# Proteome-wide antibody responses to PfSPZ Vaccine include cross-reactive antibodies that correlate with protection from malaria

**DOI:** 10.64898/2026.11.16.26367676

**Authors:** Andrea A. Berry, Olukemi O. Ifeonu, DeAnna J. Friedman-Klabanoff, Amit Oberai, Adam D. Shandling, Joshua M. Edgar, Jozelyn V. Pablo, Andy A. Teng, Mark A. Travassos, Philip L. Felgner, Fadil A. Bidmos, Richard S. Pinapati, John C. Tan, Christopher V. Plowe, Judith E. Epstein, Thomas L. Richie, Robert A. Seder, Stephen L. Hoffman, Shannon Takala-Harrison, Kirsten E. Lyke, Azza H. Idris, Joseph J. Campo

## Abstract

The PfSPZ Vaccine induces both humoral and cellular immunity. While T cells are likely critical for protection, previous analyses of antibody correlates have focused on select antigens. Here, we apply a proteome-wide approach to examine antibody responses across the entire *Plasmodium falciparum* (Pf) proteome. Sera from malaria-naïve volunteers immunized with high doses of PfSPZ Vaccine were probed using whole proteome Pf protein microarrays and high-density Pf peptide microarrays. Both platforms identified antibody responses that significantly correlated with protection, including responses to the immunodominant Pf circumsporozoite protein (CSP). Multiple reactive epitopes within non-CSP proteins shared homology with the central repeat and junctional regions of CSP, suggesting broad intra-proteome cross-reactivity. Greater breadth of seropositive responses was associated with protection. Cross-reactivity was confirmed by off-target binding of well-characterized memory B cell- and plasmablast-derived monoclonal antibodies (mAbs) targeting CSP. What began as a search for antibody correlates of protection and potential vaccine candidate antigens led to the surprising discovery of probable promiscuous CSP antibody responses that bind non-CSP proteins. The association between protection and greater levels of intra- and extra-*Plasmodium* cross-reactivity raises new questions about parasite biology and microbial evolution.

## Supplementary material for "Proteome-wide antibody responses to PfSPZ Vaccine include cross-reactive antibodies that correlate with protection from malaria": Supp_tables (part 1 of 3)

### Sheet: Table S1
Table S1. Descriptive statistics and IgG reactivity classification for PfSPZ vaccine regimen groups and overall reactivity on Pf full proteome protein microarrays.
ID	Gene ID	Description	Global Mean	Global Median	Global Seropositive	Global Seroprevalence	Mean PfSPZ 135000x4 DVI	Median PfSPZ 135000x4 DVI	Seropositive PfSPZ 135000x4 DVI	Seroprevalence PfSPZ 135000x4 DVI	Reactive Antigen PfSPZ 135000x4 DVI	Mean PfSPZ 2200000x4 IM	Median PfSPZ 2200000x4 IM	Seropositive PfSPZ 2200000x4 IM	Seroprevalence PfSPZ 2200000x4 IM	Reactive Antigen PfSPZ 2200000x4 IM	Mean PfSPZ 270000x3 DVI	Median PfSPZ 270000x3 DVI	Seropositive PfSPZ 270000x3 DVI	Seroprevalence PfSPZ 270000x3 DVI	Reactive Antigen PfSPZ 270000x3 DVI	Mean PfSPZ 270000x4 DVI	Median PfSPZ 270000x4 DVI	Seropositive PfSPZ 270000x4 DVI	Seroprevalence PfSPZ 270000x4 DVI	Reactive Antigen PfSPZ 270000x4 DVI	Mean PfSPZ 450000x3 DVI	Median PfSPZ 450000x3 DVI	Seropositive PfSPZ 450000x3 DVI	Seroprevalence PfSPZ 450000x3 DVI	Reactive Antigen PfSPZ 450000x3 DVI	Reactive Antigen
PF3D7_0928900.e1-m1	PF3D7_0928900	guanylate kinase	-0.085409	-0.0793824	1	1.96078	-0.0399651	-0.0568129	0	0	FALSE	-0.275013	-0.0724386	0	0	FALSE	-0.166753	-0.129022	0	0	FALSE	-0.0171809	-0.156906	0	0	FALSE	0.00895666	-0.0793824	1	6.66667	FALSE	FALSE
PF3D7_1474900.e1	PF3D7_1474900	trailer hitch homolog, putative	0.0116397	-0.0988252	2	3.92157	0.0206297	-0.1097	0	0	FALSE	-0.278065	-0.0531113	0	0	FALSE	0.197992	-0.108406	1	11.1111	FALSE	0.262246	-0.0865167	1	11.1111	FALSE	-0.0821066	-0.096531	0	0	FALSE	FALSE
PF3D7_0818900.e1	PF3D7_0818900	heat shock protein 70	0.26567	0.143432	4	7.84314	0.156185	0.0666147	0	0	FALSE	0.334572	0.171481	1	11.1111	FALSE	0.460764	0.408421	2	22.2222	FALSE	0.159558	0.166157	0	0	FALSE	0.23663	0.095929	1	6.66667	FALSE	FALSE
PF3D7_0909400.e1-m1_US	PF3D7_0909400	exoribonuclease, putative	0.364678	0.335945	4	7.84314	0.375816	0.381114	0	0	FALSE	0.256622	0.484937	2	22.2222	FALSE	0.491148	0.278458	2	22.2222	FALSE	0.286258	0.200197	0	0	FALSE	0.393999	0.34527	0	0	FALSE	FALSE
PF3D7_1115100	PF3D7_1115100	conserved protein, unknown function	0.0911866	0.089152	1	1.96078	0.205342	0.195816	0	0	FALSE	-0.0956712	0.089152	0	0	FALSE	0.120319	-0.00162603	1	11.1111	FALSE	0.142843	0.11421	0	0	FALSE	0.0863353	0.0811056	0	0	FALSE	FALSE
PF3D7_0723500.e1-m1	PF3D7_0723500	dynactin subunit 5, putative	0.231964	0.10119	1	1.96078	0.166857	0.159213	0	0	FALSE	0.774877	0.213826	1	11.1111	FALSE	0.128977	0.0237285	0	0	FALSE	0.0718795	0.0205764	0	0	FALSE	0.103122	0.148495	0	0	FALSE	FALSE
PF3D7_1335100.e1	PF3D7_1335100	merozoite surface protein 7	0.0778808	0.00481861	3	5.88235	0.0186661	0.061582	0	0	FALSE	0.0571231	-0.107773	1	11.1111	FALSE	-0.039492	0.0727504	0	0	FALSE	0.203288	-0.0027676	1	11.1111	FALSE	0.121043	0.0337892	1	6.66667	FALSE	FALSE
PF3D7_1125100.e1	PF3D7_1125100	ATP synthase F0 subunit b-like protein, putative	0.371296	0.343982	3	5.88235	0.434991	0.376944	0	0	FALSE	0.386924	0.30216	1	11.1111	FALSE	0.343569	0.281625	1	11.1111	FALSE	0.263696	0.191981	0	0	FALSE	0.404897	0.406255	1	6.66667	FALSE	FALSE
PF3D7_0307800.e1	PF3D7_0307800	conserved Plasmodium protein, unknown function	0.66948	0.608543	6	11.7647	0.539555	0.469804	0	0	FALSE	0.938788	0.77096	2	22.2222	FALSE	0.71951	0.752903	2	22.2222	FALSE	0.58416	0.55189	1	11.1111	FALSE	0.607023	0.608543	1	6.66667	FALSE	FALSE
PF3D7_1427000.e1-m1	PF3D7_1427000	conserved Plasmodium protein, unknown function	0.725991	0.547047	9	17.6471	0.599505	0.537211	1	11.1111	FALSE	1.06919	0.473358	3	33.3333	FALSE	0.664306	0.572304	1	11.1111	FALSE	0.504516	0.446026	1	11.1111	FALSE	0.76586	0.672494	3	20	FALSE	FALSE
PF3D7_0408600.e1	PF3D7_0408600	sporozoite invasion-associated protein 1	-0.0671194	-0.0776419	0	0	-0.0850157	-0.0528537	0	0	FALSE	0.0119982	-0.209655	0	0	FALSE	-0.0460374	-0.057152	0	0	FALSE	-0.155451	-0.0911794	0	0	FALSE	-0.0635027	-0.0938962	0	0	FALSE	FALSE
PF3D7_0509400.e1s2	PF3D7_0509400	RNA polymerase I	0.393699	0.397839	2	3.92157	0.604179	0.397839	1	11.1111	FALSE	0.162256	0.463556	0	0	FALSE	0.413915	0.385883	0	0	FALSE	0.386818	0.462432	0	0	FALSE	0.398276	0.317374	1	6.66667	FALSE	FALSE
PF3D7_1414000	PF3D7_1414000	26S proteasome regulatory subunit RPN13, putative	-0.224171	-0.16046	0	0	-0.0821782	-0.161333	0	0	FALSE	-0.582433	-0.366697	0	0	FALSE	-0.190914	-0.16046	0	0	FALSE	-0.0733453	-0.10083	0	0	FALSE	-0.204859	-0.155805	0	0	FALSE	FALSE
PF3D7_0804500.e1s4	PF3D7_0804500	conserved Plasmodium membrane protein, unknown function	0.218136	0.181201	3	5.88235	0.303371	0.250678	1	11.1111	FALSE	-0.0184402	0.175665	0	0	FALSE	0.391454	0.276453	1	11.1111	FALSE	0.130054	0.154958	0	0	FALSE	0.257799	0.191333	1	6.66667	FALSE	FALSE
PF3D7_1250800.e2s1	PF3D7_1250800	DNA repair protein rhp16, putative	0.216637	0.134053	2	3.92157	0.355968	0.138918	1	11.1111	FALSE	0.0954788	0.124235	0	0	FALSE	0.130682	0.106654	0	0	FALSE	0.141586	0.13274	0	0	FALSE	0.302336	0.184091	1	6.66667	FALSE	FALSE
PF3D7_0220000.e2s1	PF3D7_0220000	liver stage antigen 3	1.00028	0.370983	17	33.3333	1.74047	2.23989	5	55.5556	TRUE	0.63367	-0.00287133	1	11.1111	FALSE	0.48704	0.254125	2	22.2222	FALSE	1.44131	1.1372	5	55.5556	TRUE	0.819453	0.330699	4	26.6667	FALSE	TRUE
PF3D7_1116900	PF3D7_1116900	conserved protein, unknown function	-0.154209	-0.241889	1	1.96078	-0.148959	-0.208833	0	0	FALSE	0.146031	-0.21441	1	11.1111	FALSE	-0.25883	-0.187818	0	0	FALSE	-0.122116	-0.307205	0	0	FALSE	-0.293986	-0.254665	0	0	FALSE	FALSE
PF3D7_0629700.e1s3	PF3D7_0629700	SET domain protein, putative	0.477551	0.309925	4	7.84314	0.36266	0.31366	0	0	FALSE	0.395223	0.351521	0	0	FALSE	0.755305	0.224873	2	22.2222	FALSE	0.516664	0.216345	1	11.1111	FALSE	0.405763	0.309925	1	6.66667	FALSE	FALSE
PF3D7_0511500.e1s3	PF3D7_0511500	RNA pseudouridylate synthase, putative	0.670351	0.316663	13	25.4902	0.455578	0.416068	1	11.1111	FALSE	0.702523	0.394537	3	33.3333	FALSE	1.20286	0.568709	3	33.3333	FALSE	0.29585	0.137754	1	11.1111	FALSE	0.685105	0.321479	5	33.3333	FALSE	FALSE
PF3D7_1134200.e1s2	PF3D7_1134200	conserved Plasmodium protein, unknown function	0.287529	0.0576638	5	9.80392	0.279135	0.0554801	1	11.1111	FALSE	0.562806	0.244217	2	22.2222	FALSE	0.330047	-0.0153728	1	11.1111	FALSE	0.115318	0.123735	0	0	FALSE	0.205214	0.0576638	1	6.66667	FALSE	FALSE
PF3D7_0911300.e1s3	PF3D7_0911300	cysteine repeat modular protein 1	-0.204973	-0.190398	0	0	-0.182473	-0.162755	0	0	FALSE	-0.169608	-0.22839	0	0	FALSE	-0.254212	-0.251539	0	0	FALSE	-0.243703	-0.16038	0	0	FALSE	-0.186911	-0.188317	0	0	FALSE	FALSE
PF3D7_0108300.e1s2	PF3D7_0108300	conserved Plasmodium protein, unknown function	0.617484	0.424971	10	19.6078	0.522096	0.226146	2	22.2222	FALSE	0.617764	0.424971	3	33.3333	FALSE	0.932338	0.508328	3	33.3333	FALSE	0.775868	0.449372	1	11.1111	FALSE	0.390607	0.304533	1	6.66667	FALSE	FALSE
PF3D7_0731500.e1s2	PF3D7_0731500	erythrocyte binding antigen-175	0.359115	0.211853	5	9.80392	0.667837	0.40079	2	22.2222	FALSE	0.346621	0.105262	1	11.1111	FALSE	0.384459	0.299041	1	11.1111	FALSE	0.104879	0.108956	0	0	FALSE	0.318714	0.212218	1	6.66667	FALSE	FALSE
PF3D7_1439300.e2s1	PF3D7_1439300	Sad1/UNC domain-containing protein, putative	0.616078	0.475683	9	17.6471	0.846647	0.484998	4	44.4444	FALSE	0.432169	0.379511	0	0	FALSE	0.59649	0.511718	1	11.1111	FALSE	0.54465	0.351308	2	22.2222	FALSE	0.642692	0.511147	2	13.3333	FALSE	FALSE
PF3D7_0409000.e1s3	PF3D7_0409000	conserved Plasmodium protein, unknown function	0.692063	0.647489	7	13.7255	0.734468	0.589774	2	22.2222	FALSE	0.600109	0.564942	1	11.1111	FALSE	0.75124	0.758351	1	11.1111	FALSE	0.664161	0.547282	1	11.1111	FALSE	0.703028	0.659458	2	13.3333	FALSE	FALSE
PF3D7_0925000	PF3D7_0925000	conserved Plasmodium protein, unknown function	0.426912	0.223977	9	17.6471	0.487036	0.293307	2	22.2222	FALSE	0.507922	0.223977	1	11.1111	FALSE	0.394354	0.101944	2	22.2222	FALSE	0.384031	0.0687035	2	22.2222	FALSE	0.387496	0.302761	2	13.3333	FALSE	FALSE
PF3D7_0314200.e1s1	PF3D7_0314200	conserved Plasmodium protein, unknown function	0.20871	0.133954	1	1.96078	0.17328	0.100071	0	0	FALSE	0.194287	0.133954	0	0	FALSE	0.306948	0.200692	0	0	FALSE	0.109503	0.0526946	0	0	FALSE	0.239203	0.145581	1	6.66667	FALSE	FALSE
PF3D7_0321600.e1_900857..902712	PF3D7_0321600	ATP-dependent RNA helicase DDX42, putative	-0.00801198	-0.00702489	0	0	0.000635539	0.0156469	0	0	FALSE	-0.0828407	-0.0278316	0	0	FALSE	0.0718363	0.223683	0	0	FALSE	-0.0602499	-0.0484486	0	0	FALSE	0.0151305	-0.0191254	0	0	FALSE	FALSE
PF3D7_0829500.e1s1-m1	PF3D7_0829500	conserved Plasmodium protein, unknown function	0.15795	0.0901346	0	0	0.172802	0.180143	0	0	FALSE	0.175837	0.140051	0	0	FALSE	0.14835	0.153673	0	0	FALSE	0.161117	0.00689145	0	0	FALSE	0.142165	0.0615901	0	0	FALSE	FALSE
PF3D7_0522400.e4s3	PF3D7_0522400	conserved Plasmodium protein, unknown function	0.673963	0.52524	4	7.84314	0.553375	0.5091	1	11.1111	FALSE	0.535161	0.659541	0	0	FALSE	0.614079	0.527347	1	11.1111	FALSE	1.04866	0.608679	1	11.1111	FALSE	0.640709	0.52524	1	6.66667	FALSE	FALSE
PF3D7_0317300.e1s3	PF3D7_0317300	conserved Plasmodium protein, unknown function	0.67176	0.567709	10	19.6078	0.785203	0.600315	2	22.2222	FALSE	0.731407	0.741878	2	22.2222	FALSE	0.595787	0.647285	2	22.2222	FALSE	0.67377	0.432958	2	22.2222	FALSE	0.612282	0.465026	2	13.3333	FALSE	FALSE
PF3D7_1235300.e1s2	PF3D7_1235300	CCR4-NOT transcription complex subunit 4, putative	0.265299	0.206871	2	3.92157	0.17356	0.177234	0	0	FALSE	0.165974	0.189896	0	0	FALSE	0.509	0.254137	1	11.1111	FALSE	0.162933	0.17996	0	0	FALSE	0.295138	0.209928	1	6.66667	FALSE	FALSE
PF3D7_1121800.e1s2	PF3D7_1121800	peptidase M16, putative	0.147957	0.0935119	1	1.96078	0.175084	0.157375	0	0	FALSE	0.0859077	0.0373959	0	0	FALSE	0.153	0.11665	0	0	FALSE	0.082548	0.00428948	0	0	FALSE	0.205129	0.144853	1	6.66667	FALSE	FALSE
PF3D7_1445300.e1	PF3D7_1445300	mitochondrial ribosomal protein S29 precursor, putative	-0.102453	-0.18895	2	3.92157	-0.15705	-0.213273	0	0	FALSE	-0.151606	-0.0902817	0	0	FALSE	0.154207	-0.0839806	2	22.2222	FALSE	-0.216433	-0.268785	0	0	FALSE	-0.125812	-0.193147	0	0	FALSE	FALSE
PF3D7_0311800.e3	PF3D7_0311800	ATP synthase F0 subunit d-like protein, putative	0.0976237	0.0367679	1	1.96078	0.158824	0.0523981	0	0	FALSE	-0.00988178	-0.015211	0	0	FALSE	0.102002	0.0722011	0	0	FALSE	0.0122149	-0.00372446	0	0	FALSE	0.174025	0.153333	1	6.66667	FALSE	FALSE
PF3D7_0827900.e2	PF3D7_0827900	protein disulfide isomerase	-0.162837	-0.194486	0	0	-0.169175	-0.202829	0	0	FALSE	-0.102394	-0.204016	0	0	FALSE	-0.274401	-0.232539	0	0	FALSE	-0.142	-0.14468	0	0	FALSE	-0.140864	-0.132332	0	0	FALSE	FALSE
PF3D7_1427400.1.e5_1078536..1077603	PF3D7_1427400.1	conserved Plasmodium membrane protein, unknown function	-0.109229	-0.129943	0	0	-0.119898	-0.0609366	0	0	FALSE	-0.0712825	-0.151532	0	0	FALSE	-0.147551	-0.221928	0	0	FALSE	-0.0747448	-0.0221957	0	0	FALSE	-0.123294	-0.129692	0	0	FALSE	FALSE
PF3D7_1441200.e2	PF3D7_1441200	60S ribosomal protein L1, putative	0.0672316	-0.0232626	1	1.96078	-0.0226291	-0.0441493	0	0	FALSE	-0.0166439	-0.0574503	0	0	FALSE	0.218992	0.0157796	1	11.1111	FALSE	0.155062	0.150212	0	0	FALSE	0.0277187	0.0345572	0	0	FALSE	FALSE
PF3D7_1218500.e3	PF3D7_1218500	dynamin-like protein, putative	0.00764114	-0.0179871	0	0	-0.0151185	-0.046305	0	0	FALSE	-0.016222	-0.0179871	0	0	FALSE	0.0156738	0.0558582	0	0	FALSE	0.101743	0.0445644	0	0	FALSE	-0.0256657	-0.0644487	0	0	FALSE	FALSE
PF3D7_0414900.e3	PF3D7_0414900	armadillo-domain containing rhoptry protein	-0.0175594	-0.0734852	1	1.96078	-0.0579613	-0.109305	0	0	FALSE	0.0735797	-0.055648	1	11.1111	FALSE	-0.0710584	-0.0734852	0	0	FALSE	0.0907668	0.019203	0	0	FALSE	-0.0808979	-0.114636	0	0	FALSE	FALSE
PF3D7_1435700.1.e6	PF3D7_1435700.1	ataxin-2 like protein, putative	0.0771181	0.0291183	0	0	0.047827	0.0562369	0	0	FALSE	0.101332	0.0366665	0	0	FALSE	0.0714618	0.119792	0	0	FALSE	0.119351	0.025226	0	0	FALSE	0.0582187	0.0120791	0	0	FALSE	FALSE
PF3D7_0911900.e2_539396..538224	PF3D7_0911900	falstatin	0.76403	0.613623	13	25.4902	0.658985	0.437773	3	33.3333	FALSE	0.765913	0.740363	2	22.2222	FALSE	1.13046	0.944845	4	44.4444	FALSE	0.603675	0.42139	1	11.1111	FALSE	0.702283	0.485427	3	20	FALSE	FALSE
PF3D7_1123400.e2	PF3D7_1123400	translation elongation factor EF-1, subunit alpha, putative	-0.118086	-0.14587	0	0	-0.150583	-0.231383	0	0	FALSE	-0.0462179	-0.0862529	0	0	FALSE	-0.137889	-0.154861	0	0	FALSE	-0.0995629	-0.169069	0	0	FALSE	-0.140942	-0.118395	0	0	FALSE	FALSE
PF3D7_1468000.e10	PF3D7_1468000	conserved Plasmodium protein, unknown function	-0.0168173	-0.0518557	0	0	-0.0515768	-0.100859	0	0	FALSE	0.0415831	-0.0113073	0	0	FALSE	-0.0276874	-0.0230541	0	0	FALSE	0.00116997	-0.0518557	0	0	FALSE	-0.035272	-0.0596073	0	0	FALSE	FALSE
PF3D7_1322300.e1	PF3D7_1322300	conserved Plasmodium protein, unknown function	-0.211731	-0.246246	0	0	-0.160572	-0.222784	0	0	FALSE	-0.156802	-0.203068	0	0	FALSE	-0.23955	-0.198276	0	0	FALSE	-0.201514	-0.291901	0	0	FALSE	-0.264822	-0.300233	0	0	FALSE	FALSE
PF3D7_0908500.e1	PF3D7_0908500	conserved Plasmodium protein, unknown function	-0.0718637	-0.0986076	0	0	-0.1072	-0.0474667	0	0	FALSE	-0.0449005	-0.0339242	0	0	FALSE	-0.0392551	-0.043651	0	0	FALSE	0.0187081	-0.110096	0	0	FALSE	-0.140748	-0.146112	0	0	FALSE	FALSE
PF3D7_0516200.e1	PF3D7_0516200	40S ribosomal protein S11	-0.162323	-0.184425	0	0	-0.117348	-0.124945	0	0	FALSE	-0.151399	-0.100026	0	0	FALSE	-0.155648	-0.174851	0	0	FALSE	-0.0919063	-0.177821	0	0	FALSE	-0.242118	-0.244885	0	0	FALSE	FALSE
PF3D7_1449000.e3-m2	PF3D7_1449000	gamete egress and sporozoite traversal protein, putative	0.14839	0.0576833	2	3.92157	0.113677	0.115724	0	0	FALSE	0.364375	0.131085	1	11.1111	FALSE	0.0216276	-0.00458144	0	0	FALSE	0.256301	0.082921	1	11.1111	FALSE	0.0509363	0.0265201	0	0	FALSE	FALSE
PF3D7_0504000.e2	PF3D7_0504000	cation transporting P-ATPase	0.0307956	0.0392952	0	0	0.0230537	0.0364046	0	0	FALSE	0.0595393	0.0454545	0	0	FALSE	0.00434359	0.0316657	0	0	FALSE	0.038453	0.139465	0	0	FALSE	0.0294715	0.0392952	0	0	FALSE	FALSE
PF3D7_1324300.e1s5	PF3D7_1324300	conserved Plasmodium membrane protein, unknown function	-0.0497219	-0.0670188	1	1.96078	-0.102615	-0.163499	0	0	FALSE	0.0441095	-0.0455381	0	0	FALSE	-0.111048	-0.0959926	0	0	FALSE	-0.143709	-0.161184	0	0	FALSE	0.0189033	-0.0509312	1	6.66667	FALSE	FALSE
PF3D7_0718300.e4	PF3D7_0718300	cysteine repeat modular protein 2	-0.00990815	0.0203343	0	0	-0.0327151	-0.0238293	0	0	FALSE	-0.0124439	0.0146529	0	0	FALSE	-0.00612859	0.0262892	0	0	FALSE	0.00405924	0.0313198	0	0	FALSE	-0.00535072	0.0374164	0	0	FALSE	FALSE
PF3D7_0501000.e1	PF3D7_0501000	Plasmodium exported protein, unknown function	0.137953	0.00265445	2	3.92157	0.00806218	-0.00132833	0	0	FALSE	-0.0405219	-0.0859275	0	0	FALSE	-0.00949939	-0.00798174	0	0	FALSE	0.627463	0.132691	1	11.1111	FALSE	0.117739	0.0161546	1	6.66667	FALSE	FALSE
PF3D7_0109100.e1	PF3D7_0109100	LCCL domain-containing protein	-0.136192	-0.127301	0	0	-0.157236	-0.156668	0	0	FALSE	-0.0997011	-0.127301	0	0	FALSE	-0.179316	-0.0632675	0	0	FALSE	-0.093149	-0.101396	0	0	FALSE	-0.14541	-0.147342	0	0	FALSE	FALSE
PF3D7_0207000.e1_278456..277971	PF3D7_0207000	merozoite surface protein 4	0.0395812	0.0240704	0	0	0.0325267	-0.0485989	0	0	FALSE	-0.111874	-0.070924	0	0	FALSE	0.22501	0.285299	0	0	FALSE	0.0648961	0.125024	0	0	FALSE	0.00824112	-0.011247	0	0	FALSE	FALSE
PF3D7_1444100.e7	PF3D7_1444100	conserved Plasmodium protein, unknown function	-0.504841	-0.555111	0	0	-0.579559	-0.627066	0	0	FALSE	-0.419568	-0.414733	0	0	FALSE	-0.449476	-0.354739	0	0	FALSE	-0.408723	-0.559737	0	0	FALSE	-0.602063	-0.679302	0	0	FALSE	FALSE
PF3D7_1247800.e6	PF3D7_1247800	dipeptidyl aminopeptidase 2	0.215664	0.228368	0	0	0.181876	0.228368	0	0	FALSE	0.162294	0.1928	0	0	FALSE	0.19227	0.257262	0	0	FALSE	0.311417	0.308374	0	0	FALSE	0.224543	0.24662	0	0	FALSE	FALSE
PF3D7_1323400.e2	PF3D7_1323400	60S ribosomal protein L23	0.00494993	0.016361	0	0	-0.00394398	-0.00328072	0	0	FALSE	0.065415	0.0435274	0	0	FALSE	-0.0653167	-0.0082571	0	0	FALSE	0.0236606	-0.0020816	0	0	FALSE	0.00494086	0.016361	0	0	FALSE	FALSE
PF3D7_1027300.e2	PF3D7_1027300	peroxiredoxin	-0.0629624	-0.119361	0	0	-0.0523717	-0.113435	0	0	FALSE	0.0290316	-0.129737	0	0	FALSE	-0.157835	-0.196702	0	0	FALSE	-0.0232455	-0.119361	0	0	FALSE	-0.0914201	-0.0935568	0	0	FALSE	FALSE
PF3D7_1360100.e3	PF3D7_1360100	RNA-binding protein, putative	-0.0788016	-0.110058	1	1.96078	-0.0844429	-0.136489	0	0	FALSE	-0.134416	-0.0300033	0	0	FALSE	-0.163824	-0.150532	0	0	FALSE	0.0486887	-0.0381832	1	11.1111	FALSE	-0.0675284	-0.0837791	0	0	FALSE	FALSE
PF3D7_1016900.e1_682508..682214	PF3D7_1016900	early transcribed membrane protein 10.3	0.2819	0.182638	3	5.88235	0.291601	0.155736	0	0	FALSE	0.244906	0.288084	0	0	FALSE	0.146045	0.182638	0	0	FALSE	0.437982	0.291471	1	11.1111	FALSE	0.28614	0.174239	2	13.3333	FALSE	FALSE
PF3D7_0721600.e2	PF3D7_0721600	40S ribosomal protein S5, putative	-0.0538051	-0.0876808	0	0	-0.0415551	-0.0729163	0	0	FALSE	-0.0945648	-0.0893595	0	0	FALSE	-0.109707	-0.0876808	0	0	FALSE	0.112155	-0.0356728	0	0	FALSE	-0.102735	-0.0961548	0	0	FALSE	FALSE
PF3D7_0933200	PF3D7_0933200	calcyclin-binding protein, putative	0.143493	-0.0417664	6	11.7647	0.220741	0.136465	1	11.1111	FALSE	0.0212219	-0.0426034	0	0	FALSE	0.206099	-0.0210287	2	22.2222	FALSE	0.202538	0.0653572	2	22.2222	FALSE	0.0975177	-0.0957933	1	6.66667	FALSE	FALSE
PF3D7_0307200.e3	PF3D7_0307200	60S ribosomal protein L7, putative	0.0871705	0.0621087	0	0	0.0934227	0.105162	0	0	FALSE	0.0393417	0.0344707	0	0	FALSE	0.0521332	0.0621087	0	0	FALSE	0.181953	0.0483338	0	0	FALSE	0.0762694	0.0656155	0	0	FALSE	FALSE
PF3D7_1022100.e1	PF3D7_1022100	conserved Plasmodium membrane protein, unknown function	-0.300614	-0.311777	0	0	-0.271657	-0.311777	0	0	FALSE	-0.208466	-0.229336	0	0	FALSE	-0.363034	-0.341966	0	0	FALSE	-0.289693	-0.339936	0	0	FALSE	-0.342377	-0.320708	0	0	FALSE	FALSE
PF3D7_1126200.e2	PF3D7_1126200	40S ribosomal protein S18, putative	-0.184342	-0.184175	0	0	-0.200652	-0.244807	0	0	FALSE	-0.161668	-0.184175	0	0	FALSE	-0.189141	-0.174851	0	0	FALSE	-0.135098	-0.182218	0	0	FALSE	-0.214827	-0.182271	0	0	FALSE	FALSE
PF3D7_1139500.1.e2	PF3D7_1139500.1	AAA family ATPase, putative, unspecified product	-0.203148	-0.203745	0	0	-0.235227	-0.267778	0	0	FALSE	-0.177886	-0.184626	0	0	FALSE	-0.236891	-0.222088	0	0	FALSE	-0.173774	-0.131048	0	0	FALSE	-0.196438	-0.172903	0	0	FALSE	FALSE
PF3D7_0322000.e1	PF3D7_0322000	peptidyl-prolyl cis-trans isomerase	-0.171776	-0.192395	0	0	-0.194434	-0.262622	0	0	FALSE	-0.137883	-0.150276	0	0	FALSE	-0.181873	-0.145345	0	0	FALSE	-0.12673	-0.191073	0	0	FALSE	-0.199485	-0.192753	0	0	FALSE	FALSE
PF3D7_1406700.e1	PF3D7_1406700	vacuolar protein sorting-associated protein 29	-0.120123	-0.108849	0	0	-0.159423	-0.126678	0	0	FALSE	-0.122811	-0.113192	0	0	FALSE	-0.138826	-0.126907	0	0	FALSE	-0.00852274	-0.0865167	0	0	FALSE	-0.150669	-0.107992	0	0	FALSE	FALSE
PF3D7_1218500.e1	PF3D7_1218500	dynamin-like protein, putative	-0.00191319	-0.0880087	2	3.92157	0.158213	-0.0880087	1	11.1111	FALSE	-0.0939788	-0.0766632	0	0	FALSE	-0.121451	-0.120294	0	0	FALSE	-0.0419736	-0.0129455	0	0	FALSE	0.0530088	-0.0828799	1	6.66667	FALSE	FALSE
PF3D7_1468700.e1	PF3D7_1468700	eukaryotic initiation factor 4A	-0.356039	-0.360176	0	0	-0.483823	-0.4721	0	0	FALSE	-0.213183	-0.246137	0	0	FALSE	-0.396655	-0.353256	0	0	FALSE	-0.266102	-0.301519	0	0	FALSE	-0.394676	-0.349514	0	0	FALSE	FALSE
PF3D7_0816500.e2	PF3D7_0816500	small heat shock protein HSP20, putative	0.0468423	-0.0900586	3	5.88235	-0.0942023	-0.106042	0	0	FALSE	0.441208	0.0519055	2	22.2222	FALSE	-0.160766	-0.125115	0	0	FALSE	0.00899607	-0.0831991	0	0	FALSE	0.0421224	-0.061804	1	6.66667	FALSE	FALSE
PF3D7_0807500.e2	PF3D7_0807500	proteasome subunit alpha type-6, putative	-0.143809	-0.173162	0	0	-0.198651	-0.186698	0	0	FALSE	-0.141594	-0.186592	0	0	FALSE	-0.197726	-0.173162	0	0	FALSE	-0.0582147	-0.134277	0	0	FALSE	-0.13124	-0.142272	0	0	FALSE	FALSE
PF3D7_1211300.e2_499593..498593	PF3D7_1211300	DNA helicase MCM8, putative	-0.260155	-0.250622	0	0	-0.248128	-0.279729	0	0	FALSE	-0.139883	-0.218967	0	0	FALSE	-0.342423	-0.275346	0	0	FALSE	-0.258524	-0.147727	0	0	FALSE	-0.291152	-0.257798	0	0	FALSE	FALSE
PF3D7_0718000.e4	PF3D7_0718000	dynein heavy chain, putative	0.0532746	0.0326094	0	0	0.026974	0.0326094	0	0	FALSE	0.112417	0.0652834	0	0	FALSE	-0.0460117	0.00226483	0	0	FALSE	0.190015	0.098434	0	0	FALSE	0.0110973	0.00928919	0	0	FALSE	FALSE
PF3D7_0320800.e2	PF3D7_0320800	ATP-dependent RNA helicase DDX6	0.169823	0.0794056	2	3.92157	0.0822786	0.122079	0	0	FALSE	0.64025	0.121032	2	22.2222	FALSE	-0.0591851	-0.0521625	0	0	FALSE	0.0399455	0.0088306	0	0	FALSE	0.155424	0.146915	0	0	FALSE	FALSE
PF3D7_1419600.e12	PF3D7_1419600	conserved Plasmodium protein, unknown function	0.0107509	-0.0565835	0	0	0.044634	0.00674946	0	0	FALSE	0.107975	-0.00872475	0	0	FALSE	-0.103078	-0.107374	0	0	FALSE	-0.0556302	-0.120179	0	0	FALSE	0.0402123	0.0139392	0	0	FALSE	FALSE
PF3D7_1125500.e1	PF3D7_1125500	small nuclear ribonucleoprotein Sm D1, putative	0.0481545	0.00379657	1	1.96078	-0.0277959	-0.0227201	0	0	FALSE	0.025757	-0.00788968	0	0	FALSE	-0.0101544	0.000697123	0	0	FALSE	0.0293298	0.0366979	0	0	FALSE	0.153443	0.0603576	1	6.66667	FALSE	FALSE
PF3D7_1310700.e1	PF3D7_1310700	RNA-binding protein, putative	0.135906	0.126876	1	1.96078	0.239084	0.138918	1	11.1111	FALSE	0.054367	0.0477249	0	0	FALSE	0.100676	0.0918652	0	0	FALSE	0.101726	0.082921	0	0	FALSE	0.16457	0.15849	0	0	FALSE	FALSE
PF3D7_0710000.e5	PF3D7_0710000	conserved Plasmodium protein, unknown function	-0.0554968	-0.0807597	0	0	-0.0287568	-0.0653175	0	0	FALSE	-0.111785	-0.114805	0	0	FALSE	-0.106499	-0.136516	0	0	FALSE	-0.0644316	-0.0101317	0	0	FALSE	-0.00180602	-0.0379945	0	0	FALSE	FALSE
PF3D7_1328100.e1	PF3D7_1328100	proteasome subunit beta type-7, putative	-0.272992	-0.278535	0	0	-0.225161	-0.190241	0	0	FALSE	-0.327422	-0.336075	0	0	FALSE	-0.254382	-0.25337	0	0	FALSE	-0.265757	-0.343341	0	0	FALSE	-0.284538	-0.321928	0	0	FALSE	FALSE
PF3D7_0919400.e1	PF3D7_0919400	protein disulfide isomerase	-0.0253482	-0.0410783	0	0	-0.0234489	-0.0197972	0	0	FALSE	-0.0456058	-0.0887677	0	0	FALSE	-0.0288199	-0.056123	0	0	FALSE	0.000262007	-0.0690821	0	0	FALSE	-0.0276164	-0.00350169	0	0	FALSE	FALSE
PF3D7_1473100.e1	PF3D7_1473100	GTPase-activating protein, putative	-0.111346	-0.130787	0	0	-0.0545481	0.0171024	0	0	FALSE	-0.198258	-0.20133	0	0	FALSE	-0.111029	-0.153312	0	0	FALSE	-0.0808223	-0.0828834	0	0	FALSE	-0.111781	-0.121801	0	0	FALSE	FALSE
PF3D7_0422700.e1	PF3D7_0422700	eukaryotic initiation factor 4A-III, putative	-0.126355	-0.155508	1	1.96078	-0.165234	-0.275946	0	0	FALSE	0.0817447	-0.155508	1	11.1111	FALSE	-0.255478	-0.254672	0	0	FALSE	-0.0856604	-0.0898505	0	0	FALSE	-0.174829	-0.166822	0	0	FALSE	FALSE
PF3D7_0501800.e1s1	PF3D7_0501800	chromatin assembly factor 1 subunit A	0.732007	0.539606	10	19.6078	0.663532	0.356752	1	11.1111	FALSE	0.838051	0.787845	2	22.2222	FALSE	0.986284	0.691999	3	33.3333	FALSE	0.689608	0.27371	2	22.2222	FALSE	0.58234	0.494183	2	13.3333	FALSE	FALSE
PF3D7_0105200.e1	PF3D7_0105200	heptatricopeptide repeat and RAP domain-containing protein, putative	0.00143037	0.0167655	0	0	0.0165079	-0.00619627	0	0	FALSE	-0.0820636	-0.111314	0	0	FALSE	0.017744	0.0446345	0	0	FALSE	0.0250696	0.0468571	0	0	FALSE	0.0185085	0.0167655	0	0	FALSE	FALSE
PF3D7_0309500.e2	PF3D7_0309500	asparagine synthetase [glutamine-hydrolyzing], putative	0.168299	-0.0148871	3	5.88235	0.115289	-0.0622097	0	0	FALSE	0.268544	0.042369	1	11.1111	FALSE	0.279302	0.00278647	1	11.1111	FALSE	-0.0320733	-0.0590084	0	0	FALSE	0.19358	0.0225661	1	6.66667	FALSE	FALSE
PF3D7_0212300.e3	PF3D7_0212300	peptide chain release factor subunit 1, putative	-0.15637	-0.232539	2	3.92157	-0.294155	-0.267689	0	0	FALSE	-0.215691	-0.234068	0	0	FALSE	-0.280252	-0.232539	0	0	FALSE	-0.160005	-0.156385	0	0	FALSE	0.0384046	-0.110958	2	13.3333	FALSE	FALSE
PF3D7_0903700.e3	PF3D7_0903700	alpha tubulin 1	-0.102376	-0.150978	1	1.96078	-0.216186	-0.217077	0	0	FALSE	-0.145561	-0.150978	0	0	FALSE	-0.126795	-0.0693377	0	0	FALSE	-0.0658644	-0.2037	0	0	FALSE	-0.0154328	-0.117404	1	6.66667	FALSE	FALSE
PF3D7_1136900.e2	PF3D7_1136900	subtilisin-like protease 2	-0.236475	-0.250477	0	0	-0.276519	-0.297202	0	0	FALSE	-0.236235	-0.248938	0	0	FALSE	-0.267201	-0.251971	0	0	FALSE	-0.0949125	0.000531282	0	0	FALSE	-0.279095	-0.251323	0	0	FALSE	FALSE
PF3D7_1205900.e1s2	PF3D7_1205900	conserved protein, unknown function	-0.0803328	-0.115063	0	0	-0.12521	-0.129334	0	0	FALSE	-0.0994177	-0.115063	0	0	FALSE	-0.0401589	-0.0113843	0	0	FALSE	-0.0714402	-0.0659214	0	0	FALSE	-0.0713956	-0.121745	0	0	FALSE	FALSE
PF3D7_0932300.e1	PF3D7_0932300	M18 aspartyl aminopeptidase	0.395418	0.376694	2	3.92157	0.350641	0.376694	0	0	FALSE	0.236648	0.227177	0	0	FALSE	0.461971	0.378891	1	11.1111	FALSE	0.446286	0.38443	1	11.1111	FALSE	0.447095	0.470846	0	0	FALSE	FALSE
PF3D7_1408400.e1s2	PF3D7_1408400	FANCJ-like helicase, putative	0.307674	0.243354	2	3.92157	0.257136	0.251827	0	0	FALSE	0.339276	0.279446	0	0	FALSE	0.601443	0.256663	2	22.2222	FALSE	0.161529	0.217481	0	0	FALSE	0.230462	0.191725	0	0	FALSE	FALSE
PF3D7_1473200.e1	PF3D7_1473200	DnaJ protein, putative	0.186216	0.0649945	2	3.92157	0.168855	0.0349582	0	0	FALSE	0.172026	0.0832068	0	0	FALSE	0.259262	0.154613	1	11.1111	FALSE	0.259118	-0.00148655	1	11.1111	FALSE	0.117577	0.0616563	0	0	FALSE	FALSE
PF3D7_1441400.e1	PF3D7_1441400	FACT complex subunit SSRP1, putative	0.15631	0.0964177	0	0	0.0848783	0.0920782	0	0	FALSE	0.184851	0.0890341	0	0	FALSE	0.177764	0.128934	0	0	FALSE	0.264087	0.245143	0	0	FALSE	0.104507	0.0751744	0	0	FALSE	FALSE
PF3D7_1132200.e2	PF3D7_1132200	T-complex protein 1 subunit alpha	-0.0800527	-0.0973459	0	0	-0.0816006	-0.0968009	0	0	FALSE	-0.0838298	-0.122691	0	0	FALSE	-0.0650867	-0.0973459	0	0	FALSE	-0.110462	-0.103037	0	0	FALSE	-0.0675917	-0.0749009	0	0	FALSE	FALSE
PF3D7_0202400.e1s2	PF3D7_0202400	translation-enhancing factor	0.0227738	0.00357545	0	0	0.0280726	0.0213105	0	0	FALSE	-0.112065	-0.102334	0	0	FALSE	0.11051	0.0282019	0	0	FALSE	-0.00938631	0.00357545	0	0	FALSE	0.0671525	-0.0169068	0	0	FALSE	FALSE
PF3D7_0709100.e1s1	PF3D7_0709100	Cg1 protein	0.961024	0.805514	20	39.2157	0.959095	0.839059	3	33.3333	FALSE	0.858704	0.730989	4	44.4444	FALSE	1.36228	1.06671	6	66.6667	TRUE	1.37014	0.975006	4	44.4444	FALSE	0.537352	0.534896	3	20	FALSE	TRUE
PF3D7_0215700.e2s1	PF3D7_0215700	DNA-directed RNA polymerase II subunit RPB2, putative	-0.366844	-0.413899	1	1.96078	-0.402162	-0.405451	0	0	FALSE	-0.322655	-0.389347	0	0	FALSE	-0.387536	-0.418713	0	0	FALSE	-0.229776	-0.373427	1	11.1111	FALSE	-0.441991	-0.417955	0	0	FALSE	FALSE
PF3D7_0519800.e1	PF3D7_0519800	EELM2 domain-containing protein, putative	0.0158581	-0.0806231	1	1.96078	-0.108223	-0.1114	0	0	FALSE	0.0274947	-0.151522	0	0	FALSE	-0.0546378	-0.0943651	0	0	FALSE	0.307903	0.0132257	1	11.1111	FALSE	-0.0496048	-0.0698648	0	0	FALSE	FALSE
PF3D7_0920800.e1	PF3D7_0920800	inosine-5'-monophosphate dehydrogenase	-0.251622	-0.241607	0	0	-0.253257	-0.267778	0	0	FALSE	-0.277802	-0.258	0	0	FALSE	-0.247583	-0.276453	0	0	FALSE	-0.218126	-0.178777	0	0	FALSE	-0.257453	-0.221167	0	0	FALSE	FALSE
PF3D7_0829500.e1s1-m2	PF3D7_0829500	conserved Plasmodium protein, unknown function	-0.167754	-0.159033	0	0	-0.156006	-0.146408	0	0	FALSE	-0.181357	-0.195654	0	0	FALSE	-0.17186	-0.197242	0	0	FALSE	-0.224638	-0.172336	0	0	FALSE	-0.130048	-0.116465	0	0	FALSE	FALSE
PF3D7_1110200.e1s1	PF3D7_1110200	pre-mRNA-processing factor 6, putative	0.461744	0.332629	5	9.80392	0.439688	0.269461	1	11.1111	FALSE	0.611396	0.335815	2	22.2222	FALSE	0.51887	0.469443	1	11.1111	FALSE	0.351041	0.354594	0	0	FALSE	0.417334	0.344752	1	6.66667	FALSE	FALSE
PF3D7_1322300.e3s2	PF3D7_1322300	conserved Plasmodium protein, unknown function	0.659253	0.248361	9	17.6471	0.816604	0.278854	3	33.3333	FALSE	0.875219	0.0830766	2	22.2222	FALSE	0.640385	0.155932	2	22.2222	FALSE	0.295014	0.286656	0	0	FALSE	0.665127	0.327269	2	13.3333	FALSE	FALSE
PF3D7_0525100.e1	PF3D7_0525100	acyl-CoA synthetase	0.0592815	0.0305414	1	1.96078	0.152283	0.031192	0	0	FALSE	0.00262195	-0.0305099	0	0	FALSE	-0.0365508	0.00365471	0	0	FALSE	0.00836178	0.0743421	0	0	FALSE	0.125528	0.0787283	1	6.66667	FALSE	FALSE
PF3D7_1462300.e1s1	PF3D7_1462300	GTP-binding protein, putative	0.819804	0.658066	14	27.451	0.685641	0.658066	2	22.2222	FALSE	0.681269	0.513381	2	22.2222	FALSE	0.667374	0.630173	2	22.2222	FALSE	1.37806	0.968042	3	33.3333	FALSE	0.739927	0.618849	5	33.3333	FALSE	FALSE
PF3D7_0716400	PF3D7_0716400	transcription initiation factor IIA subunit 1, putative	0.231092	0	5	9.80392	0.146378	-0.100711	0	0	FALSE	0.735592	0.216066	2	22.2222	FALSE	0.0104552	-0.233142	1	11.1111	FALSE	0.114566	0.0496179	0	0	FALSE	0.181517	-0.0726207	2	13.3333	FALSE	FALSE
PF3D7_0907500	PF3D7_0907500	conserved protein, unknown function	-0.201021	-0.191269	0	0	-0.231175	-0.191269	0	0	FALSE	-0.239835	-0.273133	0	0	FALSE	-0.219062	-0.21949	0	0	FALSE	-0.130587	-0.113927	0	0	FALSE	-0.191077	-0.183953	0	0	FALSE	FALSE
PF3D7_1435300.e1s4	PF3D7_1435300	glutamate synthase [NADH], putative	0.186863	0.00336356	6	11.7647	-0.0630753	-0.120251	0	0	FALSE	0.631854	0.366447	3	33.3333	FALSE	0.394315	0.268985	1	11.1111	FALSE	0.0735206	-0.102693	1	11.1111	FALSE	0.013364	0.0149812	1	6.66667	FALSE	FALSE
PF3D7_1250100.e1s3	PF3D7_1250100	osmiophilic body protein G377	0.27219	0.18095	2	3.92157	0.179861	0.18095	0	0	FALSE	0.318536	0.289507	0	0	FALSE	0.464389	0.119047	1	11.1111	FALSE	0.145248	0.183105	0	0	FALSE	0.260627	0.17064	1	6.66667	FALSE	FALSE
PF3D7_0728500	PF3D7_0728500	conserved Plasmodium protein, unknown function	-0.11534	-0.12287	0	0	-0.0834211	-0.075862	0	0	FALSE	-0.0389489	-0.136275	0	0	FALSE	-0.259579	-0.287518	0	0	FALSE	-0.0936874	-0.138738	0	0	FALSE	-0.106775	-0.109818	0	0	FALSE	FALSE
PF3D7_1147300.e1s1	PF3D7_1147300	conserved Plasmodium protein, unknown function	0.0460385	0.00182967	2	3.92157	0.00105386	0.0781319	0	0	FALSE	0.0550987	0.0493191	0	0	FALSE	0.143589	-0.0268188	1	11.1111	FALSE	-0.040446	-0.0779814	0	0	FALSE	0.0609539	-0.0327196	1	6.66667	FALSE	FALSE
PF3D7_1252100.e8s2	PF3D7_1252100	rhoptry neck protein 3	0.303573	0.150442	3	5.88235	0.0900111	0.031945	0	0	FALSE	0.834479	0.447088	2	22.2222	FALSE	0.405336	0.160188	1	11.1111	FALSE	0.155313	0.150442	0	0	FALSE	0.141065	0.124705	0	0	FALSE	FALSE
PF3D7_1343700.e1	PF3D7_1343700	kelch protein K13	0.735269	0.488352	13	25.4902	0.501176	0.154459	2	22.2222	FALSE	1.08943	0.583437	2	22.2222	FALSE	1.04346	0.335216	4	44.4444	FALSE	0.453737	0.334495	2	22.2222	FALSE	0.647232	0.503311	3	20	FALSE	FALSE
PF3D7_1221000.e1s3	PF3D7_1221000	histone-lysine N-methyltransferase, H3 lysine-4 specific	0.627956	0.390879	10	19.6078	0.724857	0.51139	2	22.2222	FALSE	0.636525	0.759579	2	22.2222	FALSE	0.498993	0.209461	1	11.1111	FALSE	0.524645	0.343263	1	11.1111	FALSE	0.704038	0.442996	4	26.6667	FALSE	FALSE
PF3D7_0115000.e3s1	PF3D7_0115000	surface-associated interspersed protein 1.3 (SURFIN 1.3)	-0.169645	-0.212315	1	1.96078	-0.206533	-0.207948	0	0	FALSE	-0.103447	-0.289215	1	11.1111	FALSE	-0.204385	-0.236027	0	0	FALSE	-0.17481	-0.187899	0	0	FALSE	-0.163288	-0.185373	0	0	FALSE	FALSE
PF3D7_1466400.e1	PF3D7_1466400	AP2 domain transcription factor AP2-EXP	0.979424	0.654475	15	29.4118	0.748305	0.654475	2	22.2222	FALSE	1.18412	0.830321	4	44.4444	FALSE	1.33971	0.667547	3	33.3333	FALSE	1.00813	0.474145	2	22.2222	FALSE	0.761883	0.619964	4	26.6667	FALSE	FALSE
PF3D7_0921600.e1s1	PF3D7_0921600	tetratricopeptide repeat protein, putative	-0.0282336	-0.0465661	0	0	-0.068496	0.0125579	0	0	FALSE	-0.0361008	-0.0502667	0	0	FALSE	0.110413	0.0250377	0	0	FALSE	-0.138398	-0.0808348	0	0	FALSE	-0.0164455	-0.0450113	0	0	FALSE	FALSE
PF3D7_1131400.e2	PF3D7_1131400	conserved Plasmodium protein, unknown function	-0.0217089	-0.0596187	0	0	-0.0123492	0.100464	0	0	FALSE	-0.041493	-0.0710393	0	0	FALSE	0.0393384	-0.0272179	0	0	FALSE	-0.134438	-0.163986	0	0	FALSE	0.0155545	-0.0294728	0	0	FALSE	FALSE
PF3D7_1214600	PF3D7_1214600	adrenodoxin-type ferredoxin, putative	-0.560611	-0.565349	0	0	-0.575072	-0.63506	0	0	FALSE	-0.506521	-0.451008	0	0	FALSE	-0.518518	-0.4375	0	0	FALSE	-0.671638	-0.594559	0	0	FALSE	-0.543029	-0.565349	0	0	FALSE	FALSE
PF3D7_1442700.e2s3	PF3D7_1442700	conserved Plasmodium protein, unknown function	0.250866	0.184341	2	3.92157	0.159782	0.113494	0	0	FALSE	0.502707	0.179549	1	11.1111	FALSE	0.412792	0.209132	1	11.1111	FALSE	0.0810356	0.127324	0	0	FALSE	0.159156	0.184498	0	0	FALSE	FALSE
PF3D7_0800300.e1s3	PF3D7_0800300	erythrocyte membrane protein 1, PfEMP1	-0.195719	-0.202577	0	0	-0.21543	-0.202577	0	0	FALSE	-0.197161	-0.15637	0	0	FALSE	-0.225039	-0.260746	0	0	FALSE	-0.085604	0.052971	0	0	FALSE	-0.231505	-0.241419	0	0	FALSE	FALSE
PF3D7_1227100.e1	PF3D7_1227100	DNA helicase 60	0.0159109	-0.111881	2	3.92157	-0.187227	-0.225938	0	0	FALSE	0.341199	0.129924	1	11.1111	FALSE	0.291023	-0.2068	1	11.1111	FALSE	-0.225162	-0.162328	0	0	FALSE	-0.0778024	-0.0835851	0	0	FALSE	FALSE
PF3D7_0726400.e4s9	PF3D7_0726400	conserved Plasmodium membrane protein, unknown function	0.472013	0.212037	8	15.6863	0.459297	0.155186	2	22.2222	FALSE	0.756902	0.498653	3	33.3333	FALSE	0.769913	0.447239	2	22.2222	FALSE	0.102967	0.0692305	0	0	FALSE	0.351395	0.212037	1	6.66667	FALSE	FALSE
PF3D7_0516100.e1s2	PF3D7_0516100	cation-transporting ATPase 1	-0.207666	-0.181152	0	0	-0.242032	-0.252766	0	0	FALSE	-0.219612	-0.283454	0	0	FALSE	-0.226318	-0.263488	0	0	FALSE	-0.218408	-0.15348	0	0	FALSE	-0.162241	-0.163388	0	0	FALSE	FALSE
PF3D7_1337500.e1s1_US	PF3D7_1337500	conserved Plasmodium protein, unknown function	0.363577	0.315077	1	1.96078	0.315671	0.354533	0	0	FALSE	0.288627	0.293659	0	0	FALSE	0.372977	0.324931	0	0	FALSE	0.504589	0.331806	1	11.1111	FALSE	0.347044	0.315077	0	0	FALSE	FALSE
PF3D7_1442700.e2s2	PF3D7_1442700	conserved Plasmodium protein, unknown function	0.411096	0.259676	3	5.88235	0.313277	0.203663	0	0	FALSE	0.394916	0.320838	0	0	FALSE	0.751809	0.332598	2	22.2222	FALSE	0.341031	0.204588	1	11.1111	FALSE	0.317109	0.261365	0	0	FALSE	FALSE
PF3D7_1138400.e1s3	PF3D7_1138400	guanylyl cyclase	0.46531	0.281525	8	15.6863	0.559248	0.370739	1	11.1111	FALSE	0.556917	0.326367	2	22.2222	FALSE	0.559717	0.100429	2	22.2222	FALSE	0.323299	0.253221	1	11.1111	FALSE	0.382547	0.260985	2	13.3333	FALSE	FALSE
PF3D7_1014600.e1s1	PF3D7_1014600	transcriptional coactivator ADA2	0.356503	0.289839	2	3.92157	0.346281	0.28813	0	0	FALSE	0.322487	0.39639	0	0	FALSE	0.394494	0.376553	0	0	FALSE	0.346178	0.246108	1	11.1111	FALSE	0.366447	0.317828	1	6.66667	FALSE	FALSE
PF3D7_0918100	PF3D7_0918100	cytochrome b5-like heme/steroid binding protein, putative	-0.0127691	-0.108089	2	3.92157	-0.0606654	-0.107214	0	0	FALSE	0.209383	-0.0780439	1	11.1111	FALSE	-0.195439	-0.269964	0	0	FALSE	0.16733	-0.117806	1	11.1111	FALSE	-0.11578	-0.0942147	0	0	FALSE	FALSE
PF3D7_1408700.e1s1	PF3D7_1408700	conserved protein, unknown function	0.00410971	-0.0825559	2	3.92157	-0.0770594	-0.0527915	0	0	FALSE	0.203441	-0.131781	1	11.1111	FALSE	-0.108784	-0.0810273	0	0	FALSE	-0.110964	-0.106302	0	0	FALSE	0.0699929	-0.00571539	1	6.66667	FALSE	FALSE
PF3D7_1019100.e1s1	PF3D7_1019100	conserved Plasmodium protein, unknown function	0.398577	0.377063	2	3.92157	0.332361	0.291605	1	11.1111	FALSE	0.281777	0.358126	0	0	FALSE	0.509421	0.462985	1	11.1111	FALSE	0.358664	0.3349	0	0	FALSE	0.465829	0.452185	0	0	FALSE	FALSE
PF3D7_0305100.e1s4	PF3D7_0305100	conserved Plasmodium protein, unknown function	0.231662	0.189428	0	0	0.16078	0.14462	0	0	FALSE	0.144846	0.171166	0	0	FALSE	0.347437	0.24743	0	0	FALSE	0.191588	0.174811	0	0	FALSE	0.280859	0.251392	0	0	FALSE	FALSE
PF3D7_1122900.e1s3	PF3D7_1122900	dynein heavy chain, putative	0.325516	0.143395	4	7.84314	0.144541	0.144117	0	0	FALSE	0.264022	0.113435	0	0	FALSE	0.833125	0.315005	3	33.3333	FALSE	0.0511189	0.0460618	0	0	FALSE	0.331072	0.168722	1	6.66667	FALSE	FALSE
PF3D7_1204900	PF3D7_1204900	conserved Plasmodium protein, unknown function	0.0640281	-0.0345836	2	3.92157	-0.0282199	-0.0496871	0	0	FALSE	0.0353221	-0.0345836	0	0	FALSE	0.00542039	-0.0475229	0	0	FALSE	-0.0148987	-0.0646618	0	0	FALSE	0.219121	0.0139685	2	13.3333	FALSE	FALSE
PF3D7_0718000.e9s3	PF3D7_0718000	dynein heavy chain, putative	0.0706604	0.0149577	1	1.96078	0.0787453	0.111611	0	0	FALSE	-0.0484891	-0.0622112	0	0	FALSE	0.0487024	-0.0268188	0	0	FALSE	0.0340723	-0.070527	0	0	FALSE	0.172427	0.0345987	1	6.66667	FALSE	FALSE
PF3D7_1308400.e1s3	PF3D7_1308400	conserved Plasmodium protein, unknown function	0.732093	0.678277	7	13.7255	0.650059	0.589774	1	11.1111	FALSE	0.47143	0.556671	0	0	FALSE	0.885371	0.679875	2	22.2222	FALSE	0.699747	0.674081	1	11.1111	FALSE	0.865153	0.808107	3	20	FALSE	FALSE
PF3D7_0305100.e1s3	PF3D7_0305100	conserved Plasmodium protein, unknown function	0.501948	0.441027	2	3.92157	0.541878	0.440616	1	11.1111	FALSE	0.398857	0.443459	0	0	FALSE	0.499388	0.502523	0	0	FALSE	0.437171	0.410557	0	0	FALSE	0.580247	0.49681	1	6.66667	FALSE	FALSE
PF3D7_1434500.e1s5	PF3D7_1434500	dynein-related AAA-type ATPase, putative	0.360116	0.301425	3	5.88235	0.266984	0.265942	1	11.1111	FALSE	0.498373	0.360122	1	11.1111	FALSE	0.440127	0.304954	1	11.1111	FALSE	0.237582	0.225143	0	0	FALSE	0.358556	0.347923	0	0	FALSE	FALSE
PF3D7_1326600.e1s4_US	PF3D7_1326600	conserved Plasmodium protein, unknown function	0.171321	0.0362635	2	3.92157	0.147885	0.0893519	0	0	FALSE	0.202381	0.0306074	1	11.1111	FALSE	0.420413	0.0591519	1	11.1111	FALSE	0.00124797	-0.0415076	0	0	FALSE	0.119337	0.0539052	0	0	FALSE	FALSE
PF3D7_0222900.e3_902500..902850	PF3D7_0222900	erythrocyte membrane protein 1 (PfEMP1), exon 2, pseudogene	-0.0404441	-0.0979442	1	1.96078	-0.038217	-0.0312824	0	0	FALSE	0.0448444	0.00668776	0	0	FALSE	-0.0782348	-0.107076	0	0	FALSE	-0.16959	-0.173202	0	0	FALSE	0.00720827	-0.11005	1	6.66667	FALSE	FALSE
PF3D7_1029500.e1	PF3D7_1029500	conserved Plasmodium protein, unknown function	-0.168957	-0.261934	2	3.92157	-0.212896	-0.202829	0	0	FALSE	-0.182682	-0.307708	0	0	FALSE	-0.357458	-0.35209	0	0	FALSE	-0.106874	-0.261934	1	11.1111	FALSE	-0.0585061	-0.253545	1	6.66667	FALSE	FALSE
PF3D7_1238000.e2	PF3D7_1238000	COPI associated protein, putative	0.130108	0.128938	0	0	0.161913	0.138577	0	0	FALSE	0.104851	0.118628	0	0	FALSE	0.10525	0.112183	0	0	FALSE	0.150276	0.145242	0	0	FALSE	0.128994	0.127545	0	0	FALSE	FALSE
PF3D7_0925500	PF3D7_0925500	thioredoxin-like protein 2	-0.0362984	-0.133295	2	3.92157	-0.198917	-0.259201	0	0	FALSE	-0.00353783	-0.0273921	0	0	FALSE	-0.134159	-0.126907	0	0	FALSE	0.049955	-0.166144	1	11.1111	FALSE	0.0485812	-0.118925	1	6.66667	FALSE	FALSE
PF3D7_0212100.e1s1	PF3D7_0212100	conserved Plasmodium protein, unknown function	0.428021	0.274281	5	9.80392	0.349694	0.249177	0	0	FALSE	0.414412	0.360002	1	11.1111	FALSE	0.468198	0.287396	2	22.2222	FALSE	0.438672	0.245435	1	11.1111	FALSE	0.452685	0.274281	1	6.66667	FALSE	FALSE
PF3D7_1406200.e1s3	PF3D7_1406200	transcription elongation factor SPT6, putative	0.609476	0.505836	4	7.84314	0.500398	0.401766	1	11.1111	FALSE	0.590439	0.800161	0	0	FALSE	0.744008	0.603665	2	22.2222	FALSE	0.458886	0.388607	0	0	FALSE	0.69598	0.558754	1	6.66667	FALSE	FALSE
PF3D7_1357300.e1	PF3D7_1357300	dynein light chain, putative	-0.381061	-0.424294	0	0	-0.429232	-0.508044	0	0	FALSE	-0.285735	-0.413594	0	0	FALSE	-0.407076	-0.379651	0	0	FALSE	-0.465965	-0.531586	0	0	FALSE	-0.342804	-0.466364	0	0	FALSE	FALSE
PF3D7_1231500.e1	PF3D7_1231500	mitosis protein dim1, putative	-0.0255012	-0.0167092	0	0	-0.0373728	0.012824	0	0	FALSE	-0.0637346	-0.0325573	0	0	FALSE	0.00456129	-0.028754	0	0	FALSE	-0.042127	-0.0504294	0	0	FALSE	-0.00350036	-0.0113055	0	0	FALSE	FALSE
PF3D7_1003300.e1	PF3D7_1003300	N-terminal acetyltransferase A complex catalytic subunit ARD1, putative	0.126277	0.116424	0	0	0.142161	0.133079	0	0	FALSE	0.0331336	0.0228074	0	0	FALSE	0.11368	0.108596	0	0	FALSE	0.163946	0.170005	0	0	FALSE	0.157588	0.138298	0	0	FALSE	FALSE
PF3D7_0213000.e1	PF3D7_0213000	conserved protein, unknown function	0.183908	0.178254	0	0	0.15238	0.145749	0	0	FALSE	0.101963	0.0447326	0	0	FALSE	0.192668	0.213949	0	0	FALSE	0.228506	0.178254	0	0	FALSE	0.219979	0.208317	0	0	FALSE	FALSE
PF3D7_1034700.e1	PF3D7_1034700	ADP-ribosylation factor, putative	-0.082301	-0.0787187	0	0	-0.0890353	-0.0968009	0	0	FALSE	-0.136797	-0.179522	0	0	FALSE	-0.0816536	-0.0752943	0	0	FALSE	-0.0717111	-0.0518557	0	0	FALSE	-0.0523054	-0.0764749	0	0	FALSE	FALSE
PF3D7_1112400.e1	PF3D7_1112400	nucleic acid binding protein, putative	0.0681801	0.0816199	0	0	0.0266275	-0.040826	0	0	FALSE	-0.00494974	-0.0330098	0	0	FALSE	0.0391926	0.0481752	0	0	FALSE	0.128937	0.0773618	0	0	FALSE	0.117928	0.117955	0	0	FALSE	FALSE
PF3D7_1233800.e3	PF3D7_1233800	conserved protein, unknown function	-0.350164	-0.354722	0	0	-0.361658	-0.38529	0	0	FALSE	-0.271849	-0.334646	0	0	FALSE	-0.373789	-0.318839	0	0	FALSE	-0.350454	-0.401399	0	0	FALSE	-0.375908	-0.378161	0	0	FALSE	FALSE
PF3D7_1372500.e3	PF3D7_1372500	stevor, pseudogene	-0.0603055	-0.0771056	0	0	-0.0640607	-0.111775	0	0	FALSE	-0.125458	-0.118057	0	0	FALSE	-0.0647793	-0.085198	0	0	FALSE	-0.0127881	-0.066807	0	0	FALSE	-0.0447868	-0.0187598	0	0	FALSE	FALSE
PF3D7_0220700.e2	PF3D7_0220700	Plasmodium exported protein (hyp9), unknown function	0.255903	0.168906	3	5.88235	0.0909691	0.0442349	0	0	FALSE	0.0646415	0.0484965	0	0	FALSE	0.279141	0.285708	0	0	FALSE	0.184459	0.200298	0	0	FALSE	0.498546	0.22896	3	20	FALSE	FALSE
PF3D7_1106900.e1	PF3D7_1106900	conserved Plasmodium protein, unknown function	-0.0323345	-0.0716026	1	1.96078	-0.119646	-0.131409	0	0	FALSE	-0.139236	-0.113864	0	0	FALSE	0.0628458	-0.0561431	1	11.1111	FALSE	0.0860088	-0.00837272	0	0	FALSE	-0.0439211	-0.0934109	0	0	FALSE	FALSE
PF3D7_0220200.e2	PF3D7_0220200	Plasmodium exported protein, unknown function	-0.03638	-0.0242156	0	0	-0.140465	-0.135646	0	0	FALSE	-0.0295521	-0.0242156	0	0	FALSE	-0.0722449	-0.0229562	0	0	FALSE	0.0517475	0.0827803	0	0	FALSE	-0.00938324	-0.0136319	0	0	FALSE	FALSE
PF3D7_0927100.e1	PF3D7_0927100	conserved protein, unknown function	-0.235988	-0.248888	0	0	-0.328429	-0.294944	0	0	FALSE	-0.108158	-0.21609	0	0	FALSE	-0.272198	-0.178032	0	0	FALSE	-0.232604	-0.25572	0	0	FALSE	-0.237526	-0.242124	0	0	FALSE	FALSE
PF3D7_0425400.e2	PF3D7_0425400	Plasmodium exported protein (PHISTa), unknown function	0.015574	-0.0298685	0	0	-0.0240329	-0.0854725	0	0	FALSE	-0.0938094	-0.0746848	0	0	FALSE	-0.0181501	0.00834332	0	0	FALSE	0.124729	0.0177859	0	0	FALSE	0.0597095	-0.0212165	0	0	FALSE	FALSE
PF3D7_0301400.e2	PF3D7_0301400	Plasmodium exported protein, unknown function	0.235116	0.132284	2	3.92157	0.139659	0.164419	0	0	FALSE	0.288352	0.10829	1	11.1111	FALSE	0.102951	0.0703943	0	0	FALSE	0.146021	0.132284	0	0	FALSE	0.393204	0.201326	1	6.66667	FALSE	FALSE
PF3D7_0402400.e2	PF3D7_0402400	Plasmodium exported protein, unknown function	0.609998	0.433631	8	15.6863	0.511128	0.460355	0	0	FALSE	0.434127	0.291454	1	11.1111	FALSE	0.531424	0.450489	2	22.2222	FALSE	0.452103	0.423614	0	0	FALSE	0.916724	0.516304	5	33.3333	FALSE	FALSE
PF3D7_0903100.e1	PF3D7_0903100	protein RER1, putative	0.241639	0.237692	1	1.96078	0.235301	0.293514	0	0	FALSE	0.218928	0.279325	0	0	FALSE	0.208447	0.178342	0	0	FALSE	0.312039	0.222495	1	11.1111	FALSE	0.236745	0.254735	0	0	FALSE	FALSE
PF3D7_1210300.e1	PF3D7_1210300	conserved Plasmodium protein, unknown function	0.694843	0.316937	10	19.6078	0.300236	0.240878	0	0	FALSE	1.06281	0.599307	4	44.4444	FALSE	1.02711	0.316937	3	33.3333	FALSE	0.302631	0.204222	1	11.1111	FALSE	0.746788	0.33684	2	13.3333	FALSE	FALSE
PF3D7_0931500.e3	PF3D7_0931500	conserved Plasmodium protein, unknown function	0.162422	0.0864261	2	3.92157	0.0714071	0.0679686	0	0	FALSE	0.13905	0.0546342	0	0	FALSE	0.345503	0.0581297	1	11.1111	FALSE	0.15688	0.0864261	1	11.1111	FALSE	0.124532	0.121379	0	0	FALSE	FALSE
PF3D7_0808400.e2_423829..424533	PF3D7_0808400	coatomer subunit epsilon, putative	0.313436	0.176315	4	7.84314	0.623677	0.215434	2	22.2222	FALSE	0.0373215	0.0806492	0	0	FALSE	0.429461	0.379582	1	11.1111	FALSE	0.276723	0.204409	0	0	FALSE	0.245374	0.123444	1	6.66667	FALSE	FALSE
PF3D7_0206900.1.e1_276494..275982	PF3D7_0206900.1	merozoite surface protein 5	2.09675	2.23734	34	66.6667	1.94704	1.75035	7	77.7778	TRUE	0.773002	0.478675	1	11.1111	FALSE	1.99279	2.42584	5	55.5556	TRUE	2.85025	3.06618	7	77.7778	TRUE	2.5911	2.61468	14	93.3333	TRUE	TRUE
PF3D7_1465000.e1	PF3D7_1465000	cytochrome c oxidase subunit ApiCOX25, putative	0.274709	0.236369	0	0	0.246296	0.203449	0	0	FALSE	0.109298	0.0978842	0	0	FALSE	0.396216	0.432777	0	0	FALSE	0.297938	0.273761	0	0	FALSE	0.304162	0.236369	0	0	FALSE	FALSE
PF3D7_1004500.e1	PF3D7_1004500	conserved Plasmodium protein, unknown function	-0.110434	-0.103093	0	0	-0.135288	-0.071066	0	0	FALSE	-0.172217	-0.191469	0	0	FALSE	-0.0365174	-0.103093	0	0	FALSE	-0.147515	-0.165945	0	0	FALSE	-0.0805543	-0.0932962	0	0	FALSE	FALSE
PF3D7_1333300.e1	PF3D7_1333300	transmembrane emp24 domain-containing protein, putative	0.0799071	0.102407	0	0	0.0684573	0.0677535	0	0	FALSE	-0.0237273	0	0	0	FALSE	0.147944	0.123215	0	0	FALSE	0.0609786	0.116324	0	0	FALSE	0.119493	0.133342	0	0	FALSE	FALSE
PF3D7_1201200.e2	PF3D7_1201200	Plasmodium exported protein (PHISTa-like), unknown function	-0.00294848	-0.214604	5	9.80392	0.516295	-0.040184	3	33.3333	FALSE	-0.0407296	-0.376948	1	11.1111	FALSE	-0.312042	-0.358615	0	0	FALSE	-0.105049	-0.387082	1	11.1111	FALSE	-0.0451092	-0.0882403	0	0	FALSE	FALSE
PF3D7_1401200.e2	PF3D7_1401200	Plasmodium exported protein, unknown function	-0.00768508	-0.0139972	0	0	-0.0406605	-0.038343	0	0	FALSE	-0.133359	-0.163049	0	0	FALSE	0.0748479	0.00736901	0	0	FALSE	-0.00891606	-0.00151903	0	0	FALSE	0.0387235	-0.0175941	0	0	FALSE	FALSE
PF3D7_0927800.e2	PF3D7_0927800	cytochrome c oxidase subunit 5B, putative	-0.0405475	-0.103753	1	1.96078	-0.0299427	-0.167355	1	11.1111	FALSE	-0.147251	-0.148821	0	0	FALSE	-0.116915	-0.151998	0	0	FALSE	0.031597	0.0880717	0	0	FALSE	0.0196456	-0.0579832	0	0	FALSE	FALSE
PF3D7_1213200.e1	PF3D7_1213200	mediator of RNA polymerase II transcription subunit 18, putative	0.019687	-0.128916	2	3.92157	-0.00975459	-0.208037	1	11.1111	FALSE	0.00838723	0	0	0	FALSE	-0.00286298	-0.147825	0	0	FALSE	-0.100227	-0.0700048	0	0	FALSE	0.12961	0.115689	1	6.66667	FALSE	FALSE
PF3D7_1145600.e1	PF3D7_1145600	TMEM65 domain-containing protein, putative	-0.0940116	-0.113614	1	1.96078	-0.0786154	-0.159013	0	0	FALSE	-0.193927	-0.213466	0	0	FALSE	-0.158386	-0.112331	0	0	FALSE	-0.136972	-0.141038	0	0	FALSE	0.021101	-0.0425919	1	6.66667	FALSE	FALSE
PF3D7_1143600.e1	PF3D7_1143600	conserved Plasmodium protein, unknown function	-0.0572699	-0.0614427	1	1.96078	-0.112602	-0.0614427	0	0	FALSE	-0.0891953	-0.129737	0	0	FALSE	-0.149484	-0.0583418	0	0	FALSE	-0.0921314	-0.0691146	0	0	FALSE	0.0713298	-0.0509389	1	6.66667	FALSE	FALSE
PF3D7_1439700.e5	PF3D7_1439700	leucine carboxyl methyltransferase, putative	0.0156084	-0.108264	2	3.92157	0.0128517	-0.155201	1	11.1111	FALSE	-0.201087	-0.24958	0	0	FALSE	0.296192	0.0937075	1	11.1111	FALSE	0.0150812	-0.0355165	0	0	FALSE	-0.0207543	-0.139606	0	0	FALSE	FALSE
PF3D7_1004800.e3	PF3D7_1004800	ADP/ATP carrier protein, putative	0.183043	0.171906	0	0	0.0847406	0.0750293	0	0	FALSE	0.155894	0.177766	0	0	FALSE	0.212617	0.191701	0	0	FALSE	0.230632	0.171906	0	0	FALSE	0.212016	0.215444	0	0	FALSE	FALSE
PF3D7_1126700.e9-m2	PF3D7_1126700	autophagy-related protein 23, putative	0.174014	0.132691	1	1.96078	0.284541	0.133963	1	11.1111	FALSE	0.205279	0.184755	0	0	FALSE	0.0855729	0.123872	0	0	FALSE	0.161134	0.132691	0	0	FALSE	0.149733	0.0988785	0	0	FALSE	FALSE
PF3D7_1351300.e1	PF3D7_1351300	conserved Plasmodium membrane protein, unknown function	0.177114	0.162945	1	1.96078	0.163732	0.174338	0	0	FALSE	0.157519	0.174066	0	0	FALSE	0.110872	0.111411	0	0	FALSE	0.230212	0.165022	1	11.1111	FALSE	0.204788	0.203083	0	0	FALSE	FALSE
PF3D7_1253100.e2	PF3D7_1253100	Plasmodium exported protein (PHISTa), unknown function	-0.0898704	-0.0890278	0	0	-0.0822252	-0.0495956	0	0	FALSE	-0.0957426	-0.116692	0	0	FALSE	-0.0565966	-0.0179599	0	0	FALSE	-0.122444	-0.129449	0	0	FALSE	-0.0913543	-0.0890278	0	0	FALSE	FALSE
PF3D7_0106600.e1	PF3D7_0106600	conserved Plasmodium protein, unknown function	-0.0580844	-0.074943	0	0	-0.0882715	-0.0448338	0	0	FALSE	-0.12758	-0.192904	0	0	FALSE	0.0407527	-0.0163433	0	0	FALSE	-0.0888744	-0.119024	0	0	FALSE	-0.0391029	-0.0537997	0	0	FALSE	FALSE
PF3D7_1349600.e1	PF3D7_1349600	conserved Plasmodium protein, unknown function	-0.0665537	-0.0917782	0	0	0.0224287	-0.00924652	0	0	FALSE	-0.166154	-0.118304	0	0	FALSE	-0.101153	-0.135222	0	0	FALSE	0.0293966	-0.0158381	0	0	FALSE	-0.0969936	-0.0715533	0	0	FALSE	FALSE
PF3D7_1408900.e1	PF3D7_1408900	tRNA-dihydrouridine synthase, putative	-0.141163	-0.193604	0	0	-0.17946	-0.220348	0	0	FALSE	-0.193686	-0.255885	0	0	FALSE	-0.0287226	0.0263391	0	0	FALSE	-0.158639	-0.220422	0	0	FALSE	-0.143649	-0.193604	0	0	FALSE	FALSE
PF3D7_1218000.e1	PF3D7_1218000	thrombospondin-related apical membrane protein	-0.00627578	-0.0177187	0	0	-0.0882364	-0.0585711	0	0	FALSE	0.0157146	-0.0141298	0	0	FALSE	-0.00545971	0.0561312	0	0	FALSE	-0.0495646	-0.0244683	0	0	FALSE	0.05519	-0.0104916	0	0	FALSE	FALSE
PF3D7_1367500.e1	PF3D7_1367500	NADH-cytochrome b5 reductase, putative	0.120431	0.0937264	1	1.96078	0.0882403	0.138161	0	0	FALSE	0.243621	0.0832068	1	11.1111	FALSE	0.13263	0.128854	0	0	FALSE	0.0498899	0.0719228	0	0	FALSE	0.100836	0.0438762	0	0	FALSE	FALSE
PF3D7_0319900.e1	PF3D7_0319900	conserved protein, unknown function	0.515297	0.341364	7	13.7255	0.382614	0.280186	1	11.1111	FALSE	0.457349	0.340768	1	11.1111	FALSE	0.840654	0.795444	3	33.3333	FALSE	0.252339	0.341364	0	0	FALSE	0.592236	0.265593	2	13.3333	FALSE	FALSE
PF3D7_0917200.e2	PF3D7_0917200	conserved protein, unknown function	-0.0452734	-0.0408512	0	0	-0.0633646	-0.0205931	0	0	FALSE	-0.0905855	-0.113718	0	0	FALSE	-0.00658634	0.0614296	0	0	FALSE	-0.0511631	-0.0972601	0	0	FALSE	-0.0269099	-0.0408512	0	0	FALSE	FALSE
PF3D7_0412200.e1	PF3D7_0412200	conserved Plasmodium protein, unknown function	0.0358075	0.0536145	0	0	0.0731138	0.0757754	0	0	FALSE	-0.136777	-0.148007	0	0	FALSE	0.0298388	-0.00388073	0	0	FALSE	-0.046576	-0.0390867	0	0	FALSE	0.169986	0.108884	0	0	FALSE	FALSE
PF3D7_0626700.e1	PF3D7_0626700	ATPase	0.0272163	0.0292676	0	0	-0.0248796	-0.0419968	0	0	FALSE	-0.0682207	-0.0499321	0	0	FALSE	0.116482	0.129622	0	0	FALSE	0.0268654	0.0556798	0	0	FALSE	0.0623872	0.0479917	0	0	FALSE	FALSE
PF3D7_0511400.e1-m2	PF3D7_0511400	conserved Plasmodium protein, unknown function	0.800326	0.495532	14	27.451	1.23537	0.689152	3	33.3333	FALSE	0.997368	0.627367	4	44.4444	FALSE	0.3184	0.282639	0	0	FALSE	0.603677	0.495532	2	22.2222	FALSE	0.828218	0.561869	5	33.3333	FALSE	FALSE
PF3D7_1124200.e4	PF3D7_1124200	thioredoxin-like protein, putative	0.425388	0.247749	6	11.7647	0.253402	0.217785	0	0	FALSE	0.674093	0.462829	2	22.2222	FALSE	0.408526	0.247749	2	22.2222	FALSE	0.322517	0.199609	1	11.1111	FALSE	0.451196	0.242451	1	6.66667	FALSE	FALSE
PF3D7_1005400.e2	PF3D7_1005400	conserved Plasmodium protein, unknown function	0.0669178	0.0424833	0	0	0.0398377	0.00320956	0	0	FALSE	-0.0219501	-0.0396837	0	0	FALSE	0.0772441	0.0822934	0	0	FALSE	0.137022	0.101101	0	0	FALSE	0.0882285	0.0604552	0	0	FALSE	FALSE
PF3D7_1336300.e1	PF3D7_1336300	conserved Plasmodium membrane protein, unknown function	-0.105695	-0.104598	0	0	-0.147606	-0.176668	0	0	FALSE	-0.148597	-0.173934	0	0	FALSE	-0.0738786	-0.0406619	0	0	FALSE	-0.139625	-0.173117	0	0	FALSE	-0.0535388	-0.0918027	0	0	FALSE	FALSE
PF3D7_1143300.e1	PF3D7_1143300	DNA-directed RNA polymerases I and III subunit RPAC1, putative	-0.410559	-0.417859	0	0	-0.486886	-0.516046	0	0	FALSE	-0.440124	-0.526218	0	0	FALSE	-0.398883	-0.385817	0	0	FALSE	-0.33333	-0.354344	0	0	FALSE	-0.400366	-0.441314	0	0	FALSE	FALSE
PF3D7_1401500.e1	PF3D7_1401500	esterase, putative	0.289655	0.293444	1	1.96078	0.211231	0.217821	0	0	FALSE	0.214696	0.247766	0	0	FALSE	0.305996	0.303907	0	0	FALSE	0.363346	0.301978	1	11.1111	FALSE	0.327664	0.349114	0	0	FALSE	FALSE
PF3D7_1446900.e2	PF3D7_1446900	glutaminyl-peptide cyclotransferase, putative	0.311745	0.285975	0	0	0.291828	0.24071	0	0	FALSE	0.24662	0.287737	0	0	FALSE	0.335853	0.285975	0	0	FALSE	0.260646	0.183323	0	0	FALSE	0.378964	0.394425	0	0	FALSE	FALSE
PF3D7_1474600.e1	PF3D7_1474600	vacuole membrane protein 1, putative	0.0758603	0.058826	0	0	0.0481182	0.0547182	0	0	FALSE	0.103463	0.110871	0	0	FALSE	0.00680614	0.0209794	0	0	FALSE	0.1123	0.0165437	0	0	FALSE	0.0955127	0.0605776	0	0	FALSE	FALSE
PF3D7_0215600.e1	PF3D7_0215600	conserved Plasmodium protein, unknown function	0.631173	0.631913	2	3.92157	0.55602	0.541189	0	0	FALSE	0.481327	0.652425	0	0	FALSE	0.627122	0.705954	0	0	FALSE	0.664859	0.614552	1	11.1111	FALSE	0.74839	0.682587	1	6.66667	FALSE	FALSE
PF3D7_1302600.e1	PF3D7_1302600	deoxyhypusine hydroxylase	0.911896	0.460044	12	23.5294	0.796633	0.828224	2	22.2222	FALSE	1.22881	0.164017	3	33.3333	FALSE	1.32573	0.498023	4	44.4444	FALSE	0.466795	0.456012	1	11.1111	FALSE	0.80967	0.460044	2	13.3333	FALSE	FALSE
PF3D7_1137400.e1	PF3D7_1137400	UVB-resistance protein UVR8 homologue	-0.17033	-0.163982	0	0	-0.151292	-0.135177	0	0	FALSE	-0.227453	-0.25319	0	0	FALSE	-0.142474	-0.11864	0	0	FALSE	-0.220411	-0.199984	0	0	FALSE	-0.134145	-0.129518	0	0	FALSE	FALSE
PF3D7_1251400.e1	PF3D7_1251400	conserved Plasmodium protein, unknown function	0.0114628	0.00568863	0	0	-0.00528102	-0.0524674	0	0	FALSE	-0.0685294	-0.0828301	0	0	FALSE	0.0486861	0.0124128	0	0	FALSE	-0.0469968	-0.0151144	0	0	FALSE	0.0822461	0.0550266	0	0	FALSE	FALSE
PF3D7_1233400.e2	PF3D7_1233400	conserved Plasmodium membrane protein, unknown function	-0.626505	-0.705595	0	0	-0.663699	-0.715618	0	0	FALSE	-0.487968	-0.705595	0	0	FALSE	-0.602642	-0.646905	0	0	FALSE	-0.701871	-0.694214	0	0	FALSE	-0.656408	-0.711512	0	0	FALSE	FALSE
PF3D7_0715300.e1	PF3D7_0715300	calcium/calmodulin-dependent protein kinase, putative	0.101201	0.110436	0	0	0.11845	0.110436	0	0	FALSE	0.0571562	-0.0417664	0	0	FALSE	0.139325	0.168163	0	0	FALSE	0.0449838	0.0630404	0	0	FALSE	0.128134	0.136708	0	0	FALSE	FALSE
PF3D7_1127700.e1	PF3D7_1127700	conserved Plasmodium protein, unknown function	0.152371	0.0703943	0	0	0.134406	0.144858	0	0	FALSE	0.0871333	0.0481579	0	0	FALSE	0.271983	0.140816	0	0	FALSE	0.0630148	0.0422681	0	0	FALSE	0.18414	0.124071	0	0	FALSE	FALSE
PF3D7_0911900.e2_539393..538224	PF3D7_0911900	falstatin	0.925068	0.546111	16	31.3725	0.82258	0.623222	2	22.2222	FALSE	0.730958	0.544586	2	22.2222	FALSE	1.60476	1.17179	6	66.6667	TRUE	0.483839	0.431623	1	11.1111	FALSE	0.959946	0.556178	5	33.3333	FALSE	TRUE
PF3D7_1030200.e1	PF3D7_1030200	claudin-like apicomplexan microneme protein, putative	2.20271	2.02323	38	74.5098	1.30233	0.957215	4	44.4444	FALSE	1.56565	1.24031	6	66.6667	TRUE	1.95895	1.39728	6	66.6667	TRUE	2.9118	3.18722	8	88.8889	TRUE	2.84596	2.81071	14	93.3333	TRUE	TRUE
PF3D7_0603200.e1	PF3D7_0603200	mitochondrial chaperone BCS1, putative	-0.220828	-0.188308	0	0	-0.23814	-0.221688	0	0	FALSE	-0.245358	-0.283307	0	0	FALSE	-0.147396	-0.159071	0	0	FALSE	-0.345512	-0.253184	0	0	FALSE	-0.164974	-0.148506	0	0	FALSE	FALSE
PF3D7_1122100.e1	PF3D7_1122100	GPI transamidase component GPI16, putative	0.16035	0.143351	0	0	0.111361	0.10882	0	0	FALSE	0.125313	0.128879	0	0	FALSE	0.222353	0.190464	0	0	FALSE	0.0846095	0.0672393	0	0	FALSE	0.219007	0.14623	0	0	FALSE	FALSE
PF3D7_1032400.e3	PF3D7_1032400	phosphatidylinositol N-acetylglucosaminyltransferase subunit A, putative	0.0903664	0.0862479	0	0	0.0707338	0.109152	0	0	FALSE	0.110746	0.0253906	0	0	FALSE	0.0902061	0.115324	0	0	FALSE	0.0842883	0.0814276	0	0	FALSE	0.093661	0.0862479	0	0	FALSE	FALSE
PF3D7_0906300.e1	PF3D7_0906300	Maf-like protein, putative	0.134226	-0.0271142	3	5.88235	0.0325765	-0.015016	0	0	FALSE	0.160594	-0.0271142	1	11.1111	FALSE	0.433395	-0.0376015	1	11.1111	FALSE	-0.108308	-0.0596688	0	0	FALSE	0.145414	-0.0178609	1	6.66667	FALSE	FALSE
PF3D7_0210600.e3	PF3D7_0210600	conserved protein, unknown function	0.143068	0.0306735	3	5.88235	0.146883	0.09536	0	0	FALSE	-0.0289738	0.0240301	0	0	FALSE	0.31314	0.0800714	1	11.1111	FALSE	0.314688	0.0306735	2	22.2222	FALSE	0.0389911	0.0150195	0	0	FALSE	FALSE
PF3D7_0210300.e1-m1	PF3D7_0210300	monocarboxylate transporter, putative	-0.134064	-0.106096	0	0	-0.175994	-0.187605	0	0	FALSE	-0.211536	-0.226993	0	0	FALSE	-0.145875	-0.12113	0	0	FALSE	-0.0781266	-0.0864194	0	0	FALSE	-0.0888989	-0.0757675	0	0	FALSE	FALSE
PF3D7_1143700.e3	PF3D7_1143700	conserved Plasmodium protein, unknown function	-0.0814128	-0.136971	1	1.96078	-0.185761	-0.159352	0	0	FALSE	-0.125376	-0.123569	0	0	FALSE	-0.17205	-0.167191	0	0	FALSE	0.150711	-0.11401	1	11.1111	FALSE	-0.077318	-0.0925812	0	0	FALSE	FALSE
PF3D7_1121400.e2	PF3D7_1121400	WD repeat-containing protein, putative	0.0457596	0.0202339	0	0	0.0232716	0.0368775	0	0	FALSE	-0.00358846	-0.0647399	0	0	FALSE	0.073012	0.012497	0	0	FALSE	0.0608065	-0.0336714	0	0	FALSE	0.0634817	0.130319	0	0	FALSE	FALSE
PF3D7_1329700.e1	PF3D7_1329700	apicoplast calcium binding protein 1	0.250144	0.0525929	4	7.84314	0.190974	0.0332041	1	11.1111	FALSE	0.408989	0.331668	1	11.1111	FALSE	0.354933	0.030834	1	11.1111	FALSE	0.38448	-0.0187366	1	11.1111	FALSE	0.0468628	0.0550977	0	0	FALSE	FALSE
PF3D7_1469400.e1	PF3D7_1469400	nucleoside transporter 3, putative	-0.0187907	-0.0126615	0	0	-0.0696388	-0.0201172	0	0	FALSE	0.0475186	-0.00298232	0	0	FALSE	-0.0724763	-0.0367293	0	0	FALSE	-0.0140143	-0.0473057	0	0	FALSE	0.00127802	0.0219009	0	0	FALSE	FALSE
PF3D7_0910800.e1	PF3D7_0910800	cytosolic Fe-S cluster assembly factor NBP35, putative	0.615184	0.375799	8	15.6863	0.241372	0.233301	0	0	FALSE	0.999996	0.604444	2	22.2222	FALSE	1.1174	0.641621	4	44.4444	FALSE	0.58474	0.295252	2	22.2222	FALSE	0.325524	0.27473	0	0	FALSE	FALSE
PF3D7_1221600.e1	PF3D7_1221600	protein TSSC1, putative	0.945937	0.499612	14	27.451	0.595842	0.156604	2	22.2222	FALSE	1.30594	0.687646	4	44.4444	FALSE	1.45663	0.560322	3	33.3333	FALSE	0.817079	0.423629	1	11.1111	FALSE	0.710887	0.49992	4	26.6667	FALSE	FALSE
PF3D7_1020500.e1-m2	PF3D7_1020500	ribosomal silencing factor RsfS, putative	0.0773421	0.0415273	2	3.92157	0.13204	-0.0180614	1	11.1111	FALSE	0.0942046	0.0815299	0	0	FALSE	0.0313263	0.0166387	0	0	FALSE	-0.0618422	-0.0209142	0	0	FALSE	0.145526	0.0916211	1	6.66667	FALSE	FALSE
PF3D7_0818100.e1	PF3D7_0818100	zinc finger protein, putative	-0.109738	-0.111582	0	0	-0.117576	-0.110999	0	0	FALSE	-0.219885	-0.183206	0	0	FALSE	-0.047093	-0.0694958	0	0	FALSE	-0.143417	-0.138779	0	0	FALSE	-0.0563271	-0.0827708	0	0	FALSE	FALSE
PF3D7_0810400.e1	PF3D7_0810400	aquaporin, putative	0.0274328	0.0461623	0	0	0.0114704	0.0714515	0	0	FALSE	0.00680569	-0.065837	0	0	FALSE	0.0370697	0.00891055	0	0	FALSE	-0.0412484	-0.0848084	0	0	FALSE	0.0848129	0.0919718	0	0	FALSE	FALSE
PF3D7_0715900.e1	PF3D7_0715900	cation diffusion facilitator family protein, putative	0.0523842	0.0443348	0	0	0.02442	0.0292986	0	0	FALSE	0.0213188	-0.0270654	0	0	FALSE	0.0653882	0.041646	0	0	FALSE	-0.01844	0.044187	0	0	FALSE	0.122494	0.10547	0	0	FALSE	FALSE
PF3D7_1222000.e1	PF3D7_1222000	tRNA-splicing ligase RtcB, putative	0.371792	0.370556	1	1.96078	0.30384	0.268246	0	0	FALSE	0.268706	0.341899	0	0	FALSE	0.417712	0.397462	0	0	FALSE	0.354486	0.276692	1	11.1111	FALSE	0.457247	0.417658	0	0	FALSE	FALSE
PF3D7_1212500.e1	PF3D7_1212500	glycerol-3-phosphate 1-O-acyltransferase	-0.043654	-0.038407	0	0	-0.0779268	-0.0131576	0	0	FALSE	-0.130289	-0.104225	0	0	FALSE	-0.0328939	-0.0868171	0	0	FALSE	-0.0960653	-0.0461252	0	0	FALSE	0.0538814	0.0723939	0	0	FALSE	FALSE
PF3D7_1354900.e1	PF3D7_1354900	conserved Plasmodium protein, unknown function	0.411133	0.361169	1	1.96078	0.211331	0.151601	0	0	FALSE	0.459225	0.52705	0	0	FALSE	0.718404	0.510342	1	11.1111	FALSE	0.280066	0.230794	0	0	FALSE	0.396436	0.361169	0	0	FALSE	FALSE
PF3D7_1137900.e2	PF3D7_1137900	conserved Plasmodium protein, unknown function	0.0385811	-0.0506897	2	3.92157	-0.0194396	-0.0569271	0	0	FALSE	-0.108814	-0.115679	0	0	FALSE	0.13523	-0.0722034	1	11.1111	FALSE	0.242777	-0.033423	1	11.1111	FALSE	-0.0186756	-0.0324825	0	0	FALSE	FALSE
PF3D7_0821600.e1	PF3D7_0821600	polyribonucleotide 5'-hydroxyl-kinase Clp1, putative	0.0705551	-0.154071	6	11.7647	0.112309	-0.271856	2	22.2222	FALSE	0.298073	-0.0176	2	22.2222	FALSE	0.33163	-0.0199704	1	11.1111	FALSE	-0.335045	-0.330813	0	0	FALSE	-0.00429231	-0.103894	1	6.66667	FALSE	FALSE
PF3D7_1212100.e1	PF3D7_1212100	peripheral plastid protein 1, putative	0.347304	0.223606	6	11.7647	0.28937	0.2396	1	11.1111	FALSE	0.57488	0.223606	3	33.3333	FALSE	0.517429	0.554914	1	11.1111	FALSE	0.0933963	0.0600057	0	0	FALSE	0.295789	0.137087	1	6.66667	FALSE	FALSE
PF3D7_1251700.e2	PF3D7_1251700	tryptophan--tRNA ligase	0.250894	0.156685	2	3.92157	0.0779947	0.103725	0	0	FALSE	0.218655	0.194661	0	0	FALSE	0.521037	0.208601	1	11.1111	FALSE	0.358962	0.107971	1	11.1111	FALSE	0.147051	0.133327	0	0	FALSE	FALSE
PF3D7_1035200.e1-m2_US	PF3D7_1035200	S-antigen	-0.120506	-0.162876	1	1.96078	-0.237557	-0.170921	0	0	FALSE	-0.0589502	-0.193178	0	0	FALSE	-0.238192	-0.156381	0	0	FALSE	-0.265291	-0.218148	0	0	FALSE	0.0702746	-0.133172	1	6.66667	FALSE	FALSE
PF3D7_1317000.e1	PF3D7_1317000	U4/U6.U5 tri-snRNP-associated protein 2, putative	-0.0836407	-0.0848616	0	0	-0.0929862	-0.099582	0	0	FALSE	-0.136551	-0.092724	0	0	FALSE	-0.00343931	-0.00855619	0	0	FALSE	-0.103256	-0.0106693	0	0	FALSE	-0.0826388	-0.0848616	0	0	FALSE	FALSE
PF3D7_0614700.e1	PF3D7_0614700	conserved Plasmodium protein, unknown function	0.181666	0.160785	0	0	0.166632	0.103411	0	0	FALSE	0.246051	0.161649	0	0	FALSE	0.23605	0.211615	0	0	FALSE	0.0715054	0.0430017	0	0	FALSE	0.185522	0.183002	0	0	FALSE	FALSE
PF3D7_1322500.e6	PF3D7_1322500	palmitoyltransferase DHHC5	0.451342	0.200493	5	9.80392	0.509885	0.240162	1	11.1111	FALSE	0.125171	0.128577	0	0	FALSE	0.619426	0.220286	2	22.2222	FALSE	0.62302	0.142227	1	11.1111	FALSE	0.408063	0.220934	1	6.66667	FALSE	FALSE
PF3D7_0935400.e1	PF3D7_0935400	gametocyte development protein 1	-0.374911	-0.35432	0	0	-0.393749	-0.296802	0	0	FALSE	-0.339848	-0.331796	0	0	FALSE	-0.347748	-0.348145	0	0	FALSE	-0.439939	-0.422398	0	0	FALSE	-0.361926	-0.359421	0	0	FALSE	FALSE
PF3D7_0702100.e3	PF3D7_0702100	Plasmodium exported protein (PHISTb), unknown function, pseudogene	-0.0200569	-0.115579	1	1.96078	-0.0921502	-0.129561	0	0	FALSE	-0.0648431	-0.0890558	0	0	FALSE	-0.236582	-0.199685	0	0	FALSE	0.342131	-0.104165	1	11.1111	FALSE	-0.0373271	-0.0918027	0	0	FALSE	FALSE
PF3D7_1234300.e1	PF3D7_1234300	DNA polymerase epsilon subunit B, putative	-0.224332	-0.248562	1	1.96078	-0.27911	-0.248562	0	0	FALSE	-0.0146353	-0.312354	1	11.1111	FALSE	-0.32023	-0.27577	0	0	FALSE	-0.324359	-0.298857	0	0	FALSE	-0.199729	-0.215559	0	0	FALSE	FALSE
PF3D7_0909100.e1_US	PF3D7_0909100	conserved Plasmodium membrane protein, unknown function	0.16581	-0.0869656	6	11.7647	0.0225315	-0.171038	1	11.1111	FALSE	0.619724	0.0184212	3	33.3333	FALSE	0.281867	0.0561312	1	11.1111	FALSE	-0.0937758	-0.188763	0	0	FALSE	0.0655464	-0.0869656	1	6.66667	FALSE	FALSE
PF3D7_0531000.e1	PF3D7_0531000	SURF1 domain-containing protein, putative	0.14388	0.14317	1	1.96078	0.0806736	0.116447	0	0	FALSE	0.259218	0.11354	1	11.1111	FALSE	0.0836821	0.0437611	0	0	FALSE	0.123546	0.180896	0	0	FALSE	0.160922	0.171163	0	0	FALSE	FALSE
PF3D7_0321600.e1_900857..902710	PF3D7_0321600	ATP-dependent RNA helicase DDX42, putative	-0.261218	-0.248849	0	0	-0.220658	-0.166013	0	0	FALSE	-0.288283	-0.33119	0	0	FALSE	-0.291404	-0.286797	0	0	FALSE	-0.327493	-0.305503	0	0	FALSE	-0.211439	-0.17633	0	0	FALSE	FALSE
PF3D7_1207600.e1	PF3D7_1207600	tRNA delta(2)-isopentenylpyrophosphate transferase, putative	0.433011	0.280535	5	9.80392	0.705396	0.220769	1	11.1111	FALSE	0.199396	0.232931	0	0	FALSE	0.624095	0.470153	3	33.3333	FALSE	0.186555	0.20521	0	0	FALSE	0.442973	0.382278	1	6.66667	FALSE	FALSE
PF3D7_1311600.e1	PF3D7_1311600	conserved Plasmodium protein, unknown function	0.403571	0.300498	3	5.88235	0.319089	0.186608	0	0	FALSE	0.431501	0.451175	1	11.1111	FALSE	0.860001	0.419209	2	22.2222	FALSE	0.134663	0.205798	0	0	FALSE	0.324987	0.300498	0	0	FALSE	FALSE
PF3D7_0403100.e1	PF3D7_0403100	regulator of chromosome condensation, putative	-0.0132481	-0.0255484	1	1.96078	-0.0697888	-0.00656891	0	0	FALSE	-0.027868	-0.0688578	0	0	FALSE	0.0902827	0.0249881	0	0	FALSE	-0.285976	-0.118551	0	0	FALSE	0.130966	0.0187277	1	6.66667	FALSE	FALSE
PF3D7_0204300.e1	PF3D7_0204300	conserved Plasmodium protein, unknown function	0.255073	0.241494	1	1.96078	0.214133	0.169568	0	0	FALSE	0.174831	0.19954	0	0	FALSE	0.412227	0.376553	1	11.1111	FALSE	0.0723246	0.190579	0	0	FALSE	0.34314	0.327527	0	0	FALSE	FALSE
PF3D7_0104700.e1	PF3D7_0104700	major facilitator superfamily-related transporter, putative	0.239166	0.215082	0	0	0.187955	0.125463	0	0	FALSE	0.11989	0.128259	0	0	FALSE	0.349971	0.33316	0	0	FALSE	0.180124	0.104919	0	0	FALSE	0.310401	0.268033	0	0	FALSE	FALSE
PF3D7_0505400.e1-m2	PF3D7_0505400	conserved protein, unknown function	-0.191748	-0.189602	1	1.96078	-0.287149	-0.292902	0	0	FALSE	0.0195006	-0.195674	1	11.1111	FALSE	-0.222115	-0.203007	0	0	FALSE	-0.277548	-0.166469	0	0	FALSE	-0.191555	-0.15995	0	0	FALSE	FALSE
PF3D7_1001600.e2	PF3D7_1001600	exported lipase 2	0.131352	0.0644814	0	0	0.114057	0.0147626	0	0	FALSE	0.188588	0.0333436	0	0	FALSE	0.120226	0.0608812	0	0	FALSE	0.134025	0.113871	0	0	FALSE	0.112458	0.0870416	0	0	FALSE	FALSE
PF3D7_1341600.e1	PF3D7_1341600	GPI mannosyltransferase 3	0.309202	0.2024	1	1.96078	0.173019	0.169106	0	0	FALSE	0.422111	0.265887	0	0	FALSE	0.659792	0.258978	1	11.1111	FALSE	0.0163902	0.144697	0	0	FALSE	0.288498	0.303293	0	0	FALSE	FALSE
PF3D7_1319300.e1	PF3D7_1319300	tRNA (guanine(26)-N(2))-dimethyltransferase, putative	0.258838	0.229563	0	0	0.189837	0.175163	0	0	FALSE	0.148903	0.132174	0	0	FALSE	0.357158	0.264893	0	0	FALSE	0.220638	0.205209	0	0	FALSE	0.330128	0.291666	0	0	FALSE	FALSE
PF3D7_0804300.e1	PF3D7_0804300	zinc finger protein, putative	0.329636	0.271747	2	3.92157	0.347141	0.304947	0	0	FALSE	0.160285	0.183308	0	0	FALSE	0.286437	0.242766	0	0	FALSE	0.213552	0.20521	0	0	FALSE	0.516314	0.391917	2	13.3333	FALSE	FALSE
PF3D7_0209600.e1	PF3D7_0209600	transporter, putative	-0.16678	-0.202633	0	0	-0.123472	-0.153149	0	0	FALSE	-0.163854	-0.296641	0	0	FALSE	-0.194206	-0.269623	0	0	FALSE	-0.362184	-0.26583	0	0	FALSE	-0.0608226	-0.148809	0	0	FALSE	FALSE
PF3D7_0913900.e1	PF3D7_0913900	arginine--tRNA ligase, putative	0.466974	0.372032	3	5.88235	0.630563	0.68642	1	11.1111	FALSE	0.347592	0.342639	0	0	FALSE	0.290723	0.229052	0	0	FALSE	0.435706	0.35253	1	11.1111	FALSE	0.564962	0.448358	1	6.66667	FALSE	FALSE
PF3D7_1409600.e1	PF3D7_1409600	conserved Plasmodium protein, unknown function	0.642776	0.567003	6	11.7647	0.471796	0.432197	1	11.1111	FALSE	0.486497	0.575449	1	11.1111	FALSE	0.691394	0.649318	1	11.1111	FALSE	0.898939	0.505511	2	22.2222	FALSE	0.656264	0.569312	1	6.66667	FALSE	FALSE
PF3D7_1475900.e1	PF3D7_1475900	KELT protein	0.249166	0.208393	0	0	0.119742	0.0825927	0	0	FALSE	0.191695	0.120745	0	0	FALSE	0.336453	0.272823	0	0	FALSE	0.15442	0.166106	0	0	FALSE	0.36578	0.332653	0	0	FALSE	FALSE
PF3D7_0924800	PF3D7_0924800	telomeric repeat binding factor 1, putative	-0.267786	-0.30238	1	1.96078	-0.373426	-0.369582	0	0	FALSE	-0.307394	-0.315518	0	0	FALSE	-0.329442	-0.286627	0	0	FALSE	-0.293549	-0.316604	0	0	FALSE	-0.128188	-0.21795	1	6.66667	FALSE	FALSE
PF3D7_0821100.e2	PF3D7_0821100	protein kinase 1	-0.238092	-0.279607	2	3.92157	-0.302517	-0.31902	0	0	FALSE	-0.151032	-0.31233	1	11.1111	FALSE	-0.326187	-0.30462	0	0	FALSE	-0.360391	-0.2752	0	0	FALSE	-0.125435	-0.219892	1	6.66667	FALSE	FALSE
PF3D7_1145800.e1	PF3D7_1145800	conserved Plasmodium protein, unknown function	0.510982	0.500377	3	5.88235	0.454809	0.391499	1	11.1111	FALSE	0.416107	0.381108	0	0	FALSE	0.615624	0.545137	1	11.1111	FALSE	0.394447	0.311725	0	0	FALSE	0.608749	0.568442	1	6.66667	FALSE	FALSE
PF3D7_1135700	PF3D7_1135700	conserved Plasmodium protein, unknown function	-0.175467	-0.151998	0	0	-0.223588	-0.162502	0	0	FALSE	-0.237426	-0.220857	0	0	FALSE	-0.179894	-0.158566	0	0	FALSE	-0.180594	-0.134107	0	0	FALSE	-0.103685	-0.0880732	0	0	FALSE	FALSE
PF3D7_1022800.e1	PF3D7_1022800	4-hydroxy-3-methylbut-2-en-1-yl diphosphate synthase (ferredoxin), putative	1.02087	0.941821	24	47.0588	1.07519	1.1355	5	55.5556	TRUE	0.749942	0.805102	3	33.3333	FALSE	1.13051	1.0096	5	55.5556	TRUE	0.915739	0.88731	3	33.3333	FALSE	1.14814	1.05544	8	53.3333	TRUE	TRUE
PF3D7_0503500.e1	PF3D7_0503500	protein kinase, putative	0.31953	0.279757	2	3.92157	0.267135	0.340686	0	0	FALSE	0.329656	0.221044	0	0	FALSE	0.339004	0.270106	0	0	FALSE	0.0524295	0.115628	0	0	FALSE	0.493469	0.383984	2	13.3333	FALSE	FALSE
PF3D7_0213300	PF3D7_0213300	conserved protein, unknown function	-0.161096	-0.109641	0	0	-0.2176	-0.125851	0	0	FALSE	-0.17244	-0.162511	0	0	FALSE	-0.114633	-0.103954	0	0	FALSE	-0.29084	-0.103258	0	0	FALSE	-0.0704196	-0.0664871	0	0	FALSE	FALSE
PF3D7_0515500.e3	PF3D7_0515500	amino acid transporter, putative	-0.0949531	-0.0712021	1	1.96078	-0.133969	-0.056894	0	0	FALSE	-0.119795	-0.165737	0	0	FALSE	-0.133801	-0.125214	0	0	FALSE	-0.22836	-0.129449	0	0	FALSE	0.0467142	-0.026915	1	6.66667	FALSE	FALSE
PF3D7_0607000.e1	PF3D7_0607000	translation initiation factor IF-2, putative	0.108421	0.11913	0	0	0.0538899	0.0681385	0	0	FALSE	0.059259	0.0798683	0	0	FALSE	0.182901	0.160944	0	0	FALSE	-0.0323419	0.0351702	0	0	FALSE	0.210405	0.173375	0	0	FALSE	FALSE
PF3D7_0619200.e2	PF3D7_0619200	conserved Plasmodium protein, unknown function	0.267993	0.170692	3	5.88235	0.305863	0.0195292	1	11.1111	FALSE	0.191904	0.0411178	0	0	FALSE	0.386824	0.165853	1	11.1111	FALSE	0.0815362	0.170692	0	0	FALSE	0.3315	0.220991	1	6.66667	FALSE	FALSE
PF3D7_0416100.e1	PF3D7_0416100	glutamyl-tRNA(Gln) amidotransferase subunit A	0.447243	0.428242	1	1.96078	0.388629	0.367574	0	0	FALSE	0.41197	0.428242	0	0	FALSE	0.395908	0.379906	0	0	FALSE	0.310831	0.373845	0	0	FALSE	0.616225	0.487426	1	6.66667	FALSE	FALSE
PF3D7_1436600.e4	PF3D7_1436600	cGMP-dependent protein kinase	-0.43651	-0.460038	0	0	-0.49954	-0.4742	0	0	FALSE	-0.289652	-0.292987	0	0	FALSE	-0.458682	-0.438092	0	0	FALSE	-0.532289	-0.436631	0	0	FALSE	-0.416037	-0.489805	0	0	FALSE	FALSE
PF3D7_1006400.e1	PF3D7_1006400	heptatricopeptide repeat-containing protein, putative	0.724251	0.696551	8	15.6863	0.684261	0.641546	1	11.1111	FALSE	0.655008	0.570901	2	22.2222	FALSE	0.737867	0.723414	1	11.1111	FALSE	0.581426	0.478506	1	11.1111	FALSE	0.867318	0.829385	3	20	FALSE	FALSE
PF3D7_1453900.e1	PF3D7_1453900	conserved Plasmodium protein, unknown function	0.869366	0.533041	14	27.451	0.780812	0.497641	3	33.3333	FALSE	1.04041	0.495974	2	22.2222	FALSE	1.35678	0.957763	4	44.4444	FALSE	0.48087	0.260556	1	11.1111	FALSE	0.760518	0.410994	4	26.6667	FALSE	FALSE
PF3D7_1127200	PF3D7_1127200	conserved Plasmodium protein, unknown function	0.0475788	0.0282697	0	0	0.0401381	0.0276428	0	0	FALSE	0.0222157	0.00248312	0	0	FALSE	0.0528059	0.11015	0	0	FALSE	0.0584752	0.0367216	0	0	FALSE	0.0575868	0.0388821	0	0	FALSE	FALSE
PF3D7_1455700.e1	PF3D7_1455700	conserved Plasmodium protein, unknown function	0.746954	0.335729	12	23.5294	0.670163	0.335729	3	33.3333	FALSE	0.930425	0.215094	2	22.2222	FALSE	0.447305	0.252807	2	22.2222	FALSE	0.740255	0.356802	1	11.1111	FALSE	0.866755	0.700495	4	26.6667	FALSE	FALSE
PF3D7_0709600.e1	PF3D7_0709600	ribonucleases P/MRP protein subunit POP1, putative	0.702223	0.656093	10	19.6078	0.579428	0.475338	1	11.1111	FALSE	0.940657	0.982013	4	44.4444	FALSE	0.655515	0.698628	1	11.1111	FALSE	0.630608	0.602752	2	22.2222	FALSE	0.703834	0.65957	2	13.3333	FALSE	FALSE
PF3D7_0706100.e3	PF3D7_0706100	conserved Plasmodium protein, unknown function	0.395235	0.355263	1	1.96078	0.308572	0.270912	0	0	FALSE	0.38355	0.355263	0	0	FALSE	0.484422	0.55541	1	11.1111	FALSE	0.342099	0.399119	0	0	FALSE	0.432612	0.387897	0	0	FALSE	FALSE
PF3D7_0220800.e2	PF3D7_0220800	cytoadherence linked asexual protein 2	-0.186161	-0.167228	0	0	-0.277833	-0.282539	0	0	FALSE	-0.203648	-0.258363	0	0	FALSE	-0.25084	-0.151998	0	0	FALSE	-0.199003	-0.195089	0	0	FALSE	-0.0741516	-0.0646493	0	0	FALSE	FALSE
PF3D7_0217600.e7	PF3D7_0217600	conserved Plasmodium protein, unknown function	-0.596605	-0.614585	0	0	-0.681649	-0.736402	0	0	FALSE	-0.540654	-0.582342	0	0	FALSE	-0.555204	-0.612857	0	0	FALSE	-0.713458	-0.614585	0	0	FALSE	-0.53388	-0.580393	0	0	FALSE	FALSE
PF3D7_1438400.e3	PF3D7_1438400	metacaspase-2	0.213769	0.195615	0	0	0.19699	0.187207	0	0	FALSE	0.142507	0.0870804	0	0	FALSE	0.158152	0.195615	0	0	FALSE	0.174969	0.158196	0	0	FALSE	0.323244	0.251649	0	0	FALSE	FALSE
PF3D7_0828800.e1s1	PF3D7_0828800	GPI-anchored micronemal antigen	0.309235	0.00488553	9	17.6471	0.0886934	-0.0556841	1	11.1111	FALSE	0.555756	-0.0396837	2	22.2222	FALSE	0.315717	0.0760561	2	22.2222	FALSE	-0.0120807	-0.0447383	0	0	FALSE	0.482547	0.27447	4	26.6667	FALSE	FALSE
PF3D7_1013100.e2	PF3D7_1013100	U3 small nucleolar RNA-associated protein 13, putative	0.111741	-0.0349866	3	5.88235	-0.118299	-0.13607	0	0	FALSE	0.0853427	-0.0455381	0	0	FALSE	0.278288	-0.0190167	1	11.1111	FALSE	-0.0188577	-0.0656913	0	0	FALSE	0.244033	0.0532269	2	13.3333	FALSE	FALSE
PF3D7_0516700.e2	PF3D7_0516700	ubiquitin carboxyl-terminal hydrolase 2, putative	-0.251289	-0.301039	1	1.96078	-0.418154	-0.423631	0	0	FALSE	-0.118567	-0.22438	1	11.1111	FALSE	-0.168505	-0.232229	0	0	FALSE	-0.326909	-0.291956	0	0	FALSE	-0.235102	-0.26739	0	0	FALSE	FALSE
PF3D7_1121100.e4	PF3D7_1121100	conserved protein, unknown function	0.552544	0.393233	8	15.6863	0.484465	0.276709	1	11.1111	FALSE	0.492123	0.358038	2	22.2222	FALSE	0.684496	0.446484	1	11.1111	FALSE	0.58818	0.289318	2	22.2222	FALSE	0.52909	0.399739	2	13.3333	FALSE	FALSE
PF3D7_0918400.e4	PF3D7_0918400	conserved Plasmodium protein, unknown function	0.132953	0.143181	0	0	0.131437	0.143181	0	0	FALSE	0.0439331	0.0512253	0	0	FALSE	0.183241	0.167278	0	0	FALSE	0.0403884	0.0908702	0	0	FALSE	0.21264	0.190114	0	0	FALSE	FALSE
PF3D7_1104700.1.e4	PF3D7_1104700.1	DNA-directed RNA polymerase III subunit RPC8, putative	-0.229288	-0.228411	0	0	-0.245892	-0.237632	0	0	FALSE	-0.185851	-0.245509	0	0	FALSE	-0.267163	-0.221877	0	0	FALSE	-0.26482	-0.254599	0	0	FALSE	-0.201343	-0.189639	0	0	FALSE	FALSE
PF3D7_0515900.e1	PF3D7_0515900	NLI interacting factor-like phosphatase, putative	0.249077	0.192865	1	1.96078	0.313408	0.291116	0	0	FALSE	0.173518	0.0681369	0	0	FALSE	0.204589	0.194735	0	0	FALSE	0.169405	0.122206	0	0	FALSE	0.33031	0.192865	1	6.66667	FALSE	FALSE
PF3D7_0423300.e1-m1	PF3D7_0423300	conserved Plasmodium protein, unknown function	0.109847	-0.0342523	1	1.96078	0.121643	-0.0275734	0	0	FALSE	0.202142	0.00824802	0	0	FALSE	0.282301	-0.100493	1	11.1111	FALSE	0.0143757	0.00221272	0	0	FALSE	0.00120321	-0.0462556	0	0	FALSE	FALSE
PF3D7_1250600.e1-m1	PF3D7_1250600	translation initiation factor eIF-2B subunit beta, putative	0.795627	0.57722	13	25.4902	0.584131	0.616223	1	11.1111	FALSE	0.841076	0.857593	3	33.3333	FALSE	1.27941	0.57722	3	33.3333	FALSE	0.609357	0.520859	2	22.2222	FALSE	0.716749	0.5767	4	26.6667	FALSE	FALSE
PF3D7_0319400.e1_US	PF3D7_0319400	kinesin-8, putative	-0.130597	-0.205996	1	1.96078	-0.0617918	-0.164013	0	0	FALSE	-0.0576923	-0.117909	0	0	FALSE	-0.0249165	-0.217825	1	11.1111	FALSE	-0.221577	-0.336319	0	0	FALSE	-0.224443	-0.312859	0	0	FALSE	FALSE
PF3D7_1433400.e1s5	PF3D7_1433400	zinc finger protein, putative	0.0966205	0.0563141	0	0	0.196984	0.231545	0	0	FALSE	0.0933355	0.0945057	0	0	FALSE	0.101714	0.0715588	0	0	FALSE	0.00174679	-0.00608572	0	0	FALSE	0.0922416	0.0563141	0	0	FALSE	FALSE
PF3D7_1302200.e1-m1	PF3D7_1302200	protein UIS3	0.687693	0.58008	10	19.6078	1.07677	0.703713	3	33.3333	FALSE	0.575793	0.647524	0	0	FALSE	0.517512	0.453369	2	22.2222	FALSE	0.862503	0.812802	3	33.3333	FALSE	0.518611	0.492822	2	13.3333	FALSE	FALSE
PF3D7_1035400.e1	PF3D7_1035400	merozoite surface protein 3	0.374737	0.274459	5	9.80392	0.579774	0.308085	2	22.2222	FALSE	0.237125	0.227212	0	0	FALSE	0.29202	0.281118	0	0	FALSE	0.611355	0.474479	2	22.2222	FALSE	0.241943	0.205368	1	6.66667	FALSE	FALSE
PF3D7_1232200.e2	PF3D7_1232200	dihydrolipoyl dehydrogenase, mitochondrial	-0.0601558	-0.0865344	0	0	0.0183648	-0.0121788	0	0	FALSE	-0.0725255	-0.0585655	0	0	FALSE	0.0122419	-0.157514	0	0	FALSE	-0.0793812	-0.0406979	0	0	FALSE	-0.13175	-0.131814	0	0	FALSE	FALSE
PF3D7_1123600.e1	PF3D7_1123600	RAP protein, putative	0.530729	0.528106	2	3.92157	0.677353	0.6167	1	11.1111	FALSE	0.394578	0.396067	0	0	FALSE	0.542923	0.614841	0	0	FALSE	0.635084	0.37708	1	11.1111	FALSE	0.454518	0.473875	0	0	FALSE	FALSE
PF3D7_1353400.e1_US	PF3D7_1353400	Ran-binding protein, putative	0.451677	0.369274	1	1.96078	0.515897	0.402076	0	0	FALSE	0.434967	0.379027	0	0	FALSE	0.657777	0.551636	1	11.1111	FALSE	0.323411	0.296177	0	0	FALSE	0.37647	0.36451	0	0	FALSE	FALSE
PF3D7_1358000.e2s1	PF3D7_1358000	patatin-like phospholipase, putative	0.834251	0.619689	14	27.451	1.33092	0.814404	3	33.3333	FALSE	0.747565	0.64499	2	22.2222	FALSE	0.800562	0.566152	3	33.3333	FALSE	0.679	0.371568	3	33.3333	FALSE	0.701626	0.578958	3	20	FALSE	FALSE
PF3D7_0509400.e1s3	PF3D7_0509400	RNA polymerase I	0.233416	0.231034	0	0	0.264147	0.261595	0	0	FALSE	0.263909	0.377223	0	0	FALSE	0.21343	0.158104	0	0	FALSE	0.280345	0.187268	0	0	FALSE	0.180515	0.160243	0	0	FALSE	FALSE
PF3D7_0829500.e1s3-m1	PF3D7_0829500	conserved Plasmodium protein, unknown function	0.547165	0.548789	3	5.88235	0.505697	0.516762	1	11.1111	FALSE	0.493351	0.628561	0	0	FALSE	0.642319	0.63234	1	11.1111	FALSE	0.577419	0.501073	1	11.1111	FALSE	0.52909	0.615715	0	0	FALSE	FALSE
PF3D7_1134200.e1s1	PF3D7_1134200	conserved Plasmodium protein, unknown function	0.165291	0.148671	1	1.96078	0.379173	0.182483	1	11.1111	FALSE	0.101691	0.217884	0	0	FALSE	0.16114	0.143364	0	0	FALSE	0.132411	0.0803192	0	0	FALSE	0.0973417	0.114266	0	0	FALSE	FALSE
PF3D7_0218200.e1	PF3D7_0218200	rRNA methyltransferase, putative	0.29457	0.284675	2	3.92157	0.31144	0.31935	0	0	FALSE	0.359787	0.364743	1	11.1111	FALSE	0.447498	0.313671	1	11.1111	FALSE	0.117904	0.0739648	0	0	FALSE	0.259561	0.284981	0	0	FALSE	FALSE
PF3D7_0220000.e2s2	PF3D7_0220000	liver stage antigen 3	1.13216	0.836913	22	43.1373	0.945472	0.614041	3	33.3333	FALSE	1.39251	0.972762	4	44.4444	FALSE	0.709355	0.377316	3	33.3333	FALSE	1.5033	1.49087	6	66.6667	TRUE	1.11896	0.836913	6	40	FALSE	TRUE
PF3D7_0515300.e1s3	PF3D7_0515300	phosphatidylinositol 3-kinase	-0.29708	-0.333605	0	0	-0.26078	-0.257249	0	0	FALSE	-0.303692	-0.308672	0	0	FALSE	-0.278171	-0.297898	0	0	FALSE	-0.361869	-0.446158	0	0	FALSE	-0.287365	-0.338416	0	0	FALSE	FALSE
PF3D7_0629700.e1s4_US	PF3D7_0629700	SET domain protein, putative	-0.0429314	-0.06963	0	0	0.00683608	-0.00163943	0	0	FALSE	-0.079832	-0.107435	0	0	FALSE	-0.0670201	-0.0807323	0	0	FALSE	-0.0635727	-0.0610001	0	0	FALSE	-0.0238135	-0.108726	0	0	FALSE	FALSE
PF3D7_0511500.e1s4	PF3D7_0511500	RNA pseudouridylate synthase, putative	-0.0996934	-0.163682	2	3.92157	0.0102195	-0.0349614	0	0	FALSE	-0.261335	-0.308867	0	0	FALSE	-0.0645072	-0.287778	1	11.1111	FALSE	-0.169022	-0.409177	0	0	FALSE	-0.0481704	-0.163682	1	6.66667	FALSE	FALSE
PF3D7_0930800.e2s5	PF3D7_0930800	conserved Plasmodium membrane protein, unknown function	0.548821	0.487414	5	9.80392	0.591538	0.379073	1	11.1111	FALSE	0.713834	0.668	2	22.2222	FALSE	0.717754	0.628318	2	22.2222	FALSE	0.356791	0.346491	0	0	FALSE	0.43804	0.461904	0	0	FALSE	FALSE
PF3D7_1250800.e2s2	PF3D7_1250800	DNA repair protein rhp16, putative	0.118904	0.0151421	2	3.92157	0.417217	0.173094	1	11.1111	FALSE	0.189546	0.114611	1	11.1111	FALSE	0.00868169	-0.00265568	0	0	FALSE	-0.0311377	-0.109394	0	0	FALSE	0.0536899	0.00624274	0	0	FALSE	FALSE
PF3D7_1319900.e1s2	PF3D7_1319900	conserved Plasmodium protein, unknown function	0.352209	0.193217	5	9.80392	0.709967	0.427236	2	22.2222	FALSE	0.33343	0.193217	1	11.1111	FALSE	0.356129	0.262569	1	11.1111	FALSE	0.120006	0.160269	0	0	FALSE	0.285792	0.0744499	1	6.66667	FALSE	FALSE
PF3D7_1233300.e1s1	PF3D7_1233300	pentatricopeptide repeat domain-containing protein, putative	-0.182579	-0.193259	0	0	-0.0691548	-0.156668	0	0	FALSE	-0.121916	-0.158017	0	0	FALSE	-0.31286	-0.251506	0	0	FALSE	-0.234198	-0.234141	0	0	FALSE	-0.177891	-0.199062	0	0	FALSE	FALSE
PF3D7_1018600.e1s4	PF3D7_1018600	tRNA wybutosine-synthesizing protein, putative	0.537716	0.422265	4	7.84314	0.427209	0.392153	0	0	FALSE	0.575216	0.492962	1	11.1111	FALSE	0.914015	0.425632	2	22.2222	FALSE	0.383169	0.331806	0	0	FALSE	0.448468	0.455141	1	6.66667	FALSE	FALSE
PF3D7_0207100.e1s2	PF3D7_0207100	conserved Plasmodium protein, unknown function	0.742478	0.717577	7	13.7255	0.708238	0.70424	1	11.1111	FALSE	0.64507	0.718209	0	0	FALSE	0.805902	0.773103	2	22.2222	FALSE	0.74363	0.645811	2	22.2222	FALSE	0.78272	0.717577	2	13.3333	FALSE	FALSE
PF3D7_0404600.e1s3	PF3D7_0404600	conserved Plasmodium membrane protein, unknown function	0.834967	0.458075	15	29.4118	0.925254	0.458075	3	33.3333	FALSE	1.02731	0.342953	4	44.4444	FALSE	1.0384	0.557573	2	22.2222	FALSE	0.775763	0.556599	3	33.3333	FALSE	0.578848	0.367496	3	20	FALSE	FALSE
PF3D7_0617400.e1s3	PF3D7_0617400	erythrocyte membrane protein 1, PfEMP1	0.0929689	-0.0369256	3	5.88235	-0.00846201	-0.0426142	0	0	FALSE	-0.0529713	-0.157583	0	0	FALSE	0.13084	0.0808982	1	11.1111	FALSE	0.189184	-0.0369256	1	11.1111	FALSE	0.16094	0.0698525	1	6.66667	FALSE	FALSE
PF3D7_0404800.e1_266170..264576	PF3D7_0404800	conserved Plasmodium protein, unknown function	0.276911	0.246228	1	1.96078	0.43446	0.354018	1	11.1111	FALSE	0.180414	0.108298	0	0	FALSE	0.268179	0.246228	0	0	FALSE	0.367048	0.379533	0	0	FALSE	0.191437	0.185741	0	0	FALSE	FALSE
PF3D7_0709900.e2_442515..439865	PF3D7_0709900	conserved protein, unknown function	0.482827	0.251269	5	9.80392	0.299959	0.254983	0	0	FALSE	0.458513	0.455918	1	11.1111	FALSE	0.643656	-0.0297371	2	22.2222	FALSE	0.846281	0.177769	2	22.2222	FALSE	0.292567	0.252842	0	0	FALSE	FALSE
PF3D7_1442900.e1s1	PF3D7_1442900	protein transport protein SEC7, putative	0.0543726	0.0334686	0	0	0.101126	0.0542681	0	0	FALSE	0.0677325	0.00630316	0	0	FALSE	0.0427157	-0.0102273	0	0	FALSE	0.0980625	0.0409403	0	0	FALSE	-0.000915223	-0.0225668	0	0	FALSE	FALSE
PF3D7_0404600.e1s5	PF3D7_0404600	conserved Plasmodium membrane protein, unknown function	0.641869	0.260863	11	21.5686	0.543188	0.300325	2	22.2222	FALSE	1.10863	0.490662	3	33.3333	FALSE	0.916706	0.663873	2	22.2222	FALSE	0.26199	0.0110656	1	11.1111	FALSE	0.484046	0.260863	3	20	FALSE	FALSE
PF3D7_1023800.e2	PF3D7_1023800	conserved Plasmodium protein, unknown function	0.346488	0.236716	3	5.88235	0.326499	0.287333	0	0	FALSE	0.398415	0.346476	1	11.1111	FALSE	0.43145	0.409357	1	11.1111	FALSE	0.289928	0.161334	0	0	FALSE	0.310282	0.219031	1	6.66667	FALSE	FALSE
PF3D7_0511200.e2-m2	PF3D7_0511200	stearoyl-CoA desaturase	0.165238	0.182327	1	1.96078	0.173808	0.174212	0	0	FALSE	0.0782546	0.0496784	0	0	FALSE	0.174635	0.142734	0	0	FALSE	0.155527	0.198993	0	0	FALSE	0.212473	0.212507	1	6.66667	FALSE	FALSE
PF3D7_0822000.e1	PF3D7_0822000	ribosomal protein L4, mitochondrial, putative	0.0234695	-0.00903098	1	1.96078	0.0888073	0.0213105	0	0	FALSE	-0.0438429	-0.00903098	0	0	FALSE	-0.0356365	-0.0230541	0	0	FALSE	-0.0134946	-0.00413577	0	0	FALSE	0.0822962	-0.0282544	1	6.66667	FALSE	FALSE
PF3D7_1146800.e1	PF3D7_1146800	conserved Plasmodium protein, unknown function	0.233402	0.123441	3	5.88235	0.143034	0.111366	0	0	FALSE	0.307443	0.361452	1	11.1111	FALSE	0.455903	0.187605	1	11.1111	FALSE	0.0826126	0.0830537	0	0	FALSE	0.200169	0.137663	1	6.66667	FALSE	FALSE
PF3D7_1462800.e2	PF3D7_1462800	glyceraldehyde-3-phosphate dehydrogenase	-0.359169	-0.382263	0	0	-0.3161	-0.199776	0	0	FALSE	-0.34653	-0.548311	0	0	FALSE	-0.385842	-0.418396	0	0	FALSE	-0.335987	-0.421975	0	0	FALSE	-0.3905	-0.382263	0	0	FALSE	FALSE
PF3D7_0804500.e2	PF3D7_0804500	conserved Plasmodium membrane protein, unknown function	-0.0684931	-0.120772	2	3.92157	-0.0610893	-0.0952176	0	0	FALSE	0.037884	0.112697	1	11.1111	FALSE	-0.153675	-0.251539	0	0	FALSE	-0.0382316	-0.157797	1	11.1111	FALSE	-0.103809	-0.205935	0	0	FALSE	FALSE
PF3D7_0730400.e3	PF3D7_0730400	IMP1-like protein, putative	-0.0855279	-0.127902	0	0	-0.00785817	0.108669	0	0	FALSE	-0.0753439	-0.156811	0	0	FALSE	-0.104706	-0.0404358	0	0	FALSE	-0.106586	-0.141968	0	0	FALSE	-0.114098	-0.145342	0	0	FALSE	FALSE
PF3D7_0503400.e2	PF3D7_0503400	actin-depolymerizing factor 1	-0.339934	-0.347771	0	0	-0.234327	-0.155558	0	0	FALSE	-0.254975	-0.401111	0	0	FALSE	-0.401574	-0.334419	0	0	FALSE	-0.408074	-0.424558	0	0	FALSE	-0.376406	-0.433604	0	0	FALSE	FALSE
PF3D7_0111500.e5	PF3D7_0111500	UMP-CMP kinase, putative	0.0737315	0.00531531	2	3.92157	0.139882	0.182884	0	0	FALSE	0.0309946	-0.00903098	0	0	FALSE	-0.0524316	0.0567444	0	0	FALSE	0.113596	-0.0599544	1	11.1111	FALSE	0.111462	0.00531531	1	6.66667	FALSE	FALSE
PF3D7_1407700.e1	PF3D7_1407700	conserved protein, unknown function	0.00651092	-0.0492435	0	0	0.00867191	0.0192556	0	0	FALSE	-0.0131321	-0.0687128	0	0	FALSE	-0.0382349	0.0248866	0	0	FALSE	0.089065	-0.0689223	0	0	FALSE	-0.00568481	-0.0370893	0	0	FALSE	FALSE
PF3D7_1237400.e3-m2	PF3D7_1237400	hydrolase, putative	-0.0920977	-0.12779	1	1.96078	-0.0966925	-0.093682	0	0	FALSE	-0.149728	-0.174807	0	0	FALSE	-0.139087	-0.110057	0	0	FALSE	-0.0736983	-0.112378	0	0	FALSE	-0.0376087	-0.166171	1	6.66667	FALSE	FALSE
PF3D7_1120100.e3	PF3D7_1120100	phosphoglycerate mutase, putative	-0.187531	-0.21808	0	0	-0.11897	-0.168316	0	0	FALSE	-0.161465	-0.210438	0	0	FALSE	-0.266019	-0.223481	0	0	FALSE	-0.132362	-0.138581	0	0	FALSE	-0.230316	-0.32127	0	0	FALSE	FALSE
PF3D7_1446600.e2	PF3D7_1446600	centrin-2	0.00727891	0.00259711	0	0	0.0164944	-0.0375832	0	0	FALSE	0.0298806	0.00259711	0	0	FALSE	-0.0119982	0.0344627	0	0	FALSE	0.0959159	0.0473945	0	0	FALSE	-0.0534273	-0.102174	0	0	FALSE	FALSE
PF3D7_0934800.e4	PF3D7_0934800	cAMP-dependent protein kinase catalytic subunit	-0.26051	-0.279729	0	0	-0.246343	-0.279729	0	0	FALSE	-0.210852	-0.278914	0	0	FALSE	-0.254668	-0.221928	0	0	FALSE	-0.154921	-0.262252	0	0	FALSE	-0.365664	-0.418272	0	0	FALSE	FALSE
PF3D7_0522800.e2	PF3D7_0522800	pre-mRNA-splicing factor BUD31, putative	-0.0549716	-0.0355586	0	0	-0.00265253	0.0145328	0	0	FALSE	-0.0833294	-0.123878	0	0	FALSE	-0.0709624	-0.00798174	0	0	FALSE	0.0752415	-0.046159	0	0	FALSE	-0.137882	-0.178828	0	0	FALSE	FALSE
PF3D7_0708300.e2	PF3D7_0708300	EKC/KEOPS complex subunit BUD32	0.206383	0.173671	1	1.96078	0.264759	0.28478	0	0	FALSE	0.157473	0.173671	0	0	FALSE	0.119787	0.117757	0	0	FALSE	0.226708	0.221331	0	0	FALSE	0.240465	0.104531	1	6.66667	FALSE	FALSE
PF3D7_0419400.e4	PF3D7_0419400	conserved Plasmodium protein, unknown function	0.261578	0.257158	1	1.96078	0.282026	0.253584	0	0	FALSE	0.190837	0.124909	0	0	FALSE	0.222358	0.217852	0	0	FALSE	0.381598	0.347616	1	11.1111	FALSE	0.243275	0.262627	0	0	FALSE	FALSE
PF3D7_1324300.e1s7	PF3D7_1324300	conserved Plasmodium membrane protein, unknown function	0.179968	0.031168	2	3.92157	0.16589	0.0119992	0	0	FALSE	0.0653459	0.0622911	0	0	FALSE	0.233061	0.0751986	1	11.1111	FALSE	0.655914	0.0513854	1	11.1111	FALSE	-0.0602351	-0.0477859	0	0	FALSE	FALSE
PF3D7_1016300.e1	PF3D7_1016300	GBP130 protein	0.114822	-0.00536343	1	1.96078	0.408971	0.0664583	1	11.1111	FALSE	0.069903	0.0141393	0	0	FALSE	0.0981711	0.0912786	0	0	FALSE	0.155003	0.0353553	0	0	FALSE	-0.0488352	-0.0752019	0	0	FALSE	FALSE
PF3D7_0532400.e1	PF3D7_0532400	lysine-rich membrane-associated PHISTb protein	-0.174338	-0.240162	0	0	-0.130465	-0.170232	0	0	FALSE	-0.124454	-0.0905609	0	0	FALSE	-0.19222	-0.254701	0	0	FALSE	-0.152277	-0.240162	0	0	FALSE	-0.233098	-0.289068	0	0	FALSE	FALSE
PF3D7_0304000.e3	PF3D7_0304000	inner membrane complex protein 1a, putative	0.0629404	-0.00582646	0	0	0.0317707	-0.0204399	0	0	FALSE	0.0894042	-0.0738821	0	0	FALSE	0.0514483	0.0990242	0	0	FALSE	0.105775	0.104746	0	0	FALSE	0.0469588	-0.0418724	0	0	FALSE	FALSE
PF3D7_1468000.e3	PF3D7_1468000	conserved Plasmodium protein, unknown function	0.116676	0.0418391	2	3.92157	0.07527	0.0115957	0	0	FALSE	0.017406	-0.120833	0	0	FALSE	0.215891	0.0418391	1	11.1111	FALSE	0.322303	0.094699	1	11.1111	FALSE	0.0181765	0.0534073	0	0	FALSE	FALSE
PF3D7_0904900.e2	PF3D7_0904900	copper-transporting ATPase	0.0179952	-0.0176257	1	1.96078	0.0634402	0.0651575	0	0	FALSE	-0.0417979	-0.158421	0	0	FALSE	-0.0485871	-0.0365962	0	0	FALSE	-0.0183369	-0.0690821	0	0	FALSE	0.0883528	0.0225661	1	6.66667	FALSE	FALSE
PF3D7_1032800.e3_1314151..1314053	PF3D7_1032800	leucine-rich repeat protein	-0.207061	-0.218341	0	0	-0.0967686	-0.0707811	0	0	FALSE	-0.19363	-0.295871	0	0	FALSE	-0.243351	-0.287778	0	0	FALSE	-0.24523	-0.218341	0	0	FALSE	-0.23662	-0.229436	0	0	FALSE	FALSE
PF3D7_0302500.e6	PF3D7_0302500	cytoadherence linked asexual protein 3.1	0.202112	0.153118	1	1.96078	0.23958	0.326345	0	0	FALSE	0.164141	0.0979969	0	0	FALSE	0.183503	0.228048	0	0	FALSE	0.271848	0.119064	1	11.1111	FALSE	0.171737	0.147862	0	0	FALSE	FALSE
PF3D7_0725400.e4	PF3D7_0725400	conserved Plasmodium protein, unknown function	-0.0759336	-0.0988252	0	0	0.0131668	-0.0387741	0	0	FALSE	-0.0536296	-0.168097	0	0	FALSE	-0.123691	-0.0988252	0	0	FALSE	-0.149022	-0.177918	0	0	FALSE	-0.0702685	-0.0772255	0	0	FALSE	FALSE
PF3D7_1446800.e1	PF3D7_1446800	heme detoxification protein	-0.164164	-0.165669	0	0	-0.113249	-0.0687927	0	0	FALSE	-0.0673652	-0.16182	0	0	FALSE	-0.211686	-0.141274	0	0	FALSE	-0.214301	-0.238228	0	0	FALSE	-0.194198	-0.186284	0	0	FALSE	FALSE
PF3D7_1107100.e2	PF3D7_1107100	nucleic acid binding protein, putative	0.0357263	-0.0502144	1	1.96078	0.0627481	0.0216661	0	0	FALSE	0.00475756	-0.0520503	0	0	FALSE	0.120262	-0.0247535	1	11.1111	FALSE	-0.0825186	-0.0599544	0	0	FALSE	0.0583197	-0.0979442	0	0	FALSE	FALSE
PF3D7_1208200.e1	PF3D7_1208200	cysteine repeat modular protein 3	-0.038151	-0.0749025	0	0	-0.0252551	-0.0197972	0	0	FALSE	-0.0618002	-0.0749025	0	0	FALSE	-0.0726738	-0.037438	0	0	FALSE	0.099544	0	0	0	FALSE	-0.0936024	-0.138118	0	0	FALSE	FALSE
PF3D7_1212000.e1	PF3D7_1212000	glutathione peroxidase-like thioredoxin peroxidase	-0.199302	-0.209903	0	0	-0.15669	-0.17483	0	0	FALSE	-0.161321	-0.169925	0	0	FALSE	-0.268616	-0.278268	0	0	FALSE	-0.151306	-0.179007	0	0	FALSE	-0.234867	-0.268008	0	0	FALSE	FALSE
PF3D7_0823300.e3	PF3D7_0823300	histone acetyltransferase GCN5	-0.236671	-0.239788	0	0	-0.249897	-0.212806	0	0	FALSE	-0.201169	-0.189248	0	0	FALSE	-0.234934	-0.257379	0	0	FALSE	-0.179091	-0.20134	0	0	FALSE	-0.285626	-0.298219	0	0	FALSE	FALSE
PF3D7_0911100.e2	PF3D7_0911100	conserved protein, unknown function	0.113822	0.0182738	3	5.88235	0.36046	0.150714	1	11.1111	FALSE	0.0485927	0.0256535	0	0	FALSE	0.170017	0.00644146	1	11.1111	FALSE	0.117652	-0.0223678	1	11.1111	FALSE	-0.031039	0	0	0	FALSE	FALSE
PF3D7_0910600	PF3D7_0910600	SNARE protein	0.117371	-0.0578207	3	5.88235	-0.106078	-0.1097	0	0	FALSE	-0.0578201	-0.0137341	0	0	FALSE	0.265355	-0.0179599	1	11.1111	FALSE	0.403146	-0.194219	1	11.1111	FALSE	0.0962982	0.0272687	1	6.66667	FALSE	FALSE
PF3D7_1107100.e6	PF3D7_1107100	nucleic acid binding protein, putative	-0.43895	-0.465371	0	0	-0.404773	-0.45412	0	0	FALSE	-0.357075	-0.330894	0	0	FALSE	-0.493947	-0.489825	0	0	FALSE	-0.352102	-0.402246	0	0	FALSE	-0.527692	-0.59052	0	0	FALSE	FALSE
PF3D7_1414400.e1	PF3D7_1414400	serine/threonine protein phosphatase PP1	-0.250748	-0.257738	0	0	-0.170774	-0.265613	0	0	FALSE	-0.172433	-0.1702	0	0	FALSE	-0.338343	-0.353215	0	0	FALSE	-0.172972	-0.178555	0	0	FALSE	-0.339829	-0.355687	0	0	FALSE	FALSE
PF3D7_0408700.e1	PF3D7_0408700	perforin-like protein 1	-0.169469	-0.202709	0	0	-0.137715	-0.17073	0	0	FALSE	-0.0881415	-0.124508	0	0	FALSE	-0.265237	-0.302689	0	0	FALSE	-0.200878	-0.20134	0	0	FALSE	-0.161013	-0.234648	0	0	FALSE	FALSE
PF3D7_0511000.e1	PF3D7_0511000	translationally-controlled tumor protein homolog	-0.0944229	-0.122447	0	0	0.017929	-0.0862557	0	0	FALSE	-0.0414381	-0.0332654	0	0	FALSE	-0.152324	-0.183182	0	0	FALSE	-0.0850855	-0.153993	0	0	FALSE	-0.164486	-0.176048	0	0	FALSE	FALSE
PF3D7_0501000.e2	PF3D7_0501000	Plasmodium exported protein, unknown function	-0.28397	-0.33751	0	0	-0.447806	-0.380267	0	0	FALSE	-0.0992743	-0.287494	0	0	FALSE	-0.358128	-0.392083	0	0	FALSE	-0.347406	-0.338276	0	0	FALSE	-0.213929	-0.218546	0	0	FALSE	FALSE
PF3D7_0806600.e2	PF3D7_0806600	kinesin-like protein, putative	0.0582716	-0.0184137	1	1.96078	0.0182944	0.0596377	0	0	FALSE	0.0476488	-0.109861	0	0	FALSE	0.119436	0.121689	0	0	FALSE	0.21125	-0.050599	1	11.1111	FALSE	-0.0398543	-0.0947782	0	0	FALSE	FALSE
PF3D7_1136500.1.e6	PF3D7_1136500.1	casein kinase 1	0.233336	0.226583	0	0	0.202925	0.227217	0	0	FALSE	0.237962	0.110448	0	0	FALSE	0.254223	0.237235	0	0	FALSE	0.303449	0.272639	0	0	FALSE	0.194205	0.164675	0	0	FALSE	FALSE
PF3D7_0720400.e2	PF3D7_0720400	apoptosis-inducing factor, putative	-0.249896	-0.296007	0	0	-0.19044	-0.167355	0	0	FALSE	-0.164226	-0.291244	0	0	FALSE	-0.260913	-0.325248	0	0	FALSE	-0.241223	-0.340215	0	0	FALSE	-0.335564	-0.414594	0	0	FALSE	FALSE
PF3D7_1140500.e2	PF3D7_1140500	myosin K, putative	0.10785	-0.0321975	3	5.88235	0.748622	0.314127	2	22.2222	FALSE	-0.00781162	0.0725877	0	0	FALSE	-0.0158475	0.0576833	0	0	FALSE	-0.128239	-0.186216	0	0	FALSE	0.00865601	-0.138118	1	6.66667	FALSE	FALSE
PF3D7_1022200.e2	PF3D7_1022200	conserved Plasmodium membrane protein, unknown function	-0.120584	-0.138926	1	1.96078	0.0833935	-0.113435	1	11.1111	FALSE	-0.169913	-0.168903	0	0	FALSE	-0.180538	-0.194094	0	0	FALSE	-0.167941	-0.199984	0	0	FALSE	-0.148986	-0.13383	0	0	FALSE	FALSE
PF3D7_0717500.e1	PF3D7_0717500	calcium-dependent protein kinase 4	0.103588	0.0368441	2	3.92157	0.233577	0.208785	1	11.1111	FALSE	0.0677319	-0.134028	1	11.1111	FALSE	0.0315021	0.0393333	0	0	FALSE	0.116191	-0.116253	0	0	FALSE	0.0827987	0.0126413	0	0	FALSE	FALSE
PF3D7_1247400.e1	PF3D7_1247400	peptidyl-prolyl cis-trans isomerase FKBP35	-0.135531	-0.150105	0	0	-0.0610704	-0.0642134	0	0	FALSE	-0.120958	-0.16504	0	0	FALSE	-0.179951	-0.129853	0	0	FALSE	-0.153096	-0.177283	0	0	FALSE	-0.151761	-0.151002	0	0	FALSE	FALSE
PF3D7_1205600.e7	PF3D7_1205600	tetratricopeptide repeat protein, putative	0.143276	0.0587542	2	3.92157	0.119611	0.0993172	0	0	FALSE	0.11473	0.0695148	0	0	FALSE	0.310176	0.0587542	2	22.2222	FALSE	0.0939506	-0.0108068	0	0	FALSE	0.104057	0.0656088	0	0	FALSE	FALSE
PF3D7_1139300.e3	PF3D7_1139300	AP2 domain transcription factor, putative	0.0310296	-0.00926214	0	0	0.0502098	0.0360611	0	0	FALSE	0.0267319	0.0146529	0	0	FALSE	-0.0531883	-0.0303171	0	0	FALSE	0.111475	-0.0197093	0	0	FALSE	0.0243634	-0.0415242	0	0	FALSE	FALSE
PF3D7_0518300.e4	PF3D7_0518300	proteasome subunit beta type-1, putative	-0.236444	-0.245707	0	0	-0.27907	-0.270232	0	0	FALSE	-0.116417	-0.220612	0	0	FALSE	-0.267559	-0.159983	0	0	FALSE	-0.217923	-0.289188	0	0	FALSE	-0.275329	-0.276592	0	0	FALSE	FALSE
PF3D7_1026800.e2	PF3D7_1026800	40S ribosomal protein S2	-0.464229	-0.496842	0	0	-0.480035	-0.497997	0	0	FALSE	-0.341956	-0.273523	0	0	FALSE	-0.481013	-0.534952	0	0	FALSE	-0.41819	-0.499818	0	0	FALSE	-0.545661	-0.509585	0	0	FALSE	FALSE
PF3D7_0730800.1.e2	PF3D7_0730800.1	Plasmodium exported protein, unknown function, unspecified product	-0.0368923	-0.0468444	0	0	-0.00773946	-0.0333635	0	0	FALSE	-0.0333668	-0.0299498	0	0	FALSE	-0.0455262	-0.0713846	0	0	FALSE	0.0429301	0	0	0	FALSE	-0.0992123	-0.0914722	0	0	FALSE	FALSE
PF3D7_1110700.e2	PF3D7_1110700	actin-like protein, putative	0.191168	0.0869778	2	3.92157	0.204445	0.126066	0	0	FALSE	0.0481453	0.00630316	0	0	FALSE	0.0727803	0.0800714	0	0	FALSE	0.170515	0.089189	0	0	FALSE	0.352438	0.0604496	2	13.3333	FALSE	FALSE
PF3D7_1431100.e1	PF3D7_1431100	PhIL1 interacting protein PIP2	-0.00960428	-0.14034	2	3.92157	0.11028	-0.0368493	1	11.1111	FALSE	-0.0362744	-0.168785	0	0	FALSE	0.0707116	-0.0860348	1	11.1111	FALSE	-0.0342232	-0.20134	0	0	FALSE	-0.0989508	-0.197962	0	0	FALSE	FALSE
PF3D7_0513200.e1	PF3D7_0513200	conserved Plasmodium protein, unknown function	0.495058	0.151249	9	17.6471	1.31767	0.246418	4	44.4444	FALSE	0.275862	0.13578	1	11.1111	FALSE	0.130233	0.117725	0	0	FALSE	0.53106	0.138504	2	22.2222	FALSE	0.330298	0.255115	2	13.3333	FALSE	FALSE
PF3D7_1124600.e1	PF3D7_1124600	ethanolamine kinase	0.00980478	-0.0572205	1	1.96078	0.249087	0.0585639	1	11.1111	FALSE	0.0119846	-0.0651025	0	0	FALSE	-0.0703264	-0.0755724	0	0	FALSE	0.0290008	0.0596464	0	0	FALSE	-0.0985112	-0.0572205	0	0	FALSE	FALSE
PF3D7_1315200.e1s2	PF3D7_1315200	heptatricopeptide repeat-containing protein, putative	0.0651093	0.0736588	0	0	0.0949083	0.00966957	0	0	FALSE	0.0855174	0.0798966	0	0	FALSE	0.108651	0.101973	0	0	FALSE	0.0362584	0.051908	0	0	FALSE	0.0261702	0.0500207	0	0	FALSE	FALSE
PF3D7_1217200.e1s1	PF3D7_1217200	multiple RNA-binding domain-containing protein 1, putative	0.37029	0.261841	2	3.92157	0.329874	0.289434	0	0	FALSE	0.363176	0.385765	1	11.1111	FALSE	0.258774	0.198334	0	0	FALSE	0.566921	0.204087	1	11.1111	FALSE	0.347739	0.352087	0	0	FALSE	FALSE
PF3D7_1419200.e3	PF3D7_1419200	thioredoxin-like protein, putative	0.248153	0.0551418	4	7.84314	0.136287	0.0519914	0	0	FALSE	0.433436	0.215077	2	22.2222	FALSE	0.66242	0.0314128	2	22.2222	FALSE	0.109662	0.0881407	0	0	FALSE	0.0386365	-0.0356816	0	0	FALSE	FALSE
PF3D7_1405400.e4	PF3D7_1405400	DNA mismatch repair protein, putative	-0.0142054	-0.0858316	2	3.92157	-0.141121	-0.142119	0	0	FALSE	-0.01793	-0.113172	0	0	FALSE	0.0647633	-0.0466982	0	0	FALSE	0.107549	0.00552546	1	11.1111	FALSE	-0.0562548	-0.157223	1	6.66667	FALSE	FALSE
PF3D7_1202300.e33	PF3D7_1202300	dynein heavy chain, putative	0.400988	0.295108	5	9.80392	0.377246	0.362381	0	0	FALSE	0.622531	0.305901	2	22.2222	FALSE	0.369899	0.336311	1	11.1111	FALSE	0.235827	0.15465	0	0	FALSE	0.400059	0.318414	2	13.3333	FALSE	FALSE
PF3D7_0922600.e2_917199..918482	PF3D7_0922600	glutamine synthetase, putative	-0.290047	-0.372654	0	0	-0.237615	-0.223645	0	0	FALSE	-0.258838	-0.448137	0	0	FALSE	-0.267366	-0.40256	0	0	FALSE	-0.300807	-0.330764	0	0	FALSE	-0.347385	-0.410522	0	0	FALSE	FALSE
PF3D7_1311800.e1s2	PF3D7_1311800	M1-family alanyl aminopeptidase	0.0149484	-0.065845	2	3.92157	0.358672	0.0291782	1	11.1111	FALSE	-0.123038	-0.0768597	0	0	FALSE	-0.0886767	-0.193779	0	0	FALSE	-0.0415872	-0.00888499	0	0	FALSE	-0.0123973	-0.065845	1	6.66667	FALSE	FALSE
PF3D7_0723900.e1s2	PF3D7_0723900	RNA-binding protein, putative	-0.00415473	-0.0470969	1	1.96078	0.0628382	-0.116596	1	11.1111	FALSE	-0.0515258	-0.107773	0	0	FALSE	0.012788	0.0671157	0	0	FALSE	-0.0666766	-0.0320336	0	0	FALSE	0.0114196	-0.0470969	0	0	FALSE	FALSE
PF3D7_1235400.e1s2	PF3D7_1235400	tetQ family GTPase, putative	0.0576714	0.0368023	1	1.96078	0.0412206	0.0599238	0	0	FALSE	0.0053147	0.0142641	0	0	FALSE	0.290569	0.0385785	1	11.1111	FALSE	-0.0272058	-0.0411952	0	0	FALSE	0.0101434	0.0543074	0	0	FALSE	FALSE
PF3D7_1008400.e2	PF3D7_1008400	26S protease regulatory subunit 4, putative	-0.215543	-0.220096	0	0	-0.171495	-0.217077	0	0	FALSE	-0.135817	-0.185909	0	0	FALSE	-0.221774	-0.266455	0	0	FALSE	-0.220064	-0.277309	0	0	FALSE	-0.283355	-0.253541	0	0	FALSE	FALSE
PF3D7_0515600.e6	PF3D7_0515600	conserved Plasmodium protein, unknown function	-0.216076	-0.211364	0	0	-0.121186	-0.171835	0	0	FALSE	-0.215687	-0.257738	0	0	FALSE	-0.219981	-0.201866	0	0	FALSE	-0.27079	-0.219627	0	0	FALSE	-0.238071	-0.269933	0	0	FALSE	FALSE
PF3D7_0401800.e2	PF3D7_0401800	Plasmodium exported protein (PHISTb), unknown function	-0.237796	-0.231423	0	0	-0.226246	-0.229811	0	0	FALSE	-0.168227	-0.231423	0	0	FALSE	-0.222459	-0.279906	0	0	FALSE	-0.281539	-0.183972	0	0	FALSE	-0.269426	-0.256555	0	0	FALSE	FALSE
PF3D7_1446200.e1	PF3D7_1446200	M17 leucyl aminopeptidase	0.0621069	0.00924478	2	3.92157	0.0403487	0.0931924	0	0	FALSE	0.0786664	0.0497721	0	0	FALSE	0.0371855	0.0441446	0	0	FALSE	0.00354241	-0.033423	0	0	FALSE	0.115318	-0.0283495	2	13.3333	FALSE	FALSE
PF3D7_0825900.e1	PF3D7_0825900	conserved Plasmodium protein, unknown function	0.126883	0.0696037	1	1.96078	0.0591978	0.0696037	0	0	FALSE	0.346295	0.133954	1	11.1111	FALSE	0.205841	0.0943526	0	0	FALSE	0.0813303	0.0613758	0	0	FALSE	0.0158049	-0.0146723	0	0	FALSE	FALSE
PF3D7_0826500.e1s2	PF3D7_0826500	ubiquitin conjugation factor E4 B, putative	0.54594	0.341456	6	11.7647	0.546995	0.350273	1	11.1111	FALSE	0.657872	0.232023	3	33.3333	FALSE	1.02602	0.376541	2	22.2222	FALSE	0.283737	0.307369	0	0	FALSE	0.34742	0.312148	0	0	FALSE	FALSE
PF3D7_0532400.e2	PF3D7_0532400	lysine-rich membrane-associated PHISTb protein	0.412738	0.297428	5	9.80392	0.423542	0.249306	1	11.1111	FALSE	0.647577	0.486161	1	11.1111	FALSE	0.512247	0.45419	2	22.2222	FALSE	0.402415	0.340985	1	11.1111	FALSE	0.211841	0.184908	0	0	FALSE	FALSE
PF3D7_1107800.e1s2_US	PF3D7_1107800	AP2 domain transcription factor, putative	0.030447	-0.151912	3	5.88235	-0.123584	-0.175149	0	0	FALSE	0.289273	-0.000839142	2	22.2222	FALSE	0.425552	-0.148253	1	11.1111	FALSE	-0.018673	-0.14468	0	0	FALSE	-0.240021	-0.219626	0	0	FALSE	FALSE
PF3D7_0306800.e2	PF3D7_0306800	T-complex protein 1 subunit beta	-0.196756	-0.234565	0	0	-0.127879	-0.178581	0	0	FALSE	-0.151769	-0.181152	0	0	FALSE	-0.177569	-0.262808	0	0	FALSE	-0.210092	-0.252891	0	0	FALSE	-0.268586	-0.291646	0	0	FALSE	FALSE
PF3D7_0302900.e1s2	PF3D7_0302900	exportin-1, putative	0.776521	0.374213	13	25.4902	0.765196	0.433523	3	33.3333	FALSE	1.16208	0.459195	3	33.3333	FALSE	0.944408	0.374213	3	33.3333	FALSE	0.430033	0.0901307	2	22.2222	FALSE	0.659141	0.399986	2	13.3333	FALSE	FALSE
PF3D7_1020900	PF3D7_1020900	ADP-ribosylation factor	-0.149415	-0.173416	1	1.96078	-0.175298	-0.168702	0	0	FALSE	-0.0723064	-0.133273	0	0	FALSE	-0.263299	-0.312715	0	0	FALSE	-0.0152272	-0.0610636	1	11.1111	FALSE	-0.192332	-0.213397	0	0	FALSE	FALSE
PF3D7_0320700	PF3D7_0320700	signal peptidase complex subunit 2	0.0246264	0.012292	1	1.96078	0.00822514	-0.0158864	0	0	FALSE	0.0277863	0.0699504	0	0	FALSE	-0.0635994	-0.074193	0	0	FALSE	0.125672	0.0911154	1	11.1111	FALSE	0.0248793	-0.0300388	0	0	FALSE	FALSE
PF3D7_1025500.e2s3	PF3D7_1025500	conserved Plasmodium protein, unknown function	0.150025	0.0721976	2	3.92157	0.0583153	0.0499197	0	0	FALSE	0.299459	0.262659	1	11.1111	FALSE	0.151088	0.152643	0	0	FALSE	0.0741445	-0.033423	0	0	FALSE	0.160282	0.141176	1	6.66667	FALSE	FALSE
PF3D7_1433500.e1s1	PF3D7_1433500	DNA topoisomerase 2	0.803671	0.490775	13	25.4902	0.610557	0.511867	1	11.1111	FALSE	1.14587	1.06641	5	55.5556	TRUE	1.34414	0.708822	3	33.3333	FALSE	0.634793	0.235324	2	22.2222	FALSE	0.491262	0.375078	2	13.3333	FALSE	TRUE
PF3D7_0927200.e5s1	PF3D7_0927200	zinc finger protein, putative	0.0259224	-0.165294	5	9.80392	0.0399378	-0.0939289	0	0	FALSE	0.31446	-0.010326	3	33.3333	FALSE	0.173982	-0.165294	1	11.1111	FALSE	-0.248208	-0.232049	0	0	FALSE	-0.079967	-0.183268	1	6.66667	FALSE	FALSE
PF3D7_1208100.e2s3	PF3D7_1208100	conserved Plasmodium protein, unknown function	-0.0288712	-0.0560396	0	0	0.00673164	0.0213105	0	0	FALSE	-0.0248468	-0.0371767	0	0	FALSE	-0.0160833	-0.0935364	0	0	FALSE	-0.0134355	-0.0848084	0	0	FALSE	-0.0695817	-0.0845297	0	0	FALSE	FALSE
PF3D7_0921000.2	PF3D7_0921000.2	ubiquitin-conjugating enzyme E2, putative	-0.45773	-0.493594	0	0	-0.416078	-0.460038	0	0	FALSE	-0.352275	-0.331449	0	0	FALSE	-0.464678	-0.493594	0	0	FALSE	-0.500588	-0.508016	0	0	FALSE	-0.516111	-0.542016	0	0	FALSE	FALSE
PF3D7_0521900.e2s2	PF3D7_0521900	conserved Plasmodium protein, unknown function	-0.110949	-0.127277	0	0	-0.0725605	-0.127277	0	0	FALSE	-0.0712088	-0.0886793	0	0	FALSE	-0.0614154	-0.176385	0	0	FALSE	-0.222165	-0.141639	0	0	FALSE	-0.120816	-0.113039	0	0	FALSE	FALSE
PF3D7_1441300.e5s2	PF3D7_1441300	serine/threonine protein kinase, putative	-0.196316	-0.201634	0	0	-0.169699	-0.10359	0	0	FALSE	-0.150573	-0.115946	0	0	FALSE	-0.247882	-0.208974	0	0	FALSE	-0.231713	-0.210925	0	0	FALSE	-0.187556	-0.171137	0	0	FALSE	FALSE
PF3D7_0802000.e1s1	PF3D7_0802000	glutamate dehydrogenase, putative	0.143134	0.111169	2	3.92157	0.186392	0.155298	0	0	FALSE	0.109681	0.0863398	0	0	FALSE	0.15303	0.156134	0	0	FALSE	0.0915512	0.0109654	1	11.1111	FALSE	0.162261	0.112967	1	6.66667	FALSE	FALSE
PF3D7_0206500.e1s2_US	PF3D7_0206500	conserved Plasmodium protein, unknown function	-0.163836	-0.173154	0	0	-0.144015	-0.212324	0	0	FALSE	-0.0999846	-0.142919	0	0	FALSE	-0.1749	-0.158421	0	0	FALSE	-0.225469	-0.196065	0	0	FALSE	-0.170421	-0.174322	0	0	FALSE	FALSE
PF3D7_1423700.e1s1	PF3D7_1423700	conserved Plasmodium protein, unknown function	-0.0148447	-0.144648	3	5.88235	-0.228923	-0.156544	0	0	FALSE	0.343535	-0.0216679	2	22.2222	FALSE	0.121608	-0.0202339	1	11.1111	FALSE	-0.0468928	-0.144648	0	0	FALSE	-0.164068	-0.184736	0	0	FALSE	FALSE
PF3D7_0104300.e1s3	PF3D7_0104300	ubiquitin carboxyl-terminal hydrolase 1, putative	0.595933	0.290988	9	17.6471	0.392822	0.325345	1	11.1111	FALSE	0.78121	0.598017	3	33.3333	FALSE	1.19311	0.74005	3	33.3333	FALSE	0.461887	0.0203595	1	11.1111	FALSE	0.328756	0.103996	1	6.66667	FALSE	FALSE
PF3D7_0201900.e2s2_US	PF3D7_0201900	erythrocyte membrane protein 3	-0.102231	-0.147727	1	1.96078	-0.0103084	-0.088618	0	0	FALSE	-0.0254435	-0.0974333	0	0	FALSE	-0.175655	-0.194427	0	0	FALSE	-0.0450594	-0.117806	1	11.1111	FALSE	-0.193705	-0.227154	0	0	FALSE	FALSE
PF3D7_1209300.e1s1	PF3D7_1209300	telomere repeat-binding zinc finger protein	0.650294	0.569625	6	11.7647	0.807633	0.727272	3	33.3333	FALSE	0.688063	0.616153	2	22.2222	FALSE	0.516283	0.474117	0	0	FALSE	0.860607	0.573221	1	11.1111	FALSE	0.487447	0.476539	0	0	FALSE	FALSE
PF3D7_0725100.e1s2	PF3D7_0725100	conserved Plasmodium membrane protein, unknown function	-0.0761861	-0.0749916	0	0	-0.00761257	-0.00169231	0	0	FALSE	-0.0667378	-0.0648083	0	0	FALSE	-0.0376622	-0.104318	0	0	FALSE	-0.06677	-0.0670058	0	0	FALSE	-0.151763	-0.159045	0	0	FALSE	FALSE
PF3D7_1014300.e1s1	PF3D7_1014300	SPRY domain-containing protein, putative	-0.0574706	-0.0715854	0	0	-0.0188863	-0.0565888	0	0	FALSE	-0.0276479	-0.0171082	0	0	FALSE	-0.0559061	-0.107002	0	0	FALSE	-0.0517384	-0.0629267	0	0	FALSE	-0.102893	-0.104191	0	0	FALSE	FALSE
PF3D7_1462400.e1s4	PF3D7_1462400	conserved Plasmodium protein, unknown function	-0.0789657	-0.10666	0	0	-0.0864859	-0.129328	0	0	FALSE	-0.0310789	-0.0187342	0	0	FALSE	-0.0910822	-0.10666	0	0	FALSE	-0.084109	-0.0356728	0	0	FALSE	-0.0928298	-0.181378	0	0	FALSE	FALSE
PF3D7_1138400.e1s5	PF3D7_1138400	guanylyl cyclase	0.615898	0.449411	8	15.6863	0.60498	0.420901	1	11.1111	FALSE	0.698133	0.713379	2	22.2222	FALSE	0.818621	0.474407	3	33.3333	FALSE	0.516071	0.283687	1	11.1111	FALSE	0.511369	0.449411	1	6.66667	FALSE	FALSE
PF3D7_1228600.e1	PF3D7_1228600	merozoite surface protein 9	1.45612	1.26729	34	66.6667	1.38453	1.28441	6	66.6667	TRUE	1.44033	1.403	6	66.6667	TRUE	1.91297	1.54349	8	88.8889	TRUE	1.32153	0.897852	4	44.4444	FALSE	1.3152	1.26729	10	66.6667	TRUE	TRUE
PF3D7_0110500.e1s3	PF3D7_0110500	bromodomain protein, putative	0.0343297	0.0119287	2	3.92157	0.0915878	-0.110462	1	11.1111	FALSE	0.18309	0.121546	1	11.1111	FALSE	0.0813055	-0.0304217	0	0	FALSE	-0.103103	-0.0617186	0	0	FALSE	-0.0350074	0.0150437	0	0	FALSE	FALSE
PF3D7_0516100.e1s1	PF3D7_0516100	cation-transporting ATPase 1	0.0202667	-0.00482776	0	0	0.105884	0.0449145	0	0	FALSE	0.0312795	0.071198	0	0	FALSE	0.0278319	-0.0355672	0	0	FALSE	-0.0658173	-0.0487746	0	0	FALSE	0.00940001	-0.0531826	0	0	FALSE	FALSE
PF3D7_0726400.e4s1	PF3D7_0726400	conserved Plasmodium membrane protein, unknown function	0.178938	0.188133	0	0	0.188527	0.208634	0	0	FALSE	0.247007	0.224873	0	0	FALSE	0.227525	0.226189	0	0	FALSE	0.0150185	0.0688038	0	0	FALSE	0.201543	0.205485	0	0	FALSE	FALSE
PF3D7_1442700.e2s1	PF3D7_1442700	conserved Plasmodium protein, unknown function	0.369112	0.287942	3	5.88235	0.555641	0.481896	1	11.1111	FALSE	0.309978	0.45617	0	0	FALSE	0.437665	0.287676	1	11.1111	FALSE	0.21341	0.178878	0	0	FALSE	0.344965	0.34855	1	6.66667	FALSE	FALSE
PF3D7_1138400.e1s2	PF3D7_1138400	guanylyl cyclase	0.556891	0.468138	7	13.7255	0.448851	0.442154	0	0	FALSE	0.724684	0.63129	2	22.2222	FALSE	0.912369	0.551182	3	33.3333	FALSE	0.424425	0.184253	1	11.1111	FALSE	0.387233	0.46898	1	6.66667	FALSE	FALSE
PF3D7_1239200.e1s2	PF3D7_1239200	AP2 domain transcription factor, putative	0.843235	0.466265	13	25.4902	0.697805	0.383293	2	22.2222	FALSE	1.13466	0.527548	3	33.3333	FALSE	0.997612	0.465159	4	44.4444	FALSE	0.451975	0.364252	0	0	FALSE	0.89777	0.723723	4	26.6667	FALSE	FALSE
PF3D7_0323800.e1s2	PF3D7_0323800	conserved Plasmodium protein, unknown function	0.894371	0.417418	12	23.5294	0.697802	0.429354	1	11.1111	FALSE	1.16827	0.810936	3	33.3333	FALSE	1.17855	0.367583	3	33.3333	FALSE	0.851636	0.191682	2	22.2222	FALSE	0.703108	0.469903	3	20	FALSE	FALSE
PF3D7_0219600.e1	PF3D7_0219600	replication factor C subunit 1, putative	0.0244824	-0.0983379	2	3.92157	0.0651426	-0.00169231	0	0	FALSE	0.226199	-0.0205413	1	11.1111	FALSE	0.0686063	-0.075612	0	0	FALSE	-0.184464	-0.154096	0	0	FALSE	-0.0220499	-0.147233	1	6.66667	FALSE	FALSE
PF3D7_1437700.e1	PF3D7_1437700	succinyl-CoA ligase, putative	0.250324	0.208727	1	1.96078	0.320604	0.273988	0	0	FALSE	0.176649	0.159612	0	0	FALSE	0.261588	0.184663	0	0	FALSE	0.155966	0.168731	0	0	FALSE	0.302216	0.208727	1	6.66667	FALSE	FALSE
PF3D7_1204700	PF3D7_1204700	conserved protein, unknown function	-0.117364	-0.193604	2	3.92157	-0.125935	-0.144425	0	0	FALSE	-0.0294194	-0.157467	1	11.1111	FALSE	-0.142421	-0.199579	0	0	FALSE	-0.00307207	-0.159033	1	11.1111	FALSE	-0.218529	-0.259879	0	0	FALSE	FALSE
PF3D7_1122900.e1s2	PF3D7_1122900	dynein heavy chain, putative	0.208138	0.223583	0	0	0.268125	0.293773	0	0	FALSE	0.25126	0.300615	0	0	FALSE	0.25485	0.340513	0	0	FALSE	0.194581	0.22984	0	0	FALSE	0.126378	0.117558	0	0	FALSE	FALSE
PF3D7_0718000.e9s2	PF3D7_0718000	dynein heavy chain, putative	0.206232	0.223245	0	0	0.255446	0.225438	0	0	FALSE	0.299796	0.278654	0	0	FALSE	0.181454	0.206582	0	0	FALSE	0.192018	0.158504	0	0	FALSE	0.143961	0.13814	0	0	FALSE	FALSE
PF3D7_1403100.e1s2	PF3D7_1403100	condensin complex subunit 1, putative	0.318719	0.252291	2	3.92157	0.297421	0.339655	0	0	FALSE	0.263528	0.221629	0	0	FALSE	0.438041	0.237381	1	11.1111	FALSE	0.219768	0.252291	0	0	FALSE	0.352388	0.203171	1	6.66667	FALSE	FALSE
PF3D7_0512000	PF3D7_0512000	prefoldin subunit 6, putative	0.500742	0.208923	8	15.6863	0.596409	0.471077	2	22.2222	FALSE	0.252443	0.0702821	1	11.1111	FALSE	0.265986	0.178342	1	11.1111	FALSE	1.28778	0.873232	4	44.4444	FALSE	0.260954	0.197622	0	0	FALSE	FALSE
PF3D7_1470400	PF3D7_1470400	mitochondrial pyruvate carrier protein 2, putative	0.260389	0.268541	1	1.96078	0.203575	0.183989	0	0	FALSE	0.294788	0.167336	0	0	FALSE	0.231785	0.270946	0	0	FALSE	0.377375	0.333466	1	11.1111	FALSE	0.220807	0.263912	0	0	FALSE	FALSE
PF3D7_0505900	PF3D7_0505900	mediator of RNA polymerase II transcription subunit 11, putative	-0.264959	-0.310095	0	0	-0.276156	-0.310095	0	0	FALSE	-0.187399	-0.246395	0	0	FALSE	-0.230592	-0.247928	0	0	FALSE	-0.266351	-0.241855	0	0	FALSE	-0.324561	-0.412239	0	0	FALSE	FALSE
PF3D7_1326600.e1s3	PF3D7_1326600	conserved Plasmodium protein, unknown function	0.256668	0.223189	1	1.96078	0.279731	0.223189	0	0	FALSE	0.203113	0.258077	0	0	FALSE	0.303562	0.263305	0	0	FALSE	0.107616	0.0932815	0	0	FALSE	0.336257	0.261365	1	6.66667	FALSE	FALSE
PF3D7_0510800.e1	PF3D7_0510800	WD repeat-containing protein, putative	0.0121153	-0.11211	1	1.96078	-0.0742889	-0.106915	0	0	FALSE	0.27392	-0.00821466	1	11.1111	FALSE	-0.0808917	-0.208974	0	0	FALSE	-0.0258231	-0.144465	0	0	FALSE	-0.014558	-0.11211	0	0	FALSE	FALSE
PF3D7_0411700.e1	PF3D7_0411700	conserved Plasmodium protein, unknown function	0.170884	0.0553652	2	3.92157	0.420171	0.239913	1	11.1111	FALSE	0.255191	0.13565	1	11.1111	FALSE	-0.0112478	-0.0501607	0	0	FALSE	0.0353716	0.0184776	0	0	FALSE	0.161314	0.024768	0	0	FALSE	FALSE
PF3D7_1478700.e4	PF3D7_1478700	Plasmodium exported protein, unknown function, pseudogene	-0.100064	-0.065845	0	0	-0.0394851	-0.00753367	0	0	FALSE	-0.0723374	-0.0569952	0	0	FALSE	-0.16659	-0.121416	0	0	FALSE	-0.0965185	-0.0584826	0	0	FALSE	-0.115258	-0.105857	0	0	FALSE	FALSE
PF3D7_0220100.e2	PF3D7_0220100	DnaJ protein, putative	0.751511	0.6017	9	17.6471	0.541204	0.556456	0	0	FALSE	0.828797	0.71805	3	33.3333	FALSE	1.01269	0.783125	3	33.3333	FALSE	0.818089	0.578753	1	11.1111	FALSE	0.63467	0.552876	2	13.3333	FALSE	FALSE
PF3D7_1406200.e1s2	PF3D7_1406200	transcription elongation factor SPT6, putative	0.56681	0.445871	5	9.80392	0.47871	0.386581	1	11.1111	FALSE	0.581082	0.502447	1	11.1111	FALSE	0.798709	0.515201	2	22.2222	FALSE	0.317136	0.26392	0	0	FALSE	0.621772	0.459914	1	6.66667	FALSE	FALSE
PF3D7_1462000.e1	PF3D7_1462000	thioredoxin-like protein	-0.0600271	-0.07793	0	0	-0.0467464	-0.0350955	0	0	FALSE	-0.0758696	-0.0835201	0	0	FALSE	-0.0734112	-0.0502667	0	0	FALSE	-0.0141671	-0.0296658	0	0	FALSE	-0.0779755	-0.0992856	0	0	FALSE	FALSE
PF3D7_0518200.e1	PF3D7_0518200	SWIB/MDM2 domain-containing protein	0.0204325	-0.00162603	0	0	0.0894995	0.0255351	0	0	FALSE	0.0567348	0.00863892	0	0	FALSE	0.0193132	0.0430179	0	0	FALSE	-0.0236114	-0.0187192	0	0	FALSE	-0.0156913	-0.0616923	0	0	FALSE	FALSE
PF3D7_1358700.e1	PF3D7_1358700	YOP1-like protein, putative	0.0784646	0.0773095	0	0	0.0896808	0.0853721	0	0	FALSE	0.0870631	0.0452599	0	0	FALSE	0.061478	0.0667655	0	0	FALSE	0.11905	0.0864261	0	0	FALSE	0.0524163	0.0585626	0	0	FALSE	FALSE
PF3D7_0915900.e1	PF3D7_0915900	conserved Plasmodium protein, unknown function	0.102196	0.129115	0	0	0.102245	0.0912649	0	0	FALSE	0.115698	0.0915612	0	0	FALSE	0.113475	0.134787	0	0	FALSE	0.138249	0.140607	0	0	FALSE	0.0656653	0.0721191	0	0	FALSE	FALSE
PF3D7_0936100.e1	PF3D7_0936100	early transcribed membrane protein	0.491073	0.412775	3	5.88235	0.59423	0.477721	1	11.1111	FALSE	0.428249	0.347077	0	0	FALSE	0.22245	0.332756	0	0	FALSE	0.372107	0.427783	0	0	FALSE	0.699427	0.681169	2	13.3333	FALSE	FALSE
PF3D7_0936200.e2	PF3D7_0936200	Plasmodium exported protein (hyp11), unknown function	0.14415	0.132045	1	1.96078	0.15487	0.160736	0	0	FALSE	0.142341	0.169007	0	0	FALSE	0.23822	0.107186	1	11.1111	FALSE	0.170267	0.166659	0	0	FALSE	0.0666918	0.02769	0	0	FALSE	FALSE
PF3D7_1323000.e1	PF3D7_1323000	beta-hydroxyacyl-ACP dehydratase	0.336558	0.24852	4	7.84314	0.243548	0.234414	0	0	FALSE	0.333441	0.277636	0	0	FALSE	0.356489	0.316385	1	11.1111	FALSE	0.492686	0.321928	2	22.2222	FALSE	0.2886	0.19429	1	6.66667	FALSE	FALSE
PF3D7_0907900.e2	PF3D7_0907900	peptide deformylase	-0.205056	-0.270089	0	0	-0.232193	-0.270089	0	0	FALSE	-0.0740544	-0.238845	0	0	FALSE	-0.179547	-0.158421	0	0	FALSE	-0.195722	-0.241855	0	0	FALSE	-0.28828	-0.339315	0	0	FALSE	FALSE
PF3D7_0832200.2.e2_1392467..1393132	PF3D7_0832200.2	Plasmodium exported protein (PHISTa-like), unknown function	0.190166	0.0508319	2	3.92157	0.0831202	0.0318489	0	0	FALSE	0.28943	0.148987	1	11.1111	FALSE	0.461142	0.16052	1	11.1111	FALSE	0.21724	0.0481264	0	0	FALSE	0.016004	0.00470319	0	0	FALSE	FALSE
PF3D7_1371500.e2	PF3D7_1371500	probable protein, unknown function	-0.128903	-0.12125	0	0	-0.117663	-0.0904357	0	0	FALSE	-0.0305759	-0.0960906	0	0	FALSE	-0.163766	-0.184175	0	0	FALSE	-0.141821	-0.159979	0	0	FALSE	-0.165976	-0.134753	0	0	FALSE	FALSE
PF3D7_1439600.e1	PF3D7_1439600	cytochrome c oxidase subunit ApiCOX26, putative	-0.0503498	-0.056894	0	0	-0.0557608	0.023052	0	0	FALSE	0.00738981	-0.0635632	0	0	FALSE	-0.0714863	-0.0582029	0	0	FALSE	-0.064986	-0.0689223	0	0	FALSE	-0.0602834	-0.0168658	0	0	FALSE	FALSE
PF3D7_1459900.e1	PF3D7_1459900	rhoptry protein, putative	-0.112892	-0.11496	0	0	-0.0999838	-0.093682	0	0	FALSE	-0.0999931	-0.206021	0	0	FALSE	-0.112091	-0.0499392	0	0	FALSE	-0.134267	-0.160292	0	0	FALSE	-0.116032	-0.0843163	0	0	FALSE	FALSE
PF3D7_1100800.e2	PF3D7_1100800	Pfmc-2TM Maurer's cleft two transmembrane protein	0.123655	0.0773209	0	0	0.215529	0.232791	0	0	FALSE	0.114593	0.164033	0	0	FALSE	0.0927758	0.150913	0	0	FALSE	0.161192	0.171015	0	0	FALSE	0.0699721	0.0308767	0	0	FALSE	FALSE
PF3D7_1436800.e1	PF3D7_1436800	ATP-dependent Clp protease proteolytic subunit	0.209497	0.178887	0	0	0.213623	0.282901	0	0	FALSE	0.14535	0.0660433	0	0	FALSE	0.286256	0.249149	0	0	FALSE	0.169346	0.108541	0	0	FALSE	0.223544	0.197544	0	0	FALSE	FALSE
PF3D7_1122700.e1	PF3D7_1122700	conserved Plasmodium protein, unknown function	0.733335	0.615869	9	17.6471	0.662688	0.58596	3	33.3333	FALSE	0.693391	0.506778	2	22.2222	FALSE	0.913463	0.749312	2	22.2222	FALSE	0.639035	0.691377	0	0	FALSE	0.748195	0.710959	2	13.3333	FALSE	FALSE
PF3D7_1334700.e1	PF3D7_1334700	MSP7-like protein	0.237475	0.157541	5	9.80392	0.20698	0.0664583	1	11.1111	FALSE	0.318461	0.239741	1	11.1111	FALSE	0.151912	0.0675262	0	0	FALSE	0.270883	0.12081	1	11.1111	FALSE	0.238474	0.197622	2	13.3333	FALSE	FALSE
PF3D7_0114800.e2	PF3D7_0114800	Plasmodium exported protein (hyp7), unknown function	0.1992	0.177942	1	1.96078	0.115001	0.0908534	0	0	FALSE	0.297867	0.2102	1	11.1111	FALSE	0.16336	0.168196	0	0	FALSE	0.188989	0.202904	0	0	FALSE	0.21815	0.148413	0	0	FALSE	FALSE
PF3D7_0316700.e1	PF3D7_0316700	protein YOP1, putative	0.00112538	-0.0474696	1	1.96078	0.0578934	0.0580008	0	0	FALSE	-0.0565586	-0.0876451	0	0	FALSE	-0.101819	-0.0425537	0	0	FALSE	0.222701	-0.0477625	1	11.1111	FALSE	-0.0695038	-0.0972869	0	0	FALSE	FALSE
PF3D7_1032500.e1	PF3D7_1032500	DER1-like protein, putative	-0.0571161	-0.0620556	0	0	-0.0677043	-0.0599249	0	0	FALSE	-0.0369024	-0.0692197	0	0	FALSE	-0.0529302	-0.0583418	0	0	FALSE	-0.0347297	-0.0671142	0	0	FALSE	-0.0788349	-0.0713907	0	0	FALSE	FALSE
PF3D7_0929600.e2	PF3D7_0929600	G2 protein, putative	-0.235542	-0.302867	0	0	-0.292966	-0.329665	0	0	FALSE	-0.276138	-0.288431	0	0	FALSE	-0.105491	-0.173728	0	0	FALSE	-0.346678	-0.403156	0	0	FALSE	-0.188078	-0.289507	0	0	FALSE	FALSE
PF3D7_1345500.e1	PF3D7_1345500	ubiquitin-conjugating enzyme E2	0.0333119	0.00681589	0	0	0.029358	0.0130488	0	0	FALSE	-0.00965708	-0.0272643	0	0	FALSE	0.00084167	0.00608134	0	0	FALSE	0.055982	0.0174298	0	0	FALSE	0.0673458	0.0139814	0	0	FALSE	FALSE
PF3D7_1114100.1.e3s1	PF3D7_1114100.1	rhomboid protease ROM1	0.25767	0.258018	0	0	0.234558	0.211326	0	0	FALSE	0.228048	0.228233	0	0	FALSE	0.283637	0.310779	0	0	FALSE	0.304551	0.310873	0	0	FALSE	0.2456	0.210805	0	0	FALSE	FALSE
PF3D7_0220300.e2	PF3D7_0220300	Plasmodium exported protein, unknown function	0.0565047	0.0609828	0	0	0.0312418	0.0737616	0	0	FALSE	0.0907544	0.0999567	0	0	FALSE	0.0925955	0.0473282	0	0	FALSE	0.0868046	0.10734	0	0	FALSE	0.0112783	-0.014996	0	0	FALSE	FALSE
PF3D7_1469800.e3	PF3D7_1469800	conserved Plasmodium protein, unknown function	0.583205	0.316868	12	23.5294	0.707367	0.814531	3	33.3333	FALSE	0.578034	0.0851841	2	22.2222	FALSE	0.902088	0.606597	3	33.3333	FALSE	0.127873	-0.119696	1	11.1111	FALSE	0.593681	0.666426	3	20	FALSE	FALSE
PF3D7_1024500.e1	PF3D7_1024500	conserved Plasmodium protein, unknown function	0.0291125	0.0661189	0	0	-0.207954	-0.0272917	0	0	FALSE	0.135009	0.0340942	0	0	FALSE	0.0965451	0.0661189	0	0	FALSE	0.0718452	0.15819	0	0	FALSE	0.0417157	0.0853298	0	0	FALSE	FALSE
PF3D7_1224500.e2	PF3D7_1224500	histone chaperone ASF1, putative	0.64628	0.140771	13	25.4902	0.800111	0.17124	2	22.2222	FALSE	1.00337	0.715559	4	44.4444	FALSE	0.977602	0.280623	3	33.3333	FALSE	0.174678	0.045946	1	11.1111	FALSE	0.423898	0.11511	3	20	FALSE	FALSE
PF3D7_1004700.e4	PF3D7_1004700	conserved protein, unknown function	-0.200629	-0.213354	0	0	-0.210528	-0.190806	0	0	FALSE	-0.110457	-0.121048	0	0	FALSE	-0.221224	-0.274622	0	0	FALSE	-0.223264	-0.252891	0	0	FALSE	-0.222855	-0.239533	0	0	FALSE	FALSE
PF3D7_1022300.e2	PF3D7_1022300	ZIP domain-containing protein, putative	0.094254	-0.00654991	2	3.92157	-0.112033	-0.0641785	0	0	FALSE	0.106855	0.0971487	0	0	FALSE	0.369173	-0.00350827	1	11.1111	FALSE	0.185444	-0.191242	1	11.1111	FALSE	-0.00919995	-0.030923	0	0	FALSE	FALSE
PF3D7_1010400.e2	PF3D7_1010400	MORN repeat protein, putative	-0.0417129	-0.0564507	1	1.96078	-0.030375	0.0631255	0	0	FALSE	-0.0321909	0.0086253	0	0	FALSE	-0.083472	-0.138201	0	0	FALSE	0.00432317	-0.044323	0	0	FALSE	-0.0567952	-0.0979442	1	6.66667	FALSE	FALSE
PF3D7_1471500.e6	PF3D7_1471500	transmembrane protein 43, putative	-0.0351182	0.00630316	0	0	-0.00759069	0.0572728	0	0	FALSE	0.0147664	0.00630316	0	0	FALSE	0.0603556	0.0974558	0	0	FALSE	0.0501265	0.058028	0	0	FALSE	-0.189996	-0.0363137	0	0	FALSE	FALSE
PF3D7_1459400.e1	PF3D7_1459400	conserved protein, unknown function	0.386793	0.349541	3	5.88235	0.303527	0.287333	0	0	FALSE	0.32071	0.243849	0	0	FALSE	0.470106	0.416638	1	11.1111	FALSE	0.40111	0.258219	1	11.1111	FALSE	0.417825	0.346615	1	6.66667	FALSE	FALSE
PF3D7_1032600.e1	PF3D7_1032600	conserved protein, unknown function	0.478835	0.406343	3	5.88235	0.69782	0.64523	1	11.1111	FALSE	0.434545	0.162511	1	11.1111	FALSE	0.413861	0.381226	0	0	FALSE	0.281301	0.246428	0	0	FALSE	0.531524	0.419607	1	6.66667	FALSE	FALSE
PF3D7_0423800.e2	PF3D7_0423800	cysteine-rich protective antigen	-0.130595	-0.189255	0	0	-0.130361	-0.193689	0	0	FALSE	-0.0655736	-0.0492201	0	0	FALSE	-0.078751	0.0344499	0	0	FALSE	-0.16724	-0.221677	0	0	FALSE	-0.178868	-0.210541	0	0	FALSE	FALSE
PF3D7_0931400.e3	PF3D7_0931400	PUB domain-containing protein, putative	-0.0248363	-0.0636301	1	1.96078	0.0120468	-0.0349403	0	0	FALSE	0.023942	-0.0972166	1	11.1111	FALSE	-0.0991182	-0.0455381	0	0	FALSE	-0.135075	-0.120179	0	0	FALSE	0.0344793	-0.0282544	0	0	FALSE	FALSE
PF3D7_0606800.e1	PF3D7_0606800	VFT protein	0.113618	0.0346386	1	1.96078	-0.00690896	0.026785	0	0	FALSE	0.0022296	-0.0675274	0	0	FALSE	0.0729942	0.114898	0	0	FALSE	0.259243	0.166181	1	11.1111	FALSE	0.189765	0.0730548	0	0	FALSE	FALSE
PF3D7_1349600.e2	PF3D7_1349600	conserved Plasmodium protein, unknown function	0.799089	0.217152	11	21.5686	0.762272	0.717484	1	11.1111	FALSE	1.45456	0.512988	3	33.3333	FALSE	0.747131	0.215449	3	33.3333	FALSE	0.234874	-0.0284416	1	11.1111	FALSE	0.7976	0.320746	3	20	FALSE	FALSE
PF3D7_1449900.e1	PF3D7_1449900	conserved protein, unknown function	0.51221	0.347616	4	7.84314	0.446908	0.470126	0	0	FALSE	0.791838	0.707554	2	22.2222	FALSE	0.610559	0.376636	1	11.1111	FALSE	0.23451	0.135187	0	0	FALSE	0.491225	0.282585	1	6.66667	FALSE	FALSE
PF3D7_0927900.e1	PF3D7_0927900	phosphatidylserine decarboxylase	0.743421	0.675071	10	19.6078	0.577464	0.4715	1	11.1111	FALSE	0.751648	0.763546	3	33.3333	FALSE	0.754171	0.727139	2	22.2222	FALSE	0.889366	0.601692	3	33.3333	FALSE	0.744043	0.636332	1	6.66667	FALSE	FALSE
PF3D7_1122300.e1	PF3D7_1122300	conserved Plasmodium protein, unknown function	0.521014	0.359314	7	13.7255	0.665955	0.439771	3	33.3333	FALSE	0.295997	0.318199	0	0	FALSE	0.519777	0.359314	1	11.1111	FALSE	0.586374	0.293527	2	22.2222	FALSE	0.530586	0.401554	1	6.66667	FALSE	FALSE
PF3D7_1025400.e12-m1	PF3D7_1025400	conserved Plasmodium membrane protein, unknown function	-0.103911	-0.171448	0	0	-0.171343	-0.151526	0	0	FALSE	-0.0388498	-0.109497	0	0	FALSE	-0.0577877	-0.133119	0	0	FALSE	-0.158578	-0.178555	0	0	FALSE	-0.097364	-0.182731	0	0	FALSE	FALSE
PF3D7_0917200.e1	PF3D7_0917200	conserved protein, unknown function	-0.0147117	-0.0121665	0	0	-0.0240717	0.0326094	0	0	FALSE	-0.0355178	-0.0149736	0	0	FALSE	0.0228286	0.0337689	0	0	FALSE	-0.00174127	-0.0155848	0	0	FALSE	-0.0269186	-0.0306671	0	0	FALSE	FALSE
PF3D7_0916900.e1	PF3D7_0916900	zinc finger protein, putative	0.375607	0.145482	7	13.7255	0.255473	0.0769809	1	11.1111	FALSE	0.49635	0.169234	2	22.2222	FALSE	0.427346	0.24071	1	11.1111	FALSE	0.224714	0.0340114	1	11.1111	FALSE	0.434733	0.145482	2	13.3333	FALSE	FALSE
PF3D7_0626900.e1	PF3D7_0626900	mitochondrial ribosomal protein L46 precursor, putative	0.195286	0.165268	1	1.96078	0.0797641	0.10428	0	0	FALSE	0.40593	0.357203	0	0	FALSE	0.403613	0.179423	1	11.1111	FALSE	0.018936	0.0455048	0	0	FALSE	0.119026	0.143487	0	0	FALSE	FALSE
PF3D7_1409300.e1	PF3D7_1409300	DNA damage-inducible protein 1, putative	-0.108002	-0.148809	0	0	-0.134604	-0.173651	0	0	FALSE	-0.0386104	-0.144518	0	0	FALSE	-0.11529	-0.171577	0	0	FALSE	-0.197318	-0.199984	0	0	FALSE	-0.0757121	-0.142611	0	0	FALSE	FALSE
PF3D7_1030500.e1	PF3D7_1030500	26S proteasome regulatory subunit RPN9, putative	0.217635	0.161695	2	3.92157	0.092621	0.107325	0	0	FALSE	0.203239	0.23325	0	0	FALSE	0.461265	0.235768	1	11.1111	FALSE	0.174146	0.126068	1	11.1111	FALSE	0.181197	0.158134	0	0	FALSE	FALSE
PF3D7_1226100.e1	PF3D7_1226100	haloacid dehalogenase-like hydrolase, putative	0.279896	0.280721	1	1.96078	0.263531	0.293514	0	0	FALSE	0.22823	0.253997	0	0	FALSE	0.325861	0.283172	0	0	FALSE	0.304328	0.233988	1	11.1111	FALSE	0.278475	0.282742	0	0	FALSE	FALSE
PF3D7_1014400.e1	PF3D7_1014400	MO15-related protein kinase	0.0425609	0.0206531	0	0	0.0493612	-0.0101838	0	0	FALSE	0.042067	-0.0014585	0	0	FALSE	0.114476	0.0794209	0	0	FALSE	0.0449912	0.0176075	0	0	FALSE	-0.00582987	-0.000646224	0	0	FALSE	FALSE
PF3D7_1448700.e1	PF3D7_1448700	HSP20-like chaperone, putative	0.816138	0.188918	16	31.3725	0.166831	0.0924287	0	0	FALSE	1.2283	0.819091	4	44.4444	FALSE	1.44696	1.1389	5	55.5556	TRUE	0.681024	0.144103	2	22.2222	FALSE	0.661002	-0.0362606	5	33.3333	FALSE	TRUE
PF3D7_1038500.e2	PF3D7_1038500	Plasmodium exported protein, unknown function	0.177761	0.147534	0	0	0.13933	0.098783	0	0	FALSE	0.177778	0.0852548	0	0	FALSE	0.275527	0.335309	0	0	FALSE	0.0919805	0.0870069	0	0	FALSE	0.193617	0.126977	0	0	FALSE	FALSE
PF3D7_1200900.e2	PF3D7_1200900	Plasmodium exported protein (PHISTc), unknown function	0.559805	0.367661	6	11.7647	0.543857	0.471358	1	11.1111	FALSE	0.990452	0.545905	3	33.3333	FALSE	0.424361	0.388702	0	0	FALSE	0.241362	0.204552	0	0	FALSE	0.583319	0.445383	2	13.3333	FALSE	FALSE
PF3D7_1478400.e3	PF3D7_1478400	Plasmodium exported protein, unknown function, pseudogene	0.244222	0.211564	0	0	0.216205	0.178243	0	0	FALSE	0.250158	0.210122	0	0	FALSE	0.254892	0.256616	0	0	FALSE	0.246022	0.253456	0	0	FALSE	0.249988	0.175162	0	0	FALSE	FALSE
PF3D7_1312000.e1	PF3D7_1312000	malonyl CoA-acyl carrier protein transacylase	-0.114952	-0.118809	0	0	-0.0999373	-0.118056	0	0	FALSE	-0.112704	-0.138528	0	0	FALSE	-0.129795	-0.095522	0	0	FALSE	-0.151958	-0.123979	0	0	FALSE	-0.0941999	-0.118809	0	0	FALSE	FALSE
PF3D7_0906500.e1	PF3D7_0906500	arginase	1.04828	0.698822	15	29.4118	1.14728	0.710103	4	44.4444	FALSE	1.26668	0.561894	3	33.3333	FALSE	1.34835	0.946162	3	33.3333	FALSE	0.684527	0.658638	1	11.1111	FALSE	0.896038	0.688362	4	26.6667	FALSE	FALSE
PF3D7_1236300.e1	PF3D7_1236300	conserved protein, unknown function	-0.204242	-0.198676	0	0	-0.210374	-0.196811	0	0	FALSE	-0.162712	-0.164344	0	0	FALSE	-0.204135	-0.223155	0	0	FALSE	-0.315265	-0.223278	0	0	FALSE	-0.15893	-0.140403	0	0	FALSE	FALSE
PF3D7_0422800.e2-m1	PF3D7_0422800	serpentine receptor, putative	-0.0868437	-0.0503489	0	0	-0.132448	-0.0503489	0	0	FALSE	-0.102969	-0.0467259	0	0	FALSE	-0.0534602	-0.0203645	0	0	FALSE	-0.144264	-0.117191	0	0	FALSE	-0.0353837	-0.0490359	0	0	FALSE	FALSE
PF3D7_1420000.e3	PF3D7_1420000	splicing factor 3B subunit 4, putative	0.0488237	-0.0136319	1	1.96078	-0.0652148	-0.0867328	0	0	FALSE	-0.11608	-0.0590152	0	0	FALSE	0.183794	0.0736588	1	11.1111	FALSE	0.0261614	0.104849	0	0	FALSE	0.148804	-0.0136319	0	0	FALSE	FALSE
PF3D7_1412600.e1	PF3D7_1412600	deoxyhypusine synthase	0.237838	0.109605	5	9.80392	0.571453	0.501406	3	33.3333	FALSE	0.0835188	0.124235	0	0	FALSE	0.168424	0.0166969	1	11.1111	FALSE	0.25518	0.117784	1	11.1111	FALSE	0.161502	0.150071	0	0	FALSE	FALSE
PF3D7_0407000.e1	PF3D7_0407000	conserved Plasmodium protein, unknown function	-0.0975287	-0.134726	0	0	-0.150831	-0.218838	0	0	FALSE	-0.0680113	-0.0659645	0	0	FALSE	0.00503852	-0.0357392	0	0	FALSE	-0.160473	-0.143594	0	0	FALSE	-0.107032	-0.134726	0	0	FALSE	FALSE
PF3D7_0625100.e1 Fc	PF3D7_0625100	sphingomyelin synthase 2, putative	0.306758	0.247373	2	3.92157	0.248217	0.200458	0	0	FALSE	0.254401	0.187003	0	0	FALSE	0.304371	0.267297	0	0	FALSE	0.337746	0.227167	1	11.1111	FALSE	0.356138	0.26552	1	6.66667	FALSE	FALSE
PF3D7_0623400.e1	PF3D7_0623400	MEI2-like RNA-binding protein, putative	0.454362	0.294747	9	17.6471	0.419965	0.333891	1	11.1111	FALSE	0.78082	0.669772	3	33.3333	FALSE	0.296434	0.181662	1	11.1111	FALSE	0.0191522	0.0847021	0	0	FALSE	0.635008	0.411748	4	26.6667	FALSE	FALSE
PF3D7_0206700.e1	PF3D7_0206700	adenylosuccinate lyase	0.127062	0.0972609	2	3.92157	0.057818	0.115666	0	0	FALSE	0.100106	0.151491	0	0	FALSE	0.142633	0.172015	0	0	FALSE	0.173947	0.0565689	1	11.1111	FALSE	0.147308	0.0546602	1	6.66667	FALSE	FALSE
PF3D7_1116400.e1	PF3D7_1116400	guanine nucleotide-exchange factor SEC12	-0.0142815	-0.101355	2	3.92157	-0.140212	-0.210881	0	0	FALSE	0.240796	0.0869784	1	11.1111	FALSE	-0.0527443	-0.107613	0	0	FALSE	-0.0751722	-0.147949	1	11.1111	FALSE	-0.0321575	-0.0774407	0	0	FALSE	FALSE
PF3D7_0616000.e1	PF3D7_0616000	pyridoxal kinase	-0.507593	-0.516866	0	0	-0.51147	-0.583353	0	0	FALSE	-0.368365	-0.46564	0	0	FALSE	-0.496727	-0.516866	0	0	FALSE	-0.588674	-0.554499	0	0	FALSE	-0.546673	-0.570555	0	0	FALSE	FALSE
PF3D7_0527600.e6	PF3D7_0527600	conserved Plasmodium protein, unknown function	0.538721	0.377223	9	17.6471	0.752855	0.276568	3	33.3333	FALSE	0.453255	0.477532	1	11.1111	FALSE	0.829218	0.686873	3	33.3333	FALSE	0.356099	0.159886	1	11.1111	FALSE	0.396796	0.404922	1	6.66667	FALSE	FALSE
PF3D7_0210600.e5	PF3D7_0210600	conserved protein, unknown function	0.0557463	-0.018859	1	1.96078	-0.102587	-0.0414199	0	0	FALSE	-0.0398955	-0.138125	0	0	FALSE	0.0285888	-0.0098266	0	0	FALSE	0.0976168	0.0617696	0	0	FALSE	0.199303	-0.0167808	1	6.66667	FALSE	FALSE
PF3D7_1018500	PF3D7_1018500	pre-mRNA-splicing factor RDS3, putative	-0.295462	-0.31902	0	0	-0.293103	-0.29297	0	0	FALSE	-0.263273	-0.323465	0	0	FALSE	-0.304963	-0.260666	0	0	FALSE	-0.260841	-0.177918	0	0	FALSE	-0.331263	-0.367845	0	0	FALSE	FALSE
PF3D7_1143700.e2	PF3D7_1143700	conserved Plasmodium protein, unknown function	-0.0984555	-0.109217	0	0	-0.0755063	-0.0805691	0	0	FALSE	-0.0984075	-0.198801	0	0	FALSE	-0.121838	-0.122098	0	0	FALSE	-0.170989	-0.109217	0	0	FALSE	-0.054704	-0.0842482	0	0	FALSE	FALSE
PF3D7_1475700.e1	PF3D7_1475700	tubulin epsilon chain, putative	-0.0584902	-0.0700017	0	0	-0.0471324	-0.0685871	0	0	FALSE	-0.00809865	-0.0316995	0	0	FALSE	-0.01731	-0.0460596	0	0	FALSE	-0.202466	-0.191538	0	0	FALSE	-0.0338625	-0.0649312	0	0	FALSE	FALSE
PF3D7_0104400.e1	PF3D7_0104400	4-hydroxy-3-methylbut-2-enyl diphosphate reductase	0.109563	0.0868433	0	0	0.152483	0.0321706	0	0	FALSE	0.15263	0.153334	0	0	FALSE	0.0982351	0.0689405	0	0	FALSE	0.000992514	-0.0690824	0	0	FALSE	0.12991	0.0868433	0	0	FALSE	FALSE
PF3D7_0917800.e1	PF3D7_0917800	conserved Plasmodium protein, unknown function	0.0131091	0.00928976	0	0	-0.0160654	0.00352116	0	0	FALSE	-0.0298804	-0.00522311	0	0	FALSE	0.00700025	-0.0082571	0	0	FALSE	0.0209802	0.039968	0	0	FALSE	0.0553501	0.0436212	0	0	FALSE	FALSE
PF3D7_0212700.e1	PF3D7_0212700	SRR1-like protein	0.0296153	-0.00444644	2	3.92157	0.14026	0.0186235	1	11.1111	FALSE	-0.0429102	-0.106771	0	0	FALSE	0.158237	0.0242064	1	11.1111	FALSE	-0.00857803	0.0660911	0	0	FALSE	-0.0475132	-0.0487243	0	0	FALSE	FALSE
PF3D7_1334300.e1	PF3D7_1334300	MSP7-like protein	0.229436	0.181541	2	3.92157	0.140153	0.167784	0	0	FALSE	0.166425	0.173901	0	0	FALSE	0.230422	0.164247	0	0	FALSE	0.183793	0.21569	0	0	FALSE	0.347605	0.219229	2	13.3333	FALSE	FALSE
PF3D7_0203200.e1_159660..158140	PF3D7_0203200	conserved Plasmodium protein, unknown function	-0.00314395	-0.163632	4	7.84314	0.0214561	-0.110044	1	11.1111	FALSE	0.493865	0.122863	3	33.3333	FALSE	-0.116304	-0.125115	0	0	FALSE	-0.159665	-0.177899	0	0	FALSE	-0.1543	-0.174523	0	0	FALSE	FALSE
PF3D7_0902100.e2	PF3D7_0902100	serine/threonine protein kinase, FIKK family	-0.131572	-0.146186	0	0	-0.123909	-0.0860578	0	0	FALSE	-0.120696	-0.195911	0	0	FALSE	-0.14016	-0.110057	0	0	FALSE	-0.232561	-0.218338	0	0	FALSE	-0.0769478	-0.146186	0	0	FALSE	FALSE
PF3D7_0417700.e6	PF3D7_0417700	conserved Plasmodium protein, unknown function	-0.182902	-0.179944	1	1.96078	-0.188871	-0.170774	0	0	FALSE	-0.230535	-0.237172	0	0	FALSE	-0.205086	-0.121737	0	0	FALSE	-0.108544	-0.138581	1	11.1111	FALSE	-0.182045	-0.174523	0	0	FALSE	FALSE
PF3D7_1203500.e1	PF3D7_1203500	threonylcarbamoyl-AMP synthase, putative	0.430522	0.329942	3	5.88235	0.267809	0.259067	0	0	FALSE	0.636587	0.770191	2	22.2222	FALSE	0.700763	0.473278	1	11.1111	FALSE	0.210805	0.166106	0	0	FALSE	0.374197	0.406545	0	0	FALSE	FALSE
PF3D7_1345200.e1	PF3D7_1345200	rhomboid protease ROM6, putative	0.566782	0.395033	7	13.7255	0.537815	0.359645	2	22.2222	FALSE	0.486158	0.457177	0	0	FALSE	0.759972	0.379848	3	33.3333	FALSE	0.636853	0.334731	1	11.1111	FALSE	0.474582	0.450751	1	6.66667	FALSE	FALSE
PF3D7_1342800.e1	PF3D7_1342800	phosphoenolpyruvate carboxykinase	-0.201294	-0.237487	0	0	-0.232677	-0.201682	0	0	FALSE	-0.139643	-0.185495	0	0	FALSE	-0.297421	-0.266515	0	0	FALSE	-0.193224	-0.176793	0	0	FALSE	-0.166623	-0.260052	0	0	FALSE	FALSE
PF3D7_0932000	PF3D7_0932000	conserved Plasmodium protein, unknown function	-0.0683588	-0.0780616	0	0	-0.137133	-0.138731	0	0	FALSE	-0.0442479	-0.0359705	0	0	FALSE	-0.084083	0.0114656	0	0	FALSE	0.0232223	-0.0470653	0	0	FALSE	-0.0870749	-0.134985	0	0	FALSE	FALSE
PF3D7_0831700.e1s2	PF3D7_0831700	heat shock protein 70	0.356104	0.185768	6	11.7647	0.295849	0.141891	0	0	FALSE	0.125546	0.241524	0	0	FALSE	0.413222	0.239302	2	22.2222	FALSE	0.500574	0.133392	2	22.2222	FALSE	0.409641	0.197161	2	13.3333	FALSE	FALSE
PF3D7_0830500.e2	PF3D7_0830500	sporozoite and liver stage tryptophan-rich protein, putative	0.13897	0.112894	0	0	0.0635062	0.0584667	0	0	FALSE	0.109079	0.0963551	0	0	FALSE	0.173268	0.147038	0	0	FALSE	0.18211	0.0773618	0	0	FALSE	0.155722	0.0855949	0	0	FALSE	FALSE
PF3D7_0821900	PF3D7_0821900	conserved protein, unknown function	-0.505423	-0.523648	0	0	-0.532633	-0.594622	0	0	FALSE	-0.389093	-0.403904	0	0	FALSE	-0.531189	-0.431635	0	0	FALSE	-0.51852	-0.513937	0	0	FALSE	-0.535576	-0.571906	0	0	FALSE	FALSE
PF3D7_1476300.e2	PF3D7_1476300	Plasmodium exported protein (PHISTb), unknown function	-0.01967	-0.026128	0	0	-0.0559393	-0.026128	0	0	FALSE	-0.0693736	-0.083839	0	0	FALSE	0.0669962	0.0569585	0	0	FALSE	-0.0862796	-0.0521722	0	0	FALSE	0.0198798	-0.0048905	0	0	FALSE	FALSE
PF3D7_0824400.e1	PF3D7_0824400	nucleoside transporter 2	-0.0937238	-0.0882567	0	0	-0.0732013	-0.0503489	0	0	FALSE	-0.14457	-0.150276	0	0	FALSE	-0.0990576	-0.11629	0	0	FALSE	-0.112677	-0.0815917	0	0	FALSE	-0.0609571	-0.0477904	0	0	FALSE	FALSE
PF3D7_0618900.1.e2	PF3D7_0618900.1	phosphatidylinositol N-acetylglucosaminyltransferase subunit GPI1	0.541928	0.30895	7	13.7255	0.522414	0.57575	0	0	FALSE	0.660557	0.42969	2	22.2222	FALSE	0.460546	0.219683	1	11.1111	FALSE	0.701925	0.37954	3	33.3333	FALSE	0.435291	0.240586	1	6.66667	FALSE	FALSE
PF3D7_0503900.e2	PF3D7_0503900	conserved Plasmodium protein, unknown function	0.772652	0.363362	11	21.5686	0.603571	0.365074	1	11.1111	FALSE	1.13716	0.240368	3	33.3333	FALSE	1.15317	0.822501	3	33.3333	FALSE	0.419866	0.310122	1	11.1111	FALSE	0.638756	0.296792	3	20	FALSE	FALSE
PF3D7_1241900.e1	PF3D7_1241900	tetratricopeptide repeat protein, putative	-0.0907187	-0.0918322	0	0	-0.0693404	-0.107448	0	0	FALSE	-0.01588	0.0585632	0	0	FALSE	0.00454462	-0.0740686	0	0	FALSE	-0.227884	-0.127159	0	0	FALSE	-0.123308	-0.113039	0	0	FALSE	FALSE
PF3D7_1031900.e4	PF3D7_1031900	conserved Plasmodium protein, unknown function	0.0104702	0.0125513	0	0	-0.0126982	-0.0490042	0	0	FALSE	-0.0349987	-0.0549712	0	0	FALSE	0.0167924	0.0748129	0	0	FALSE	0.000514302	-0.0754869	0	0	FALSE	0.0538329	0.0481516	0	0	FALSE	FALSE
PF3D7_1464400	PF3D7_1464400	zinc finger protein, putative	-0.204713	-0.17159	0	0	-0.182859	-0.147363	0	0	FALSE	-0.208804	-0.234265	0	0	FALSE	-0.227322	-0.0925606	0	0	FALSE	-0.271443	-0.219877	0	0	FALSE	-0.161769	-0.156485	0	0	FALSE	FALSE
PF3D7_0729000	PF3D7_0729000	signal recognition particle subunit SRP9	-0.243049	-0.227794	0	0	-0.241478	-0.260514	0	0	FALSE	-0.220332	-0.253831	0	0	FALSE	-0.258681	-0.249014	0	0	FALSE	-0.310856	-0.267976	0	0	FALSE	-0.207557	-0.211065	0	0	FALSE	FALSE
PF3D7_1142000.e1	PF3D7_1142000	heptatricopeptide repeat-containing protein, putative	-0.164075	-0.1432	0	0	-0.178973	-0.193223	0	0	FALSE	-0.156782	-0.182562	0	0	FALSE	-0.0634415	-0.0501607	0	0	FALSE	-0.295908	-0.296412	0	0	FALSE	-0.140792	-0.120105	0	0	FALSE	FALSE
PF3D7_0914900.e1	PF3D7_0914900	BSD-domain protein, putative	-0.335933	-0.311012	0	0	-0.318327	-0.327011	0	0	FALSE	-0.314237	-0.363685	0	0	FALSE	-0.333237	-0.301347	0	0	FALSE	-0.426603	-0.394987	0	0	FALSE	-0.306729	-0.306095	0	0	FALSE	FALSE
PF3D7_1467800	PF3D7_1467800	conserved Plasmodium protein, unknown function	-0.362403	-0.344005	0	0	-0.326347	-0.344005	0	0	FALSE	-0.3511	-0.382305	0	0	FALSE	-0.411081	-0.337822	0	0	FALSE	-0.403062	-0.394112	0	0	FALSE	-0.337215	-0.337993	0	0	FALSE	FALSE
PF3D7_1136100.e1	PF3D7_1136100	conserved Plasmodium protein, unknown function	0.0481094	-0.0825792	1	1.96078	-0.0836684	-0.114473	0	0	FALSE	-0.0270209	-0.083839	0	0	FALSE	0.249014	-0.0825792	1	11.1111	FALSE	-0.0429939	-0.179007	0	0	FALSE	0.106374	-0.00305462	0	0	FALSE	FALSE
PF3D7_1354800.e1	PF3D7_1354800	metacaspase-1	-0.263714	-0.306367	0	0	-0.281711	-0.247018	0	0	FALSE	-0.259837	-0.319695	0	0	FALSE	-0.256946	-0.306367	0	0	FALSE	-0.241568	-0.329106	0	0	FALSE	-0.272588	-0.277756	0	0	FALSE	FALSE
PF3D7_1021400.e2	PF3D7_1021400	endomembrane protein 70, putative	-0.584083	-0.577387	0	0	-0.628524	-0.65702	0	0	FALSE	-0.49894	-0.526516	0	0	FALSE	-0.621231	-0.54087	0	0	FALSE	-0.575461	-0.529481	0	0	FALSE	-0.591388	-0.588902	0	0	FALSE	FALSE
PF3D7_0520200.e1	PF3D7_0520200	mediator of RNA polymerase II transcription subunit 17, putative	0.248618	0.227167	0	0	0.180363	0.187207	0	0	FALSE	0.230363	0.224638	0	0	FALSE	0.30187	0.224873	0	0	FALSE	0.183248	0.192977	0	0	FALSE	0.307794	0.273561	0	0	FALSE	FALSE
PF3D7_1035800.e1	PF3D7_1035800	probable protein, unknown function	-0.0548957	-0.055961	0	0	-0.0878583	-0.055961	0	0	FALSE	-0.0496995	-0.0956798	0	0	FALSE	-0.0361763	0.018864	0	0	FALSE	-0.0496	-0.0650649	0	0	FALSE	-0.0526449	-0.0700232	0	0	FALSE	FALSE
PF3D7_0804400.e1-m2	PF3D7_0804400	methionine aminopeptidase 1c, putative	-0.0076084	-0.00253921	1	1.96078	0.0112681	-0.00253921	0	0	FALSE	-0.0356068	-0.0855811	0	0	FALSE	-0.0201131	0.0196242	0	0	FALSE	-0.0923485	-0.0313999	0	0	FALSE	0.0562116	0.0148418	1	6.66667	FALSE	FALSE
PF3D7_1145300	PF3D7_1145300	cysteine-rich PDZ-binding protein, putative	0.0481549	0.0436222	0	0	0.0459758	0.00397802	0	0	FALSE	0.0427825	0.0416426	0	0	FALSE	-0.0130468	0.0865743	0	0	FALSE	0.0541488	0.0471794	0	0	FALSE	0.0858104	0.00694685	0	0	FALSE	FALSE
PF3D7_0310900.e1	PF3D7_0310900	conserved Plasmodium protein, unknown function	0.35768	0.270006	4	7.84314	0.0715082	0.00768328	0	0	FALSE	0.564941	0.411144	1	11.1111	FALSE	0.670233	0.293052	2	22.2222	FALSE	0.276417	0.10758	0	0	FALSE	0.266254	0.288314	1	6.66667	FALSE	FALSE
PF3D7_1451000.e1	PF3D7_1451000	conserved Plasmodium protein, unknown function	0.326551	0.31866	0	0	0.310601	0.31866	0	0	FALSE	0.250377	0.18439	0	0	FALSE	0.35204	0.277028	0	0	FALSE	0.235413	0.194723	0	0	FALSE	0.421215	0.418874	0	0	FALSE	FALSE
PF3D7_1110100.e1	PF3D7_1110100	conserved Plasmodium protein, unknown function	0.620206	0.393994	10	19.6078	0.532302	0.55319	1	11.1111	FALSE	0.778638	0.61031	4	44.4444	FALSE	0.891439	0.366428	2	22.2222	FALSE	0.196672	0.108334	0	0	FALSE	0.669269	0.40343	3	20	FALSE	FALSE
PF3D7_0811500.e1	PF3D7_0811500	histone-arginine methyltransferase CARM1, putative	0.193489	0.119792	2	3.92157	0.135621	0.147079	0	0	FALSE	0.442828	0.15511	1	11.1111	FALSE	0.198186	0.119792	0	0	FALSE	-0.0617661	-0.0992561	0	0	FALSE	0.22894	0.121661	1	6.66667	FALSE	FALSE
PF3D7_0913900.e2	PF3D7_0913900	arginine--tRNA ligase, putative	0.473837	0.293659	6	11.7647	0.505659	0.375448	2	22.2222	FALSE	0.243446	0.171674	0	0	FALSE	0.295576	0.281625	0	0	FALSE	0.610052	0.339707	2	22.2222	FALSE	0.618205	0.313113	2	13.3333	FALSE	FALSE
PF3D7_0311900.e1	PF3D7_0311900	heptatricopeptide repeat-containing protein, putative	0.652417	0.506975	10	19.6078	0.496071	0.48798	1	11.1111	FALSE	0.723168	0.635382	2	22.2222	FALSE	0.819095	0.638515	3	33.3333	FALSE	0.711842	0.340807	2	22.2222	FALSE	0.568112	0.449113	2	13.3333	FALSE	FALSE
PF3D7_0104100.e1	PF3D7_0104100	conserved Plasmodium membrane protein, unknown function	0.203663	0.141427	1	1.96078	0.199468	0.124257	0	0	FALSE	0.123626	0.0483385	0	0	FALSE	0.142933	0.220286	0	0	FALSE	0.141233	0.105016	0	0	FALSE	0.328099	0.151038	1	6.66667	FALSE	FALSE
PF3D7_1345300	PF3D7_1345300	conserved Plasmodium protein, unknown function	-0.0804816	-0.110821	1	1.96078	-0.161313	-0.136521	0	0	FALSE	-0.0975897	-0.0523295	0	0	FALSE	-0.0308243	-0.0456912	0	0	FALSE	0.0160455	-0.104447	1	11.1111	FALSE	-0.109428	-0.125049	0	0	FALSE	FALSE
PF3D7_0821100.e1s2	PF3D7_0821100	protein kinase 1	0.201095	0.14226	1	1.96078	0.188366	0.147688	0	0	FALSE	0.128608	0.0803918	0	0	FALSE	0.225959	0.14226	0	0	FALSE	0.0251009	0.00780892	0	0	FALSE	0.342902	0.163568	1	6.66667	FALSE	FALSE
PF3D7_1031300.e1	PF3D7_1031300	conserved Plasmodium protein, unknown function	0.184792	0.109253	1	1.96078	0.174198	0.156141	0	0	FALSE	0.140984	0.113201	0	0	FALSE	0.143588	0.137836	0	0	FALSE	0.0864222	0.0664632	0	0	FALSE	0.301175	0.102047	1	6.66667	FALSE	FALSE
PF3D7_1237800	PF3D7_1237800	ubiquitin-like modifier HUB1, putative	-0.141794	-0.136523	0	0	-0.15656	-0.0900726	0	0	FALSE	-0.149894	-0.147504	0	0	FALSE	-0.162358	-0.125016	0	0	FALSE	-0.159801	-0.141303	0	0	FALSE	-0.104932	-0.136523	0	0	FALSE	FALSE
PF3D7_1461100.e3	PF3D7_1461100	conserved Plasmodium protein, unknown function	0.249621	0.0392261	4	7.84314	0.0490303	0.0677535	0	0	FALSE	0.122666	0.0392261	1	11.1111	FALSE	0.464426	0.00821011	1	11.1111	FALSE	0.561123	-0.0656913	1	11.1111	FALSE	0.130364	0.0540039	1	6.66667	FALSE	FALSE
PF3D7_1448400.e2	PF3D7_1448400	ubiquitin-protein ligase, putative	0.11872	0.0649095	1	1.96078	0.10127	0.148749	0	0	FALSE	-0.00212792	-0.0369652	0	0	FALSE	0.176215	0.0732979	0	0	FALSE	0.0367578	-0.0133481	0	0	FALSE	0.21638	0.129596	1	6.66667	FALSE	FALSE
PF3D7_0807700.e2	PF3D7_0807700	serine protease DegP	-0.103889	-0.12362	0	0	-0.143383	-0.156214	0	0	FALSE	-0.154717	-0.143605	0	0	FALSE	-0.127	-0.126515	0	0	FALSE	-0.081405	-0.0671142	0	0	FALSE	-0.0493216	-0.125052	0	0	FALSE	FALSE
PF3D7_0515500.e1	PF3D7_0515500	amino acid transporter, putative	0.268121	0.220769	1	1.96078	0.327451	0.312883	0	0	FALSE	0.135014	0.165751	0	0	FALSE	0.263067	0.211504	0	0	FALSE	0.123897	0.0962384	0	0	FALSE	0.401954	0.292832	1	6.66667	FALSE	FALSE
PF3D7_1002200.e2	PF3D7_1002200	tryptophan-rich antigen 3	0.300816	0.219775	2	3.92157	0.371047	0.307271	1	11.1111	FALSE	0.122371	0.0950919	0	0	FALSE	0.365097	0.348736	0	0	FALSE	0.108952	0.037281	0	0	FALSE	0.442295	0.28727	1	6.66667	FALSE	FALSE
PF3D7_1038200	PF3D7_1038200	conserved Plasmodium protein, unknown function	0.0497086	0.0610962	0	0	0.0423789	0.0185521	0	0	FALSE	0.0405934	0.0321947	0	0	FALSE	-0.0210473	0.0631446	0	0	FALSE	0.0932022	0.0123367	0	0	FALSE	0.0759327	0.129596	0	0	FALSE	FALSE
PF3D7_1431800.e1	PF3D7_1431800	apyrase, putative	0.359673	0.302658	2	3.92157	0.242666	0.321109	0	0	FALSE	0.374514	0.222977	1	11.1111	FALSE	0.365285	0.314429	0	0	FALSE	0.237269	0.204576	0	0	FALSE	0.491047	0.328233	1	6.66667	FALSE	FALSE
PF3D7_1436600.e5	PF3D7_1436600	cGMP-dependent protein kinase	0.0162508	-0.0296218	2	3.92157	-0.142201	-0.118934	0	0	FALSE	0.0899734	0.0758056	1	11.1111	FALSE	0.036559	-0.0231961	0	0	FALSE	-0.00967158	-0.0796643	0	0	FALSE	0.0704566	-0.0217764	1	6.66667	FALSE	FALSE
PF3D7_1216400.e1	PF3D7_1216400	conserved Plasmodium membrane protein, unknown function	0.493319	0.513016	4	7.84314	0.394296	0.290344	1	11.1111	FALSE	0.402971	0.332805	0	0	FALSE	0.58663	0.544181	1	11.1111	FALSE	0.411883	0.285127	0	0	FALSE	0.599818	0.552373	2	13.3333	FALSE	FALSE
PF3D7_1475200.e1	PF3D7_1475200	conserved protein, unknown function	0.0653749	0.0445674	1	1.96078	0.104833	0.130491	0	0	FALSE	0.0125439	0.0243717	0	0	FALSE	0.0307615	0.0653617	0	0	FALSE	-0.103121	-0.0872771	0	0	FALSE	0.195264	0.0509627	1	6.66667	FALSE	FALSE
PF3D7_0920200.e1	PF3D7_0920200	CS domain protein, putative	0.411889	0.385695	2	3.92157	0.319146	0.239475	0	0	FALSE	0.325231	0.433671	0	0	FALSE	0.575648	0.455265	2	22.2222	FALSE	0.336459	0.207368	0	0	FALSE	0.466531	0.426721	0	0	FALSE	FALSE
PF3D7_1455700.e2	PF3D7_1455700	conserved Plasmodium protein, unknown function	0.552115	0.467117	5	9.80392	0.386836	0.367987	0	0	FALSE	0.409257	0.418571	0	0	FALSE	0.537911	0.482942	1	11.1111	FALSE	0.721973	0.360206	2	22.2222	FALSE	0.643606	0.529285	2	13.3333	FALSE	FALSE
PF3D7_1445800.e2	PF3D7_1445800	conserved Plasmodium membrane protein, unknown function	0.154982	0.137184	1	1.96078	0.163925	0.175411	0	0	FALSE	0.0923187	0.0832068	0	0	FALSE	0.0634597	0.0938525	0	0	FALSE	0.170844	0.177454	0	0	FALSE	0.23261	0.146299	1	6.66667	FALSE	FALSE
PF3D7_0807600.e1	PF3D7_0807600	conserved Plasmodium protein, unknown function	-0.0158051	-0.0898505	2	3.92157	0.0209358	-0.0244613	0	0	FALSE	-0.115693	-0.166164	0	0	FALSE	-0.193093	-0.137138	0	0	FALSE	0.0751085	-0.0898505	1	11.1111	FALSE	0.0739078	0.00349321	1	6.66667	FALSE	FALSE
PF3D7_0220800.e8	PF3D7_0220800	cytoadherence linked asexual protein 2	-0.232007	-0.215476	0	0	-0.213777	-0.197364	0	0	FALSE	-0.231121	-0.259612	0	0	FALSE	-0.279042	-0.260193	0	0	FALSE	-0.213385	-0.215476	0	0	FALSE	-0.226428	-0.208362	0	0	FALSE	FALSE
PF3D7_0918400.e5	PF3D7_0918400	conserved Plasmodium protein, unknown function	-0.0929609	-0.0867764	0	0	-0.0653384	-0.107956	0	0	FALSE	-0.0796763	-0.100026	0	0	FALSE	-0.154245	-0.103139	0	0	FALSE	-0.127043	-0.0618794	0	0	FALSE	-0.0602855	-0.0708107	0	0	FALSE	FALSE
PF3D7_0608310.e1_348368..349378	PF3D7_0608310	heptatricopeptide repeat-containing protein, putative	0.306365	0.275817	1	1.96078	0.27985	0.258111	0	0	FALSE	0.221713	0.266448	0	0	FALSE	0.327868	0.33235	0	0	FALSE	0.386723	0.239575	1	11.1111	FALSE	0.311947	0.275817	0	0	FALSE	FALSE
PF3D7_0301600.e2s1	PF3D7_0301600	Plasmodium exported protein (hyp1), unknown function	-0.420759	-0.459776	0	0	-0.316936	-0.292422	0	0	FALSE	-0.363593	-0.409057	0	0	FALSE	-0.460016	-0.468414	0	0	FALSE	-0.543391	-0.533292	0	0	FALSE	-0.420218	-0.467534	0	0	FALSE	FALSE
PF3D7_1013100.e1	PF3D7_1013100	U3 small nucleolar RNA-associated protein 13, putative	0.398778	0.337749	1	1.96078	0.269993	0.187526	0	0	FALSE	0.531416	0.540726	0	0	FALSE	0.628409	0.289587	1	11.1111	FALSE	0.261624	0.168163	0	0	FALSE	0.340981	0.368567	0	0	FALSE	FALSE
PF3D7_1025300.e1	PF3D7_1025300	conserved protein, unknown function	0.328366	0.24604	2	3.92157	0.25748	0.230809	0	0	FALSE	0.26618	0.24604	0	0	FALSE	0.549026	0.305198	1	11.1111	FALSE	0.108276	0.0656344	0	0	FALSE	0.407866	0.308676	1	6.66667	FALSE	FALSE
PF3D7_0103600.e1_161131..161574	PF3D7_0103600	ATP-dependent RNA helicase, putative	0.00922796	-0.0260332	2	3.92157	-0.0375112	0.0159717	0	0	FALSE	-0.0850316	-0.0422428	0	0	FALSE	0.104589	-0.0260332	1	11.1111	FALSE	-0.099316	-0.086729	0	0	FALSE	0.101737	-0.00492388	1	6.66667	FALSE	FALSE
PF3D7_0501400.e1	PF3D7_0501400	interspersed repeat antigen	-0.101383	-0.165814	0	0	0.0268991	-0.165814	0	0	FALSE	-0.159407	-0.204016	0	0	FALSE	-0.185331	-0.145203	0	0	FALSE	-0.108923	-0.15479	0	0	FALSE	-0.0886445	-0.159011	0	0	FALSE	FALSE
PF3D7_1010700.e6	PF3D7_1010700	dolichyl-phosphate-mannose--protein mannosyltransferase, putative	-0.233072	-0.228269	0	0	-0.205925	-0.242616	0	0	FALSE	-0.241367	-0.236553	0	0	FALSE	-0.254914	-0.246842	0	0	FALSE	-0.263214	-0.205849	0	0	FALSE	-0.213192	-0.200326	0	0	FALSE	FALSE
PF3D7_1113100.e1	PF3D7_1113100	protein tyrosine phosphatase	0.0157839	0.000406221	1	1.96078	0.116341	0.115477	0	0	FALSE	-0.104536	-0.0557364	0	0	FALSE	-0.0543287	0.000406221	0	0	FALSE	-0.0103852	-0.0157458	1	11.1111	FALSE	0.0854107	0.0336265	0	0	FALSE	FALSE
PF3D7_1438100.e2_1542634..1541630	PF3D7_1438100	translocation protein SEC62, putative	0.0880852	0.0533172	2	3.92157	0.124076	0.127319	0	0	FALSE	-0.0602828	-0.0219116	0	0	FALSE	0.0727126	0.0958745	0	0	FALSE	-0.0296356	0.00683512	0	0	FALSE	0.235368	0.176026	2	13.3333	FALSE	FALSE
PF3D7_0504600.e1_US	PF3D7_0504600	2-oxoisovalerate dehydrogenase subunit beta, mitochondrial, putative	-0.0250288	-0.0383422	1	1.96078	0.0205747	0.012292	0	0	FALSE	-0.125892	-0.123121	0	0	FALSE	-0.144903	-0.0896202	0	0	FALSE	-0.00639732	-0.0609751	1	11.1111	FALSE	0.0688726	0.0264105	0	0	FALSE	FALSE
PF3D7_0516300.e1-m1	PF3D7_0516300	tRNA pseudouridine synthase, putative	0.259371	0.26216	0	0	0.292908	0.361478	0	0	FALSE	0.144073	0.215449	0	0	FALSE	0.286867	0.286808	0	0	FALSE	0.229338	0.219885	0	0	FALSE	0.309951	0.252491	0	0	FALSE	FALSE
PF3D7_1360800.e1-m1	PF3D7_1360800	falcilysin	-0.171953	-0.20422	0	0	-0.0513106	-0.0474696	0	0	FALSE	-0.15046	-0.173662	0	0	FALSE	-0.152038	-0.236067	0	0	FALSE	-0.268759	-0.20422	0	0	FALSE	-0.211099	-0.236998	0	0	FALSE	FALSE
PF3D7_1433400.e1s6_US	PF3D7_1433400	zinc finger protein, putative	0.0525637	0.0279532	1	1.96078	0.151112	0.0457773	0	0	FALSE	-0.0373634	-0.0137882	0	0	FALSE	-0.0274802	-0.0529879	0	0	FALSE	0.108948	0.0279532	1	11.1111	FALSE	0.0615871	0.0499201	0	0	FALSE	FALSE
PF3D7_0313200.e1-m1	PF3D7_0313200	conserved protein, unknown function	0.284916	0.150823	3	5.88235	0.295216	0.147811	0	0	FALSE	0.488095	0.145277	1	11.1111	FALSE	0.268738	0.163947	1	11.1111	FALSE	0.10215	0.150212	0	0	FALSE	0.276194	0.272103	1	6.66667	FALSE	FALSE
PF3D7_1029600.e1	PF3D7_1029600	adenosine deaminase	0.248012	0.232476	0	0	0.307039	0.309917	0	0	FALSE	0.269377	0.260278	0	0	FALSE	0.167705	0.229563	0	0	FALSE	0.230145	0.224947	0	0	FALSE	0.258681	0.237967	0	0	FALSE	FALSE
PF3D7_1020500.e1-m1	PF3D7_1020500	ribosomal silencing factor RsfS, putative	0.162103	0.0871984	1	1.96078	0.32191	0.223445	1	11.1111	FALSE	0.248551	0.213826	0	0	FALSE	0.064574	0.0671487	0	0	FALSE	-0.0200075	-0.0447383	0	0	FALSE	0.182135	0.163269	0	0	FALSE	FALSE
PF3D7_0517700.e1	PF3D7_0517700	eukaryotic translation initiation factor 3 subunit B, putative	0.171543	0.166434	1	1.96078	0.142037	0.170562	0	0	FALSE	0.156203	0.181631	0	0	FALSE	0.226586	0.167278	0	0	FALSE	0.220123	0.0007158	1	11.1111	FALSE	0.136276	0.0544323	0	0	FALSE	FALSE
PF3D7_0524000.e1-m1	PF3D7_0524000	karyopherin beta	0.463624	0.433281	1	1.96078	0.537516	0.6187	0	0	FALSE	0.361493	0.402348	0	0	FALSE	0.541302	0.480373	0	0	FALSE	0.364834	0.275346	1	11.1111	FALSE	0.493236	0.513562	0	0	FALSE	FALSE
PF3D7_1141500	PF3D7_1141500	conserved Plasmodium protein, unknown function	0.0735496	0.0500248	1	1.96078	0.225624	0.173977	0	0	FALSE	0.045725	0.0947331	0	0	FALSE	0.235672	0.0500248	1	11.1111	FALSE	-0.0740388	-0.200954	0	0	FALSE	-0.00972083	0.0489096	0	0	FALSE	FALSE
PF3D7_0525900	PF3D7_0525900	NIMA related kinase 2	-0.0276174	-0.0279193	0	0	0.140203	0.180856	0	0	FALSE	-0.0403735	0.0468864	0	0	FALSE	-0.073374	-0.0664453	0	0	FALSE	-0.043148	-0.113927	0	0	FALSE	-0.0838838	-0.0705145	0	0	FALSE	FALSE
PF3D7_0511500.e1s1	PF3D7_0511500	RNA pseudouridylate synthase, putative	0.391937	0.400576	3	5.88235	0.513554	0.501742	2	22.2222	FALSE	0.292154	0.377223	0	0	FALSE	0.556657	0.560531	1	11.1111	FALSE	0.223813	0.21013	0	0	FALSE	0.38088	0.397111	0	0	FALSE	FALSE
PF3D7_1022000.e2	PF3D7_1022000	RNA-binding protein, putative	0.260233	0.149651	1	1.96078	0.303674	0.291116	0	0	FALSE	0.222377	0.103713	0	0	FALSE	0.567827	0.114712	1	11.1111	FALSE	0.0682403	0.119763	0	0	FALSE	0.18752	0.149651	0	0	FALSE	FALSE
PF3D7_0911300.e1s1	PF3D7_0911300	cysteine repeat modular protein 1	0.475107	0.385329	5	9.80392	0.429644	0.438293	0	0	FALSE	0.439517	0.343912	1	11.1111	FALSE	1.05091	0.475465	3	33.3333	FALSE	0.201226	0.179247	0	0	FALSE	0.342584	0.371094	1	6.66667	FALSE	FALSE
PF3D7_1319900.e1s1	PF3D7_1319900	conserved Plasmodium protein, unknown function	0.533629	0.355195	8	15.6863	0.746934	0.402505	3	33.3333	FALSE	0.616736	0.342096	2	22.2222	FALSE	0.884498	0.545542	2	22.2222	FALSE	0.136146	0.214933	0	0	FALSE	0.383751	0.320676	1	6.66667	FALSE	FALSE
PF3D7_0731500.e1s1	PF3D7_0731500	erythrocyte binding antigen-175	0.289367	0.238931	3	5.88235	0.416972	0.199295	1	11.1111	FALSE	0.158268	0.181645	0	0	FALSE	0.29465	0.283844	0	0	FALSE	0.323555	0.177305	2	22.2222	FALSE	0.267781	0.238931	0	0	FALSE	FALSE
PF3D7_1418000	PF3D7_1418000	ubiquitin fusion degradation protein 1, putative	0.278253	0.216339	3	5.88235	0.346655	0.371725	0	0	FALSE	0.235024	0.188958	1	11.1111	FALSE	0.224402	0.315846	0	0	FALSE	0.46174	0.228884	2	22.2222	FALSE	0.185369	0.147022	0	0	FALSE	FALSE
PF3D7_0511500.e1s5	PF3D7_0511500	RNA pseudouridylate synthase, putative	0.391103	0.317603	4	7.84314	0.338761	0.369026	0	0	FALSE	0.412006	0.247237	2	22.2222	FALSE	0.737643	0.385883	2	22.2222	FALSE	0.300763	0.310994	0	0	FALSE	0.256248	0.144117	0	0	FALSE	FALSE
PF3D7_1418100.e1s4	PF3D7_1418100	liver specific protein 1, putative	0.302865	0.291236	2	3.92157	0.406947	0.379961	0	0	FALSE	0.156664	0.23449	0	0	FALSE	0.403928	0.347598	1	11.1111	FALSE	0.291995	0.204925	1	11.1111	FALSE	0.274019	0.229976	0	0	FALSE	FALSE
PF3D7_1112300.e1	PF3D7_1112300	conserved Plasmodium protein, unknown function	0.152414	0.17692	1	1.96078	0.26298	0.258734	0	0	FALSE	0.0593802	0.155897	0	0	FALSE	0.133631	0.217024	0	0	FALSE	-0.00830742	-0.023648	0	0	FALSE	0.249599	0.151327	1	6.66667	FALSE	FALSE
PF3D7_0108300.e1s3	PF3D7_0108300	conserved Plasmodium protein, unknown function	0.947421	0.68179	20	39.2157	0.792384	0.805049	3	33.3333	FALSE	1.22683	1.57128	5	55.5556	TRUE	1.34807	1.05523	6	66.6667	TRUE	1.07109	0.66885	4	44.4444	FALSE	0.558204	0.420444	2	13.3333	FALSE	TRUE
PF3D7_1229100.e1s1	PF3D7_1229100	multidrug resistance-associated protein 2	0.0852907	0.0475232	1	1.96078	0.143793	0.221012	0	0	FALSE	-0.0716616	-0.0712156	0	0	FALSE	0.26813	0.215449	1	11.1111	FALSE	0.0257654	0.11201	0	0	FALSE	0.0703719	0.0475232	0	0	FALSE	FALSE
PF3D7_0528900	PF3D7_0528900	conserved protein, unknown function	-0.349777	-0.393507	0	0	-0.310497	-0.260514	0	0	FALSE	-0.344828	-0.425634	0	0	FALSE	-0.324073	-0.249846	0	0	FALSE	-0.405527	-0.427489	0	0	FALSE	-0.358288	-0.417674	0	0	FALSE	FALSE
PF3D7_0317300.e1s1	PF3D7_0317300	conserved Plasmodium protein, unknown function	0.760662	0.497903	12	23.5294	0.776017	0.400538	2	22.2222	FALSE	1.16866	0.602483	3	33.3333	FALSE	1.11305	0.616886	4	44.4444	FALSE	0.386962	0.2911	1	11.1111	FALSE	0.519439	0.497903	2	13.3333	FALSE	FALSE
PF3D7_0404600.e1s4	PF3D7_0404600	conserved Plasmodium membrane protein, unknown function	-0.0866405	-0.133119	0	0	-0.0139299	0	0	0	FALSE	-0.0766308	-0.105673	0	0	FALSE	-0.122798	-0.139893	0	0	FALSE	-0.192562	-0.185667	0	0	FALSE	-0.0510255	-0.0363017	0	0	FALSE	FALSE
PF3D7_0314200.e1s2	PF3D7_0314200	conserved Plasmodium protein, unknown function	0.136645	0.143057	1	1.96078	0.203262	0.260465	0	0	FALSE	0.144252	0.147799	0	0	FALSE	0.232585	0.20834	1	11.1111	FALSE	-0.0415453	-0.0364116	0	0	FALSE	0.141462	0.143057	0	0	FALSE	FALSE
PF3D7_0829000.e2s2	PF3D7_0829000	conserved Plasmodium membrane protein, unknown function	0.458003	0.219169	11	21.5686	0.509446	0.267678	2	22.2222	FALSE	0.67471	0.207298	3	33.3333	FALSE	0.447342	0.260684	2	22.2222	FALSE	0.116391	-0.055879	1	11.1111	FALSE	0.508476	0.211274	3	20	FALSE	FALSE
PF3D7_0317100.e2_687893..689479	PF3D7_0317100	6-cysteine protein	0.366321	0.229563	5	9.80392	0.363105	0.370563	1	11.1111	FALSE	0.570247	0.229563	2	22.2222	FALSE	0.720902	0.313623	2	22.2222	FALSE	0.104661	0.0777127	0	0	FALSE	0.190141	0.203171	0	0	FALSE	FALSE
PF3D7_1132000.e1	PF3D7_1132000	ubiquitin-like protein, putative	0.378248	0.326833	4	7.84314	0.336166	0.347748	0	0	FALSE	0.461512	0.482628	2	22.2222	FALSE	0.683704	0.353597	2	22.2222	FALSE	0.10635	0.11421	0	0	FALSE	0.333403	0.322977	0	0	FALSE	FALSE
PF3D7_1442900.e1s2	PF3D7_1442900	protein transport protein SEC7, putative	0.898425	0.842533	16	31.3725	1.0389	0.9603	4	44.4444	FALSE	0.808898	0.842533	3	33.3333	FALSE	1.04636	0.825149	2	22.2222	FALSE	0.642583	0.577224	1	11.1111	FALSE	0.932604	0.817723	6	40	FALSE	FALSE
PF3D7_1448300.e1s1	PF3D7_1448300	conserved protein, unknown function	0.710433	0.312789	11	21.5686	0.690892	0.427823	1	11.1111	FALSE	0.941334	0.958202	4	44.4444	FALSE	1.05169	0.299193	2	22.2222	FALSE	0.489499	0.180811	2	22.2222	FALSE	0.511425	0.312789	2	13.3333	FALSE	FALSE
PF3D7_1121800.e1s3	PF3D7_1121800	peptidase M16, putative	0.228467	0.182387	1	1.96078	0.107833	0.0537418	0	0	FALSE	0.209851	0.221037	0	0	FALSE	0.457545	0.279404	1	11.1111	FALSE	0.230072	0.182387	0	0	FALSE	0.173607	0.125652	0	0	FALSE	FALSE
PF3D7_1307600.e2_341677..339930	PF3D7_1307600	DNA-directed RNA polymerase subunit alpha, putative	-0.274022	-0.261046	0	0	-0.162752	-0.136699	0	0	FALSE	-0.355667	-0.378931	0	0	FALSE	-0.173024	-0.156381	0	0	FALSE	-0.333502	-0.411878	0	0	FALSE	-0.316709	-0.355871	0	0	FALSE	FALSE
PF3D7_1036400.e1s2_US	PF3D7_1036400	liver stage antigen 1	-0.0858141	-0.0789828	0	0	0.0243597	0.012292	0	0	FALSE	-0.171068	-0.187189	0	0	FALSE	-0.110376	-0.0731823	0	0	FALSE	-0.141775	-0.0724632	0	0	FALSE	-0.0524523	-0.0789828	0	0	FALSE	FALSE
PF3D7_0921300.e2	PF3D7_0921300	conserved protein, unknown function	0.215958	0.204543	1	1.96078	0.289085	0.207578	0	0	FALSE	0.0802063	0.0454168	0	0	FALSE	0.199283	0.221754	0	0	FALSE	0.203079	0.157862	0	0	FALSE	0.271265	0.183652	1	6.66667	FALSE	FALSE
PF3D7_1218100.e1_706227..707148	PF3D7_1218100	conserved Plasmodium protein, unknown function	0.0763094	0.0865743	0	0	0.1572	0.222981	0	0	FALSE	-0.0451172	-0.0620857	0	0	FALSE	0.0494973	0.127144	0	0	FALSE	0.0987418	0.00198636	0	0	FALSE	0.103259	0.0440495	0	0	FALSE	FALSE
PF3D7_1214100.e2s2	PF3D7_1214100	GPI ethanolamine phosphate transferase 3, putative	0.159847	0.157619	1	1.96078	0.223676	0.287393	0	0	FALSE	0.099212	0.157619	0	0	FALSE	0.0824809	0.16055	0	0	FALSE	0.134639	0.0760039	0	0	FALSE	0.219477	0.150071	1	6.66667	FALSE	FALSE
PF3D7_1105800.e6	PF3D7_1105800	conserved Apicomplexan protein, unknown function	-0.0542855	-0.0626906	0	0	0.039651	0.108669	0	0	FALSE	-0.12086	-0.27339	0	0	FALSE	-0.060435	-0.00349067	0	0	FALSE	-0.0288821	-0.0847804	0	0	FALSE	-0.0822548	-0.132851	0	0	FALSE	FALSE
PF3D7_0519200.e2	PF3D7_0519200	V-type proton ATPase 16 kDa proteolipid subunit	0.183059	0.0938975	1	1.96078	0.212651	0.188286	0	0	FALSE	0.0514074	0.0370289	0	0	FALSE	0.0904456	0.102701	0	0	FALSE	0.509408	0.0773618	1	11.1111	FALSE	0.104052	0.0142661	0	0	FALSE	FALSE
PF3D7_0213700.e2	PF3D7_0213700	conserved protein, unknown function	-0.0863231	-0.0689474	0	0	0.0123178	0.00265323	0	0	FALSE	-0.215864	-0.220857	0	0	FALSE	-0.130436	-0.0571674	0	0	FALSE	-0.0629623	-0.0524871	0	0	FALSE	-0.0553319	-0.0689474	0	0	FALSE	FALSE
PF3D7_0501200.e2	PF3D7_0501200	parasite-infected erythrocyte surface protein	0.0150479	-0.0608778	1	1.96078	-0.031354	-0.0584278	0	0	FALSE	0.228386	-0.103629	1	11.1111	FALSE	0.00953843	0.0272391	0	0	FALSE	0.0257512	-0.0372282	0	0	FALSE	-0.08823	-0.100294	0	0	FALSE	FALSE
PF3D7_1477900.e1 and e2 3209129..3210006	PF3D7_1477900	acyl-CoA synthetase, pseudogene	0.0892625	0.0897607	0	0	0.126376	0.160736	0	0	FALSE	0.0941948	0.0566957	0	0	FALSE	0.115113	0.109403	0	0	FALSE	0.047464	0.072157	0	0	FALSE	0.0736037	0.0947479	0	0	FALSE	FALSE
PF3D7_1361700.e1	PF3D7_1361700	cytochrome c oxidase subunit 2, putative	0.667693	0.561707	11	21.5686	0.791077	0.521422	3	33.3333	FALSE	0.565068	0.561707	1	11.1111	FALSE	0.693045	0.656563	2	22.2222	FALSE	0.685278	0.702207	2	22.2222	FALSE	0.629476	0.504552	3	20	FALSE	FALSE
PF3D7_1225600.e3	PF3D7_1225600	conserved Plasmodium protein, unknown function	-0.0492976	-0.0520503	0	0	0.0403106	0.0106111	0	0	FALSE	-0.0307956	-0.0520503	0	0	FALSE	-0.0548163	-0.0499392	0	0	FALSE	-0.0879807	-0.140737	0	0	FALSE	-0.0876428	-0.131101	0	0	FALSE	FALSE
PF3D7_0909800.e3	PF3D7_0909800	small nuclear ribonucleoprotein Sm D3, putative	-0.112881	-0.108934	0	0	-0.025485	0.0234243	0	0	FALSE	-0.0974013	-0.0710393	0	0	FALSE	-0.127181	-0.0427084	0	0	FALSE	-0.143338	-0.18456	0	0	FALSE	-0.147753	-0.168391	0	0	FALSE	FALSE
PF3D7_1352500.e2	PF3D7_1352500	thioredoxin-related protein, putative	0.152988	0.160487	1	1.96078	0.261948	0.316455	0	0	FALSE	0.0719492	0.105598	0	0	FALSE	0.100805	0.168242	0	0	FALSE	0.0892584	0.13196	0	0	FALSE	0.205783	0.142267	1	6.66667	FALSE	FALSE
PF3D7_0419400.e2	PF3D7_0419400	conserved Plasmodium protein, unknown function	-0.332101	-0.321786	0	0	-0.241095	-0.184606	0	0	FALSE	-0.338965	-0.326308	0	0	FALSE	-0.32575	-0.321786	0	0	FALSE	-0.379098	-0.445183	0	0	FALSE	-0.3582	-0.286351	0	0	FALSE	FALSE
PF3D7_1324300.e1s9	PF3D7_1324300	conserved Plasmodium membrane protein, unknown function	0.0531685	-0.0509696	3	5.88235	0.027092	0.0476468	0	0	FALSE	-0.0337677	-0.105309	0	0	FALSE	0.0840108	-0.0824398	1	11.1111	FALSE	0.376346	-0.0127765	2	22.2222	FALSE	-0.0914358	-0.0639214	0	0	FALSE	FALSE
PF3D7_1019000.e2	PF3D7_1019000	eukaryotic translation initiation factor subunit eIF2A, putative	-0.0247763	-0.0444563	0	0	0.0711594	0.0644865	0	0	FALSE	-0.0578274	-0.0806284	0	0	FALSE	0.0141177	-0.0425537	0	0	FALSE	-0.0640893	0.00945785	0	0	FALSE	-0.0622555	-0.0874838	0	0	FALSE	FALSE
PF3D7_1202300.e24	PF3D7_1202300	dynein heavy chain, putative	-0.268322	-0.29516	0	0	-0.168819	-0.186617	0	0	FALSE	-0.279422	-0.27395	0	0	FALSE	-0.28666	-0.29516	0	0	FALSE	-0.273565	-0.3649	0	0	FALSE	-0.307216	-0.341317	0	0	FALSE	FALSE
PF3D7_0503600.e8	PF3D7_0503600	myosin B	-0.0561669	-0.0745146	0	0	0.050735	0.128792	0	0	FALSE	-0.0934341	-0.150503	0	0	FALSE	-0.0347016	-0.0525427	0	0	FALSE	-0.0638325	-0.129451	0	0	FALSE	-0.106227	-0.145017	0	0	FALSE	FALSE
PF3D7_0903400.e2	PF3D7_0903400	ATP-dependent RNA helicase DDX60, putative	0.114462	0.00823707	2	3.92157	0.149563	0.200737	0	0	FALSE	-0.0612276	-0.142353	0	0	FALSE	0.210649	0.154356	1	11.1111	FALSE	0.289349	0.0357671	1	11.1111	FALSE	0.0361692	-0.0353171	0	0	FALSE	FALSE
PF3D7_0113800.e2	PF3D7_0113800	DBL containing protein, unknown function	-0.164469	-0.19969	0	0	-0.224214	-0.223262	0	0	FALSE	-0.186504	-0.215315	0	0	FALSE	-0.221275	-0.250475	0	0	FALSE	-0.145216	-0.233773	0	0	FALSE	-0.0928697	-0.125316	0	0	FALSE	FALSE
PF3D7_1470400.e1	PF3D7_1470400	mitochondrial pyruvate carrier protein 2, putative	-0.176719	-0.180927	0	0	-0.0931498	-0.119688	0	0	FALSE	-0.2505	-0.273133	0	0	FALSE	-0.19407	-0.21847	0	0	FALSE	-0.189182	-0.174048	0	0	FALSE	-0.164702	-0.198458	0	0	FALSE	FALSE
PF3D7_0424600.e1	PF3D7_0424600	Plasmodium exported protein (PHISTb), unknown function	-0.201036	-0.27286	0	0	-0.203278	-0.117526	0	0	FALSE	-0.264796	-0.202158	0	0	FALSE	-0.115629	-0.134848	0	0	FALSE	-0.183702	-0.3206	0	0	FALSE	-0.223078	-0.343907	0	0	FALSE	FALSE
PF3D7_1103100.e1	PF3D7_1103100	60S acidic ribosomal protein P1, putative	-0.146	-0.198502	0	0	-0.0557314	-0.108908	0	0	FALSE	-0.168162	-0.275546	0	0	FALSE	-0.171179	-0.176302	0	0	FALSE	-0.125362	-0.198502	0	0	FALSE	-0.18414	-0.25031	0	0	FALSE	FALSE
PF3D7_0522800.e1	PF3D7_0522800	pre-mRNA-splicing factor BUD31, putative	-0.107397	-0.218552	0	0	-0.0414718	0.00409043	0	0	FALSE	-0.0894217	-0.105827	0	0	FALSE	-0.175137	-0.251971	0	0	FALSE	-0.0813231	-0.219459	0	0	FALSE	-0.132736	-0.218552	0	0	FALSE	FALSE
PF3D7_1404100.e2	PF3D7_1404100	cytochrome c, putative	-0.238519	-0.207216	0	0	-0.170996	-0.172241	0	0	FALSE	-0.240746	-0.17711	0	0	FALSE	-0.257936	-0.207216	0	0	FALSE	-0.22301	-0.280187	0	0	FALSE	-0.275353	-0.235264	0	0	FALSE	FALSE
PF3D7_1211400.e4	PF3D7_1211400	heat shock protein DNAJ homologue Pfj4	-0.470711	-0.475803	0	0	-0.381949	-0.305768	0	0	FALSE	-0.392423	-0.399368	0	0	FALSE	-0.532743	-0.48086	0	0	FALSE	-0.506275	-0.532238	0	0	FALSE	-0.512383	-0.482716	0	0	FALSE	FALSE
PF3D7_0817900.e1	PF3D7_0817900	high mobility group protein B2	-0.354714	-0.355871	0	0	-0.260012	-0.195715	0	0	FALSE	-0.30515	-0.339919	0	0	FALSE	-0.422187	-0.342293	0	0	FALSE	-0.3889	-0.403641	0	0	FALSE	-0.380279	-0.369199	0	0	FALSE	FALSE
PF3D7_0422400.e2	PF3D7_0422400	40S ribosomal protein S19	-0.234197	-0.254672	0	0	-0.184963	-0.191592	0	0	FALSE	-0.209825	-0.230648	0	0	FALSE	-0.27494	-0.218675	0	0	FALSE	-0.16787	-0.257281	0	0	FALSE	-0.29371	-0.286304	0	0	FALSE	FALSE
PF3D7_0702500.e2	PF3D7_0702500	Plasmodium exported protein, unknown function	-0.209691	-0.227265	0	0	-0.0995432	-0.122183	0	0	FALSE	-0.176332	-0.18167	0	0	FALSE	-0.255487	-0.227265	0	0	FALSE	-0.246664	-0.269205	0	0	FALSE	-0.246133	-0.273799	0	0	FALSE	FALSE
PF3D7_0503600.e1	PF3D7_0503600	myosin B	-0.153716	-0.187564	1	1.96078	0.125783	0.0282697	1	11.1111	FALSE	-0.196558	-0.194799	0	0	FALSE	-0.113954	-0.0678117	0	0	FALSE	-0.217984	-0.214908	0	0	FALSE	-0.281007	-0.357488	0	0	FALSE	FALSE
PF3D7_1323400.e3	PF3D7_1323400	60S ribosomal protein L23	-0.342342	-0.314337	0	0	-0.240289	-0.264102	0	0	FALSE	-0.305899	-0.309191	0	0	FALSE	-0.380251	-0.379589	0	0	FALSE	-0.41528	-0.369438	0	0	FALSE	-0.358933	-0.319991	0	0	FALSE	FALSE
PF3D7_0115000.e2	PF3D7_0115000	surface-associated interspersed protein 1.3 (SURFIN 1.3)	-0.594775	-0.67593	0	0	-0.639089	-0.604463	0	0	FALSE	-0.596033	-0.667716	0	0	FALSE	-0.685081	-0.77796	0	0	FALSE	-0.407541	-0.612865	0	0	FALSE	-0.625589	-0.708307	0	0	FALSE	FALSE
PF3D7_1202300.e10	PF3D7_1202300	dynein heavy chain, putative	-0.222189	-0.235666	0	0	-0.0972062	-0.162898	0	0	FALSE	-0.227894	-0.283454	0	0	FALSE	-0.222099	-0.233193	0	0	FALSE	-0.342843	-0.27286	0	0	FALSE	-0.221418	-0.207488	0	0	FALSE	FALSE
PF3D7_0919400.e2	PF3D7_0919400	protein disulfide isomerase	-0.408038	-0.400853	0	0	-0.290082	-0.308217	0	0	FALSE	-0.463449	-0.400853	0	0	FALSE	-0.346898	-0.405561	0	0	FALSE	-0.509359	-0.485427	0	0	FALSE	-0.421458	-0.466495	0	0	FALSE	FALSE
PF3D7_1438900.e1	PF3D7_1438900	thioredoxin peroxidase 1	-0.0042343	-0.113435	2	3.92157	-0.0987853	-0.093682	0	0	FALSE	0.599006	0.284074	2	22.2222	FALSE	-0.16827	-0.119089	0	0	FALSE	-0.0801866	-0.205225	0	0	FALSE	-0.165455	-0.198832	0	0	FALSE	FALSE
PF3D7_0804800.e1	PF3D7_0804800	peptidyl-prolyl cis-trans isomerase	-0.0763166	-0.225609	1	1.96078	-0.118342	-0.166609	0	0	FALSE	-0.182568	-0.25801	0	0	FALSE	-0.043874	-0.205686	0	0	FALSE	0.322125	-0.344305	1	11.1111	FALSE	-0.245881	-0.315176	0	0	FALSE	FALSE
PF3D7_0927400.e4	PF3D7_0927400	conserved Plasmodium protein, unknown function	0.0502856	0.0226711	0	0	0.102118	0.117687	0	0	FALSE	-0.0457561	-0.0499321	0	0	FALSE	0.0353628	-0.00864888	0	0	FALSE	0.125671	0.0793802	0	0	FALSE	0.0405331	0	0	0	FALSE	FALSE
PF3D7_1342500.e5	PF3D7_1342500	sporozoite protein essential for cell traversal	-0.0483494	-0.0789685	0	0	0.0673172	0.0743989	0	0	FALSE	-0.0974738	-0.129554	0	0	FALSE	-0.0450082	-0.0166787	0	0	FALSE	-0.0968438	-0.137504	0	0	FALSE	-0.0611828	-0.132012	0	0	FALSE	FALSE
PF3D7_0318300.e2	PF3D7_0318300	conserved Plasmodium protein, unknown function	0.0745759	0.00169686	2	3.92157	0.06202	0.0203372	0	0	FALSE	-0.0928247	-0.0569918	0	0	FALSE	0.238486	0.0378544	1	11.1111	FALSE	0.0115674	-0.0248846	0	0	FALSE	0.122008	-0.0147826	1	6.66667	FALSE	FALSE
PF3D7_1468700.e2	PF3D7_1468700	eukaryotic initiation factor 4A	-0.0166854	-0.0101317	0	0	0.0961731	0.0725622	0	0	FALSE	-0.109039	-0.113718	0	0	FALSE	-0.061302	0.0127512	0	0	FALSE	-0.0575802	-0.0754869	0	0	FALSE	0.0223185	0.0292676	0	0	FALSE	FALSE
PF3D7_1220900.e1	PF3D7_1220900	heterochromatin protein 1	0.0185448	-0.0128731	1	1.96078	0.112564	0.107325	0	0	FALSE	-0.103577	-0.220036	0	0	FALSE	-0.00970699	0.00324657	0	0	FALSE	0.151344	-0.0181586	1	11.1111	FALSE	-0.0273222	-0.109754	0	0	FALSE	FALSE
PF3D7_1027300.e3	PF3D7_1027300	peroxiredoxin	-0.0259161	-0.0496596	1	1.96078	0.0901087	0.100464	0	0	FALSE	-0.0658073	-0.00450843	0	0	FALSE	-0.0443085	-0.108823	1	11.1111	FALSE	-0.0383841	-0.115566	0	0	FALSE	-0.0530801	-0.0844768	0	0	FALSE	FALSE
PF3D7_1408600.e1	PF3D7_1408600	40S ribosomal protein S8e, putative	0.0208859	-0.017182	1	1.96078	-0.00678214	0.0296986	0	0	FALSE	-0.013173	-0.018092	0	0	FALSE	-0.0631051	-0.00864888	0	0	FALSE	0.0598966	-0.017182	0	0	FALSE	0.0849102	-0.0306671	1	6.66667	FALSE	FALSE
PF3D7_0523100.e1	PF3D7_0523100	mitochondrial-processing peptidase subunit alpha, putative	-0.518721	-0.528831	0	0	-0.452918	-0.421914	0	0	FALSE	-0.409344	-0.409247	0	0	FALSE	-0.496406	-0.429755	0	0	FALSE	-0.614352	-0.569899	0	0	FALSE	-0.57984	-0.603442	0	0	FALSE	FALSE
PF3D7_1357900.e5	PF3D7_1357900	pyrroline-5-carboxylate reductase, putative	-0.254078	-0.307817	1	1.96078	-0.238676	-0.30038	0	0	FALSE	-0.0510448	-0.187826	1	11.1111	FALSE	-0.322553	-0.239875	0	0	FALSE	-0.273861	-0.373236	0	0	FALSE	-0.332183	-0.334001	0	0	FALSE	FALSE
PF3D7_1103700.e1	PF3D7_1103700	casein kinase II beta chain	-0.436697	-0.476614	0	0	-0.47534	-0.476614	0	0	FALSE	-0.384109	-0.437084	0	0	FALSE	-0.461296	-0.538674	0	0	FALSE	-0.45503	-0.484565	0	0	FALSE	-0.419304	-0.452778	0	0	FALSE	FALSE
PF3D7_0829200.e1	PF3D7_0829200	prohibitin 1, putative	-0.215657	-0.247558	1	1.96078	-0.103607	-0.213341	0	0	FALSE	-0.151984	-0.244952	0	0	FALSE	-0.273621	-0.317788	0	0	FALSE	-0.181465	-0.302372	1	11.1111	FALSE	-0.306828	-0.322554	0	0	FALSE	FALSE
PF3D7_0813300.e2	PF3D7_0813300	conserved protein, unknown function	-0.0293491	-0.0146723	0	0	0.0208318	0.0430918	0	0	FALSE	-0.0341424	0.0203382	0	0	FALSE	-0.0206217	-0.0328738	0	0	FALSE	-0.0566488	-0.00110764	0	0	FALSE	-0.0454384	-0.051498	0	0	FALSE	FALSE
PF3D7_0936800.e2	PF3D7_0936800	Plasmodium exported protein (PHISTc), unknown function	0.488757	0.276719	6	11.7647	0.333934	0.190685	0	0	FALSE	0.852164	0.224102	2	22.2222	FALSE	0.605215	0.442345	2	22.2222	FALSE	0.18807	0.183336	0	0	FALSE	0.474143	0.315005	2	13.3333	FALSE	FALSE
PF3D7_1332200.e2	PF3D7_1332200	conserved protein, unknown function	0.0178723	-0.0333635	2	3.92157	0.0894683	0.0838187	0	0	FALSE	0.0164233	0.0345881	0	0	FALSE	0.0536161	-0.043651	1	11.1111	FALSE	-0.00407657	-0.103037	0	0	FALSE	-0.032493	-0.0736475	1	6.66667	FALSE	FALSE
PF3D7_1134100.e1	PF3D7_1134100	protein disulfide isomerase	-0.167287	-0.148809	0	0	-0.0977706	-0.0804241	0	0	FALSE	-0.223281	-0.22718	0	0	FALSE	-0.145908	-0.0380044	0	0	FALSE	-0.271513	-0.205849	0	0	FALSE	-0.125693	-0.12517	0	0	FALSE	FALSE
PF3D7_1008500.e1s1	PF3D7_1008500	protein GPR89, putative	-0.0944047	-0.0757265	0	0	-0.0078105	0.0511442	0	0	FALSE	-0.156444	-0.182653	0	0	FALSE	-0.0242222	-0.0315173	0	0	FALSE	-0.204881	-0.133811	0	0	FALSE	-0.0849616	-0.0724456	0	0	FALSE	FALSE
PF3D7_1102500.e2	PF3D7_1102500	Plasmodium exported protein (PHISTb), unknown function	0.562604	0.379317	7	13.7255	0.561515	0.537418	1	11.1111	FALSE	0.437819	0.245281	1	11.1111	FALSE	0.707504	0.332997	3	33.3333	FALSE	0.468864	0.382519	1	11.1111	FALSE	0.607433	0.379317	1	6.66667	FALSE	FALSE
PF3D7_0801000.e2s1	PF3D7_0801000	Plasmodium exported protein (PHISTc), unknown function	0.511831	0.319137	9	17.6471	0.489927	0.319137	1	11.1111	FALSE	0.524259	0.195615	1	11.1111	FALSE	0.277857	0.253455	0	0	FALSE	0.497323	0.362111	3	33.3333	FALSE	0.666606	0.480361	4	26.6667	FALSE	FALSE
PF3D7_0814600.e1	PF3D7_0814600	conserved protein, unknown function	-0.401626	-0.433876	0	0	-0.361052	-0.439016	0	0	FALSE	-0.352515	-0.410065	0	0	FALSE	-0.454259	-0.460412	0	0	FALSE	-0.484631	-0.46194	0	0	FALSE	-0.374054	-0.422316	0	0	FALSE	FALSE
PF3D7_1312600.e1	PF3D7_1312600	2-oxoisovalerate dehydrogenase subunit alpha, mitochondrial, putative	-0.613326	-0.639432	0	0	-0.542616	-0.619451	0	0	FALSE	-0.629773	-0.547077	0	0	FALSE	-0.558966	-0.659367	0	0	FALSE	-0.710932	-0.729481	0	0	FALSE	-0.619935	-0.678971	0	0	FALSE	FALSE
PF3D7_1315200.e1s1	PF3D7_1315200	heptatricopeptide repeat-containing protein, putative	-0.145012	-0.152889	0	0	-0.058968	-0.0276356	0	0	FALSE	-0.229979	-0.207837	0	0	FALSE	-0.103887	-0.0855981	0	0	FALSE	-0.243634	-0.154071	0	0	FALSE	-0.111161	-0.164425	0	0	FALSE	FALSE
PF3D7_1244100.e1s2	PF3D7_1244100	N-alpha-acetyltransferase 15, NatA auxiliary subunit, putative	0.717768	0.468409	16	31.3725	0.979226	0.551262	3	33.3333	FALSE	0.412928	0.267465	2	22.2222	FALSE	0.710007	0.336311	3	33.3333	FALSE	0.998558	0.512264	4	44.4444	FALSE	0.579979	0.40647	4	26.6667	FALSE	FALSE
PF3D7_1408400.e1s1	PF3D7_1408400	FANCJ-like helicase, putative	0.11266	0.071492	1	1.96078	0.221435	0.168233	0	0	FALSE	-0.0329716	-0.0881664	0	0	FALSE	0.0980002	0.115508	0	0	FALSE	0.0486847	0.0400514	0	0	FALSE	0.181954	0.123927	1	6.66667	FALSE	FALSE
PF3D7_0406100.e2	PF3D7_0406100	V-type proton ATPase subunit B	-0.116213	-0.139031	0	0	-0.115864	-0.0939506	0	0	FALSE	-0.101128	-0.170726	0	0	FALSE	-0.0802021	-0.0500161	0	0	FALSE	-0.142734	-0.197666	0	0	FALSE	-0.131167	-0.172903	0	0	FALSE	FALSE
PF3D7_1113900.e1	PF3D7_1113900	mitogen-activated protein kinase 2	-0.183351	-0.197777	0	0	-0.0873064	-0.0527379	0	0	FALSE	-0.159321	-0.219955	0	0	FALSE	-0.176365	-0.113097	0	0	FALSE	-0.285304	-0.270068	0	0	FALSE	-0.198416	-0.198472	0	0	FALSE	FALSE
PF3D7_1225800.e2s2	PF3D7_1225800	ubiquitin-activating enzyme E1	0.070292	-0.00450139	1	1.96078	0.133041	0.0703503	0	0	FALSE	0.0475741	0.00918592	0	0	FALSE	0.237102	-0.070738	1	11.1111	FALSE	-0.143373	-0.128121	0	0	FALSE	0.0743867	0.00733731	0	0	FALSE	FALSE
PF3D7_1461600.e3	PF3D7_1461600	splicing factor 3B subunit 2, putative	-0.0218028	-0.0744532	0	0	0.102516	0.10497	0	0	FALSE	0.0435048	-0.0165617	0	0	FALSE	-0.00331591	-0.0245741	0	0	FALSE	-0.148799	-0.135578	0	0	FALSE	-0.070473	-0.14969	0	0	FALSE	FALSE
PF3D7_1320000.e1s2	PF3D7_1320000	golgi protein 1	-0.245766	-0.265542	0	0	-0.185297	-0.140579	0	0	FALSE	-0.13639	-0.189113	0	0	FALSE	-0.172742	-0.209339	0	0	FALSE	-0.381166	-0.349348	0	0	FALSE	-0.310249	-0.357746	0	0	FALSE	FALSE
PF3D7_0826500.e1s1	PF3D7_0826500	ubiquitin conjugation factor E4 B, putative	-0.117268	-0.148247	0	0	-0.0609124	-0.0620308	0	0	FALSE	0.00872704	-0.0675274	0	0	FALSE	-0.146633	-0.148247	0	0	FALSE	-0.212401	-0.210371	0	0	FALSE	-0.151981	-0.156484	0	0	FALSE	FALSE
PF3D7_0711700.e2	PF3D7_0711700	erythrocyte membrane protein 1, PfEMP1	0.841204	0.493055	17	33.3333	0.676432	0.419688	2	22.2222	FALSE	1.25116	1.26547	5	55.5556	TRUE	0.893226	0.316907	3	33.3333	FALSE	0.694627	0.3026	1	11.1111	FALSE	0.750825	0.633764	6	40	FALSE	TRUE
PF3D7_1328500.e1s1	PF3D7_1328500	alpha/beta-hydrolase, putative	0.122446	-0.0477172	2	3.92157	0.0768918	0.107046	0	0	FALSE	0.162752	-0.0615626	0	0	FALSE	0.263734	0.0905425	1	11.1111	FALSE	0.284761	-0.0855265	1	11.1111	FALSE	-0.0565659	-0.0180431	0	0	FALSE	FALSE
PF3D7_0507700.e1	PF3D7_0507700	nuclear protein localization protein 4, putative	0.317667	0.262242	1	1.96078	0.374573	0.356482	0	0	FALSE	0.362044	0.336882	0	0	FALSE	0.416058	0.294835	1	11.1111	FALSE	0.150508	0.128548	0	0	FALSE	0.298159	0.268756	0	0	FALSE	FALSE
PF3D7_0302900.e1s1	PF3D7_0302900	exportin-1, putative	0.267306	0.149294	4	7.84314	0.1745	0.166114	0	0	FALSE	0.168132	0.125329	0	0	FALSE	0.57853	0.271851	2	22.2222	FALSE	0.320106	0.168533	2	22.2222	FALSE	0.16408	0.0866434	0	0	FALSE	FALSE
PF3D7_1116200.2	PF3D7_1116200.2	pyridoxine biosynthesis protein PDX2	-0.0837853	-0.0916225	1	1.96078	-0.0378069	-0.07793	0	0	FALSE	-0.130751	-0.13335	0	0	FALSE	-0.0973092	0.00324657	0	0	FALSE	-0.0843618	-0.140737	1	11.1111	FALSE	-0.0747331	-0.060911	0	0	FALSE	FALSE
PF3D7_0806500.e1	PF3D7_0806500	DnaJ protein, putative	0.0789479	0.0230734	2	3.92157	0.317622	0.102538	1	11.1111	FALSE	-0.0658714	-0.0484615	0	0	FALSE	0.0329553	0.029878	0	0	FALSE	0.0621476	-0.0650649	1	11.1111	FALSE	0.0603108	0.0761139	0	0	FALSE	FALSE
PF3D7_1025500.e2s2	PF3D7_1025500	conserved Plasmodium protein, unknown function	0.125795	0.0643537	0	0	0.184166	0.212347	0	0	FALSE	0.111033	0.236803	0	0	FALSE	0.177962	0.249149	0	0	FALSE	0.00677556	-0.0464579	0	0	FALSE	0.13974	0.188501	0	0	FALSE	FALSE
PF3D7_1439100.e1s1	PF3D7_1439100	DEAD/DEAH box helicase, putative	-0.208687	-0.210969	0	0	-0.137999	-0.169423	0	0	FALSE	-0.248282	-0.254145	0	0	FALSE	-0.256376	-0.2729	0	0	FALSE	-0.285857	-0.336932	0	0	FALSE	-0.152429	-0.210969	0	0	FALSE	FALSE
PF3D7_1018200.e1s2_726210..724033	PF3D7_1018200	peptidase, putative	-0.0919504	-0.0991382	0	0	-0.0657236	-0.0568757	0	0	FALSE	-0.0865688	-0.111595	0	0	FALSE	-0.0862321	-0.0139972	0	0	FALSE	-0.118416	-0.0991382	0	0	FALSE	-0.0984671	-0.146793	0	0	FALSE	FALSE
PF3D7_1351100	PF3D7_1351100	conserved protein, unknown function	-0.324578	-0.283446	0	0	-0.241873	-0.228269	0	0	FALSE	-0.395921	-0.386071	0	0	FALSE	-0.352968	-0.279296	0	0	FALSE	-0.387594	-0.283446	0	0	FALSE	-0.27655	-0.281345	0	0	FALSE	FALSE
PF3D7_0115000.e3s2	PF3D7_0115000	surface-associated interspersed protein 1.3 (SURFIN 1.3)	-0.326372	-0.331121	0	0	-0.349872	-0.348518	0	0	FALSE	-0.352479	-0.342265	0	0	FALSE	-0.297104	-0.335883	0	0	FALSE	-0.400842	-0.363628	0	0	FALSE	-0.269485	-0.296622	0	0	FALSE	FALSE
PF3D7_1228800.e1s4	PF3D7_1228800	WD repeat-containing protein, putative	-0.220095	-0.230282	0	0	-0.197589	-0.230604	0	0	FALSE	-0.195616	-0.230282	0	0	FALSE	-0.241105	-0.27647	0	0	FALSE	-0.265302	-0.242274	0	0	FALSE	-0.208557	-0.195213	0	0	FALSE	FALSE
PF3D7_1441300.e5s1	PF3D7_1441300	serine/threonine protein kinase, putative	0.287975	0.0430266	8	15.6863	0.208181	0.0843205	1	11.1111	FALSE	0.553093	0.0181817	3	33.3333	FALSE	0.466503	0.42562	2	22.2222	FALSE	-0.0496439	-0.0487746	0	0	FALSE	0.272236	-0.0135813	2	13.3333	FALSE	FALSE
PF3D7_1134400	PF3D7_1134400	conserved protein, unknown function	-0.444146	-0.469415	0	0	-0.398752	-0.373769	0	0	FALSE	-0.303443	-0.307708	0	0	FALSE	-0.479951	-0.417597	0	0	FALSE	-0.503631	-0.525847	0	0	FALSE	-0.498628	-0.547339	0	0	FALSE	FALSE
PF3D7_0206500.e1s1	PF3D7_0206500	conserved Plasmodium protein, unknown function	-0.213941	-0.409557	3	5.88235	-0.231898	-0.427977	0	0	FALSE	0.154607	-0.165959	2	22.2222	FALSE	-0.083111	-0.350337	1	11.1111	FALSE	-0.557355	-0.574482	0	0	FALSE	-0.296745	-0.430432	0	0	FALSE	FALSE
PF3D7_0513200.e2s3	PF3D7_0513200	conserved Plasmodium protein, unknown function	0.469845	0.347143	6	11.7647	0.372085	0.389155	1	11.1111	FALSE	0.662583	0.434848	3	33.3333	FALSE	0.691843	0.300711	1	11.1111	FALSE	0.275221	0.253801	0	0	FALSE	0.396435	0.33254	1	6.66667	FALSE	FALSE
PF3D7_1211900.e1s1	PF3D7_1211900	non-SERCA-type Ca2+ -transporting P-ATPase	0.078306	0.0457773	2	3.92157	0.147442	0.0630041	1	11.1111	FALSE	0.118533	0.0721043	0	0	FALSE	-0.00922239	0.0146582	0	0	FALSE	0.210323	-0.109285	1	11.1111	FALSE	-0.0140052	0.029128	0	0	FALSE	FALSE
PF3D7_0201900.e2s1_US	PF3D7_0201900	erythrocyte membrane protein 3	-0.252312	-0.244477	0	0	-0.171783	-0.217309	0	0	FALSE	-0.19546	-0.200713	0	0	FALSE	-0.341255	-0.357058	0	0	FALSE	-0.32195	-0.329421	0	0	FALSE	-0.23959	-0.313148	0	0	FALSE	FALSE
PF3D7_0407700.e2s1	PF3D7_0407700	conserved Plasmodium protein, unknown function	-0.0693324	-0.0883774	1	1.96078	-0.026451	-0.0615403	0	0	FALSE	-0.0652402	-0.084778	0	0	FALSE	-0.00284987	-0.0193406	0	0	FALSE	-0.210984	-0.233879	0	0	FALSE	-0.0524151	-0.179944	1	6.66667	FALSE	FALSE
PF3D7_0725100.e1s1	PF3D7_0725100	conserved Plasmodium membrane protein, unknown function	0.1308	0.0293058	4	7.84314	0.19446	0.0804582	1	11.1111	FALSE	0.381918	0.0500329	2	22.2222	FALSE	0.186639	0.181971	0	0	FALSE	-0.085078	-0.187899	1	11.1111	FALSE	0.037956	-0.00552757	0	0	FALSE	FALSE
PF3D7_1021900.e1s2	PF3D7_1021900	PHAX domain-containing protein, putative	0.548706	0.290726	9	17.6471	0.431285	0.226583	1	11.1111	FALSE	0.728604	0.586462	4	44.4444	FALSE	0.764269	0.287261	2	22.2222	FALSE	0.41717	0.217631	1	11.1111	FALSE	0.460803	0.309363	1	6.66667	FALSE	FALSE
PF3D7_1327900	PF3D7_1327900	conserved Plasmodium protein, unknown function	-0.0577308	-0.0797823	0	0	-0.00617865	0.0340045	0	0	FALSE	-0.106053	-0.135592	0	0	FALSE	-0.0566009	-0.150162	0	0	FALSE	0.00214941	-0.0552997	0	0	FALSE	-0.0962745	-0.15344	0	0	FALSE	FALSE
PF3D7_0521700.e1	PF3D7_0521700	ATP-dependent RNA helicase DDX1, putative	-0.054576	-0.127112	1	1.96078	-0.00601461	0.00397766	0	0	FALSE	-0.0808927	-0.0810066	0	0	FALSE	-0.00159948	-0.122911	0	0	FALSE	0.0531012	-0.262351	1	11.1111	FALSE	-0.164315	-0.161272	0	0	FALSE	FALSE
PF3D7_0910500.e1s1	PF3D7_0910500	DNA repair protein REV1, putative	0.477805	0.224673	8	15.6863	0.513804	0.543407	1	11.1111	FALSE	0.607157	0.38898	2	22.2222	FALSE	0.860924	0.413478	2	22.2222	FALSE	0.451006	0.0444746	2	22.2222	FALSE	0.164803	0.0717227	1	6.66667	FALSE	FALSE
PF3D7_0715200.e1s3	PF3D7_0715200	conserved Plasmodium protein, unknown function	-0.0943343	-0.0986147	0	0	0.0477039	0.0105838	0	0	FALSE	-0.0981436	-0.0939761	0	0	FALSE	-0.11045	-0.251159	0	0	FALSE	-0.228829	-0.131028	0	0	FALSE	-0.0869056	-0.0745146	0	0	FALSE	FALSE
PF3D7_1218500.e2	PF3D7_1218500	dynamin-like protein, putative	0.0137093	-0.0347829	2	3.92157	0.0988114	0.192952	0	0	FALSE	-0.0550119	-0.0538429	0	0	FALSE	0.0793677	-0.105845	1	11.1111	FALSE	0.0153963	-0.0347829	1	11.1111	FALSE	-0.0365264	-0.0534118	0	0	FALSE	FALSE
PF3D7_0518700.e1	PF3D7_0518700	mRNA-binding protein PUF1	0.266834	0.0300288	9	17.6471	0.162897	0.0635029	1	11.1111	FALSE	0.472457	0.0904196	3	33.3333	FALSE	0.557967	0.176815	2	22.2222	FALSE	0.0455439	-0.0592733	1	11.1111	FALSE	0.163918	0.0293132	2	13.3333	FALSE	FALSE
PF3D7_1038400.e2s16_US	PF3D7_1038400	gametocyte-specific protein	0.570539	0.202628	11	21.5686	0.409494	0.0773926	1	11.1111	FALSE	0.54921	0.0994268	2	22.2222	FALSE	0.179671	0.141256	1	11.1111	FALSE	0.650028	0.11751	3	33.3333	FALSE	0.866792	0.802262	4	26.6667	FALSE	FALSE
PF3D7_1462400.e1s3	PF3D7_1462400	conserved Plasmodium protein, unknown function	0.297154	0.218302	3	5.88235	0.365166	0.313416	0	0	FALSE	0.215805	0.218302	0	0	FALSE	0.480495	0.33561	2	22.2222	FALSE	0.153892	0.164542	0	0	FALSE	0.281109	0.204293	1	6.66667	FALSE	FALSE
PF3D7_1138400.e1s1	PF3D7_1138400	guanylyl cyclase	0.350955	0.367653	0	0	0.380871	0.367653	0	0	FALSE	0.324177	0.29359	0	0	FALSE	0.52901	0.426844	0	0	FALSE	0.336465	0.319482	0	0	FALSE	0.250933	0.354344	0	0	FALSE	FALSE
PF3D7_1239200.e1s1	PF3D7_1239200	AP2 domain transcription factor, putative	0.330985	0.17382	7	13.7255	0.263698	0.240189	0	0	FALSE	0.508995	0.200315	3	33.3333	FALSE	0.575838	0.187414	2	22.2222	FALSE	0.156787	0.0507177	1	11.1111	FALSE	0.222159	0.17382	1	6.66667	FALSE	FALSE
PF3D7_1117600.2	PF3D7_1117600.2	peptidyl-tRNA hydrolase ICT1	-0.0422463	-0.161751	2	3.92157	-0.134237	-0.0715169	0	0	FALSE	-0.0172047	-0.172724	1	11.1111	FALSE	0.188056	0.0182676	1	11.1111	FALSE	-0.113803	-0.230907	0	0	FALSE	-0.0973238	-0.172094	0	0	FALSE	FALSE
PF3D7_1327300.e1s2	PF3D7_1327300	conserved Plasmodium protein, unknown function	-0.0172278	-0.0259864	0	0	-0.0107241	-0.0249548	0	0	FALSE	0.124105	0.00449438	0	0	FALSE	0.0236611	0.0370289	0	0	FALSE	-0.147362	-0.181787	0	0	FALSE	-0.0523826	-0.0236951	0	0	FALSE	FALSE
PF3D7_1343300.e1	PF3D7_1343300	CDT1-like protein, putative	0.395205	0.349356	3	5.88235	0.348321	0.292906	0	0	FALSE	0.354733	0.358841	0	0	FALSE	0.594192	0.462174	2	22.2222	FALSE	0.231154	0.162348	0	0	FALSE	0.426657	0.353691	1	6.66667	FALSE	FALSE
PF3D7_1219100.e1s2	PF3D7_1219100	clathrin heavy chain, putative	0.274164	0.253378	0	0	0.326048	0.301387	0	0	FALSE	0.182265	0.132864	0	0	FALSE	0.288475	0.297803	0	0	FALSE	0.15376	0.0955685	0	0	FALSE	0.361831	0.4519	0	0	FALSE	FALSE
PF3D7_1122900.e1s1	PF3D7_1122900	dynein heavy chain, putative	0.0849488	0.036651	1	1.96078	0.124128	0.102418	0	0	FALSE	0.0463623	0.0300126	0	0	FALSE	0.129245	-0.00170096	0	0	FALSE	0.0537904	-0.0680108	0	0	FALSE	0.0767105	0.0723532	1	6.66667	FALSE	FALSE
PF3D7_0710000.e7s2	PF3D7_0710000	conserved Plasmodium protein, unknown function	0.225951	0.228399	0	0	0.289034	0.338561	0	0	FALSE	0.179797	0.156675	0	0	FALSE	0.297487	0.295329	0	0	FALSE	0.154985	0.103297	0	0	FALSE	0.215451	0.208279	0	0	FALSE	FALSE
PF3D7_0718000.e9s1	PF3D7_0718000	dynein heavy chain, putative	0.109631	0.12787	0	0	0.20411	0.158297	0	0	FALSE	0.109763	0.187572	0	0	FALSE	0.147472	0.130577	0	0	FALSE	0.0199974	0.0777127	0	0	FALSE	0.0839411	0.125251	0	0	FALSE	FALSE
PF3D7_0820700.e2	PF3D7_0820700	2-oxoglutarate dehydrogenase E1 component	-0.196704	-0.174387	0	0	-0.122709	-0.0542852	0	0	FALSE	-0.210767	-0.190425	0	0	FALSE	-0.107202	-0.126379	0	0	FALSE	-0.282382	-0.278535	0	0	FALSE	-0.234958	-0.208362	0	0	FALSE	FALSE
PF3D7_0305100.e1s2	PF3D7_0305100	conserved Plasmodium protein, unknown function	0.230224	0.162185	2	3.92157	0.162885	0.190765	0	0	FALSE	0.218379	0.114393	0	0	FALSE	0.310253	0.193736	1	11.1111	FALSE	0.118627	0.0911866	0	0	FALSE	0.296675	0.160702	1	6.66667	FALSE	FALSE
PF3D7_1448500.e1s1	PF3D7_1448500	conserved Plasmodium protein, unknown function	0.216346	0.186319	2	3.92157	0.189537	0.186319	0	0	FALSE	0.331553	0.379371	1	11.1111	FALSE	0.296589	0.240445	0	0	FALSE	-0.0167369	0.0617696	0	0	FALSE	0.255013	0.199031	1	6.66667	FALSE	FALSE
PF3D7_1118200.e1	PF3D7_1118200	heat shock protein 90, putative	0.471808	0.369501	4	7.84314	0.599001	0.474961	2	22.2222	FALSE	0.422132	0.36695	1	11.1111	FALSE	0.385768	0.453325	0	0	FALSE	0.254085	0.264805	0	0	FALSE	0.607556	0.369501	1	6.66667	FALSE	FALSE
PF3D7_0318700.e1	PF3D7_0318700	conserved Plasmodium protein, unknown function	-0.117657	-0.128147	0	0	-0.0531808	-0.091119	0	0	FALSE	-0.145286	-0.134123	0	0	FALSE	-0.10102	-0.0664453	0	0	FALSE	-0.185834	-0.151539	0	0	FALSE	-0.10884	-0.152593	0	0	FALSE	FALSE
PF3D7_0219300.e1	PF3D7_0219300	conserved Plasmodium protein, unknown function	0.0528608	-0.0637759	2	3.92157	0.0670587	0.0819457	0	0	FALSE	0.105819	-0.0637759	1	11.1111	FALSE	-0.0571186	-0.170012	0	0	FALSE	-0.0554839	-0.140201	0	0	FALSE	0.143562	-0.0884324	1	6.66667	FALSE	FALSE
PF3D7_0532600.e2	PF3D7_0532600	Plasmodium exported protein, unknown function	0.11241	0.0333943	1	1.96078	0.315699	0.112502	1	11.1111	FALSE	0.0168307	-0.00788968	0	0	FALSE	0.070037	0.126912	0	0	FALSE	0.101195	-0.0327838	0	0	FALSE	0.0799381	0.0574196	0	0	FALSE	FALSE
PF3D7_1038400.e2s2	PF3D7_1038400	gametocyte-specific protein	1.43926	1.14281	29	56.8627	1.71072	1.74399	7	77.7778	TRUE	1.17253	0.835995	4	44.4444	FALSE	1.06166	0.893911	3	33.3333	FALSE	1.62224	0.948689	4	44.4444	FALSE	1.5532	1.35206	11	73.3333	TRUE	TRUE
PF3D7_0829500.e1s3-m2	PF3D7_0829500	conserved Plasmodium protein, unknown function	0.526816	0.475909	4	7.84314	0.534828	0.428372	2	22.2222	FALSE	0.403317	0.296859	0	0	FALSE	0.571814	0.482581	1	11.1111	FALSE	0.274179	0.275346	0	0	FALSE	0.720692	0.578029	1	6.66667	FALSE	FALSE
PF3D7_1406200.e1s1	PF3D7_1406200	transcription elongation factor SPT6, putative	0.37552	0.2961	2	3.92157	0.44166	0.367371	0	0	FALSE	0.241697	0.292772	0	0	FALSE	0.308168	0.290771	0	0	FALSE	0.137061	0.160102	0	0	FALSE	0.599616	0.479314	2	13.3333	FALSE	FALSE
PF3D7_0524500.e1	PF3D7_0524500	conserved Plasmodium protein, unknown function	-0.237526	-0.291594	1	1.96078	-0.23414	-0.251773	0	0	FALSE	-0.012977	-0.25337	1	11.1111	FALSE	-0.313086	-0.238559	0	0	FALSE	-0.355089	-0.364628	0	0	FALSE	-0.258413	-0.291594	0	0	FALSE	FALSE
PF3D7_0422600.e1	PF3D7_0422600	conserved Plasmodium protein, unknown function	-0.221603	-0.189125	0	0	-0.177499	-0.142386	0	0	FALSE	-0.127922	-0.151522	0	0	FALSE	-0.222384	-0.184734	0	0	FALSE	-0.265188	-0.258888	0	0	FALSE	-0.277656	-0.323868	0	0	FALSE	FALSE
PF3D7_0107400.e1-m2	PF3D7_0107400	ATP synthase-associated protein, putative	0.142899	0.170864	0	0	0.192924	0.243005	0	0	FALSE	0.184448	0.125226	0	0	FALSE	0.0777598	0.184663	0	0	FALSE	0.134416	0.15722	0	0	FALSE	0.132127	0.120352	0	0	FALSE	FALSE
PF3D7_1140400.e1	PF3D7_1140400	conserved Plasmodium protein, unknown function	-0.0238288	-0.0187255	0	0	0.0465511	0.102498	0	0	FALSE	0.0290157	-0.0123396	0	0	FALSE	-0.0564443	0.0263391	0	0	FALSE	-0.087948	-0.0748703	0	0	FALSE	-0.0397226	-0.0339935	0	0	FALSE	FALSE
PF3D7_1239400.e1	PF3D7_1239400	conserved protein, unknown function	-0.0420029	-0.113294	1	1.96078	-0.0816961	-0.0437864	0	0	FALSE	0.0025891	-0.0549712	0	0	FALSE	-0.168988	-0.125568	0	0	FALSE	-0.113383	-0.1164	0	0	FALSE	0.0740766	-0.0616287	1	6.66667	FALSE	FALSE
PF3D7_0830900.e2	PF3D7_0830900	Plasmodium exported protein, unknown function	-0.0736613	-0.0843428	0	0	-0.0206945	-0.0508602	0	0	FALSE	-0.0551628	-0.0468931	0	0	FALSE	-0.175478	-0.185772	0	0	FALSE	-0.00187494	-0.111604	0	0	FALSE	-0.0985222	-0.133172	0	0	FALSE	FALSE
PF3D7_0601100.e2	PF3D7_0601100	exported protein family 3	-0.0586651	-0.11671	1	1.96078	-0.0673661	-0.0315466	0	0	FALSE	0.0767679	-0.12113	1	11.1111	FALSE	-0.0863725	-0.139163	0	0	FALSE	-0.17055	-0.118803	0	0	FALSE	-0.0509485	-0.106567	0	0	FALSE	FALSE
PF3D7_0919700.e1	PF3D7_0919700	pyridoxal phosphate homeostasis protein, putative	-0.176145	-0.166992	0	0	-0.103342	0.00885221	0	0	FALSE	-0.205095	-0.224833	0	0	FALSE	-0.132652	-0.134014	0	0	FALSE	-0.23016	-0.164753	0	0	FALSE	-0.196145	-0.202948	0	0	FALSE	FALSE
PF3D7_1448600.e1	PF3D7_1448600	SNARE protein, putative	-0.101689	-0.0711445	0	0	-0.0744151	-0.0318859	0	0	FALSE	-0.164232	-0.187152	0	0	FALSE	-0.131972	-0.110576	0	0	FALSE	-0.078947	-0.0855265	0	0	FALSE	-0.0760015	-0.0533872	0	0	FALSE	FALSE
PF3D7_1353700.e1	PF3D7_1353700	reactive oxygen species modulator 1, putative	0.0800639	-0.0883713	5	9.80392	0.0461176	-0.113396	1	11.1111	FALSE	-0.0500108	-0.27033	1	11.1111	FALSE	-0.119221	-0.0986421	0	0	FALSE	0.104501	0.146926	0	0	FALSE	0.283385	-0.067771	3	20	FALSE	FALSE
PF3D7_0703100.e1	PF3D7_0703100	cytosolic iron-sulfur assembly component 2, putative	0.0353225	-0.0554431	3	5.88235	-0.0952679	-0.116193	0	0	FALSE	0.278281	-0.015211	1	11.1111	FALSE	-0.0267643	-0.0554431	0	0	FALSE	0.0527771	-0.13412	1	11.1111	FALSE	-0.00531907	-0.0311368	1	6.66667	FALSE	FALSE
PF3D7_0627400.e1	PF3D7_0627400	mitochondrial import inner membrane translocase subunit TIM22, putative	0.278539	0.100561	3	5.88235	0.0355808	0.00473527	0	0	FALSE	0.72467	0.147606	1	11.1111	FALSE	0.376154	0.184279	1	11.1111	FALSE	0.124741	0.155581	0	0	FALSE	0.190345	0.100561	1	6.66667	FALSE	FALSE
PF3D7_0324100.e2	PF3D7_0324100	Pfmc-2TM Maurer's cleft two transmembrane protein	0.163407	0.0266414	2	3.92157	0.235783	0.120769	0	0	FALSE	0.028213	-0.0744817	0	0	FALSE	0.0634876	0.0622979	0	0	FALSE	0.437206	0.0402819	1	11.1111	FALSE	0.0967706	-0.00198328	1	6.66667	FALSE	FALSE
PF3D7_0707600.e1	PF3D7_0707600	mediator of RNA polymerase II transcription subunit 10, putative	-0.0763628	-0.081947	0	0	-0.049995	-0.0290428	0	0	FALSE	-0.0951958	-0.158508	0	0	FALSE	-0.0199182	-0.0760207	0	0	FALSE	-0.0742443	-0.0241125	0	0	FALSE	-0.116021	-0.137911	0	0	FALSE	FALSE
PF3D7_1435500.e1	PF3D7_1435500	clathrin light chain, putative	0.0262707	-0.0681298	1	1.96078	-0.0341198	-0.0281828	0	0	FALSE	-0.018288	-0.0800954	0	0	FALSE	0.37204	0.0481318	1	11.1111	FALSE	-0.0717118	-0.0872641	0	0	FALSE	-0.0594321	-0.0790716	0	0	FALSE	FALSE
PF3D7_1237700.e2	PF3D7_1237700	conserved protein, unknown function	-0.101219	-0.120107	0	0	-0.135254	-0.127344	0	0	FALSE	-0.0955478	-0.120107	0	0	FALSE	-0.0852681	-0.0917454	0	0	FALSE	-0.126291	-0.0279163	0	0	FALSE	-0.0787294	-0.120865	0	0	FALSE	FALSE
PF3D7_1353600.e3	PF3D7_1353600	ER lumen protein retaining receptor	-0.0133694	-0.0248203	0	0	0.00329898	0.0875199	0	0	FALSE	0.0697155	0.0162903	0	0	FALSE	-0.0584873	0.0217248	0	0	FALSE	-0.0281254	-0.0561431	0	0	FALSE	-0.0372971	-0.0314526	0	0	FALSE	FALSE
PF3D7_1342300.e1	PF3D7_1342300	tetratricopeptide repeat protein, putative	-0.423312	-0.421332	0	0	-0.418831	-0.421332	0	0	FALSE	-0.305698	-0.291398	0	0	FALSE	-0.349263	-0.326468	0	0	FALSE	-0.574489	-0.545282	0	0	FALSE	-0.450293	-0.545567	0	0	FALSE	FALSE
PF3D7_0709200.e1	PF3D7_0709200	glutaredoxin-like protein	-0.0538506	-0.0599868	1	1.96078	0.0131634	0.012824	0	0	FALSE	0.0988579	0.0293921	0	0	FALSE	-0.0622456	-0.0398842	0	0	FALSE	-0.0665547	-0.22497	1	11.1111	FALSE	-0.173025	-0.174212	0	0	FALSE	FALSE
PF3D7_1340100.e1	PF3D7_1340100	exosome complex component RRP42, putative	0.226811	0.208634	0	0	0.23164	0.294164	0	0	FALSE	0.189279	0.172138	0	0	FALSE	0.192841	0.146304	0	0	FALSE	0.202704	0.147557	0	0	FALSE	0.281278	0.225006	0	0	FALSE	FALSE
PF3D7_0112800.e2	PF3D7_0112800	Plasmodium exported protein (hyp11), unknown function	0.0553879	0.0464593	0	0	0.127323	0.098859	0	0	FALSE	0.122503	0.0302927	0	0	FALSE	0.0499608	0.100806	0	0	FALSE	-0.0328292	-0.0296578	0	0	FALSE	0.0281443	0.0464593	0	0	FALSE	FALSE
PF3D7_1030800.e1	PF3D7_1030800	calmodulin, putative	0.247451	0.142462	3	5.88235	0.133821	0.141499	0	0	FALSE	0.231433	0.0961832	1	11.1111	FALSE	0.105016	0.0865743	0	0	FALSE	0.5222	0.296809	2	22.2222	FALSE	0.245852	0.153746	0	0	FALSE	FALSE
PF3D7_1346600.e1	PF3D7_1346600	conserved protein, unknown function	0.135953	0.00560706	3	5.88235	0.0177764	-0.00534602	0	0	FALSE	0.41958	-0.0156366	2	22.2222	FALSE	0.166116	0.00113286	1	11.1111	FALSE	-0.00218839	0.0252088	0	0	FALSE	0.101469	0.00560706	0	0	FALSE	FALSE
PF3D7_0215100.e4	PF3D7_0215100	RING zinc finger protein, putative	-0.369523	-0.459994	1	1.96078	-0.39784	-0.372284	0	0	FALSE	-0.405246	-0.459994	0	0	FALSE	-0.364408	-0.402051	0	0	FALSE	-0.145453	-0.496784	1	11.1111	FALSE	-0.468611	-0.483277	0	0	FALSE	FALSE
PF3D7_1223700.e1	PF3D7_1223700	vacuolar iron transporter	0.0939059	0.0910109	0	0	0.201429	0.148749	0	0	FALSE	0.0514772	-0.0631827	0	0	FALSE	0.10359	0.0558582	0	0	FALSE	0.038106	0.0393129	0	0	FALSE	0.0825191	0.0910109	0	0	FALSE	FALSE
PF3D7_0529300.e1	PF3D7_0529300	apicoplast TIC22 protein	0.438268	0.415037	1	1.96078	0.507856	0.459208	0	0	FALSE	0.31275	0.327726	0	0	FALSE	0.435307	0.447154	1	11.1111	FALSE	0.345811	0.372103	0	0	FALSE	0.529078	0.528397	0	0	FALSE	FALSE
PF3D7_0416600.e1	PF3D7_0416600	prohibitin-like protein PHBL, putative	0.245758	0.118276	4	7.84314	0.0495128	0.0321706	0	0	FALSE	0.0206316	-0.109517	0	0	FALSE	0.289735	0.149348	1	11.1111	FALSE	0.668755	-0.050191	2	22.2222	FALSE	0.218397	0.152846	1	6.66667	FALSE	FALSE
PF3D7_1217600.e1	PF3D7_1217600	anaphase-promoting complex subunit 10, putative	-0.723524	-0.737271	0	0	-0.715492	-0.770323	0	0	FALSE	-0.678307	-0.661042	0	0	FALSE	-0.687776	-0.758125	0	0	FALSE	-0.874273	-0.89071	0	0	FALSE	-0.686473	-0.6183	0	0	FALSE	FALSE
PF3D7_1118400.e1	PF3D7_1118400	haloacid dehalogenase-like hydrolase, putative	-0.167418	-0.154861	0	0	-0.145397	-0.10359	0	0	FALSE	-0.206795	-0.12113	0	0	FALSE	-0.12129	-0.154861	0	0	FALSE	-0.224601	-0.192417	0	0	FALSE	-0.150372	-0.159187	0	0	FALSE	FALSE
PF3D7_1212400.e1	PF3D7_1212400	tetratricopeptide repeat protein, putative	0.0223973	0.00129126	1	1.96078	0.0782005	0.107046	0	0	FALSE	0.040077	-0.00549948	1	11.1111	FALSE	0.137929	0.0558582	0	0	FALSE	-0.108346	-0.0646364	0	0	FALSE	-0.0125654	-0.0440337	0	0	FALSE	FALSE
PF3D7_1126700.e19	PF3D7_1126700	autophagy-related protein 23, putative	0.128518	0.110367	0	0	0.103372	0.100241	0	0	FALSE	0.117201	0.0800714	0	0	FALSE	0.149726	0.0589099	0	0	FALSE	0.113879	-0.0949071	0	0	FALSE	0.146454	0.162368	0	0	FALSE	FALSE
PF3D7_0423800.e1	PF3D7_0423800	cysteine-rich protective antigen	-0.0393434	-0.0368459	0	0	-0.0578114	-0.0368459	0	0	FALSE	-0.0793863	-0.0531113	0	0	FALSE	-0.00538925	0.0145636	0	0	FALSE	0.0135137	-0.0141124	0	0	FALSE	-0.0563234	-0.0836971	0	0	FALSE	FALSE
PF3D7_0623900.e1	PF3D7_0623900	ribonuclease H2 subunit A, putative	-0.287688	-0.283446	0	0	-0.240384	-0.212028	0	0	FALSE	-0.256479	-0.269626	0	0	FALSE	-0.347193	-0.329495	0	0	FALSE	-0.304134	-0.312324	0	0	FALSE	-0.289224	-0.241952	0	0	FALSE	FALSE
PF3D7_0922900.e3	PF3D7_0922900	3-oxoacyl-[acyl-carrier-protein] reductase	-0.335898	-0.342196	0	0	-0.33208	-0.288483	0	0	FALSE	-0.288084	-0.342196	0	0	FALSE	-0.369278	-0.350821	0	0	FALSE	-0.347901	-0.38853	0	0	FALSE	-0.339647	-0.323021	0	0	FALSE	FALSE
PF3D7_1343500.e1	PF3D7_1343500	conserved protein, unknown function	0.341873	0.209722	3	5.88235	0.156862	0.209722	0	0	FALSE	0.940534	0.220324	2	22.2222	FALSE	0.284336	0.135782	1	11.1111	FALSE	0.185139	0.2024	0	0	FALSE	0.222244	0.245457	0	0	FALSE	FALSE
PF3D7_1421400.e2	PF3D7_1421400	DNA-directed RNA polymerase III subunit RPC6, putative	0.212821	0.170339	1	1.96078	0.23755	0.189488	0	0	FALSE	0.199794	0.170339	0	0	FALSE	0.254807	0.212862	1	11.1111	FALSE	0.136663	0.102254	0	0	FALSE	0.226302	0.135067	0	0	FALSE	FALSE
PF3D7_1458700.e1	PF3D7_1458700	exonuclease V, mitochondrial, putative	0.115984	0.0359126	0	0	0.0122575	0.0359126	0	0	FALSE	0.0442661	0.0214394	0	0	FALSE	0.159353	0.121914	0	0	FALSE	0.218492	0.0951007	0	0	FALSE	0.133725	0.0246558	0	0	FALSE	FALSE
PF3D7_0620700.e1	PF3D7_0620700	DnaJ protein, putative	0.235195	0.219885	2	3.92157	0.411206	0.234423	2	22.2222	FALSE	0.152374	0.151184	0	0	FALSE	0.272265	0.261515	0	0	FALSE	0.120043	0.219885	0	0	FALSE	0.226129	0.248827	0	0	FALSE	FALSE
PF3D7_0408800.e1	PF3D7_0408800	conserved Plasmodium protein, unknown function	0.568305	0.562167	4	7.84314	0.562243	0.594489	0	0	FALSE	0.50165	0.419376	0	0	FALSE	0.605007	0.435587	2	22.2222	FALSE	0.481731	0.5138	0	0	FALSE	0.641858	0.6502	2	13.3333	FALSE	FALSE
PF3D7_1015800.e4	PF3D7_1015800	ribonucleoside-diphosphate reductase small chain, putative	-0.00683365	-0.0243613	0	0	0.0144547	0.0516621	0	0	FALSE	-0.0239413	-0.0835201	0	0	FALSE	0.0501497	0.0937821	0	0	FALSE	-0.0798939	-0.128453	0	0	FALSE	0.000304098	-0.018137	0	0	FALSE	FALSE
PF3D7_1138800.e5	PF3D7_1138800	WD repeat-containing protein, putative	0.0714819	-0.0237266	3	5.88235	0.0108094	-0.0555028	0	0	FALSE	0.0326894	0.0629632	0	0	FALSE	-0.0217506	0.00730018	0	0	FALSE	0.101307	-0.135733	2	22.2222	FALSE	0.169205	0.0251362	1	6.66667	FALSE	FALSE
PF3D7_0824500.e1	PF3D7_0824500	conserved protein, unknown function	0.0200272	0.00346178	1	1.96078	0.0760053	0.0863221	0	0	FALSE	-0.0360253	-0.0770372	0	0	FALSE	0.0797278	0.123215	0	0	FALSE	0.0169631	-0.122495	1	11.1111	FALSE	-0.0139099	-0.0409169	0	0	FALSE	FALSE
PF3D7_1417000.e1	PF3D7_1417000	inner membrane complex protein 1l	0.11439	0.0657957	3	5.88235	0.0981354	0.108304	0	0	FALSE	0.275674	0.0257631	2	22.2222	FALSE	0.142587	0.168196	0	0	FALSE	-0.123408	-0.0613312	0	0	FALSE	0.153132	0.085425	1	6.66667	FALSE	FALSE
PF3D7_1125400.e2	PF3D7_1125400	mitochondrial import inner membrane translocase subunit TIM44, putative	0.462369	0.253975	8	15.6863	0.275541	0.1405	1	11.1111	FALSE	0.805266	0.257649	3	33.3333	FALSE	0.560353	0.365319	2	22.2222	FALSE	0.232781	0.248717	0	0	FALSE	0.447692	0.257679	2	13.3333	FALSE	FALSE
PF3D7_1458400.e1	PF3D7_1458400	aminodeoxychorismate lyase	0.0224216	0.0401838	0	0	0.0700456	0.0693419	0	0	FALSE	-0.0154234	-0.0380044	0	0	FALSE	0.0720601	0.050118	0	0	FALSE	-0.0842112	-0.0898048	0	0	FALSE	0.0507507	0.0554274	0	0	FALSE	FALSE
PF3D7_1102300.e2	PF3D7_1102300	Plasmodium exported protein, unknown function	-0.00339404	0.008001	0	0	0.0220258	0.0649095	0	0	FALSE	0.0320505	-0.00733731	0	0	FALSE	0.0186567	0.0111137	0	0	FALSE	-0.0857327	-0.0569559	0	0	FALSE	-0.00373992	0.00906883	0	0	FALSE	FALSE
PF3D7_0505600.e1	PF3D7_0505600	conserved protein, unknown function	-0.00253794	-0.029526	1	1.96078	0.0516887	0.0144191	0	0	FALSE	-0.0697774	-0.0381932	0	0	FALSE	0.0245465	-0.0464826	0	0	FALSE	-0.177602	-0.158245	0	0	FALSE	0.0940575	0.0154823	1	6.66667	FALSE	FALSE
PF3D7_1207700.e4	PF3D7_1207700	blood stage antigen 41-3 precursor	-0.0275595	0.000531282	0	0	0.0114027	0.0317781	0	0	FALSE	-0.0389902	-0.00535504	0	0	FALSE	0.0175794	0	0	0	FALSE	-0.0330632	0.000531282	0	0	FALSE	-0.0678597	-0.0572672	0	0	FALSE	FALSE
PF3D7_1315400.e4	PF3D7_1315400	zinc finger (CCCH type) protein, putative	0.111131	0.170048	0	0	0.156672	0.236716	0	0	FALSE	0.0940662	0.122627	0	0	FALSE	0.216562	0.220401	0	0	FALSE	0.0841854	0.106991	0	0	FALSE	0.0469526	0.138423	0	0	FALSE	FALSE
PF3D7_1478400.e2	PF3D7_1478400	Plasmodium exported protein, unknown function, pseudogene	0.206986	0.212648	0	0	0.238019	0.267076	0	0	FALSE	0.139318	0.169823	0	0	FALSE	0.223783	0.221634	0	0	FALSE	0.190403	0.186655	0	0	FALSE	0.22884	0.237064	0	0	FALSE	FALSE
PF3D7_0722100.e1	PF3D7_0722100	protein pelota homolog, putative	0.239417	0.216469	1	1.96078	0.19516	0.175198	0	0	FALSE	0.180775	0.117702	0	0	FALSE	0.201086	0.183628	0	0	FALSE	0.184538	0.158366	0	0	FALSE	0.357082	0.321133	1	6.66667	FALSE	FALSE
PF3D7_0625400.e1	PF3D7_0625400	conserved Plasmodium protein, unknown function	0.180531	0.161801	1	1.96078	0.212088	0.182461	0	0	FALSE	0.129695	0.155932	0	0	FALSE	0.162797	0.142707	0	0	FALSE	0.209377	0.061669	1	11.1111	FALSE	0.185431	0.176061	0	0	FALSE	FALSE
PF3D7_0831000.e2	PF3D7_0831000	Plasmodium exported protein (PHISTb), unknown function	-0.0637078	-0.0662172	0	0	-0.0877898	-0.0622097	0	0	FALSE	-0.0937614	-0.148186	0	0	FALSE	-0.0634232	-0.0361272	0	0	FALSE	-0.14188	-0.177898	0	0	FALSE	0.015506	-0.00219689	0	0	FALSE	FALSE
PF3D7_0422800.e1-m1	PF3D7_0422800	serpentine receptor, putative	-0.0425687	-0.0278998	0	0	0.0769055	0.123119	0	0	FALSE	-0.0867626	-0.0540608	0	0	FALSE	-0.0761681	-0.070738	0	0	FALSE	-0.0660911	-0.0580874	0	0	FALSE	-0.0534637	-0.0265081	0	0	FALSE	FALSE
PF3D7_1233400.e1	PF3D7_1233400	conserved Plasmodium membrane protein, unknown function	0.912718	0.484449	15	29.4118	0.851236	0.506704	2	22.2222	FALSE	1.32024	0.403597	3	33.3333	FALSE	0.972308	0.764881	3	33.3333	FALSE	0.644711	0.238295	2	22.2222	FALSE	0.830143	0.484449	5	33.3333	FALSE	FALSE
PF3D7_0528300.e1	PF3D7_0528300	conserved protein, unknown function	0.122302	-0.120164	5	9.80392	0.0214151	-0.120164	1	11.1111	FALSE	0.270883	0.135695	1	11.1111	FALSE	0.528949	-0.01102	2	22.2222	FALSE	-0.147309	-0.322482	0	0	FALSE	0.0114648	-0.123148	1	6.66667	FALSE	FALSE
PF3D7_1036000.e1	PF3D7_1036000	merozoite surface protein 11	0.610463	0.390419	9	17.6471	0.650914	0.482268	1	11.1111	FALSE	0.643285	0.615004	2	22.2222	FALSE	0.324281	0.34615	1	11.1111	FALSE	0.898209	0.866691	3	33.3333	FALSE	0.565561	0.390419	2	13.3333	FALSE	FALSE
PF3D7_1023000.e1	PF3D7_1023000	conserved Plasmodium membrane protein, unknown function	-0.0772797	-0.055346	0	0	-0.103092	-0.0637686	0	0	FALSE	-0.168575	-0.224615	0	0	FALSE	-0.0644377	0.00538023	0	0	FALSE	-0.0423078	-0.0060929	0	0	FALSE	-0.0357036	-0.055346	0	0	FALSE	FALSE
PF3D7_0724200.e1	PF3D7_0724200	type 2A phosphatase-associated protein 42, putative	0.0449388	-0.101794	3	5.88235	0.0625258	0.0479909	0	0	FALSE	0.141711	-0.0181189	1	11.1111	FALSE	0.0318751	-0.125704	1	11.1111	FALSE	0.153686	-0.296412	1	11.1111	FALSE	-0.0810865	-0.101794	0	0	FALSE	FALSE
PF3D7_1401300.e2	PF3D7_1401300	epoxide hydrolase 2	-0.180651	-0.176823	0	0	-0.100683	-0.0472775	0	0	FALSE	-0.175813	-0.159242	0	0	FALSE	-0.169643	-0.188366	0	0	FALSE	-0.282595	-0.316568	0	0	FALSE	-0.176974	-0.170979	0	0	FALSE	FALSE
PF3D7_1477500.e2	PF3D7_1477500	Plasmodium exported protein (PHISTb), unknown function	0.277407	0.108304	2	3.92157	0.205803	0.2062	0	0	FALSE	0.858125	0.213826	2	22.2222	FALSE	0.156368	0.093211	0	0	FALSE	-0.000249081	0.0103632	0	0	FALSE	0.211156	0.167283	0	0	FALSE	FALSE
PF3D7_1242600.e1	PF3D7_1242600	protein farnesyltransferase subunit alpha	0.147059	0.0199248	4	7.84314	0.326382	0.0324033	1	11.1111	FALSE	0.0121063	-0.0746741	0	0	FALSE	0.11907	-0.126898	1	11.1111	FALSE	-0.0143521	-0.12088	1	11.1111	FALSE	0.234078	0.0548189	1	6.66667	FALSE	FALSE
PF3D7_1209600.e1-m2	PF3D7_1209600	porphobilinogen deaminase	0.452137	0.354611	4	7.84314	0.382729	0.386581	0	0	FALSE	0.419778	0.337485	1	11.1111	FALSE	0.41925	0.315146	1	11.1111	FALSE	0.237537	0.288678	0	0	FALSE	0.661689	0.463179	2	13.3333	FALSE	FALSE
PF3D7_0912400.e2	PF3D7_0912400	alkaline phosphatase, putative	-0.0288192	-0.023984	0	0	0.00235102	0.041232	0	0	FALSE	-0.0749564	-0.0616272	0	0	FALSE	0.0170698	-0.0388427	0	0	FALSE	-0.0923779	-0.0893869	0	0	FALSE	-0.00923704	-0.0200073	0	0	FALSE	FALSE
PF3D7_0107700.e1	PF3D7_0107700	dolichyl-diphosphooligosaccharide--protein glycosyltransferase subunit OST3/OST6, putative	0.158211	0.148746	1	1.96078	0.195282	0.157086	0	0	FALSE	0.223751	0.15661	1	11.1111	FALSE	0.208479	0.190488	0	0	FALSE	-0.00826623	0.0173484	0	0	FALSE	0.166371	0.139178	0	0	FALSE	FALSE
PF3D7_1335500.e1	PF3D7_1335500	DNA replication complex GINS protein, putative	-0.163897	-0.202881	1	1.96078	-0.225309	-0.237632	0	0	FALSE	-0.146734	-0.109774	0	0	FALSE	-0.186483	-0.202881	0	0	FALSE	0.0348849	-0.247856	1	11.1111	FALSE	-0.243065	-0.231491	0	0	FALSE	FALSE
PF3D7_1214400.e1	PF3D7_1214400	ER membrane protein complex subunit 6, putative	-0.103571	-0.112186	0	0	-0.120612	-0.134139	0	0	FALSE	0.0656754	-0.0649218	0	0	FALSE	-0.182895	-0.198973	0	0	FALSE	-0.173029	-0.13995	0	0	FALSE	-0.105625	-0.104598	0	0	FALSE	FALSE
PF3D7_0419500.e1	PF3D7_0419500	conserved Plasmodium membrane protein, unknown function	0.589653	0.309419	10	19.6078	0.467471	0.22226	1	11.1111	FALSE	1.02821	0.822414	4	44.4444	FALSE	0.823941	0.877725	2	22.2222	FALSE	0.142762	0.197446	0	0	FALSE	0.527389	0.255704	3	20	FALSE	FALSE
PF3D7_1237400.e2_1559163..1559546	PF3D7_1237400	hydrolase, putative	-0.396035	-0.404683	0	0	-0.414187	-0.463799	0	0	FALSE	-0.302071	-0.364401	0	0	FALSE	-0.431235	-0.460951	0	0	FALSE	-0.412738	-0.400428	0	0	FALSE	-0.410379	-0.346748	0	0	FALSE	FALSE
PF3D7_0717900.e1	PF3D7_0717900	thioredoxin-like protein	0.301484	0.115845	5	9.80392	0.442497	0.120423	2	22.2222	FALSE	0.671686	0.459825	2	22.2222	FALSE	-0.00526771	-0.0220569	0	0	FALSE	0.351283	0.115845	1	11.1111	FALSE	0.148926	0.0722494	0	0	FALSE	FALSE
PF3D7_0710100.e1	PF3D7_0710100	conserved protein, unknown function	-0.182169	-0.169118	0	0	-0.139892	-0.115068	0	0	FALSE	-0.139341	-0.170974	0	0	FALSE	-0.210367	-0.166878	0	0	FALSE	-0.241381	-0.20134	0	0	FALSE	-0.180786	-0.16278	0	0	FALSE	FALSE
PF3D7_0908600.e1	PF3D7_0908600	ribosomal RNA methyltransferase, putative	-0.0356237	-0.0735464	2	3.92157	-0.066108	-0.0735464	0	0	FALSE	-0.00680462	-0.0226844	0	0	FALSE	-0.0696902	-0.0853915	0	0	FALSE	-0.215766	-0.142093	0	0	FALSE	0.0939008	-0.0236951	2	13.3333	FALSE	FALSE
PF3D7_0204400	PF3D7_0204400	dynein light chain, putative	-0.0498579	-0.0323799	2	3.92157	-0.0405336	-0.0112007	0	0	FALSE	-0.095466	-0.0193406	0	0	FALSE	-0.170592	-0.0323799	0	0	FALSE	0.112597	-0.049527	2	22.2222	FALSE	-0.0531201	-0.0534118	0	0	FALSE	FALSE
PF3D7_0618400.e1	PF3D7_0618400	LMBR1 domain-containing protein, putative	-0.0447851	-0.0247623	0	0	-0.00231345	0.0329176	0	0	FALSE	-0.0105234	0.029878	0	0	FALSE	-0.0568008	-0.0645462	0	0	FALSE	-0.150645	-0.14506	0	0	FALSE	-0.0200997	-0.0148385	0	0	FALSE	FALSE
PF3D7_1331000.e1	PF3D7_1331000	protein kinase, putative	0.305101	0.231358	3	5.88235	0.205365	0.282494	0	0	FALSE	0.116316	0.0621256	0	0	FALSE	0.544483	0.297469	2	22.2222	FALSE	0.488843	0.101483	1	11.1111	FALSE	0.224339	0.253689	0	0	FALSE	FALSE
PF3D7_0418700.e1	PF3D7_0418700	RNA-binding protein NOB1, putative	0.128523	0.0736588	3	5.88235	0.0758628	0.111438	0	0	FALSE	0.278558	0.0836721	1	11.1111	FALSE	-0.0134975	-0.0113205	0	0	FALSE	0.186824	0.00908072	1	11.1111	FALSE	0.12033	0.084732	1	6.66667	FALSE	FALSE
PF3D7_0113300.e2	PF3D7_0113300	Plasmodium exported protein (hyp1), unknown function	-0.534484	-0.511775	0	0	-0.43789	-0.4721	0	0	FALSE	-0.46209	-0.469415	0	0	FALSE	-0.613864	-0.609394	0	0	FALSE	-0.658754	-0.729481	0	0	FALSE	-0.513686	-0.491048	0	0	FALSE	FALSE
PF3D7_0404300.e5	PF3D7_0404300	conserved Plasmodium protein, unknown function	0.0810263	0.109468	0	0	0.100777	0.111881	0	0	FALSE	0.0407956	0	0	0	FALSE	0.0798003	0.100669	0	0	FALSE	-0.0270842	0.108733	0	0	FALSE	0.158917	0.146989	0	0	FALSE	FALSE
PF3D7_1137900.e1	PF3D7_1137900	conserved Plasmodium protein, unknown function	-0.0128049	-0.0509385	0	0	-0.0701376	-0.0624112	0	0	FALSE	0.0301605	-0.0509385	0	0	FALSE	0.13602	0.0016242	0	0	FALSE	-0.190626	-0.130197	0	0	FALSE	0.0132133	-0.0157168	0	0	FALSE	FALSE
PF3D7_1473500.e1	PF3D7_1473500	conserved Plasmodium protein, unknown function	0.270901	0.108845	6	11.7647	0.199608	0.108845	1	11.1111	FALSE	0.644267	0.477038	3	33.3333	FALSE	0.37752	0.225234	1	11.1111	FALSE	-0.0759736	-0.0473057	0	0	FALSE	0.233811	0.139092	1	6.66667	FALSE	FALSE
PF3D7_1128600.e1	PF3D7_1128600	CCR4-NOT transcription complex subunit 2, putative	-0.0557585	-0.0554431	0	0	-0.0368403	-0.0243604	0	0	FALSE	-0.011038	-0.0369652	0	0	FALSE	0.0186026	-0.0554431	0	0	FALSE	-0.189261	-0.154482	0	0	FALSE	-0.0584567	-0.0425901	0	0	FALSE	FALSE
PF3D7_1415700.e1	PF3D7_1415700	serine palmitoyltransferase, putative	0.222048	0.205214	0	0	0.260814	0.306283	0	0	FALSE	0.210778	0.182777	0	0	FALSE	0.26089	0.215713	0	0	FALSE	0.0979595	0.137178	0	0	FALSE	0.256698	0.317886	0	0	FALSE	FALSE
PF3D7_1011300.e1	PF3D7_1011300	protein ARV1, putative	0.391692	-0.0358967	12	23.5294	0.400897	-0.0312509	2	22.2222	FALSE	0.898386	-0.0607245	3	33.3333	FALSE	0.450215	0.0263879	3	33.3333	FALSE	-0.107449	-0.400715	1	11.1111	FALSE	0.346525	-0.0282544	3	20	FALSE	FALSE
PF3D7_1422600.e1	PF3D7_1422600	conserved Plasmodium protein, unknown function	0.366565	0.268865	2	3.92157	0.205748	0.250049	0	0	FALSE	0.390679	0.408653	0	0	FALSE	0.910536	0.512622	2	22.2222	FALSE	0.116288	0.201518	0	0	FALSE	0.27237	0.247409	0	0	FALSE	FALSE
PF3D7_0813100.e1	PF3D7_0813100	conserved Plasmodium protein, unknown function	0.137345	0.122051	0	0	0.10822	0.152415	0	0	FALSE	0.0495734	0.114077	0	0	FALSE	0.229249	0.163401	0	0	FALSE	0.175823	0.15023	0	0	FALSE	0.129253	0.0848489	0	0	FALSE	FALSE
PF3D7_0819200.e1	PF3D7_0819200	perforin-like protein 5	0.398809	0.405199	0	0	0.351569	0.304564	0	0	FALSE	0.365197	0.384173	0	0	FALSE	0.543387	0.543186	0	0	FALSE	0.328018	0.268989	0	0	FALSE	0.403046	0.405199	0	0	FALSE	FALSE
PF3D7_0316900.e2_US	PF3D7_0316900	E3 ubiquitin-protein ligase, putative	-0.172577	-0.174546	0	0	-0.197691	-0.173754	0	0	FALSE	-0.156617	-0.192904	0	0	FALSE	-0.29304	-0.246299	0	0	FALSE	-0.181811	-0.215476	0	0	FALSE	-0.0892667	-0.11842	0	0	FALSE	FALSE
PF3D7_1117500.e1	PF3D7_1117500	tyrosine--tRNA ligase	0.118078	0.095905	1	1.96078	0.0707343	0.018796	0	0	FALSE	0.0509597	-0.0073591	0	0	FALSE	0.189586	0.146044	0	0	FALSE	-0.0338114	-0.0427582	0	0	FALSE	0.234983	0.182162	1	6.66667	FALSE	FALSE
PF3D7_0616600.e1	PF3D7_0616600	conserved protein, unknown function	0.073301	0.0311385	1	1.96078	-0.0120669	0.00169033	0	0	FALSE	0.152286	0.154589	0	0	FALSE	0.296309	-0.0274552	1	11.1111	FALSE	-0.0959344	-0.129987	0	0	FALSE	0.0448667	0.0593852	0	0	FALSE	FALSE
PF3D7_0323700.e1	PF3D7_0323700	U4/U6.U5 tri-snRNP-associated protein 1, putative	0.457094	0.452888	4	7.84314	0.358916	0.307497	0	0	FALSE	0.43095	0.413894	1	11.1111	FALSE	0.693418	0.484716	1	11.1111	FALSE	0.265766	0.182785	1	11.1111	FALSE	0.50469	0.508419	1	6.66667	FALSE	FALSE
PF3D7_1033500.e1	PF3D7_1033500	WD repeat-containing protein 70, putative	-0.0284215	-0.0598515	0	0	0.0347591	0.0620699	0	0	FALSE	-0.108057	-0.0969695	0	0	FALSE	-0.0107277	-0.0380044	0	0	FALSE	-0.208071	-0.163772	0	0	FALSE	0.0786251	0.0134547	0	0	FALSE	FALSE
PF3D7_0918700.e1	PF3D7_0918700	conserved Plasmodium protein, unknown function	-0.12447	-0.128724	1	1.96078	-0.129841	-0.115068	0	0	FALSE	-0.0722085	-0.0959305	0	0	FALSE	0.0631532	-0.127283	1	11.1111	FALSE	-0.288943	-0.326966	0	0	FALSE	-0.166495	-0.160127	0	0	FALSE	FALSE
PF3D7_0826200.e1	PF3D7_0826200	alpha/beta hydrolase, putative	0.184199	0.164099	0	0	0.159913	0.181181	0	0	FALSE	0.130306	0.0482674	0	0	FALSE	0.266704	0.211993	0	0	FALSE	0.049107	0.0756643	0	0	FALSE	0.262657	0.164099	0	0	FALSE	FALSE
PF3D7_1358500.e1	PF3D7_1358500	zinc finger protein, putative	0.255305	0.229398	1	1.96078	0.232253	0.254681	0	0	FALSE	0.167389	0.168923	0	0	FALSE	0.27898	0.292037	0	0	FALSE	0.020615	0.0088306	0	0	FALSE	0.448494	0.391359	1	6.66667	FALSE	FALSE
PF3D7_1430200.e2	PF3D7_1430200	plasmepsin IX	-0.0703713	-0.0704251	0	0	0.0366116	-0.0281268	0	0	FALSE	-0.0767599	-0.12113	0	0	FALSE	-0.127642	-0.0720397	0	0	FALSE	-0.140197	-0.0732432	0	0	FALSE	-0.0544703	-0.0387643	0	0	FALSE	FALSE
PF3D7_1213500.e2	PF3D7_1213500	integral membrane protein GPR180, putative	0.0455304	0.0554487	0	0	0.0405644	0.0554487	0	0	FALSE	0.0198162	0.0352445	0	0	FALSE	0.0742931	0.07991	0	0	FALSE	-0.0375194	0.0306735	0	0	FALSE	0.0965107	0.0885665	0	0	FALSE	FALSE
PF3D7_1025400.e11s2	PF3D7_1025400	conserved Plasmodium membrane protein, unknown function	0.0456817	0.0333996	0	0	0.107437	0.116447	0	0	FALSE	0.00978989	0.0333996	0	0	FALSE	0.0372312	-0.0193653	0	0	FALSE	-0.0187127	0.031757	0	0	FALSE	0.0738708	0.0320465	0	0	FALSE	FALSE
PF3D7_1365300.e1	PF3D7_1365300	conserved Plasmodium protein, unknown function	0.366122	0.290319	4	7.84314	0.299916	0.211466	1	11.1111	FALSE	0.437008	0.460002	0	0	FALSE	0.364087	0.284064	1	11.1111	FALSE	0.410077	0.356893	1	11.1111	FALSE	0.338164	0.273679	1	6.66667	FALSE	FALSE
PF3D7_1126900	PF3D7_1126900	small nuclear ribonucleoprotein F, putative	0.2623	0.249551	0	0	0.309348	0.289217	0	0	FALSE	0.23406	0.13626	0	0	FALSE	0.279535	0.278075	0	0	FALSE	0.282126	0.275346	0	0	FALSE	0.228779	0.156685	0	0	FALSE	FALSE
PF3D7_0913100.e1	PF3D7_0913100	heptatricopeptide repeat-containing protein, putative	0.412104	0.340686	2	3.92157	0.359892	0.265576	0	0	FALSE	0.488072	0.281011	1	11.1111	FALSE	0.394375	0.339206	0	0	FALSE	0.192704	0.182313	0	0	FALSE	0.540129	0.469728	1	6.66667	FALSE	FALSE
PF3D7_1344100.e1	PF3D7_1344100	TLD domain-containing protein, putative	0.290207	0.284675	0	0	0.241869	0.238801	0	0	FALSE	0.284125	0.302655	0	0	FALSE	0.355043	0.375703	0	0	FALSE	0.164161	0.226026	0	0	FALSE	0.359586	0.303205	0	0	FALSE	FALSE
PF3D7_1022600.e1	PF3D7_1022600	kelch protein K10	0.332402	0.293047	2	3.92157	0.267711	0.21628	0	0	FALSE	0.271701	0.244312	0	0	FALSE	0.4701	0.416366	1	11.1111	FALSE	0.200617	0.218696	0	0	FALSE	0.40409	0.346137	1	6.66667	FALSE	FALSE
PF3D7_1039000.e2	PF3D7_1039000	serine/threonine protein kinase, FIKK family	-0.0419447	-0.046917	1	1.96078	-0.0463727	-0.0441493	0	0	FALSE	-0.0606248	-0.0430913	0	0	FALSE	-0.00474131	-0.0328738	0	0	FALSE	-0.164683	-0.147637	0	0	FALSE	0.0232412	-0.0312566	1	6.66667	FALSE	FALSE
PF3D7_0827700.e1-m2	PF3D7_0827700	magnesium transporter, putative	0.520563	0.43026	5	9.80392	0.456538	0.396629	1	11.1111	FALSE	0.418259	0.382315	0	0	FALSE	0.670565	0.511236	2	22.2222	FALSE	0.408519	0.364771	1	11.1111	FALSE	0.597585	0.491307	1	6.66667	FALSE	FALSE
PF3D7_1477900.e2s2-m1	PF3D7_1477900	acyl-CoA synthetase, pseudogene	-0.0886204	-0.138201	1	1.96078	-0.12803	-0.174966	0	0	FALSE	-0.112447	-0.166076	0	0	FALSE	-0.154223	-0.218979	0	0	FALSE	-0.0735865	-0.0969809	0	0	FALSE	-0.0203377	-0.11555	1	6.66667	FALSE	FALSE
PF3D7_0104100.e2	PF3D7_0104100	conserved Plasmodium membrane protein, unknown function	0.675103	0.420344	7	13.7255	0.588059	0.429855	2	22.2222	FALSE	0.396622	0.421083	0	0	FALSE	0.618225	0.392414	1	11.1111	FALSE	0.893342	0.23654	1	11.1111	FALSE	0.797601	0.548458	3	20	FALSE	FALSE
PF3D7_0313100.e3	PF3D7_0313100	ubiquitin-protein ligase, putative	-0.46346	-0.485976	0	0	-0.507198	-0.495985	0	0	FALSE	-0.379961	-0.474656	0	0	FALSE	-0.52685	-0.432164	0	0	FALSE	-0.461805	-0.566262	0	0	FALSE	-0.450275	-0.528923	0	0	FALSE	FALSE
PF3D7_1321200	PF3D7_1321200	conserved protein, unknown function	-0.100476	-0.0700666	0	0	-0.0840292	-0.0916225	0	0	FALSE	-0.0734238	-0.0559616	0	0	FALSE	-0.1379	-0.0515959	0	0	FALSE	-0.173366	-0.303227	0	0	FALSE	-0.0603882	-0.0757105	0	0	FALSE	FALSE
PF3D7_1001400.e2	PF3D7_1001400	exported lipase 1	0.402344	0.312831	4	7.84314	0.361782	0.350834	0	0	FALSE	0.426456	0.388162	0	0	FALSE	0.427886	0.218597	1	11.1111	FALSE	0.18431	0.0609418	1	11.1111	FALSE	0.527708	0.345096	2	13.3333	FALSE	FALSE
PF3D7_0207400.e2	PF3D7_0207400	serine repeat antigen 7	0.0320565	-0.0501461	1	1.96078	0.440763	0.0285958	1	11.1111	FALSE	-0.110164	-0.223438	0	0	FALSE	-0.0666523	-0.0917454	0	0	FALSE	-0.0291619	0.0175038	0	0	FALSE	-0.0318785	-0.0561458	0	0	FALSE	FALSE
PF3D7_1472700.e1	PF3D7_1472700	DNA-directed RNA polymerase, alpha subunit, putative	0.470704	0.335554	4	7.84314	0.38716	0.364389	0	0	FALSE	0.401179	0.335554	0	0	FALSE	0.508304	0.324931	1	11.1111	FALSE	0.406486	0.232281	1	11.1111	FALSE	0.578516	0.446903	2	13.3333	FALSE	FALSE
PF3D7_0111900	PF3D7_0111900	conserved protein, unknown function	-0.264847	-0.228616	0	0	-0.210577	-0.198546	0	0	FALSE	-0.225331	-0.228616	0	0	FALSE	-0.322414	-0.273937	0	0	FALSE	-0.386237	-0.376998	0	0	FALSE	-0.213745	-0.197962	0	0	FALSE	FALSE
PF3D7_0807700.e1	PF3D7_0807700	serine protease DegP	0.20764	0.133954	4	7.84314	0.24872	0.153612	1	11.1111	FALSE	0.198364	0.181058	0	0	FALSE	0.0972995	0.0713065	0	0	FALSE	0.00411678	0.014249	0	0	FALSE	0.376876	0.173375	3	20	FALSE	FALSE
PF3D7_1319000.e1	PF3D7_1319000	conserved Plasmodium protein, unknown function	-0.157639	-0.184587	1	1.96078	-0.140048	-0.228668	0	0	FALSE	-0.124592	-0.17621	0	0	FALSE	-0.0887209	-0.178455	1	11.1111	FALSE	-0.325912	-0.287116	0	0	FALSE	-0.12841	-0.0908719	0	0	FALSE	FALSE
PF3D7_0503200.e1	PF3D7_0503200	conserved Plasmodium protein, unknown function	0.813658	0.621732	11	21.5686	0.993865	0.832608	3	33.3333	FALSE	0.65009	0.499725	2	22.2222	FALSE	0.879855	0.621732	2	22.2222	FALSE	0.768569	0.528405	2	22.2222	FALSE	0.79101	0.581167	2	13.3333	FALSE	FALSE
PF3D7_1202500.e1s2	PF3D7_1202500	trimethylguanosine synthase, putative	0.418196	0.37708	1	1.96078	0.447694	0.383222	0	0	FALSE	0.3029	0.276994	0	0	FALSE	0.442578	0.492307	0	0	FALSE	0.26953	0.248568	0	0	FALSE	0.544247	0.428188	1	6.66667	FALSE	FALSE
PF3D7_1364000.e1	PF3D7_1364000	conserved protein, unknown function	0.444686	0.348912	3	5.88235	0.312997	0.316146	0	0	FALSE	0.515622	0.390212	1	11.1111	FALSE	0.562237	0.432837	1	11.1111	FALSE	0.310632	0.281707	0	0	FALSE	0.49104	0.422526	1	6.66667	FALSE	FALSE
PF3D7_0614300.e1	PF3D7_0614300	major facilitator superfamily-related transporter, putative	0.563549	0.42553	8	15.6863	0.414722	0.388366	0	0	FALSE	0.714351	0.55071	2	22.2222	FALSE	0.717033	0.782098	3	33.3333	FALSE	0.32215	0.311185	1	11.1111	FALSE	0.615113	0.42553	2	13.3333	FALSE	FALSE
PF3D7_1032300.e1	PF3D7_1032300	conserved protein, unknown function	0.393584	0.383984	2	3.92157	0.387532	0.38357	0	0	FALSE	0.348412	0.436325	0	0	FALSE	0.436319	0.457199	1	11.1111	FALSE	0.166624	0.176951	0	0	FALSE	0.534853	0.414279	1	6.66667	FALSE	FALSE
PF3D7_0707700.e1_US	PF3D7_0707700	E3 ubiquitin-protein ligase, putative	0.274017	0.102965	4	7.84314	0.138739	0.0520691	0	0	FALSE	0.304617	0.0610514	1	11.1111	FALSE	0.575772	0.203756	1	11.1111	FALSE	0.384717	0.0215426	2	22.2222	FALSE	0.0893503	0.102965	0	0	FALSE	FALSE
PF3D7_1413300	PF3D7_1413300	conserved Plasmodium protein, unknown function	-0.0790364	-0.0590955	0	0	-0.0437086	-0.0224891	0	0	FALSE	-0.0867521	-0.0681385	0	0	FALSE	-0.124419	-0.0828389	0	0	FALSE	-0.083629	-0.0101317	0	0	FALSE	-0.0656184	-0.0651085	0	0	FALSE	FALSE
PF3D7_1455500.e1	PF3D7_1455500	AP-1 complex subunit gamma, putative	0.214834	0.150212	1	1.96078	0.207001	0.154508	0	0	FALSE	0.232193	0.0854739	0	0	FALSE	0.149965	0.111724	0	0	FALSE	0.0855365	0.139706	0	0	FALSE	0.325617	0.233067	1	6.66667	FALSE	FALSE
PF3D7_1445800.e1	PF3D7_1445800	conserved Plasmodium membrane protein, unknown function	0.50109	0.525091	0	0	0.470559	0.525091	0	0	FALSE	0.482503	0.578884	0	0	FALSE	0.49956	0.385462	0	0	FALSE	0.400683	0.317603	0	0	FALSE	0.591723	0.644558	0	0	FALSE	FALSE
PF3D7_0926600.e1	PF3D7_0926600	conserved Plasmodium membrane protein, unknown function	0.0734446	0.0446265	0	0	0.000876611	0.0392399	0	0	FALSE	0.00445733	-0.0448816	0	0	FALSE	0.0523738	0.052112	0	0	FALSE	0.133071	0.0177859	0	0	FALSE	0.135245	0.108031	0	0	FALSE	FALSE
PF3D7_0220800.e1	PF3D7_0220800	cytoadherence linked asexual protein 2	0.542316	0.359645	9	17.6471	0.276215	0.243147	0	0	FALSE	0.381666	0.131236	2	22.2222	FALSE	0.583269	0.365314	2	22.2222	FALSE	0.607895	0.279	1	11.1111	FALSE	0.734447	0.517451	4	26.6667	FALSE	FALSE
PF3D7_0918400.e2	PF3D7_0918400	conserved Plasmodium protein, unknown function	-0.240601	-0.23685	0	0	-0.209809	-0.181646	0	0	FALSE	-0.238478	-0.278408	0	0	FALSE	-0.311256	-0.344062	0	0	FALSE	-0.275527	-0.296702	0	0	FALSE	-0.197	-0.208259	0	0	FALSE	FALSE
PF3D7_1477600.e2	PF3D7_1477600	surface-associated interspersed protein 14.1 (SURFIN 14.1)	-0.0568659	-0.0614174	0	0	-0.0824075	-0.147633	0	0	FALSE	-0.139529	-0.149797	0	0	FALSE	-0.0459425	0.0398478	0	0	FALSE	-0.0500143	-0.0614174	0	0	FALSE	-0.00260811	0.00597966	0	0	FALSE	FALSE
PF3D7_0111400.e1s2	PF3D7_0111400	conserved Plasmodium protein, unknown function	0.000389753	-0.181516	3	5.88235	-0.0441781	-0.0923838	1	11.1111	FALSE	0.279599	0.17521	1	11.1111	FALSE	0.351499	-0.337775	1	11.1111	FALSE	-0.282063	-0.274237	0	0	FALSE	-0.181589	-0.138764	0	0	FALSE	FALSE
PF3D7_0105600.e3_231380..230292	PF3D7_0105600	conserved Plasmodium protein, unknown function	0.0686308	0.0441446	0	0	0.0247106	-0.0444937	0	0	FALSE	0.0105046	0.011757	0	0	FALSE	0.051117	0.0347338	0	0	FALSE	0.0466956	0.0300494	0	0	FALSE	0.153528	0.143004	0	0	FALSE	FALSE
PF3D7_0322600.e2	PF3D7_0322600	conserved Plasmodium protein, unknown function	0.331985	0.304802	1	1.96078	0.275368	0.3178	0	0	FALSE	0.288585	0.271594	0	0	FALSE	0.315627	0.301383	0	0	FALSE	0.428252	0.209484	1	11.1111	FALSE	0.344051	0.334165	0	0	FALSE	FALSE
PF3D7_1345400.e4	PF3D7_1345400	conserved Plasmodium protein, unknown function	0.0344183	0.016633	0	0	0.0271494	0.016633	0	0	FALSE	0.00661179	0	0	0	FALSE	0.0397911	0.087914	0	0	FALSE	-0.03198	-0.0674211	0	0	FALSE	0.0920787	0.056038	0	0	FALSE	FALSE
PF3D7_1313500.e1	PF3D7_1313500	conserved Plasmodium membrane protein, unknown function	0.217235	0.135519	3	5.88235	0.168058	0.182483	0	0	FALSE	0.317562	0.047618	1	11.1111	FALSE	0.158104	0.135519	0	0	FALSE	0.157672	-0.00861742	1	11.1111	FALSE	0.257761	0.258042	1	6.66667	FALSE	FALSE
PF3D7_1414300.e1	PF3D7_1414300	60S ribosomal protein L10, putative	-0.129965	-0.0825034	0	0	-0.0283654	-0.0654981	0	0	FALSE	-0.360638	-0.130039	0	0	FALSE	-0.181457	-0.18045	0	0	FALSE	-0.06599	-0.0535897	0	0	FALSE	-0.06001	-0.0491421	0	0	FALSE	FALSE
PF3D7_0105500.e1	PF3D7_0105500	conserved protein, unknown function	-0.0594298	-0.0440869	0	0	0.0602033	0.0490505	0	0	FALSE	-0.34514	-0.210438	0	0	FALSE	-0.142482	-0.122175	0	0	FALSE	-0.0183072	-0.0646618	0	0	FALSE	0.0653739	0.0399011	0	0	FALSE	FALSE
PF3D7_0909500.e1_US	PF3D7_0909500	subpellicular microtubule protein 1, putative	1.09776	0.844541	21	41.1765	1.23326	0.861356	4	44.4444	FALSE	0.719918	0.661857	2	22.2222	FALSE	1.15826	0.919098	4	44.4444	FALSE	1.52594	0.875249	4	44.4444	FALSE	0.949945	0.974209	7	46.6667	FALSE	FALSE
PF3D7_1456700.e1	PF3D7_1456700	conserved Plasmodium protein, unknown function	1.28141	0.856522	25	49.0196	0.997005	0.507342	3	33.3333	FALSE	1.29876	0.533116	4	44.4444	FALSE	1.62574	0.691616	4	44.4444	FALSE	1.02103	0.77132	4	44.4444	FALSE	1.39128	1.03706	10	66.6667	TRUE	TRUE
PF3D7_0905700.1	PF3D7_0905700.1	autophagy-related protein 3, putative	0.11478	0.0769859	3	5.88235	0.222282	0.21526	0	0	FALSE	-0.255763	-0.0638511	0	0	FALSE	0.106604	-0.113097	1	11.1111	FALSE	0.499629	0.118862	2	22.2222	FALSE	0.046602	0.0769859	0	0	FALSE	FALSE
PF3D7_1433400.e1s7	PF3D7_1433400	zinc finger protein, putative	0.0947464	0.0477125	1	1.96078	0.121058	0.0928022	0	0	FALSE	-0.114527	0.0226593	0	0	FALSE	0.268212	0.00446216	1	11.1111	FALSE	0.0267929	0.0911154	0	0	FALSE	0.141216	0.103677	0	0	FALSE	FALSE
PF3D7_0721100.e1	PF3D7_0721100	conserved protein, unknown function	-0.144759	-0.252208	1	1.96078	-0.270985	-0.252208	0	0	FALSE	-0.11023	-0.147922	0	0	FALSE	-0.201029	-0.25394	0	0	FALSE	-0.241613	-0.343547	0	0	FALSE	0.00213429	-0.145841	1	6.66667	FALSE	FALSE
PF3D7_1035500.e1	PF3D7_1035500	merozoite surface protein 6	0.652432	0.558972	11	21.5686	0.341161	0.405067	1	11.1111	FALSE	1.09797	1.152	6	66.6667	TRUE	0.697456	0.382891	2	22.2222	FALSE	0.423418	0.390925	0	0	FALSE	0.682266	0.576335	2	13.3333	FALSE	TRUE
PF3D7_1419700.e1-m1	PF3D7_1419700	conserved Plasmodium protein, unknown function	0.270016	0.287892	2	3.92157	0.410827	0.44347	0	0	FALSE	0.119627	0.174695	1	11.1111	FALSE	0.272025	0.208395	1	11.1111	FALSE	0.200723	0.218808	0	0	FALSE	0.316134	0.304723	0	0	FALSE	FALSE
PF3D7_0828800.e1	PF3D7_0828800	GPI-anchored micronemal antigen	1.49722	1.20483	32	62.7451	1.24461	1.00589	5	55.5556	TRUE	1.93189	1.59733	6	66.6667	TRUE	1.94944	1.37772	7	77.7778	TRUE	0.931573	0.749437	3	33.3333	FALSE	1.45602	1.27861	11	73.3333	TRUE	TRUE
PF3D7_0603400.e1-m1	PF3D7_0603400	trophozoite exported protein 1	0.67871	0.708325	11	21.5686	0.644874	0.733279	0	0	FALSE	0.677824	0.777139	3	33.3333	FALSE	0.786922	0.931748	3	33.3333	FALSE	0.492545	0.502711	1	11.1111	FALSE	0.746317	0.65446	4	26.6667	FALSE	FALSE
PF3D7_1008100.e1s2	PF3D7_1008100	zinc finger protein, putative	0.451387	0.44258	5	9.80392	0.594539	0.554606	1	11.1111	FALSE	0.193283	0.317602	0	0	FALSE	0.593719	0.533812	2	22.2222	FALSE	0.422021	0.408759	2	22.2222	FALSE	0.45258	0.453314	0	0	FALSE	FALSE
PF3D7_0629700.e1s2	PF3D7_0629700	SET domain protein, putative	0.218948	0.273745	0	0	0.377308	0.431533	0	0	FALSE	-0.0960099	0.20517	0	0	FALSE	0.377471	0.38621	0	0	FALSE	0.181796	0.285007	0	0	FALSE	0.240084	0.248164	0	0	FALSE	FALSE
PF3D7_0511500.e1s2	PF3D7_0511500	RNA pseudouridylate synthase, putative	0.169856	0.13978	1	1.96078	0.343474	0.358143	0	0	FALSE	-0.251358	0.0166787	0	0	FALSE	0.141533	0.09586	0	0	FALSE	0.355771	0.122837	1	11.1111	FALSE	0.223859	0.200611	0	0	FALSE	FALSE
PF3D7_1138700.e4s1	PF3D7_1138700	conserved Plasmodium protein, unknown function	0.0302817	0.0316667	0	0	0.158058	0.243854	0	0	FALSE	-0.204197	0.0212247	0	0	FALSE	0.146164	0.0518724	0	0	FALSE	-0.00650183	-0.00852722	0	0	FALSE	0.0468437	-0.0168931	0	0	FALSE	FALSE
PF3D7_0911300.e1s2	PF3D7_0911300	cysteine repeat modular protein 1	0.681576	0.354964	12	23.5294	0.41974	0.354964	1	11.1111	FALSE	0.81782	0.297511	3	33.3333	FALSE	1.37304	0.56715	4	44.4444	FALSE	0.540117	0.137837	3	33.3333	FALSE	0.426925	0.388006	1	6.66667	FALSE	FALSE
PF3D7_0108300.e1s1	PF3D7_0108300	conserved Plasmodium protein, unknown function	1.05817	0.705342	16	31.3725	1.07535	0.787161	3	33.3333	FALSE	1.36665	0.970754	4	44.4444	FALSE	1.58436	0.808558	3	33.3333	FALSE	0.591182	0.528362	1	11.1111	FALSE	0.82725	0.692941	5	33.3333	FALSE	FALSE
PF3D7_0907100.e1s2	PF3D7_0907100	conserved Plasmodium protein, unknown function	-0.0185139	-0.0383911	1	1.96078	0.024041	0.00160925	0	0	FALSE	-0.0333401	-0.0383911	1	11.1111	FALSE	-0.0458138	-0.117612	0	0	FALSE	0.000169095	-0.0443494	0	0	FALSE	-0.0299812	-0.0493541	0	0	FALSE	FALSE
PF3D7_0630000	PF3D7_0630000	CPW-WPC family protein	0.249105	0.158993	4	7.84314	0.147909	0.117458	0	0	FALSE	0.0393942	0.00403291	0	0	FALSE	0.349217	0.198334	2	22.2222	FALSE	0.322133	0.171823	1	11.1111	FALSE	0.331766	0.256096	1	6.66667	FALSE	FALSE
PF3D7_0511500.e1s6	PF3D7_0511500	RNA pseudouridylate synthase, putative	0.35219	0.294621	3	5.88235	0.482581	0.385239	1	11.1111	FALSE	0.420265	0.192159	1	11.1111	FALSE	0.162549	0.19141	1	11.1111	FALSE	0.305767	0.24275	0	0	FALSE	0.374748	0.339354	0	0	FALSE	FALSE
PF3D7_1138700.e4s2	PF3D7_1138700	conserved Plasmodium protein, unknown function	0.579622	0.383984	7	13.7255	0.457004	0.383984	0	0	FALSE	0.68687	0.450792	3	33.3333	FALSE	0.863753	0.416935	2	22.2222	FALSE	0.516546	0.444232	1	11.1111	FALSE	0.456212	0.325084	1	6.66667	FALSE	FALSE
PF3D7_0209000.e1s1	PF3D7_0209000	6-cysteine protein P230	-0.113591	-0.138943	0	0	-0.151863	-0.236122	0	0	FALSE	-0.158081	-0.166674	0	0	FALSE	-0.122835	-0.138943	0	0	FALSE	-0.140053	-0.0759886	0	0	FALSE	-0.04251	-0.128354	0	0	FALSE	FALSE
PF3D7_0106800	PF3D7_0106800	ras-related protein Rab-5C	-0.24106	-0.34724	1	1.96078	-0.23038	-0.28257	0	0	FALSE	0.139685	-0.350337	1	11.1111	FALSE	-0.459599	-0.369318	0	0	FALSE	-0.245392	-0.240162	0	0	FALSE	-0.342192	-0.361176	0	0	FALSE	FALSE
PF3D7_1229100.e1s2	PF3D7_1229100	multidrug resistance-associated protein 2	0.277274	0.199609	3	5.88235	0.430159	0.256185	1	11.1111	FALSE	0.296842	0.233859	1	11.1111	FALSE	0.212184	-0.0139842	1	11.1111	FALSE	0.126948	0.130904	0	0	FALSE	0.303051	0.235383	0	0	FALSE	FALSE
PF3D7_0905300.e1s7	PF3D7_0905300	dynein heavy chain, putative	0.521092	0.410529	5	9.80392	0.586313	0.498592	1	11.1111	FALSE	0.5529	0.37349	2	22.2222	FALSE	0.522189	0.539571	0	0	FALSE	0.403597	0.299821	0	0	FALSE	0.532715	0.429975	2	13.3333	FALSE	FALSE
PF3D7_0317300.e1s2	PF3D7_0317300	conserved Plasmodium protein, unknown function	0.598241	0.554569	6	11.7647	0.748471	0.554569	3	33.3333	FALSE	0.472312	0.380326	0	0	FALSE	0.704217	0.640302	2	22.2222	FALSE	0.453663	0.449604	0	0	FALSE	0.606822	0.60195	1	6.66667	FALSE	FALSE
PF3D7_1235300.e1s1	PF3D7_1235300	CCR4-NOT transcription complex subunit 4, putative	0.419955	0.350562	2	3.92157	0.312717	0.252116	0	0	FALSE	0.444457	0.438521	0	0	FALSE	0.70777	0.398402	1	11.1111	FALSE	0.330893	0.369121	0	0	FALSE	0.350345	0.305059	1	6.66667	FALSE	FALSE
PF3D7_1121800.e1s1	PF3D7_1121800	peptidase M16, putative	1.78721	1.51964	37	72.549	1.84562	1.11687	6	66.6667	TRUE	1.75473	0.916975	4	44.4444	FALSE	1.67503	1.35835	6	66.6667	TRUE	1.92658	1.29401	8	88.8889	TRUE	1.75533	1.60733	13	86.6667	TRUE	TRUE
PF3D7_1343600.e1	PF3D7_1343600	UDP-N-acetylglucosamine pyrophosphorylase, putative	0.429752	0.252936	7	13.7255	0.446915	0.265608	2	22.2222	FALSE	0.431939	0.53425	1	11.1111	FALSE	0.560829	0.341552	3	33.3333	FALSE	0.636756	0.0439907	1	11.1111	FALSE	0.215293	0.125463	0	0	FALSE	FALSE
PF3D7_1126300	PF3D7_1126300	DnaJ protein, putative	0.0864048	0.0809866	1	1.96078	0.158067	0.194993	0	0	FALSE	-0.0154252	-0.0118648	0	0	FALSE	0.029942	0.0408108	0	0	FALSE	0.17593	0	1	11.1111	FALSE	0.0846681	0.0860797	0	0	FALSE	FALSE
PF3D7_1221700.e1	PF3D7_1221700	FbpA domain protein, putative	0.159312	0.134906	1	1.96078	0.326035	0.316146	1	11.1111	FALSE	0.0518454	0.0445882	0	0	FALSE	0.136322	0.128854	0	0	FALSE	0.0706473	0.103902	0	0	FALSE	0.19075	0.142267	0	0	FALSE	FALSE
PF3D7_1442900.e1s3	PF3D7_1442900	protein transport protein SEC7, putative	0.214923	0.212571	0	0	0.273562	0.28848	0	0	FALSE	0.083722	-0.0250692	0	0	FALSE	0.246135	0.242507	0	0	FALSE	0.186573	0.184472	0	0	FALSE	0.256744	0.227614	0	0	FALSE	FALSE
PF3D7_0904900.e1s1	PF3D7_0904900	copper-transporting ATPase	0.409765	0.106568	9	17.6471	0.298391	0.279048	1	11.1111	FALSE	0.537511	0.280504	3	33.3333	FALSE	0.735696	0.382774	2	22.2222	FALSE	0.418825	-0.0335663	2	22.2222	FALSE	0.198947	0.0181594	1	6.66667	FALSE	FALSE
PF3D7_1012700.e1s1	PF3D7_1012700	NLI interacting factor-like phosphatase, putative	1.15857	0.683219	19	37.2549	0.766206	0.478049	2	22.2222	FALSE	1.25064	1.15914	5	55.5556	TRUE	1.71008	1.24433	5	55.5556	TRUE	1.19304	0.620778	2	22.2222	FALSE	0.98714	0.681057	5	33.3333	FALSE	TRUE
PF3D7_0707800.e1s1	PF3D7_0707800	RAP protein, putative	0.26304	0.249848	2	3.92157	0.273362	0.286881	0	0	FALSE	0.136093	0.103132	1	11.1111	FALSE	0.319418	0.261455	0	0	FALSE	0.296074	0.249848	1	11.1111	FALSE	0.279368	0.285447	0	0	FALSE	FALSE
PF3D7_0705000.e1s1_US	PF3D7_0705000	mRNA cap guanine-N7 methyltransferase, putative	0.0982975	0.0891917	0	0	0.113481	0.0348832	0	0	FALSE	0.0587372	-0.0400099	0	0	FALSE	0.109775	0.153079	0	0	FALSE	0.193221	0.216183	0	0	FALSE	0.0490834	0.033557	0	0	FALSE	FALSE
PF3D7_1108500.e2	PF3D7_1108500	succinyl-CoA synthetase alpha subunit, putative	0.27996	0.251752	1	1.96078	0.26689	0.277025	0	0	FALSE	0.199636	0.0652834	1	11.1111	FALSE	0.238128	0.156642	0	0	FALSE	0.336674	0.249688	0	0	FALSE	0.327068	0.273923	0	0	FALSE	FALSE
PF3D7_1468000.e11	PF3D7_1468000	conserved Plasmodium protein, unknown function	0.0799006	-0.0180614	1	1.96078	0.149146	0.11971	0	0	FALSE	-0.0842816	-0.133119	0	0	FALSE	-0.00770435	-0.0640391	0	0	FALSE	0.321721	-0.0327838	1	11.1111	FALSE	0.0443329	0.058264	0	0	FALSE	FALSE
PF3D7_1140100.e4	PF3D7_1140100	V-type proton ATPase subunit F, putative	-0.0785678	-0.0780025	0	0	-0.0475518	-0.0799771	0	0	FALSE	-0.151529	-0.198872	0	0	FALSE	-0.173745	-0.184412	0	0	FALSE	0.0167526	-0.0780025	0	0	FALSE	-0.0534868	-0.0416916	0	0	FALSE	FALSE
PF3D7_0521900.e3	PF3D7_0521900	conserved Plasmodium protein, unknown function	0.17001	0.159647	0	0	0.217375	0.184326	0	0	FALSE	0.037909	0.0768248	0	0	FALSE	0.0971219	0.122914	0	0	FALSE	0.258199	0.186655	0	0	FALSE	0.211672	0.208572	0	0	FALSE	FALSE
PF3D7_0414900.e4	PF3D7_0414900	armadillo-domain containing rhoptry protein	-0.096409	-0.125566	1	1.96078	-0.0878448	-0.124455	0	0	FALSE	-0.184781	-0.187826	0	0	FALSE	-0.224414	-0.173826	0	0	FALSE	0.0799906	-0.120528	1	11.1111	FALSE	-0.0775613	-0.0999118	0	0	FALSE	FALSE
PF3D7_0317100.e1-m2	PF3D7_0317100	6-cysteine protein	0.0606898	0.0448592	0	0	0.145501	0.148749	0	0	FALSE	0.0377419	-0.0703331	0	0	FALSE	0.0269076	0.0404614	0	0	FALSE	-0.00404009	-0.0487862	0	0	FALSE	0.0826788	0.0677527	0	0	FALSE	FALSE
PF3D7_1322400.e3	PF3D7_1322400	conserved Plasmodium protein, unknown function	0.136892	0.0912696	1	1.96078	0.170477	0.190984	0	0	FALSE	0.248586	0.0151425	1	11.1111	FALSE	0.0866687	0.132322	0	0	FALSE	0.0901606	0.0602963	0	0	FALSE	0.107898	0.101402	0	0	FALSE	FALSE
PF3D7_1214100.e1s2	PF3D7_1214100	GPI ethanolamine phosphate transferase 3, putative	0.225008	0.194908	1	1.96078	0.287458	0.264327	0	0	FALSE	0.102216	0.0788315	0	0	FALSE	0.171822	0.168242	0	0	FALSE	0.14298	0.0951007	0	0	FALSE	0.342342	0.194908	1	6.66667	FALSE	FALSE
PF3D7_0111000.e5	PF3D7_0111000	kinesin-8, putative	0.0194194	-0.0385656	1	1.96078	0.0437507	-0.038343	0	0	FALSE	0.135751	-0.16908	1	11.1111	FALSE	0.0156117	0.0485349	0	0	FALSE	-0.0237738	-0.0825559	0	0	FALSE	-0.0367775	-0.0735264	0	0	FALSE	FALSE
PF3D7_0719700.e2	PF3D7_0719700	40S ribosomal protein S10, putative	-0.0117039	-0.0143911	0	0	0.0771502	0.0695698	0	0	FALSE	-0.0748377	-0.191469	0	0	FALSE	-0.012267	0.0197715	0	0	FALSE	-0.00314254	-0.0143911	0	0	FALSE	-0.0319349	-0.100138	0	0	FALSE	FALSE
PF3D7_1202100.1.e2	PF3D7_1202100.1	SRAP domain-containing protein, putative	-0.0871882	-0.105058	0	0	-0.0286189	-0.0312824	0	0	FALSE	-0.111827	-0.221875	0	0	FALSE	-0.123696	-0.0427199	0	0	FALSE	-0.0617538	-0.115477	0	0	FALSE	-0.100902	-0.105058	0	0	FALSE	FALSE
PF3D7_0911300.e2	PF3D7_0911300	cysteine repeat modular protein 1	-0.0603836	-0.146186	1	1.96078	-0.0516055	-0.0967878	0	0	FALSE	-0.120287	-0.180023	0	0	FALSE	-0.147325	-0.151488	0	0	FALSE	0.0940349	-0.248233	1	11.1111	FALSE	-0.0701949	-0.111242	0	0	FALSE	FALSE
PF3D7_0419400.e3	PF3D7_0419400	conserved Plasmodium protein, unknown function	0.570988	0.510681	8	15.6863	0.500212	0.496045	1	11.1111	FALSE	0.315999	0.304595	0	0	FALSE	0.616372	0.570284	2	22.2222	FALSE	0.78585	0.593712	2	22.2222	FALSE	0.610299	0.534657	3	20	FALSE	FALSE
PF3D7_1324300.e1s10	PF3D7_1324300	conserved Plasmodium membrane protein, unknown function	0.230779	0.199845	1	1.96078	0.258579	0.319558	0	0	FALSE	0.139759	0.153121	0	0	FALSE	0.315476	0.123314	1	11.1111	FALSE	0.187048	0.122126	0	0	FALSE	0.244132	0.246915	0	0	FALSE	FALSE
PF3D7_1143400.e5	PF3D7_1143400	translation initiation factor eIF-1A, putative	-0.0478151	-0.0484017	0	0	0.0231595	0.0180364	0	0	FALSE	-0.100156	-0.133119	0	0	FALSE	-0.0823547	-0.0975489	0	0	FALSE	-0.0578281	-0.0671331	0	0	FALSE	-0.032264	-0.0197439	0	0	FALSE	FALSE
PF3D7_1208100.e1	PF3D7_1208100	conserved Plasmodium protein, unknown function	0.0244182	0.0115957	0	0	0.0964973	0.070209	0	0	FALSE	-0.0472639	-0.120456	0	0	FALSE	-0.0017332	0.00556757	0	0	FALSE	0.0454767	-0.000397601	0	0	FALSE	0.0272358	0.0193949	0	0	FALSE	FALSE
PF3D7_0718300.e3	PF3D7_0718300	cysteine repeat modular protein 2	0.010358	0.00416362	1	1.96078	0.109177	0.120166	0	0	FALSE	-0.101997	-0.057394	0	0	FALSE	-0.121043	-0.13115	0	0	FALSE	-0.0054253	0.082734	0	0	FALSE	0.10679	0.046223	1	6.66667	FALSE	FALSE
PF3D7_0517300.e1_725751..725310	PF3D7_0517300	serine/arginine-rich splicing factor 1	0.0545905	0.0284318	1	1.96078	0.159982	0.152986	0	0	FALSE	-0.0566054	-0.105298	0	0	FALSE	-0.074828	-0.040375	0	0	FALSE	0.0690535	0.0629053	0	0	FALSE	0.127047	0.0259952	1	6.66667	FALSE	FALSE
PF3D7_0113800.e4	PF3D7_0113800	DBL containing protein, unknown function	-0.0678973	-0.0975527	0	0	0.0547948	0.111985	0	0	FALSE	-0.223887	-0.226362	0	0	FALSE	-0.180649	-0.17838	0	0	FALSE	0.010703	-0.0992561	0	0	FALSE	-0.0274281	-0.0418724	0	0	FALSE	FALSE
PF3D7_1022900.e3	PF3D7_1022900	CDGSH iron-sulfur domain-containing protein, putative	-0.0917639	-0.0880087	0	0	0.0274929	0.0521591	0	0	FALSE	-0.195741	-0.147041	0	0	FALSE	-0.219275	-0.202541	0	0	FALSE	-0.0390482	0.0149577	0	0	FALSE	-0.0560545	-0.034127	0	0	FALSE	FALSE
PF3D7_0505800.e1	PF3D7_0505800	small ubiquitin-related modifier	0.0545008	0.0546004	0	0	0.0675407	0.0546004	0	0	FALSE	-0.0493101	-0.0523852	0	0	FALSE	-0.0116562	-0.0310048	0	0	FALSE	0.128827	0.0827803	0	0	FALSE	0.104062	0.0972022	0	0	FALSE	FALSE
PF3D7_1107100.e5	PF3D7_1107100	nucleic acid binding protein, putative	-0.0263781	-0.0120318	0	0	0.0187649	0.00169033	0	0	FALSE	-0.106349	-0.0865032	0	0	FALSE	-0.117215	-0.0975489	0	0	FALSE	0.0270385	0.0330944	0	0	FALSE	0.0169707	0.0250619	0	0	FALSE	FALSE
PF3D7_1360900.e3	PF3D7_1360900	RNA-binding protein, putative	-0.0500956	-0.0591151	0	0	0.0388001	0.0467506	0	0	FALSE	-0.10198	-0.061679	0	0	FALSE	-0.154954	-0.0763808	0	0	FALSE	0.0226861	0	0	0	FALSE	-0.0530569	-0.0491421	0	0	FALSE	FALSE
PF3D7_1441300.e3	PF3D7_1441300	serine/threonine protein kinase, putative	-0.27949	-0.275538	0	0	-0.174071	-0.161808	0	0	FALSE	-0.29284	-0.339762	0	0	FALSE	-0.333529	-0.270938	0	0	FALSE	-0.310041	-0.366924	0	0	FALSE	-0.283977	-0.285855	0	0	FALSE	FALSE
PF3D7_1360900.e9	PF3D7_1360900	RNA-binding protein, putative	-0.137201	-0.100493	0	0	-0.0563178	-0.0385656	0	0	FALSE	-0.148002	-0.174125	0	0	FALSE	-0.187479	-0.100493	0	0	FALSE	-0.159721	-0.134277	0	0	FALSE	-0.135571	-0.105695	0	0	FALSE	FALSE
PF3D7_0822600.e1	PF3D7_0822600	protein transport protein SEC23	-0.230666	-0.237784	0	0	-0.202268	-0.223039	0	0	FALSE	-0.187425	-0.385113	0	0	FALSE	-0.256186	-0.156694	0	0	FALSE	-0.271275	-0.276992	0	0	FALSE	-0.233971	-0.247737	0	0	FALSE	FALSE
PF3D7_0929400.e5	PF3D7_0929400	high molecular weight rhoptry protein 2	-0.0864718	-0.0614317	0	0	-0.0209027	-0.054877	0	0	FALSE	-0.132846	-0.243043	0	0	FALSE	-0.100908	-0.0665146	0	0	FALSE	-0.081585	-0.140737	0	0	FALSE	-0.092259	-0.0232626	0	0	FALSE	FALSE
PF3D7_1012400.e3	PF3D7_1012400	hypoxanthine-guanine phosphoribosyltransferase	-0.0635906	-0.0895637	0	0	-0.0359591	-0.0895637	0	0	FALSE	-0.039815	0.0939215	0	0	FALSE	-0.097842	-0.0268188	0	0	FALSE	-0.00620718	-0.195089	0	0	FALSE	-0.108314	-0.0934941	0	0	FALSE	FALSE
PF3D7_1215000.e1	PF3D7_1215000	thioredoxin peroxidase 2	-0.185882	-0.18667	0	0	-0.165663	-0.18667	0	0	FALSE	-0.252527	-0.385628	0	0	FALSE	-0.191439	-0.135798	0	0	FALSE	-0.132432	-0.219459	0	0	FALSE	-0.186763	-0.184425	0	0	FALSE	FALSE
PF3D7_1354500.e2	PF3D7_1354500	adenylosuccinate synthetase	-0.184959	-0.165564	0	0	-0.0458795	-0.0724277	0	0	FALSE	-0.258667	-0.264526	0	0	FALSE	-0.265292	-0.226362	0	0	FALSE	-0.231973	-0.187899	0	0	FALSE	-0.147774	-0.153127	0	0	FALSE	FALSE
PF3D7_1211400.e3	PF3D7_1211400	heat shock protein DNAJ homologue Pfj4	-0.209978	-0.195787	0	0	-0.146937	-0.0801368	0	0	FALSE	-0.192478	-0.232055	0	0	FALSE	-0.298371	-0.248384	0	0	FALSE	-0.211778	-0.229167	0	0	FALSE	-0.204188	-0.182348	0	0	FALSE	FALSE
PF3D7_1351400.e3	PF3D7_1351400	60S ribosomal protein L17, putative	-0.243747	-0.247928	0	0	-0.176754	-0.152018	0	0	FALSE	-0.162298	-0.297745	0	0	FALSE	-0.336252	-0.316136	0	0	FALSE	-0.286055	-0.247928	0	0	FALSE	-0.251924	-0.236114	0	0	FALSE	FALSE
PF3D7_1341200.e2	PF3D7_1341200	60S ribosomal protein L18, putative	-0.0116531	-0.0133531	0	0	0.0597168	0.070209	0	0	FALSE	-0.087665	-0.141548	0	0	FALSE	-0.0786903	-0.0210287	0	0	FALSE	-0.0176432	-0.0399039	0	0	FALSE	0.0349485	0.0699601	0	0	FALSE	FALSE
PF3D7_1447000.e3	PF3D7_1447000	40S ribosomal protein S5	-0.32438	-0.32535	0	0	-0.252442	-0.257327	0	0	FALSE	-0.309259	-0.312354	0	0	FALSE	-0.405067	-0.390702	0	0	FALSE	-0.271911	-0.306074	0	0	FALSE	-0.359685	-0.394985	0	0	FALSE	FALSE
PF3D7_1005500.e1s1	PF3D7_1005500	regulator of nonsense transcripts 1, putative	-0.0522488	-0.0376037	0	0	0.0135147	0.0471414	0	0	FALSE	-0.145662	-0.0828389	0	0	FALSE	-0.0759858	-0.103093	0	0	FALSE	-0.0070881	-0.0101317	0	0	FALSE	-0.0485131	-0.0376037	0	0	FALSE	FALSE
PF3D7_0828900.e4	PF3D7_0828900	conserved protein, unknown function	0.0021304	-0.0160488	1	1.96078	0.0635098	-0.00641228	0	0	FALSE	-0.0991631	-0.0161251	0	0	FALSE	-0.125695	-0.0824398	0	0	FALSE	0.0815114	0.047883	0	0	FALSE	0.0551458	-0.0160488	1	6.66667	FALSE	FALSE
PF3D7_1333000.e6	PF3D7_1333000	20 kDa chaperonin	-0.146906	-0.234504	2	3.92157	-0.152416	-0.170232	0	0	FALSE	-0.307347	-0.32953	0	0	FALSE	-0.202616	-0.196986	0	0	FALSE	-0.0526459	-0.311202	1	11.1111	FALSE	-0.0704652	-0.15882	1	6.66667	FALSE	FALSE
PF3D7_0408700.e6	PF3D7_0408700	perforin-like protein 1	-0.0486818	-0.0210393	0	0	0.018638	0.022654	0	0	FALSE	-0.172511	-0.178337	0	0	FALSE	-0.150563	-0.116117	0	0	FALSE	-0.0152822	-0.0443494	0	0	FALSE	0.0263128	0.0390064	0	0	FALSE	FALSE
PF3D7_0710000.e2	PF3D7_0710000	conserved Plasmodium protein, unknown function	-0.094689	-0.134188	0	0	-0.0214864	0.0386368	0	0	FALSE	-0.214108	-0.255885	0	0	FALSE	-0.101221	-0.14911	0	0	FALSE	-0.108481	-0.105968	0	0	FALSE	-0.0547648	-0.0495452	0	0	FALSE	FALSE
PF3D7_0513000.e1	PF3D7_0513000	conserved protein, unknown function	0.044114	0.00263026	0	0	0.0965122	0.161801	0	0	FALSE	-0.0362535	-0.0774399	0	0	FALSE	0.0314405	-0.0357568	0	0	FALSE	0.0230761	-0.0838894	0	0	FALSE	0.0811226	0.119103	0	0	FALSE	FALSE
PF3D7_0906100	PF3D7_0906100	vacuolar protein sorting-associated protein 46, putative	0.128702	-0.0207297	3	5.88235	0.0468876	-0.0207297	0	0	FALSE	-0.0378893	-0.0578649	0	0	FALSE	0.124685	-0.0945532	1	11.1111	FALSE	0.243542	0.207495	1	11.1111	FALSE	0.211253	0.139076	1	6.66667	FALSE	FALSE
PF3D7_0309600.e1	PF3D7_0309600	60S acidic ribosomal protein P2	0.17641	0.0725317	1	1.96078	0.218898	0.268226	0	0	FALSE	0.0307319	0.0154499	0	0	FALSE	0.0108007	0.0511414	0	0	FALSE	0.481547	0.0725317	1	11.1111	FALSE	0.154607	0.0572249	0	0	FALSE	FALSE
PF3D7_0204200.e1	PF3D7_0204200	conserved Plasmodium protein, unknown function	0.540578	0.141892	12	23.5294	0.496287	0.16917	2	22.2222	FALSE	0.455618	0.0179066	2	22.2222	FALSE	0.373441	0.141892	2	22.2222	FALSE	0.737512	0.133392	2	22.2222	FALSE	0.600252	0.1574	4	26.6667	FALSE	FALSE
PF3D7_1414800.e2	PF3D7_1414800	small nuclear ribonucleoprotein-associated protein B, putative	-0.202831	-0.220293	0	0	-0.11467	-0.161521	0	0	FALSE	-0.223838	-0.341161	0	0	FALSE	-0.183095	-0.220293	0	0	FALSE	-0.277971	-0.214908	0	0	FALSE	-0.20988	-0.266962	0	0	FALSE	FALSE
PF3D7_1135400.e1	PF3D7_1135400	conserved Plasmodium protein, unknown function	-0.0371935	-0.015211	0	0	0.0102089	-0.0333635	0	0	FALSE	-0.116189	-0.129264	0	0	FALSE	-0.0206462	0.0181677	0	0	FALSE	-0.0462691	-0.0180014	0	0	FALSE	-0.0227206	0.00628931	0	0	FALSE	FALSE
PF3D7_1254100.e2	PF3D7_1254100	stevor	-0.0665644	-0.0791672	0	0	-0.0944429	-0.133061	0	0	FALSE	-0.0440551	-0.0833096	0	0	FALSE	-0.035886	-0.013242	0	0	FALSE	-0.106853	-0.152081	0	0	FALSE	-0.0575768	-0.0791672	0	0	FALSE	FALSE
PF3D7_1028300.e1	PF3D7_1028300	rRNA-processing protein EBP2, putative	0.113432	0.149348	0	0	0.169174	0.189508	0	0	FALSE	-0.0284249	-0.0683781	0	0	FALSE	0.0550239	0.119823	0	0	FALSE	0.111418	0.191299	0	0	FALSE	0.201354	0.19592	0	0	FALSE	FALSE
PF3D7_1413200.e4	PF3D7_1413200	conserved Plasmodium protein, unknown function	-0.0354284	-0.0519219	0	0	0.00295178	0.0364867	0	0	FALSE	-0.131183	-0.143933	0	0	FALSE	-0.0382631	0.0236862	0	0	FALSE	-0.044648	-0.109779	0	0	FALSE	0.00622885	0.0352042	0	0	FALSE	FALSE
PF3D7_0800200.e2	PF3D7_0800200	erythrocyte membrane protein 1, PfEMP1	1.61873	1.5334	36	70.5882	1.09423	0.939964	4	44.4444	FALSE	2.06507	2.05041	8	88.8889	TRUE	1.42507	1.32403	5	55.5556	TRUE	1.67793	2.03824	7	77.7778	TRUE	1.7463	1.66491	12	80	TRUE	TRUE
PF3D7_1017900.e2	PF3D7_1017900	26S proteasome regulatory subunit p55, putative	-0.242782	-0.268342	0	0	-0.15122	-0.0951216	0	0	FALSE	-0.268924	-0.304635	0	0	FALSE	-0.301001	-0.236067	0	0	FALSE	-0.243131	-0.268342	0	0	FALSE	-0.246894	-0.29786	0	0	FALSE	FALSE
PF3D7_0801500.e1	PF3D7_0801500	nucleolar protein 10, putative	-0.277646	-0.313979	0	0	-0.246245	-0.222175	0	0	FALSE	-0.332771	-0.302063	0	0	FALSE	-0.2557	-0.328208	0	0	FALSE	-0.29892	-0.327505	0	0	FALSE	-0.263813	-0.320805	0	0	FALSE	FALSE
PF3D7_1149000.e1	PF3D7_1149000	antigen 332, DBL-like protein	0.0609039	0.0237667	0	0	0.171233	0.0850995	0	0	FALSE	-0.0735315	-0.0953619	0	0	FALSE	0.0887202	0.0149545	0	0	FALSE	0.0319654	0.000397491	0	0	FALSE	0.0760409	0.0336265	0	0	FALSE	FALSE
PF3D7_0806600.e5	PF3D7_0806600	kinesin-like protein, putative	0.0525609	-0.0569559	2	3.92157	0.138361	0.122481	0	0	FALSE	0.00649749	0.0541143	0	0	FALSE	0.0468269	-0.0633964	0	0	FALSE	-0.115678	-0.149349	0	0	FALSE	0.133103	-0.0649312	2	13.3333	FALSE	FALSE
PF3D7_1439400.e1	PF3D7_1439400	cytochrome b-c1 complex subunit Rieske, putative	-0.44601	-0.435099	1	1.96078	-0.0338943	-0.291655	1	11.1111	FALSE	-0.561659	-0.464357	0	0	FALSE	-0.620493	-0.622401	0	0	FALSE	-0.397325	-0.332502	0	0	FALSE	-0.548411	-0.447154	0	0	FALSE	FALSE
PF3D7_1139500.1.e1	PF3D7_1139500.1	AAA family ATPase, putative, unspecified product	0.126422	0.0125717	3	5.88235	0.201435	0.128771	1	11.1111	FALSE	0.230279	0.0745363	1	11.1111	FALSE	0.0658485	-0.0409462	1	11.1111	FALSE	0.0370602	-0.0314981	0	0	FALSE	0.109062	0.0207738	0	0	FALSE	FALSE
PF3D7_1015900.e2	PF3D7_1015900	enolase	-0.10626	-0.221283	1	1.96078	-0.0584087	-0.257277	0	0	FALSE	-0.248921	-0.238642	0	0	FALSE	-0.0738675	-0.148587	1	11.1111	FALSE	-0.0341921	-0.220641	0	0	FALSE	-0.112052	-0.181237	0	0	FALSE	FALSE
PF3D7_1205900.e1s1	PF3D7_1205900	conserved protein, unknown function	-0.0605722	-0.0836161	0	0	-0.0457554	0.0662237	0	0	FALSE	-0.194517	-0.154343	0	0	FALSE	-0.0414313	-0.151998	0	0	FALSE	-0.00668628	-0.0267374	0	0	FALSE	-0.0329119	-0.0496433	0	0	FALSE	FALSE
PF3D7_1020200.e3	PF3D7_1020200	conserved Plasmodium protein, unknown function	-0.0366067	-0.0635238	1	1.96078	0.0341346	0.0119013	0	0	FALSE	-0.147458	-0.226836	0	0	FALSE	0.0463193	-0.17093	1	11.1111	FALSE	-0.0167654	0.0318471	0	0	FALSE	-0.0742011	-0.0635238	0	0	FALSE	FALSE
PF3D7_0927400.e5	PF3D7_0927400	conserved Plasmodium protein, unknown function	-0.0488123	-0.0437864	0	0	-0.0462589	-0.0437864	0	0	FALSE	-0.0933027	-0.101367	0	0	FALSE	-0.129627	-0.14489	0	0	FALSE	0.0456447	-0.00861742	0	0	FALSE	-0.0318357	-0.00459524	0	0	FALSE	FALSE
PF3D7_0316500.e1	PF3D7_0316500	kinetochore protein NUF2, putative	0.261494	0.0618876	4	7.84314	0.677384	0.118477	2	22.2222	FALSE	0.212296	0.159212	0	0	FALSE	0.177864	0.0871697	1	11.1111	FALSE	-0.0286621	-0.078842	0	0	FALSE	0.265751	0.133365	1	6.66667	FALSE	FALSE
PF3D7_1328500.e1s2	PF3D7_1328500	alpha/beta-hydrolase, putative	-0.0316474	-0.132465	2	3.92157	-0.0918185	-0.0799771	0	0	FALSE	0.0605769	-0.131684	0	0	FALSE	0.347049	-0.146221	2	22.2222	FALSE	-0.232779	-0.1676	0	0	FALSE	-0.157418	-0.132465	0	0	FALSE	FALSE
PF3D7_1225800.e2s1	PF3D7_1225800	ubiquitin-activating enzyme E1	-0.0783092	-0.0838894	0	0	-0.00250656	-0.00132845	0	0	FALSE	-0.109676	-0.0760088	0	0	FALSE	0.00217392	-0.0151112	0	0	FALSE	-0.169486	-0.133302	0	0	FALSE	-0.0985543	-0.0666461	0	0	FALSE	FALSE
PF3D7_0202400.e1s1	PF3D7_0202400	translation-enhancing factor	-0.0216212	-0.0291926	1	1.96078	-0.0603503	-0.0791408	0	0	FALSE	-0.109424	-0.0130562	0	0	FALSE	-0.0993643	0.00529673	0	0	FALSE	-0.111564	-0.0969601	0	0	FALSE	0.154909	0.00436519	1	6.66667	FALSE	FALSE
PF3D7_1320000.e1s1	PF3D7_1320000	golgi protein 1	0.765445	0.717897	9	17.6471	0.693216	0.717897	0	0	FALSE	0.664237	0.590745	3	33.3333	FALSE	1.14405	0.902741	3	33.3333	FALSE	0.588248	0.577065	1	11.1111	FALSE	0.74866	0.727045	2	13.3333	FALSE	FALSE
PF3D7_0730300.e1s2_US	PF3D7_0730300	AP2 domain transcription factor AP2-L, putative	0.102475	-0.0310536	1	1.96078	0.00352285	-0.0636425	0	0	FALSE	0.170563	0.163811	0	0	FALSE	0.540452	-0.0184137	1	11.1111	FALSE	-0.0884195	-0.0992561	0	0	FALSE	-0.0272556	0.0114921	0	0	FALSE	FALSE
PF3D7_1417500.e1	PF3D7_1417500	H/ACA ribonucleoprotein complex subunit 4, putative	0.211531	0.118875	1	1.96078	0.23044	0.275858	0	0	FALSE	0.0633811	0.100705	0	0	FALSE	0.504343	0.122951	1	11.1111	FALSE	0.136347	-0.0275902	0	0	FALSE	0.158499	0.120329	0	0	FALSE	FALSE
PF3D7_0405900.e4	PF3D7_0405900	apical sushi protein	0.092752	0.0517171	1	1.96078	0.091048	0.0806185	0	0	FALSE	0.0240544	-0.00450843	0	0	FALSE	0.245675	0.139681	1	11.1111	FALSE	0.0229472	0.045946	0	0	FALSE	0.085122	0.0594794	0	0	FALSE	FALSE
PF3D7_1015600.e2	PF3D7_1015600	heat shock protein 60	0.409054	0.20346	7	13.7255	0.489022	0.278517	2	22.2222	FALSE	0.356611	-0.0811922	1	11.1111	FALSE	0.323023	0.00870807	1	11.1111	FALSE	0.231871	0.145242	1	11.1111	FALSE	0.550466	0.34139	2	13.3333	FALSE	FALSE
PF3D7_1340500.e1s2	PF3D7_1340500	conserved Plasmodium protein, unknown function	0.15826	0.161801	0	0	0.204514	0.237913	0	0	FALSE	0.0724666	0.131887	0	0	FALSE	0.214741	0.199758	0	0	FALSE	0.125609	0.145135	0	0	FALSE	0.167686	0.162658	0	0	FALSE	FALSE
PF3D7_0934000.e1	PF3D7_0934000	histidine--tRNA ligase, putative	0.412913	0.342837	3	5.88235	0.493502	0.386203	1	11.1111	FALSE	0.152561	0.151553	0	0	FALSE	0.338278	0.326828	0	0	FALSE	0.593634	0.48696	2	22.2222	FALSE	0.45712	0.519985	0	0	FALSE	FALSE
PF3D7_0529500	PF3D7_0529500	cell cycle regulator protein, putative	-0.110348	-0.0696655	0	0	-0.0667435	-0.0096934	0	0	FALSE	-0.173073	-0.11017	0	0	FALSE	-0.151746	-0.0786008	0	0	FALSE	-0.0865695	-0.0838894	0	0	FALSE	-0.0883031	-0.0690937	0	0	FALSE	FALSE
PF3D7_1025500.e2s1	PF3D7_1025500	conserved Plasmodium protein, unknown function	-0.18899	-0.233059	0	0	-0.194867	-0.140598	0	0	FALSE	-0.128912	-0.316089	0	0	FALSE	-0.181436	-0.208763	0	0	FALSE	-0.277884	-0.289188	0	0	FALSE	-0.172706	-0.223312	0	0	FALSE	FALSE
PF3D7_0304000.e4 and e5	PF3D7_0304000	inner membrane complex protein 1a, putative	-0.148778	-0.172724	0	0	-0.0881131	-0.111956	0	0	FALSE	-0.203018	-0.172724	0	0	FALSE	-0.215461	-0.256306	0	0	FALSE	-0.140678	-0.230563	0	0	FALSE	-0.117485	-0.105566	0	0	FALSE	FALSE
PF3D7_1018200.e1s1_728332..726157	PF3D7_1018200	peptidase, putative	-0.180181	-0.198339	1	1.96078	-0.164514	-0.158698	0	0	FALSE	-0.251565	-0.219665	0	0	FALSE	-0.249559	-0.264091	0	0	FALSE	-0.0480804	-0.20425	1	11.1111	FALSE	-0.184384	-0.163657	0	0	FALSE	FALSE
PF3D7_1208100.e2s1	PF3D7_1208100	conserved Plasmodium protein, unknown function	-0.0950279	-0.13562	0	0	-0.100266	-0.136062	0	0	FALSE	-0.149678	-0.183168	0	0	FALSE	-0.184223	-0.229626	0	0	FALSE	-0.0889976	-0.144465	0	0	FALSE	-0.00919659	-0.0645881	0	0	FALSE	FALSE
PF3D7_0800700.e3s1	PF3D7_0800700	surface-associated interspersed protein 8.3 (SURFIN 8.3)	-0.525314	-0.561998	0	0	-0.57207	-0.581923	0	0	FALSE	-0.492389	-0.517885	0	0	FALSE	-0.492196	-0.561998	0	0	FALSE	-0.57479	-0.585263	0	0	FALSE	-0.507201	-0.535032	0	0	FALSE	FALSE
PF3D7_1245600.e1s1	PF3D7_1245600	kinesin, putative	0.0826639	0.0829472	1	1.96078	0.110113	0.0829472	0	0	FALSE	0.069403	0.0367858	0	0	FALSE	-0.0280206	0.00668511	0	0	FALSE	0.0683735	0.0290604	1	11.1111	FALSE	0.149136	0.177704	0	0	FALSE	FALSE
PF3D7_1110600	PF3D7_1110600	mitochondrial ribosomal protein L11 precursor, putative	0.22302	0.0801209	3	5.88235	0.082317	0.113891	0	0	FALSE	0.355717	0.291088	1	11.1111	FALSE	-0.0320002	-0.0499392	0	0	FALSE	0.157445	-0.114002	1	11.1111	FALSE	0.420181	0.0922337	1	6.66667	FALSE	FALSE
PF3D7_0504900	PF3D7_0504900	conserved protein, unknown function	0.201662	0.108996	3	5.88235	0.386357	0.164849	1	11.1111	FALSE	0.0897741	0.108996	0	0	FALSE	0.379753	0.0181817	1	11.1111	FALSE	0.125872	-0.00861742	1	11.1111	FALSE	0.0965979	0.111031	0	0	FALSE	FALSE
PF3D7_1252400.e4s3	PF3D7_1252400	reticulocyte binding protein homologue 3, pseudogene	0.365849	0.129989	5	9.80392	0.427165	0.183951	1	11.1111	FALSE	0.138226	-0.0391148	0	0	FALSE	0.761714	0.304748	2	22.2222	FALSE	0.605151	0.280234	2	22.2222	FALSE	0.0845319	0.080761	0	0	FALSE	FALSE
PF3D7_0514700.e1s2	PF3D7_0514700	MORN repeat protein, putative	-0.0780136	-0.105429	1	1.96078	-0.0546722	-0.0249027	0	0	FALSE	-0.136272	-0.113966	0	0	FALSE	-0.0970863	-0.0927032	0	0	FALSE	0.0327532	-0.105429	1	11.1111	FALSE	-0.11208	-0.107769	0	0	FALSE	FALSE
PF3D7_0504100	PF3D7_0504100	AN1-type zinc finger protein, putative	-0.226415	-0.228605	0	0	-0.173498	-0.112707	0	0	FALSE	-0.134452	-0.233516	0	0	FALSE	-0.270352	-0.230337	0	0	FALSE	-0.308449	-0.228605	0	0	FALSE	-0.237759	-0.239417	0	0	FALSE	FALSE
PF3D7_0521900.e2s1	PF3D7_0521900	conserved Plasmodium protein, unknown function	0.0455415	0.0418771	0	0	0.0901029	0.0899864	0	0	FALSE	0.021244	-0.0580031	0	0	FALSE	-0.00301252	0.0370289	0	0	FALSE	-0.0293129	-0.0461252	0	0	FALSE	0.107428	0.114225	0	0	FALSE	FALSE
PF3D7_0908500.e16	PF3D7_0908500	conserved Plasmodium protein, unknown function	0.290555	0.287914	0	0	0.366821	0.329092	0	0	FALSE	0.219668	0.221739	0	0	FALSE	0.387988	0.330183	0	0	FALSE	0.169247	0.118015	0	0	FALSE	0.301652	0.302629	0	0	FALSE	FALSE
PF3D7_1016300.e2_US	PF3D7_1016300	GBP130 protein	-0.00447648	-0.0120003	1	1.96078	0.127045	0.140325	0	0	FALSE	-0.0801366	-0.0645498	0	0	FALSE	-0.111953	-0.0500168	0	0	FALSE	-0.1355	-0.0912634	0	0	FALSE	0.105107	-0.0556438	1	6.66667	FALSE	FALSE
PF3D7_1250500	PF3D7_1250500	AP-3 complex subunit sigma, putative	0.0240593	0.00155236	0	0	0.148567	0.161296	0	0	FALSE	-0.0365836	-0.0425605	0	0	FALSE	-0.0318647	-0.0466982	0	0	FALSE	0.0741803	0.0147273	0	0	FALSE	-0.010778	-0.0203262	0	0	FALSE	FALSE
PF3D7_1337500.e1s2	PF3D7_1337500	conserved Plasmodium protein, unknown function	0.0727357	0.0733009	0	0	0.106791	0.110554	0	0	FALSE	0.0383208	0.0473214	0	0	FALSE	0.0929612	0.0994097	0	0	FALSE	-0.0203616	-0.0487746	0	0	FALSE	0.116674	0.0491944	0	0	FALSE	FALSE
PF3D7_1322200.e1s1_931314..933842	PF3D7_1322200	conserved Plasmodium protein, unknown function	0.0244403	0.00924478	0	0	0.0716989	0.0608543	0	0	FALSE	-0.00531844	0.0289817	0	0	FALSE	0.0490856	-0.0466448	0	0	FALSE	-0.128979	-0.0950683	0	0	FALSE	0.0912044	0.0217737	0	0	FALSE	FALSE
PF3D7_1368800.e1s1	PF3D7_1368800	DNA repair endonuclease XPF, putative	0.368785	0.208207	5	9.80392	0.219318	0.189937	1	11.1111	FALSE	0.413434	0.146044	2	22.2222	FALSE	0.747845	0.258147	1	11.1111	FALSE	0.129388	0.194929	0	0	FALSE	0.347878	0.237797	1	6.66667	FALSE	FALSE
PF3D7_1213800.e1	PF3D7_1213800	proline--tRNA ligase	0.778514	0.374736	9	17.6471	0.569289	0.385239	1	11.1111	FALSE	0.708519	0.280422	3	33.3333	FALSE	0.968606	0.335595	2	22.2222	FALSE	1.37568	0.527262	3	33.3333	FALSE	0.473692	0.406487	0	0	FALSE	FALSE
PF3D7_0110500.e1s2_US	PF3D7_0110500	bromodomain protein, putative	0.269479	0.195465	3	5.88235	0.303611	0.38603	0	0	FALSE	0.111645	0.24604	0	0	FALSE	0.166416	0.153992	0	0	FALSE	0.427912	0.184568	2	22.2222	FALSE	0.310479	0.243413	1	6.66667	FALSE	FALSE
PF3D7_1024800.e1s2	PF3D7_1024800	exported protein 3	0.420271	0.311153	4	7.84314	0.29527	0.20598	1	11.1111	FALSE	0.468757	0.414734	1	11.1111	FALSE	0.582382	0.313487	1	11.1111	FALSE	0.440397	0.311486	1	11.1111	FALSE	0.356839	0.306353	0	0	FALSE	FALSE
PF3D7_1465800.e4s6	PF3D7_1465800	dynein beta chain, putative	0.578928	0.373507	8	15.6863	0.576459	0.397896	1	11.1111	FALSE	0.554129	0.206335	2	22.2222	FALSE	0.560145	0.527415	2	22.2222	FALSE	0.276974	0.293061	0	0	FALSE	0.787732	0.571413	3	20	FALSE	FALSE
PF3D7_1462400.e1s2	PF3D7_1462400	conserved Plasmodium protein, unknown function	0.347465	0.256025	2	3.92157	0.23401	0.220636	0	0	FALSE	0.209914	0.178484	0	0	FALSE	0.591855	0.235968	1	11.1111	FALSE	0.207253	0.292563	0	0	FALSE	0.435561	0.301104	1	6.66667	FALSE	FALSE
PF3D7_1138400.e1s4	PF3D7_1138400	guanylyl cyclase	0.451099	0.260114	8	15.6863	0.311458	0.261507	0	0	FALSE	0.56508	0.586729	3	33.3333	FALSE	0.543932	0.0927561	2	22.2222	FALSE	0.472069	0.226003	2	22.2222	FALSE	0.398212	0.263805	1	6.66667	FALSE	FALSE
PF3D7_1122900.e1s4	PF3D7_1122900	dynein heavy chain, putative	0.841756	0.758493	13	25.4902	0.933784	0.939321	4	44.4444	FALSE	0.499937	0.510155	0	0	FALSE	0.856599	0.761441	3	33.3333	FALSE	0.84668	0.772551	3	33.3333	FALSE	0.979769	0.64847	3	20	FALSE	FALSE
PF3D7_1136400.e1_US	PF3D7_1136400	signal recognition particle subunit SRP72, putative	-0.0587135	-0.142897	2	3.92157	-0.0415308	-0.0488427	0	0	FALSE	-0.00104277	-0.144518	0	0	FALSE	0.002882	-0.240343	1	11.1111	FALSE	-0.231481	-0.143467	0	0	FALSE	-0.0369222	-0.0947912	1	6.66667	FALSE	FALSE
PF3D7_1405400.e1	PF3D7_1405400	DNA mismatch repair protein, putative	0.484713	0.346493	6	11.7647	0.383641	0.386954	0	0	FALSE	0.400761	0.284675	1	11.1111	FALSE	0.938674	0.647328	3	33.3333	FALSE	0.308343	0.130305	1	11.1111	FALSE	0.429174	0.353796	1	6.66667	FALSE	FALSE
PF3D7_1403100.e1s4	PF3D7_1403100	condensin complex subunit 1, putative	0.435925	0.271747	6	11.7647	0.302926	0.271747	0	0	FALSE	0.559671	0.339206	3	33.3333	FALSE	0.843843	0.355048	2	22.2222	FALSE	0.144063	0.112057	0	0	FALSE	0.371844	0.275136	1	6.66667	FALSE	FALSE
PF3D7_0216000.e1s1	PF3D7_0216000	DEAD/DEAH box helicase, putative	0.402907	0.255025	3	5.88235	0.356398	0.35137	0	0	FALSE	0.169161	0.122903	0	0	FALSE	0.767881	0.270973	2	22.2222	FALSE	0.296783	0.176354	0	0	FALSE	0.415751	0.276913	1	6.66667	FALSE	FALSE
PF3D7_0317700.e1s3	PF3D7_0317700	CPSF (cleavage and polyadenylation specific factor), subunit A, putative	0.00862706	-0.0180614	1	1.96078	0.030148	0.0415702	0	0	FALSE	0.0148523	-0.0731823	0	0	FALSE	0.0402493	-0.000812786	0	0	FALSE	-0.100798	-0.0415396	0	0	FALSE	0.0386613	-0.0241648	1	6.66667	FALSE	FALSE
PF3D7_0710000.e7s1	PF3D7_0710000	conserved Plasmodium protein, unknown function	0.643656	0.637345	4	7.84314	0.778633	0.874892	2	22.2222	FALSE	0.368007	0.352664	0	0	FALSE	0.671377	0.783323	1	11.1111	FALSE	0.484793	0.447965	0	0	FALSE	0.806745	0.699229	1	6.66667	FALSE	FALSE
PF3D7_0713900.e1s3	PF3D7_0713900	conserved Plasmodium protein, unknown function	0.573033	0.381156	7	13.7255	0.636868	0.434628	2	22.2222	FALSE	0.635888	0.351448	2	22.2222	FALSE	0.925073	0.664397	2	22.2222	FALSE	0.244548	0.227396	0	0	FALSE	0.482885	0.381156	1	6.66667	FALSE	FALSE
PF3D7_1466500	PF3D7_1466500	conserved Plasmodium protein, unknown function	0.00672526	-0.0527275	1	1.96078	0.104648	0.116044	0	0	FALSE	-0.0712187	-0.139151	0	0	FALSE	-0.0562208	0.0793634	0	0	FALSE	-0.0256156	-0.0823952	0	0	FALSE	0.0519103	-0.0527275	1	6.66667	FALSE	FALSE
PF3D7_1219100.e1s1	PF3D7_1219100	clathrin heavy chain, putative	0.815315	0.68975	8	15.6863	0.675687	0.74979	1	11.1111	FALSE	0.855551	0.676813	3	33.3333	FALSE	1.24761	0.748389	2	22.2222	FALSE	0.587427	0.502711	1	11.1111	FALSE	0.752305	0.68975	1	6.66667	FALSE	FALSE
PF3D7_1448500.e1s2	PF3D7_1448500	conserved Plasmodium protein, unknown function	0.437564	0.334772	2	3.92157	0.375376	0.302814	0	0	FALSE	0.303737	0.315012	0	0	FALSE	0.477699	0.455845	1	11.1111	FALSE	0.363979	0.268721	0	0	FALSE	0.575245	0.363917	1	6.66667	FALSE	FALSE
PF3D7_0212100.e1s2_US	PF3D7_0212100	conserved Plasmodium protein, unknown function	0.611521	0.41328	8	15.6863	0.523753	0.304564	2	22.2222	FALSE	0.638711	0.328425	2	22.2222	FALSE	0.521206	0.28314	1	11.1111	FALSE	0.628704	0.396119	2	22.2222	FALSE	0.691749	0.448532	1	6.66667	FALSE	FALSE
PF3D7_1326600.e1s1	PF3D7_1326600	conserved Plasmodium protein, unknown function	0.168658	0.113336	1	1.96078	0.187541	0.189937	0	0	FALSE	0.0611232	0.0454392	0	0	FALSE	0.100236	0.0651369	0	0	FALSE	0.182363	0.0881786	0	0	FALSE	0.25468	0.163269	1	6.66667	FALSE	FALSE
PF3D7_0532500.e2	PF3D7_0532500	Plasmodium exported protein, unknown function	-0.464819	-0.484312	0	0	-0.496533	-0.409324	0	0	FALSE	-0.403148	-0.393022	0	0	FALSE	-0.484372	-0.463906	0	0	FALSE	-0.447577	-0.501176	0	0	FALSE	-0.481406	-0.484669	0	0	FALSE	FALSE
PF3D7_1347400.e1	PF3D7_1347400	conserved Plasmodium protein, unknown function	0.229726	0.1086	5	9.80392	0.265962	0.13965	1	11.1111	FALSE	0.324454	-0.00535504	2	22.2222	FALSE	0.124933	0.0185794	0	0	FALSE	0.166353	0.096908	1	11.1111	FALSE	0.252048	0.178038	1	6.66667	FALSE	FALSE
PF3D7_1308100.e1	PF3D7_1308100	CCAAT-binding transcription factor, putative	-0.00801384	-0.0141096	0	0	-0.0134173	-0.0460696	0	0	FALSE	-0.0466985	-0.00821466	0	0	FALSE	-0.0345659	-0.0521812	0	0	FALSE	0.0315623	-0.0330168	0	0	FALSE	0.0106246	-0.00287022	0	0	FALSE	FALSE
PF3D7_1215100.e1	PF3D7_1215100	SUN domain-containing protein, putative	0.180041	0.0345076	2	3.92157	-0.0358392	-0.0241561	0	0	FALSE	0.127883	0.0561798	0	0	FALSE	0.787276	0.434376	2	22.2222	FALSE	0.0375425	-0.113457	0	0	FALSE	0.0620219	0.0135385	0	0	FALSE	FALSE
PF3D7_1149000.e2s5	PF3D7_1149000	antigen 332, DBL-like protein	0.324357	0.185194	4	7.84314	0.429081	0.293514	1	11.1111	FALSE	0.432552	0.0938525	2	22.2222	FALSE	0.181652	0.134428	0	0	FALSE	0.114157	0.135328	0	0	FALSE	0.408348	0.180499	1	6.66667	FALSE	FALSE
PF3D7_0727700.e1_US	PF3D7_0727700	conserved Plasmodium protein, unknown function	0.12463	0.0885665	1	1.96078	0.14182	0.150714	0	0	FALSE	0.0850309	0.0506912	0	0	FALSE	0.0728971	0.101547	0	0	FALSE	0.00744594	0.0242639	0	0	FALSE	0.239427	0.0885665	1	6.66667	FALSE	FALSE
PF3D7_1464800	PF3D7_1464800	conserved Plasmodium protein, unknown function	0.106208	0.0540789	1	1.96078	0.0569779	0.101215	0	0	FALSE	0.124332	0.0897926	0	0	FALSE	0.0108988	0.114898	0	0	FALSE	0.061485	-0.0610636	0	0	FALSE	0.20889	0.0284318	1	6.66667	FALSE	FALSE
PF3D7_1215600.e1	PF3D7_1215600	conserved protein, unknown function	-0.284017	-0.31862	0	0	-0.251584	-0.212324	0	0	FALSE	-0.185795	-0.213576	0	0	FALSE	-0.292948	-0.262128	0	0	FALSE	-0.382524	-0.438416	0	0	FALSE	-0.297949	-0.367877	0	0	FALSE	FALSE
PF3D7_0719000.e1	PF3D7_0719000	conserved protein, unknown function	0.62501	0.381946	11	21.5686	0.472706	0.290931	1	11.1111	FALSE	0.756265	0.396078	2	22.2222	FALSE	0.491861	0.344157	2	22.2222	FALSE	0.388573	0.322037	1	11.1111	FALSE	0.859392	0.619596	5	33.3333	FALSE	FALSE
PF3D7_1356200.e2	PF3D7_1356200	mitochondrial import inner membrane translocase subunit TIM23, putative	0.13209	0.107869	0	0	0.177847	0.170607	0	0	FALSE	0.039376	-0.0123396	0	0	FALSE	0.14748	0.234637	0	0	FALSE	0.103096	0.0792783	0	0	FALSE	0.168428	0.118276	0	0	FALSE	FALSE
PF3D7_1253300.e3	PF3D7_1253300	Plasmodium exported protein (PHISTa), unknown function, pseudogene	-0.454776	-0.501766	0	0	-0.445008	-0.526994	0	0	FALSE	-0.321765	-0.466343	0	0	FALSE	-0.540065	-0.48624	0	0	FALSE	-0.490581	-0.501766	0	0	FALSE	-0.467788	-0.502617	0	0	FALSE	FALSE
PF3D7_1318000.e1	PF3D7_1318000	conserved protein, unknown function	-0.0535739	-0.0633964	0	0	-0.0356397	-0.0201172	0	0	FALSE	-0.0238628	-0.0528357	0	0	FALSE	-0.130909	-0.0719988	0	0	FALSE	-0.0453011	-0.0696342	0	0	FALSE	-0.0407239	-0.0598	0	0	FALSE	FALSE
PF3D7_0425200.e2	PF3D7_0425200	Plasmodium exported protein (hyp15), unknown function	-0.0844124	-0.0761212	0	0	-0.0544646	0.000819015	0	0	FALSE	-0.1158	-0.0553144	0	0	FALSE	-0.114218	-0.0920923	0	0	FALSE	-0.10481	-0.129258	0	0	FALSE	-0.0534261	-0.0756131	0	0	FALSE	FALSE
PF3D7_0113900.e2	PF3D7_0113900	CX3CL1-binding protein 1	0.242346	0.201914	1	1.96078	0.183114	0.170562	0	0	FALSE	0.128812	0.0978842	0	0	FALSE	0.176865	0.146414	0	0	FALSE	0.427023	0.201914	1	11.1111	FALSE	0.274488	0.219682	0	0	FALSE	FALSE
PF3D7_0201500.e2	PF3D7_0201500	Plasmodium exported protein (hyp9), unknown function	0.328056	0.21209	4	7.84314	0.12058	0.0996338	0	0	FALSE	0.346044	0.268682	0	0	FALSE	0.356616	0.275726	1	11.1111	FALSE	0.473331	0.315472	2	22.2222	FALSE	0.337447	0.206999	1	6.66667	FALSE	FALSE
PF3D7_1346200.e1	PF3D7_1346200	nuclear import protein MOG1, putative	-0.18539	-0.202002	0	0	-0.176661	-0.177626	0	0	FALSE	-0.137422	-0.213715	0	0	FALSE	-0.323221	-0.337775	0	0	FALSE	-0.145009	-0.209727	0	0	FALSE	-0.16094	-0.194573	0	0	FALSE	FALSE
PF3D7_1126400.e2	PF3D7_1126400	mediator of RNA polymerase II transcription subunit 21, putative	0.513444	0.146339	7	13.7255	0.459468	0.146339	1	11.1111	FALSE	0.691147	0.270955	2	22.2222	FALSE	0.658795	0.07991	2	22.2222	FALSE	0.18113	0.0631938	0	0	FALSE	0.551385	0.22091	2	13.3333	FALSE	FALSE
PF3D7_1001100.1.e2	PF3D7_1001100.1	acyl-CoA binding protein, isoform 1, ACBP1	0.0486878	-0.0144766	2	3.92157	0.0790108	0.00924478	0	0	FALSE	0.0232941	-0.115172	0	0	FALSE	-0.0405685	-0.0593052	0	0	FALSE	0.253081	0.0882811	2	22.2222	FALSE	-0.0233518	-0.0144766	0	0	FALSE	FALSE
PF3D7_0713100.e2	PF3D7_0713100	Pfmc-2TM Maurer's cleft two transmembrane protein	0.186045	0.132605	2	3.92157	0.230171	0.200466	0	0	FALSE	0.0535306	0.0255055	0	0	FALSE	0.200532	0.0772066	0	0	FALSE	0.200851	0.201277	1	11.1111	FALSE	0.221503	0.13381	1	6.66667	FALSE	FALSE
PF3D7_1307000.e1	PF3D7_1307000	exosome complex component RRP40, putative	0.186987	0.124297	1	1.96078	0.27836	0.17897	0	0	FALSE	-0.0436038	-0.0635092	0	0	FALSE	0.0899791	0.126418	0	0	FALSE	0.504812	0.178887	1	11.1111	FALSE	0.138027	0.153746	0	0	FALSE	FALSE
PF3D7_1471800.e1	PF3D7_1471800	conserved Plasmodium protein, unknown function	-0.0681293	-0.0961548	0	0	-0.0336638	-0.00169231	0	0	FALSE	-0.187339	-0.26602	0	0	FALSE	-0.0512012	-0.0996976	0	0	FALSE	-0.0179357	-0.0443494	0	0	FALSE	-0.057556	-0.0560378	0	0	FALSE	FALSE
PF3D7_0318000.e1	PF3D7_0318000	conserved Plasmodium protein, unknown function	0.0598718	0.0331448	1	1.96078	0.0333785	0.0424965	0	0	FALSE	0.120784	0.064394	0	0	FALSE	0.124173	0.0902718	1	11.1111	FALSE	0.0385137	-0.0234408	0	0	FALSE	0.0134544	0.00559185	0	0	FALSE	FALSE
PF3D7_1478500.e3	PF3D7_1478500	Plasmodium exported protein (PHISTa), unknown function, pseudogene	-0.0262477	-0.0161577	0	0	-0.00317394	-0.0121788	0	0	FALSE	-0.0129862	0.0556435	0	0	FALSE	-0.0717902	-0.0561431	0	0	FALSE	-0.0310832	-0.00689956	0	0	FALSE	-0.0178221	-0.0231726	0	0	FALSE	FALSE
PF3D7_0316700.e2	PF3D7_0316700	protein YOP1, putative	-0.0342453	-0.06963	1	1.96078	-0.0340597	-0.0355586	0	0	FALSE	-0.0742379	-0.0230541	0	0	FALSE	-0.116154	-0.06963	0	0	FALSE	0.128231	-0.0627973	1	11.1111	FALSE	-0.058702	-0.0873519	0	0	FALSE	FALSE
PF3D7_1226600.e2	PF3D7_1226600	proliferating cell nuclear antigen 2	-0.105748	-0.0906957	0	0	-0.044419	0.0278034	0	0	FALSE	-0.110546	-0.105298	0	0	FALSE	-0.190142	-0.0770372	0	0	FALSE	-0.106703	-0.0898489	0	0	FALSE	-0.0884582	-0.0984899	0	0	FALSE	FALSE
PF3D7_0927800.e1	PF3D7_0927800	cytochrome c oxidase subunit 5B, putative	-0.167577	-0.169137	0	0	-0.109912	-0.144493	0	0	FALSE	-0.210056	-0.26542	0	0	FALSE	-0.138794	-0.150367	0	0	FALSE	-0.204923	-0.265936	0	0	FALSE	-0.171551	-0.227589	0	0	FALSE	FALSE
PF3D7_1112500.e1	PF3D7_1112500	RNA transcription, translation and transport factor protein, putative	-0.00412347	-0.0333635	0	0	0.0311367	0.114843	0	0	FALSE	0.0067223	-0.108412	0	0	FALSE	-0.00959824	-0.0166787	0	0	FALSE	-0.0224385	-0.0712474	0	0	FALSE	-0.0175131	-0.0314225	0	0	FALSE	FALSE
PF3D7_0528700.e1	PF3D7_0528700	peptidyl-prolyl cis-trans isomerase	0.143396	0.0916211	2	3.92157	0.334836	0.132045	1	11.1111	FALSE	0.0266736	0.0565132	0	0	FALSE	0.0237884	0.0437611	0	0	FALSE	0.222176	0.125187	1	11.1111	FALSE	0.123061	0.0946756	0	0	FALSE	FALSE
PF3D7_0613400.e2	PF3D7_0613400	50S ribosomal protein L18, apicoplast, putative	0.0618207	0.0411742	0	0	0.125216	0.0812328	0	0	FALSE	-0.0754062	-0.103676	0	0	FALSE	0.0417493	-0.00283604	0	0	FALSE	0.0509067	0.00151743	0	0	FALSE	0.124711	0.0871208	0	0	FALSE	FALSE
PF3D7_1303100.e2_159415..159912	PF3D7_1303100	methyltransferase, putative	-0.0462668	-0.0600756	0	0	-0.0465826	-0.0519791	0	0	FALSE	-0.0467255	-0.0341911	0	0	FALSE	-0.0796651	-0.0600756	0	0	FALSE	0.00122593	-0.033423	0	0	FALSE	-0.0542587	-0.0843584	0	0	FALSE	FALSE
PF3D7_0611000.e2	PF3D7_0611000	SNARE associated Golgi protein, putative	0.233819	0.249177	0	0	0.232126	0.249177	0	0	FALSE	0.0869085	0.0596391	0	0	FALSE	0.286319	0.256745	0	0	FALSE	0.296229	0.227167	0	0	FALSE	0.254035	0.273114	0	0	FALSE	FALSE
PF3D7_1132300.e1	PF3D7_1132300	nucleic acid binding protein, putative	0.199079	0.14426	1	1.96078	0.229246	0.188646	0	0	FALSE	0.104862	0.0998769	0	0	FALSE	0.145729	0.14426	0	0	FALSE	0.219055	0.115043	0	0	FALSE	0.257534	0.170683	1	6.66667	FALSE	FALSE
PF3D7_1305800.e1	PF3D7_1305800	conserved Plasmodium protein, unknown function	-0.0803566	-0.0650649	0	0	-0.0386478	-0.0619349	0	0	FALSE	-0.152478	-0.0853964	0	0	FALSE	-0.123148	-0.13986	0	0	FALSE	-0.0444743	-0.0650649	0	0	FALSE	-0.0579635	-0.00760115	0	0	FALSE	FALSE
PF3D7_1141400.e5	PF3D7_1141400	phosphatidylinositol N-acetylglucosaminyltransferase subunit H, putative	-0.109734	-0.11886	1	1.96078	0.0950879	-0.0742452	1	11.1111	FALSE	-0.253754	-0.255885	0	0	FALSE	-0.204017	-0.201103	0	0	FALSE	-0.0827433	-0.111217	0	0	FALSE	-0.10584	-0.108773	0	0	FALSE	FALSE
PF3D7_1010100.e1-m2	PF3D7_1010100	PI31 domain-containing protein, putative	-0.364335	-0.41327	1	1.96078	-0.451848	-0.45127	0	0	FALSE	-0.316744	-0.332413	0	0	FALSE	-0.53445	-0.520746	0	0	FALSE	-0.135995	-0.431443	1	11.1111	FALSE	-0.375318	-0.375707	0	0	FALSE	FALSE
PF3D7_0604700.e1	PF3D7_0604700	glyoxalase I-like protein GILP	-0.0215831	-0.0474575	0	0	-0.0338556	-0.0991677	0	0	FALSE	-0.0970353	-0.0956798	0	0	FALSE	-0.165038	-0.154585	0	0	FALSE	0.0415954	0.096908	0	0	FALSE	0.0792175	0.0413704	0	0	FALSE	FALSE
PF3D7_1358300.e1	PF3D7_1358300	rhomboid protease ROM7, putative	0.217354	0.176283	2	3.92157	0.405488	0.26273	2	22.2222	FALSE	-0.0257135	-0.0960118	0	0	FALSE	0.238314	0.201404	0	0	FALSE	0.21601	0.176283	0	0	FALSE	0.238547	0.189305	0	0	FALSE	FALSE
PF3D7_0407100.e2	PF3D7_0407100	methyltransferase, putative	0.32163	0.234412	1	1.96078	0.216549	0.229747	0	0	FALSE	0.0819388	0.0835291	0	0	FALSE	0.358332	0.409338	0	0	FALSE	0.322046	0.349569	0	0	FALSE	0.506223	0.277023	1	6.66667	FALSE	FALSE
PF3D7_1351300.e2	PF3D7_1351300	conserved Plasmodium membrane protein, unknown function	-0.0265609	-0.0241125	0	0	0.0620316	0.130137	0	0	FALSE	-0.119475	-0.107431	0	0	FALSE	-0.136153	-0.125126	0	0	FALSE	0.0344621	-0.0241125	0	0	FALSE	0.00517331	-0.0122933	0	0	FALSE	FALSE
PF3D7_1248500.e1	PF3D7_1248500	bax inhibitor 1, putative	0.41952	0.144228	5	9.80392	0.630665	0.0963375	1	11.1111	FALSE	0.242705	0.107317	1	11.1111	FALSE	0.422442	0.237692	1	11.1111	FALSE	0.211799	0.0513854	1	11.1111	FALSE	0.521801	0.329995	1	6.66667	FALSE	FALSE
PF3D7_1434400.e4	PF3D7_1434400	conserved protein, unknown function	0.0239445	0	0	0	0.0408961	0.00820844	0	0	FALSE	-0.0579318	-0.0341949	0	0	FALSE	-0.0669885	0	0	0	FALSE	0.0162276	0.0274181	0	0	FALSE	0.122089	0.0822768	0	0	FALSE	FALSE
PF3D7_1401000.e2_US	PF3D7_1401000	GBPH protein	-0.140042	-0.122318	0	0	-0.0879591	-0.0558851	0	0	FALSE	-0.141747	-0.0976801	0	0	FALSE	-0.147497	-0.132243	0	0	FALSE	-0.196873	-0.127159	0	0	FALSE	-0.131697	-0.121542	0	0	FALSE	FALSE
PF3D7_1421400.e5	PF3D7_1421400	DNA-directed RNA polymerase III subunit RPC6, putative	0.209511	0.234896	0	0	0.225828	0.242351	0	0	FALSE	0.122338	0.0876821	0	0	FALSE	0.249761	0.289174	0	0	FALSE	0.193257	0.19717	0	0	FALSE	0.237628	0.248685	0	0	FALSE	FALSE
PF3D7_0404400.e1	PF3D7_0404400	6-cysteine protein P36	-0.0387717	-0.0572205	1	1.96078	-0.00546752	0.0466358	0	0	FALSE	-0.10851	-0.106609	0	0	FALSE	-0.106312	-0.0755724	0	0	FALSE	0.0111059	-0.0950683	1	11.1111	FALSE	-0.00631339	-0.0561005	0	0	FALSE	FALSE
PF3D7_0906890.e1_335071..335418	PF3D7_0906890	conserved Plasmodium protein, unknown function	-0.188316	-0.177879	0	0	-0.210297	-0.107166	0	0	FALSE	-0.229414	-0.192499	0	0	FALSE	-0.131058	-0.058398	0	0	FALSE	-0.176466	-0.177283	0	0	FALSE	-0.191933	-0.225415	0	0	FALSE	FALSE
PF3D7_1343100.e1	PF3D7_1343100	conserved Plasmodium protein, unknown function	0.441327	0.129344	5	9.80392	0.622666	0.123909	1	11.1111	FALSE	0.144442	0.0832068	0	0	FALSE	0.630182	0.187137	1	11.1111	FALSE	0.12611	0.0949965	0	0	FALSE	0.586471	0.179745	3	20	FALSE	FALSE
PF3D7_1322700.e1	PF3D7_1322700	conserved Plasmodium protein, unknown function	0.226317	0.137504	2	3.92157	0.174306	0.137504	0	0	FALSE	0.430035	0.101769	1	11.1111	FALSE	0.147548	0.140283	0	0	FALSE	0.185252	0.186242	1	11.1111	FALSE	0.207192	0.163123	0	0	FALSE	FALSE
PF3D7_1138800.e3	PF3D7_1138800	WD repeat-containing protein, putative	-0.270603	-0.315233	0	0	-0.259383	-0.193465	0	0	FALSE	-0.191158	-0.155377	0	0	FALSE	-0.310394	-0.315865	0	0	FALSE	-0.29569	-0.346297	0	0	FALSE	-0.286074	-0.315233	0	0	FALSE	FALSE
PF3D7_0908100.e1_375586..374744	PF3D7_0908100	apicoplast integral membrane protein, putative	0.221288	0.219872	0	0	0.220925	0.219872	0	0	FALSE	0.121102	0.128917	0	0	FALSE	0.277722	0.313167	0	0	FALSE	0.246831	0.217247	0	0	FALSE	0.232432	0.241008	0	0	FALSE	FALSE
PF3D7_1474600.e4	PF3D7_1474600	vacuole membrane protein 1, putative	0.0695641	0.0512121	0	0	0.0626574	0.154232	0	0	FALSE	-0.0483276	-0.0147121	0	0	FALSE	0.0415698	0.0512121	0	0	FALSE	0.12422	0.0455048	0	0	FALSE	0.128447	0.0675164	0	0	FALSE	FALSE
PF3D7_1315700.e1	PF3D7_1315700	tRNA (adenine(58)-N(1))-methyltransferase catalytic subunit TRM61, putative	0.392785	0.309651	1	1.96078	0.444803	0.358012	0	0	FALSE	0.261228	0.235456	0	0	FALSE	0.346876	0.267024	0	0	FALSE	0.43139	0.420576	0	0	FALSE	0.444891	0.370931	1	6.66667	FALSE	FALSE
PF3D7_1476500.e2	PF3D7_1476500	probable protein, unknown function	0.801759	0.706415	16	31.3725	0.646887	0.485667	3	33.3333	FALSE	1.14104	0.972867	4	44.4444	FALSE	0.774531	0.721395	3	33.3333	FALSE	0.617963	0.642605	1	11.1111	FALSE	0.817729	0.715434	5	33.3333	FALSE	FALSE
PF3D7_0624200.e3	PF3D7_0624200	conserved Plasmodium protein, unknown function	-0.206304	-0.183852	0	0	-0.195013	-0.241846	0	0	FALSE	-0.250013	-0.203068	0	0	FALSE	-0.269325	-0.246534	0	0	FALSE	-0.204012	-0.14775	0	0	FALSE	-0.150416	-0.143836	0	0	FALSE	FALSE
PF3D7_1344800.e1	PF3D7_1344800	aspartate carbamoyltransferase	0.78615	0.591132	10	19.6078	0.856941	0.571519	2	22.2222	FALSE	0.462898	0.349742	0	0	FALSE	0.609902	0.580487	1	11.1111	FALSE	0.944412	0.828552	1	11.1111	FALSE	0.94842	0.833213	6	40	FALSE	FALSE
PF3D7_1231200.e1	PF3D7_1231200	conserved Plasmodium protein, unknown function	0.243647	0.22393	1	1.96078	0.20172	0.24477	0	0	FALSE	0.0920525	0.153562	0	0	FALSE	0.215638	0.22393	0	0	FALSE	0.430536	0.358875	1	11.1111	FALSE	0.264433	0.222905	0	0	FALSE	FALSE
PF3D7_0627600.e1	PF3D7_0627600	conserved Plasmodium protein, unknown function	0.176713	0.153363	0	0	0.17238	0.271747	0	0	FALSE	0.044416	0.0154515	0	0	FALSE	0.197481	0.139233	0	0	FALSE	0.22321	0.167857	0	0	FALSE	0.218332	0.261365	0	0	FALSE	FALSE
PF3D7_0607300.e2	PF3D7_0607300	uroporphyrinogen III decarboxylase	0.079295	0.0430017	1	1.96078	0.16533	0.025484	1	11.1111	FALSE	-0.0349126	-0.0468931	0	0	FALSE	0.0983802	0.0981537	0	0	FALSE	0.0411579	0.0132257	0	0	FALSE	0.10763	0.142462	0	0	FALSE	FALSE
PF3D7_0904000.e1	PF3D7_0904000	GTPase-activating protein, putative	-0.125186	-0.105117	0	0	-0.15359	-0.0965544	0	0	FALSE	-0.172866	-0.105117	0	0	FALSE	-0.168086	-0.121737	0	0	FALSE	-0.116331	-0.206053	0	0	FALSE	-0.0591075	-0.0880732	0	0	FALSE	FALSE
PF3D7_1107200.e8	PF3D7_1107200	conserved protein, unknown function	0.718832	0.471869	11	21.5686	0.681312	0.471869	2	22.2222	FALSE	1.0598	0.400669	3	33.3333	FALSE	0.596077	0.462294	2	22.2222	FALSE	0.418255	0.397932	0	0	FALSE	0.790766	0.541007	4	26.6667	FALSE	FALSE
PF3D7_0201600.e2	PF3D7_0201600	PHISTb domain-containing RESA-like protein 1	0.652049	0.633945	6	11.7647	0.737952	0.647579	1	11.1111	FALSE	0.461906	0.640882	0	0	FALSE	0.634628	0.626265	1	11.1111	FALSE	0.600754	0.560169	1	11.1111	FALSE	0.755822	0.670834	3	20	FALSE	FALSE
PF3D7_1218700.e1	PF3D7_1218700	conserved Plasmodium protein, unknown function	0.0114424	-0.00626776	0	0	0.0242278	0.0625165	0	0	FALSE	-0.103755	-0.046917	0	0	FALSE	0.032054	0.0128286	0	0	FALSE	-0.0415745	-0.0365161	0	0	FALSE	0.0923324	-0.0176505	0	0	FALSE	FALSE
PF3D7_0204500.e1	PF3D7_0204500	aspartate transaminase	0.0941577	0.0798683	0	0	0.0670324	0.0889169	0	0	FALSE	0.0846153	0.0687456	0	0	FALSE	0.055696	0.0794056	0	0	FALSE	0.121123	0.0346631	0	0	FALSE	0.123056	0.137587	0	0	FALSE	FALSE
PF3D7_1315800.e1	PF3D7_1315800	transcription factor MYB1	-0.0801922	-0.113294	0	0	-0.124852	-0.0895637	0	0	FALSE	-0.0244826	-0.0710393	0	0	FALSE	-0.0163455	-0.0937425	0	0	FALSE	-0.0338355	-0.141948	0	0	FALSE	-0.152944	-0.138064	0	0	FALSE	FALSE
PF3D7_1002300.e1	PF3D7_1002300	conserved Plasmodium protein, unknown function	0.0385454	0.0258054	0	0	0.0592821	0.0640936	0	0	FALSE	-0.0732407	-0.107831	0	0	FALSE	0.017105	-0.0114299	0	0	FALSE	0.0417678	0.0132257	0	0	FALSE	0.104106	0.0825043	0	0	FALSE	FALSE
PF3D7_0304700.e3	PF3D7_0304700	conserved Plasmodium protein, unknown function	-0.149122	-0.211456	2	3.92157	-0.187851	-0.268196	0	0	FALSE	0.05757	-0.200902	1	11.1111	FALSE	-0.296485	-0.268	0	0	FALSE	-0.0971633	-0.170722	1	11.1111	FALSE	-0.192658	-0.210756	0	0	FALSE	FALSE
PF3D7_1134800.e1	PF3D7_1134800	coatomer subunit delta	-0.09292	-0.0729163	0	0	-0.0948415	-0.0729163	0	0	FALSE	-0.0470759	-0.0628705	0	0	FALSE	-0.0937394	-0.0637518	0	0	FALSE	-0.151942	-0.11886	0	0	FALSE	-0.0833683	-0.0978929	0	0	FALSE	FALSE
PF3D7_1201500.e1	PF3D7_1201500	GPN-loop GTPase, putative	-0.0856563	-0.109165	0	0	-0.14811	-0.141427	0	0	FALSE	0.0123551	-0.047977	0	0	FALSE	-0.147644	-0.226489	0	0	FALSE	-0.160098	-0.0392823	0	0	FALSE	-0.025133	-0.0603791	0	0	FALSE	FALSE
PF3D7_0912400.e1	PF3D7_0912400	alkaline phosphatase, putative	0.317075	0.252289	3	5.88235	0.439556	0.382153	1	11.1111	FALSE	0.283489	0.321183	0	0	FALSE	0.234137	0.243848	0	0	FALSE	0.43213	0.148469	2	22.2222	FALSE	0.244467	0.239321	0	0	FALSE	FALSE
PF3D7_0718700.e1	PF3D7_0718700	conserved Plasmodium membrane protein, unknown function	-0.145737	-0.156381	0	0	-0.114343	-0.0859823	0	0	FALSE	-0.164433	-0.156381	0	0	FALSE	-0.149142	-0.190847	0	0	FALSE	-0.162489	-0.141303	0	0	FALSE	-0.141261	-0.105855	0	0	FALSE	FALSE
PF3D7_0620000.e1	PF3D7_0620000	secreted ookinete protein 25, putative	-0.0331	-0.131364	2	3.92157	-0.0603208	-0.0439572	0	0	FALSE	-0.150653	-0.224615	0	0	FALSE	-0.12835	-0.278605	0	0	FALSE	0.2313	-0.112048	1	11.1111	FALSE	-0.0477258	-0.0206128	1	6.66667	FALSE	FALSE
PF3D7_1217700.e1	PF3D7_1217700	conserved Plasmodium protein, unknown function	-0.087997	-0.0953619	0	0	-0.091722	-0.105182	0	0	FALSE	-0.130288	-0.172724	0	0	FALSE	-0.0986257	-0.13986	0	0	FALSE	-0.117687	-0.0431771	0	0	FALSE	-0.0361958	-0.066098	0	0	FALSE	FALSE
PF3D7_0503100.e1	PF3D7_0503100	4-diphosphocytidyl-2-C-methyl-D-erythritol kinase, putative	0.127026	0.0317633	2	3.92157	0.0401089	0.0359126	0	0	FALSE	0.449089	0.00173193	1	11.1111	FALSE	-0.0304062	-0.0253403	0	0	FALSE	0.0568429	0.0694614	1	11.1111	FALSE	0.122507	0.0663475	0	0	FALSE	FALSE
PF3D7_1237400.e3-m1	PF3D7_1237400	hydrolase, putative	0.0735828	0.0289639	1	1.96078	-0.0227089	-0.0680385	0	0	FALSE	-0.000133331	0.0289639	0	0	FALSE	0.052218	0.0582715	0	0	FALSE	0.00365103	-0.0325842	0	0	FALSE	0.230365	0.104102	1	6.66667	FALSE	FALSE
PF3D7_1140200.e2	PF3D7_1140200	conserved Plasmodium protein, unknown function	0.624468	0.625107	3	5.88235	0.588868	0.647119	0	0	FALSE	0.492509	0.450187	0	0	FALSE	0.657305	0.70721	0	0	FALSE	0.588057	0.618526	1	11.1111	FALSE	0.727149	0.626899	2	13.3333	FALSE	FALSE
PF3D7_1236700.e1	PF3D7_1236700	S-adenosyl-methyltransferase, putative	0.159661	0.0799412	2	3.92157	0.350483	0.179994	1	11.1111	FALSE	0.0491495	0.0660433	0	0	FALSE	0.213284	0.198334	1	11.1111	FALSE	0.0244423	-0.0530418	0	0	FALSE	0.160433	0.0799412	0	0	FALSE	FALSE
PF3D7_1324800.e1	PF3D7_1324800	dihydrofolate synthase/folylpolyglutamate synthase	-0.11704	-0.117627	0	0	-0.0785763	-0.0619349	0	0	FALSE	-0.0841121	-0.143444	0	0	FALSE	-0.210423	-0.184369	0	0	FALSE	-0.0815331	-0.124806	0	0	FALSE	-0.12515	-0.116843	0	0	FALSE	FALSE
PF3D7_0702900	PF3D7_0702900	centrin, putative	-0.00418563	-0.0119525	1	1.96078	-0.0648528	0.00924478	0	0	FALSE	-0.0551748	-0.0606439	0	0	FALSE	-0.0795893	-0.0342523	0	0	FALSE	0.188613	0.0464971	1	11.1111	FALSE	-0.00762894	0.00784786	0	0	FALSE	FALSE
PF3D7_1017200.e1	PF3D7_1017200	enoyl-CoA hydratase-related protein, putative	0.502343	0.4672	2	3.92157	0.488512	0.512408	0	0	FALSE	0.313556	0.206226	0	0	FALSE	0.587957	0.639418	0	0	FALSE	0.467439	0.444939	0	0	FALSE	0.593489	0.4672	2	13.3333	FALSE	FALSE
PF3D7_1441600.e1	PF3D7_1441600	acid cluster protein 33 homologue, putative	0.47805	0.241051	5	9.80392	0.259607	0.13395	0	0	FALSE	0.778338	0.284196	2	22.2222	FALSE	0.575706	0.25821	1	11.1111	FALSE	0.472117	0.101003	1	11.1111	FALSE	0.373908	0.292348	1	6.66667	FALSE	FALSE
PF3D7_1365400.e1	PF3D7_1365400	ubiquitin-activating enzyme	0.272067	0.204499	2	3.92157	0.243032	0.165877	0	0	FALSE	0.0958352	0.181164	0	0	FALSE	0.426567	0.23659	1	11.1111	FALSE	0.181752	0.185286	0	0	FALSE	0.356715	0.299014	1	6.66667	FALSE	FALSE
PF3D7_1249900.e1	PF3D7_1249900	ribosomal RNA small subunit methyltransferase A2, putative	0.187976	0.160926	1	1.96078	0.20479	0.223962	0	0	FALSE	-0.00778236	0.0854739	0	0	FALSE	0.161855	0.165853	0	0	FALSE	0.0778326	0.0613758	0	0	FALSE	0.3771	0.219391	1	6.66667	FALSE	FALSE
PF3D7_0820200.e1	PF3D7_0820200	phosphatidylglycerophosphate synthase	0.495537	0.289318	11	21.5686	0.491153	0.389042	2	22.2222	FALSE	0.521742	0.224873	3	33.3333	FALSE	0.577312	0.357117	3	33.3333	FALSE	0.195262	0.225853	0	0	FALSE	0.613545	0.389156	3	20	FALSE	FALSE
PF3D7_1322500.e3	PF3D7_1322500	palmitoyltransferase DHHC5	-0.185296	-0.183412	1	1.96078	-0.168559	-0.141735	0	0	FALSE	-0.234718	-0.205114	0	0	FALSE	-0.274418	-0.192522	0	0	FALSE	-0.14822	-0.238064	1	11.1111	FALSE	-0.134458	-0.152593	0	0	FALSE	FALSE
PF3D7_1350700.e1	PF3D7_1350700	N6-adenine-specific methylase, putative	0.899868	0.76315	14	27.451	0.844015	0.687534	3	33.3333	FALSE	1.01457	0.812174	4	44.4444	FALSE	0.664895	0.7678	1	11.1111	FALSE	1.27539	0.871547	3	33.3333	FALSE	0.780227	0.74696	3	20	FALSE	FALSE
PF3D7_1347700.e1	PF3D7_1347700	ethanolamine-phosphate cytidylyltransferase	0.934567	0.64657	15	29.4118	0.379384	0.213405	1	11.1111	FALSE	1.33297	0.87421	3	33.3333	FALSE	1.41345	0.559933	4	44.4444	FALSE	1.09827	0.967957	4	44.4444	FALSE	0.643088	0.518356	3	20	FALSE	FALSE
PF3D7_1149600.e2	PF3D7_1149600	DnaJ protein, putative	-0.208249	-0.220995	0	0	-0.219764	-0.289433	0	0	FALSE	-0.168015	-0.178526	0	0	FALSE	-0.173096	-0.251971	0	0	FALSE	-0.235696	-0.207553	0	0	FALSE	-0.230105	-0.216408	0	0	FALSE	FALSE
PF3D7_0625800.e1	PF3D7_0625800	conserved Plasmodium protein, unknown function	0.339555	0.298087	1	1.96078	0.302319	0.301965	0	0	FALSE	0.173778	0.116973	0	0	FALSE	0.416416	0.298087	0	0	FALSE	0.328925	0.414761	0	0	FALSE	0.421624	0.29142	1	6.66667	FALSE	FALSE
PF3D7_1471200.e5	PF3D7_1471200	inorganic anion exchanger, inorganic anion antiporter	-0.622084	-0.599936	0	0	-0.644936	-0.512734	0	0	FALSE	-0.565609	-0.520154	0	0	FALSE	-0.601187	-0.531018	0	0	FALSE	-0.605508	-0.746868	0	0	FALSE	-0.664741	-0.743986	0	0	FALSE	FALSE
PF3D7_1106200.e1	PF3D7_1106200	conserved Plasmodium protein, unknown function	0.315061	0.320512	1	1.96078	0.325604	0.342588	0	0	FALSE	0.121074	0.0428494	0	0	FALSE	0.199202	0.371278	0	0	FALSE	0.547328	0.296177	1	11.1111	FALSE	0.355281	0.358579	0	0	FALSE	FALSE
PF3D7_1367900.e1	PF3D7_1367900	conserved Plasmodium protein, unknown function	0.0286423	-0.0165622	1	1.96078	-0.0134528	0.049591	0	0	FALSE	0.0752513	0.0405912	0	0	FALSE	0.16391	-0.071629	1	11.1111	FALSE	-0.137096	-0.0703893	0	0	FALSE	0.0442161	0.0505802	0	0	FALSE	FALSE
PF3D7_0820300.e1	PF3D7_0820300	conserved Plasmodium protein, unknown function	0.292549	0.263492	0	0	0.264035	0.237913	0	0	FALSE	0.343756	0.341721	0	0	FALSE	0.41065	0.339817	0	0	FALSE	0.110442	0.178293	0	0	FALSE	0.317335	0.257141	0	0	FALSE	FALSE
PF3D7_1252800.e2	PF3D7_1252800	Plasmodium exported protein (PHISTb), unknown function	0.686954	0.324622	15	29.4118	1.14884	0.26751	4	44.4444	FALSE	0.835878	0.199604	3	33.3333	FALSE	0.651587	0.650404	3	33.3333	FALSE	0.0805221	-0.00917266	0	0	FALSE	0.705549	0.628247	5	33.3333	FALSE	FALSE
PF3D7_1411200.e1	PF3D7_1411200	rhomboid protease ROM8	0.398035	0.379961	1	1.96078	0.415752	0.445878	0	0	FALSE	0.354326	0.139457	1	11.1111	FALSE	0.511824	0.430149	0	0	FALSE	0.268354	0.335145	0	0	FALSE	0.423165	0.387641	0	0	FALSE	FALSE
PF3D7_0819900	PF3D7_0819900	U6 snRNA-associated Sm-like protein LSm3, putative	-0.326289	-0.350442	0	0	-0.36267	-0.304279	0	0	FALSE	-0.334233	-0.299324	0	0	FALSE	-0.307129	-0.246842	0	0	FALSE	-0.28327	-0.350442	0	0	FALSE	-0.337003	-0.387293	0	0	FALSE	FALSE
PF3D7_0805800.e1_323656..322370	PF3D7_0805800	conserved protein, unknown function	-0.103674	-0.0867997	0	0	-0.082128	-0.0213576	0	0	FALSE	-0.1111	-0.0524286	0	0	FALSE	-0.14292	-0.112505	0	0	FALSE	-0.187858	-0.136232	0	0	FALSE	-0.0380874	-0.0250676	0	0	FALSE	FALSE
PF3D7_1335800.e1	PF3D7_1335800	conserved Plasmodium protein, unknown function	0.26362	0.249149	0	0	0.25698	0.237039	0	0	FALSE	0.222333	0.287737	0	0	FALSE	0.372621	0.329046	0	0	FALSE	0.189785	0.142377	0	0	FALSE	0.271276	0.208572	0	0	FALSE	FALSE
PF3D7_0731800.e2	PF3D7_0731800	alpha/beta hydrolase, putative	0.173314	0.148811	0	0	0.170234	0.268424	0	0	FALSE	0.177779	0.282821	0	0	FALSE	0.161999	0.107342	0	0	FALSE	0.0777617	0.0460618	0	0	FALSE	0.236603	0.209985	0	0	FALSE	FALSE
PF3D7_1430200.e5	PF3D7_1430200	plasmepsin IX	0.185868	0.13512	0	0	0.238003	0.245312	0	0	FALSE	0.0806397	0.0609049	0	0	FALSE	0.217936	0.102407	0	0	FALSE	0.173702	0.127775	0	0	FALSE	0.205784	0.200493	0	0	FALSE	FALSE
PF3D7_1213500.e1	PF3D7_1213500	integral membrane protein GPR180, putative	0.0355941	-0.00761376	1	1.96078	-0.0977281	-0.0458554	0	0	FALSE	-0.0237146	0.0398681	0	0	FALSE	0.342298	0.0856432	1	11.1111	FALSE	-0.00880433	-0.00596233	0	0	FALSE	-0.00621083	-0.0255463	0	0	FALSE	FALSE
PF3D7_1025400.e12-m2	PF3D7_1025400	conserved Plasmodium membrane protein, unknown function	-0.234524	-0.264383	0	0	-0.269735	-0.216125	0	0	FALSE	-0.14975	-0.223155	0	0	FALSE	-0.209844	-0.268218	0	0	FALSE	-0.305192	-0.270569	0	0	FALSE	-0.236671	-0.264383	0	0	FALSE	FALSE
PF3D7_1459000.e1	PF3D7_1459000	ATP-dependent RNA helicase DBP5	0.352139	0.14259	3	5.88235	0.115955	0.0664583	0	0	FALSE	0.320132	0.395804	0	0	FALSE	0.61873	0.138834	1	11.1111	FALSE	0.118375	0.116924	0	0	FALSE	0.493357	0.253472	2	13.3333	FALSE	FALSE
PF3D7_1437400.e1	PF3D7_1437400	pantothenate kinase 2, putative	-0.0459593	-0.079407	1	1.96078	-0.1462	0.026785	0	0	FALSE	-0.0400545	-0.105298	1	11.1111	FALSE	-0.012939	-0.0793348	0	0	FALSE	-0.110455	-0.106199	0	0	FALSE	0.0295278	-0.0604456	0	0	FALSE	FALSE
PF3D7_1363700.e1	PF3D7_1363700	protein AMR1	0.532296	0.481127	7	13.7255	0.846193	0.606836	3	33.3333	FALSE	0.307927	0.354049	0	0	FALSE	0.464931	0.390453	1	11.1111	FALSE	0.67477	0.556882	1	11.1111	FALSE	0.433515	0.499913	2	13.3333	FALSE	FALSE
PF3D7_1140800.e1	PF3D7_1140800	conserved Plasmodium protein, unknown function	0.241675	0.0962339	4	7.84314	0.0684572	-0.000926004	0	0	FALSE	0.262995	0.198705	1	11.1111	FALSE	0.522209	0.126054	1	11.1111	FALSE	0.203063	0.0518367	1	11.1111	FALSE	0.187658	0.102627	1	6.66667	FALSE	FALSE
PF3D7_0822700.e1	PF3D7_0822700	thrombospondin-related protein 1, putative	0.453569	0.445013	2	3.92157	0.434408	0.348606	0	0	FALSE	0.321524	0.3102	0	0	FALSE	0.484747	0.366428	1	11.1111	FALSE	0.348744	0.348321	0	0	FALSE	0.58848	0.5522	1	6.66667	FALSE	FALSE
PF3D7_1147400	PF3D7_1147400	conserved Plasmodium protein, unknown function	-0.116631	-0.157739	2	3.92157	-0.10114	-0.132025	0	0	FALSE	-0.219812	-0.232468	0	0	FALSE	-0.227469	-0.204351	0	0	FALSE	0.076875	-0.102956	2	22.2222	FALSE	-0.113618	-0.159212	0	0	FALSE	FALSE
PF3D7_1476600.e2-m1	PF3D7_1476600	Plasmodium exported protein, unknown function	0.0209925	-0.00526142	1	1.96078	-0.012977	-0.0351222	0	0	FALSE	0.105653	-0.0595022	1	11.1111	FALSE	0.0136846	0.0249149	0	0	FALSE	-0.0105545	0.0862072	0	0	FALSE	0.0138905	-0.00526142	0	0	FALSE	FALSE
PF3D7_1477900.e2s1_3210093..3210851	PF3D7_1477900	acyl-CoA synthetase, pseudogene	0.0714431	0.0436715	0	0	0.0523138	0.040583	0	0	FALSE	0.0117989	-0.0383911	0	0	FALSE	-0.00821727	-0.0070615	0	0	FALSE	0.0637396	0.029512	0	0	FALSE	0.171126	0.123445	0	0	FALSE	FALSE
PF3D7_0933100.e1	PF3D7_0933100	conserved Plasmodium protein, unknown function	0.24062	0.213151	1	1.96078	0.153964	0.130137	0	0	FALSE	0.231746	0.172261	0	0	FALSE	0.406556	0.243138	1	11.1111	FALSE	0.118224	0.12081	0	0	FALSE	0.271813	0.277117	0	0	FALSE	FALSE
PF3D7_0313100.e2	PF3D7_0313100	ubiquitin-protein ligase, putative	0.0177486	-0.0278191	0	0	-0.00662798	-0.0278191	0	0	FALSE	-0.0249963	-0.0708141	0	0	FALSE	-0.0560196	0.0222334	0	0	FALSE	-0.00754644	-0.0680001	0	0	FALSE	0.117459	0.0804685	0	0	FALSE	FALSE
PF3D7_1451800.e1_2123461..2125764	PF3D7_1451800	sortilin	0.23149	0.143438	2	3.92157	0.231642	0.167648	0	0	FALSE	0.127759	0.0696001	0	0	FALSE	0.174143	0.187414	0	0	FALSE	0.133794	0.00151743	1	11.1111	FALSE	0.386665	0.28966	1	6.66667	FALSE	FALSE
PF3D7_1025000.e4_1048593..1048201	PF3D7_1025000	EF-hand calcium-binding domain-containing protein, putative	-0.0314008	-0.0722202	1	1.96078	-0.00698182	0.0435175	0	0	FALSE	-0.10874	-0.0951942	0	0	FALSE	-0.110952	-0.105952	0	0	FALSE	-0.118681	-0.159572	0	0	FALSE	0.10045	-0.0561005	1	6.66667	FALSE	FALSE
PF3D7_0207400.e4	PF3D7_0207400	serine repeat antigen 7	-0.611453	-0.684308	0	0	-0.615411	-0.825681	0	0	FALSE	-0.749755	-0.790215	0	0	FALSE	-0.537342	-0.504871	0	0	FALSE	-0.606558	-0.645121	0	0	FALSE	-0.573502	-0.622204	0	0	FALSE	FALSE
PF3D7_1144000	PF3D7_1144000	40S ribosomal protein S21	0.0830507	0.053398	0	0	0.0635114	0.0467506	0	0	FALSE	0.124133	0.00773901	0	0	FALSE	0.0889457	0.053398	0	0	FALSE	0.0218277	-0.00151903	0	0	FALSE	0.103322	0.0824283	0	0	FALSE	FALSE
PF3D7_1473900.e1	PF3D7_1473900	conserved Plasmodium protein, unknown function	0.177484	0.117687	1	1.96078	0.162022	0.181784	0	0	FALSE	0.143053	0.131921	0	0	FALSE	0.228644	0.20597	0	0	FALSE	0.0527852	-0.014466	0	0	FALSE	0.251542	0.104546	1	6.66667	FALSE	FALSE
PF3D7_0807700.e5	PF3D7_0807700	serine protease DegP	0.379827	0.29956	2	3.92157	0.293626	0.28848	0	0	FALSE	0.176102	0.0453557	0	0	FALSE	0.433878	0.382658	0	0	FALSE	0.416021	0.29956	1	11.1111	FALSE	0.499635	0.39524	1	6.66667	FALSE	FALSE
PF3D7_0610200.e1	PF3D7_0610200	RNA-binding protein 25, putative	0.379855	0.239972	9	17.6471	0.319988	0.243669	1	11.1111	FALSE	0.733231	0.172865	3	33.3333	FALSE	0.384117	0.329162	1	11.1111	FALSE	0.141501	0.0106035	1	11.1111	FALSE	0.344205	0.239972	3	20	FALSE	FALSE
PF3D7_1215500	PF3D7_1215500	conserved Plasmodium protein, unknown function	-0.0770946	-0.0778319	0	0	-0.114271	-0.0756832	0	0	FALSE	-0.109847	-0.0778319	0	0	FALSE	-0.105712	-0.0920923	0	0	FALSE	-0.0136584	-0.0792267	0	0	FALSE	-0.0560286	-0.0469789	0	0	FALSE	FALSE
PF3D7_1463900.e2	PF3D7_1463900	EF-hand calcium-binding domain-containing protein, putative	0.427351	0.293006	4	7.84314	0.69454	0.631449	1	11.1111	FALSE	0.433146	0.371643	1	11.1111	FALSE	0.341512	0.232341	1	11.1111	FALSE	0.277657	0.192507	0	0	FALSE	0.404882	0.258968	1	6.66667	FALSE	FALSE
PF3D7_0819700.e1	PF3D7_0819700	conserved Plasmodium protein, unknown function	0.988914	0.734257	15	29.4118	0.770029	0.604761	1	11.1111	FALSE	0.928885	0.596202	2	22.2222	FALSE	1.07187	0.848375	4	44.4444	FALSE	0.792445	0.719813	2	22.2222	FALSE	1.22437	0.923324	6	40	FALSE	FALSE
PF3D7_0413900.e2	PF3D7_0413900	ubiquitin carboxyl-terminal hydrolase 13, putative	0.364156	0.314882	0	0	0.348063	0.287333	0	0	FALSE	0.240787	0.220639	0	0	FALSE	0.351557	0.34522	0	0	FALSE	0.352167	0.30665	0	0	FALSE	0.462587	0.430594	0	0	FALSE	FALSE
PF3D7_0613100	PF3D7_0613100	conserved Plasmodium protein, unknown function	0.095968	0.0781468	0	0	0.0528149	0.0781468	0	0	FALSE	0.054526	0.0142641	0	0	FALSE	0.0260844	0.0369016	0	0	FALSE	0.181972	0.0811739	0	0	FALSE	0.137053	0.120373	0	0	FALSE	FALSE
PF3D7_0207700.e2	PF3D7_0207700	serine repeat antigen 4	0.519239	0.322218	8	15.6863	0.75517	0.45206	3	33.3333	FALSE	0.668667	0.35693	3	33.3333	FALSE	0.21089	0.126332	0	0	FALSE	0.564521	0.467228	1	11.1111	FALSE	0.445864	0.293985	1	6.66667	FALSE	FALSE
PF3D7_0530700.e1	PF3D7_0530700	conserved Plasmodium protein, unknown function	-0.103023	-0.138168	0	0	-0.144706	-0.17483	0	0	FALSE	-0.0711049	-0.140545	0	0	FALSE	-0.202491	-0.187818	0	0	FALSE	-0.0946958	-0.138168	0	0	FALSE	-0.0424806	-0.0434927	0	0	FALSE	FALSE
PF3D7_0905600.e2	PF3D7_0905600	WD repeat-containing protein 66, putative	0.263556	0.209165	2	3.92157	0.373616	0.308454	1	11.1111	FALSE	0.106431	0.0595237	0	0	FALSE	0.103039	0.15572	0	0	FALSE	0.237058	0.204621	0	0	FALSE	0.404005	0.365378	1	6.66667	FALSE	FALSE
PF3D7_0726300.e2	PF3D7_0726300	DNA mismatch repair protein PMS1, putative	-0.0411174	-0.0556438	0	0	-0.0492245	-0.0588937	0	0	FALSE	-0.0237136	-0.0100984	0	0	FALSE	-0.114811	-0.0471952	0	0	FALSE	-0.0669899	-0.0805225	0	0	FALSE	0.0130444	-0.018912	0	0	FALSE	FALSE
PF3D7_0220800.e9	PF3D7_0220800	cytoadherence linked asexual protein 2	0.879043	0.85511	15	29.4118	0.902459	0.945741	2	22.2222	FALSE	0.736396	0.73122	2	22.2222	FALSE	0.65196	0.744448	0	0	FALSE	1.10984	0.847691	4	44.4444	FALSE	0.948355	0.971768	7	46.6667	FALSE	FALSE
PF3D7_1144300	PF3D7_1144300	60S ribosomal protein L41	-0.146407	-0.141613	0	0	-0.153848	-0.13998	0	0	FALSE	-0.130812	-0.133119	0	0	FALSE	-0.196453	-0.141613	0	0	FALSE	-0.179802	-0.156471	0	0	FALSE	-0.101235	-0.144577	0	0	FALSE	FALSE
PF3D7_1477600.e1	PF3D7_1477600	surface-associated interspersed protein 14.1 (SURFIN 14.1)	-0.0379919	-0.0855142	0	0	-0.137354	-0.174265	0	0	FALSE	-0.0459562	-0.0869815	0	0	FALSE	-0.0138904	-0.0382546	0	0	FALSE	0.0174949	-0.0695361	0	0	FALSE	-0.0213488	-0.0300648	0	0	FALSE	FALSE
PF3D7_0828800.e1s2	PF3D7_0828800	GPI-anchored micronemal antigen	1.42079	1.08896	26	50.9804	1.01932	0.873443	4	44.4444	FALSE	1.87865	1.63325	5	55.5556	TRUE	1.88179	1.46176	5	55.5556	TRUE	1.03221	0.654827	3	33.3333	FALSE	1.3435	1.14874	9	60	TRUE	TRUE
PF3D7_0105600.e2_234067..231632	PF3D7_0105600	conserved Plasmodium protein, unknown function	0.365092	0.106858	5	9.80392	0.0567902	0.00802837	0	0	FALSE	0.315421	0.29739	0	0	FALSE	0.679434	0.299273	2	22.2222	FALSE	0.46764	0.106858	2	22.2222	FALSE	0.329743	0.107789	1	6.66667	FALSE	FALSE
PF3D7_0322600.e1	PF3D7_0322600	conserved Plasmodium protein, unknown function	0.048784	0.0473463	1	1.96078	0.0399985	0.110514	0	0	FALSE	0.00508102	-0.0295598	0	0	FALSE	0.0083273	-0.0159325	0	0	FALSE	-0.0433668	-0.0196125	0	0	FALSE	0.159842	0.0738869	1	6.66667	FALSE	FALSE
PF3D7_1345400.e3	PF3D7_1345400	conserved Plasmodium protein, unknown function	0.0602738	-0.00366399	2	3.92157	0.0199152	0.0349582	0	0	FALSE	0.285998	-0.0115812	1	11.1111	FALSE	-0.157475	-0.028808	0	0	FALSE	-0.033895	-0.0230322	0	0	FALSE	0.136205	0.0233122	1	6.66667	FALSE	FALSE
PF3D7_0801700.e1	PF3D7_0801700	sentrin-specific protease 2, putative	0.00193135	-0.00675737	0	0	-0.0360071	-0.0159207	0	0	FALSE	-0.00273379	-0.0305099	0	0	FALSE	-0.0574537	0.00120217	0	0	FALSE	0.0115589	0.00137596	0	0	FALSE	0.0573481	-0.00675737	0	0	FALSE	FALSE
PF3D7_0919100.e3	PF3D7_0919100	DnaJ protein, putative	-0.0278378	-0.0236836	0	0	-0.0310818	0.0133559	0	0	FALSE	-0.0925468	-0.0794154	0	0	FALSE	-0.0676734	-0.00243973	0	0	FALSE	-0.0164274	-0.0431771	0	0	FALSE	0.0299889	0.0414199	0	0	FALSE	FALSE
PF3D7_0903000.e1-m1	PF3D7_0903000	conserved protein, unknown function	0.0498536	-0.00410148	3	5.88235	0.029659	0.091324	0	0	FALSE	0.165557	-0.00410148	1	11.1111	FALSE	0.046702	-0.136516	1	11.1111	FALSE	0.119194	0.00278014	1	11.1111	FALSE	-0.0471652	-0.0559893	0	0	FALSE	FALSE
PF3D7_1206000.e1-m1	PF3D7_1206000	shewanella-like protein phosphatase 2	0.0929029	0.0625145	1	1.96078	0.146639	0.11491	0	0	FALSE	0.0703172	0.0251038	0	0	FALSE	0.0354649	0.093211	0	0	FALSE	0.00696864	0.00855326	0	0	FALSE	0.160236	0.0927661	1	6.66667	FALSE	FALSE
PF3D7_1357100.e1	PF3D7_1357100	elongation factor 1-alpha	-0.00307919	-0.0377015	0	0	0.00397102	-0.0377015	0	0	FALSE	-0.00801058	-0.0270654	0	0	FALSE	-0.134895	-0.141168	0	0	FALSE	-0.00487153	0.0127215	0	0	FALSE	0.0758142	0.033777	0	0	FALSE	FALSE
PF3D7_0502400.e1-m1	PF3D7_0502400	merozoite surface protein 8	1.36689	0.773173	21	41.1765	1.15996	0.457419	4	44.4444	FALSE	1.83368	1.14108	5	55.5556	TRUE	2.06575	1.78129	5	55.5556	TRUE	0.850365	0.773173	2	22.2222	FALSE	1.10159	0.653113	5	33.3333	FALSE	TRUE
PF3D7_0319700.e3s3	PF3D7_0319700	ABC transporter I family member 1, putative	0.187931	0.163947	0	0	0.252031	0.238708	0	0	FALSE	0.224582	0.240263	0	0	FALSE	0.0941338	-0.029771	0	0	FALSE	0.130068	0.211756	0	0	FALSE	0.218477	0.154459	0	0	FALSE	FALSE
PF3D7_1476100.e1_3131140..3131634	PF3D7_1476100	early transcribed membrane protein 14.2	0.589966	0.509533	5	9.80392	0.626851	0.537758	1	11.1111	FALSE	0.670209	0.63743	1	11.1111	FALSE	0.558038	0.350432	2	22.2222	FALSE	0.472868	0.539792	0	0	FALSE	0.609103	0.468711	1	6.66667	FALSE	FALSE
PF3D7_1130200.e1	PF3D7_1130200	60S ribosomal protein P0	0.588708	0.418353	8	15.6863	0.640244	0.418353	2	22.2222	FALSE	0.932017	0.62877	3	33.3333	FALSE	0.297968	0.182777	1	11.1111	FALSE	0.684073	0.360206	1	11.1111	FALSE	0.469026	0.460508	1	6.66667	FALSE	FALSE
PF3D7_1431600.e1	PF3D7_1431600	succinyl-CoA ligase [ADP-forming] subunit beta, putative	0.458106	0.419932	3	5.88235	0.529092	0.474345	0	0	FALSE	0.546081	0.58756	1	11.1111	FALSE	0.361663	0.283459	1	11.1111	FALSE	0.371946	0.344994	0	0	FALSE	0.472291	0.419932	1	6.66667	FALSE	FALSE
PF3D7_1142700.e1-m1	PF3D7_1142700	methyltransferase, putative	0.520604	0.490919	2	3.92157	0.507637	0.473388	0	0	FALSE	0.639314	0.727577	0	0	FALSE	0.584493	0.40208	2	22.2222	FALSE	0.411647	0.444355	0	0	FALSE	0.484198	0.490919	0	0	FALSE	FALSE
PF3D7_1420200.e1-m1_US	PF3D7_1420200	myosin-specific chaperone UNC, putative	0.396711	0.392164	1	1.96078	0.46626	0.410383	0	0	FALSE	0.45002	0.445092	0	0	FALSE	0.292049	0.204936	0	0	FALSE	0.370058	0.294233	1	11.1111	FALSE	0.401784	0.472866	0	0	FALSE	FALSE
PF3D7_1248700.e1s1	PF3D7_1248700	conserved Plasmodium protein, unknown function	0.645788	0.547193	5	9.80392	0.51223	0.398449	0	0	FALSE	0.909889	0.944524	3	33.3333	FALSE	0.867894	0.641759	2	22.2222	FALSE	0.452497	0.387088	0	0	FALSE	0.550174	0.557114	0	0	FALSE	FALSE
PF3D7_0826100.e1s3	PF3D7_0826100	HECT-like E3 ubiquitin ligase, putative	0.366229	0.231529	5	9.80392	0.190579	0.14268	0	0	FALSE	0.482584	0.231529	2	22.2222	FALSE	0.900429	0.367333	3	33.3333	FALSE	0.112098	0.102935	0	0	FALSE	0.233762	0.275692	0	0	FALSE	FALSE
PF3D7_1131600.e1s2	PF3D7_1131600	kelch domain-containing protein, putative	0.546894	0.367137	8	15.6863	0.475626	0.49337	0	0	FALSE	0.650521	0.367137	2	22.2222	FALSE	0.669625	0.668554	3	33.3333	FALSE	0.473236	0.314834	1	11.1111	FALSE	0.498034	0.430121	2	13.3333	FALSE	FALSE
PF3D7_0804500.e1s3	PF3D7_0804500	conserved Plasmodium membrane protein, unknown function	0.331985	0.314601	1	1.96078	0.260075	0.344316	0	0	FALSE	0.307263	0.297411	0	0	FALSE	0.559335	0.420158	1	11.1111	FALSE	0.315926	0.314601	0	0	FALSE	0.263191	0.247734	0	0	FALSE	FALSE
PF3D7_1456500.e1s3	PF3D7_1456500	conserved Plasmodium protein, unknown function	0.0845745	0.0806981	1	1.96078	0.121167	0.0857043	0	0	FALSE	0.00884997	0.0852104	0	0	FALSE	0.0643845	-0.00569914	0	0	FALSE	-0.011365	0.011116	0	0	FALSE	0.177731	0.131832	1	6.66667	FALSE	FALSE
PF3D7_0206000.e1s2	PF3D7_0206000	DNA repair protein RAD2, putative	0.619537	0.368243	8	15.6863	0.373615	0.493663	0	0	FALSE	0.702222	0.4945	3	33.3333	FALSE	0.33422	0.342447	0	0	FALSE	0.954707	0.442909	2	22.2222	FALSE	0.687567	0.355318	3	20	FALSE	FALSE
PF3D7_1208900.e1s2	PF3D7_1208900	protein phosphatase PPM11, putative	0.071411	-0.0554951	3	5.88235	0.159657	-0.0440869	1	11.1111	FALSE	0.0375125	-0.105012	0	0	FALSE	0.0640488	-0.0734643	0	0	FALSE	-0.255027	-0.183446	0	0	FALSE	0.239083	-0.0266657	2	13.3333	FALSE	FALSE
PF3D7_0826100.e1s7	PF3D7_0826100	HECT-like E3 ubiquitin ligase, putative	0.219453	0.192583	1	1.96078	0.167082	0.168675	0	0	FALSE	0.237563	0.270266	0	0	FALSE	0.405944	0.299041	1	11.1111	FALSE	0.125782	0.137084	0	0	FALSE	0.184317	0.169643	0	0	FALSE	FALSE
PF3D7_0530800	PF3D7_0530800	CPW-WPC family protein	0.109849	0.012009	0	0	0.00154819	0	0	0	FALSE	0.0681858	-0.00302939	0	0	FALSE	0.187735	0.0133453	0	0	FALSE	0.126077	0.0176075	0	0	FALSE	0.143358	0.056038	0	0	FALSE	FALSE
PF3D7_0930800.e2s4	PF3D7_0930800	conserved Plasmodium membrane protein, unknown function	0.358849	0.162154	5	9.80392	0.25195	0.196631	0	0	FALSE	0.556949	0.175505	3	33.3333	FALSE	0.909498	0.185058	2	22.2222	FALSE	-0.0589398	0.0726037	0	0	FALSE	0.224414	0.160908	0	0	FALSE	FALSE
PF3D7_1008000.e1s1	PF3D7_1008000	histone deacetylase 2	-0.175117	-0.178138	0	0	-0.102294	-0.0978388	0	0	FALSE	-0.212435	-0.258363	0	0	FALSE	-0.142138	-0.202881	0	0	FALSE	-0.281062	-0.225443	0	0	FALSE	-0.152639	-0.169771	0	0	FALSE	FALSE
PF3D7_1472200.e1s1	PF3D7_1472200	histone deacetylase, putative	0.00455921	-0.00608572	0	0	0.0891153	0.0947187	0	0	FALSE	0.0151185	0.03939	0	0	FALSE	-0.0667999	-0.114958	0	0	FALSE	-0.1758	-0.00608572	0	0	FALSE	0.0985211	-0.044588	0	0	FALSE	FALSE
PF3D7_0905300.e1s2	PF3D7_0905300	dynein heavy chain, putative	0.48896	0.459804	3	5.88235	0.378931	0.347407	1	11.1111	FALSE	0.549841	0.611009	0	0	FALSE	0.721309	0.532762	2	22.2222	FALSE	0.304026	0.206176	0	0	FALSE	0.489999	0.484177	0	0	FALSE	FALSE
PF3D7_1211000.e3s2	PF3D7_1211000	kinesin-7, putative	0.79713	0.594809	11	21.5686	0.574039	0.36006	2	22.2222	FALSE	0.846456	0.635831	2	22.2222	FALSE	0.785115	0.636334	2	22.2222	FALSE	0.918184	0.654929	2	22.2222	FALSE	0.835965	0.78026	3	20	FALSE	FALSE
PF3D7_1107300.e1s2	PF3D7_1107300	polyadenylate-binding protein-interacting protein 1, putative	0.664136	0.449184	11	21.5686	0.489674	0.316984	2	22.2222	FALSE	0.936334	0.608854	3	33.3333	FALSE	1.00061	0.542746	4	44.4444	FALSE	0.378695	0.306578	0	0	FALSE	0.574874	0.503113	2	13.3333	FALSE	FALSE
PF3D7_1223600.e2s1	PF3D7_1223600	conserved Plasmodium protein, unknown function	0.404535	0.271249	5	9.80392	0.223714	0.227389	0	0	FALSE	0.576033	0.382505	2	22.2222	FALSE	0.46616	0.322993	1	11.1111	FALSE	0.251215	0.143323	1	11.1111	FALSE	0.465147	0.322573	1	6.66667	FALSE	FALSE
PF3D7_1449400.e1s2	PF3D7_1449400	crossover junction endonuclease MUS81, putative	0.245752	0.178366	1	1.96078	0.31185	0.335464	0	0	FALSE	0.176843	0.155348	0	0	FALSE	0.385409	0.265473	1	11.1111	FALSE	0.0922919	0.0818095	0	0	FALSE	0.255723	0.211613	0	0	FALSE	FALSE
PF3D7_1136300.e2s2	PF3D7_1136300	tudor staphylococcal nuclease	0.124462	0.0839334	0	0	0.0933095	0.152986	0	0	FALSE	0.115095	0.0664354	0	0	FALSE	0.136951	0.0711788	0	0	FALSE	0.0361532	0.0719228	0	0	FALSE	0.194264	0.0813694	0	0	FALSE	FALSE
PF3D7_0905300.e1s6	PF3D7_0905300	dynein heavy chain, putative	0.566095	0.401135	7	13.7255	0.57127	0.283905	2	22.2222	FALSE	0.739328	0.532019	2	22.2222	FALSE	0.679365	0.438711	1	11.1111	FALSE	0.602869	0.302811	2	22.2222	FALSE	0.369022	0.379825	0	0	FALSE	FALSE
PF3D7_0409000.e1s1	PF3D7_0409000	conserved Plasmodium protein, unknown function	0.592711	0.526863	5	9.80392	0.657711	0.50704	2	22.2222	FALSE	0.601548	0.55195	1	11.1111	FALSE	0.570829	0.526863	1	11.1111	FALSE	0.425799	0.405899	0	0	FALSE	0.661687	0.563046	1	6.66667	FALSE	FALSE
PF3D7_1023900.e1s3	PF3D7_1023900	chromodomain-helicase-DNA-binding protein 1 homolog, putative	0.125878	0.0785863	1	1.96078	0.115101	0.128705	0	0	FALSE	0.0692798	0.0774138	0	0	FALSE	0.167099	0.142707	0	0	FALSE	0.015673	-0.0374591	0	0	FALSE	0.207694	0.104948	1	6.66667	FALSE	FALSE
PF3D7_1223600.e2s2	PF3D7_1223600	conserved Plasmodium protein, unknown function	-0.120452	-0.10779	0	0	-0.126267	-0.144425	0	0	FALSE	-0.115583	-0.0943526	0	0	FALSE	-0.10447	-0.0688564	0	0	FALSE	-0.199679	-0.160292	0	0	FALSE	-0.0819363	-0.066879	0	0	FALSE	FALSE
PF3D7_0917900.e2	PF3D7_0917900	heat shock protein 70	-0.390777	-0.47335	1	1.96078	-0.371713	-0.459822	0	0	FALSE	-0.520527	-0.493739	0	0	FALSE	-0.420489	-0.414475	0	0	FALSE	-0.16652	-0.467019	1	11.1111	FALSE	-0.441092	-0.441092	0	0	FALSE	FALSE
PF3D7_1468000.e8s1	PF3D7_1468000	conserved Plasmodium protein, unknown function	-0.0710624	-0.074378	1	1.96078	-0.0194441	-0.0439433	0	0	FALSE	-0.0868739	-0.0735157	0	0	FALSE	-0.0887714	-0.0943651	0	0	FALSE	-0.247339	-0.173888	0	0	FALSE	0.023845	-0.0591498	1	6.66667	FALSE	FALSE
PF3D7_1138600.e2_1524032..1522602	PF3D7_1138600	beta-catenin-like protein 1, putative	-0.137952	-0.127522	0	0	-0.126305	-0.0928952	0	0	FALSE	-0.153458	-0.160103	0	0	FALSE	-0.134717	-0.131114	0	0	FALSE	-0.204763	-0.0691719	0	0	FALSE	-0.0974893	-0.061719	0	0	FALSE	FALSE
PF3D7_0724800.e1	PF3D7_0724800	kelch domain-containing protein, putative	-0.0885961	-0.241846	3	5.88235	-0.196707	-0.214337	0	0	FALSE	0.104831	-0.15687	1	11.1111	FALSE	0.0156609	-0.341125	1	11.1111	FALSE	-0.361187	-0.395509	0	0	FALSE	-0.0387854	-0.244387	1	6.66667	FALSE	FALSE
PF3D7_0617200.e3	PF3D7_0617200	conserved protein, unknown function	-0.260405	-0.264788	0	0	-0.227007	-0.234565	0	0	FALSE	-0.193595	-0.199536	0	0	FALSE	-0.356379	-0.287518	0	0	FALSE	-0.39256	-0.274819	0	0	FALSE	-0.183652	-0.196397	0	0	FALSE	FALSE
PF3D7_1032800.e3_1314152..1314002	PF3D7_1032800	RNA polymerase II-associated protein 1, putative	-0.201559	-0.192365	0	0	-0.17512	-0.136062	0	0	FALSE	-0.151498	-0.140545	0	0	FALSE	-0.133764	-0.162511	0	0	FALSE	-0.299654	-0.30572	0	0	FALSE	-0.229279	-0.219068	0	0	FALSE	FALSE
PF3D7_1233600.e2	PF3D7_1233600	asparagine and aspartate rich protein 1	-0.196852	-0.172077	0	0	-0.136907	-0.172077	0	0	FALSE	-0.154325	-0.159242	0	0	FALSE	-0.257493	-0.231723	0	0	FALSE	-0.261382	-0.130197	0	0	FALSE	-0.183231	-0.159796	0	0	FALSE	FALSE
PF3D7_1212000.e2	PF3D7_1212000	glutathione peroxidase-like thioredoxin peroxidase	-0.0140065	-0.000283354	0	0	0.0893818	0.105534	0	0	FALSE	0.0397094	0.0186415	0	0	FALSE	-0.114032	-0.0789685	0	0	FALSE	-0.0110349	-0.0301284	0	0	FALSE	-0.0500365	-0.0610294	0	0	FALSE	FALSE
PF3D7_0314300.e1	PF3D7_0314300	DER1-like protein	0.622856	0.566125	5	9.80392	0.505981	0.47247	0	0	FALSE	0.712775	0.688184	1	11.1111	FALSE	0.621753	0.555162	1	11.1111	FALSE	0.711057	0.46616	2	22.2222	FALSE	0.586771	0.566125	1	6.66667	FALSE	FALSE
PF3D7_1203700.e3	PF3D7_1203700	nucleosome assembly protein	-0.150743	-0.192674	1	1.96078	0.0469344	-0.127902	1	11.1111	FALSE	-0.149606	-0.148315	0	0	FALSE	-0.166721	-0.196896	0	0	FALSE	-0.214654	-0.22956	0	0	FALSE	-0.222097	-0.197835	0	0	FALSE	FALSE
PF3D7_1114700.e1 and e2	PF3D7_1114700	serine/threonine protein kinase, putative	0.00873806	-0.0967878	1	1.96078	0.189477	-0.0988714	1	11.1111	FALSE	-0.00703749	-0.0329864	0	0	FALSE	-0.130922	-0.169214	0	0	FALSE	0.0325059	-0.0277766	0	0	FALSE	-0.0207049	-0.0915435	0	0	FALSE	FALSE
PF3D7_1414400.e3	PF3D7_1414400	serine/threonine protein phosphatase PP1	0.00378832	0.00014353	0	0	-0.0550967	-0.0465294	0	0	FALSE	0.0406669	0.00824802	0	0	FALSE	0.060106	0.0412513	0	0	FALSE	-0.0333661	0.0357306	0	0	FALSE	0.0054942	-0.00550298	0	0	FALSE	FALSE
PF3D7_1332200.e3	PF3D7_1332200	conserved protein, unknown function	-0.17743	-0.162746	0	0	-0.191213	-0.125823	0	0	FALSE	-0.0886048	-0.149814	0	0	FALSE	-0.217542	-0.226767	0	0	FALSE	-0.241052	-0.158724	0	0	FALSE	-0.160216	-0.168781	0	0	FALSE	FALSE
PF3D7_0709000.e3	PF3D7_0709000	chloroquine resistance transporter	0.0112547	-0.0053166	0	0	-0.053039	-0.00132845	0	0	FALSE	0.0603167	0.00815616	0	0	FALSE	-0.0215985	-0.0210393	0	0	FALSE	0.0907586	0.0547925	0	0	FALSE	-0.0075968	-0.0282544	0	0	FALSE	FALSE
PF3D7_1347500.e1	PF3D7_1347500	DNA/RNA-binding protein Alba 4	-0.375659	-0.401639	0	0	-0.465867	-0.470895	0	0	FALSE	-0.308043	-0.298118	0	0	FALSE	-0.355703	-0.361361	0	0	FALSE	-0.409134	-0.426093	0	0	FALSE	-0.353992	-0.401639	0	0	FALSE	FALSE
PF3D7_1106500.e1	PF3D7_1106500	conserved Plasmodium protein, unknown function	0.0642611	-0.0209469	2	3.92157	0.0415944	0.0444545	0	0	FALSE	-0.0100668	-0.0426747	0	0	FALSE	0.349231	0.0627923	2	22.2222	FALSE	-0.0429384	-0.0518524	0	0	FALSE	0.0157958	0.00756131	0	0	FALSE	FALSE
PF3D7_1330000.1	PF3D7_1330000.1	PITH domain-containing protein, putative	-0.0622674	-0.0756131	0	0	-0.106219	-0.0665768	0	0	FALSE	-0.000134725	-0.0305099	0	0	FALSE	-0.0780093	-0.112505	0	0	FALSE	-0.0319903	-0.0443494	0	0	FALSE	-0.0818972	-0.139191	0	0	FALSE	FALSE
PF3D7_0801000.e1	PF3D7_0801000	Plasmodium exported protein (PHISTc), unknown function	-0.082654	-0.112901	1	1.96078	-0.0482068	-0.154295	0	0	FALSE	-0.0934225	-0.112901	0	0	FALSE	-0.187157	-0.163484	0	0	FALSE	-0.207213	-0.127126	0	0	FALSE	0.0405759	-0.0336143	1	6.66667	FALSE	FALSE
PF3D7_1441300.e4	PF3D7_1441300	serine/threonine protein kinase, putative	-0.28369	-0.263681	0	0	-0.27222	-0.300195	0	0	FALSE	-0.233195	-0.239372	0	0	FALSE	-0.312647	-0.321413	0	0	FALSE	-0.390221	-0.339302	0	0	FALSE	-0.239578	-0.217266	0	0	FALSE	FALSE
PF3D7_0415900.e2	PF3D7_0415900	60S ribosomal protein L15, putative	-0.148524	-0.110958	0	0	-0.106389	-0.0749048	0	0	FALSE	-0.116949	-0.109321	0	0	FALSE	-0.164125	-0.166613	0	0	FALSE	-0.312908	-0.113265	0	0	FALSE	-0.0847584	-0.0536712	0	0	FALSE	FALSE
PF3D7_0921200.e2	PF3D7_0921200	conserved Plasmodium membrane protein, unknown function	0.0429621	0.052656	0	0	0.0548493	0.0819712	0	0	FALSE	0.026922	0.0428494	0	0	FALSE	0.0616302	0.052656	0	0	FALSE	-0.0781851	-0.0447144	0	0	FALSE	0.106941	0.0844121	0	0	FALSE	FALSE
PF3D7_1038400.e1	PF3D7_1038400	gametocyte-specific protein	-0.0971453	-0.102499	0	0	-0.112892	-0.102499	0	0	FALSE	-0.044125	-0.124508	0	0	FALSE	-0.162271	-0.176302	0	0	FALSE	-0.106889	-0.0816059	0	0	FALSE	-0.0745879	-0.0969924	0	0	FALSE	FALSE
PF3D7_1450500.e1	PF3D7_1450500	conserved Plasmodium protein, unknown function	-0.15275	-0.125599	0	0	-0.101361	-0.0568757	0	0	FALSE	-0.138593	-0.155377	0	0	FALSE	-0.221843	-0.244672	0	0	FALSE	-0.154073	-0.0940373	0	0	FALSE	-0.149829	-0.153088	0	0	FALSE	FALSE
PF3D7_1432100.e4	PF3D7_1432100	voltage-dependent anion-selective channel protein, putative	-0.333363	-0.33913	0	0	-0.289603	-0.272465	0	0	FALSE	-0.225533	-0.278374	0	0	FALSE	-0.364068	-0.3891	0	0	FALSE	-0.408062	-0.392317	0	0	FALSE	-0.361076	-0.397026	0	0	FALSE	FALSE
PF3D7_0304400.e1	PF3D7_0304400	60S ribosomal protein L44	-0.136576	-0.150061	0	0	-0.0249326	-0.0511671	0	0	FALSE	-0.0913712	-0.0515508	0	0	FALSE	-0.212793	-0.227846	0	0	FALSE	-0.15955	-0.16002	0	0	FALSE	-0.171169	-0.186658	0	0	FALSE	FALSE
PF3D7_0518700.e4	PF3D7_0518700	mRNA-binding protein PUF1	-0.382153	-0.394987	0	0	-0.414344	-0.441524	0	0	FALSE	-0.289034	-0.258474	0	0	FALSE	-0.440474	-0.499623	0	0	FALSE	-0.38493	-0.394987	0	0	FALSE	-0.382051	-0.406563	0	0	FALSE	FALSE
PF3D7_0918300.e1	PF3D7_0918300	eukaryotic translation initiation factor 3 subunit F, putative	-0.372196	-0.410037	0	0	-0.448792	-0.454472	0	0	FALSE	-0.292463	-0.316593	0	0	FALSE	-0.4179	-0.503717	0	0	FALSE	-0.25926	-0.365672	0	0	FALSE	-0.414419	-0.4347	0	0	FALSE	FALSE
PF3D7_1104400.e2	PF3D7_1104400	thioredoxin-like mero protein	-0.588618	-0.618815	0	0	-0.655239	-0.639588	0	0	FALSE	-0.501352	-0.5313	0	0	FALSE	-0.589039	-0.646969	0	0	FALSE	-0.668215	-0.649004	0	0	FALSE	-0.552993	-0.6183	0	0	FALSE	FALSE
PF3D7_1110800	PF3D7_1110800	conserved Plasmodium protein, unknown function	0.047534	-0.0365356	2	3.92157	-0.117626	-0.122321	0	0	FALSE	-0.00646415	-0.00788968	0	0	FALSE	-0.0782328	-0.0365356	0	0	FALSE	0.294608	0.0229691	1	11.1111	FALSE	0.106245	-0.0129308	1	6.66667	FALSE	FALSE
PF3D7_1008500.e1s4	PF3D7_1008500	protein GPR89, putative	-0.00943337	-0.0521812	1	1.96078	-0.0501338	-0.0424452	0	0	FALSE	-0.00619036	-0.053102	0	0	FALSE	-0.079363	-0.0593	0	0	FALSE	-0.00896862	-0.0324718	0	0	FALSE	0.05472	-0.0401773	1	6.66667	FALSE	FALSE
PF3D7_0519800.e2	PF3D7_0519800	EELM2 domain-containing protein, putative	0.0319661	-0.0166147	1	1.96078	0.0973998	-0.0299059	1	11.1111	FALSE	0.0256261	0.0101684	0	0	FALSE	-0.00973296	-0.0355907	0	0	FALSE	0.0520497	-0.0189464	0	0	FALSE	0.00947926	0.0115828	0	0	FALSE	FALSE
PF3D7_1421200.e3	PF3D7_1421200	40S ribosomal protein S25	-0.350694	-0.347856	0	0	-0.387001	-0.362423	0	0	FALSE	-0.280974	-0.322614	0	0	FALSE	-0.426706	-0.478545	0	0	FALSE	-0.371952	-0.385112	0	0	FALSE	-0.312382	-0.313713	0	0	FALSE	FALSE
PF3D7_0515600.e10	PF3D7_0515600	conserved Plasmodium protein, unknown function	-0.282081	-0.279832	0	0	-0.346897	-0.342178	0	0	FALSE	-0.203836	-0.266515	0	0	FALSE	-0.307775	-0.368573	0	0	FALSE	-0.306335	-0.219424	0	0	FALSE	-0.260169	-0.268008	0	0	FALSE	FALSE
PF3D7_0710600.e2	PF3D7_0710600	60S ribosomal protein L34	-0.279645	-0.275727	0	0	-0.320457	-0.295094	0	0	FALSE	-0.205262	-0.250646	0	0	FALSE	-0.311035	-0.332983	0	0	FALSE	-0.315926	-0.259745	0	0	FALSE	-0.259184	-0.272726	0	0	FALSE	FALSE
PF3D7_0912900.e2	PF3D7_0912900	26S proteasome regulatory subunit RPN8, putative	-0.13274	-0.176823	1	1.96078	-0.162084	-0.156831	0	0	FALSE	0.125478	-0.192324	1	11.1111	FALSE	-0.129922	-0.174707	0	0	FALSE	-0.265201	-0.210056	0	0	FALSE	-0.192278	-0.176823	0	0	FALSE	FALSE
PF3D7_0213100.e3	PF3D7_0213100	protein SIS1	-0.253664	-0.249284	0	0	-0.271828	-0.25813	0	0	FALSE	-0.17979	-0.155321	0	0	FALSE	-0.267496	-0.25922	0	0	FALSE	-0.282223	-0.222512	0	0	FALSE	-0.261656	-0.261194	0	0	FALSE	FALSE
PF3D7_1474800.e3	PF3D7_1474800	proteasome subunit alpha type-1, putative	-0.487366	-0.462837	0	0	-0.465755	-0.473931	0	0	FALSE	-0.374558	-0.37948	0	0	FALSE	-0.476292	-0.5115	0	0	FALSE	-0.612043	-0.47309	0	0	FALSE	-0.499857	-0.472305	0	0	FALSE	FALSE
PF3D7_1127000.e7	PF3D7_1127000	protein phosphatase, putative	0.0379295	-0.0185082	1	1.96078	0.156699	-0.0249464	1	11.1111	FALSE	0.0219066	0.0470389	0	0	FALSE	-0.0454015	-0.0512824	0	0	FALSE	0.110713	0.149775	0	0	FALSE	-0.0173902	-0.0566339	0	0	FALSE	FALSE
PF3D7_0529400.1.e7	PF3D7_0529400.1	conserved Plasmodium protein, unknown function	-0.0837796	-0.1685	2	3.92157	-0.149296	-0.155201	0	0	FALSE	-0.107599	-0.138593	0	0	FALSE	-0.203058	-0.245746	0	0	FALSE	-0.136974	-0.26885	1	11.1111	FALSE	0.0733054	-0.130867	1	6.66667	FALSE	FALSE
PF3D7_0213100.e2	PF3D7_0213100	protein SIS1	-0.211745	-0.180838	0	0	-0.152064	-0.168316	0	0	FALSE	-0.160386	-0.154343	0	0	FALSE	-0.237868	-0.202881	0	0	FALSE	-0.337335	-0.201729	0	0	FALSE	-0.187342	-0.18372	0	0	FALSE	FALSE
PF3D7_1452900.e1	PF3D7_1452900	conserved protein, unknown function	-0.368447	-0.398816	0	0	-0.301681	-0.284932	0	0	FALSE	-0.317554	-0.365628	0	0	FALSE	-0.367746	-0.398965	0	0	FALSE	-0.476887	-0.420215	0	0	FALSE	-0.374397	-0.403986	0	0	FALSE	FALSE
PF3D7_1105400.e2	PF3D7_1105400	40S ribosomal protein S4, putative	-0.312408	-0.293363	0	0	-0.201023	-0.200155	0	0	FALSE	-0.227917	-0.284293	0	0	FALSE	-0.357715	-0.34607	0	0	FALSE	-0.449623	-0.37724	0	0	FALSE	-0.32042	-0.29707	0	0	FALSE	FALSE
PF3D7_1119300.e1	PF3D7_1119300	splicing factor U2AF small subunit, putative	-0.166121	-0.163635	0	0	-0.0676525	-0.077733	0	0	FALSE	-0.0888656	-0.0637759	0	0	FALSE	-0.220452	-0.276694	0	0	FALSE	-0.264877	-0.21804	0	0	FALSE	-0.179704	-0.197217	0	0	FALSE	FALSE
PF3D7_0217800.e1	PF3D7_0217800	40S ribosomal protein S26	-0.141473	-0.150438	0	0	-0.187234	-0.214223	0	0	FALSE	-0.0373583	-0.0939839	0	0	FALSE	-0.194445	-0.195306	0	0	FALSE	-0.154491	-0.144465	0	0	FALSE	-0.136892	-0.151457	0	0	FALSE	FALSE
PF3D7_1434200.e2	PF3D7_1434200	calmodulin	-0.181133	-0.159923	0	0	-0.261997	-0.260579	0	0	FALSE	-0.0858197	-0.157467	0	0	FALSE	-0.214189	-0.287206	0	0	FALSE	-0.183987	-0.147637	0	0	FALSE	-0.168257	-0.159923	0	0	FALSE	FALSE
PF3D7_0819800.e16	PF3D7_0819800	conserved Plasmodium protein, unknown function	-0.0297402	-0.0665706	0	0	-0.0955296	-0.0930548	0	0	FALSE	0.0564885	0.0497783	0	0	FALSE	-0.020667	-0.0752203	0	0	FALSE	-0.0729956	-0.0633171	0	0	FALSE	-0.0214943	-0.0701209	0	0	FALSE	FALSE
PF3D7_1033700.e1	PF3D7_1033700	bromodomain protein 1	-0.175043	-0.180113	0	0	-0.190003	-0.180854	0	0	FALSE	-0.125003	-0.137016	0	0	FALSE	-0.194013	-0.20717	0	0	FALSE	-0.216694	-0.1547	0	0	FALSE	-0.15972	-0.131744	0	0	FALSE	FALSE
PF3D7_1021600.e1	PF3D7_1021600	deoxyribose-phosphate aldolase, putative	-0.0166431	-0.0270188	0	0	0.00472491	-0.0234263	0	0	FALSE	-0.0222248	-0.0851372	0	0	FALSE	-0.0291109	-0.0266528	0	0	FALSE	0.0183754	-0.0236836	0	0	FALSE	-0.0396453	-0.0485739	0	0	FALSE	FALSE
PF3D7_1404900.e1	PF3D7_1404900	conserved Plasmodium protein, unknown function	0.0459184	0.00733731	1	1.96078	0.00941604	-0.048341	0	0	FALSE	0.0282538	0.0500689	0	0	FALSE	0.0943365	0.0792422	0	0	FALSE	-0.0372315	-0.00573922	0	0	FALSE	0.0992577	0.00733731	1	6.66667	FALSE	FALSE
PF3D7_1244600.e1	PF3D7_1244600	ADP-ribosylation factor GTPase-activating protein	0.276447	-0.00924652	7	13.7255	0.212374	-0.00924652	1	11.1111	FALSE	0.586004	0.0961351	3	33.3333	FALSE	0.318816	-0.00366399	1	11.1111	FALSE	0.0256392	-0.141303	0	0	FALSE	0.254218	-0.0440869	2	13.3333	FALSE	FALSE
PF3D7_0318100.e1	PF3D7_0318100	stomatin-like protein, putative	-0.143837	-0.120215	0	0	-0.164348	-0.132776	0	0	FALSE	-0.0647253	-0.100179	0	0	FALSE	-0.193722	-0.207522	0	0	FALSE	-0.185055	-0.0840213	0	0	FALSE	-0.124336	-0.0920606	0	0	FALSE	FALSE
PF3D7_1252100.e7	PF3D7_1252100	rhoptry neck protein 3	0.288442	0.214886	3	5.88235	0.177187	0.169925	0	0	FALSE	0.359778	0.16901	1	11.1111	FALSE	0.217239	0.243138	0	0	FALSE	0.357915	0.146905	1	11.1111	FALSE	0.313432	0.230794	1	6.66667	FALSE	FALSE
PF3D7_1007900.e1	PF3D7_1007900	eukaryotic translation initiation factor 3 subunit D, putative	0.00422046	-0.0749213	2	3.92157	-0.118724	-0.136379	0	0	FALSE	0.0116112	-0.0794154	0	0	FALSE	0.0483182	-0.0114299	0	0	FALSE	0.0336312	-0.155805	1	11.1111	FALSE	0.0294478	-0.0533388	1	6.66667	FALSE	FALSE
PF3D7_1251200.e3	PF3D7_1251200	coronin	-0.145426	-0.137138	0	0	-0.111017	-0.130246	0	0	FALSE	-0.127131	-0.137138	0	0	FALSE	-0.17034	-0.13115	0	0	FALSE	-0.249758	-0.263114	0	0	FALSE	-0.0994994	-0.136223	0	0	FALSE	FALSE
PF3D7_1403300.e1s1	PF3D7_1403300	tetratricopeptide repeat protein, putative	0.09768	0.0405645	1	1.96078	0.0781169	0.0682177	0	0	FALSE	0.138713	0.120647	0	0	FALSE	0.0789233	0.0405645	0	0	FALSE	0.149942	0.0350027	1	11.1111	FALSE	0.0646949	0.0294303	0	0	FALSE	FALSE
PF3D7_1415300.e1	PF3D7_1415300	RNA-binding protein Nova-1, putative	-0.09749	-0.136162	1	1.96078	-0.15505	-0.0885244	0	0	FALSE	-0.0480506	-0.0435207	0	0	FALSE	-0.121926	-0.219521	0	0	FALSE	-0.114183	-0.174582	0	0	FALSE	-0.0679404	-0.17428	1	6.66667	FALSE	FALSE
PF3D7_1464700.e1	PF3D7_1464700	ATP synthase (C/AC39) subunit, putative	-0.181314	-0.109609	1	1.96078	-0.0506112	-0.0221564	0	0	FALSE	-0.328524	-0.104004	0	0	FALSE	-0.130452	-0.145345	0	0	FALSE	-0.0736252	-0.105561	1	11.1111	FALSE	-0.26654	-0.138064	0	0	FALSE	FALSE
PF3D7_0302800.e1	PF3D7_0302800	RNA-binding protein, putative	0.621699	0.193649	12	23.5294	0.418439	0.309358	2	22.2222	FALSE	1.26397	1.15706	5	55.5556	TRUE	1.03008	0.684158	2	22.2222	FALSE	-0.00881511	-0.0127765	0	0	FALSE	0.491578	0.187856	3	20	FALSE	TRUE
PF3D7_0501800.e1s2	PF3D7_0501800	chromatin assembly factor 1 subunit A	0.502804	0.43366	6	11.7647	0.695784	0.492523	3	33.3333	FALSE	0.434277	0.283221	1	11.1111	FALSE	0.624878	0.330347	1	11.1111	FALSE	0.598792	0.535317	1	11.1111	FALSE	0.297296	0.309003	0	0	FALSE	FALSE
PF3D7_0813400.e2	PF3D7_0813400	conserved protein, unknown function	0.368306	0.114272	7	13.7255	0.183503	0.23015	0	0	FALSE	0.669277	0.194134	3	33.3333	FALSE	1.1386	0.50939	4	44.4444	FALSE	-0.0885081	0.0174298	0	0	FALSE	0.110516	0.0878001	0	0	FALSE	FALSE
PF3D7_1426700.e1s2	PF3D7_1426700	phosphoenolpyruvate carboxylase	0.596872	0.568372	3	5.88235	0.643297	0.568372	1	11.1111	FALSE	0.589441	0.609699	1	11.1111	FALSE	0.575939	0.520993	0	0	FALSE	0.55893	0.434266	1	11.1111	FALSE	0.608802	0.619073	0	0	FALSE	FALSE
PF3D7_0303700.e1	PF3D7_0303700	lipoamide acyltransferase component of branched-chain alpha-keto acid dehydrogenase complex	0.540871	0.126043	9	17.6471	1.06294	0.736082	3	33.3333	FALSE	0.754347	0.368632	2	22.2222	FALSE	0.241209	0.272429	1	11.1111	FALSE	0.232779	0.0702311	1	11.1111	FALSE	0.464196	0.110587	2	13.3333	FALSE	FALSE
PF3D7_1115400.e1	PF3D7_1115400	cysteine proteinase falcipain 3	-0.298831	-0.310358	0	0	-0.314396	-0.250214	0	0	FALSE	-0.247282	-0.444165	0	0	FALSE	-0.272511	-0.310358	0	0	FALSE	-0.374412	-0.441182	0	0	FALSE	-0.290865	-0.297662	0	0	FALSE	FALSE
PF3D7_1414600.e1	PF3D7_1414600	mRNA-capping enzyme subunit alpha	0.283722	0.0845643	4	7.84314	0.0272455	-0.00699425	0	0	FALSE	0.344801	0.264534	0	0	FALSE	0.425691	0.0676295	1	11.1111	FALSE	0.152855	0.0997192	0	0	FALSE	0.394301	0.127651	3	20	FALSE	FALSE
PF3D7_0811600.e2s1	PF3D7_0811600	conserved protein, unknown function	0.249433	0.153833	2	3.92157	0.140884	0.0974041	0	0	FALSE	0.334691	0.172277	1	11.1111	FALSE	0.243677	0.177335	0	0	FALSE	0.323015	0.122784	1	11.1111	FALSE	0.222712	0.166425	0	0	FALSE	FALSE
PF3D7_1434600.e1	PF3D7_1434600	methionine aminopeptidase 2	0.841239	0.611586	15	29.4118	0.743597	0.743672	2	22.2222	FALSE	0.822009	1.02215	5	55.5556	TRUE	1.13233	0.618774	3	33.3333	FALSE	1.10418	0.611586	2	22.2222	FALSE	0.578945	0.480927	3	20	FALSE	TRUE
PF3D7_1245100.e2s2	PF3D7_1245100	kinesin-13, putative	0.496027	0.120425	9	17.6471	0.260766	0.134872	1	11.1111	FALSE	0.92219	0.174749	3	33.3333	FALSE	0.611927	0.125226	2	22.2222	FALSE	0.0693432	-0.0140344	0	0	FALSE	0.567955	0.115881	3	20	FALSE	FALSE
PF3D7_0803700.e1	PF3D7_0803700	tubulin gamma chain	-0.603843	-0.620058	0	0	-0.68208	-0.620058	0	0	FALSE	-0.507621	-0.575988	0	0	FALSE	-0.585658	-0.68592	0	0	FALSE	-0.659422	-0.66754	0	0	FALSE	-0.592197	-0.566717	0	0	FALSE	FALSE
PF3D7_1326300.e2	PF3D7_1326300	RNA-binding protein, putative	-0.181556	-0.171177	1	1.96078	-0.272703	-0.269933	0	0	FALSE	-0.10156	-0.111031	0	0	FALSE	-0.0552331	-0.260048	1	11.1111	FALSE	-0.323712	-0.198952	0	0	FALSE	-0.165365	-0.156869	0	0	FALSE	FALSE
PF3D7_1451900.e1s1	PF3D7_1451900	ribosome biogenesis protein TSR1, putative	-0.23345	-0.200397	0	0	-0.285063	-0.190014	0	0	FALSE	-0.170307	-0.172674	0	0	FALSE	-0.167481	-0.200397	0	0	FALSE	-0.29569	-0.245245	0	0	FALSE	-0.242606	-0.193147	0	0	FALSE	FALSE
PF3D7_0722600.e1	PF3D7_0722600	U3 small nucleolar RNA-associated protein 7, putative	0.105804	0.0676295	1	1.96078	0.0586572	0.000130567	0	0	FALSE	0.191643	0.0817671	1	11.1111	FALSE	0.204212	0.108048	0	0	FALSE	0.0418174	0.0281085	0	0	FALSE	0.0619352	0.0539052	0	0	FALSE	FALSE
PF3D7_1448000.e2s1	PF3D7_1448000	U3 small nucleolar RNA-associated protein 12, putative	0.214872	0.079476	2	3.92157	0.10583	0.0695698	0	0	FALSE	0.067992	0.0418449	0	0	FALSE	0.158764	0.14439	0	0	FALSE	0.444251	0.0971476	1	11.1111	FALSE	0.264464	0.127577	1	6.66667	FALSE	FALSE
PF3D7_0829500.e1s2-m2	PF3D7_0829500	conserved Plasmodium protein, unknown function	-0.0840834	-0.0543417	0	0	-0.0975054	-0.0968009	0	0	FALSE	-0.0326359	-0.0365724	0	0	FALSE	-0.0779087	-0.00154713	0	0	FALSE	-0.151106	-0.0749916	0	0	FALSE	-0.07039	-0.0434927	0	0	FALSE	FALSE
PF3D7_1462300.e1s2	PF3D7_1462300	GTP-binding protein, putative	0.351328	0.263492	2	3.92157	0.29878	0.252682	0	0	FALSE	0.38183	0.320685	1	11.1111	FALSE	0.350674	0.304954	0	0	FALSE	0.282104	0.228672	0	0	FALSE	0.406482	0.261576	1	6.66667	FALSE	FALSE
PF3D7_1419400.e1s3	PF3D7_1419400	conserved Plasmodium membrane protein, unknown function	0.0634968	0.0540398	0	0	0.0833705	0.0215272	0	0	FALSE	0.0961591	0.0970078	0	0	FALSE	0.0920532	0.0533885	0	0	FALSE	-0.0798307	-0.0267374	0	0	FALSE	0.100838	0.0932236	0	0	FALSE	FALSE
PF3D7_0528100.e1	PF3D7_0528100	AP-1 complex subunit beta, putative	-0.024388	-0.00842862	0	0	0.0328282	0.013904	0	0	FALSE	-0.0295106	-0.113388	0	0	FALSE	0.0220272	0.00911947	0	0	FALSE	-0.134183	-0.11197	0	0	FALSE	-0.0176164	-0.0384629	0	0	FALSE	FALSE
PF3D7_0615700	PF3D7_0615700	RNA and export factor binding protein, putative	-0.0385001	-0.115514	2	3.92157	0.304126	-0.0458679	1	11.1111	FALSE	0.00655427	-0.140371	1	11.1111	FALSE	-0.123783	-0.104519	0	0	FALSE	-0.133098	-0.133428	0	0	FALSE	-0.16318	-0.118809	0	0	FALSE	FALSE
PF3D7_1238800.e1	PF3D7_1238800	acyl-CoA synthetase	0.716708	0.455851	8	15.6863	0.675732	0.793978	2	22.2222	FALSE	0.986951	0.517486	3	33.3333	FALSE	1.24363	0.412377	2	22.2222	FALSE	0.413354	0.270228	0	0	FALSE	0.445008	0.365026	1	6.66667	FALSE	FALSE
PF3D7_1470100.e1s2	PF3D7_1470100	conserved Plasmodium protein, unknown function	0.195287	0.133812	3	5.88235	0.240047	0.133812	1	11.1111	FALSE	0.315694	0.136181	1	11.1111	FALSE	0.22559	0.244303	0	0	FALSE	-0.00123032	0.00170706	0	0	FALSE	0.195917	0.104794	1	6.66667	FALSE	FALSE
PF3D7_1147300.e1s2	PF3D7_1147300	conserved Plasmodium protein, unknown function	-0.179001	-0.287515	1	1.96078	-0.35527	-0.409692	0	0	FALSE	0.210574	-0.095445	1	11.1111	FALSE	-0.11723	-0.124836	0	0	FALSE	-0.311534	-0.308909	0	0	FALSE	-0.264526	-0.287515	0	0	FALSE	FALSE
PF3D7_1439100.e1s2	PF3D7_1439100	DEAD/DEAH box helicase, putative	0.366737	0.302756	3	5.88235	0.199648	0.0968259	0	0	FALSE	0.532063	0.347087	1	11.1111	FALSE	0.310596	0.266686	0	0	FALSE	0.325271	0.18657	1	11.1111	FALSE	0.426359	0.333581	1	6.66667	FALSE	FALSE
PF3D7_0723400.e1s1	PF3D7_0723400	conserved Plasmodium protein, unknown function	-0.0106499	-0.0216408	1	1.96078	-0.0709386	-0.114648	0	0	FALSE	-0.0148139	-0.058255	0	0	FALSE	0.0383431	-0.0530972	0	0	FALSE	-0.149806	-0.0390696	0	0	FALSE	0.0821197	0.00962092	1	6.66667	FALSE	FALSE
PF3D7_0320400.e1s2	PF3D7_0320400	oocyst capsule protein Cap380	-0.216825	-0.21113	0	0	-0.251972	-0.186116	0	0	FALSE	-0.186116	-0.230648	0	0	FALSE	-0.190115	-0.174659	0	0	FALSE	-0.248588	-0.248644	0	0	FALSE	-0.211131	-0.21113	0	0	FALSE	FALSE
PF3D7_0405400.e2s3	PF3D7_0405400	pre-mRNA-processing-splicing factor 8, putative	-0.184265	-0.173057	0	0	-0.221331	-0.191592	0	0	FALSE	-0.174783	-0.234068	0	0	FALSE	-0.215628	-0.162511	0	0	FALSE	-0.157845	-0.196024	0	0	FALSE	-0.164747	-0.172077	0	0	FALSE	FALSE
PF3D7_1245600.e1s2	PF3D7_1245600	kinesin, putative	-0.311783	-0.300233	0	0	-0.33267	-0.318549	0	0	FALSE	-0.258745	-0.231723	0	0	FALSE	-0.290299	-0.307491	0	0	FALSE	-0.368745	-0.40014	0	0	FALSE	-0.309788	-0.280842	0	0	FALSE	FALSE
PF3D7_1204000	PF3D7_1204000	conserved Plasmodium protein, unknown function	-0.190979	-0.242051	0	0	-0.271036	-0.296754	0	0	FALSE	-0.127272	-0.211459	0	0	FALSE	-0.232633	-0.270787	0	0	FALSE	-0.172551	-0.272353	0	0	FALSE	-0.167233	-0.127447	0	0	FALSE	FALSE
PF3D7_0111000.e1s2	PF3D7_0111000	kinesin-8, putative	0.318712	0.0919783	8	15.6863	0.211431	0.102418	1	11.1111	FALSE	0.571592	0.449989	2	22.2222	FALSE	0.901349	0.123554	4	44.4444	FALSE	-0.184269	-0.0502845	0	0	FALSE	0.183558	0.125035	1	6.66667	FALSE	FALSE
PF3D7_1416600.e1s1	PF3D7_1416600	conserved Plasmodium protein, unknown function	-0.113972	-0.135171	0	0	-0.12795	-0.18395	0	0	FALSE	0.00510392	-0.0505817	0	0	FALSE	-0.0651842	-0.165294	0	0	FALSE	-0.305257	-0.262319	0	0	FALSE	-0.0915325	-0.0749009	0	0	FALSE	FALSE
PF3D7_1356800.e1s2	PF3D7_1356800	serine/threonine protein kinase, putative	0.179897	0.120129	1	1.96078	0.379127	0.106561	1	11.1111	FALSE	0.234157	0.19742	0	0	FALSE	0.230689	0.0777639	0	0	FALSE	0.0239867	0.0289338	0	0	FALSE	0.0908725	0.157503	0	0	FALSE	FALSE
PF3D7_0906400.e1	PF3D7_0906400	dynein intermediate light chain, putative	0.357915	0.222234	4	7.84314	0.310499	0.222981	0	0	FALSE	0.401791	0.24728	1	11.1111	FALSE	0.661575	0.334739	2	22.2222	FALSE	0.110013	0.115628	0	0	FALSE	0.326585	0.211892	1	6.66667	FALSE	FALSE
PF3D7_1103800.e1s4	PF3D7_1103800	CCR4-NOT transcription complex subunit 1, putative	0.0774346	-0.0024817	1	1.96078	-0.0225848	-0.0984159	0	0	FALSE	0.0805082	0.0467378	0	0	FALSE	0.332793	0.0772066	1	11.1111	FALSE	-0.0372562	0.0690525	0	0	FALSE	0.0512015	-0.00686133	0	0	FALSE	FALSE
PF3D7_1450500.e3s2	PF3D7_1450500	conserved Plasmodium protein, unknown function	-0.149708	-0.116645	0	0	-0.0932567	-0.0969617	0	0	FALSE	-0.0982626	-0.0871098	0	0	FALSE	-0.0643344	-0.122341	0	0	FALSE	-0.377863	-0.247153	0	0	FALSE	-0.128777	-0.119143	0	0	FALSE	FALSE
PF3D7_1004200.e2s2	PF3D7_1004200	WD repeat-containing protein, putative	0.0760575	-0.0750487	4	7.84314	-0.0136145	-0.00482776	0	0	FALSE	0.266098	-0.173662	2	22.2222	FALSE	-0.0778801	-0.0750487	0	0	FALSE	-0.128445	-0.0110493	0	0	FALSE	0.2309	-0.068306	2	13.3333	FALSE	FALSE
PF3D7_1021900.e1s3	PF3D7_1021900	PHAX domain-containing protein, putative	0.0247847	-0.0740141	3	5.88235	-0.0391298	-0.0988775	0	0	FALSE	0.0252564	-0.0687128	0	0	FALSE	0.255381	-0.00243973	2	22.2222	FALSE	0.0347238	-0.00539326	1	11.1111	FALSE	-0.0814704	-0.0761267	0	0	FALSE	FALSE
PF3D7_1364400.e1s4_US	PF3D7_1364400	conserved Plasmodium protein, unknown function	-0.0884253	-0.0916784	0	0	-0.0905067	-0.091119	0	0	FALSE	-0.0340923	-0.0590152	0	0	FALSE	-0.00614569	0.00615895	0	0	FALSE	-0.265117	-0.156438	0	0	FALSE	-0.0631292	-0.0754777	0	0	FALSE	FALSE
PF3D7_0203100.e1s2	PF3D7_0203100	protein kinase, putative	0.371445	0.26158	4	7.84314	0.588366	0.223312	1	11.1111	FALSE	0.245527	0.285521	0	0	FALSE	0.338777	0.269066	0	0	FALSE	0.072013	0.174599	0	0	FALSE	0.516103	0.298849	3	20	FALSE	FALSE
PF3D7_1103800.e1s1	PF3D7_1103800	CCR4-NOT transcription complex subunit 1, putative	0.902934	0.474167	13	25.4902	0.957711	0.589934	3	33.3333	FALSE	1.33519	0.773727	3	33.3333	FALSE	1.02777	0.446056	3	33.3333	FALSE	0.548566	0.305764	2	22.2222	FALSE	0.748433	0.578854	2	13.3333	FALSE	FALSE
PF3D7_1100200.e1s3	PF3D7_1100200	erythrocyte membrane protein 1, PfEMP1	0.260203	0.12337	2	3.92157	0.107956	0.160388	0	0	FALSE	0.527578	0.102555	1	11.1111	FALSE	0.0980425	0.172985	0	0	FALSE	0.205389	0.228591	0	0	FALSE	0.32131	0.121246	1	6.66667	FALSE	FALSE
PF3D7_1004400.e1	PF3D7_1004400	RNA-binding protein, putative	0.0091271	-0.0635238	1	1.96078	-0.0597877	-0.103192	0	0	FALSE	-0.00712856	-0.0415472	0	0	FALSE	-0.0256441	-0.109362	0	0	FALSE	-0.10505	-0.0561431	0	0	FALSE	0.149598	-0.0106035	1	6.66667	FALSE	FALSE
PF3D7_1417200.e1s1_US	PF3D7_1417200	NOT family protein, putative	0.256757	0.0787355	4	7.84314	0.332517	0.191339	1	11.1111	FALSE	0.267958	0.0835291	1	11.1111	FALSE	0.43993	0.0965705	1	11.1111	FALSE	0.00135936	0.00303326	0	0	FALSE	0.247916	0.0483534	1	6.66667	FALSE	FALSE
PF3D7_1320900	PF3D7_1320900	RNA-binding protein, putative	-0.166401	-0.181337	0	0	-0.237062	-0.239548	0	0	FALSE	-0.130899	-0.189248	0	0	FALSE	-0.174672	-0.204903	0	0	FALSE	-0.129193	-0.0618794	0	0	FALSE	-0.162668	-0.155253	0	0	FALSE	FALSE
PF3D7_0305500.e1s3	PF3D7_0305500	conserved Plasmodium protein, unknown function	0.378039	0.13457	11	21.5686	0.20786	0.161785	1	11.1111	FALSE	0.749456	0.776191	4	44.4444	FALSE	0.805061	0.386133	3	33.3333	FALSE	0.0171142	-0.17828	1	11.1111	FALSE	0.217638	0.154354	2	13.3333	FALSE	FALSE
PF3D7_1122900.e1s5	PF3D7_1122900	dynein heavy chain, putative	0.996489	0.699789	20	39.2157	0.549466	0.404554	2	22.2222	FALSE	1.28116	0.995352	4	44.4444	FALSE	0.749532	0.736031	3	33.3333	FALSE	1.61327	1.53192	6	66.6667	TRUE	0.872003	0.69178	5	33.3333	FALSE	TRUE
PF3D7_0711700.e1s2	PF3D7_0711700	erythrocyte membrane protein 1, PfEMP1	0.112678	0.0542681	2	3.92157	0.0478779	0.0285692	0	0	FALSE	0.236704	0.125329	1	11.1111	FALSE	0.0303875	-0.0165617	0	0	FALSE	0.0404288	0.0393795	0	0	FALSE	0.169867	0.0739786	1	6.66667	FALSE	FALSE
PF3D7_0808600.e1s2	PF3D7_0808600	erythrocyte membrane protein 1, PfEMP1	0.129537	0.120972	0	0	0.2879	0.20412	0	0	FALSE	0.0502831	-0.0091602	0	0	FALSE	0.0938219	0.120972	0	0	FALSE	0.152489	0.141501	0	0	FALSE	0.0897292	0.0327126	0	0	FALSE	FALSE
PF3D7_1321100.e2s1_US	PF3D7_1321100	conserved Plasmodium protein, unknown function	0.481454	0.354313	6	11.7647	0.465072	0.354878	1	11.1111	FALSE	0.465934	0.446961	1	11.1111	FALSE	0.567571	0.344195	1	11.1111	FALSE	0.472739	0.24577	1	11.1111	FALSE	0.454153	0.338361	2	13.3333	FALSE	FALSE
PF3D7_1447800.e1s2	PF3D7_1447800	calponin homology domain-containing protein, putative	0.540025	0.423475	6	11.7647	0.522198	0.476014	1	11.1111	FALSE	0.508337	0.340756	2	22.2222	FALSE	0.719324	0.423645	2	22.2222	FALSE	0.344467	0.296302	0	0	FALSE	0.579491	0.470485	1	6.66667	FALSE	FALSE
PF3D7_1329000.e1s2	PF3D7_1329000	DNA-directed RNA polymerase III subunit RPC1, putative	0.432496	0.263908	6	11.7647	0.185824	0.109262	0	0	FALSE	0.480182	0.394681	1	11.1111	FALSE	0.734033	0.305783	2	22.2222	FALSE	0.33522	0.0847429	1	11.1111	FALSE	0.429332	0.292098	2	13.3333	FALSE	FALSE
PF3D7_1325900.e1s1	PF3D7_1325900	conserved Plasmodium protein, unknown function	0.720488	0.344047	13	25.4902	0.433408	0.268178	1	11.1111	FALSE	1.02147	0.590661	3	33.3333	FALSE	1.37808	1.74076	5	55.5556	TRUE	0.626101	0.213667	3	33.3333	FALSE	0.374221	0.228184	1	6.66667	FALSE	TRUE
PF3D7_1303800.e1s5	PF3D7_1303800	conserved Plasmodium protein, unknown function	0.12513	0.0889775	1	1.96078	0.166227	0.102498	0	0	FALSE	0.106984	0.135256	0	0	FALSE	0.134254	0.0485349	0	0	FALSE	-0.0765805	-0.0309405	0	0	FALSE	0.226911	0.0871984	1	6.66667	FALSE	FALSE
PF3D7_1253200.e2	PF3D7_1253200	hypothetical protein	0.114309	-0.0890558	4	7.84314	0.00236643	-0.0923838	0	0	FALSE	0.338813	-0.0507125	2	22.2222	FALSE	-0.0466241	-0.0428455	0	0	FALSE	0.184375	-0.128724	1	11.1111	FALSE	0.101291	-0.0713728	1	6.66667	FALSE	FALSE
PF3D7_0701000.e3	PF3D7_0701000	erythrocyte membrane protein 1 (PfEMP1), pseudogene	0.170518	-0.0296821	4	7.84314	0.355981	-0.0296821	1	11.1111	FALSE	0.173475	0.180443	0	0	FALSE	0.01979	-0.0708427	1	11.1111	FALSE	0.132976	-0.122532	1	11.1111	FALSE	0.170429	0.0451575	1	6.66667	FALSE	FALSE
PF3D7_1339400.e1	PF3D7_1339400	cytochrome c oxidase subunit ApiCOX14, putative	-0.307751	-0.298065	0	0	-0.207398	-0.191592	0	0	FALSE	-0.229408	-0.274851	0	0	FALSE	-0.414833	-0.466122	0	0	FALSE	-0.301855	-0.275572	0	0	FALSE	-0.354258	-0.36187	0	0	FALSE	FALSE
PF3D7_1249800.e1s2	PF3D7_1249800	THO complex subunit 2, putative	0.529934	0.395578	3	5.88235	0.484359	0.295933	1	11.1111	FALSE	0.495928	0.508931	0	0	FALSE	0.487861	0.432837	1	11.1111	FALSE	0.396332	0.36632	0	0	FALSE	0.683089	0.395578	1	6.66667	FALSE	FALSE
PF3D7_1318300.e1s2	PF3D7_1318300	conserved Plasmodium protein, unknown function	-0.00549926	-0.16081	4	7.84314	-0.165302	-0.0972955	0	0	FALSE	0.204807	-0.123425	1	11.1111	FALSE	0.250569	-0.0443149	2	22.2222	FALSE	0.0828402	-0.271994	1	11.1111	FALSE	-0.242446	-0.18105	0	0	FALSE	FALSE
PF3D7_1303800.e1s1	PF3D7_1303800	conserved Plasmodium protein, unknown function	0.521524	0.37433	3	5.88235	0.405857	0.251932	1	11.1111	FALSE	0.824863	0.550871	1	11.1111	FALSE	0.36116	0.308199	0	0	FALSE	0.357712	0.344872	0	0	FALSE	0.603427	0.447168	1	6.66667	FALSE	FALSE
PF3D7_1120900.e1	PF3D7_1120900	heat shock factor-binding protein 1	-0.453226	-0.463049	0	0	-0.547979	-0.558764	0	0	FALSE	-0.37065	-0.373797	0	0	FALSE	-0.427562	-0.506623	0	0	FALSE	-0.488776	-0.431443	0	0	FALSE	-0.439989	-0.467645	0	0	FALSE	FALSE
PF3D7_0221600.e2	PF3D7_0221600	Plasmodium exported protein, unknown function, pseudogene	0.0673284	0.021976	2	3.92157	0.0825056	-0.0284139	0	0	FALSE	0.00571987	-0.030865	0	0	FALSE	0.0244642	-0.0303171	0	0	FALSE	0.257822	0.0334018	2	22.2222	FALSE	0.00660982	0.0251362	0	0	FALSE	FALSE
PF3D7_1460600.e1	PF3D7_1460600	inner membrane complex sub-compartment protein 3	-0.051608	-0.11864	1	1.96078	-0.093885	-0.139869	0	0	FALSE	-0.0667065	-0.168097	0	0	FALSE	-0.166175	-0.201406	0	0	FALSE	-0.0698636	-0.0765835	0	0	FALSE	0.0625108	-0.0710476	1	6.66667	FALSE	FALSE
PF3D7_1326000.e2	PF3D7_1326000	conserved Plasmodium protein, unknown function	-0.141491	-0.180599	0	0	-0.232216	-0.26421	0	0	FALSE	-0.0300286	-0.130502	0	0	FALSE	-0.207096	-0.230337	0	0	FALSE	-0.109043	-0.147226	0	0	FALSE	-0.134039	-0.122732	0	0	FALSE	FALSE
PF3D7_1314800.e1	PF3D7_1314800	ubiquitin-like protein, putative	-0.474836	-0.478969	0	0	-0.598667	-0.556493	0	0	FALSE	-0.388244	-0.416539	0	0	FALSE	-0.462871	-0.498846	0	0	FALSE	-0.479741	-0.430249	0	0	FALSE	-0.45673	-0.469082	0	0	FALSE	FALSE
PF3D7_0920300.e1	PF3D7_0920300	conserved Plasmodium protein, unknown function	-0.246514	-0.269471	0	0	-0.349762	-0.335522	0	0	FALSE	-0.0934969	-0.133119	0	0	FALSE	-0.231609	-0.294426	0	0	FALSE	-0.375481	-0.340846	0	0	FALSE	-0.207937	-0.262284	0	0	FALSE	FALSE
PF3D7_1219900.e1	PF3D7_1219900	ribulose-phosphate 3-epimerase, putative	-0.0609969	-0.0680134	0	0	-0.0885898	-0.100571	0	0	FALSE	-0.0767582	-0.0726103	0	0	FALSE	-0.0288121	-0.060968	0	0	FALSE	-0.0454941	-0.0878209	0	0	FALSE	-0.0635968	-0.0507198	0	0	FALSE	FALSE
PF3D7_0419800.e1	PF3D7_0419800	60S ribosomal protein L7ae/L30e, putative	0.0184161	-0.00298232	0	0	0.0188393	0.00872194	0	0	FALSE	0.0123307	0.0279965	0	0	FALSE	0.0931907	0.0263391	0	0	FALSE	-0.0341474	-0.0110552	0	0	FALSE	0.00848663	-0.0363017	0	0	FALSE	FALSE
PF3D7_0110400.e2	PF3D7_0110400	DNA-directed RNA polymerase II subunit RPB9, putative	-0.0377436	-0.0389941	0	0	-0.0173759	0.00664387	0	0	FALSE	-0.0477607	-0.0576775	0	0	FALSE	0.00965725	-0.0391848	0	0	FALSE	-0.133182	-0.0650649	0	0	FALSE	-0.0151312	-0.00760115	0	0	FALSE	FALSE
PF3D7_1332300.e1	PF3D7_1332300	trafficking protein particle complex subunit 2, putative	-0.121506	-0.133738	0	0	-0.133806	-0.133738	0	0	FALSE	-0.12406	-0.160531	0	0	FALSE	-0.0730944	-0.0995357	0	0	FALSE	-0.144028	-0.150518	0	0	FALSE	-0.128127	-0.0969924	0	0	FALSE	FALSE
PF3D7_0806400.e1	PF3D7_0806400	UDP-N-acetylglucosamine transferase subunit ALG13, putative	-0.253985	-0.240545	0	0	-0.234972	-0.23136	0	0	FALSE	-0.196527	-0.190161	0	0	FALSE	-0.344022	-0.412634	0	0	FALSE	-0.357992	-0.343634	0	0	FALSE	-0.18344	-0.192144	0	0	FALSE	FALSE
PF3D7_1362300.e1	PF3D7_1362300	transmembrane and coiled-coil domain-containing protein 1, putative	-0.11322	-0.117357	0	0	-0.131566	-0.123858	0	0	FALSE	-0.094802	-0.152665	0	0	FALSE	-0.0758484	-0.143586	0	0	FALSE	-0.170814	-0.100047	0	0	FALSE	-0.101131	-0.108324	0	0	FALSE	FALSE
PF3D7_1475300.e1	PF3D7_1475300	cytochrome c oxidase assembly protein COX11, putative	-0.0408668	-0.0585213	0	0	-0.0433211	-0.0488427	0	0	FALSE	-0.0551271	-0.0585213	0	0	FALSE	0.0886276	0.0352645	0	0	FALSE	-0.120109	-0.0530418	0	0	FALSE	-0.0609897	-0.0769788	0	0	FALSE	FALSE
PF3D7_1477400.e2	PF3D7_1477400	Plasmodium exported protein (PHIST), unknown function	0.0616212	0.0489301	0	0	0.0712288	0.0707307	0	0	FALSE	0.0279626	0.0321211	0	0	FALSE	0.0892319	0.0538307	0	0	FALSE	0.0697846	0.0388509	0	0	FALSE	0.0545875	-0.0175941	0	0	FALSE	FALSE
PF3D7_0933900.e4	PF3D7_0933900	conserved Plasmodium protein, unknown function	0.770072	0.347004	12	23.5294	0.691205	0.437897	2	22.2222	FALSE	1.03834	1.0171	5	55.5556	TRUE	0.91924	0.400342	3	33.3333	FALSE	1.26654	0.312915	2	22.2222	FALSE	0.269048	0.217014	0	0	FALSE	TRUE
PF3D7_1362000.e1	PF3D7_1362000	cytochrome c oxidase subunit ApiCOX24, putative	-0.00531082	-0.0487746	0	0	-0.0831748	-0.0901207	0	0	FALSE	0.130463	-0.0178732	0	0	FALSE	-0.0571811	-0.107587	0	0	FALSE	-0.000927918	-0.0487746	0	0	FALSE	-0.0115644	-0.0252191	0	0	FALSE	FALSE
PF3D7_0511600.e1	PF3D7_0511600	apical rhoptry neck protein	1.59219	1.40367	32	62.7451	1.60023	1.47599	8	88.8889	TRUE	1.96222	2.31104	6	66.6667	TRUE	1.87981	1.60357	6	66.6667	TRUE	1.81794	1.61182	6	66.6667	TRUE	1.05732	0.900942	6	40	FALSE	TRUE
PF3D7_0827400.e1	PF3D7_0827400	conserved Plasmodium protein, unknown function	0.551152	0.261566	11	21.5686	0.45972	0.222298	2	22.2222	FALSE	0.460142	0.243412	1	11.1111	FALSE	0.195341	0.173532	0	0	FALSE	0.748575	0.365578	3	33.3333	FALSE	0.755649	0.291352	5	33.3333	FALSE	FALSE
PF3D7_1141600.e1	PF3D7_1141600	dolichol-phosphate mannosyltransferase	0.30495	0.259057	2	3.92157	0.319934	0.239769	1	11.1111	FALSE	0.235677	0.214108	0	0	FALSE	0.328034	0.371386	0	0	FALSE	0.210475	0.250582	0	0	FALSE	0.380359	0.284997	1	6.66667	FALSE	FALSE
PF3D7_0220500.e2	PF3D7_0220500	Plasmodium exported protein (hyp2), unknown function	-0.142331	-0.128798	0	0	-0.176585	-0.128798	0	0	FALSE	-0.0529678	-0.0203998	0	0	FALSE	-0.165295	-0.188067	0	0	FALSE	-0.194069	-0.2059	0	0	FALSE	-0.130575	-0.0581991	0	0	FALSE	FALSE
PF3D7_0911800.e1	PF3D7_0911800	conserved Plasmodium protein, unknown function	0.0196732	-0.0192654	0	0	-0.0130995	-0.014532	0	0	FALSE	0.0637869	-0.0192654	0	0	FALSE	0.0283946	0.0289489	0	0	FALSE	0.0418999	-0.0618794	0	0	FALSE	-0.00570009	-0.0411519	0	0	FALSE	FALSE
PF3D7_1118000.e1	PF3D7_1118000	conserved Plasmodium protein, unknown function	-0.013053	-0.0230952	0	0	-0.0846917	-0.0920388	0	0	FALSE	0.109632	0.00863892	0	0	FALSE	-0.0304018	-0.0680134	0	0	FALSE	-0.0478345	-0.0230952	0	0	FALSE	-0.0124028	0.0406151	0	0	FALSE	FALSE
PF3D7_0908400.e1	PF3D7_0908400	conserved Plasmodium protein, unknown function	0.0794508	0.0850815	0	0	0.0335915	0.0488211	0	0	FALSE	0.117531	0.138383	0	0	FALSE	0.0724311	0.0462817	0	0	FALSE	0.0525715	0.104746	0	0	FALSE	0.104458	0.0868946	0	0	FALSE	FALSE
PF3D7_1429600.e1	PF3D7_1429600	conserved Plasmodium protein, unknown function	-0.00894395	-0.0489878	0	0	-0.0717785	-0.0399077	0	0	FALSE	0.122512	0.060981	0	0	FALSE	0.00241053	0	0	0	FALSE	-0.110436	-0.0530006	0	0	FALSE	0.00396586	-0.0533127	0	0	FALSE	FALSE
PF3D7_1125000.e1	PF3D7_1125000	conserved protein, unknown function	0.0465292	0.0339382	0	0	0.0150682	0.0339382	0	0	FALSE	0.0280343	0.0136577	0	0	FALSE	0.0941696	0.076221	0	0	FALSE	0.0477137	0.0492675	0	0	FALSE	0.0472079	0.0272003	0	0	FALSE	FALSE
PF3D7_0206900.1.e2	PF3D7_0206900.1	merozoite surface protein 5	-0.12111	-0.157254	0	0	-0.194476	-0.243046	0	0	FALSE	-0.218779	-0.183316	0	0	FALSE	0.00843961	0.168438	0	0	FALSE	-0.128992	-0.157196	0	0	FALSE	-0.0914893	-0.0920213	0	0	FALSE	FALSE
PF3D7_0315900.e2	PF3D7_0315900	conserved Plasmodium protein, unknown function	-0.0601701	-0.0337055	0	0	-0.0240784	-0.0180614	0	0	FALSE	-0.0566512	-0.0461641	0	0	FALSE	0.0226931	-0.0337055	0	0	FALSE	-0.225699	-0.0355165	0	0	FALSE	-0.0343371	-0.0632183	0	0	FALSE	FALSE
PF3D7_1330400.1.e1	PF3D7_1330400.1	ER lumen protein retaining receptor 1, putative, unspecified product	0.0626776	0.0467053	0	0	0.0691007	0.0465963	0	0	FALSE	0.0281049	-0.0330098	0	0	FALSE	0.0435448	0.0467053	0	0	FALSE	0.0771548	0.0475628	0	0	FALSE	0.0823606	0.0791216	0	0	FALSE	FALSE
PF3D7_0620600.e1	PF3D7_0620600	conserved Plasmodium protein, unknown function	0.100542	-0.037936	5	9.80392	0.000205098	-0.037936	0	0	FALSE	-0.0720494	-0.130655	0	0	FALSE	0.13468	0.0101014	1	11.1111	FALSE	0.173122	-0.0872641	1	11.1111	FALSE	0.200269	0.0105748	3	20	FALSE	FALSE
PF3D7_1475800.e2	PF3D7_1475800	conserved Plasmodium protein, unknown function	-0.187725	-0.215656	1	1.96078	-0.211028	-0.239488	0	0	FALSE	-0.146293	-0.215656	0	0	FALSE	-0.229472	-0.168301	0	0	FALSE	-0.138858	-0.266955	1	11.1111	FALSE	-0.202875	-0.193045	0	0	FALSE	FALSE
PF3D7_0413700.e1	PF3D7_0413700	lysine decarboxylase-like protein, putative	0.105052	0.0726207	1	1.96078	0.108332	0.121361	0	0	FALSE	0.0501653	-0.024033	0	0	FALSE	0.114254	0.0182676	0	0	FALSE	0.0737526	0.0458037	0	0	FALSE	0.149273	0.100601	1	6.66667	FALSE	FALSE
PF3D7_0114200.e2	PF3D7_0114200	exported protein family 3	0.0107375	0.0248441	0	0	0.0614364	0.0380592	0	0	FALSE	0.028314	0.0316765	0	0	FALSE	0.0824332	0.0558582	0	0	FALSE	-0.0712353	0.0357671	0	0	FALSE	-0.0240616	-0.0531009	0	0	FALSE	FALSE
PF3D7_0820100.e1	PF3D7_0820100	RNA-binding protein, putative	0.69385	0.470209	11	21.5686	0.725751	0.607106	3	33.3333	FALSE	0.435256	0.414937	1	11.1111	FALSE	0.372511	0.392414	0	0	FALSE	0.841683	0.581637	2	22.2222	FALSE	0.933969	0.508419	5	33.3333	FALSE	FALSE
PF3D7_0508800.e1	PF3D7_0508800	single-stranded DNA-binding protein	1.0427	0.784866	21	41.1765	1.18599	0.870008	4	44.4444	FALSE	1.56182	0.893324	4	44.4444	FALSE	1.01867	0.467586	4	44.4444	FALSE	0.736482	0.60405	4	44.4444	FALSE	0.843404	0.593909	5	33.3333	FALSE	FALSE
PF3D7_1122600.e6	PF3D7_1122600	conserved Plasmodium protein, unknown function	-0.0149316	-0.0869107	2	3.92157	-0.1924	-0.210107	0	0	FALSE	0.00281196	0.0364472	0	0	FALSE	0.162737	-0.132031	1	11.1111	FALSE	-0.157588	-0.0856899	0	0	FALSE	0.0598965	-0.0265186	1	6.66667	FALSE	FALSE
PF3D7_0831800.e2	PF3D7_0831800	histidine-rich protein II	-0.188995	-0.176048	0	0	-0.279249	-0.303293	0	0	FALSE	-0.0735426	-0.0671373	0	0	FALSE	-0.171495	-0.237663	0	0	FALSE	-0.256218	-0.163058	0	0	FALSE	-0.174281	-0.176048	0	0	FALSE	FALSE
PF3D7_1210000.e2	PF3D7_1210000	50S ribosomal protein L1, apicoplast, putative	-0.346492	-0.3947	0	0	-0.43636	-0.514803	0	0	FALSE	-0.267857	-0.359588	0	0	FALSE	-0.354872	-0.353215	0	0	FALSE	-0.294049	-0.461925	0	0	FALSE	-0.366188	-0.348433	0	0	FALSE	FALSE
PF3D7_1410100.e1	PF3D7_1410100	alpha/beta hydrolase, putative	0.0134108	-0.150551	3	5.88235	-0.184747	-0.238158	0	0	FALSE	-0.0557301	-0.151228	0	0	FALSE	-0.00130008	-0.144357	1	11.1111	FALSE	0.57689	0.262854	2	22.2222	FALSE	-0.155471	-0.162168	0	0	FALSE	FALSE
PF3D7_0107200.e5 and e6_298301..298600-m2	PF3D7_0107200	CCR4 domain-containing protein 3, putative	0.234806	0.200197	0	0	0.181125	0.189488	0	0	FALSE	0.181687	0.186537	0	0	FALSE	0.306893	0.210035	0	0	FALSE	0.309772	0.204588	0	0	FALSE	0.210656	0.20922	0	0	FALSE	FALSE
PF3D7_1360400.e1	PF3D7_1360400	conserved Plasmodium protein, unknown function	0.339032	0.00624913	8	15.6863	0.402838	0.0372687	2	22.2222	FALSE	0.0174961	-0.0693377	0	0	FALSE	0.465384	0.0405912	2	22.2222	FALSE	0.47619	-0.0780616	2	22.2222	FALSE	0.335564	0.169785	2	13.3333	FALSE	FALSE
PF3D7_0715000.e1	PF3D7_0715000	4-nitrophenylphosphatase	0.109731	0.00265097	3	5.88235	-0.050939	-0.0921812	0	0	FALSE	0.0663131	0.0388112	0	0	FALSE	0.403757	0.0555806	2	22.2222	FALSE	0.0938387	-0.0683831	1	11.1111	FALSE	0.0653032	0.0273246	0	0	FALSE	FALSE
PF3D7_1021300.e1	PF3D7_1021300	apicoplast integral membrane protein, putative	0.0952405	0.0800714	1	1.96078	0.0406022	0.0801245	0	0	FALSE	0.0775184	0.0832068	0	0	FALSE	0.0584795	0.0631446	0	0	FALSE	0.187755	0.0706689	1	11.1111	FALSE	0.105205	0.0533172	0	0	FALSE	FALSE
PF3D7_0623200.e1	PF3D7_0623200	ferredoxin--NADP reductase	0.838604	0.588313	13	25.4902	1.09078	0.79863	3	33.3333	FALSE	0.628333	0.570901	1	11.1111	FALSE	1.04601	0.673086	2	22.2222	FALSE	0.749809	0.546438	3	33.3333	FALSE	0.742292	0.510017	4	26.6667	FALSE	FALSE
PF3D7_1129200.e3	PF3D7_1129200	26S proteasome regulatory subunit RPN7, putative	-0.156556	-0.188339	0	0	-0.213383	-0.20001	0	0	FALSE	-0.136411	-0.188339	0	0	FALSE	-0.101397	-0.0640613	0	0	FALSE	-0.164379	-0.265239	0	0	FALSE	-0.16295	-0.201799	0	0	FALSE	FALSE
PF3D7_0630400.e1	PF3D7_0630400	conserved Plasmodium protein, unknown function	0.426664	0.313714	3	5.88235	0.28787	0.226289	0	0	FALSE	0.510919	0.340474	1	11.1111	FALSE	0.754771	0.40952	2	22.2222	FALSE	0.343771	0.279	0	0	FALSE	0.31226	0.327289	0	0	FALSE	FALSE
PF3D7_1025400.e11	PF3D7_1025400	conserved Plasmodium membrane protein, unknown function	0.00910213	0.00204638	0	0	0.0356942	0.0294194	0	0	FALSE	-0.0328355	-0.034918	0	0	FALSE	0.0683484	0.0589099	0	0	FALSE	-0.0563616	-0.10982	0	0	FALSE	0.02204	-0.0101273	0	0	FALSE	FALSE
PF3D7_1461400.e2	PF3D7_1461400	MORN repeat protein, putative	0.0707938	0.07191	1	1.96078	0.130854	0.0797818	0	0	FALSE	-0.0026165	-0.0574439	0	0	FALSE	0.0516666	0.088463	0	0	FALSE	-0.024533	0.0911154	0	0	FALSE	0.147476	0.0738999	1	6.66667	FALSE	FALSE
PF3D7_1403700.e1	PF3D7_1403700	translocation associated membrane protein, putative	0.00263217	0.000536617	0	0	0.0282569	0.00924478	0	0	FALSE	-0.0459457	-0.0958269	0	0	FALSE	0.0676999	0.0511414	0	0	FALSE	-0.0275602	-0.0336677	0	0	FALSE	-0.00452114	0	0	0	FALSE	FALSE
PF3D7_0423500.e1	PF3D7_0423500	glideosome associated protein with multiple membrane spans 2	0.322114	0.289236	1	1.96078	0.282913	0.250862	0	0	FALSE	0.193663	0.206599	0	0	FALSE	0.350703	0.359585	0	0	FALSE	0.488345	0.150212	1	11.1111	FALSE	0.305813	0.313565	0	0	FALSE	FALSE
PF3D7_1413900.e1	PF3D7_1413900	DnaJ protein, putative	0.385389	0.366933	0	0	0.373634	0.344836	0	0	FALSE	0.32942	0.286013	0	0	FALSE	0.44381	0.478069	0	0	FALSE	0.338728	0.308652	0	0	FALSE	0.418967	0.426733	0	0	FALSE	FALSE
PF3D7_1118800.e2	PF3D7_1118800	actin-related protein 2/3 complex subunit 1, putative	0.111014	0.110618	0	0	0.126231	0.110618	0	0	FALSE	0.0685769	0.0532717	0	0	FALSE	0.123715	0.1184	0	0	FALSE	0.15583	0.145469	0	0	FALSE	0.0928367	0.0973436	0	0	FALSE	FALSE
PF3D7_1318200.e1	PF3D7_1318200	glycerol-3-phosphate 1-O-acyltransferase	0.450496	0.427857	1	1.96078	0.447808	0.382153	0	0	FALSE	0.466672	0.460512	0	0	FALSE	0.498755	0.539822	0	0	FALSE	0.423173	0.407266	1	11.1111	FALSE	0.429843	0.427857	0	0	FALSE	FALSE
PF3D7_0822400.e2	PF3D7_0822400	conserved Plasmodium protein, unknown function	-0.143722	-0.176498	1	1.96078	-0.0528783	-0.151912	1	11.1111	FALSE	-0.105367	-0.149598	0	0	FALSE	-0.269437	-0.315865	0	0	FALSE	-0.148585	-0.0923754	0	0	FALSE	-0.142895	-0.148806	0	0	FALSE	FALSE
PF3D7_1234000.e1	PF3D7_1234000	conserved Plasmodium protein, unknown function	0.0666936	0.0676589	0	0	-0.0317572	-0.12041	0	0	FALSE	0.123666	0.125226	0	0	FALSE	0.133512	0.0676589	0	0	FALSE	0.00597844	0.0542269	0	0	FALSE	0.0879187	0.104011	0	0	FALSE	FALSE
PF3D7_0925400.e2	PF3D7_0925400	protein phosphatase-beta	0.0611956	-0.0286845	1	1.96078	-0.106454	-0.193689	0	0	FALSE	0.141221	0.0810458	0	0	FALSE	-0.0183619	-0.0600756	0	0	FALSE	0.161014	0.0400514	0	0	FALSE	0.101614	-0.0286845	1	6.66667	FALSE	FALSE
PF3D7_1326400.e3	PF3D7_1326400	translation initiation factor eIF-2B subunit gamma, putative	-0.209755	-0.217282	0	0	-0.26017	-0.236556	0	0	FALSE	-0.16227	-0.231358	0	0	FALSE	-0.16238	-0.196986	0	0	FALSE	-0.21165	-0.155923	0	0	FALSE	-0.235286	-0.284173	0	0	FALSE	FALSE
PF3D7_1013800.e3	PF3D7_1013800	conserved Plasmodium protein, unknown function	-0.217221	-0.222537	0	0	-0.23309	-0.271757	0	0	FALSE	-0.215918	-0.281791	0	0	FALSE	-0.141571	-0.162214	0	0	FALSE	-0.248388	-0.240162	0	0	FALSE	-0.235172	-0.190264	0	0	FALSE	FALSE
PF3D7_1426200.e1	PF3D7_1426200	protein arginine N-methyltransferase 1	0.0713273	-0.0314643	1	1.96078	0.179741	-0.0571466	1	11.1111	FALSE	0.0462534	0.0475961	0	0	FALSE	0.142578	-0.012597	0	0	FALSE	0.0199245	-0.0919354	0	0	FALSE	0.00941439	-0.00836347	0	0	FALSE	FALSE
PF3D7_0802700.e4	PF3D7_0802700	conserved Plasmodium protein, unknown function	-0.54073	-0.557369	0	0	-0.620789	-0.623306	0	0	FALSE	-0.451894	-0.528141	0	0	FALSE	-0.507031	-0.557369	0	0	FALSE	-0.655861	-0.597797	0	0	FALSE	-0.497136	-0.503976	0	0	FALSE	FALSE
PF3D7_0702200.e1	PF3D7_0702200	lysophospholipase, putative	0.115102	-0.00330514	3	5.88235	-0.0148612	-0.0867775	0	0	FALSE	0.406841	-0.058255	2	22.2222	FALSE	-0.0444384	-0.00330514	0	0	FALSE	0.141508	0.0607599	0	0	FALSE	0.0979173	-0.00328072	1	6.66667	FALSE	FALSE
PF3D7_1477000.e2s2	PF3D7_1477000	Plasmodium exported protein (hyp17), unknown function, pseudogene	-0.227868	-0.232818	1	1.96078	-0.332233	-0.333596	0	0	FALSE	-0.172779	-0.192499	0	0	FALSE	-0.0541449	-0.152885	1	11.1111	FALSE	-0.404305	-0.263991	0	0	FALSE	-0.196674	-0.232818	0	0	FALSE	FALSE
PF3D7_1217900.e3	PF3D7_1217900	PPPDE peptidase domain-containing protein, putative	0.462452	0.136089	9	17.6471	0.328367	0.0677535	1	11.1111	FALSE	0.84795	0.142661	3	33.3333	FALSE	0.577477	0.243848	2	22.2222	FALSE	0.082194	-0.059192	0	0	FALSE	0.470742	0.157742	3	20	FALSE	FALSE
PF3D7_0321000.e1	PF3D7_0321000	conserved protein, unknown function	0.0856013	-0.01102	2	3.92157	0.0377185	-0.017902	0	0	FALSE	0.00548023	-0.00366399	0	0	FALSE	0.122998	-0.01102	1	11.1111	FALSE	0.267557	-0.0188434	1	11.1111	FALSE	0.0307924	0.0122236	0	0	FALSE	FALSE
PF3D7_1428700.e1	PF3D7_1428700	heme/steroid binding domain containing protein, putative	0.00970638	-0.0826219	1	1.96078	-0.135705	-0.201022	0	0	FALSE	0.114142	0.100003	0	0	FALSE	0.262526	-0.00558275	1	11.1111	FALSE	-0.110088	-0.110609	0	0	FALSE	-0.0455232	-0.0797291	0	0	FALSE	FALSE
PF3D7_1246000.e1	PF3D7_1246000	conserved Plasmodium protein, unknown function	0.0559989	0.0695148	0	0	0.100435	0.0572676	0	0	FALSE	0.00474686	0.0695148	0	0	FALSE	0.140279	0.116633	0	0	FALSE	-0.0794963	-0.0279492	0	0	FALSE	0.0908175	0.0839428	0	0	FALSE	FALSE
PF3D7_0820600.e1	PF3D7_0820600	conserved protein, unknown function	0.268638	0.257056	0	0	0.277901	0.270429	0	0	FALSE	0.171138	0.181596	0	0	FALSE	0.209487	0.172576	0	0	FALSE	0.201346	0.152691	0	0	FALSE	0.397444	0.349709	0	0	FALSE	FALSE
PF3D7_0823500.e1	PF3D7_0823500	inner membrane complex protein 1i, putative	0.0876339	0.0278161	3	5.88235	0.130109	0.188435	0	0	FALSE	0.174864	-0.0424983	1	11.1111	FALSE	-0.0888896	-0.160391	0	0	FALSE	-0.0885521	-0.189363	0	0	FALSE	0.221437	0.0609755	2	13.3333	FALSE	FALSE
PF3D7_0417100.e1	PF3D7_0417100	mRNA-binding protein PUF2	0.245872	0.105943	5	9.80392	0.217329	0.108304	1	11.1111	FALSE	0.270254	0.200361	1	11.1111	FALSE	0.13753	0.105943	0	0	FALSE	0.256611	-0.138581	2	22.2222	FALSE	0.30693	0.145509	1	6.66667	FALSE	FALSE
PF3D7_0623000.e1	PF3D7_0623000	chorismate synthase	-0.488023	-0.508713	0	0	-0.386937	-0.41318	0	0	FALSE	-0.378283	-0.450984	0	0	FALSE	-0.515528	-0.537015	0	0	FALSE	-0.658119	-0.588408	0	0	FALSE	-0.495959	-0.515765	0	0	FALSE	FALSE
PF3D7_0112000.e3	PF3D7_0112000	TatD-like deoxyribonuclease	0.706873	0.353022	9	17.6471	0.694395	0.314127	2	22.2222	FALSE	1.43054	0.543196	3	33.3333	FALSE	0.562208	0.32558	2	22.2222	FALSE	0.344077	0.314546	0	0	FALSE	0.584639	0.380456	2	13.3333	FALSE	FALSE
PF3D7_0502200.e2	PF3D7_0502200	protein Mpv17, putative	0.29994	0.278223	1	1.96078	0.187451	0.232539	0	0	FALSE	0.295914	0.269543	0	0	FALSE	0.303015	0.244223	0	0	FALSE	0.293037	0.301978	0	0	FALSE	0.372147	0.360934	1	6.66667	FALSE	FALSE
PF3D7_1472300.e2_2954516..2955343	PF3D7_1472300	conserved protein, unknown function	0.383546	0.175386	6	11.7647	0.23539	0.146843	1	11.1111	FALSE	0.429207	0.175386	2	22.2222	FALSE	0.816071	0.370947	2	22.2222	FALSE	0.378167	0.118148	1	11.1111	FALSE	0.188755	0.150755	0	0	FALSE	FALSE
PF3D7_1442100	PF3D7_1442100	replication factor A protein 3, putative	-0.166852	-0.210864	0	0	-0.218778	-0.237487	0	0	FALSE	-0.126321	-0.202606	0	0	FALSE	-0.11238	-0.205114	0	0	FALSE	-0.171825	-0.127288	0	0	FALSE	-0.189715	-0.252862	0	0	FALSE	FALSE
PF3D7_1009100.e1-m2	PF3D7_1009100	conserved Plasmodium membrane protein, unknown function	0.0140985	0.0167655	0	0	-0.0168913	0.0299981	0	0	FALSE	0.0307176	-0.0490418	0	0	FALSE	0.0791149	0.0584227	0	0	FALSE	-0.0725877	-0.0324718	0	0	FALSE	0.0357228	0.0167655	0	0	FALSE	FALSE
PF3D7_0522000	PF3D7_0522000	conserved Plasmodium protein, unknown function	0.198936	0.144384	1	1.96078	0.172665	0.144384	0	0	FALSE	0.172477	0.13418	0	0	FALSE	0.23714	0.0722011	0	0	FALSE	0.305082	0.148403	1	11.1111	FALSE	0.143963	0.145228	0	0	FALSE	FALSE
PF3D7_1472600.e2	PF3D7_1472600	protein disulfide-isomerase	-0.376043	-0.367938	0	0	-0.413953	-0.428813	0	0	FALSE	-0.314861	-0.318556	0	0	FALSE	-0.282372	-0.317185	0	0	FALSE	-0.468271	-0.360357	0	0	FALSE	-0.390871	-0.378062	0	0	FALSE	FALSE
PF3D7_1035900.e1	PF3D7_1035900	probable protein, unknown function	2.12348	2.15564	40	78.4314	2.10361	2.11947	7	77.7778	TRUE	2.5109	2.73338	7	77.7778	TRUE	2.655	2.15564	9	100	TRUE	1.71074	1.19031	6	66.6667	TRUE	1.83167	2.15592	11	73.3333	TRUE	TRUE
PF3D7_1246500.e1	PF3D7_1246500	methyltransferase, putative	0.176271	0.0710218	1	1.96078	0.0701816	-0.0357567	0	0	FALSE	0.150781	0.184755	0	0	FALSE	0.1523	0.0321414	0	0	FALSE	0.365862	0.0188497	1	11.1111	FALSE	0.155846	0.11763	0	0	FALSE	FALSE
PF3D7_1467200.e1	PF3D7_1467200	WD repeat-containing protein 79, putative	0.320803	0.184388	5	9.80392	0.329133	0.147772	1	11.1111	FALSE	0.46288	0.224099	2	22.2222	FALSE	0.292333	0.156969	1	11.1111	FALSE	0.412559	0.262438	1	11.1111	FALSE	0.192587	0.167188	0	0	FALSE	FALSE
PF3D7_0913700.e1	PF3D7_0913700	conserved Plasmodium protein, unknown function	0.654022	0.498594	9	17.6471	0.877693	0.737931	2	22.2222	FALSE	0.669347	0.404572	2	22.2222	FALSE	0.65881	0.581287	2	22.2222	FALSE	0.622474	0.707006	1	11.1111	FALSE	0.526679	0.498594	2	13.3333	FALSE	FALSE
PF3D7_0408500.e1	PF3D7_0408500	flap endonuclease 1	0.544758	0.414423	2	3.92157	0.510907	0.512718	0	0	FALSE	0.497909	0.387566	1	11.1111	FALSE	0.43032	0.42745	0	0	FALSE	0.848745	0.320637	1	11.1111	FALSE	0.479448	0.392973	0	0	FALSE	FALSE
PF3D7_1224400.e1	PF3D7_1224400	WD repeat-containing protein, putative	-0.0290818	-0.0243613	0	0	-0.0666914	-0.0568757	0	0	FALSE	0.114005	0.0728738	0	0	FALSE	0.0260164	-0.0365356	0	0	FALSE	-0.231674	-0.0507052	0	0	FALSE	-0.00387207	-0.00756388	0	0	FALSE	FALSE
PF3D7_1330700.e1	PF3D7_1330700	GPI transamidase subunit PIG-U, putative	-0.120826	-0.151998	0	0	-0.219482	-0.196729	0	0	FALSE	-0.121229	-0.155508	0	0	FALSE	-0.121352	-0.214694	0	0	FALSE	-0.0495629	-0.147727	0	0	FALSE	-0.103831	-0.0850957	0	0	FALSE	FALSE
PF3D7_0424500.e2	PF3D7_0424500	serine/threonine protein kinase, FIKK family	-0.00497522	-0.051	1	1.96078	-0.0438158	-0.0921812	0	0	FALSE	0.0600459	0.0693574	0	0	FALSE	-0.147298	-0.130381	0	0	FALSE	-0.0310983	-0.0771635	0	0	FALSE	0.0803843	-0.0358346	1	6.66667	FALSE	FALSE
PF3D7_1340900.e1	PF3D7_1340900	sodium-dependent phosphate transporter	0.183771	0.0611346	2	3.92157	0.0866535	0.055564	0	0	FALSE	0.317537	0.33401	0	0	FALSE	0.27015	0.187011	1	11.1111	FALSE	0.281582	-0.00531141	1	11.1111	FALSE	0.0512678	0.0555905	0	0	FALSE	FALSE
PF3D7_0615500.e1	PF3D7_0615500	cdc2-related protein kinase 5	0.11265	0.0609567	1	1.96078	0.00400417	-0.064903	0	0	FALSE	0.137225	0.145135	0	0	FALSE	0.505764	0.156182	1	11.1111	FALSE	-0.0110937	0.0891185	0	0	FALSE	0.00146932	0.0070829	0	0	FALSE	FALSE
PF3D7_1321600.e9	PF3D7_1321600	cGMP-specific 3',5'-cyclic phosphodiesterase gamma, putative	-0.228152	-0.216601	0	0	-0.233881	-0.263512	0	0	FALSE	-0.181316	-0.23837	0	0	FALSE	-0.174517	-0.225292	0	0	FALSE	-0.293855	-0.298844	0	0	FALSE	-0.245577	-0.206355	0	0	FALSE	FALSE
PF3D7_0502400.e1-m2	PF3D7_0502400	merozoite surface protein 8	1.11193	0.715	17	33.3333	0.897728	0.418828	1	11.1111	FALSE	1.35132	1.09349	5	55.5556	TRUE	1.89111	0.839573	4	44.4444	FALSE	0.971018	0.985053	4	44.4444	FALSE	0.713849	0.435087	3	20	FALSE	TRUE
PF3D7_0920000.e1	PF3D7_0920000	long chain fatty acid elongation enzyme, putative	0.0855455	0.0447606	1	1.96078	0.00263094	-0.00851227	0	0	FALSE	0.257852	0.152318	1	11.1111	FALSE	0.189887	0.153549	0	0	FALSE	-0.0411874	0.00515887	0	0	FALSE	0.0453452	0.00490713	0	0	FALSE	FALSE
PF3D7_1316700.e2	PF3D7_1316700	conserved protein, unknown function	0.0298619	0.0102172	0	0	-0.0286365	-0.0349614	0	0	FALSE	0.068616	0.0333996	0	0	FALSE	0.104589	0.0484857	0	0	FALSE	-0.0267647	-0.0356728	0	0	FALSE	0.0308484	-0.00307658	0	0	FALSE	FALSE
PF3D7_1123300.e1	PF3D7_1123300	RING zinc finger protein, putative	0.191349	0.166553	3	5.88235	0.225158	0.0804526	1	11.1111	FALSE	0.289565	0.230182	0	0	FALSE	0.375492	0.199758	2	22.2222	FALSE	-0.033659	0.102254	0	0	FALSE	0.136652	0.144738	0	0	FALSE	FALSE
PF3D7_1112600.e1	PF3D7_1112600	ATPase, putative	0.205568	0.179271	1	1.96078	0.207364	0.137672	0	0	FALSE	0.192001	0.171532	0	0	FALSE	0.343837	0.258219	1	11.1111	FALSE	0.0769232	0.177899	0	0	FALSE	0.206855	0.147113	0	0	FALSE	FALSE
PF3D7_1440700.e1	PF3D7_1440700	AP-3 complex subunit mu, putative	0.207452	0.191686	3	5.88235	0.202385	0.229747	0	0	FALSE	0.240185	0.255415	0	0	FALSE	0.395118	0.191686	1	11.1111	FALSE	0.00803016	-0.02284	1	11.1111	FALSE	0.197906	0.150316	1	6.66667	FALSE	FALSE
PF3D7_0417900.e1	PF3D7_0417900	conserved Plasmodium protein, unknown function	0.396586	0.368942	2	3.92157	0.385533	0.339862	0	0	FALSE	0.428826	0.268129	1	11.1111	FALSE	0.473484	0.410949	1	11.1111	FALSE	0.28135	0.357659	0	0	FALSE	0.406876	0.387777	0	0	FALSE	FALSE
PF3D7_0612000	PF3D7_0612000	conserved Plasmodium protein, unknown function	0.210328	0.126827	1	1.96078	0.20118	0.126827	0	0	FALSE	0.114849	0.113435	0	0	FALSE	0.188117	0.134423	0	0	FALSE	0.468921	0.204588	1	11.1111	FALSE	0.131275	0.0705795	0	0	FALSE	FALSE
PF3D7_1149500.e2s1_1993687..1992893	PF3D7_1149500	ring-infected erythrocyte surface antigen 2, pseudogene	0.174526	0.186575	0	0	0.144575	0.171756	0	0	FALSE	0.137178	0.105406	0	0	FALSE	0.306289	0.262977	0	0	FALSE	0.033037	0.101101	0	0	FALSE	0.220741	0.196642	0	0	FALSE	FALSE
PF3D7_1352800.e3	PF3D7_1352800	vacuolar fusion protein MON1, putative	-0.117277	-0.129541	0	0	-0.117721	-0.113435	0	0	FALSE	-0.0995367	-0.147294	0	0	FALSE	-0.115518	-0.183136	0	0	FALSE	-0.2096	-0.145908	0	0	FALSE	-0.0733145	-0.0409937	0	0	FALSE	FALSE
PF3D7_0319200.e1	PF3D7_0319200	CCR4 domain-containing protein 4, putative	0.966599	0.83924	16	31.3725	1.01364	0.896964	4	44.4444	FALSE	0.794818	0.810015	2	22.2222	FALSE	0.835586	0.808168	1	11.1111	FALSE	0.900377	0.795507	2	22.2222	FALSE	1.15978	0.99298	7	46.6667	FALSE	FALSE
PF3D7_0103300.e1	PF3D7_0103300	conserved protein, unknown function	0.215237	0.0829472	3	5.88235	0.104439	0.0829472	0	0	FALSE	0.487583	0.290421	1	11.1111	FALSE	0.365172	0.136164	1	11.1111	FALSE	0.101065	-0.00275587	1	11.1111	FALSE	0.0968498	0.0421003	0	0	FALSE	FALSE
PF3D7_1023700.e1	PF3D7_1023700	conserved Plasmodium protein, unknown function	0.23082	0.17064	1	1.96078	0.169711	0.112863	0	0	FALSE	0.202262	0.155348	0	0	FALSE	0.285182	0.252631	0	0	FALSE	0.179308	0.172916	0	0	FALSE	0.28291	0.203138	1	6.66667	FALSE	FALSE
PF3D7_0109850.e1_383242..383721	PF3D7_0109850	phosphatidate cytidylyltransferase, putative	0.199169	0.159981	1	1.96078	0.101111	0.0195292	0	0	FALSE	0.159412	0.0978842	0	0	FALSE	0.146364	0.0996112	0	0	FALSE	0.15788	0.225853	0	0	FALSE	0.338314	0.215578	1	6.66667	FALSE	FALSE
PF3D7_1354200.e1-m2	PF3D7_1354200	phosphoinositide phosphatase SAC1	0.293875	0.29383	1	1.96078	0.295309	0.290931	0	0	FALSE	0.348849	0.408792	0	0	FALSE	0.323511	0.365709	0	0	FALSE	0.271245	0.256526	0	0	FALSE	0.255826	0.192514	1	6.66667	FALSE	FALSE
PF3D7_0215300.e1	PF3D7_0215300	acyl-CoA synthetase	0.414391	0.344175	2	3.92157	0.369031	0.299833	0	0	FALSE	0.327549	0.337683	0	0	FALSE	0.467924	0.402614	1	11.1111	FALSE	0.315848	0.317389	0	0	FALSE	0.520717	0.38155	1	6.66667	FALSE	FALSE
PF3D7_1421300.e6	PF3D7_1421300	conserved Plasmodium protein, unknown function	0.26443	0.154503	2	3.92157	0.427109	0.106033	1	11.1111	FALSE	0.194634	0.182039	0	0	FALSE	0.565158	0.295329	1	11.1111	FALSE	0.0801706	0.153929	0	0	FALSE	0.138818	0.154503	0	0	FALSE	FALSE
PF3D7_1416100.e1	PF3D7_1416100	protein SEY1, putative	-0.0176225	-0.0581991	0	0	-0.0470543	-0.0826574	0	0	FALSE	-0.0520338	-0.0679719	0	0	FALSE	0.00314394	-0.0614317	0	0	FALSE	-0.0670558	-0.0152228	0	0	FALSE	0.0378833	-0.0211388	0	0	FALSE	FALSE
PF3D7_1443400.e2_1779291..1776961	PF3D7_1443400	WD repeat-containing protein	0.101391	0.0458667	2	3.92157	-0.00061825	-0.00309481	0	0	FALSE	0.179017	0.0803918	0	0	FALSE	0.417235	0.159347	2	22.2222	FALSE	-0.107403	-0.056345	0	0	FALSE	0.0517921	0.0278031	0	0	FALSE	FALSE
PF3D7_1209500.1.e3	PF3D7_1209500.1	cGMP-specific 3',5'-cyclic phosphodiesterase alpha	0.194536	0.145477	1	1.96078	0.124836	0.0863221	0	0	FALSE	0.193319	0.131504	0	0	FALSE	0.322988	0.242791	1	11.1111	FALSE	0.132659	0.123735	0	0	FALSE	0.197142	0.214095	0	0	FALSE	FALSE
PF3D7_1430400.e1	PF3D7_1430400	autophagy protein 5, putative	0.280364	0.165196	2	3.92157	0.144575	0.0495955	0	0	FALSE	0.288012	0.278654	0	0	FALSE	0.502544	0.477135	1	11.1111	FALSE	0.0894919	0.10758	0	0	FALSE	0.338464	0.325418	1	6.66667	FALSE	FALSE
PF3D7_0309300.e1	PF3D7_0309300	N2227-like protein, putative	0.0923429	0.0441598	4	7.84314	0.283234	-0.00826762	2	22.2222	FALSE	-0.000591455	0.00503489	0	0	FALSE	0.0729663	0.108352	0	0	FALSE	0.0154841	-0.0166147	1	11.1111	FALSE	0.0913101	0.0687995	1	6.66667	FALSE	FALSE
PF3D7_1244000.e2	PF3D7_1244000	glucose inhibited division protein a homologue, putative	0.321478	0.181157	4	7.84314	0.437226	0.376132	1	11.1111	FALSE	0.17462	0.143399	0	0	FALSE	0.523069	0.181157	2	22.2222	FALSE	0.0160198	0.0393795	0	0	FALSE	0.402463	0.276395	1	6.66667	FALSE	FALSE
PF3D7_0618800.e2	PF3D7_0618800	heptatricopeptide repeat-containing protein, putative	0.160637	0.0673683	1	1.96078	0.0678978	0.0430116	0	0	FALSE	0.335565	0.263157	0	0	FALSE	0.486426	0.109872	1	11.1111	FALSE	-0.0896583	0.0123367	0	0	FALSE	0.0660263	0.0680418	0	0	FALSE	FALSE
PF3D7_0917600.e1	PF3D7_0917600	pre-mRNA-splicing factor ATP-dependent RNA helicase PRP43, putative	0.199226	0.111743	0	0	0.0994724	0.00560372	0	0	FALSE	0.200482	0.111743	0	0	FALSE	0.416326	0.338016	0	0	FALSE	0.161313	0.0414722	0	0	FALSE	0.150813	0.129001	0	0	FALSE	FALSE
PF3D7_1437200.e2	PF3D7_1437200	ribonucleoside-diphosphate reductase large subunit, putative	-0.406999	-0.402259	0	0	-0.458135	-0.517617	0	0	FALSE	-0.355547	-0.372112	0	0	FALSE	-0.290588	-0.189895	0	0	FALSE	-0.559926	-0.4191	0	0	FALSE	-0.385279	-0.420354	0	0	FALSE	FALSE
PF3D7_1023300	PF3D7_1023300	conserved protein, unknown function	-0.224258	-0.317804	1	1.96078	-0.297009	-0.387636	0	0	FALSE	-0.254296	-0.279781	0	0	FALSE	-0.202549	-0.255552	0	0	FALSE	-0.117427	-0.342661	0	0	FALSE	-0.239708	-0.362678	1	6.66667	FALSE	FALSE
PF3D7_1423300.e12	PF3D7_1423300	serine/threonine protein phosphatase 7	-0.177522	-0.218608	0	0	-0.180036	-0.225609	0	0	FALSE	-0.180291	-0.217282	0	0	FALSE	-0.112686	-0.102245	0	0	FALSE	-0.220643	-0.282206	0	0	FALSE	-0.187381	-0.203807	0	0	FALSE	FALSE
PF3D7_1317900.e1	PF3D7_1317900	nucleolar complex protein 4, putative	0.17895	0.178864	1	1.96078	0.220213	0.144856	0	0	FALSE	0.178645	0.226048	0	0	FALSE	0.33483	0.272416	1	11.1111	FALSE	-0.114098	0.0901088	0	0	FALSE	0.236677	0.241388	0	0	FALSE	FALSE
PF3D7_1250200.e1_2059108..2061336	PF3D7_1250200	CSC1-like protein, putative	0.251601	0.239001	0	0	0.25806	0.217821	0	0	FALSE	0.201335	0.23636	0	0	FALSE	0.256284	0.274698	0	0	FALSE	0.213413	0.208342	0	0	FALSE	0.297988	0.253781	0	0	FALSE	FALSE
PF3D7_1321500.1.e1	PF3D7_1321500.1	3',5'-cyclic nucleotide phosphodiesterase beta, unspecified product	0.289343	0.290344	1	1.96078	0.260926	0.292822	0	0	FALSE	0.199364	0.192544	0	0	FALSE	0.276759	0.284769	0	0	FALSE	0.305107	0.249848	0	0	FALSE	0.358472	0.318798	1	6.66667	FALSE	FALSE
PF3D7_0819000.e2	PF3D7_0819000	conserved Plasmodium protein, unknown function	0.185839	0.151115	1	1.96078	0.158865	0.138174	0	0	FALSE	0.100545	0.0183137	0	0	FALSE	0.114016	0.0955556	0	0	FALSE	0.145648	0.160102	0	0	FALSE	0.320408	0.272553	1	6.66667	FALSE	FALSE
PF3D7_0424300.e2	PF3D7_0424300	erythrocyte binding antigen-165, pseudogene	-0.0589922	-0.0810644	0	0	-0.15404	-0.190472	0	0	FALSE	0.0614058	-0.0770372	0	0	FALSE	-0.237426	-0.244495	0	0	FALSE	-0.00402069	0	0	0	FALSE	-0.000124637	-0.0477904	0	0	FALSE	FALSE
PF3D7_1223400.e4	PF3D7_1223400	phospholipid-transporting ATPase, putative	0.0956662	0.102921	0	0	0.0374387	-0.00065301	0	0	FALSE	0.0563852	0.067063	0	0	FALSE	0.0528193	0.0230476	0	0	FALSE	0.123454	0.113782	0	0	FALSE	0.163207	0.143849	0	0	FALSE	FALSE
PF3D7_1109200.e2	PF3D7_1109200	conserved Plasmodium protein, unknown function	-0.0387919	-0.0443324	0	0	-0.113821	-0.127923	0	0	FALSE	-0.0918007	-0.130655	0	0	FALSE	0.0435334	-0.0361272	0	0	FALSE	-0.0463583	-0.0362435	0	0	FALSE	-0.00682436	0.0316993	0	0	FALSE	FALSE
PF3D7_1129900.e1-m1	PF3D7_1129900	major facilitator superfamily-related transporter, putative	0.381361	0.157086	6	11.7647	0.334148	0.237915	0	0	FALSE	0.244997	0.1163	0	0	FALSE	0.233807	0.187736	1	11.1111	FALSE	0.569019	0.217671	2	22.2222	FALSE	0.467444	0.0865124	3	20	FALSE	FALSE
PF3D7_0615800.e3	PF3D7_0615800	conserved oligomeric Golgi complex subunit 4, putative	-0.119786	-0.141679	0	0	-0.141932	-0.111191	0	0	FALSE	-0.146437	-0.218272	0	0	FALSE	-0.0699119	-0.114523	0	0	FALSE	-0.123508	-0.111111	0	0	FALSE	-0.118199	-0.141679	0	0	FALSE	FALSE
PF3D7_0321900.e2	PF3D7_0321900	cyclic amine resistance locus protein	1.14905	1.1177	29	56.8627	1.0046	0.875586	3	33.3333	FALSE	1.29618	1.29344	7	77.7778	TRUE	1.28329	1.15708	7	77.7778	TRUE	0.963471	0.824558	3	33.3333	FALSE	1.17823	1.1515	9	60	TRUE	TRUE
PF3D7_0302200.e2_120413..120985	PF3D7_0302200	cytoadherence linked asexual protein 3.2	-0.172383	-0.173477	0	0	-0.195128	-0.139576	0	0	FALSE	-0.154539	-0.184629	0	0	FALSE	-0.105082	-0.126907	0	0	FALSE	-0.19496	-0.231032	0	0	FALSE	-0.196278	-0.223705	0	0	FALSE	FALSE
PF3D7_0803600.e14	PF3D7_0803600	conserved Plasmodium protein, unknown function	-0.123855	-0.157242	0	0	-0.105946	-0.190002	0	0	FALSE	-0.214019	-0.218398	0	0	FALSE	-0.154454	-0.126575	0	0	FALSE	-0.127382	-0.147945	0	0	FALSE	-0.0600257	-0.107415	0	0	FALSE	FALSE
PF3D7_0612200.e7	PF3D7_0612200	leucine-rich repeat protein	0.069586	-0.0474696	1	1.96078	0.028688	-0.0503317	0	0	FALSE	0.296209	-0.0893595	1	11.1111	FALSE	-0.00222956	-0.0582029	0	0	FALSE	0.0375525	0.0623965	0	0	FALSE	0.0204605	0.0272546	0	0	FALSE	FALSE
PF3D7_0713500.e1s1	PF3D7_0713500	conserved Plasmodium protein, unknown function	0.142707	0.135695	0	0	0.165957	0.21249	0	0	FALSE	0.0720905	0.0278629	0	0	FALSE	0.153328	0.157659	0	0	FALSE	0.124086	0.0796986	0	0	FALSE	0.175927	0.156003	0	0	FALSE	FALSE
PF3D7_0207200.e1	PF3D7_0207200	iron-sulfur assembly protein, putative	0.0266794	0.0299751	0	0	0.0142557	0.0242944	0	0	FALSE	0.060786	0.0566957	0	0	FALSE	-0.039725	0.0169002	0	0	FALSE	0.0314321	0.020409	0	0	FALSE	0.0506607	0.0767507	0	0	FALSE	FALSE
PF3D7_0931300.e1-m1	PF3D7_0931300	conserved Plasmodium protein, unknown function	0.298528	0.175533	4	7.84314	0.21647	0.207578	0	0	FALSE	0.334833	0.191838	1	11.1111	FALSE	0.116671	0.152166	0	0	FALSE	0.151134	0.0881786	0	0	FALSE	0.52353	0.210366	3	20	FALSE	FALSE
PF3D7_1408100.e1	PF3D7_1408100	plasmepsin III	0.704891	0.540054	8	15.6863	0.909163	0.562145	3	33.3333	FALSE	0.655974	0.537098	1	11.1111	FALSE	0.506719	0.444545	0	0	FALSE	0.626916	0.507382	1	11.1111	FALSE	0.777365	0.647549	3	20	FALSE	FALSE
PF3D7_1026400.e1	PF3D7_1026400	cell division cycle protein 20 homolog, putative	0.129466	0.103427	1	1.96078	0.136482	0.0979825	0	0	FALSE	0.135883	0.0441446	0	0	FALSE	0.096547	0.137509	0	0	FALSE	0.000377788	0.0126681	0	0	FALSE	0.218609	0.206034	1	6.66667	FALSE	FALSE
PF3D7_1438700	PF3D7_1438700	DNA primase small subunit	0.0696216	0.0403965	1	1.96078	0.0643096	0.0505257	0	0	FALSE	0.096321	0.0726569	0	0	FALSE	0.0591899	0.117894	0	0	FALSE	0.094079	-0.0881937	1	11.1111	FALSE	0.0483738	-0.0196592	0	0	FALSE	FALSE
PF3D7_0316400.e1	PF3D7_0316400	conserved protein, unknown function	0.504687	0.419192	5	9.80392	0.584074	0.440314	1	11.1111	FALSE	0.472438	0.393497	0	0	FALSE	0.432432	0.510787	0	0	FALSE	0.4425	0.241537	1	11.1111	FALSE	0.55707	0.422183	3	20	FALSE	FALSE
PF3D7_1426100.e1	PF3D7_1426100	transcription factor BTF3, putative	0.508209	0.426265	3	5.88235	0.576391	0.580752	0	0	FALSE	0.44822	0.380177	0	0	FALSE	0.4135	0.397771	0	0	FALSE	0.599995	0.343108	2	22.2222	FALSE	0.505046	0.390647	1	6.66667	FALSE	FALSE
PF3D7_0823900.e1-m1	PF3D7_0823900	dicarboxylate/tricarboxylate carrier	0.48871	0.446423	4	7.84314	0.562792	0.626578	0	0	FALSE	0.657544	0.55071	2	22.2222	FALSE	0.325921	0.344757	0	0	FALSE	0.530275	0.445501	1	11.1111	FALSE	0.415696	0.365524	1	6.66667	FALSE	FALSE
PF3D7_1410600.e1	PF3D7_1410600	eukaryotic translation initiation factor 2 subunit gamma, putative	0.112937	0.128854	0	0	0.170441	0.145136	0	0	FALSE	0.145598	0.180693	0	0	FALSE	0.0560025	0.0166387	0	0	FALSE	0.0899398	0.126428	0	0	FALSE	0.106797	0.11069	0	0	FALSE	FALSE
PF3D7_1133400.e1	PF3D7_1133400	apical membrane antigen 1	0.388693	0.0840934	8	15.6863	0.393435	-0.111192	1	11.1111	FALSE	1.50188	1.54492	6	66.6667	TRUE	0.15749	0.121526	1	11.1111	FALSE	0.0731663	0.0161056	0	0	FALSE	0.0459725	0.0217146	0	0	FALSE	TRUE
PF3D7_1431200.e1_US	PF3D7_1431200	OST-HTH associated domain protein, putative	0.549216	0.487297	4	7.84314	0.558948	0.577788	0	0	FALSE	0.597734	0.487591	2	22.2222	FALSE	0.700294	0.574978	2	22.2222	FALSE	0.412735	0.403752	0	0	FALSE	0.505509	0.475683	0	0	FALSE	FALSE
PF3D7_1433700.e1s2	PF3D7_1433700	conserved Plasmodium protein, unknown function	0.457772	0.438857	1	1.96078	0.524684	0.473038	1	11.1111	FALSE	0.423167	0.425398	0	0	FALSE	0.551215	0.438038	0	0	FALSE	0.380939	0.359911	0	0	FALSE	0.428421	0.445383	0	0	FALSE	FALSE
PF3D7_0826100.e1s4	PF3D7_0826100	HECT-like E3 ubiquitin ligase, putative	0.486423	0.341225	6	11.7647	0.349615	0.306784	1	11.1111	FALSE	0.385375	0.344323	0	0	FALSE	0.763157	0.464868	1	11.1111	FALSE	0.678122	0.467888	3	33.3333	FALSE	0.348077	0.224741	1	6.66667	FALSE	FALSE
PF3D7_0522400.e3s1	PF3D7_0522400	conserved Plasmodium protein, unknown function	1.16414	1.08538	28	54.902	1.10451	0.928201	4	44.4444	FALSE	0.770573	0.813997	2	22.2222	FALSE	1.35828	1.22658	6	66.6667	TRUE	1.30631	1.09153	6	66.6667	TRUE	1.23428	1.13016	10	66.6667	TRUE	TRUE
PF3D7_0930800.e2s1	PF3D7_0930800	conserved Plasmodium membrane protein, unknown function	0.78477	0.742155	9	17.6471	0.758752	0.706003	1	11.1111	FALSE	0.772706	0.824633	1	11.1111	FALSE	0.810257	0.845657	2	22.2222	FALSE	0.880615	0.963843	4	44.4444	FALSE	0.734819	0.765679	1	6.66667	FALSE	FALSE
PF3D7_1469600.e1s4	PF3D7_1469600	acetyl-CoA carboxylase	0.353444	0.234563	4	7.84314	0.207366	0.272093	0	0	FALSE	0.683552	0.380253	2	22.2222	FALSE	0.663966	0.225757	2	22.2222	FALSE	0.120192	0.0783904	0	0	FALSE	0.196662	0.212681	0	0	FALSE	FALSE
PF3D7_0933500.e1s2	PF3D7_0933500	gamma-tubulin complex component, putative	0.0210021	-0.0121788	0	0	0.0514757	0.0405549	0	0	FALSE	0.0165961	-0.0014585	0	0	FALSE	0.0438549	0.00278647	0	0	FALSE	-0.0164216	-0.00358236	0	0	FALSE	0.0141042	-0.0306671	0	0	FALSE	FALSE
PF3D7_1033100.e1s1	PF3D7_1033100	S-adenosylmethionine decarboxylase/ornithine decarboxylase	-0.0687016	-0.220836	1	1.96078	-0.126279	-0.086081	0	0	FALSE	-0.00469285	-0.0812044	0	0	FALSE	-0.212593	-0.273251	0	0	FALSE	0.256571	-0.197666	1	11.1111	FALSE	-0.181389	-0.265142	0	0	FALSE	FALSE
PF3D7_0826100.e1s8	PF3D7_0826100	HECT-like E3 ubiquitin ligase, putative	0.979532	0.609712	18	35.2941	0.729244	0.524472	3	33.3333	FALSE	1.31251	0.955149	4	44.4444	FALSE	1.536	1.34903	5	55.5556	TRUE	0.740538	0.376739	2	22.2222	FALSE	0.739438	0.599424	4	26.6667	FALSE	TRUE
PF3D7_1418100.e1s1	PF3D7_1418100	liver specific protein 1, putative	0.350918	0.23096	4	7.84314	0.163449	0.0981696	0	0	FALSE	0.404496	0.325908	1	11.1111	FALSE	0.698929	0.289748	2	22.2222	FALSE	0.159699	0.122837	0	0	FALSE	0.337178	0.249177	1	6.66667	FALSE	FALSE
PF3D7_1008000.e1s2	PF3D7_1008000	histone deacetylase 2	0.120877	0.0861689	0	0	0.0862884	0.0861689	0	0	FALSE	0.254265	0.0733548	0	0	FALSE	0.110269	0.131737	0	0	FALSE	0.0263218	0.0286231	0	0	FALSE	0.124696	0.0914025	0	0	FALSE	FALSE
PF3D7_1472200.e1s2	PF3D7_1472200	histone deacetylase, putative	0.216737	0.0199775	4	7.84314	0.283949	0.16371	1	11.1111	FALSE	0.372218	0.178351	1	11.1111	FALSE	0.0273525	-0.0240789	0	0	FALSE	0.429678	-0.0840213	2	22.2222	FALSE	0.068989	-0.0176587	0	0	FALSE	FALSE
PF3D7_0515300.e1s1	PF3D7_0515300	phosphatidylinositol 3-kinase	-0.184161	-0.210086	0	0	-0.140115	-0.159894	0	0	FALSE	-0.130847	-0.131781	0	0	FALSE	-0.245812	-0.254672	0	0	FALSE	-0.311205	-0.255312	0	0	FALSE	-0.129361	-0.208532	0	0	FALSE	FALSE
PF3D7_1451300	PF3D7_1451300	E3 SUMO-protein ligase NSE2, putative	-0.458451	-0.449316	0	0	-0.425374	-0.435557	0	0	FALSE	-0.401385	-0.44929	0	0	FALSE	-0.523632	-0.456776	0	0	FALSE	-0.498235	-0.482772	0	0	FALSE	-0.449558	-0.449316	0	0	FALSE	FALSE
PF3D7_0719400.e1s2	PF3D7_0719400	conserved Plasmodium protein, unknown function	-0.25358	-0.287139	1	1.96078	-0.381038	-0.38872	0	0	FALSE	-0.273241	-0.242661	0	0	FALSE	-0.13622	-0.261613	1	11.1111	FALSE	-0.273763	-0.287139	0	0	FALSE	-0.223615	-0.205654	0	0	FALSE	FALSE
PF3D7_1107300.e1s3	PF3D7_1107300	polyadenylate-binding protein-interacting protein 1, putative	0.0471064	0.0294303	0	0	0.0376944	0.0760608	0	0	FALSE	0.0486371	0.0410483	0	0	FALSE	0.0699155	0.0462817	0	0	FALSE	-0.0295666	-0.000979094	0	0	FALSE	0.0841535	0.0193979	0	0	FALSE	FALSE
PF3D7_1414700.e1s2	PF3D7_1414700	ubiquitin carboxyl-terminal hydrolase, putative	0.0719112	0.0503659	0	0	0.103004	0.0966221	0	0	FALSE	0.0195064	-0.0230209	0	0	FALSE	0.0591848	-0.0126499	0	0	FALSE	-0.00698544	0.0706689	0	0	FALSE	0.139672	0.165249	0	0	FALSE	FALSE
PF3D7_1436400.e1s1	PF3D7_1436400	conserved Plasmodium protein, unknown function	0.123962	0.0699504	1	1.96078	0.145074	0.0850036	0	0	FALSE	0.0598297	0.0699504	0	0	FALSE	0.0719739	-0.000812786	0	0	FALSE	0.00999517	0.0450266	0	0	FALSE	0.249347	0.102769	1	6.66667	FALSE	FALSE
PF3D7_0709900.e1s2	PF3D7_0709900	conserved protein, unknown function	0.289684	0.162348	2	3.92157	0.399261	0.196397	1	11.1111	FALSE	0.283993	0.22867	0	0	FALSE	0.520968	0.261831	1	11.1111	FALSE	0.212245	0.134123	0	0	FALSE	0.135047	0.081525	0	0	FALSE	FALSE
PF3D7_0522400.e4s1	PF3D7_0522400	conserved Plasmodium protein, unknown function	0.236133	0.201472	2	3.92157	0.18383	0.155734	0	0	FALSE	0.327124	0.201472	1	11.1111	FALSE	0.341689	0.237732	1	11.1111	FALSE	0.162726	0.204222	0	0	FALSE	0.193632	0.126639	0	0	FALSE	FALSE
PF3D7_0409000.e1s2	PF3D7_0409000	conserved Plasmodium protein, unknown function	0.317942	0.25355	1	1.96078	0.293925	0.320639	0	0	FALSE	0.211493	0.211284	0	0	FALSE	0.474248	0.357059	0	0	FALSE	0.195384	0.191452	0	0	FALSE	0.375973	0.262061	1	6.66667	FALSE	FALSE
PF3D7_1023900.e1s4	PF3D7_1023900	chromodomain-helicase-DNA-binding protein 1 homolog, putative	0.320786	0.193167	2	3.92157	0.186505	0.193167	0	0	FALSE	0.349306	0.24728	0	0	FALSE	0.667773	0.256313	1	11.1111	FALSE	0.213985	0.082921	0	0	FALSE	0.24013	0.188646	1	6.66667	FALSE	FALSE
PF3D7_1212700.e1s2	PF3D7_1212700	eukaryotic translation initiation factor 3 subunit A, putative	-0.321255	-0.369135	0	0	-0.371478	-0.354217	0	0	FALSE	-0.269564	-0.298118	0	0	FALSE	-0.295368	-0.403798	0	0	FALSE	-0.402415	-0.369135	0	0	FALSE	-0.288971	-0.376342	0	0	FALSE	FALSE
PF3D7_1433400.e1s1	PF3D7_1433400	zinc finger protein, putative	0.0373376	-0.0702477	1	1.96078	-0.0196389	-0.00536343	0	0	FALSE	-0.0509151	-0.069175	0	0	FALSE	-0.0187136	-0.110846	0	0	FALSE	0.422673	-0.0689223	1	11.1111	FALSE	-0.0730954	-0.113139	0	0	FALSE	FALSE
PF3D7_1468000.e8s2	PF3D7_1468000	conserved Plasmodium protein, unknown function	0.102412	0.0169636	2	3.92157	0.0652779	0.13719	0	0	FALSE	-0.00301025	-0.0307703	0	0	FALSE	0.00991519	-0.0233531	0	0	FALSE	0.358223	-0.00286676	1	11.1111	FALSE	0.0899555	0.0650435	1	6.66667	FALSE	FALSE
PF3D7_1430700.e3_1211385..1212773	PF3D7_1430700	NADP-specific glutamate dehydrogenase	0.481655	0.00556757	8	15.6863	0.00515018	0.020436	0	0	FALSE	0.735568	-0.109861	2	22.2222	FALSE	0.604104	0.136679	1	11.1111	FALSE	0.322177	-0.113265	1	11.1111	FALSE	0.637426	0.19124	4	26.6667	FALSE	FALSE
PF3D7_1249100.e2	PF3D7_1249100	conserved protein, unknown function	0.0758791	0.056786	1	1.96078	0.0684364	0.107019	0	0	FALSE	0.0709939	0.0838767	0	0	FALSE	0.0306766	-0.00567767	0	0	FALSE	-0.00596197	0.00794875	0	0	FALSE	0.159502	0.0505693	1	6.66667	FALSE	FALSE
PF3D7_0522400.e2	PF3D7_0522400	conserved Plasmodium protein, unknown function	-0.0647549	-0.0834945	1	1.96078	-0.103337	-0.0724277	0	0	FALSE	-0.0816776	-0.204453	0	0	FALSE	-0.0446622	-0.096176	0	0	FALSE	-0.154059	-0.142294	0	0	FALSE	0.0100751	-0.0788903	1	6.66667	FALSE	FALSE
PF3D7_1124900.e2	PF3D7_1124900	60S ribosomal protein L35, putative	0.0255647	-0.0142363	1	1.96078	0.0224485	0.0597239	0	0	FALSE	0.0362405	-0.102334	0	0	FALSE	-0.0330672	0.0128286	0	0	FALSE	0.0722217	-0.0557973	0	0	FALSE	0.0282139	-0.0359859	1	6.66667	FALSE	FALSE
PF3D7_1360900.e5	PF3D7_1360900	RNA-binding protein, putative	-0.111484	-0.119361	0	0	-0.0805581	-0.074378	0	0	FALSE	-0.0263493	-0.113998	0	0	FALSE	-0.157329	-0.102128	0	0	FALSE	-0.143119	-0.119361	0	0	FALSE	-0.134632	-0.157635	0	0	FALSE	FALSE
PF3D7_1244100.e4	PF3D7_1244100	N-alpha-acetyltransferase 15, NatA auxiliary subunit, putative	-0.117327	-0.0968009	0	0	-0.0588907	-0.00932407	0	0	FALSE	-0.0541949	-0.0448816	0	0	FALSE	-0.191213	-0.147001	0	0	FALSE	-0.128763	-0.123722	0	0	FALSE	-0.139077	-0.102995	0	0	FALSE	FALSE
PF3D7_1436500.e1	PF3D7_1436500	conserved Plasmodium protein, unknown function	0.528537	0.174705	9	17.6471	0.34561	0.394169	0	0	FALSE	0.666281	0.239861	3	33.3333	FALSE	1.21905	0.311572	3	33.3333	FALSE	0.0445379	0.00477451	0	0	FALSE	0.431741	0.0227592	3	20	FALSE	FALSE
PF3D7_1122800.e2_875562..876505	PF3D7_1122800	calcium-dependent protein kinase 6	0.137949	0.140687	0	0	0.188449	0.154232	0	0	FALSE	0.172522	0.151046	0	0	FALSE	0.133918	0.19823	0	0	FALSE	0.0661831	0.11382	0	0	FALSE	0.132381	0.102047	0	0	FALSE	FALSE
PF3D7_1477900.e2s2-m2	PF3D7_1477900	acyl-CoA synthetase, pseudogene	-0.0529081	-0.0755016	0	0	-0.04097	-0.0341244	0	0	FALSE	-0.0268549	-0.0175026	0	0	FALSE	-0.0377079	-0.124836	0	0	FALSE	0.0246828	0.0450084	0	0	FALSE	-0.131378	-0.144324	0	0	FALSE	FALSE
PF3D7_0319600.e2	PF3D7_0319600	elongation factor 1-delta, putative	-0.244973	-0.215888	0	0	-0.233746	-0.192186	0	0	FALSE	-0.182984	-0.184626	0	0	FALSE	-0.267608	-0.225292	0	0	FALSE	-0.30541	-0.207853	0	0	FALSE	-0.239059	-0.255174	0	0	FALSE	FALSE
PF3D7_1360100.e2	PF3D7_1360100	RNA-binding protein, putative	-0.102913	-0.0894724	0	0	-0.103859	-0.065306	0	0	FALSE	-0.0602585	-0.0333114	0	0	FALSE	-0.104882	-0.0935364	0	0	FALSE	-0.138764	-0.0521722	0	0	FALSE	-0.105246	-0.11496	0	0	FALSE	FALSE
PF3D7_0815600.e5	PF3D7_0815600	eukaryotic translation initiation factor 3 subunit G, putative	-0.111898	-0.13986	1	1.96078	-0.0400962	-0.105125	1	11.1111	FALSE	-0.169791	-0.189248	0	0	FALSE	-0.0323527	-0.0170245	0	0	FALSE	-0.0801035	-0.17663	0	0	FALSE	-0.187047	-0.152593	0	0	FALSE	FALSE
PF3D7_1323700.e3	PF3D7_1323700	glideosome associated protein with multiple membrane spans 1	-0.0100409	-0.0509082	1	1.96078	0.00758234	-0.0118881	0	0	FALSE	0.0164893	-0.00497911	0	0	FALSE	-0.0188416	-0.0801936	0	0	FALSE	-0.0728909	-0.114908	0	0	FALSE	0.00645744	-0.0808727	1	6.66667	FALSE	FALSE
PF3D7_0720700.e4	PF3D7_0720700	phosphoinositide-binding protein, putative	0.175301	0.0819848	2	3.92157	0.377434	0.189825	1	11.1111	FALSE	0.0683099	0.0353991	0	0	FALSE	0.0833354	0.0819848	0	0	FALSE	0.208689	0.135875	0	0	FALSE	0.153362	0.0660525	1	6.66667	FALSE	FALSE
PF3D7_0418000.e7	PF3D7_0418000	conserved Plasmodium protein, unknown function	0.159169	0.118527	0	0	0.111775	0.127147	0	0	FALSE	0.106058	0.0529533	0	0	FALSE	0.232567	0.143892	0	0	FALSE	0.0825459	0.06034	0	0	FALSE	0.221406	0.185768	0	0	FALSE	FALSE
PF3D7_1360900.e7	PF3D7_1360900	RNA-binding protein, putative	-0.132707	-0.118178	0	0	-0.122135	-0.118178	0	0	FALSE	-0.0880257	-0.0907465	0	0	FALSE	-0.141355	-0.100305	0	0	FALSE	-0.12627	-0.102222	0	0	FALSE	-0.164531	-0.14051	0	0	FALSE	FALSE
PF3D7_1020700.e2	PF3D7_1020700	N-acetyltransferase, GNAT family, putative	-0.028677	-0.0871458	1	1.96078	-0.0971741	-0.0939506	0	0	FALSE	-0.01457	-0.100412	0	0	FALSE	-0.0591035	-0.0655032	0	0	FALSE	-0.0265962	0.00303326	0	0	FALSE	0.0209644	-0.0648789	1	6.66667	FALSE	FALSE
PF3D7_0408700.e4	PF3D7_0408700	perforin-like protein 1	-0.439292	-0.438416	0	0	-0.472522	-0.456705	0	0	FALSE	-0.313634	-0.335496	0	0	FALSE	-0.423205	-0.327437	0	0	FALSE	-0.44816	-0.438416	0	0	FALSE	-0.49908	-0.459432	0	0	FALSE	FALSE
PF3D7_0206900.1.e1_276494..275981	PF3D7_0206900.1	merozoite surface protein 5	0.723476	0.530752	16	31.3725	0.695671	0.30804	3	33.3333	FALSE	-0.0254821	-0.000823221	0	0	FALSE	0.902528	0.733777	3	33.3333	FALSE	1.09451	1.32796	5	55.5556	TRUE	0.859481	0.558908	5	33.3333	FALSE	TRUE
PF3D7_0709900.e3_439627..438560	PF3D7_0709900	conserved protein, unknown function	0.329473	0.115545	5	9.80392	0.138273	0.168233	0	0	FALSE	0.195448	0.132174	0	0	FALSE	0.467096	0.119604	2	22.2222	FALSE	0.71309	0.00303326	2	22.2222	FALSE	0.211865	0.0946248	1	6.66667	FALSE	FALSE
PF3D7_0513700.e1_581227..581835	PF3D7_0513700	secreted ookinete protein, putative	-0.0763804	-0.0888093	1	1.96078	-0.158162	-0.0854329	0	0	FALSE	-0.0819127	-0.125474	0	0	FALSE	-0.0834689	-0.0856601	0	0	FALSE	0.00589012	-0.0888093	1	11.1111	FALSE	-0.0691014	-0.03003	0	0	FALSE	FALSE
PF3D7_0934800.e3	PF3D7_0934800	cAMP-dependent protein kinase catalytic subunit	0.0930267	0.104011	0	0	0.0560361	0.102242	0	0	FALSE	0.106537	0.0190847	0	0	FALSE	0.0941714	0.146115	0	0	FALSE	0.087299	0.0993585	0	0	FALSE	0.109865	0.136656	0	0	FALSE	FALSE
PF3D7_1446800.e3	PF3D7_1446800	heme detoxification protein	-0.290582	-0.306352	0	0	-0.246605	-0.257951	0	0	FALSE	-0.204048	-0.279242	0	0	FALSE	-0.280869	-0.264316	0	0	FALSE	-0.401364	-0.35825	0	0	FALSE	-0.308249	-0.332791	0	0	FALSE	FALSE
PF3D7_1251000.e2 and e3	PF3D7_1251000	HSP20-like chaperone, putative	-0.0903429	-0.111582	0	0	-0.021426	-0.0343632	0	0	FALSE	-0.013825	-0.0745935	0	0	FALSE	-0.155683	-0.117155	0	0	FALSE	-0.109784	-0.131028	0	0	FALSE	-0.126735	-0.122196	0	0	FALSE	FALSE
PF3D7_0814000.e1	PF3D7_0814000	60S ribosomal protein L13-2, putative	-0.247902	-0.240547	0	0	-0.187799	-0.240547	0	0	FALSE	-0.195914	-0.204016	0	0	FALSE	-0.258915	-0.186636	0	0	FALSE	-0.318515	-0.257564	0	0	FALSE	-0.266181	-0.288438	0	0	FALSE	FALSE
PF3D7_1021700.e5	PF3D7_1021700	conserved Plasmodium membrane protein, unknown function	-0.359407	-0.341187	0	0	-0.319508	-0.280165	0	0	FALSE	-0.310075	-0.341187	0	0	FALSE	-0.32462	-0.29076	0	0	FALSE	-0.499221	-0.39488	0	0	FALSE	-0.349931	-0.41226	0	0	FALSE	FALSE
PF3D7_1202300.e4	PF3D7_1202300	dynein heavy chain, putative	-0.739249	-0.681919	0	0	-0.718123	-0.669246	0	0	FALSE	-0.59686	-0.611269	0	0	FALSE	-0.740694	-0.676486	0	0	FALSE	-0.838555	-0.693573	0	0	FALSE	-0.776906	-0.775517	0	0	FALSE	FALSE
PF3D7_1202300.e29	PF3D7_1202300	dynein heavy chain, putative	0.111431	0.0722011	2	3.92157	0.0759422	0.0505153	0	0	FALSE	0.0644005	0.00648685	1	11.1111	FALSE	0.0913286	0.0722011	0	0	FALSE	0.270387	0.0855181	1	11.1111	FALSE	0.0776306	0.0769859	0	0	FALSE	FALSE
PF3D7_0501100.1.e4	PF3D7_0501100.1	heat shock protein 40, type II	-0.318569	-0.315857	0	0	-0.317965	-0.283538	0	0	FALSE	-0.290283	-0.266345	0	0	FALSE	-0.362792	-0.482209	0	0	FALSE	-0.354766	-0.391184	0	0	FALSE	-0.287651	-0.305047	0	0	FALSE	FALSE
PF3D7_1252400.e3	PF3D7_1252400	reticulocyte binding protein homologue 3, pseudogene	-0.0677647	-0.0876451	0	0	-0.0838535	-0.00732165	0	0	FALSE	-0.0881673	-0.0876451	0	0	FALSE	0.0187009	0.01135	0	0	FALSE	-0.0587575	-0.0413991	0	0	FALSE	-0.103153	-0.131026	0	0	FALSE	FALSE
PF3D7_1460700.e2	PF3D7_1460700	60S ribosomal protein L27	-0.340118	-0.33126	0	0	-0.35194	-0.33126	0	0	FALSE	-0.27424	-0.302142	0	0	FALSE	-0.344493	-0.348006	0	0	FALSE	-0.370634	-0.330398	0	0	FALSE	-0.351617	-0.334683	0	0	FALSE	FALSE
PF3D7_0932200.e3	PF3D7_0932200	profilin	-0.629157	-0.625157	0	0	-0.678721	-0.6364	0	0	FALSE	-0.52629	-0.555996	0	0	FALSE	-0.600271	-0.578521	0	0	FALSE	-0.629199	-0.625157	0	0	FALSE	-0.678446	-0.6597	0	0	FALSE	FALSE
PF3D7_1331800.e2	PF3D7_1331800	60S ribosomal protein L23, putative	-0.195195	-0.184265	0	0	-0.216132	-0.186871	0	0	FALSE	-0.132505	-0.140545	0	0	FALSE	-0.216503	-0.177666	0	0	FALSE	-0.162398	-0.17082	0	0	FALSE	-0.22714	-0.18951	0	0	FALSE	FALSE
PF3D7_0416800.e3	PF3D7_0416800	small GTP-binding protein sar1	-0.504414	-0.519293	0	0	-0.551174	-0.510219	0	0	FALSE	-0.395548	-0.436702	0	0	FALSE	-0.487001	-0.500004	0	0	FALSE	-0.481525	-0.526934	0	0	FALSE	-0.565857	-0.586364	0	0	FALSE	FALSE
PF3D7_1219700.e1	PF3D7_1219700	raf kinase inhibitor	-0.174586	-0.205889	1	1.96078	-0.228016	-0.205889	0	0	FALSE	-0.125638	-0.178543	0	0	FALSE	-0.229473	-0.20228	0	0	FALSE	0.0183142	-0.199984	1	11.1111	FALSE	-0.254705	-0.223588	0	0	FALSE	FALSE
PF3D7_1304500.e1	PF3D7_1304500	small heat shock protein, putative	0.0830523	-0.113817	4	7.84314	0.0546164	-0.0397222	0	0	FALSE	0.108871	-0.093358	1	11.1111	FALSE	0.212571	-0.13455	1	11.1111	FALSE	0.31385	0.0647891	2	22.2222	FALSE	-0.131567	-0.185174	0	0	FALSE	FALSE
PF3D7_1133200.e2	PF3D7_1133200	conserved Plasmodium protein, unknown function	-0.498724	-0.499006	0	0	-0.564943	-0.506832	0	0	FALSE	-0.320762	-0.413514	0	0	FALSE	-0.533351	-0.472452	0	0	FALSE	-0.466494	-0.436836	0	0	FALSE	-0.564332	-0.542464	0	0	FALSE	FALSE
PF3D7_0509000.e5	PF3D7_0509000	alpha-soluble NSF attachment protein, putative	0.521158	0.097337	11	21.5686	0.38409	-0.0373454	2	22.2222	FALSE	0.647875	0.281861	2	22.2222	FALSE	0.216631	-0.0134699	1	11.1111	FALSE	1.04383	0.311428	3	33.3333	FALSE	0.396484	0.097337	3	20	FALSE	FALSE
PF3D7_0529400.1.e9	PF3D7_0529400.1	conserved Plasmodium protein, unknown function	-0.0926991	-0.0988034	0	0	-0.0655574	-0.0439572	0	0	FALSE	-0.118745	-0.222252	0	0	FALSE	-0.0954983	-0.00735271	0	0	FALSE	-0.0870457	-0.140987	0	0	FALSE	-0.095069	-0.108788	0	0	FALSE	FALSE
PF3D7_1333800.e1	PF3D7_1333800	Voldacs domain-containing protein, putative	-0.0815189	-0.146039	2	3.92157	-0.172921	-0.132852	0	0	FALSE	-0.0772154	-0.107309	0	0	FALSE	-0.00894027	-0.090015	1	11.1111	FALSE	-0.0758355	-0.18703	0	0	FALSE	-0.0762169	-0.149226	1	6.66667	FALSE	FALSE
PF3D7_0115100.e2	PF3D7_0115100	Plasmodium exported protein (PHISTa), unknown function	0.0139547	-0.0426034	2	3.92157	0.14654	0.073468	1	11.1111	FALSE	-0.0164433	-0.115172	0	0	FALSE	0.0541556	0.0149933	0	0	FALSE	-0.0356898	-0.108537	1	11.1111	FALSE	-0.0416917	-0.0762807	0	0	FALSE	FALSE
PF3D7_1124700.e1	PF3D7_1124700	GrpE protein homolog, mitochondrial, putative	-0.120363	-0.166412	0	0	-0.0753668	-0.0658879	0	0	FALSE	-0.0244622	-0.148007	0	0	FALSE	-0.17642	-0.202881	0	0	FALSE	-0.218493	-0.337516	0	0	FALSE	-0.112389	-0.20746	0	0	FALSE	FALSE
PF3D7_0929400.e6	PF3D7_0929400	high molecular weight rhoptry protein 2	-0.30828	-0.292177	0	0	-0.295786	-0.309447	0	0	FALSE	-0.142169	-0.240701	0	0	FALSE	-0.348117	-0.394148	0	0	FALSE	-0.412757	-0.307687	0	0	FALSE	-0.328854	-0.278624	0	0	FALSE	FALSE
PF3D7_0109400.e2	PF3D7_0109400	tubulin-specific chaperone a, putative	0.0247733	-0.00777137	1	1.96078	0.0951072	0.0902566	0	0	FALSE	0.165811	0.0140233	1	11.1111	FALSE	-0.0702981	-0.0370744	0	0	FALSE	-0.0136428	-0.00777137	0	0	FALSE	-0.0219576	-0.0197374	0	0	FALSE	FALSE
PF3D7_1020200.e1	PF3D7_1020200	conserved Plasmodium protein, unknown function	-0.0779703	-0.0635238	0	0	-0.020226	-0.00398902	0	0	FALSE	-0.0226867	-0.00549948	0	0	FALSE	-0.143876	-0.115794	0	0	FALSE	-0.108196	-0.098258	0	0	FALSE	-0.088108	-0.0635238	0	0	FALSE	FALSE
PF3D7_0513600.e2	PF3D7_0513600	deoxyribodipyrimidine photo-lyase, putative	-0.450486	-0.394939	0	0	-0.439073	-0.387807	0	0	FALSE	-0.31043	-0.33119	0	0	FALSE	-0.436677	-0.394939	0	0	FALSE	-0.577515	-0.459803	0	0	FALSE	-0.473434	-0.419714	0	0	FALSE	FALSE
PF3D7_1113400.e4	PF3D7_1113400	ubiquitin domain-containing protein DSK2, putative	0.396985	0.0746873	7	13.7255	0.101413	-0.0349614	0	0	FALSE	0.609302	0.137029	3	33.3333	FALSE	0.873216	0.0694261	2	22.2222	FALSE	0.0788882	0.0827803	0	0	FALSE	0.352059	0.152798	2	13.3333	FALSE	FALSE
PF3D7_0306500.e1	PF3D7_0306500	cytochrome c oxidase subunit ApiCOX35, putative	0.193149	0.185829	1	1.96078	0.0936959	0.103734	0	0	FALSE	0.250201	0.1834	1	11.1111	FALSE	0.198892	0.216503	0	0	FALSE	0.194426	0.171032	0	0	FALSE	0.214377	0.189364	0	0	FALSE	FALSE
PF3D7_1223100.e3	PF3D7_1223100	cAMP-dependent protein kinase regulatory subunit	-0.0677543	-0.0559174	0	0	-0.052955	-0.029149	0	0	FALSE	-0.0815813	-0.135252	0	0	FALSE	-0.0476875	-0.0559174	0	0	FALSE	-0.102469	-0.0510097	0	0	FALSE	-0.0595487	-0.0831338	0	0	FALSE	FALSE
PF3D7_0402000.e2	PF3D7_0402000	Plasmodium exported protein (PHISTa), unknown function	-0.026021	-0.0636916	1	1.96078	0.0156364	0.071207	0	0	FALSE	-0.106752	-0.122834	0	0	FALSE	-0.0412394	-0.0245741	0	0	FALSE	-0.120636	-0.0369055	0	0	FALSE	0.0633234	-0.0655679	1	6.66667	FALSE	FALSE
PF3D7_1401600.e2	PF3D7_1401600	Plasmodium exported protein (PHISTb), unknown function	-0.108795	-0.131402	0	0	-0.107927	-0.104697	0	0	FALSE	-0.123131	-0.102625	0	0	FALSE	-0.0128821	-0.115794	0	0	FALSE	-0.0793487	-0.16536	0	0	FALSE	-0.175929	-0.193045	0	0	FALSE	FALSE
PF3D7_0816600.e1s1	PF3D7_0816600	chaperone protein ClpB1	0.128431	0.104934	0	0	0.0905267	0.0843198	0	0	FALSE	0.170755	0.22392	0	0	FALSE	0.182081	0.0951127	0	0	FALSE	0.120368	0.18151	0	0	FALSE	0.0984257	0.0972022	0	0	FALSE	FALSE
PF3D7_0923400.e1s1	PF3D7_0923400	conserved Plasmodium protein, unknown function	-0.00273931	0.0287328	0	0	-0.040731	-0.0589139	0	0	FALSE	0.0155152	0.0492011	0	0	FALSE	0.0720279	0.0728829	0	0	FALSE	-0.0703161	0.0287328	0	0	FALSE	0.00478881	-0.0140752	0	0	FALSE	FALSE
PF3D7_0310300.e1s2	PF3D7_0310300	phosphoglycerate mutase, putative	0.232318	-0.0235396	5	9.80392	0.113807	-0.00805527	1	11.1111	FALSE	0.405142	0.325053	1	11.1111	FALSE	0.43645	0.00113286	1	11.1111	FALSE	0.294952	-0.103853	1	11.1111	FALSE	0.0396717	-0.0292266	1	6.66667	FALSE	FALSE
PF3D7_0308300.e1	PF3D7_0308300	conserved Plasmodium protein, unknown function	-0.0792567	-0.101271	1	1.96078	-0.156626	-0.100957	0	0	FALSE	-0.133951	-0.104337	0	0	FALSE	0.0394735	-0.0783056	1	11.1111	FALSE	-0.0591842	-0.104669	0	0	FALSE	-0.0833004	-0.101902	0	0	FALSE	FALSE
PF3D7_1218600.e2	PF3D7_1218600	arginine--tRNA ligase	-0.106267	-0.0867197	0	0	-0.158739	-0.107736	0	0	FALSE	-0.0732448	-0.0867197	0	0	FALSE	-0.0430135	-0.0188217	0	0	FALSE	-0.153646	-0.141484	0	0	FALSE	-0.10412	-0.0824242	0	0	FALSE	FALSE
PF3D7_0811400.e2	PF3D7_0811400	conserved protein, unknown function	-0.13503	-0.162145	0	0	-0.184088	-0.162145	0	0	FALSE	-0.126208	-0.170726	0	0	FALSE	-0.0581674	-0.0237098	0	0	FALSE	-0.151662	-0.174305	0	0	FALSE	-0.147026	-0.168391	0	0	FALSE	FALSE
PF3D7_1146900	PF3D7_1146900	protein YIPF6, putative	-0.017826	-0.133751	3	5.88235	0.37391	-0.132993	2	22.2222	FALSE	-0.0695869	-0.10835	0	0	FALSE	-0.102578	-0.148802	0	0	FALSE	-0.0426635	-0.147949	1	11.1111	FALSE	-0.156057	-0.126201	0	0	FALSE	FALSE
PF3D7_0505200.e1	PF3D7_0505200	actin-like protein, putative	0.349531	0.289613	4	7.84314	0.386441	0.208964	1	11.1111	FALSE	0.467127	0.41751	2	22.2222	FALSE	0.459133	0.417981	1	11.1111	FALSE	0.231586	0.331856	0	0	FALSE	0.261832	0.273743	0	0	FALSE	FALSE
PF3D7_0310300.e1s1	PF3D7_0310300	phosphoglycerate mutase, putative	0.478365	0.10312	7	13.7255	0.23327	0.236716	0	0	FALSE	0.693213	0.47967	3	33.3333	FALSE	0.842734	0.0843771	2	22.2222	FALSE	0.678281	0.188987	1	11.1111	FALSE	0.157943	0.0591886	1	6.66667	FALSE	FALSE
PF3D7_1407800.e1	PF3D7_1407800	plasmepsin IV	-0.0563511	-0.101815	0	0	-0.0208923	-0.0120003	0	0	FALSE	-0.105771	-0.12113	0	0	FALSE	-0.0849851	-0.149261	0	0	FALSE	-0.0283788	-0.101815	0	0	FALSE	-0.0475771	-0.119511	0	0	FALSE	FALSE
PF3D7_0302500.e9	PF3D7_0302500	cytoadherence linked asexual protein 3.1	0.747259	0.685323	9	17.6471	0.765151	0.806634	1	11.1111	FALSE	0.72501	0.611252	2	22.2222	FALSE	0.640626	0.646019	0	0	FALSE	0.858645	0.763591	3	33.3333	FALSE	0.747021	0.685323	3	20	FALSE	FALSE
PF3D7_0726400.e4s4	PF3D7_0726400	conserved Plasmodium membrane protein, unknown function	0.104105	-0.0205931	6	11.7647	0.0202948	-0.0205931	0	0	FALSE	0.379605	0.172546	2	22.2222	FALSE	0.217616	-0.00265568	2	22.2222	FALSE	-0.200082	-0.163818	0	0	FALSE	0.103497	-0.0232626	2	13.3333	FALSE	FALSE
PF3D7_0306100.e1	PF3D7_0306100	conserved Plasmodium protein, unknown function	-0.0178356	-0.0249027	1	1.96078	0.000780468	-0.0185948	0	0	FALSE	0.0621343	-0.0022889	0	0	FALSE	0.104603	-0.0419989	1	11.1111	FALSE	-0.225764	-0.173944	0	0	FALSE	-0.0256935	-0.0400462	0	0	FALSE	FALSE
PF3D7_1448000.e2s2	PF3D7_1448000	U3 small nucleolar RNA-associated protein 12, putative	0.458652	0.148438	10	19.6078	0.359562	0.0983995	1	11.1111	FALSE	0.710137	0.250831	3	33.3333	FALSE	0.78462	0.15053	3	33.3333	FALSE	0.298866	0.00400301	1	11.1111	FALSE	0.267507	0.148438	2	13.3333	FALSE	FALSE
PF3D7_1134000.e1	PF3D7_1134000	heat shock protein 70	0.358511	0.279451	5	9.80392	0.609572	0.368058	2	22.2222	FALSE	0.659537	0.405524	3	33.3333	FALSE	0.262608	0.270927	0	0	FALSE	0.187308	0.166505	0	0	FALSE	0.187524	0.18859	0	0	FALSE	FALSE
PF3D7_1129100.e1	PF3D7_1129100	parasitophorous vacuolar protein 1	0.341675	0.208504	3	5.88235	0.255477	0.288437	0	0	FALSE	0.308182	0.20274	1	11.1111	FALSE	0.32015	0.227839	0	0	FALSE	0.233663	0.107968	0	0	FALSE	0.491212	0.208504	2	13.3333	FALSE	FALSE
PF3D7_1139700.e1	PF3D7_1139700	adrenodoxin reductase, putative	0.23667	0.233468	0	0	0.229318	0.246066	0	0	FALSE	0.242485	0.246418	0	0	FALSE	0.265196	0.211836	0	0	FALSE	0.215731	0.207378	0	0	FALSE	0.23304	0.245154	0	0	FALSE	FALSE
PF3D7_0214000.e2	PF3D7_0214000	T-complex protein 1 subunit theta	0.0647874	0.0521404	0	0	0.102487	0.0674461	0	0	FALSE	0.0644151	0.0627597	0	0	FALSE	0.104396	0.143364	0	0	FALSE	0.022634	-0.0390696	0	0	FALSE	0.0439177	0.0256583	0	0	FALSE	FALSE
PF3D7_1422700.e1s2	PF3D7_1422700	conserved Plasmodium protein, unknown function	0.105499	0.0607811	2	3.92157	0.141307	0.114558	0	0	FALSE	0.244321	0.0744665	1	11.1111	FALSE	0.248194	0.059769	1	11.1111	FALSE	-0.0172876	0.0631938	0	0	FALSE	-0.0112229	-0.0333098	0	0	FALSE	FALSE
PF3D7_1034400.e1	PF3D7_1034400	flavoprotein subunit of succinate dehydrogenase	-0.529353	-0.539361	0	0	-0.561849	-0.512357	0	0	FALSE	-0.387496	-0.450953	0	0	FALSE	-0.480922	-0.539361	0	0	FALSE	-0.596261	-0.618834	0	0	FALSE	-0.583883	-0.569879	0	0	FALSE	FALSE
PF3D7_0809200.e1s2	PF3D7_0809200	asparagine-rich antigen Pfa55-14	0.24947	0.00824802	6	11.7647	0.0356753	-0.0726453	0	0	FALSE	0.520869	0.184416	3	33.3333	FALSE	0.641612	-0.00733731	2	22.2222	FALSE	0.115734	-0.0110552	1	11.1111	FALSE	0.0598631	-0.00280407	0	0	FALSE	FALSE
PF3D7_1202300.e3s1	PF3D7_1202300	dynein heavy chain, putative	0.00632868	0.0150639	0	0	-0.055239	-0.0492988	0	0	FALSE	0.0738512	0.125749	0	0	FALSE	0.0893299	0.0851601	0	0	FALSE	-0.0645914	-0.0426997	0	0	FALSE	-0.00449288	0.00550648	0	0	FALSE	FALSE
PF3D7_1419400.e1s2	PF3D7_1419400	conserved Plasmodium membrane protein, unknown function	0.475743	0.0902903	13	25.4902	0.2965	-0.206563	1	11.1111	FALSE	0.75125	1.0524	5	55.5556	TRUE	0.395733	-0.0838309	2	22.2222	FALSE	0.0347658	-0.204782	1	11.1111	FALSE	0.730577	0.436173	4	26.6667	FALSE	TRUE
PF3D7_0915400.e1s1	PF3D7_0915400	ATP-dependent 6-phosphofructokinase	0.385999	0.205865	4	7.84314	0.281963	0.187207	1	11.1111	FALSE	0.470995	0.380326	1	11.1111	FALSE	0.632194	0.205865	1	11.1111	FALSE	0.317681	0.179519	1	11.1111	FALSE	0.290697	0.180572	0	0	FALSE	FALSE
PF3D7_0522900.e1s2	PF3D7_0522900	zinc finger protein, putative	-0.223373	-0.269654	1	1.96078	-0.363631	-0.331999	0	0	FALSE	0.00928264	-0.0718057	0	0	FALSE	0.0486971	-0.225341	1	11.1111	FALSE	-0.447328	-0.361779	0	0	FALSE	-0.307681	-0.336647	0	0	FALSE	FALSE
PF3D7_1019000.e1s2	PF3D7_1019000	eukaryotic translation initiation factor subunit eIF2A, putative	-0.153601	-0.197676	1	1.96078	-0.160773	-0.157728	0	0	FALSE	0.0591322	0.0440445	0	0	FALSE	-0.00956422	-0.181517	1	11.1111	FALSE	-0.387558	-0.254452	0	0	FALSE	-0.222985	-0.223206	0	0	FALSE	FALSE
PF3D7_1456900	PF3D7_1456900	conserved protein, unknown function	-0.294747	-0.320065	0	0	-0.189446	-0.155442	0	0	FALSE	-0.226519	-0.2429	0	0	FALSE	-0.351759	-0.345833	0	0	FALSE	-0.344508	-0.333845	0	0	FALSE	-0.334801	-0.334075	0	0	FALSE	FALSE
PF3D7_1313600.e1s2	PF3D7_1313600	conserved protein, unknown function	-0.0496508	-0.0798607	1	1.96078	-0.0476439	-0.0218533	0	0	FALSE	-0.00869354	0.012989	0	0	FALSE	0.103284	-0.114344	1	11.1111	FALSE	-0.178698	-0.0945456	0	0	FALSE	-0.0897618	-0.0932722	0	0	FALSE	FALSE
PF3D7_1464000.e1	PF3D7_1464000	YL1 nuclear protein, putative	0.0780096	0.054941	2	3.92157	0.161012	0.0317372	1	11.1111	FALSE	-0.123396	-0.149827	0	0	FALSE	0.0732836	0.0849861	0	0	FALSE	0.238179	0.199547	1	11.1111	FALSE	0.0557857	0.054941	0	0	FALSE	FALSE
PF3D7_1002800.e1s2	PF3D7_1002800	DnaJ protein, putative	0.156405	0.128187	2	3.92157	0.196935	0.143988	0	0	FALSE	0.24669	0.165751	1	11.1111	FALSE	0.108951	0.128187	0	0	FALSE	0.0476507	0.127324	0	0	FALSE	0.171641	0.0663475	1	6.66667	FALSE	FALSE
PF3D7_0522900.e1s1	PF3D7_0522900	zinc finger protein, putative	0.334545	-0.144092	11	21.5686	0.0207532	-0.114023	0	0	FALSE	0.348204	0.218973	2	22.2222	FALSE	0.448868	-0.192147	3	33.3333	FALSE	0.602014	-0.187846	3	33.3333	FALSE	0.285551	-0.186938	3	20	FALSE	FALSE
PF3D7_0405400.e2s1	PF3D7_0405400	pre-mRNA-processing-splicing factor 8, putative	0.00660228	-0.135443	4	7.84314	-0.149191	-0.172539	0	0	FALSE	0.0517742	0.0120801	0	0	FALSE	0.306728	0.0246207	2	22.2222	FALSE	-0.131494	-0.221677	1	11.1111	FALSE	-0.0242424	-0.224243	1	6.66667	FALSE	FALSE
PF3D7_0731600.e1	PF3D7_0731600	acyl-CoA synthetase	0.163138	0.144672	0	0	0.139066	0.144672	0	0	FALSE	0.0847534	0.0865613	0	0	FALSE	0.247138	0.223556	0	0	FALSE	0.135567	0.108934	0	0	FALSE	0.190755	0.202653	0	0	FALSE	FALSE
PF3D7_0921600.e1s2	PF3D7_0921600	tetratricopeptide repeat protein, putative	0.0422532	0.00816815	0	0	0.0313587	0.0659453	0	0	FALSE	0.0166757	0.00816815	0	0	FALSE	0.0773244	0.07991	0	0	FALSE	0.0855523	-0.00392037	0	0	FALSE	0.0171142	-0.00737481	0	0	FALSE	FALSE
PF3D7_0915100	PF3D7_0915100	SUMO-conjugating enzyme UBC9	-0.279852	-0.266322	0	0	-0.266952	-0.277534	0	0	FALSE	-0.234397	-0.224833	0	0	FALSE	-0.269393	-0.296512	0	0	FALSE	-0.316618	-0.28523	0	0	FALSE	-0.299079	-0.266322	0	0	FALSE	FALSE
PF3D7_1408700.e1s7	PF3D7_1408700	conserved protein, unknown function	-0.114706	-0.126898	1	1.96078	-0.135008	-0.115068	0	0	FALSE	-0.0416264	-0.0726103	0	0	FALSE	-0.00690428	-0.104519	1	11.1111	FALSE	-0.269319	-0.215844	0	0	FALSE	-0.118285	-0.152952	0	0	FALSE	FALSE
PF3D7_1356800.e1s1	PF3D7_1356800	serine/threonine protein kinase, putative	0.125683	0.0809609	1	1.96078	0.136798	0.114208	0	0	FALSE	0.103809	0.139736	0	0	FALSE	0.197054	0.151445	0	0	FALSE	0.10547	0.00927781	1	11.1111	FALSE	0.101442	0.0865708	0	0	FALSE	FALSE
PF3D7_0203100.e1s3	PF3D7_0203100	protein kinase, putative	0.0940921	0.00756131	1	1.96078	0.0685056	0.114208	0	0	FALSE	0.122819	0.084814	0	0	FALSE	0.187365	0.00120217	0	0	FALSE	0.156147	0.0177893	1	11.1111	FALSE	-0.000989279	-0.000872569	0	0	FALSE	FALSE
PF3D7_0630200	PF3D7_0630200	secreted ookinete protein, putative	-0.0506559	-0.0905041	1	1.96078	-0.00825411	-0.0329044	0	0	FALSE	-0.0158247	-0.111595	0	0	FALSE	0.0100208	-0.0905041	1	11.1111	FALSE	-0.015555	-0.118803	0	0	FALSE	-0.154462	-0.103794	0	0	FALSE	FALSE
PF3D7_0407700.e2s2_US	PF3D7_0407700	conserved Plasmodium protein, unknown function	1.43884	1.25978	32	62.7451	1.4098	1.17605	6	66.6667	TRUE	1.30009	1.38922	5	55.5556	TRUE	1.86381	1.51728	7	77.7778	TRUE	1.35939	0.905128	4	44.4444	FALSE	1.33218	1.30066	10	66.6667	TRUE	TRUE
PF3D7_1004200.e2s1	PF3D7_1004200	WD repeat-containing protein, putative	0.220542	0.11519	3	5.88235	0.153028	0.204146	0	0	FALSE	0.445646	0.277762	1	11.1111	FALSE	0.395382	0.288972	1	11.1111	FALSE	0.0993847	0.0149577	1	11.1111	FALSE	0.0937771	0.0484547	0	0	FALSE	FALSE
PF3D7_1408700.e1s6	PF3D7_1408700	conserved protein, unknown function	-0.0925458	-0.109239	1	1.96078	-0.14851	-0.155459	0	0	FALSE	-0.0288278	0	0	0	FALSE	0.156461	-0.109239	1	11.1111	FALSE	-0.240231	-0.202116	0	0	FALSE	-0.157991	-0.142939	0	0	FALSE	FALSE
PF3D7_0810700	PF3D7_0810700	conserved Plasmodium protein, unknown function	0.0841521	0.00907578	1	1.96078	0.0349297	-0.0118881	0	0	FALSE	0.0947503	0.113685	0	0	FALSE	0.0327155	0.0511105	0	0	FALSE	0.110385	0.00686672	0	0	FALSE	0.122449	0.00907578	1	6.66667	FALSE	FALSE
PF3D7_0203100.e1s1	PF3D7_0203100	protein kinase, putative	0.182208	0.17116	1	1.96078	0.157682	0.124593	0	0	FALSE	0.160706	0.17116	0	0	FALSE	0.294311	0.251561	1	11.1111	FALSE	0.0876657	0.0434662	0	0	FALSE	0.199287	0.192865	0	0	FALSE	FALSE
PF3D7_0910500.e1s2	PF3D7_0910500	DNA repair protein REV1, putative	0.0866794	0.0736588	0	0	0.0691132	0.105162	0	0	FALSE	0.101692	0.0696486	0	0	FALSE	0.164619	0.121133	0	0	FALSE	-0.0505483	-0.0333673	0	0	FALSE	0.123784	0.125463	0	0	FALSE	FALSE
PF3D7_0420700.e1s2	PF3D7_0420700	erythrocyte membrane protein 1, PfEMP1	-0.0180459	-0.0467422	0	0	-0.0578291	0.0223214	0	0	FALSE	-0.0176236	-0.10871	0	0	FALSE	-0.0176164	-0.0530935	0	0	FALSE	-0.000463038	-0.119038	0	0	FALSE	-0.00523676	-0.0302151	0	0	FALSE	FALSE
PF3D7_1239700.e1	PF3D7_1239700	ATP-dependent zinc metalloprotease FTSH 1	0.494747	0.375488	8	15.6863	0.358059	0.23349	1	11.1111	FALSE	0.587221	0.534675	1	11.1111	FALSE	0.498479	0.450681	2	22.2222	FALSE	0.562141	0.348947	1	11.1111	FALSE	0.478601	0.280184	3	20	FALSE	FALSE
PF3D7_0713900.e1s4	PF3D7_0713900	conserved Plasmodium protein, unknown function	1.43863	1.04882	26	50.9804	1.25864	1.04882	5	55.5556	TRUE	1.95689	1.0491	5	55.5556	TRUE	1.79776	1.11444	5	55.5556	TRUE	0.87308	0.834682	2	22.2222	FALSE	1.35954	1.10127	9	60	TRUE	TRUE
PF3D7_0422500.e1s1	PF3D7_0422500	pre-mRNA-splicing helicase BRR2, putative	-0.00737723	-0.0332605	1	1.96078	0.0109906	-0.0291463	0	0	FALSE	0.021139	0.0401328	0	0	FALSE	0.00927816	0.0101638	0	0	FALSE	-0.205127	-0.166438	0	0	FALSE	0.0731487	-0.0332605	1	6.66667	FALSE	FALSE
PF3D7_0305500.e1s2	PF3D7_0305500	conserved Plasmodium protein, unknown function	0.913828	0.348321	14	27.451	0.809061	0.594203	2	22.2222	FALSE	1.25701	0.284351	4	44.4444	FALSE	1.23176	0.39255	4	44.4444	FALSE	0.230382	0.243867	0	0	FALSE	0.990087	0.427731	4	26.6667	FALSE	FALSE
PF3D7_1239200.e1s3	PF3D7_1239200	AP2 domain transcription factor, putative	0.233403	0.0285692	6	11.7647	0.0496967	0.163048	0	0	FALSE	0.618807	0.398807	3	33.3333	FALSE	0.49002	0.181838	1	11.1111	FALSE	-0.172924	-0.147727	0	0	FALSE	0.202212	-0.0255212	2	13.3333	FALSE	FALSE
PF3D7_1306500.e1s4	PF3D7_1306500	MORN repeat protein, putative	0.114106	0.0642268	1	1.96078	0.148553	0.130061	0	0	FALSE	0.0686829	0.0611445	0	0	FALSE	0.126321	0.135664	0	0	FALSE	-0.0198618	-0.0101317	0	0	FALSE	0.193744	0.0289999	1	6.66667	FALSE	FALSE
PF3D7_1112700.e3	PF3D7_1112700	conserved Plasmodium protein, unknown function	0.0891119	0.0759595	0	0	0.114655	0.0812328	0	0	FALSE	0.0933051	0.0626168	0	0	FALSE	0.130181	0.06436	0	0	FALSE	0.00620667	0.075545	0	0	FALSE	0.0963719	0.0910224	0	0	FALSE	FALSE
PF3D7_1019100.e1s2	PF3D7_1019100	conserved Plasmodium protein, unknown function	0.242438	0.235774	0	0	0.245127	0.281216	0	0	FALSE	0.180803	0.156675	0	0	FALSE	0.290337	0.300679	0	0	FALSE	0.179602	0.187866	0	0	FALSE	0.286767	0.297294	0	0	FALSE	FALSE
PF3D7_1447800.e1s1	PF3D7_1447800	calponin homology domain-containing protein, putative	0.67433	0.578668	7	13.7255	0.537394	0.453956	0	0	FALSE	0.804951	0.628091	3	33.3333	FALSE	0.987888	0.951875	3	33.3333	FALSE	0.474228	0.41006	0	0	FALSE	0.610047	0.596259	1	6.66667	FALSE	FALSE
PF3D7_1364200.e1s1	PF3D7_1364200	nucleoporin NUP205, putative	0.449883	0.331338	3	5.88235	0.299319	0.302006	0	0	FALSE	0.577251	0.620802	0	0	FALSE	0.731266	0.352365	2	22.2222	FALSE	0.228561	0.255077	0	0	FALSE	0.427765	0.347149	1	6.66667	FALSE	FALSE
PF3D7_0701900.e2	PF3D7_0701900	Plasmodium exported protein, unknown function	0.594645	0.488024	4	7.84314	0.421704	0.47247	0	0	FALSE	0.740285	0.336011	1	11.1111	FALSE	0.654326	0.528556	1	11.1111	FALSE	0.454837	0.615997	0	0	FALSE	0.659101	0.488024	2	13.3333	FALSE	FALSE
PF3D7_0606400	PF3D7_0606400	conserved Plasmodium protein, unknown function	0.682138	0.251353	11	21.5686	0.718686	0.186999	2	22.2222	FALSE	0.881889	0.251353	2	22.2222	FALSE	0.502942	0.189242	1	11.1111	FALSE	0.598033	0.282002	2	22.2222	FALSE	0.69834	0.282068	4	26.6667	FALSE	FALSE
PFE1495w_1o1	PFE1495w	no_match	-0.218092	-0.20037	0	0	-0.276004	-0.190472	0	0	FALSE	-0.125771	-0.166613	0	0	FALSE	-0.155765	-0.215447	0	0	FALSE	-0.31805	-0.24552	0	0	FALSE	-0.216158	-0.172447	0	0	FALSE	FALSE
PF3D7_0423200.e2	PF3D7_0423200	BSD-domain protein, putative	-0.101638	-0.086729	0	0	-0.128924	-0.0722338	0	0	FALSE	-0.0371621	-0.0663055	0	0	FALSE	-0.0756737	-0.0498396	0	0	FALSE	-0.117743	-0.122031	0	0	FALSE	-0.129868	-0.112851	0	0	FALSE	FALSE
PF3D7_1444700.e1	PF3D7_1444700	shikimate dehydrogenase, putative	0.0227999	-0.0182046	1	1.96078	-0.0168445	-0.102483	0	0	FALSE	0.0557035	0.00630316	0	0	FALSE	-0.0163066	0.0630318	0	0	FALSE	0.0987253	0.0127215	1	11.1111	FALSE	0.00475305	-0.0433659	0	0	FALSE	FALSE
PF3D7_1329000.e1s1	PF3D7_1329000	DNA-directed RNA polymerase III subunit RPC1, putative	0.571031	0.376532	8	15.6863	0.542862	0.3907	1	11.1111	FALSE	0.676467	0.377223	3	33.3333	FALSE	0.568804	0.490101	1	11.1111	FALSE	0.301873	0.303927	0	0	FALSE	0.687501	0.366272	3	20	FALSE	FALSE
PF3D7_1434500.e1s8	PF3D7_1434500	dynein-related AAA-type ATPase, putative	0.367503	0.211486	4	7.84314	0.352515	0.443507	0	0	FALSE	0.455306	0.26352	2	22.2222	FALSE	0.537116	0.202066	1	11.1111	FALSE	0.0297873	0.116924	0	0	FALSE	0.424677	0.190211	1	6.66667	FALSE	FALSE
PF3D7_1131400.e1	PF3D7_1131400	conserved Plasmodium protein, unknown function	0.638654	0.522606	6	11.7647	0.720279	0.600403	3	33.3333	FALSE	0.568106	0.512044	0	0	FALSE	0.584339	0.520059	1	11.1111	FALSE	0.370454	0.469762	0	0	FALSE	0.825516	0.570486	2	13.3333	FALSE	FALSE
PF3D7_0928600.e1	PF3D7_0928600	conserved Plasmodium protein, unknown function	0.0329766	-0.0618794	1	1.96078	0.00691204	-0.005916	0	0	FALSE	0.126479	0.0924014	0	0	FALSE	0.0652483	-0.0381538	1	11.1111	FALSE	-0.024287	-0.149395	0	0	FALSE	0.00750863	-0.0786498	0	0	FALSE	FALSE
PF3D7_0306000.e1	PF3D7_0306000	conserved protein, unknown function	0.173114	0.111743	2	3.92157	0.209112	0.164189	0	0	FALSE	0.251011	0.111743	1	11.1111	FALSE	0.0534337	0.0787355	0	0	FALSE	0.0348947	0.0864261	0	0	FALSE	0.259518	0.0798465	1	6.66667	FALSE	FALSE
PF3D7_1470200.e2	PF3D7_1470200	conserved Plasmodium protein, unknown function	0.00900642	-0.0766086	2	3.92157	-0.0978814	-0.0948279	0	0	FALSE	0.167106	-0.0320403	0	0	FALSE	0.0402822	-0.0766086	1	11.1111	FALSE	0.111645	-0.0644262	1	11.1111	FALSE	-0.102069	-0.12517	0	0	FALSE	FALSE
PF3D7_0104000.e3	PF3D7_0104000	thrombospondin-related sporozoite protein	0.285065	0.203955	2	3.92157	0.308861	0.16405	1	11.1111	FALSE	0.241542	0.118163	0	0	FALSE	0.268461	0.370592	0	0	FALSE	0.201679	0.17096	0	0	FALSE	0.356896	0.275356	1	6.66667	FALSE	FALSE
PF3D7_1476100.e1_3131104..3131634	PF3D7_1476100	early transcribed membrane protein 14.2	0.877774	0.763428	13	25.4902	1.02209	0.827537	2	22.2222	FALSE	0.777736	0.844235	1	11.1111	FALSE	0.75568	0.74635	2	22.2222	FALSE	0.878286	0.788425	4	44.4444	FALSE	0.924157	0.658721	4	26.6667	FALSE	FALSE
PF3D7_0112900.e2	PF3D7_0112900	Plasmodium exported protein, unknown function	-0.107427	-0.132749	0	0	-0.0930531	-0.136379	0	0	FALSE	-0.0715705	-0.132749	0	0	FALSE	-0.0757137	-0.197242	0	0	FALSE	-0.153287	-0.0948862	0	0	FALSE	-0.129077	-0.112498	0	0	FALSE	FALSE
PF3D7_1441100.e1	PF3D7_1441100	conserved Plasmodium protein, unknown function	-0.047575	-0.0152228	0	0	-0.0161875	-0.00482776	0	0	FALSE	-0.0361102	-0.00788968	0	0	FALSE	-0.0214299	0.0344348	0	0	FALSE	-0.0895967	-0.0324552	0	0	FALSE	-0.0637604	-0.0509312	0	0	FALSE	FALSE
PF3D7_1452800.e2	PF3D7_1452800	conserved Plasmodium protein, unknown function	-0.0308271	-0.0656469	1	1.96078	-0.075557	-0.026457	0	0	FALSE	0.1183	0.00823707	1	11.1111	FALSE	-0.0842083	-0.114958	0	0	FALSE	-0.000945012	-0.0822049	0	0	FALSE	-0.0793662	-0.090335	0	0	FALSE	FALSE
PF3D7_0714400.e2	PF3D7_0714400	calmodulin, putative	-0.199844	-0.215094	0	0	-0.286586	-0.259031	0	0	FALSE	-0.187805	-0.262047	0	0	FALSE	-0.14756	-0.20762	0	0	FALSE	-0.262738	-0.229637	0	0	FALSE	-0.148658	-0.168346	0	0	FALSE	FALSE
PF3D7_1371900.e2	PF3D7_1371900	Plasmodium exported protein, unknown function	-0.19634	-0.292994	1	1.96078	-0.116636	-0.231129	1	11.1111	FALSE	-0.366578	-0.418551	0	0	FALSE	-0.280087	-0.257588	0	0	FALSE	-0.114188	-0.24169	0	0	FALSE	-0.141061	-0.278905	0	0	FALSE	FALSE
PF3D7_1449800.e1	PF3D7_1449800	conserved protein, unknown function	-0.322122	-0.299875	0	0	-0.353236	-0.340868	0	0	FALSE	-0.266329	-0.266515	0	0	FALSE	-0.358741	-0.385592	0	0	FALSE	-0.351067	-0.275572	0	0	FALSE	-0.297591	-0.299875	0	0	FALSE	FALSE
PF3D7_1435400.e1	PF3D7_1435400	ER membrane protein complex subunit 4, putative	0.160481	-0.0609356	5	9.80392	-0.0431961	-0.0939506	0	0	FALSE	-0.0255218	-0.0609356	0	0	FALSE	0.771385	0.384346	4	44.4444	FALSE	0.262474	-0.0212253	1	11.1111	FALSE	-0.0334489	-0.123535	0	0	FALSE	FALSE
PF3D7_1302200.e1-m2	PF3D7_1302200	protein UIS3	0.392785	0.271889	5	9.80392	0.777691	0.271889	3	33.3333	FALSE	0.217737	0.123234	0	0	FALSE	0.340174	0.162858	1	11.1111	FALSE	0.52532	0.528209	0	0	FALSE	0.218917	0.165232	1	6.66667	FALSE	FALSE
PF3D7_0905500.e1	PF3D7_0905500	conserved protein, unknown function	0.0493452	0.0548361	0	0	-0.00931819	0.00481166	0	0	FALSE	0.0794907	0.0548361	0	0	FALSE	0.0590606	0.0826558	0	0	FALSE	0.0958498	0.117594	0	0	FALSE	0.0327239	0.0471846	0	0	FALSE	FALSE
PF3D7_1036400.e1s1_short	PF3D7_1036400	liver stage antigen 1	0.396996	0.303009	4	7.84314	0.324309	0.188116	0	0	FALSE	0.484406	0.473965	2	22.2222	FALSE	0.114119	0.10469	0	0	FALSE	0.706536	0.427491	2	22.2222	FALSE	0.372165	0.367614	0	0	FALSE	FALSE
PF3D7_0914800.e1	PF3D7_0914800	GINS complex subunit Psf3, putative	-0.0931813	-0.081947	0	0	-0.0431382	-0.0738189	0	0	FALSE	-0.0647694	-0.0731823	0	0	FALSE	-0.116215	-0.0935401	0	0	FALSE	-0.154715	-0.0690821	0	0	FALSE	-0.0895137	-0.132778	0	0	FALSE	FALSE
PF3D7_1030900.e1	PF3D7_1030900	ookinete surface protein P28	0.293901	0.282516	0	0	0.352616	0.385695	0	0	FALSE	0.272907	0.230182	0	0	FALSE	0.241493	0.241875	0	0	FALSE	0.318278	0.344808	0	0	FALSE	0.288086	0.315662	0	0	FALSE	FALSE
PF3D7_1333400.e1	PF3D7_1333400	conserved protein, unknown function	-0.0357099	0.0109654	0	0	0.0277742	0.0486348	0	0	FALSE	-0.0654581	-0.089712	0	0	FALSE	-0.0503536	0.0286136	0	0	FALSE	-0.118648	0.0109654	0	0	FALSE	0.00259773	0.0715179	0	0	FALSE	FALSE
PF3D7_0506400	PF3D7_0506400	conserved Plasmodium protein, unknown function	-0.0139446	-0.193687	3	5.88235	-0.0868741	-0.176009	0	0	FALSE	0.408856	-0.127226	1	11.1111	FALSE	0.0102761	-0.0891635	1	11.1111	FALSE	-0.192004	-0.266894	0	0	FALSE	-0.131564	-0.196658	1	6.66667	FALSE	FALSE
PF3D7_0315900.e1	PF3D7_0315900	conserved Plasmodium protein, unknown function	-0.0817064	-0.0490042	0	0	-0.0220658	-0.0259904	0	0	FALSE	-0.0615399	-0.0876451	0	0	FALSE	-0.0699381	-0.0233458	0	0	FALSE	-0.112372	-0.0408047	0	0	FALSE	-0.118252	-0.104526	0	0	FALSE	FALSE
PF3D7_1436900.e1	PF3D7_1436900	histidine triad protein, putative	-0.339428	-0.324839	0	0	-0.320012	-0.297202	0	0	FALSE	-0.209282	-0.257738	0	0	FALSE	-0.410402	-0.360998	0	0	FALSE	-0.358902	-0.335657	0	0	FALSE	-0.374897	-0.397404	0	0	FALSE	FALSE
PF3D7_1324700.e1	PF3D7_1324700	SNARE protein, putative	0.0907892	0.0493191	2	3.92157	0.0120491	0.0117597	0	0	FALSE	0.0677321	0.0890341	0	0	FALSE	0.148894	0.151249	1	11.1111	FALSE	0.14995	0.0346631	1	11.1111	FALSE	0.0815079	0.0610346	0	0	FALSE	FALSE
PF3D7_0606900.e1	PF3D7_0606900	glutaredoxin-like protein	0.135109	0.102977	1	1.96078	0.116888	0.0782194	0	0	FALSE	0.100496	0.109897	0	0	FALSE	0.102661	0.0974558	0	0	FALSE	0.236118	0.179681	1	11.1111	FALSE	0.125672	0.111809	0	0	FALSE	FALSE
PF3D7_1246800.e1	PF3D7_1246800	signal recognition particle receptor subunit beta, putative	0.00275375	-0.0138452	0	0	-0.00643388	0.0126295	0	0	FALSE	-0.0177436	-0.0295014	0	0	FALSE	0.00651717	0.100806	0	0	FALSE	0.0112816	0.0271732	0	0	FALSE	0.01319	-0.0265378	0	0	FALSE	FALSE
PF3D7_0405600.e2	PF3D7_0405600	TMEM33 domain-containing protein, putative	-0.00206111	-0.0318645	0	0	0.0294648	0.0820638	0	0	FALSE	-0.0389639	-0.085096	0	0	FALSE	-0.0296346	-0.0420472	0	0	FALSE	0.0492086	0.0263313	0	0	FALSE	-0.0130528	-0.0554607	0	0	FALSE	FALSE
PF3D7_1438600.e1	PF3D7_1438600	conserved protein, unknown function	0.34286	0.345836	1	1.96078	0.26235	0.250937	0	0	FALSE	0.295864	0.300143	0	0	FALSE	0.355408	0.367661	0	0	FALSE	0.434197	0.371246	1	11.1111	FALSE	0.357034	0.358322	0	0	FALSE	FALSE
PF3D7_1001300.e2	PF3D7_1001300	Plasmodium exported protein (PHISTa), unknown function	0.315316	0.207375	5	9.80392	0.142288	0.126827	0	0	FALSE	0.226437	0.199333	1	11.1111	FALSE	0.330728	0.215819	1	11.1111	FALSE	0.42562	0.221709	1	11.1111	FALSE	0.397032	0.207375	2	13.3333	FALSE	FALSE
PF3D7_0219700.e2	PF3D7_0219700	Plasmodium exported protein (PHISTc), unknown function	0.307595	0.105637	9	17.6471	0.276467	0.0191303	2	22.2222	FALSE	0.286373	0.288084	1	11.1111	FALSE	0.280687	0.140656	2	22.2222	FALSE	0.197818	0.0757203	1	11.1111	FALSE	0.421016	0.12382	3	20	FALSE	FALSE
PF3D7_1337100.e4	PF3D7_1337100	protein kinase 6	-0.186532	-0.171087	0	0	-0.257482	-0.177891	0	0	FALSE	-0.162222	-0.0876451	0	0	FALSE	-0.155013	-0.172874	0	0	FALSE	-0.15246	-0.198502	0	0	FALSE	-0.197902	-0.16133	0	0	FALSE	FALSE
PF3D7_0410400.e1	PF3D7_0410400	exosome complex component RRP4	0.907078	0.61936	12	23.5294	0.708119	0.546686	2	22.2222	FALSE	0.76927	0.666997	1	11.1111	FALSE	1.18732	0.875097	3	33.3333	FALSE	0.765372	0.496572	3	33.3333	FALSE	1.02602	0.577982	3	20	FALSE	FALSE
PF3D7_1413500.e1	PF3D7_1413500	FeS assembly ATPase SufC	0.125491	0.0876276	1	1.96078	0.030909	0.0799671	0	0	FALSE	0.0864676	0.064394	0	0	FALSE	0.237995	0.299655	0	0	FALSE	0.137415	0.0744434	1	11.1111	FALSE	0.130998	0.0876276	0	0	FALSE	FALSE
PF3D7_0407500.e3	PF3D7_0407500	mitochondrial carrier protein, putative	0.21173	0.197961	0	0	0.191768	0.190635	0	0	FALSE	0.199112	0.236035	0	0	FALSE	0.276059	0.334105	0	0	FALSE	0.132584	0.085482	0	0	FALSE	0.240169	0.18737	0	0	FALSE	FALSE
PF3D7_0605700.e1	PF3D7_0605700	conserved Plasmodium protein, unknown function	-0.186999	-0.164712	0	0	-0.139947	-0.146751	0	0	FALSE	-0.141592	-0.245416	0	0	FALSE	-0.203843	-0.251934	0	0	FALSE	-0.236066	-0.155923	0	0	FALSE	-0.202929	-0.156984	0	0	FALSE	FALSE
PF3D7_1016600.e2_666407..665661	PF3D7_1016600	Plasmodium exported protein (PHISTc), unknown function	-0.330542	-0.359062	0	0	-0.257429	-0.305886	0	0	FALSE	-0.157897	-0.370581	0	0	FALSE	-0.301296	-0.350033	0	0	FALSE	-0.490686	-0.327791	0	0	FALSE	-0.399457	-0.371753	0	0	FALSE	FALSE
PF3D7_0825700.e1	PF3D7_0825700	crystalloid-specific PH domain-containing protein, putative	1.52435	1.13704	30	58.8235	1.65279	1.55903	6	66.6667	TRUE	1.94574	1.11167	6	66.6667	TRUE	1.33192	1.0815	5	55.5556	TRUE	1.42599	0.885298	4	44.4444	FALSE	1.36893	1.26282	9	60	TRUE	TRUE
PF3D7_0613000.2	PF3D7_0613000.2	conserved Plasmodium protein, unknown function	0.130915	0.120378	1	1.96078	0.134041	0.122001	0	0	FALSE	0.266187	0.207298	1	11.1111	FALSE	0.106641	0.241096	0	0	FALSE	0.113306	0.168533	0	0	FALSE	0.0730058	0.0738572	0	0	FALSE	FALSE
PF3D7_0306200.e5	PF3D7_0306200	activator of Hsp90 ATPase	0.798138	0.23983	14	27.451	0.703984	0.160729	2	22.2222	FALSE	1.13431	0.12725	3	33.3333	FALSE	0.967062	0.316188	3	33.3333	FALSE	0.487858	0.18939	2	22.2222	FALSE	0.73774	0.429147	4	26.6667	FALSE	FALSE
PF3D7_0609100.e1	PF3D7_0609100	zinc transporter ZIP1, putative	0.188435	0.170803	0	0	0.207506	0.227097	0	0	FALSE	0.277535	0.152003	0	0	FALSE	0.184544	0.325256	0	0	FALSE	0.134258	0.128643	0	0	FALSE	0.158374	0.1517	0	0	FALSE	FALSE
PF3D7_0618500.e1	PF3D7_0618500	malate dehydrogenase	-0.18867	-0.159187	0	0	-0.129055	-0.150576	0	0	FALSE	-0.113959	-0.0752437	0	0	FALSE	-0.208964	-0.195492	0	0	FALSE	-0.327928	-0.20134	0	0	FALSE	-0.173536	-0.159187	0	0	FALSE	FALSE
PF3D7_1307200.e1	PF3D7_1307200	DnaJ protein, putative	-0.143671	-0.100017	0	0	-0.12783	-0.149698	0	0	FALSE	-0.073853	-0.0768597	0	0	FALSE	-0.131504	-0.0626906	0	0	FALSE	-0.301836	-0.133203	0	0	FALSE	-0.107468	-0.100017	0	0	FALSE	FALSE
PF3D7_1015000.e1	PF3D7_1015000	FAD synthetase, putative	-0.0353705	-0.0794345	1	1.96078	0.109159	-0.0794345	1	11.1111	FALSE	-0.055765	-0.100179	0	0	FALSE	-0.0581073	0.0212301	0	0	FALSE	-0.0838325	-0.059192	0	0	FALSE	-0.0671321	-0.10912	0	0	FALSE	FALSE
PF3D7_1421800.e1	PF3D7_1421800	conserved Plasmodium protein, unknown function	0.101274	0.0851166	1	1.96078	0.188491	0.0580331	1	11.1111	FALSE	0.00594345	-0.0210069	0	0	FALSE	0.104391	0.197158	0	0	FALSE	0.0262999	0.0851166	0	0	FALSE	0.149256	0.131367	0	0	FALSE	FALSE
PF3D7_0619100.e3	PF3D7_0619100	conserved Plasmodium protein, unknown function	-0.0233598	-0.0166147	0	0	-0.0276249	-0.0528627	0	0	FALSE	0.0115015	0.0215838	0	0	FALSE	0.00757387	0.0678735	0	0	FALSE	0.00821106	-0.0371391	0	0	FALSE	-0.0792202	-0.0531009	0	0	FALSE	FALSE
PF3D7_1011700.e1	PF3D7_1011700	DNA repair protein RAD23, putative	0.140815	0.120709	1	1.96078	0.0882981	0.0656612	0	0	FALSE	0.0851605	0.169007	0	0	FALSE	0.186701	0.255801	0	0	FALSE	0.127821	0.0380556	1	11.1111	FALSE	0.185982	0.125998	0	0	FALSE	FALSE
PF3D7_1016800.e2	PF3D7_1016800	Plasmodium exported protein (PHISTc), unknown function	-0.180583	-0.173057	0	0	-0.157957	-0.171154	0	0	FALSE	-0.144315	-0.153137	0	0	FALSE	-0.130661	-0.211924	0	0	FALSE	-0.24128	-0.236655	0	0	FALSE	-0.209453	-0.173057	0	0	FALSE	FALSE
PF3D7_0620200.e1	PF3D7_0620200	conserved Plasmodium protein, unknown function	0.578508	0.286858	10	19.6078	0.438531	0.324663	1	11.1111	FALSE	0.936456	0.414321	4	44.4444	FALSE	1.0799	0.317209	3	33.3333	FALSE	0.250662	0.130467	0	0	FALSE	0.343599	0.222411	2	13.3333	FALSE	FALSE
PF3D7_1328300.e1	PF3D7_1328300	conserved protein, unknown function	0.416961	0.21941	7	13.7255	0.552637	0.522725	1	11.1111	FALSE	0.310027	0.176229	0	0	FALSE	0.144977	0.201384	0	0	FALSE	0.46567	0.111802	2	22.2222	FALSE	0.533682	0.21941	4	26.6667	FALSE	FALSE
PF3D7_1406900.e1	PF3D7_1406900	radical SAM protein, putative	0.0638692	0.0540398	0	0	0.000485112	0.0372016	0	0	FALSE	0.0866697	0.115878	0	0	FALSE	0.0760763	0.0930145	0	0	FALSE	0.0908306	0.0547925	0	0	FALSE	0.0647182	0.0298324	0	0	FALSE	FALSE
PF3D7_1236900.e1	PF3D7_1236900	conserved Plasmodium protein, unknown function	0.192559	0.177235	0	0	0.110479	0.114208	0	0	FALSE	0.180818	0.199471	0	0	FALSE	0.277051	0.357641	0	0	FALSE	0.180332	0.169925	0	0	FALSE	0.205494	0.187256	0	0	FALSE	FALSE
PF3D7_1118800.e7	PF3D7_1118800	actin-related protein 2/3 complex subunit 1, putative	0.202785	0.170033	1	1.96078	0.148512	0.170033	0	0	FALSE	0.178202	0.204836	0	0	FALSE	0.190104	0.334031	0	0	FALSE	0.269926	0.256822	1	11.1111	FALSE	0.217422	0.136867	0	0	FALSE	FALSE
PF3D7_0924300.e1	PF3D7_0924300	thiamine pyrophosphokinase	0.231103	0.175377	2	3.92157	0.209762	0.205449	0	0	FALSE	0.385499	0.133954	2	22.2222	FALSE	0.227192	0.218597	0	0	FALSE	0.208887	0.165196	0	0	FALSE	0.166946	0.148495	0	0	FALSE	FALSE
PF3D7_0822400.e4	PF3D7_0822400	conserved Plasmodium protein, unknown function	-0.416866	-0.414385	0	0	-0.36553	-0.388781	0	0	FALSE	-0.31687	-0.39899	0	0	FALSE	-0.472487	-0.579304	0	0	FALSE	-0.40117	-0.371812	0	0	FALSE	-0.483711	-0.472305	0	0	FALSE	FALSE
PF3D7_0921500.e1	PF3D7_0921500	conserved Plasmodium protein, unknown function	0.0417589	0.0360611	0	0	0.103201	0.0597931	0	0	FALSE	0.0797734	0	0	0	FALSE	0.048205	0.0794056	0	0	FALSE	-0.0734606	0.0724855	0	0	FALSE	0.047349	0.0331072	0	0	FALSE	FALSE
PF3D7_0525400.e1-m2	PF3D7_0525400	7-helix-1 protein	-0.0392686	-0.0304333	0	0	0.0399517	-0.02163	0	0	FALSE	0.0277462	-0.0512143	0	0	FALSE	0.0126946	0.0856278	0	0	FALSE	-0.209668	-0.0523224	0	0	FALSE	-0.0559482	-0.0304333	0	0	FALSE	FALSE
PF3D7_1326400.e1	PF3D7_1326400	translation initiation factor eIF-2B subunit gamma, putative	-0.139445	-0.147014	0	0	-0.0914375	-0.0867328	0	0	FALSE	-0.136102	-0.147504	0	0	FALSE	-0.174082	-0.204157	0	0	FALSE	-0.0663533	-0.056345	0	0	FALSE	-0.193327	-0.155253	0	0	FALSE	FALSE
PF3D7_0804900.e1	PF3D7_0804900	GTPase-activating protein, putative	0.117728	0.0069605	2	3.92157	0.0367665	0.0069605	0	0	FALSE	0.138484	-0.0102406	0	0	FALSE	0.331713	0.07181	1	11.1111	FALSE	0.0329764	0.0154785	0	0	FALSE	0.0763109	-0.025505	1	6.66667	FALSE	FALSE
PF3D7_0113700.e3	PF3D7_0113700	heat shock protein 40, type II	-0.160588	-0.166371	0	0	-0.150992	-0.106047	0	0	FALSE	-0.14323	-0.147677	0	0	FALSE	-0.206082	-0.257738	0	0	FALSE	-0.273839	-0.166371	0	0	FALSE	-0.0815148	-0.171177	0	0	FALSE	FALSE
PF3D7_0802700.e2	PF3D7_0802700	conserved Plasmodium protein, unknown function	-0.200402	-0.172077	0	0	-0.172276	-0.143011	0	0	FALSE	-0.115713	-0.142371	0	0	FALSE	-0.272431	-0.256306	0	0	FALSE	-0.291138	-0.167772	0	0	FALSE	-0.170433	-0.191599	0	0	FALSE	FALSE
PF3D7_1035600.e1	PF3D7_1035600	merozoite surface protein	0.0394986	0.00975457	1	1.96078	0.015099	0.0273892	0	0	FALSE	0.0115441	-0.0119421	0	0	FALSE	-0.0457051	0.0226915	0	0	FALSE	-0.0335827	0.00975457	0	0	FALSE	0.165882	0.00853603	1	6.66667	FALSE	FALSE
PF3D7_1002000.e2	PF3D7_1002000	Plasmodium exported protein (hyp2), unknown function	0.654816	0.376944	12	23.5294	0.660028	0.376944	2	22.2222	FALSE	0.83901	0.344453	3	33.3333	FALSE	0.576571	0.401978	1	11.1111	FALSE	0.895506	0.480305	4	44.4444	FALSE	0.443705	0.367443	2	13.3333	FALSE	FALSE
PF3D7_0522600.e1	PF3D7_0522600	inner membrane complex protein	-0.233255	-0.217309	0	0	-0.211345	-0.191468	0	0	FALSE	-0.162877	-0.222088	0	0	FALSE	-0.201645	-0.204827	0	0	FALSE	-0.320491	-0.192417	0	0	FALSE	-0.255251	-0.270598	0	0	FALSE	FALSE
PF3D7_0221700.e2	PF3D7_0221700	Plasmodium exported protein, unknown function	-0.264131	-0.283117	0	0	-0.255696	-0.242977	0	0	FALSE	-0.268504	-0.293551	0	0	FALSE	-0.141852	-0.252913	0	0	FALSE	-0.313189	-0.264068	0	0	FALSE	-0.310501	-0.295785	0	0	FALSE	FALSE
PF3D7_0323300.e1	PF3D7_0323300	conserved protein, unknown function	0.38772	0.242776	6	11.7647	0.302221	0.246514	1	11.1111	FALSE	0.717994	0.491133	3	33.3333	FALSE	0.670382	0.260114	2	22.2222	FALSE	0.191502	0.122698	0	0	FALSE	0.188988	0.244132	0	0	FALSE	FALSE
PF3D7_0203700.e1	PF3D7_0203700	protein MAK16, putative	0.0428255	0.0869684	0	0	0.0242384	0.0499197	0	0	FALSE	0.050915	0.164528	0	0	FALSE	0.0941264	0.188815	0	0	FALSE	-0.0229242	0.0691955	0	0	FALSE	0.0577934	0.0980129	0	0	FALSE	FALSE
PF3D7_0820600.e3	PF3D7_0820600	conserved protein, unknown function	-0.0558328	-0.0413991	0	0	-0.151577	-0.111477	0	0	FALSE	0.0841448	0.0396693	0	0	FALSE	-0.0419498	-0.0342005	0	0	FALSE	-0.00326364	-0.034571	0	0	FALSE	-0.122244	-0.103071	0	0	FALSE	FALSE
PF3D7_1308800.e1	PF3D7_1308800	tyrosine recombinase	-0.0587826	-0.0388413	0	0	-0.147635	-0.0861771	0	0	FALSE	-0.0583424	0.0401605	0	0	FALSE	0.064187	0.0337689	0	0	FALSE	-0.0496315	-0.0712215	0	0	FALSE	-0.0850077	-0.0330384	0	0	FALSE	FALSE
PF3D7_1209200	PF3D7_1209200	U6 snRNA-associated Sm-like protein LSm7, putative	-0.221349	-0.21832	0	0	-0.247384	-0.222061	0	0	FALSE	-0.170126	-0.157308	0	0	FALSE	-0.193713	-0.212804	0	0	FALSE	-0.230134	-0.21832	0	0	FALSE	-0.247773	-0.229883	0	0	FALSE	FALSE
PF3D7_1447200.e2	PF3D7_1447200	conserved protein, unknown function	-0.168555	-0.173149	0	0	-0.198462	-0.173149	0	0	FALSE	-0.136673	-0.155534	0	0	FALSE	-0.114694	-0.059068	0	0	FALSE	-0.221737	-0.176299	0	0	FALSE	-0.170145	-0.19313	0	0	FALSE	FALSE
PF3D7_0103200.e1	PF3D7_0103200	nucleoside transporter 4	0.104328	0.1068	0	0	0.13474	0.108669	0	0	FALSE	0.096096	0.103132	0	0	FALSE	0.0804375	0.106102	0	0	FALSE	0.101673	0.113945	0	0	FALSE	0.106948	0.0963144	0	0	FALSE	FALSE
PF3D7_0603700.e1	PF3D7_0603700	phenylalanine--tRNA ligase	0.266197	0.217383	1	1.96078	0.292895	0.201085	0	0	FALSE	0.220857	0.217383	0	0	FALSE	0.267492	0.174983	0	0	FALSE	0.207185	0.207071	0	0	FALSE	0.312012	0.274259	1	6.66667	FALSE	FALSE
PF3D7_0830600.e2	PF3D7_0830600	Plasmodium exported protein (PHISTc), unknown function	0.566975	0.277862	9	17.6471	0.750193	0.272711	3	33.3333	FALSE	0.55986	0.383747	3	33.3333	FALSE	0.915195	0.396205	1	11.1111	FALSE	0.25325	0.201663	0	0	FALSE	0.440615	0.277862	2	13.3333	FALSE	FALSE
PF3D7_0204700.e1	PF3D7_0204700	hexose transporter	-0.137154	-0.115266	0	0	-0.046719	-0.0782976	0	0	FALSE	-0.117919	-0.161385	0	0	FALSE	-0.177817	-0.231723	0	0	FALSE	-0.178099	-0.0704251	0	0	FALSE	-0.153991	-0.14417	0	0	FALSE	FALSE
PF3D7_1343200.e1	PF3D7_1343200	tRNA guanosine-2'-O-methyltransferase, putative	-0.171807	-0.228605	2	3.92157	-0.20533	-0.185778	0	0	FALSE	-0.0889397	-0.223518	0	0	FALSE	-0.236716	-0.246809	0	0	FALSE	-0.378519	-0.228605	0	0	FALSE	-0.0384407	-0.23039	2	13.3333	FALSE	FALSE
PF3D7_1242000.e1	PF3D7_1242000	sulfhydryl oxidase, putative	0.380871	0.206714	5	9.80392	0.694184	0.281953	2	22.2222	FALSE	0.288839	0.300562	0	0	FALSE	0.275795	0.254647	1	11.1111	FALSE	0.179357	0.082042	1	11.1111	FALSE	0.432055	0.206714	1	6.66667	FALSE	FALSE
PF3D7_1472600.e1	PF3D7_1472600	protein disulfide-isomerase	0.494052	0.459208	1	1.96078	0.411616	0.447297	0	0	FALSE	0.401112	0.441815	0	0	FALSE	0.656124	0.517394	1	11.1111	FALSE	0.499472	0.445793	0	0	FALSE	0.498784	0.449113	0	0	FALSE	FALSE
PF3D7_0404800.e1_266170..264578	PF3D7_0404800	conserved Plasmodium protein, unknown function	0.165564	0.135562	1	1.96078	0.358042	0.135562	1	11.1111	FALSE	0.187153	0.216809	0	0	FALSE	0.0673004	0.130589	0	0	FALSE	0.0968876	0.11201	0	0	FALSE	0.137286	0.134317	0	0	FALSE	FALSE
PF3D7_0925300.e1	PF3D7_0925300	proline--tRNA ligase, putative	0.424915	0.423516	3	5.88235	0.383186	0.355278	0	0	FALSE	0.304538	0.306494	0	0	FALSE	0.364394	0.28019	0	0	FALSE	0.23432	0.319779	0	0	FALSE	0.672849	0.570021	3	20	FALSE	FALSE
PF3D7_1460800.e1	PF3D7_1460800	snRNA-activating protein complex subunit 3, putative	0.426933	0.340172	5	9.80392	0.337292	0.218879	0	0	FALSE	0.515513	0.444467	1	11.1111	FALSE	0.607415	0.622324	2	22.2222	FALSE	0.2977	0.271864	1	11.1111	FALSE	0.396821	0.333943	1	6.66667	FALSE	FALSE
PF3D7_0512200.e1-m2	PF3D7_0512200	glutathione synthetase	0.137682	0.135914	0	0	0.145029	0.0659453	0	0	FALSE	0.163119	0.211606	0	0	FALSE	0.190289	0.257262	0	0	FALSE	0.0543713	0.0492675	0	0	FALSE	0.136433	0.108047	0	0	FALSE	FALSE
PF3D7_0323600.e1_988631..990286	PF3D7_0323600	conserved Plasmodium protein, unknown function	0.262318	0.223901	0	0	0.182609	0.161384	0	0	FALSE	0.248106	0.276689	0	0	FALSE	0.271435	0.288505	0	0	FALSE	0.348491	0.22176	0	0	FALSE	0.261495	0.239355	0	0	FALSE	FALSE
PF3D7_1314700.e4	PF3D7_1314700	pinin/SDK/MemA domain-containing protein, putative	0.0263978	0.0118057	1	1.96078	0.0382759	-0.00821583	0	0	FALSE	-0.00577399	0.00182851	0	0	FALSE	-0.0496907	0.0396711	0	0	FALSE	-0.0843464	-0.0340496	0	0	FALSE	0.150674	0.0140231	1	6.66667	FALSE	FALSE
PF3D7_0921700.e1	PF3D7_0921700	conserved protein, unknown function	0.0966537	0.0773732	0	0	0.0512241	0.0178381	0	0	FALSE	0.0443753	0.0773732	0	0	FALSE	0.159173	0.16121	0	0	FALSE	0.125973	0.0685129	0	0	FALSE	0.100175	0.0793875	0	0	FALSE	FALSE
PF3D7_0420100.e1	PF3D7_0420100	serine/threonine protein kinase RIO2	-0.0079052	-0.00328072	0	0	-0.0527764	-0.0498467	0	0	FALSE	-0.000907043	0.111743	0	0	FALSE	0.131356	0.119047	0	0	FALSE	-0.102009	-0.0693933	0	0	FALSE	-0.0122761	0.0164369	0	0	FALSE	FALSE
PF3D7_1226700.e1	PF3D7_1226700	U3 small nucleolar RNA-interacting protein 2, putative	-0.0120922	0.0235014	0	0	-0.031381	0.0261988	0	0	FALSE	0.096702	0.0748694	0	0	FALSE	0.0513132	0.0500248	0	0	FALSE	-0.157589	-0.107624	0	0	FALSE	-0.0165407	-0.0055352	0	0	FALSE	FALSE
PF3D7_1421600.e1	PF3D7_1421600	conserved Plasmodium protein, unknown function	-0.0144427	-0.0160644	0	0	-0.0578465	-0.014137	0	0	FALSE	0.0181941	0.1002	0	0	FALSE	0.00650935	0.0623738	0	0	FALSE	-0.0376701	-0.0589345	0	0	FALSE	-0.00661743	-0.0274639	0	0	FALSE	FALSE
PF3D7_0610800.e1	PF3D7_0610800	transketolase	-0.0692684	-0.119344	0	0	-0.161632	-0.17034	0	0	FALSE	-0.0948184	-0.151522	0	0	FALSE	-0.0577995	-0.0474953	0	0	FALSE	-0.0444013	-0.183774	0	0	FALSE	-0.0203218	-0.0843163	0	0	FALSE	FALSE
PF3D7_1346500.e1	PF3D7_1346500	conserved Plasmodium protein, unknown function	0.364703	0.249485	3	5.88235	0.3312	0.193766	0	0	FALSE	0.589227	0.178351	1	11.1111	FALSE	0.417214	0.244882	1	11.1111	FALSE	0.0597269	0.175876	0	0	FALSE	0.401571	0.326019	1	6.66667	FALSE	FALSE
PF3D7_0102600.e2	PF3D7_0102600	serine/threonine protein kinase, FIKK family	0.301716	0.223925	5	9.80392	0.52049	0.335618	2	22.2222	FALSE	0.246752	0.127547	1	11.1111	FALSE	0.197033	0.239114	0	0	FALSE	0.203781	0.27719	1	11.1111	FALSE	0.325003	0.198037	1	6.66667	FALSE	FALSE
PF3D7_1338700.e1	PF3D7_1338700	conserved protein, unknown function	0.203254	0.184568	0	0	0.275242	0.272784	0	0	FALSE	0.292197	0.251312	0	0	FALSE	0.214192	0.159096	0	0	FALSE	0.0224086	0.153929	0	0	FALSE	0.208641	0.239352	0	0	FALSE	FALSE
PF3D7_0726600.e2	PF3D7_0726600	conserved Plasmodium protein, unknown function	-0.339161	-0.413797	1	1.96078	-0.07825	-0.312039	1	11.1111	FALSE	-0.245521	-0.327354	0	0	FALSE	-0.489748	-0.519958	0	0	FALSE	-0.429804	-0.357261	0	0	FALSE	-0.407154	-0.425177	0	0	FALSE	FALSE
PF3D7_1225900.e1	PF3D7_1225900	conserved Plasmodium protein, unknown function	-0.146713	-0.115068	0	0	-0.112404	-0.0354693	0	0	FALSE	-0.102877	-0.129111	0	0	FALSE	-0.128364	-0.0924462	0	0	FALSE	-0.22005	-0.0923936	0	0	FALSE	-0.160607	-0.14093	0	0	FALSE	FALSE
PF3D7_0322700.e1s5	PF3D7_0322700	conserved Plasmodium protein, unknown function	-0.362825	-0.314472	0	0	-0.318035	-0.242337	0	0	FALSE	-0.274331	-0.311979	0	0	FALSE	-0.358034	-0.374049	0	0	FALSE	-0.453535	-0.22502	0	0	FALSE	-0.391245	-0.363654	0	0	FALSE	FALSE
PF3D7_1037700	PF3D7_1037700	enhancer of rudimentary homolog, putative	-0.283951	-0.246877	0	0	-0.30211	-0.239952	0	0	FALSE	-0.190787	-0.193512	0	0	FALSE	-0.322693	-0.307817	0	0	FALSE	-0.316741	-0.266188	0	0	FALSE	-0.286036	-0.247012	0	0	FALSE	FALSE
PF3D7_1019500.1.e6	PF3D7_1019500.1	conserved Plasmodium membrane protein, unknown function	0.111245	0.0646512	1	1.96078	0.0559118	0.0725622	0	0	FALSE	0.371012	0.365008	0	0	FALSE	-0.0189449	0.129414	0	0	FALSE	0.186769	0.14403	1	11.1111	FALSE	0.0213859	-0.0233789	0	0	FALSE	FALSE
PF3D7_1316700.e3	PF3D7_1316700	conserved protein, unknown function	0.326727	0.195391	6	11.7647	0.113376	0.165418	0	0	FALSE	0.384179	0.218597	1	11.1111	FALSE	0.095044	0.18583	0	0	FALSE	0.570028	0.358894	3	33.3333	FALSE	0.413297	0.195391	2	13.3333	FALSE	FALSE
PF3D7_1137300.e1	PF3D7_1137300	CLPTM1 domain-containing protein, putative	0.615389	0.479397	5	9.80392	0.497822	0.36795	0	0	FALSE	0.513705	0.485354	0	0	FALSE	0.845851	0.495057	2	22.2222	FALSE	0.473061	0.379826	1	11.1111	FALSE	0.694058	0.479397	2	13.3333	FALSE	FALSE
PF3D7_1359100.e1	PF3D7_1359100	riboflavin kinase, putative	0.548087	0.493186	3	5.88235	0.508684	0.432689	0	0	FALSE	0.50141	0.503843	0	0	FALSE	0.664445	0.626265	2	22.2222	FALSE	0.374356	0.375723	0	0	FALSE	0.63416	0.497903	1	6.66667	FALSE	FALSE
PF3D7_0106900.e1	PF3D7_0106900	2-C-methyl-D-erythritol 4-phosphate cytidylyltransferase, putative	0.884039	0.794863	17	33.3333	0.919544	1.04233	5	55.5556	TRUE	0.691641	0.599388	2	22.2222	FALSE	0.733892	0.63814	2	22.2222	FALSE	0.824569	0.785958	2	22.2222	FALSE	1.10394	0.902141	6	40	FALSE	TRUE
PF3D7_0715600.e1	PF3D7_0715600	GTP-binding translation elongation factor tu family protein, putative	0.398097	0.396512	1	1.96078	0.340027	0.365602	0	0	FALSE	0.315893	0.275944	0	0	FALSE	0.38917	0.39255	0	0	FALSE	0.372345	0.398645	0	0	FALSE	0.503069	0.513653	1	6.66667	FALSE	FALSE
PF3D7_1205000.e3	PF3D7_1205000	conserved protein, unknown function	-0.517871	-0.510916	0	0	-0.553389	-0.539844	0	0	FALSE	-0.404356	-0.398965	0	0	FALSE	-0.505363	-0.522737	0	0	FALSE	-0.661268	-0.528448	0	0	FALSE	-0.486134	-0.506591	0	0	FALSE	FALSE
PF3D7_1149500.e3s2-m1	PF3D7_1149500	ring-infected erythrocyte surface antigen 2, pseudogene	0.0757816	0.0837867	0	0	0.0211955	0.0183163	0	0	FALSE	0.0717949	0.197295	0	0	FALSE	0.0720885	0.0937075	0	0	FALSE	0.0641926	0.0403467	0	0	FALSE	0.120094	0.100464	0	0	FALSE	FALSE
PF3D7_1352800.e1	PF3D7_1352800	vacuolar fusion protein MON1, putative	0.23221	0.0696653	3	5.88235	0.0476907	0.0696653	0	0	FALSE	0.49497	0.120076	1	11.1111	FALSE	0.451781	0.136294	1	11.1111	FALSE	0.0179402	0.0398681	0	0	FALSE	0.182085	0.0594945	1	6.66667	FALSE	FALSE
PF3D7_1316500.e1	PF3D7_1316500	pre-mRNA-processing factor 40, putative	0.24569	0.190767	1	1.96078	0.249849	0.215475	0	0	FALSE	0.152655	0.104437	0	0	FALSE	0.337996	0.304954	0	0	FALSE	-0.0152575	0.0657793	0	0	FALSE	0.4002	0.24401	1	6.66667	FALSE	FALSE
PF3D7_0315700.e1	PF3D7_0315700	conserved Plasmodium membrane protein, unknown function	0.333541	0.26352	2	3.92157	0.287262	0.215028	0	0	FALSE	0.267396	0.25355	0	0	FALSE	0.372827	0.290774	0	0	FALSE	0.272964	0.189453	1	11.1111	FALSE	0.41377	0.288314	1	6.66667	FALSE	FALSE
PF3D7_0506900.e1	PF3D7_0506900	rhomboid protease ROM4	0.37419	0.324161	3	5.88235	0.318591	0.267555	0	0	FALSE	0.263249	0.309248	0	0	FALSE	0.462197	0.380643	1	11.1111	FALSE	0.371389	0.284322	1	11.1111	FALSE	0.422991	0.375198	1	6.66667	FALSE	FALSE
PF3D7_0707300.e2	PF3D7_0707300	rhoptry-associated membrane antigen	0.44089	0.468711	3	5.88235	0.518705	0.527663	0	0	FALSE	0.487833	0.392968	1	11.1111	FALSE	0.531501	0.530661	1	11.1111	FALSE	0.128006	0.378132	0	0	FALSE	0.4994	0.495438	1	6.66667	FALSE	FALSE
PF3D7_1233000.e1	PF3D7_1233000	elongation factor G	0.486494	0.475101	5	9.80392	0.473054	0.427235	2	22.2222	FALSE	0.463189	0.475101	0	0	FALSE	0.482675	0.500468	1	11.1111	FALSE	0.349554	0.4066	1	11.1111	FALSE	0.592998	0.550492	1	6.66667	FALSE	FALSE
PF3D7_0729300.e1	PF3D7_0729300	60S ribosomal export protein NMD3, putative	0.24212	0.197097	2	3.92157	0.192909	0.18133	0	0	FALSE	0.181392	0.243096	0	0	FALSE	0.43324	0.188161	1	11.1111	FALSE	0.104151	0.0890472	0	0	FALSE	0.276194	0.232211	1	6.66667	FALSE	FALSE
PF3D7_1038800.e2	PF3D7_1038800	RESA-like protein with PHIST and DnaJ domains	0.299437	0.260595	1	1.96078	0.300133	0.275007	0	0	FALSE	0.277804	0.229829	0	0	FALSE	0.263845	0.260595	0	0	FALSE	0.174432	0.173818	0	0	FALSE	0.408357	0.245797	1	6.66667	FALSE	FALSE
PF3D7_0404700.e1	PF3D7_0404700	dipeptidyl aminopeptidase 3	-0.0928766	-0.104526	1	1.96078	-0.0453066	-0.026457	0	0	FALSE	-0.0973209	-0.110644	0	0	FALSE	-0.18867	-0.217206	0	0	FALSE	-0.20108	-0.0753406	0	0	FALSE	0.00364597	-0.104526	1	6.66667	FALSE	FALSE
PF3D7_0301000.e1	PF3D7_0301000	acyl-CoA synthetase	0.713195	0.630176	7	13.7255	0.708871	0.597432	2	22.2222	FALSE	0.807386	0.640223	2	22.2222	FALSE	0.593823	0.540462	1	11.1111	FALSE	0.63012	0.589329	0	0	FALSE	0.780741	0.644206	2	13.3333	FALSE	FALSE
PF3D7_1209500.1.e2	PF3D7_1209500.1	cGMP-specific 3',5'-cyclic phosphodiesterase alpha	0.438592	0.363472	3	5.88235	0.384076	0.35625	0	0	FALSE	0.604523	0.318947	1	11.1111	FALSE	0.403204	0.404944	1	11.1111	FALSE	0.274138	0.352319	0	0	FALSE	0.491649	0.385668	1	6.66667	FALSE	FALSE
PF3D7_0607900.e1	PF3D7_0607900	conserved Plasmodium protein, unknown function	0.547868	0.434176	6	11.7647	0.383782	0.330269	0	0	FALSE	0.45998	0.42895	1	11.1111	FALSE	0.824265	0.590299	3	33.3333	FALSE	0.410973	0.405865	1	11.1111	FALSE	0.615351	0.491644	1	6.66667	FALSE	FALSE
PF3D7_0305300.e1	PF3D7_0305300	conserved Plasmodium membrane protein, unknown function	0.309451	0.200174	3	5.88235	0.250546	0.197037	0	0	FALSE	0.394692	0.274889	1	11.1111	FALSE	0.4985	0.247749	1	11.1111	FALSE	0.00523608	0.139193	0	0	FALSE	0.362747	0.189402	1	6.66667	FALSE	FALSE
PF3D7_0314100.2	PF3D7_0314100.2	vesicle transport v-SNARE protein, putative	-0.523964	-0.50738	0	0	-0.53823	-0.47295	0	0	FALSE	-0.410048	-0.48183	0	0	FALSE	-0.528825	-0.645795	0	0	FALSE	-0.532736	-0.50738	0	0	FALSE	-0.575573	-0.527638	0	0	FALSE	FALSE
PF3D7_0618800.e1	PF3D7_0618800	heptatricopeptide repeat-containing protein, putative	0.333156	0.277038	2	3.92157	0.254027	0.198045	0	0	FALSE	0.302112	0.277329	0	0	FALSE	0.659019	0.318437	1	11.1111	FALSE	0.136515	0.212571	0	0	FALSE	0.321727	0.313604	1	6.66667	FALSE	FALSE
PF3D7_0923300.e1	PF3D7_0923300	perforin-like protein 3	0.835713	0.629825	15	29.4118	0.644337	0.61471	2	22.2222	FALSE	0.593904	0.553206	1	11.1111	FALSE	0.645038	0.596768	1	11.1111	FALSE	0.979918	1.15073	5	55.5556	TRUE	1.12351	0.906436	6	40	FALSE	TRUE
PF3D7_1437200.e1-m1	PF3D7_1437200	ribonucleoside-diphosphate reductase large subunit, putative	0.555075	0.342255	8	15.6863	0.333819	0.323729	0	0	FALSE	0.496862	0.238214	1	11.1111	FALSE	0.369365	0.40751	1	11.1111	FALSE	0.949924	0.54017	3	33.3333	FALSE	0.597274	0.366514	3	20	FALSE	FALSE
PF3D7_1116600.e2	PF3D7_1116600	dolichyl-diphosphooligosaccharide--protein glycosyltransferase subunit STT3, putative	0.281315	0.286249	0	0	0.212016	0.244372	0	0	FALSE	0.271103	0.350582	0	0	FALSE	0.36478	0.407347	0	0	FALSE	0.219047	0.260945	0	0	FALSE	0.316303	0.308419	0	0	FALSE	FALSE
PF3D7_1423300.e9	PF3D7_1423300	serine/threonine protein phosphatase 7	-0.46888	-0.536372	1	1.96078	-0.519265	-0.562828	0	0	FALSE	-0.414168	-0.417174	0	0	FALSE	-0.488759	-0.550441	0	0	FALSE	-0.551864	-0.536372	0	0	FALSE	-0.409758	-0.456209	1	6.66667	FALSE	FALSE
PF3D7_0520700.e1	PF3D7_0520700	CDC73 domain-containing protein, putative	0.348216	0.331391	1	1.96078	0.267964	0.27098	0	0	FALSE	0.329931	0.346813	0	0	FALSE	0.402341	0.331391	1	11.1111	FALSE	0.309195	0.243491	0	0	FALSE	0.398275	0.412967	0	0	FALSE	FALSE
PF3D7_1230200.e3	PF3D7_1230200	vacuolar transporter chaperone, putative, pseudogene	0.16757	0.158297	0	0	0.0896371	0.130656	0	0	FALSE	0.121249	0.13093	0	0	FALSE	0.203286	0.252773	0	0	FALSE	0.157913	0.154958	0	0	FALSE	0.226489	0.197446	0	0	FALSE	FALSE
PF3D7_0218300.e1	PF3D7_0218300	rRNA methyltransferase, putative	-0.0092657	-0.0328738	1	1.96078	0.0030894	0.0308715	0	0	FALSE	-0.0637318	-0.100891	0	0	FALSE	-0.0604294	-0.0961733	0	0	FALSE	0.0522517	-0.0293167	0	0	FALSE	0.00978863	-0.0433659	1	6.66667	FALSE	FALSE
PF3D7_0819000.e5	PF3D7_0819000	conserved Plasmodium protein, unknown function	0.176968	0.12966	2	3.92157	0.284122	0.232478	0	0	FALSE	0.143669	-0.00676793	1	11.1111	FALSE	0.164153	0.122654	0	0	FALSE	0.00263648	0.124993	0	0	FALSE	0.244942	0.171666	1	6.66667	FALSE	FALSE
PF3D7_0424300.e3	PF3D7_0424300	erythrocyte binding antigen-165, pseudogene	0.0801071	0.0676799	1	1.96078	0.210537	0.101458	0	0	FALSE	0.00820766	-0.0468931	0	0	FALSE	0.0346139	0.0295443	0	0	FALSE	-0.0271115	0.0725385	0	0	FALSE	0.136616	0.0834311	1	6.66667	FALSE	FALSE
PF3D7_1223400.e3	PF3D7_1223400	phospholipid-transporting ATPase, putative	-0.078469	-0.0569129	0	0	-0.0547039	-0.0335807	0	0	FALSE	-0.100545	-0.155377	0	0	FALSE	-0.0768504	-0.0531113	0	0	FALSE	-0.0886252	-0.0674211	0	0	FALSE	-0.0743599	-0.045774	0	0	FALSE	FALSE
PF3D7_1109200.e3	PF3D7_1109200	conserved Plasmodium protein, unknown function	0.0458241	-0.0248846	1	1.96078	0.0204566	0.0216661	0	0	FALSE	0.0968679	-0.0809024	1	11.1111	FALSE	0.0333196	-0.00558914	0	0	FALSE	0.00257541	-0.0251935	0	0	FALSE	0.0638702	-0.00225469	0	0	FALSE	FALSE
PF3D7_1133000	PF3D7_1133000	conserved Plasmodium protein, unknown function	-0.104923	-0.108253	0	0	-0.0428456	-0.0481896	0	0	FALSE	-0.133136	-0.129424	0	0	FALSE	-0.124336	-0.110576	0	0	FALSE	-0.0282283	-0.00588456	0	0	FALSE	-0.159609	-0.134172	0	0	FALSE	FALSE
PF3D7_0615800.e1	PF3D7_0615800	conserved oligomeric Golgi complex subunit 4, putative	-0.0903206	-0.0393991	0	0	-0.0415773	-0.0129101	0	0	FALSE	-0.122717	-0.12637	0	0	FALSE	-0.0857296	-0.0404358	0	0	FALSE	-0.150743	-0.0630185	0	0	FALSE	-0.0666295	-0.0393991	0	0	FALSE	FALSE
PF3D7_0706100.e4	PF3D7_0706100	conserved Plasmodium protein, unknown function	-0.0233638	-0.0125329	1	1.96078	-0.0259133	-0.00516171	0	0	FALSE	-0.108888	-0.106093	0	0	FALSE	-0.0659438	-0.0147007	0	0	FALSE	0.140553	0.0466811	1	11.1111	FALSE	-0.0433215	-0.0106035	0	0	FALSE	FALSE
PF3D7_0302200.e8_122292..123056	PF3D7_0302200	cytoadherence linked asexual protein 3.2	0.27733	0.239028	2	3.92157	0.298878	0.301965	0	0	FALSE	0.107296	0.138322	0	0	FALSE	0.211396	0.340619	0	0	FALSE	0.339555	0.264868	1	11.1111	FALSE	0.368648	0.195662	1	6.66667	FALSE	FALSE
PF3D7_0827600.e2	PF3D7_0827600	conserved Plasmodium protein, unknown function	0.628771	0.328667	10	19.6078	0.517632	0.141763	2	22.2222	FALSE	0.804265	0.630401	2	22.2222	FALSE	0.600602	0.267903	1	11.1111	FALSE	0.67801	0.430348	2	22.2222	FALSE	0.577515	0.466725	3	20	FALSE	FALSE
PF3D7_0619000.1.e12_789564..789184	PF3D7_0619000.1	conserved protein, unknown function	-0.222719	-0.248199	0	0	-0.188522	-0.134112	0	0	FALSE	-0.26619	-0.323139	0	0	FALSE	-0.254196	-0.226529	0	0	FALSE	-0.111939	-0.0949071	0	0	FALSE	-0.264738	-0.253065	0	0	FALSE	FALSE
PF3D7_0713500.e1s3	PF3D7_0713500	conserved Plasmodium protein, unknown function	-0.310423	-0.316067	0	0	-0.356905	-0.323104	0	0	FALSE	-0.228716	-0.314081	0	0	FALSE	-0.294826	-0.245746	0	0	FALSE	-0.319102	-0.307389	0	0	FALSE	-0.335708	-0.340364	0	0	FALSE	FALSE
PF3D7_1426000.e1	PF3D7_1426000	60S ribosomal protein L21	-0.203152	-0.176245	0	0	-0.0927211	-0.139031	0	0	FALSE	-0.128659	-0.117155	0	0	FALSE	-0.359819	-0.397549	0	0	FALSE	-0.363006	-0.233059	0	0	FALSE	-0.124194	-0.148185	0	0	FALSE	FALSE
PF3D7_1342000.e1	PF3D7_1342000	40S ribosomal protein S6	-0.00167342	-0.01102	1	1.96078	0.123899	0.0594088	0	0	FALSE	-0.00116927	0.00805458	0	0	FALSE	-0.0967169	-0.071225	0	0	FALSE	-0.166708	-0.0992561	0	0	FALSE	0.0787277	0.0228517	1	6.66667	FALSE	FALSE
PF3D7_0515700.e1	PF3D7_0515700	glideosome-associated protein 40, putative	0.0475118	0.0234359	1	1.96078	0.124328	0.0757754	0	0	FALSE	0.0393896	0.0178447	0	0	FALSE	-0.035618	-0.0988252	0	0	FALSE	-0.0899436	-0.0732796	0	0	FALSE	0.138646	0.081525	1	6.66667	FALSE	FALSE
PF3D7_1118600.e1-m1	PF3D7_1118600	histone acetyltransferase MYST	0.384239	0.32752	3	5.88235	0.368223	0.310962	0	0	FALSE	0.332836	0.334031	0	0	FALSE	0.612516	0.379027	1	11.1111	FALSE	0.171749	0.211452	0	0	FALSE	0.415219	0.32752	2	13.3333	FALSE	FALSE
PF3D7_1429300	PF3D7_1429300	CPW-WPC family protein	-0.241278	-0.216659	0	0	-0.197702	-0.171087	0	0	FALSE	-0.169334	-0.177308	0	0	FALSE	-0.272495	-0.311202	0	0	FALSE	-0.341867	-0.268282	0	0	FALSE	-0.231507	-0.187389	0	0	FALSE	FALSE
PF3D7_1346400.e1s6	PF3D7_1346400	VPS13 domain-containing protein, putative	0.565403	0.516762	4	7.84314	0.596325	0.525788	0	0	FALSE	0.492344	0.491203	0	0	FALSE	0.606562	0.571174	2	22.2222	FALSE	0.389628	0.331386	0	0	FALSE	0.671454	0.523793	2	13.3333	FALSE	FALSE
PF3D7_0532100.e1	PF3D7_0532100	early transcribed membrane protein 5	0.380665	0.217897	7	13.7255	0.508324	0.450763	2	22.2222	FALSE	0.447978	0.42141	1	11.1111	FALSE	0.256829	0.215765	0	0	FALSE	0.519656	0.217897	2	22.2222	FALSE	0.254587	0.0313775	2	13.3333	FALSE	FALSE
PF3D7_0104200.e1	PF3D7_0104200	StAR-related lipid transfer protein	0.702893	0.486439	7	13.7255	0.835938	0.781172	1	11.1111	FALSE	0.796339	0.453182	3	33.3333	FALSE	0.406599	0.452517	0	0	FALSE	0.55853	0.409828	1	11.1111	FALSE	0.831393	0.663094	2	13.3333	FALSE	FALSE
PF3D7_0823800.e1-m1	PF3D7_0823800	DnaJ protein, putative	0.409405	0.396146	0	0	0.466691	0.464626	0	0	FALSE	0.393918	0.413894	0	0	FALSE	0.36902	0.327765	0	0	FALSE	0.309382	0.268349	0	0	FALSE	0.468571	0.456544	0	0	FALSE	FALSE
PF3D7_1223300.e1-m1	PF3D7_1223300	DNA gyrase subunit A	0.797797	0.738297	12	23.5294	0.862563	0.674108	2	22.2222	FALSE	0.846659	0.920585	3	33.3333	FALSE	1.11174	0.980802	4	44.4444	FALSE	0.452447	0.418079	0	0	FALSE	0.748468	0.827461	3	20	FALSE	FALSE
PF3D7_1248700.e1s2	PF3D7_1248700	conserved Plasmodium protein, unknown function	0.656842	0.479541	6	11.7647	0.506188	0.508685	0	0	FALSE	0.93713	0.73426	3	33.3333	FALSE	0.961353	0.428785	2	22.2222	FALSE	0.498984	0.340283	1	11.1111	FALSE	0.491069	0.45999	0	0	FALSE	FALSE
PF3D7_0911000	PF3D7_0911000	phosphatidylinositol N-acetylglucosaminyltransferase, putative	0.160822	0.148495	0	0	0.240618	0.14815	0	0	FALSE	0.187927	0.27822	0	0	FALSE	0.0746862	0.131359	0	0	FALSE	0.15392	0.106991	0	0	FALSE	0.152503	0.147207	0	0	FALSE	FALSE
PF3D7_0522400.e3s2	PF3D7_0522400	conserved Plasmodium protein, unknown function	0.517938	0.460518	3	5.88235	0.605876	0.414423	1	11.1111	FALSE	0.546736	0.682196	0	0	FALSE	0.657377	0.400342	2	22.2222	FALSE	0.36631	0.333992	0	0	FALSE	0.455209	0.460518	0	0	FALSE	FALSE
PF3D7_0930800.e2s2	PF3D7_0930800	conserved Plasmodium membrane protein, unknown function	0.584336	0.537467	8	15.6863	0.57076	0.535714	1	11.1111	FALSE	0.629889	0.816794	1	11.1111	FALSE	0.6227	0.537467	2	22.2222	FALSE	0.490756	0.422855	2	22.2222	FALSE	0.598279	0.513261	2	13.3333	FALSE	FALSE
PF3D7_0903400.e1s1	PF3D7_0903400	ATP-dependent RNA helicase DDX60, putative	-0.0438304	-0.0687927	0	0	0.0398043	0.0296986	0	0	FALSE	-0.05623	-0.0683781	0	0	FALSE	-0.12176	-0.0964677	0	0	FALSE	-0.159955	-0.267723	0	0	FALSE	0.0298612	-0.0579023	0	0	FALSE	FALSE
PF3D7_1013600.e1s1	PF3D7_1013600	conserved Plasmodium protein, unknown function	-0.0734187	-0.0865032	0	0	0.0184613	-0.0157527	0	0	FALSE	-0.0707954	-0.0865032	0	0	FALSE	-0.172434	-0.180023	0	0	FALSE	-0.222505	-0.278535	0	0	FALSE	0.0187402	-0.018047	0	0	FALSE	FALSE
PF3D7_0826100.e1s9	PF3D7_0826100	HECT-like E3 ubiquitin ligase, putative	-0.0100408	-0.0590382	2	3.92157	0.00205887	-0.0588291	0	0	FALSE	-0.052233	-0.0590382	0	0	FALSE	0.0524855	-0.0714633	1	11.1111	FALSE	-0.140479	-0.140364	0	0	FALSE	0.0487621	-0.0062064	1	6.66667	FALSE	FALSE
PF3D7_0522400.e3s6	PF3D7_0522400	conserved Plasmodium protein, unknown function	0.392363	0.363021	3	5.88235	0.397131	0.360566	1	11.1111	FALSE	0.369725	0.375594	0	0	FALSE	0.421711	0.341735	1	11.1111	FALSE	0.119137	0.26392	0	0	FALSE	0.549412	0.47477	1	6.66667	FALSE	FALSE
PF3D7_1017400	PF3D7_1017400	phosphomannomutase, putative	-0.0394101	-0.0770372	0	0	0.0780918	0.0209881	0	0	FALSE	-0.00925196	-0.084582	0	0	FALSE	-0.147372	-0.0883773	0	0	FALSE	-0.074801	-0.0939211	0	0	FALSE	-0.0419947	-0.0724456	0	0	FALSE	FALSE
PF3D7_0903400.e1s3	PF3D7_0903400	ATP-dependent RNA helicase DDX60, putative	-0.161501	-0.191021	1	1.96078	-0.151193	-0.117099	0	0	FALSE	-0.141066	-0.134156	0	0	FALSE	-0.0919187	-0.240343	0	0	FALSE	-0.409433	-0.373115	0	0	FALSE	-0.0729382	-0.159399	1	6.66667	FALSE	FALSE
PF3D7_1013600.e1s3	PF3D7_1013600	conserved Plasmodium protein, unknown function	-0.0349636	-0.0624406	1	1.96078	0.0261965	0.0197795	0	0	FALSE	0.05638	-0.0284116	1	11.1111	FALSE	-0.0762445	-0.099405	0	0	FALSE	-0.200959	-0.180513	0	0	FALSE	-0.00210038	-0.0278909	0	0	FALSE	FALSE
PF3D7_0515300.e1s2	PF3D7_0515300	phosphatidylinositol 3-kinase	-0.124276	-0.151084	0	0	-0.0840039	-0.0541159	0	0	FALSE	-0.111271	-0.169285	0	0	FALSE	-0.222516	-0.177408	0	0	FALSE	-0.158073	-0.191082	0	0	FALSE	-0.0770212	-0.121774	0	0	FALSE	FALSE
PF3D7_0905300.e1s4	PF3D7_0905300	dynein heavy chain, putative	0.0127783	0.00490713	0	0	0.0265931	0.00490713	0	0	FALSE	0.000127702	-0.0379095	0	0	FALSE	-0.0562631	-0.0736703	0	0	FALSE	0.0367022	0.00714207	0	0	FALSE	0.0391503	0.0514819	0	0	FALSE	FALSE
PF3D7_1324300.e1s11	PF3D7_1324300	conserved Plasmodium membrane protein, unknown function	0.376815	0.277268	5	9.80392	0.415954	0.402878	1	11.1111	FALSE	0.310614	0.392017	0	0	FALSE	0.346327	0.24267	1	11.1111	FALSE	0.169145	0.145242	0	0	FALSE	0.535948	0.340078	3	20	FALSE	FALSE
PF3D7_1023900.e1s1	PF3D7_1023900	chromodomain-helicase-DNA-binding protein 1 homolog, putative	0.994577	0.697456	13	25.4902	0.586874	0.640885	0	0	FALSE	1.44032	1.05871	5	55.5556	TRUE	1.74199	0.455664	3	33.3333	FALSE	0.903508	0.697456	3	33.3333	FALSE	0.577944	0.409424	2	13.3333	FALSE	TRUE
PF3D7_0526500.e1s2	PF3D7_0526500	conserved Plasmodium protein, unknown function	-0.0887571	-0.103456	1	1.96078	-0.00908518	-0.0692627	0	0	FALSE	-0.0684596	-0.0693377	0	0	FALSE	0.0122497	-0.25337	1	11.1111	FALSE	-0.331674	-0.341679	0	0	FALSE	-0.0635927	-0.101794	0	0	FALSE	FALSE
PF3D7_1465300.e1	PF3D7_1465300	ribonuclease Z, putative	0.517297	0.356655	8	15.6863	0.474248	0.269942	1	11.1111	FALSE	0.638902	0.272698	3	33.3333	FALSE	0.758681	0.453461	2	22.2222	FALSE	0.477028	0.357694	1	11.1111	FALSE	0.349494	0.229571	1	6.66667	FALSE	FALSE
PF3D7_0517400.e1s1	PF3D7_0517400	FACT complex subunit SPT16, putative	-0.0298188	-0.0384548	0	0	0.0648577	0.0508733	0	0	FALSE	-0.0613234	-0.0156171	0	0	FALSE	-0.0564231	-0.107374	0	0	FALSE	-0.140014	-0.0963275	0	0	FALSE	0.0143579	-0.00417695	0	0	FALSE	FALSE
PF3D7_0522400.e4s2	PF3D7_0522400	conserved Plasmodium protein, unknown function	0.319895	0.270389	2	3.92157	0.392148	0.404817	0	0	FALSE	0.442928	0.347861	1	11.1111	FALSE	0.280123	0.265311	0	0	FALSE	0.111065	0.0286231	0	0	FALSE	0.351884	0.261867	1	6.66667	FALSE	FALSE
PF3D7_0930300.e1s2	PF3D7_0930300	merozoite surface protein 1	-0.173621	-0.171392	0	0	-0.22333	-0.243094	0	0	FALSE	-0.205256	-0.171392	0	0	FALSE	-0.199017	-0.118314	0	0	FALSE	-0.190816	-0.169711	0	0	FALSE	-0.0992609	-0.0976752	0	0	FALSE	FALSE
PF3D7_0617400.e1s1	PF3D7_0617400	erythrocyte membrane protein 1, PfEMP1	-0.471889	-0.505902	1	1.96078	-0.528605	-0.466848	0	0	FALSE	-0.541778	-0.58005	0	0	FALSE	-0.312178	-0.478392	1	11.1111	FALSE	-0.553173	-0.568362	0	0	FALSE	-0.442981	-0.445066	0	0	FALSE	FALSE
PF3D7_1202600.e1s1	PF3D7_1202600	conserved protein, unknown function	0.367854	0.143804	8	15.6863	0.192094	0.192656	0	0	FALSE	0.668496	0.721666	4	44.4444	FALSE	0.3944	0.190543	2	22.2222	FALSE	0.59488	0.120678	1	11.1111	FALSE	0.140781	0.0526557	1	6.66667	FALSE	FALSE
PF3D7_1318600.e1	PF3D7_1318600	conserved Plasmodium protein, unknown function	-0.131966	-0.157841	0	0	0.0562543	-0.0952533	0	0	FALSE	-0.130177	-0.0538852	0	0	FALSE	-0.267719	-0.182918	0	0	FALSE	-0.26431	-0.282523	0	0	FALSE	-0.0851147	-0.135004	0	0	FALSE	FALSE
PF3D7_0521000.e2	PF3D7_0521000	conserved Plasmodium protein, unknown function	-0.128019	-0.114181	0	0	-0.0417943	-0.100957	0	0	FALSE	-0.0884264	-0.0990498	0	0	FALSE	-0.240355	-0.2145	0	0	FALSE	-0.266643	-0.224459	0	0	FALSE	-0.0529323	-0.0915435	0	0	FALSE	FALSE
PF3D7_1232100.e1	PF3D7_1232100	60 kDa chaperonin	0.191916	0.103713	1	1.96078	0.176197	0.241593	0	0	FALSE	0.565751	0.255005	1	11.1111	FALSE	0.0580427	-0.00359291	0	0	FALSE	0.0391642	-0.0347829	0	0	FALSE	0.149022	0.130659	0	0	FALSE	FALSE
PF3D7_0501300.e1	PF3D7_0501300	skeleton-binding protein 1	0.255834	0.0822768	4	7.84314	0.218876	0.217821	0	0	FALSE	0.368257	0.26352	1	11.1111	FALSE	0.0265102	-0.0637384	0	0	FALSE	0.399286	0.0922095	1	11.1111	FALSE	0.262078	-0.0120318	2	13.3333	FALSE	FALSE
PF3D7_1142600.e1	PF3D7_1142600	60S ribosomal protein L35ae, putative	-0.108508	-0.115598	0	0	-0.0608216	-0.102699	0	0	FALSE	-0.0745641	-0.0712156	0	0	FALSE	-0.195734	-0.186581	0	0	FALSE	-0.123877	-0.14324	0	0	FALSE	-0.0959287	-0.131678	0	0	FALSE	FALSE
PF3D7_0823300.e4	PF3D7_0823300	histone acetyltransferase GCN5	-0.187432	-0.209034	0	0	-0.134834	-0.105182	0	0	FALSE	-0.141695	-0.122691	0	0	FALSE	-0.326735	-0.35633	0	0	FALSE	-0.150893	-0.233059	0	0	FALSE	-0.184774	-0.209034	0	0	FALSE	FALSE
PF3D7_1247800.e3	PF3D7_1247800	dipeptidyl aminopeptidase 2	-0.379299	-0.384504	0	0	-0.303155	-0.292682	0	0	FALSE	-0.314703	-0.227445	0	0	FALSE	-0.480843	-0.518789	0	0	FALSE	-0.401656	-0.418713	0	0	FALSE	-0.389402	-0.413411	0	0	FALSE	FALSE
PF3D7_1306900.e1	PF3D7_1306900	U1 small nuclear ribonucleoprotein A, putative	-0.00283477	-0.0656208	2	3.92157	-0.0583136	-0.0542587	0	0	FALSE	-0.011971	0.0517179	0	0	FALSE	0.0489895	-0.124047	1	11.1111	FALSE	0.0790614	-0.0817842	1	11.1111	FALSE	-0.044298	-0.106038	0	0	FALSE	FALSE
PF3D7_1445600.e4	PF3D7_1445600	RNA-binding protein, putative	-0.203121	-0.223555	1	1.96078	-0.222219	-0.236657	0	0	FALSE	-0.222815	-0.207155	0	0	FALSE	-0.00908355	-0.201086	1	11.1111	FALSE	-0.348444	-0.189359	0	0	FALSE	-0.209075	-0.199506	0	0	FALSE	FALSE
PF3D7_1238100.e1	PF3D7_1238100	calcyclin binding protein, putative	-0.388884	-0.566076	2	3.92157	-0.335607	-0.453375	1	11.1111	FALSE	-0.45554	-0.592003	0	0	FALSE	-0.519919	-0.566789	0	0	FALSE	-0.42207	-0.631433	0	0	FALSE	-0.282326	-0.52066	1	6.66667	FALSE	FALSE
PF3D7_0405900.e1	PF3D7_0405900	apical sushi protein	-0.235331	-0.260156	0	0	-0.174185	-0.27492	0	0	FALSE	-0.127083	-0.143444	0	0	FALSE	-0.373502	-0.307817	0	0	FALSE	-0.299009	-0.221246	0	0	FALSE	-0.215859	-0.28345	0	0	FALSE	FALSE
PF3D7_0302500.e7	PF3D7_0302500	cytoadherence linked asexual protein 3.1	-0.186505	-0.186255	0	0	-0.103988	-0.0766165	0	0	FALSE	-0.111042	-0.084582	0	0	FALSE	-0.27055	-0.236027	0	0	FALSE	-0.285026	-0.319177	0	0	FALSE	-0.171753	-0.234494	0	0	FALSE	FALSE
PF3D7_1124800.e3	PF3D7_1124800	ribosome biogenesis regulatory protein, putative	-0.272787	-0.26212	0	0	-0.193251	-0.226627	0	0	FALSE	-0.205364	-0.174807	0	0	FALSE	-0.409792	-0.362286	0	0	FALSE	-0.290146	-0.262384	0	0	FALSE	-0.268344	-0.262124	0	0	FALSE	FALSE
PF3D7_1424400.e3	PF3D7_1424400	60S ribosomal protein L7-3, putative	-0.0697416	-0.131678	1	1.96078	0.151009	-0.217181	1	11.1111	FALSE	-0.12718	-0.0710393	0	0	FALSE	-0.180031	-0.152255	0	0	FALSE	-0.159267	-0.189012	0	0	FALSE	-0.0478408	-0.131678	0	0	FALSE	FALSE
PF3D7_1227500.e2	PF3D7_1227500	protein SOC2, putative	0.466732	0.20517	8	15.6863	0.554555	0.252891	2	22.2222	FALSE	0.220202	0.153194	0	0	FALSE	0.782121	0.0219319	2	22.2222	FALSE	0.295922	0.223368	1	11.1111	FALSE	0.475209	0.268852	3	20	FALSE	FALSE
PF3D7_1324300.e3_1003335..1002751	PF3D7_1324300	conserved Plasmodium membrane protein, unknown function	0.0844653	0.0529226	1	1.96078	0.212682	0.0529226	1	11.1111	FALSE	0.0187426	0	0	0	FALSE	-0.0832777	-0.0656502	0	0	FALSE	0.0831074	0.0972281	0	0	FALSE	0.14843	0.0731765	0	0	FALSE	FALSE
PF3D7_1020100.e2_814791..814608	PF3D7_1020100	conserved Plasmodium protein, unknown function	0.064028	0.0558582	0	0	0.106301	0.0563884	0	0	FALSE	0.111627	0.162511	0	0	FALSE	-0.00709258	0.0419198	0	0	FALSE	0.0711466	-0.0115014	0	0	FALSE	0.0485062	0.0410147	0	0	FALSE	FALSE
PF3D7_1036900.e2	PF3D7_1036900	conserved Plasmodium protein, unknown function	-0.0721633	-0.0512253	0	0	-0.00946761	-0.0286966	0	0	FALSE	-0.0316388	0.00949997	0	0	FALSE	-0.180605	-0.0769711	0	0	FALSE	-0.0551338	-0.120917	0	0	FALSE	-0.0792479	-0.082893	0	0	FALSE	FALSE
PF3D7_0503400.e1	PF3D7_0503400	actin-depolymerizing factor 1	-0.281746	-0.291594	0	0	-0.226693	-0.239399	0	0	FALSE	-0.0956141	-0.0843473	0	0	FALSE	-0.466857	-0.360998	0	0	FALSE	-0.26571	-0.383173	0	0	FALSE	-0.325011	-0.339486	0	0	FALSE	FALSE
PF3D7_1439800.e1	PF3D7_1439800	vesicle-associated membrane protein, putative	-0.197254	-0.202647	0	0	-0.0987547	-0.125377	0	0	FALSE	-0.196245	-0.202647	0	0	FALSE	-0.301653	-0.240526	0	0	FALSE	-0.240926	-0.287147	0	0	FALSE	-0.168114	-0.237635	0	0	FALSE	FALSE
PF3D7_0709900.e2_442512..439867	PF3D7_0709900	conserved protein, unknown function	0.194719	0.0573926	4	7.84314	0.113286	0.123981	0	0	FALSE	0.092028	0.115679	0	0	FALSE	0.195518	-0.00265568	2	22.2222	FALSE	0.549717	-0.0400733	2	22.2222	FALSE	0.091715	0.0376772	0	0	FALSE	FALSE
PF3D7_1038400.e2s1	PF3D7_1038400	gametocyte-specific protein	-0.188048	-0.175658	0	0	-0.142438	-0.137422	0	0	FALSE	-0.135118	-0.169118	0	0	FALSE	-0.297852	-0.326302	0	0	FALSE	-0.233054	-0.315997	0	0	FALSE	-0.154286	-0.181533	0	0	FALSE	FALSE
PF3D7_1206100.e8	PF3D7_1206100	IMP-specific 5'-nucleotidase, putative	-0.14315	-0.143743	0	0	-0.10198	-0.064903	0	0	FALSE	-0.0876658	-0.0671373	0	0	FALSE	-0.238807	-0.248384	0	0	FALSE	-0.161199	-0.20952	0	0	FALSE	-0.132921	-0.160978	0	0	FALSE	FALSE
PF3D7_0304000.e1	PF3D7_0304000	inner membrane complex protein 1a, putative	-0.0861871	-0.0870644	0	0	-0.0212198	0.0112273	0	0	FALSE	-0.0506394	-0.0468931	0	0	FALSE	-0.202389	-0.158281	0	0	FALSE	-0.0871037	-0.117997	0	0	FALSE	-0.0762253	-0.0732636	0	0	FALSE	FALSE
PF3D7_1129000.e1	PF3D7_1129000	spermidine synthase	-0.173196	-0.179894	0	0	-0.137416	-0.168946	0	0	FALSE	-0.140847	-0.0624623	0	0	FALSE	-0.302285	-0.373735	0	0	FALSE	-0.121715	-0.205287	0	0	FALSE	-0.167508	-0.163388	0	0	FALSE	FALSE
PF3D7_1206100.e2	PF3D7_1206100	IMP-specific 5'-nucleotidase, putative	-0.324594	-0.287298	0	0	-0.276626	-0.278575	0	0	FALSE	-0.285322	-0.249204	0	0	FALSE	-0.401412	-0.395415	0	0	FALSE	-0.300658	-0.327336	0	0	FALSE	-0.345208	-0.29707	0	0	FALSE	FALSE
PF3D7_1432100.e6	PF3D7_1432100	voltage-dependent anion-selective channel protein, putative	-0.685514	-0.667402	0	0	-0.675387	-0.710529	0	0	FALSE	-0.556021	-0.567624	0	0	FALSE	-0.720376	-0.773917	0	0	FALSE	-0.783237	-0.665269	0	0	FALSE	-0.689733	-0.752627	0	0	FALSE	FALSE
PF3D7_1008700.e3	PF3D7_1008700	tubulin beta chain	-0.254602	-0.339471	2	3.92157	-0.0042773	-0.158099	1	11.1111	FALSE	-0.257368	-0.336089	0	0	FALSE	-0.207046	-0.424131	1	11.1111	FALSE	-0.405863	-0.371969	0	0	FALSE	-0.340913	-0.339471	0	0	FALSE	FALSE
PF3D7_1325200.e3	PF3D7_1325200	lactate dehydrogenase, putative	-0.27634	-0.302983	1	1.96078	-0.241691	-0.293335	0	0	FALSE	-0.0360048	-0.207086	1	11.1111	FALSE	-0.395215	-0.361873	0	0	FALSE	-0.376426	-0.440437	0	0	FALSE	-0.309955	-0.355914	0	0	FALSE	FALSE
PF3D7_0921600.e2	PF3D7_0921600	tetratricopeptide repeat protein, putative	-0.516966	-0.500265	0	0	-0.430605	-0.410403	0	0	FALSE	-0.404257	-0.453379	0	0	FALSE	-0.611212	-0.567223	0	0	FALSE	-0.646681	-0.574599	0	0	FALSE	-0.502032	-0.500265	0	0	FALSE	FALSE
PF3D7_1112700.e1	PF3D7_1112700	conserved Plasmodium protein, unknown function	-0.0403452	-0.0324939	0	0	0.00191075	-0.0324939	0	0	FALSE	-0.0586581	-0.0147042	0	0	FALSE	-0.109466	-0.107076	0	0	FALSE	-0.0694795	-0.0840213	0	0	FALSE	0.00424165	0.0295502	0	0	FALSE	FALSE
PF3D7_0103800.e5	PF3D7_0103800	actin-related protein	-0.321707	-0.355528	0	0	-0.146282	-0.110828	0	0	FALSE	-0.260437	-0.261397	0	0	FALSE	-0.522395	-0.447424	0	0	FALSE	-0.383482	-0.431707	0	0	FALSE	-0.306246	-0.303616	0	0	FALSE	FALSE
PF3D7_1202300.e34	PF3D7_1202300	dynein heavy chain, putative	-0.0328797	-0.190806	5	9.80392	-0.0887577	-0.0791408	0	0	FALSE	-0.0888531	-0.150503	0	0	FALSE	-0.384944	-0.308589	0	0	FALSE	0.439626	-0.249589	3	33.3333	FALSE	-0.0380335	-0.151912	2	13.3333	FALSE	FALSE
PF3D7_1346300.e2	PF3D7_1346300	DNA/RNA-binding protein Alba 2	-0.330748	-0.28744	0	0	-0.248762	-0.243884	0	0	FALSE	-0.262452	-0.213045	0	0	FALSE	-0.432381	-0.369804	0	0	FALSE	-0.443737	-0.394287	0	0	FALSE	-0.292143	-0.246967	0	0	FALSE	FALSE
PF3D7_1124800.e2	PF3D7_1124800	ribosome biogenesis regulatory protein, putative	-0.211807	-0.216089	0	0	-0.0555044	-0.155705	0	0	FALSE	-0.180736	-0.187826	0	0	FALSE	-0.3118	-0.301347	0	0	FALSE	-0.351968	-0.276992	0	0	FALSE	-0.180137	-0.183149	0	0	FALSE	FALSE
PF3D7_1032800.e4-m2	PF3D7_1032800	RNA polymerase II-associated protein 1, putative	-0.20504	-0.182073	0	0	-0.111186	-0.0889905	0	0	FALSE	-0.171524	-0.163118	0	0	FALSE	-0.277537	-0.238177	0	0	FALSE	-0.295483	-0.276867	0	0	FALSE	-0.183699	-0.15066	0	0	FALSE	FALSE
PF3D7_1439900.e2	PF3D7_1439900	triosephosphate isomerase	-0.317567	-0.315284	0	0	-0.216285	-0.255612	0	0	FALSE	-0.277761	-0.311556	0	0	FALSE	-0.419588	-0.4082	0	0	FALSE	-0.323487	-0.378719	0	0	FALSE	-0.337454	-0.327867	0	0	FALSE	FALSE
PF3D7_0111500.e1	PF3D7_0111500	UMP-CMP kinase, putative	-0.0672379	-0.0873256	1	1.96078	-0.0140602	-0.00678119	0	0	FALSE	0.159341	0.0263791	1	11.1111	FALSE	-0.204351	-0.167936	0	0	FALSE	-0.152356	-0.171492	0	0	FALSE	-0.101753	-0.117564	0	0	FALSE	FALSE
PF3D7_0714000.e1	PF3D7_0714000	histone H2B variant	-0.123357	-0.178138	1	1.96078	0.0516831	-0.0153027	1	11.1111	FALSE	-0.137136	-0.182073	0	0	FALSE	-0.202734	-0.238959	0	0	FALSE	-0.225261	-0.267368	0	0	FALSE	-0.111346	-0.172342	0	0	FALSE	FALSE
PF3D7_1110200.e2	PF3D7_1110200	pre-mRNA-processing factor 6, putative	0.127169	-0.00549948	3	5.88235	0.324582	0.0752881	2	22.2222	FALSE	-0.0389198	-0.00549948	0	0	FALSE	0.147313	-0.0498396	1	11.1111	FALSE	0.0094072	-0.0831187	0	0	FALSE	0.166947	0.193865	0	0	FALSE	FALSE
PF3D7_0918300.e2	PF3D7_0918300	eukaryotic translation initiation factor 3 subunit F, putative	-0.0494372	-0.0916443	0	0	-0.0574878	0.0051433	0	0	FALSE	-0.0125034	-0.00903098	0	0	FALSE	0.00851683	0.00379657	0	0	FALSE	-0.116834	-0.205336	0	0	FALSE	-0.0611017	-0.118889	0	0	FALSE	FALSE
PF3D7_1225600.e1s1	PF3D7_1225600	conserved Plasmodium protein, unknown function	-0.0790996	-0.0773457	0	0	-0.0578104	-0.0139949	0	0	FALSE	0.0222884	-0.0492201	0	0	FALSE	-0.142632	-0.0920923	0	0	FALSE	-0.128602	-0.206971	0	0	FALSE	-0.0848851	-0.0773457	0	0	FALSE	FALSE
PF3D7_1226300.e1	PF3D7_1226300	haloacid dehalogenase-like hydrolase, putative	-0.155796	-0.13412	0	0	-0.109145	-0.0988458	0	0	FALSE	-0.145098	-0.188339	0	0	FALSE	-0.190358	-0.268218	0	0	FALSE	-0.212236	-0.280032	0	0	FALSE	-0.135604	-0.108982	0	0	FALSE	FALSE
PF3D7_1353900.e2	PF3D7_1353900	proteasome subunit alpha type-7, putative	-0.307352	-0.345955	0	0	-0.348752	-0.290326	0	0	FALSE	-0.26822	-0.345955	0	0	FALSE	-0.438207	-0.417684	0	0	FALSE	-0.216688	-0.271872	0	0	FALSE	-0.281876	-0.377505	0	0	FALSE	FALSE
PF3D7_0317600.e2	PF3D7_0317600	40S ribosomal protein S11, putative	-0.132169	-0.14408	0	0	-0.102527	-0.140782	0	0	FALSE	-0.0670896	-0.109239	0	0	FALSE	-0.220674	-0.20228	0	0	FALSE	-0.11518	-0.138148	0	0	FALSE	-0.146091	-0.15995	0	0	FALSE	FALSE
PF3D7_0929400.e2	PF3D7_0929400	high molecular weight rhoptry protein 2	-0.405679	-0.394148	0	0	-0.36951	-0.399105	0	0	FALSE	-0.257196	-0.256746	0	0	FALSE	-0.472934	-0.394148	0	0	FALSE	-0.500863	-0.525847	0	0	FALSE	-0.419007	-0.496777	0	0	FALSE	FALSE
PF3D7_0515600.e8	PF3D7_0515600	conserved Plasmodium protein, unknown function	-0.440663	-0.420293	0	0	-0.382385	-0.372284	0	0	FALSE	-0.327442	-0.303895	0	0	FALSE	-0.528524	-0.569183	0	0	FALSE	-0.552506	-0.528117	0	0	FALSE	-0.423739	-0.403209	0	0	FALSE	FALSE
PF3D7_0800700.e1	PF3D7_0800700	surface-associated interspersed protein 8.3 (SURFIN 8.3)	-0.352161	-0.368428	0	0	-0.395761	-0.389848	0	0	FALSE	-0.343193	-0.320885	0	0	FALSE	-0.354375	-0.350833	0	0	FALSE	-0.392857	-0.417116	0	0	FALSE	-0.305637	-0.291371	0	0	FALSE	FALSE
PF3D7_0525800.e1	PF3D7_0525800	inner membrane complex protein 1g, putative	0.0204587	-0.080299	1	1.96078	-0.063981	-0.0958321	0	0	FALSE	0.0267833	-0.080299	0	0	FALSE	0.0339729	-0.0313352	0	0	FALSE	0.250803	0.0415225	1	11.1111	FALSE	-0.0789873	-0.170733	0	0	FALSE	FALSE
PF3D7_1108400.e1	PF3D7_1108400	casein kinase 2, alpha subunit	-0.190135	-0.159979	0	0	-0.127652	-0.185655	0	0	FALSE	-0.177773	-0.203455	0	0	FALSE	-0.229258	-0.181459	0	0	FALSE	-0.293903	-0.213899	0	0	FALSE	-0.149308	-0.0961708	0	0	FALSE	FALSE
PF3D7_0705800	PF3D7_0705800	cysteine-rich secretory protein, putative	-0.543311	-0.474631	0	0	-0.451537	-0.514256	0	0	FALSE	-0.58647	-0.422909	0	0	FALSE	-0.60671	-0.531838	0	0	FALSE	-0.604991	-0.533292	0	0	FALSE	-0.497433	-0.462078	0	0	FALSE	FALSE
PF3D7_1252400.e2	PF3D7_1252400	reticulocyte binding protein homologue 3, pseudogene	-0.391243	-0.359757	1	1.96078	-0.35917	-0.331785	0	0	FALSE	-0.40377	-0.388362	0	0	FALSE	-0.453151	-0.569183	0	0	FALSE	-0.367843	-0.413368	1	11.1111	FALSE	-0.379867	-0.334075	0	0	FALSE	FALSE
PF3D7_0812400.e1	PF3D7_0812400	karyopherin alpha	0.00839812	-0.1127	2	3.92157	-0.0374047	-0.117099	0	0	FALSE	-0.0314745	-0.0127664	0	0	FALSE	0.0139263	-0.137138	0	0	FALSE	0.167186	-0.121209	2	22.2222	FALSE	-0.0387862	-0.1127	0	0	FALSE	FALSE
PF3D7_1434300.e1	PF3D7_1434300	Hsp70/Hsp90 organizing protein	-0.0744188	-0.100675	2	3.92157	-0.0834751	-0.0853502	0	0	FALSE	0.0973381	-0.0570309	1	11.1111	FALSE	-0.152819	-0.185179	0	0	FALSE	-0.251927	-0.175135	0	0	FALSE	-0.0184943	-0.0615074	1	6.66667	FALSE	FALSE
PF3D7_1037600.e3	PF3D7_1037600	TFIIH basal transcription factor complex helicase XPB subunit, putative	0.0992958	0.0126428	2	3.92157	0.0521686	0.105162	0	0	FALSE	-0.0356544	-0.0333114	0	0	FALSE	-0.0191781	0.0026508	0	0	FALSE	0.0112293	-0.104165	0	0	FALSE	0.332467	0.254611	2	13.3333	FALSE	FALSE
PF3D7_1445900.e1	PF3D7_1445900	ATP-dependent RNA helicase DDX5, putative	-0.193547	-0.299373	2	3.92157	-0.316611	-0.313983	0	0	FALSE	-0.178033	-0.145306	0	0	FALSE	-0.0253038	-0.275826	1	11.1111	FALSE	-0.096249	-0.413948	1	11.1111	FALSE	-0.288343	-0.350998	0	0	FALSE	FALSE
PF3D7_0916700.e1	PF3D7_0916700	RNA-binding protein musashi, putative	0.220724	0.0171993	3	5.88235	0.0790628	0.0488211	0	0	FALSE	0.390629	0.131601	1	11.1111	FALSE	0.705343	0.0217906	1	11.1111	FALSE	0.013581	-0.109779	1	11.1111	FALSE	0.0372921	-0.0270937	0	0	FALSE	FALSE
PF3D7_1100200.e2	PF3D7_1100200	erythrocyte membrane protein 1, PfEMP1	0.383283	0.211772	9	17.6471	0.438303	0.171326	1	11.1111	FALSE	0.676173	0.32686	4	44.4444	FALSE	0.422684	0.644519	3	33.3333	FALSE	0.166896	0.0946031	0	0	FALSE	0.280729	0.127133	1	6.66667	FALSE	FALSE
PF3D7_0303200.e2s1	PF3D7_0303200	HAD superfamily protein, putative	-0.0153348	-0.0972869	1	1.96078	-0.0424871	-0.0645028	0	0	FALSE	-0.0307461	-0.0331431	0	0	FALSE	0.0784974	-0.00998409	0	0	FALSE	0.0644917	-0.238064	1	11.1111	FALSE	-0.0939919	-0.128359	0	0	FALSE	FALSE
PF3D7_1335300.e2s4	PF3D7_1335300	reticulocyte binding protein 2 homologue b	0.321973	0.155043	3	5.88235	0.115632	0.106007	0	0	FALSE	0.55255	0.078317	1	11.1111	FALSE	0.315164	0.309012	0	0	FALSE	0.240103	0.192104	0	0	FALSE	0.36064	0.150071	2	13.3333	FALSE	FALSE
PF3D7_1426700.e1s1	PF3D7_1426700	phosphoenolpyruvate carboxylase	0.0361022	0.0226711	0	0	0.108707	0.114843	0	0	FALSE	0.00628213	-0.0175124	0	0	FALSE	0.0176392	-0.0248978	0	0	FALSE	0.0596356	-0.0565076	0	0	FALSE	0.00738905	0.0475714	0	0	FALSE	FALSE
PF3D7_0807800.e2	PF3D7_0807800	26S proteasome regulatory subunit RPN10, putative	0.192473	0.0534073	5	9.80392	0.0494259	0.0741834	0	0	FALSE	0.716197	0.484203	3	33.3333	FALSE	0.261151	0.0308434	2	22.2222	FALSE	-0.0574578	-0.132741	0	0	FALSE	0.0728174	0.0769859	0	0	FALSE	FALSE
PF3D7_1251000	PF3D7_1251000	HSP20-like chaperone, putative	-0.154526	-0.194257	1	1.96078	-0.162456	-0.140598	0	0	FALSE	-0.0840126	-0.183953	0	0	FALSE	-0.248484	-0.208974	0	0	FALSE	-0.0640352	-0.220808	1	11.1111	FALSE	-0.189997	-0.191037	0	0	FALSE	FALSE
PF3D7_1451900.e1s2	PF3D7_1451900	ribosome biogenesis protein TSR1, putative	-0.181563	-0.358755	2	3.92157	-0.390689	-0.383777	0	0	FALSE	0.0794034	0.0747452	0	0	FALSE	-0.106067	-0.375039	1	11.1111	FALSE	-0.466813	-0.430889	0	0	FALSE	-0.0868145	-0.278859	1	6.66667	FALSE	FALSE
PF3D7_1208800.e1s1	PF3D7_1208800	zinc finger protein, putative	1.44048	0.944767	24	47.0588	1.60923	1.32578	5	55.5556	TRUE	1.87152	1.32211	5	55.5556	TRUE	1.39387	0.794886	3	33.3333	FALSE	1.42622	0.469362	4	44.4444	FALSE	1.11713	0.944767	7	46.6667	FALSE	TRUE
PF3D7_1201000.e2	PF3D7_1201000	Plasmodium exported protein (PHISTb), unknown function	-0.139376	-0.198801	1	1.96078	0.0317057	-0.148548	0	0	FALSE	-0.0988005	-0.101133	0	0	FALSE	-0.165292	-0.286797	0	0	FALSE	-0.174502	-0.328304	1	11.1111	FALSE	-0.229746	-0.235693	0	0	FALSE	FALSE
PF3D7_1245100.e2s1	PF3D7_1245100	kinesin-13, putative	0.00260267	-0.182405	3	5.88235	-0.0304347	-0.189722	0	0	FALSE	0.421538	0.243406	2	22.2222	FALSE	0.155111	-0.171472	1	11.1111	FALSE	-0.283304	-0.264142	0	0	FALSE	-0.148897	-0.190398	0	0	FALSE	FALSE
PF3D7_1407900.e1	PF3D7_1407900	plasmepsin I	0.423083	0.400698	4	7.84314	0.378361	0.281798	0	0	FALSE	0.328951	0.302441	0	0	FALSE	0.446334	0.392724	1	11.1111	FALSE	0.4682	0.278888	2	22.2222	FALSE	0.465373	0.413725	1	6.66667	FALSE	FALSE
PF3D7_0203200.e1_159660..158145	PF3D7_0203200	protein kinase, putative	0.187385	0.0219009	4	7.84314	0.273711	0.0677291	1	11.1111	FALSE	0.870959	0.103713	3	33.3333	FALSE	0.0364694	0.0491263	0	0	FALSE	-0.107521	-0.0734354	0	0	FALSE	-0.00706238	-0.0283586	0	0	FALSE	FALSE
PF3D7_1221400.e1	PF3D7_1221400	inner membrane complex protein 1h, putative	-0.00155396	0.0228074	0	0	0.0447097	0.0563884	0	0	FALSE	0.0425127	0.0228074	0	0	FALSE	-0.00438475	0.0282042	0	0	FALSE	-0.0909759	0.0630404	0	0	FALSE	-0.000400484	0	0	0	FALSE	FALSE
PF3D7_1110200.e1s2	PF3D7_1110200	pre-mRNA-processing factor 6, putative	0.0384279	0.0356332	0	0	0.0192916	0.0622273	0	0	FALSE	0.0897386	0.030736	0	0	FALSE	-0.000719998	-0.011949	0	0	FALSE	-0.0915371	-0.0674211	0	0	FALSE	0.120591	0.108253	0	0	FALSE	FALSE
PF3D7_0709100.e1s2	PF3D7_0709100	Cg1 protein	-0.242374	-0.275047	0	0	-0.115595	-0.210645	0	0	FALSE	-0.248163	-0.257738	0	0	FALSE	-0.216512	-0.349339	0	0	FALSE	-0.352994	-0.360977	0	0	FALSE	-0.264112	-0.271415	0	0	FALSE	FALSE
PF3D7_0809200.e1s1	PF3D7_0809200	asparagine-rich antigen Pfa55-14	-0.0252171	-0.0948592	1	1.96078	-0.0727611	-0.0728438	0	0	FALSE	0.151834	-0.0464826	0	0	FALSE	0.0512819	-0.128247	1	11.1111	FALSE	-0.126444	-0.200416	0	0	FALSE	-0.0880853	-0.0948592	0	0	FALSE	FALSE
PF3D7_1313600.e1s3	PF3D7_1313600	conserved protein, unknown function	0.138071	0.0891431	1	1.96078	0.134884	0.0505153	0	0	FALSE	0.141958	0.0891431	0	0	FALSE	0.154319	0.14557	0	0	FALSE	-0.0447978	-0.0596688	0	0	FALSE	0.237622	0.16655	1	6.66667	FALSE	FALSE
PF3D7_1419400.e1s1	PF3D7_1419400	conserved Plasmodium membrane protein, unknown function	0.375738	0.155844	6	11.7647	0.262477	0.190877	0	0	FALSE	0.408588	0.0520618	2	22.2222	FALSE	0.810626	0.314067	2	22.2222	FALSE	0.0796637	0.132202	0	0	FALSE	0.340695	0.163725	2	13.3333	FALSE	FALSE
PF3D7_0723400.e1s2	PF3D7_0723400	conserved Plasmodium protein, unknown function	0.219985	0.11113	5	9.80392	0.0424521	0.0597239	0	0	FALSE	0.359452	0.143399	2	22.2222	FALSE	0.52574	0.142073	2	22.2222	FALSE	-0.0567948	0.0242639	0	0	FALSE	0.225439	0.127577	1	6.66667	FALSE	FALSE
PF3D7_0320400.e1s3	PF3D7_0320400	oocyst capsule protein Cap380	-0.0360419	-0.137836	1	1.96078	-0.158196	-0.183532	0	0	FALSE	0.0676223	-0.177952	0	0	FALSE	0.133405	-0.0444563	1	11.1111	FALSE	-0.176997	-0.331257	0	0	FALSE	-0.0420434	-0.099187	0	0	FALSE	FALSE
PF3D7_1019000.e1s1	PF3D7_1019000	eukaryotic translation initiation factor subunit eIF2A, putative	0.326023	0.181044	5	9.80392	0.25	0.0823201	1	11.1111	FALSE	0.484043	0.316074	2	22.2222	FALSE	0.544095	0.417981	1	11.1111	FALSE	0.141537	0.121853	0	0	FALSE	0.256672	0.125549	1	6.66667	FALSE	FALSE
PF3D7_0320000	PF3D7_0320000	protein phosphatase inhibitor 2	0.0871888	-0.0675068	2	3.92157	-0.0159486	-0.0377015	0	0	FALSE	0.148148	-0.100385	1	11.1111	FALSE	0.0561054	-0.131114	0	0	FALSE	0.129815	-0.126777	0	0	FALSE	0.10557	-0.0562525	1	6.66667	FALSE	FALSE
PF3D7_1313600.e1s1	PF3D7_1313600	conserved protein, unknown function	-0.06529	-0.142321	1	1.96078	0.00797926	-0.0954676	0	0	FALSE	0.184097	-0.108849	1	11.1111	FALSE	-0.133302	-0.217076	0	0	FALSE	-0.12671	-0.144561	0	0	FALSE	-0.181224	-0.215463	0	0	FALSE	FALSE
PF3D7_0802000.e1s2	PF3D7_0802000	glutamate dehydrogenase, putative	-0.0894153	-0.138459	1	1.96078	-0.151068	-0.114781	0	0	FALSE	0.107422	0.140196	0	0	FALSE	0.0309329	-0.171958	1	11.1111	FALSE	-0.36389	-0.220803	0	0	FALSE	-0.0780497	-0.141898	0	0	FALSE	FALSE
PF3D7_1002800.e1s1	PF3D7_1002800	DnaJ protein, putative	0.0543579	0.012989	1	1.96078	-0.00135725	0.0221439	0	0	FALSE	0.201875	0.218144	0	0	FALSE	0.24445	-0.040375	1	11.1111	FALSE	-0.207529	-0.0629267	0	0	FALSE	0.0423534	0.0542657	0	0	FALSE	FALSE
PF3D7_1208100.e2s4	PF3D7_1208100	conserved Plasmodium protein, unknown function	-0.252394	-0.238064	0	0	-0.237701	-0.219937	0	0	FALSE	-0.107906	-0.114805	0	0	FALSE	-0.195405	-0.243681	0	0	FALSE	-0.480975	-0.407714	0	0	FALSE	-0.244947	-0.27191	0	0	FALSE	FALSE
PF3D7_1250100.e1s1	PF3D7_1250100	osmiophilic body protein G377	-0.160631	-0.171499	1	1.96078	-0.181426	-0.193214	0	0	FALSE	-0.146067	-0.122057	0	0	FALSE	-0.241902	-0.216246	0	0	FALSE	-0.0933894	-0.118583	1	11.1111	FALSE	-0.148474	-0.161849	0	0	FALSE	FALSE
PF3D7_0827800.e1s2	PF3D7_0827800	SET domain protein, putative	-0.0902739	-0.126703	2	3.92157	-0.0755827	-0.149095	0	0	FALSE	-0.0225347	0.00242755	0	0	FALSE	-0.00019194	-0.175347	1	11.1111	FALSE	-0.337499	-0.301519	0	0	FALSE	-0.0454461	-0.0896597	1	6.66667	FALSE	FALSE
PF3D7_1209300.e1s2	PF3D7_1209300	telomere repeat-binding zinc finger protein	-0.359664	-0.321928	0	0	-0.317351	-0.326301	0	0	FALSE	-0.246698	-0.257738	0	0	FALSE	-0.375559	-0.365002	0	0	FALSE	-0.57175	-0.376998	0	0	FALSE	-0.316043	-0.234362	0	0	FALSE	FALSE
PF3D7_0817300.e1s2	PF3D7_0817300	conserved Plasmodium protein, unknown function	0.0302091	-0.163635	3	5.88235	-0.174533	-0.161333	0	0	FALSE	0.229682	0.0443024	1	11.1111	FALSE	0.366053	-0.163635	1	11.1111	FALSE	-0.309276	-0.202165	0	0	FALSE	0.035555	-0.181802	1	6.66667	FALSE	FALSE
PF3D7_1014300.e1s3	PF3D7_1014300	SPRY domain-containing protein, putative	-0.118406	-0.13516	0	0	-0.199566	-0.217943	0	0	FALSE	-0.148112	-0.153658	0	0	FALSE	0.019814	-0.00552532	0	0	FALSE	-0.154958	-0.13516	0	0	FALSE	-0.112887	-0.0983026	0	0	FALSE	FALSE
PF3D7_1222600.e1s2_US	PF3D7_1222600	AP2 domain transcription factor AP2-G	0.353279	0.0594091	6	11.7647	0.186495	0.0326094	0	0	FALSE	0.818481	0.145135	3	33.3333	FALSE	0.806037	0.0972773	2	22.2222	FALSE	-0.100276	-0.070334	0	0	FALSE	0.174706	0.044765	1	6.66667	FALSE	FALSE
PF3D7_1114900.e1s2	PF3D7_1114900	conserved protein, unknown function	0.175434	0.124399	2	3.92157	0.128942	0.12677	0	0	FALSE	0.288111	0.142734	0	0	FALSE	0.459905	0.128577	1	11.1111	FALSE	-0.104923	-0.0172866	0	0	FALSE	0.133255	0.142801	1	6.66667	FALSE	FALSE
PF3D7_0720500	PF3D7_0720500	conserved Plasmodium protein, unknown function	1.28714	0.894096	25	49.0196	0.974958	0.543142	3	33.3333	FALSE	0.513334	0.131163	1	11.1111	FALSE	0.84102	0.303593	3	33.3333	FALSE	2.0247	1.75577	7	77.7778	TRUE	1.76387	1.71049	11	73.3333	TRUE	TRUE
PF3D7_1342600.e3	PF3D7_1342600	myosin A	-0.0724228	-0.0755176	0	0	-0.0278367	-0.0401186	0	0	FALSE	-0.080486	-0.0579767	0	0	FALSE	-0.104533	-0.075612	0	0	FALSE	-0.152081	-0.15384	0	0	FALSE	-0.0272753	-0.0347313	0	0	FALSE	FALSE
PF3D7_1025900.e1_1097277..1095007	PF3D7_1025900	conserved protein, unknown function	-0.216489	-0.180637	0	0	-0.168499	-0.21246	0	0	FALSE	-0.109616	-0.0902817	0	0	FALSE	-0.213201	-0.229873	0	0	FALSE	-0.449142	-0.267185	0	0	FALSE	-0.171787	-0.159478	0	0	FALSE	FALSE
PF3D7_1408700.e1s5	PF3D7_1408700	conserved protein, unknown function	0.294442	0.0969375	7	13.7255	0.0801544	0.0894532	0	0	FALSE	0.454185	0.173073	3	33.3333	FALSE	0.674019	0.0999336	2	22.2222	FALSE	0.198331	-0.000553711	1	11.1111	FALSE	0.157089	0.0500207	1	6.66667	FALSE	FALSE
PF3D7_0627200	PF3D7_0627200	myosin light chain, putative	0.157938	0.0958717	2	3.92157	0.0629964	0.0958717	0	0	FALSE	0.186724	0.145477	1	11.1111	FALSE	0.0593067	0.0948437	0	0	FALSE	0.106571	0.011116	0	0	FALSE	0.287631	0.123444	1	6.66667	FALSE	FALSE
PF3D7_1361100.e1	PF3D7_1361100	protein transport protein Sec24A	0.502915	0.104934	9	17.6471	0.140504	0.168254	0	0	FALSE	0.819816	0.70652	3	33.3333	FALSE	0.53685	0.0661575	2	22.2222	FALSE	0.4511	0.00643808	1	11.1111	FALSE	0.540949	0.0903033	3	20	FALSE	FALSE
PF3D7_1368800.e1s2	PF3D7_1368800	DNA repair endonuclease XPF, putative	0.319627	0.280469	2	3.92157	0.268525	0.280469	0	0	FALSE	0.24386	0.335584	0	0	FALSE	0.482889	0.493919	1	11.1111	FALSE	0.181038	0.110827	0	0	FALSE	0.380943	0.264146	1	6.66667	FALSE	FALSE
PF3D7_1100200.e1s2	PF3D7_1100200	erythrocyte membrane protein 1, PfEMP1	-0.00150668	-0.00525186	0	0	-0.0403037	-0.00686032	0	0	FALSE	-0.0234443	-0.0507724	0	0	FALSE	0.0776623	0.0291642	0	0	FALSE	-0.0126838	0.0384368	0	0	FALSE	-0.00586098	-0.0512102	0	0	FALSE	FALSE
PF3D7_1306500.e1s5	PF3D7_1306500	MORN repeat protein, putative	0.0137476	-0.0306351	1	1.96078	0.0793698	0.103589	0	0	FALSE	0.0441209	-0.0460843	0	0	FALSE	-0.0154171	-0.0924462	0	0	FALSE	-0.245755	-0.0806818	0	0	FALSE	0.129351	-0.0175941	1	6.66667	FALSE	FALSE
PF3D7_1205500.e1s1	PF3D7_1205500	zinc finger protein, putative	0.825403	0.645409	12	23.5294	0.746875	0.685045	1	11.1111	FALSE	1.09571	0.753687	3	33.3333	FALSE	1.06574	0.519532	3	33.3333	FALSE	0.54822	0.541958	0	0	FALSE	0.732444	0.597077	5	33.3333	FALSE	FALSE
PF3D7_0727900.e1s1	PF3D7_0727900	conserved Plasmodium protein, unknown function	0.325346	0.190385	5	9.80392	0.156499	0.168006	0	0	FALSE	0.597218	0.424889	2	22.2222	FALSE	0.616224	0.163401	2	22.2222	FALSE	0.0295939	0.123441	0	0	FALSE	0.266456	0.223896	1	6.66667	FALSE	FALSE
PF3D7_0305500.e1s1	PF3D7_0305500	conserved Plasmodium protein, unknown function	-0.0318296	-0.0847772	1	1.96078	-0.109628	-0.124156	0	0	FALSE	0.0811698	0.0392261	0	0	FALSE	0.246994	-0.0640851	1	11.1111	FALSE	-0.304384	-0.136441	0	0	FALSE	-0.0567116	-0.014996	0	0	FALSE	FALSE
PF3D7_1014600.e1s3	PF3D7_1014600	transcriptional coactivator ADA2	0.0263236	-0.143697	2	3.92157	-0.223688	-0.186347	0	0	FALSE	0.230045	0.387065	0	0	FALSE	0.286916	-0.122138	2	22.2222	FALSE	-0.0957467	-0.252769	0	0	FALSE	-0.0290151	-0.107701	0	0	FALSE	FALSE
PF3D7_0909300	PF3D7_0909300	apoptosis-related protein	-0.0155812	-0.0526885	1	1.96078	-0.0346333	-0.0137757	0	0	FALSE	0.147839	0.0166787	1	11.1111	FALSE	-0.0496917	-0.0303171	0	0	FALSE	-0.156519	-0.0996939	0	0	FALSE	0.00282679	-0.0756832	0	0	FALSE	FALSE
PF3D7_1408700.e1s3	PF3D7_1408700	conserved protein, unknown function	1.03062	0.698814	14	27.451	1.02781	0.90414	4	44.4444	FALSE	1.52246	0.84944	3	33.3333	FALSE	1.24143	0.797825	4	44.4444	FALSE	0.512979	0.482333	0	0	FALSE	0.921317	0.794839	3	20	FALSE	FALSE
PF3D7_1465800.e4s1	PF3D7_1465800	dynein beta chain, putative	0.295221	0.269574	1	1.96078	0.27796	0.330968	0	0	FALSE	0.214103	0.169823	0	0	FALSE	0.356904	0.351923	0	0	FALSE	0.114956	0.137754	0	0	FALSE	0.425398	0.401487	1	6.66667	FALSE	FALSE
PF3D7_1447600	PF3D7_1447600	conserved protein, unknown function	0.025096	-0.0225202	1	1.96078	-0.00328466	-0.0334189	0	0	FALSE	0.00870318	-0.0959305	0	0	FALSE	-0.013737	0.120184	0	0	FALSE	0.176967	-0.088582	1	11.1111	FALSE	-0.0158623	-0.0129879	0	0	FALSE	FALSE
PF3D7_1249800.e1s3	PF3D7_1249800	THO complex subunit 2, putative	0.340929	0.227997	5	9.80392	0.385771	0.193245	1	11.1111	FALSE	0.446126	0.230241	1	11.1111	FALSE	0.403462	0.258171	1	11.1111	FALSE	0.223976	0.27893	0	0	FALSE	0.283558	0.128629	2	13.3333	FALSE	FALSE
PF3D7_1434500.e1s9	PF3D7_1434500	dynein-related AAA-type ATPase, putative	0.359133	0.0979752	9	17.6471	0.483601	0.0849349	2	22.2222	FALSE	0.76389	0.177529	3	33.3333	FALSE	0.304002	0.0728662	1	11.1111	FALSE	-0.179469	-0.0893239	0	0	FALSE	0.397836	0.227648	3	20	FALSE	FALSE
PF3D7_1303800.e1s3	PF3D7_1303800	conserved Plasmodium protein, unknown function	0.231656	0.229431	1	1.96078	0.209533	0.158891	0	0	FALSE	0.190705	0.140386	0	0	FALSE	0.45467	0.315146	1	11.1111	FALSE	-0.0634653	0.0602963	0	0	FALSE	0.312763	0.263451	0	0	FALSE	FALSE
PF3D7_1038000.1	PF3D7_1038000.1	antigen UB05	0.137082	-0.00505416	4	7.84314	0.297581	-0.00505416	1	11.1111	FALSE	0.236044	0.126017	1	11.1111	FALSE	0.0663567	-0.0731823	1	11.1111	FALSE	0.0906405	-0.0450879	1	11.1111	FALSE	0.0517035	0.00788121	0	0	FALSE	FALSE
PF3D7_0419200.e1	PF3D7_0419200	protein transport protein GOT1, putative	0.0125912	0.00816815	0	0	0.0105117	0.00337868	0	0	FALSE	-0.0121778	0	0	0	FALSE	0.00234568	-0.0202681	0	0	FALSE	-0.0132911	-0.116718	0	0	FALSE	0.050377	0.0431771	0	0	FALSE	FALSE
PF3D7_1143700.e1_1742589..1743032	PF3D7_1143700	conserved Plasmodium protein, unknown function	-0.064376	-0.0915869	1	1.96078	-0.120368	-0.0901094	0	0	FALSE	-0.101648	-0.11036	0	0	FALSE	-0.127395	-0.163	0	0	FALSE	-0.0249273	-0.0915869	0	0	FALSE	0.00572429	-0.0589449	1	6.66667	FALSE	FALSE
PF3D7_1331700.e1	PF3D7_1331700	glutamine--tRNA ligase, putative	1.26501	0.911191	23	45.098	1.51936	0.979618	4	44.4444	FALSE	1.20916	1.18577	5	55.5556	TRUE	1.4341	0.888546	3	33.3333	FALSE	0.884488	0.633689	4	44.4444	FALSE	1.27276	0.888476	7	46.6667	FALSE	TRUE
PF3D7_1434500.e1s7	PF3D7_1434500	dynein-related AAA-type ATPase, putative	0.356495	0.261497	2	3.92157	0.310498	0.292869	0	0	FALSE	0.404433	0.378441	0	0	FALSE	0.573465	0.230613	1	11.1111	FALSE	-0.0370835	0.108383	0	0	FALSE	0.461295	0.261497	1	6.66667	FALSE	FALSE
PF3D7_1326600.e1s5	PF3D7_1326600	conserved Plasmodium protein, unknown function	0.385177	0.32251	2	3.92157	0.343883	0.32251	0	0	FALSE	0.377002	0.352619	0	0	FALSE	0.527297	0.342607	1	11.1111	FALSE	0.103852	0.185654	0	0	FALSE	0.49838	0.371689	1	6.66667	FALSE	FALSE
PF3D7_1473600.e1	PF3D7_1473600	conserved Plasmodium protein, unknown function	-0.168204	-0.136971	0	0	-0.183278	-0.190472	0	0	FALSE	-0.0518878	-0.110226	0	0	FALSE	-0.189706	-0.138144	0	0	FALSE	-0.265464	-0.148853	0	0	FALSE	-0.15769	-0.136971	0	0	FALSE	FALSE
PF3D7_1248300.e1	PF3D7_1248300	conserved protein, unknown function	0.0913579	0.108845	0	0	0.0727776	0.0259801	0	0	FALSE	0.137935	0.119799	0	0	FALSE	0.106782	0.172261	0	0	FALSE	-0.00103848	0.0499394	0	0	FALSE	0.120743	0.143	0	0	FALSE	FALSE
PF3D7_1001800.e2	PF3D7_1001800	Plasmodium exported protein (PHISTc), unknown function	-0.0444017	-0.0743554	1	1.96078	-0.0350055	-0.083557	0	0	FALSE	-0.023997	-0.0638511	0	0	FALSE	-0.0899719	-0.0884219	0	0	FALSE	-0.251165	-0.226313	0	0	FALSE	0.0891181	-0.00965017	1	6.66667	FALSE	FALSE
PF3D7_0303300.e2	PF3D7_0303300	DNA-directed RNA polymerases I, II, and III subunit RPABC2, putative	-0.1629	-0.106199	0	0	-0.12897	-0.21382	0	0	FALSE	-0.0761105	-0.0679719	0	0	FALSE	-0.173114	-0.156694	0	0	FALSE	-0.375301	-0.128453	0	0	FALSE	-0.101764	-0.0782586	0	0	FALSE	FALSE
PF3D7_1360000.e1	PF3D7_1360000	ATP synthase-associated protein, putative	-0.231352	-0.217955	0	0	-0.252813	-0.3088	0	0	FALSE	-0.169239	-0.216089	0	0	FALSE	-0.267668	-0.194257	0	0	FALSE	-0.272701	-0.28523	0	0	FALSE	-0.209145	-0.217955	0	0	FALSE	FALSE
PF3D7_1402200.e1	PF3D7_1402200	cytochrome c oxidase subunit ApiCOX19, putative	0.138796	0.150939	0	0	0.173664	0.121643	0	0	FALSE	0.231085	0.244041	0	0	FALSE	0.0964419	0.135519	0	0	FALSE	-0.00237352	0.125689	0	0	FALSE	0.172616	0.20531	0	0	FALSE	FALSE
PF3D7_1363600.e1	PF3D7_1363600	conserved Plasmodium protein, unknown function	-0.082117	-0.0956798	0	0	-0.0820267	-0.0822279	0	0	FALSE	0.00303401	0.000485838	0	0	FALSE	-0.0784635	-0.12481	0	0	FALSE	-0.185999	-0.130197	0	0	FALSE	-0.0731244	-0.0883375	0	0	FALSE	FALSE
PF3D7_1146300.e1	PF3D7_1146300	conserved Plasmodium protein, unknown function	-0.183164	-0.208142	1	1.96078	-0.176642	-0.183532	0	0	FALSE	-0.0224306	-0.19361	1	11.1111	FALSE	-0.208578	-0.184908	0	0	FALSE	-0.299288	-0.31896	0	0	FALSE	-0.198593	-0.195339	0	0	FALSE	FALSE
PF3D7_0624700.e1	PF3D7_0624700	N-acetylglucosaminyl-phosphatidylinositol de-N-acetylase, putative	-0.0493356	-0.0364682	0	0	-0.0498533	-0.0940063	0	0	FALSE	-0.088875	-0.0459134	0	0	FALSE	-0.0667088	-0.00274712	0	0	FALSE	-0.14032	-0.173117	0	0	FALSE	0.0397133	0.0174451	0	0	FALSE	FALSE
PF3D7_1454800.e1	PF3D7_1454800	conserved Plasmodium protein, unknown function	-0.181992	-0.253253	1	1.96078	-0.145535	-0.209903	0	0	FALSE	-0.0546939	-0.118304	0	0	FALSE	-0.290263	-0.25676	0	0	FALSE	-0.256292	-0.292514	1	11.1111	FALSE	-0.1707	-0.264264	0	0	FALSE	FALSE
PF3D7_0901700.e2	PF3D7_0901700	Plasmodium exported protein (hyp5), unknown function	0.219257	0.128416	1	1.96078	0.226585	0.0925279	0	0	FALSE	0.0706321	0.0226915	0	0	FALSE	0.102875	0.0141903	0	0	FALSE	0.139349	0.122174	0	0	FALSE	0.421808	0.284997	1	6.66667	FALSE	FALSE
PF3D7_0818500.e2-m1	PF3D7_0818500	zinc finger protein, putative	-0.0467285	-0.129518	2	3.92157	-0.00680327	-0.134904	1	11.1111	FALSE	0.230047	0.0633495	1	11.1111	FALSE	-0.177112	-0.155871	0	0	FALSE	-0.29539	-0.244156	0	0	FALSE	-0.0093217	0.00765822	0	0	FALSE	FALSE
PF3D7_1458900.e3	PF3D7_1458900	golgi apparatus membrane protein TVP23, putative	-0.0240743	0.00624274	0	0	-0.0214124	0.00975985	0	0	FALSE	-0.0644201	-0.0857758	0	0	FALSE	0.0132383	0.00793782	0	0	FALSE	-0.152439	-0.199722	0	0	FALSE	0.0531673	0.0294261	0	0	FALSE	FALSE
PF3D7_0729200.e2	PF3D7_0729200	1-cys peroxiredoxin	-0.15574	-0.194851	0	0	-0.217718	-0.247056	0	0	FALSE	0.0024755	-0.0726103	0	0	FALSE	-0.226765	-0.286797	0	0	FALSE	-0.137041	-0.206971	0	0	FALSE	-0.182086	-0.164688	0	0	FALSE	FALSE
PF3D7_1346900.e1	PF3D7_1346900	conserved Plasmodium protein, unknown function	0.140302	-0.0340018	5	9.80392	-0.0347996	-0.272774	1	11.1111	FALSE	-0.0103942	-0.122524	0	0	FALSE	0.766777	0.296412	2	22.2222	FALSE	0.306726	-0.0340018	2	22.2222	FALSE	-0.139958	-0.155191	0	0	FALSE	FALSE
PF3D7_0931900.e2	PF3D7_0931900	adenylate kinase-like protein 2	-0.560864	-0.549736	0	0	-0.568779	-0.537614	0	0	FALSE	-0.461122	-0.516431	0	0	FALSE	-0.535959	-0.49587	0	0	FALSE	-0.540059	-0.48772	0	0	FALSE	-0.643386	-0.657489	0	0	FALSE	FALSE
PF3D7_0415400.e1	PF3D7_0415400	coatomer subunit zeta, putative	-0.186371	-0.22493	0	0	-0.228687	-0.234465	0	0	FALSE	-0.09572	-0.126962	0	0	FALSE	-0.189729	-0.22493	0	0	FALSE	-0.28412	-0.288138	0	0	FALSE	-0.154707	-0.235395	0	0	FALSE	FALSE
PF3D7_1332500.e1	PF3D7_1332500	SAM-dependent RNA methyltransferase, putative	-0.0834598	-0.120488	0	0	-0.156335	-0.193214	0	0	FALSE	0.0055068	-0.113192	0	0	FALSE	-0.0620161	-0.171472	0	0	FALSE	-0.203004	-0.156471	0	0	FALSE	-0.0342546	-0.0586925	0	0	FALSE	FALSE
PF3D7_1469100.e1	PF3D7_1469100	conserved Plasmodium protein, unknown function	0.192916	0.0473282	3	5.88235	0.409574	0.131734	1	11.1111	FALSE	0.0882892	0.0529533	0	0	FALSE	0.363134	0.0473282	2	22.2222	FALSE	0.106765	0.00856625	0	0	FALSE	0.0752584	0.0332041	0	0	FALSE	FALSE
PF3D7_1437500.e1	PF3D7_1437500	conserved Plasmodium membrane protein, unknown function	-0.166964	-0.138774	0	0	-0.170613	-0.153405	0	0	FALSE	-0.0961474	-0.107309	0	0	FALSE	-0.122892	-0.153313	0	0	FALSE	-0.390674	-0.287116	0	0	FALSE	-0.0994831	-0.122196	0	0	FALSE	FALSE
PF3D7_0819600.e2	PF3D7_0819600	conserved protein, unknown function	-0.00531319	-0.0446584	2	3.92157	0.00266898	-0.0446584	0	0	FALSE	0.107148	0.101769	0	0	FALSE	-0.0803395	-0.0727792	0	0	FALSE	-0.111755	-0.238963	1	11.1111	FALSE	0.0313017	-0.0120033	1	6.66667	FALSE	FALSE
PF3D7_1132900.e1	PF3D7_1132900	glycine cleavage system H protein	-0.0454814	-0.0917035	1	1.96078	-0.13118	-0.163228	0	0	FALSE	0.243266	0.0577607	1	11.1111	FALSE	-0.0582441	-0.011949	0	0	FALSE	-0.196427	-0.178555	0	0	FALSE	-0.0690858	-0.0969924	0	0	FALSE	FALSE
PF3D7_0211600.e1	PF3D7_0211600	UDP-N-acetylglucosamine transferase subunit ALG14, putative	0.309221	0.295329	1	1.96078	0.270631	0.239066	0	0	FALSE	0.28075	0.210122	0	0	FALSE	0.502365	0.295329	1	11.1111	FALSE	0.105957	0.249848	0	0	FALSE	0.355531	0.357509	0	0	FALSE	FALSE
PF3D7_1337900.e1	PF3D7_1337900	conserved Plasmodium protein, unknown function	-0.020691	-0.0432841	1	1.96078	0.0965466	0.064037	0	0	FALSE	0.117528	-0.0181189	1	11.1111	FALSE	0.0286825	0.0138166	0	0	FALSE	-0.25566	-0.0936048	0	0	FALSE	-0.0626074	-0.0563729	0	0	FALSE	FALSE
PF3D7_0816400.e1	PF3D7_0816400	EF-hand calcium-binding domain-containing protein, putative	-0.564372	-0.534647	0	0	-0.525235	-0.504892	0	0	FALSE	-0.505858	-0.534647	0	0	FALSE	-0.450234	-0.416928	0	0	FALSE	-0.791093	-0.581778	0	0	FALSE	-0.555412	-0.561356	0	0	FALSE	FALSE
PF3D7_0207000.e2	PF3D7_0207000	merozoite surface protein 4	-0.0995752	-0.0922761	0	0	-0.179687	-0.140267	0	0	FALSE	-0.134838	-0.09691	0	0	FALSE	-0.082777	-0.138538	0	0	FALSE	-0.073739	-0.0192671	0	0	FALSE	-0.0559312	-0.0607768	0	0	FALSE	FALSE
PF3D7_0601700.e2	PF3D7_0601700	Plasmodium exported protein (PHISTa), unknown function, pseudogene	-0.0157489	-0.060968	1	1.96078	0.137375	-0.0377015	1	11.1111	FALSE	-0.131103	-0.133815	0	0	FALSE	-0.049649	-0.0607601	0	0	FALSE	-0.10559	-0.0689223	0	0	FALSE	0.0358337	-0.084624	0	0	FALSE	FALSE
PF3D7_0301500.e2	PF3D7_0301500	Plasmodium exported protein, unknown function	0.365894	0.136921	7	13.7255	0.376633	0.0907007	1	11.1111	FALSE	0.636057	0.22692	3	33.3333	FALSE	0.391747	0.314515	1	11.1111	FALSE	0.210759	0.0760715	1	11.1111	FALSE	0.274922	0.258656	1	6.66667	FALSE	FALSE
PF3D7_0413500.e1-m2	PF3D7_0413500	phosphoglucomutase-2	0.0426582	0.0291183	0	0	-0.0584171	-0.0791408	0	0	FALSE	0.111536	0.00310324	0	0	FALSE	0.00718518	-0.0459139	0	0	FALSE	-0.027009	0.00265445	0	0	FALSE	0.125061	0.0961609	0	0	FALSE	FALSE
PF3D7_0912500.e2	PF3D7_0912500	SAP domain-containing protein, putative	0.547226	0.375392	9	17.6471	0.449807	0.478047	1	11.1111	FALSE	0.437723	0.315502	1	11.1111	FALSE	0.510132	0.0476893	1	11.1111	FALSE	0.755934	0.372717	3	33.3333	FALSE	0.56841	0.42575	3	20	FALSE	FALSE
PF3D7_1144500.e1	PF3D7_1144500	SUMO-activating enzyme subunit 1	0.0763168	0.0949355	0	0	0.0275207	0.0572728	0	0	FALSE	0.0226564	-0.0305099	0	0	FALSE	0.183221	0.143364	0	0	FALSE	-0.00910731	0.0177893	0	0	FALSE	0.124902	0.125463	0	0	FALSE	FALSE
PF3D7_0612700.e1	PF3D7_0612700	6-cysteine protein P12	0.284567	0.251435	2	3.92157	0.141867	0.128923	0	0	FALSE	0.182676	0.0772183	0	0	FALSE	0.264762	0.26745	0	0	FALSE	0.403626	0.268489	1	11.1111	FALSE	0.371771	0.258579	1	6.66667	FALSE	FALSE
PF3D7_0508400.e4	PF3D7_0508400	conserved protein, unknown function	0.355458	0.14218	4	7.84314	0.229806	0.18538	0	0	FALSE	0.13676	0.077733	0	0	FALSE	0.26942	0.14218	0	0	FALSE	0.989805	0.192507	3	33.3333	FALSE	0.233083	0.14176	1	6.66667	FALSE	FALSE
PF3D7_1435900.e1	PF3D7_1435900	conserved Plasmodium protein, unknown function	-0.154265	-0.191731	1	1.96078	-0.157924	-0.163499	0	0	FALSE	-0.134489	-0.140371	0	0	FALSE	-0.0860165	-0.267419	1	11.1111	FALSE	-0.210647	-0.197805	0	0	FALSE	-0.171057	-0.180788	0	0	FALSE	FALSE
PF3D7_0936600.e2	PF3D7_0936600	gametocyte exported protein 5	0.0609025	-0.122236	2	3.92157	-0.127121	-0.136062	0	0	FALSE	0.342468	-0.0912044	1	11.1111	FALSE	0.56061	-0.0840093	1	11.1111	FALSE	-0.205381	-0.232049	0	0	FALSE	-0.135277	-0.133651	0	0	FALSE	FALSE
PF3D7_0931300.e1-m2	PF3D7_0931300	conserved Plasmodium protein, unknown function	0.0752205	0.00973901	3	5.88235	-0.0550916	-0.0947823	0	0	FALSE	0.0853491	-0.0984113	1	11.1111	FALSE	-0.0434911	0.0192316	0	0	FALSE	0.0336724	0.0122405	0	0	FALSE	0.243486	0.0620835	2	13.3333	FALSE	FALSE
PF3D7_1007100	PF3D7_1007100	roadblock/LC7 domain-containing protein, putative	-0.295627	-0.321833	0	0	-0.355531	-0.358107	0	0	FALSE	-0.229846	-0.310063	0	0	FALSE	-0.163501	-0.029771	0	0	FALSE	-0.46896	-0.324339	0	0	FALSE	-0.274429	-0.281632	0	0	FALSE	FALSE
PF3D7_0508000.e1	PF3D7_0508000	6-cysteine protein	0.215003	0.184908	2	3.92157	0.0701921	0.0334686	0	0	FALSE	0.168001	0.0879744	0	0	FALSE	0.451306	0.373796	1	11.1111	FALSE	0.219049	0.189599	1	11.1111	FALSE	0.185883	0.17456	0	0	FALSE	FALSE
PF3D7_0526400.e1	PF3D7_0526400	conserved Plasmodium protein, unknown function	0.202982	0.165915	0	0	0.160641	0.129685	0	0	FALSE	0.186664	0.165915	0	0	FALSE	0.292316	0.31625	0	0	FALSE	0.0743692	0.122032	0	0	FALSE	0.261746	0.189637	0	0	FALSE	FALSE
PF3D7_0937000.e2	PF3D7_0937000	Plasmodium exported protein (PHISTb), unknown function	-0.152839	-0.191592	1	1.96078	-0.207796	-0.270863	0	0	FALSE	-0.17018	-0.174851	0	0	FALSE	-0.0982462	-0.196136	0	0	FALSE	-0.102699	-0.0428735	1	11.1111	FALSE	-0.172298	-0.271665	0	0	FALSE	FALSE
PF3D7_1205700.e1	PF3D7_1205700	targeted glyoxalase II	-0.256898	-0.230907	0	0	-0.269667	-0.272574	0	0	FALSE	-0.161609	-0.226836	0	0	FALSE	-0.202736	-0.293168	0	0	FALSE	-0.474815	-0.236486	0	0	FALSE	-0.208157	-0.192731	0	0	FALSE	FALSE
PF3D7_1305600.e1	PF3D7_1305600	site-2 protease S2P, putative	-0.204254	-0.180125	0	0	-0.175165	-0.208953	0	0	FALSE	-0.152354	-0.216092	0	0	FALSE	-0.180503	-0.196535	0	0	FALSE	-0.409707	-0.289606	0	0	FALSE	-0.143828	-0.1361	0	0	FALSE	FALSE
PF3D7_1476800.e1	PF3D7_1476800	lysophospholipase, putative	0.278373	0.233488	3	5.88235	0.249184	0.108659	1	11.1111	FALSE	0.211439	0.1863	0	0	FALSE	0.296553	0.309733	0	0	FALSE	0.355927	0.210799	2	22.2222	FALSE	0.278605	0.233488	0	0	FALSE	FALSE
PF3D7_1335000.e1	PF3D7_1335000	MSP7-like protein	1.06349	0.822372	22	43.1373	1.26208	0.999369	4	44.4444	FALSE	0.935772	0.536294	3	33.3333	FALSE	0.794377	0.822372	4	44.4444	FALSE	0.769647	0.468636	4	44.4444	FALSE	1.35874	0.930777	7	46.6667	FALSE	FALSE
PF3D7_0424800.e2	PF3D7_0424800	Plasmodium exported protein (PHISTb), unknown function	0.332245	0.14955	6	11.7647	0.551515	0.177235	2	22.2222	FALSE	0.264816	0.0283011	1	11.1111	FALSE	0.282648	0.235805	1	11.1111	FALSE	0.314737	0.0744434	1	11.1111	FALSE	0.281404	0.14955	1	6.66667	FALSE	FALSE
PF3D7_0526300.e1	PF3D7_0526300	WD repeat-containing protein 55, putative	-0.166096	-0.202541	0	0	-0.113221	-0.176009	0	0	FALSE	-0.181449	-0.25337	0	0	FALSE	-0.145516	-0.220293	0	0	FALSE	-0.300494	-0.307687	0	0	FALSE	-0.120317	-0.0898173	0	0	FALSE	FALSE
PF3D7_1328300.e3	PF3D7_1328300	conserved protein, unknown function	0.0395893	-0.0278379	0	0	0.0575994	-0.00326801	0	0	FALSE	0.0411145	-0.0278379	0	0	FALSE	0.000660506	-0.00265568	0	0	FALSE	0.0249385	-0.0848084	0	0	FALSE	0.0600159	-0.0114605	0	0	FALSE	FALSE
PF3D7_1360300.e1	PF3D7_1360300	conserved Plasmodium protein, unknown function	0.345485	0.321245	0	0	0.271189	0.197146	0	0	FALSE	0.260852	0.234208	0	0	FALSE	0.431251	0.431198	0	0	FALSE	0.30892	0.252255	0	0	FALSE	0.411321	0.375718	0	0	FALSE	FALSE
PF3D7_0622700.e2	PF3D7_0622700	conserved Plasmodium membrane protein, unknown function	0.141083	0.152266	0	0	0.102549	0.158297	0	0	FALSE	0.0738091	0.0162665	0	0	FALSE	0.266079	0.293776	0	0	FALSE	0.024161	0.0176075	0	0	FALSE	0.199723	0.225191	0	0	FALSE	FALSE
PF3D7_1446400.e1	PF3D7_1446400	pyruvate dehydrogenase E1 component subunit beta	0.414483	0.360332	2	3.92157	0.327184	0.269888	0	0	FALSE	0.446112	0.431883	0	0	FALSE	0.420502	0.40842	0	0	FALSE	0.426892	0.258553	1	11.1111	FALSE	0.43683	0.360332	1	6.66667	FALSE	FALSE
PF3D7_0403500.e1	PF3D7_0403500	ubiquitin specific protease, putative	0.758976	0.674313	6	11.7647	0.527196	0.521477	0	0	FALSE	0.799029	0.854729	2	22.2222	FALSE	0.897177	0.69415	2	22.2222	FALSE	0.99454	0.693926	2	22.2222	FALSE	0.649755	0.696527	0	0	FALSE	FALSE
PF3D7_1127900.e3	PF3D7_1127900	conserved Plasmodium protein, unknown function	1.06338	0.728461	19	37.2549	0.629204	0.21962	2	22.2222	FALSE	1.38681	0.951197	4	44.4444	FALSE	1.41083	0.728461	4	44.4444	FALSE	0.80956	0.652714	3	33.3333	FALSE	1.07364	0.9208	6	40	FALSE	FALSE
PF3D7_1248100.e1	PF3D7_1248100	methyltransferase, putative	0.528677	0.20806	7	13.7255	0.314784	0.0572728	1	11.1111	FALSE	1.11835	0.921956	3	33.3333	FALSE	1.06899	0.473055	2	22.2222	FALSE	-0.0667574	0.0922142	0	0	FALSE	0.336283	0.298818	1	6.66667	FALSE	FALSE
PF3D7_1471000.e1	PF3D7_1471000	RNA 3'-terminal phosphate cyclase-like protein, putative	0.152719	0.108304	1	1.96078	0.0838186	0.0903185	0	0	FALSE	0.246327	0.156797	0	0	FALSE	0.293006	0.109802	1	11.1111	FALSE	-0.0270175	0.0402442	0	0	FALSE	0.161565	0.17129	0	0	FALSE	FALSE
PF3D7_1339500	PF3D7_1339500	mitochondrial ribosomal protein L49 precursor, putative	-0.186785	-0.180525	0	0	-0.244693	-0.261175	0	0	FALSE	-0.091347	-0.119106	0	0	FALSE	-0.145736	-0.0773441	0	0	FALSE	-0.282049	-0.213211	0	0	FALSE	-0.176774	-0.163955	0	0	FALSE	FALSE
PF3D7_0816000.e1	PF3D7_0816000	ribosome assembly protein RRB1, putative	-0.253715	-0.259438	1	1.96078	-0.32583	-0.282275	0	0	FALSE	-0.17357	-0.1883	0	0	FALSE	-0.112069	-0.204146	1	11.1111	FALSE	-0.404133	-0.245605	0	0	FALSE	-0.253271	-0.286284	0	0	FALSE	FALSE
PF3D7_0113700.e4	PF3D7_0113700	heat shock protein 40, type II	-0.299565	-0.30131	0	0	-0.290513	-0.320724	0	0	FALSE	-0.188317	-0.217534	0	0	FALSE	-0.316843	-0.376854	0	0	FALSE	-0.430304	-0.325254	0	0	FALSE	-0.282936	-0.265277	0	0	FALSE	FALSE
PF3D7_1210900.e1	PF3D7_1210900	GPI mannosyltransferase 1	-0.258363	-0.270854	0	0	-0.291185	-0.288883	0	0	FALSE	-0.192303	-0.213045	0	0	FALSE	-0.249564	-0.282669	0	0	FALSE	-0.325599	-0.250906	0	0	FALSE	-0.243242	-0.23045	0	0	FALSE	FALSE
PF3D7_1306600.e3	PF3D7_1306600	V-type proton ATPase subunit H, putative	-0.247832	-0.235855	0	0	-0.319429	-0.310137	0	0	FALSE	-0.189701	-0.251378	0	0	FALSE	-0.277098	-0.24043	0	0	FALSE	-0.235242	-0.220008	0	0	FALSE	-0.229747	-0.212661	0	0	FALSE	FALSE
PF3D7_1441500.e2	PF3D7_1441500	conserved Plasmodium protein, unknown function	-0.0097379	-0.00909338	1	1.96078	-0.028823	-0.0207297	0	0	FALSE	-0.0200235	0.0454758	0	0	FALSE	-0.0102535	-0.00909338	0	0	FALSE	-0.143118	-0.12362	0	0	FALSE	0.0882222	0.0385677	1	6.66667	FALSE	FALSE
PF3D7_1362200.e1	PF3D7_1362200	RuvB-like helicase 3	-0.502217	-0.510577	0	0	-0.483319	-0.524915	0	0	FALSE	-0.437612	-0.484561	0	0	FALSE	-0.406681	-0.458862	0	0	FALSE	-0.721552	-0.561246	0	0	FALSE	-0.478038	-0.488182	0	0	FALSE	FALSE
PF3D7_1128700.e1	PF3D7_1128700	GPI-anchor transamidase, putative	-0.14748	-0.159983	0	0	-0.137132	-0.201393	0	0	FALSE	-0.173156	-0.196702	0	0	FALSE	-0.134147	-0.159983	0	0	FALSE	-0.234721	-0.230907	0	0	FALSE	-0.0939395	-0.11969	0	0	FALSE	FALSE
PF3D7_0912100.e1	PF3D7_0912100	zinc finger protein, putative	-0.0678544	-0.0491511	0	0	-0.0917494	-0.0945638	0	0	FALSE	-0.113556	-0.0703427	0	0	FALSE	0.0696535	0.0788373	0	0	FALSE	-0.233567	-0.114314	0	0	FALSE	-0.00917338	0.0200885	0	0	FALSE	FALSE
PF3D7_0927500	PF3D7_0927500	dynein light chain, putative	-0.0530414	-0.174415	2	3.92157	0.149795	-0.0665768	1	11.1111	FALSE	-0.23797	-0.265699	0	0	FALSE	-0.133059	-0.179457	0	0	FALSE	-0.0641131	-0.28744	0	0	FALSE	-0.00913202	-0.15668	1	6.66667	FALSE	FALSE
PF3D7_0418900.e1	PF3D7_0418900	conserved protein, unknown function	-0.127938	-0.191453	1	1.96078	-0.200399	-0.211759	0	0	FALSE	-0.131012	-0.213576	0	0	FALSE	-0.17517	-0.210283	0	0	FALSE	-0.0131738	-0.235097	1	11.1111	FALSE	-0.123137	-0.136605	0	0	FALSE	FALSE
PF3D7_1444400.e1	PF3D7_1444400	conserved Plasmodium protein, unknown function	0.00244869	-0.0144065	0	0	-0.00829031	0.00265323	0	0	FALSE	-0.0100022	0.00365471	0	0	FALSE	-0.0268746	-0.0270943	0	0	FALSE	-0.10353	-0.0780616	0	0	FALSE	0.097544	0.0280759	0	0	FALSE	FALSE
PF3D7_0914700.e1	PF3D7_0914700	major facilitator superfamily-related transporter, putative	-0.0958013	-0.100571	0	0	-0.118788	-0.141049	0	0	FALSE	-0.0940835	-0.0826472	0	0	FALSE	-0.0311472	-0.161014	0	0	FALSE	-0.192838	-0.209727	0	0	FALSE	-0.0636099	-0.085483	0	0	FALSE	FALSE
PF3D7_1232000.e1	PF3D7_1232000	phenylalanine--tRNA ligase	0.277599	0.0758097	6	11.7647	0.115476	-0.0848068	1	11.1111	FALSE	0.540038	0.0951273	2	22.2222	FALSE	0.352617	0.314417	1	11.1111	FALSE	0.111207	0.00438896	1	11.1111	FALSE	0.272234	0.0758097	1	6.66667	FALSE	FALSE
PF3D7_0902700.e2	PF3D7_0902700	Plasmodium exported protein (PHISTb), unknown function, pseudogene	0.118446	0.114723	0	0	0.0915903	0.0270949	0	0	FALSE	0.149144	0.120261	0	0	FALSE	0.140316	0.171616	0	0	FALSE	0.0721056	0.0829681	0	0	FALSE	0.130823	0.114723	0	0	FALSE	FALSE
PF3D7_0509500.e1	PF3D7_0509500	ERCC4 domain-containing protein, putative	-0.533431	-0.539393	0	0	-0.561306	-0.542877	0	0	FALSE	-0.384705	-0.419417	0	0	FALSE	-0.464866	-0.525883	0	0	FALSE	-0.732167	-0.6207	0	0	FALSE	-0.527839	-0.557758	0	0	FALSE	FALSE
PF3D7_0306300	PF3D7_0306300	glutaredoxin 1	-0.218325	-0.183774	0	0	-0.239332	-0.184388	0	0	FALSE	-0.0766902	-0.151084	0	0	FALSE	-0.266186	-0.277836	0	0	FALSE	-0.323491	-0.18826	0	0	FALSE	-0.198887	-0.187761	0	0	FALSE	FALSE
PF3D7_1141900.e1	PF3D7_1141900	inner membrane complex protein 1b, putative	-0.282557	-0.231383	0	0	-0.216135	-0.231383	0	0	FALSE	-0.113574	-0.140019	0	0	FALSE	-0.346746	-0.33956	0	0	FALSE	-0.468543	-0.24493	0	0	FALSE	-0.273696	-0.275462	0	0	FALSE	FALSE
PF3D7_1422500.e3	PF3D7_1422500	ERAD-associated E3 ubiquitin-protein ligase HRD1	-0.0150237	-0.0130922	0	0	0.0197802	-0.00805527	0	0	FALSE	0.0321833	-0.000201761	0	0	FALSE	-0.0298488	-0.0130922	0	0	FALSE	-0.0780105	0.011116	0	0	FALSE	-0.0175431	-0.0246922	0	0	FALSE	FALSE
PF3D7_1470600.e1	PF3D7_1470600	RAP protein, putative	0.123611	0.082007	0	0	0.131733	0.082007	0	0	FALSE	0.180945	0.110448	0	0	FALSE	0.124695	0.0713065	0	0	FALSE	0.0895284	0.0437214	0	0	FALSE	0.104137	0.10594	0	0	FALSE	FALSE
PF3D7_1002600.e1	PF3D7_1002600	conserved Plasmodium protein, unknown function	0.421602	0.345421	1	1.96078	0.294656	0.236456	0	0	FALSE	0.360343	0.324525	0	0	FALSE	0.604944	0.437946	1	11.1111	FALSE	0.370149	0.332441	0	0	FALSE	0.455392	0.510951	0	0	FALSE	FALSE
PF3D7_1337800.e1	PF3D7_1337800	calcium-dependent protein kinase 5	-0.108237	-0.167821	1	1.96078	-0.120707	-0.145893	0	0	FALSE	-0.152978	-0.206608	0	0	FALSE	-0.129871	-0.0801936	0	0	FALSE	-0.0203545	-0.205287	1	11.1111	FALSE	-0.11366	-0.106983	0	0	FALSE	FALSE
PF3D7_0312500.e1	PF3D7_0312500	major facilitator superfamily-related transporter, putative	0.058672	0.0568121	0	0	-0.0126475	-0.0679681	0	0	FALSE	0.0637631	0.0136577	0	0	FALSE	0.0389181	0.00463145	0	0	FALSE	0.000227721	0.0433701	0	0	FALSE	0.145328	0.170923	0	0	FALSE	FALSE
PF3D7_1020800.e11	PF3D7_1020800	dihydrolipoamide acyltransferase component E2	0.64979	0.226073	9	17.6471	0.227857	0.213163	0	0	FALSE	1.14151	0.368632	3	33.3333	FALSE	0.821233	0.154663	2	22.2222	FALSE	0.552444	0.294137	2	22.2222	FALSE	0.563457	0.206509	2	13.3333	FALSE	FALSE
PF3D7_1454100	PF3D7_1454100	tRNA intron endonuclease, putative	-0.039489	-0.0568757	0	0	-0.116099	-0.151439	0	0	FALSE	-0.0200295	-0.0886641	0	0	FALSE	-0.0323811	0.0777639	0	0	FALSE	-0.0777562	-0.0371391	0	0	FALSE	0.0134965	-0.0255212	0	0	FALSE	FALSE
PF3D7_1220700.e1	PF3D7_1220700	conserved Plasmodium protein, unknown function	0.0364645	0.0132237	0	0	0.00602585	-0.0153437	0	0	FALSE	-0.0242762	-0.0461641	0	0	FALSE	0.0817109	0.0851601	0	0	FALSE	-0.164487	-0.070334	0	0	FALSE	0.184595	0.17909	0	0	FALSE	FALSE
PF3D7_1029200.e1	PF3D7_1029200	WD repeat-containing protein, putative	0.0102272	-0.0660892	3	5.88235	0.226946	-0.102953	1	11.1111	FALSE	0.107276	-0.0278245	1	11.1111	FALSE	0.0854391	-0.0484017	1	11.1111	FALSE	-0.285639	-0.1848	0	0	FALSE	-0.0456403	-0.0383422	0	0	FALSE	FALSE
PF3D7_0902000.e2	PF3D7_0902000	serine/threonine protein kinase, FIKK family	-0.139452	-0.131024	0	0	-0.187552	-0.19203	0	0	FALSE	-0.0089961	-0.0225426	0	0	FALSE	-0.135705	-0.131024	0	0	FALSE	-0.408113	-0.252656	0	0	FALSE	-0.0299166	-0.129518	0	0	FALSE	FALSE
PF3D7_1318900.e1	PF3D7_1318900	conserved Plasmodium protein, unknown function	-0.60098	-0.585106	0	0	-0.613394	-0.688784	0	0	FALSE	-0.436663	-0.472488	0	0	FALSE	-0.577645	-0.585106	0	0	FALSE	-0.853598	-0.71325	0	0	FALSE	-0.554552	-0.582342	0	0	FALSE	FALSE
PF3D7_0403600.e1_201208..200828	PF3D7_0403600	conserved Plasmodium protein, unknown function	0.166346	-0.0346832	6	11.7647	-0.0727179	-0.0943502	0	0	FALSE	0.265027	-0.0149736	2	22.2222	FALSE	-0.0864698	-0.104075	0	0	FALSE	0.13237	-0.138168	1	11.1111	FALSE	0.42265	0.0841488	3	20	FALSE	FALSE
PF3D7_1421600.e2	PF3D7_1421600	conserved Plasmodium protein, unknown function	-0.214351	-0.225592	0	0	-0.224211	-0.229926	0	0	FALSE	-0.188892	-0.192576	0	0	FALSE	-0.217175	-0.233193	0	0	FALSE	-0.315265	-0.271727	0	0	FALSE	-0.161466	-0.16385	0	0	FALSE	FALSE
PF3D7_0607800.e1	PF3D7_0607800	GTP-binding protein, putative	0.198889	0.164247	1	1.96078	0.190115	0.139735	0	0	FALSE	0.112913	0.0654975	0	0	FALSE	0.274312	0.238725	0	0	FALSE	0.0896858	0.0576634	0	0	FALSE	0.276007	0.22695	1	6.66667	FALSE	FALSE
PF3D7_1125800.e3	PF3D7_1125800	kelch domain-containing protein, putative	-0.32932	-0.328826	0	0	-0.38246	-0.402242	0	0	FALSE	-0.281308	-0.235023	0	0	FALSE	-0.292449	-0.304238	0	0	FALSE	-0.413628	-0.400715	0	0	FALSE	-0.297783	-0.351727	0	0	FALSE	FALSE
PF3D7_1316300	PF3D7_1316300	conserved Plasmodium protein, unknown function	0.186586	0.0697383	3	5.88235	-0.00966777	-0.0423986	0	0	FALSE	0.158962	0.0810458	0	0	FALSE	0.057986	0.0334085	0	0	FALSE	0.320442	0.345799	1	11.1111	FALSE	0.31776	0.0483215	2	13.3333	FALSE	FALSE
PF3D7_0607400.e2	PF3D7_0607400	G-protein associated signal transduction protein, putative	0.114464	0.1185	0	0	0.0208233	0.0278444	0	0	FALSE	0.141387	0.141903	0	0	FALSE	0.140124	0.144562	0	0	FALSE	0.0979818	0.0653015	0	0	FALSE	0.148987	0.131367	0	0	FALSE	FALSE
PF3D7_0726600.e1	PF3D7_0726600	conserved Plasmodium protein, unknown function	0.520092	0.286952	9	17.6471	0.192956	0.201749	0	0	FALSE	0.880135	1.01236	5	55.5556	TRUE	0.881459	0.255945	2	22.2222	FALSE	0.479432	0.162692	2	22.2222	FALSE	0.307925	0.222159	0	0	FALSE	TRUE
PF3D7_0727300.e1	PF3D7_0727300	DNA (cytosine-5)-methyltransferase	0.227627	0.182737	1	1.96078	0.159768	0.0997944	0	0	FALSE	0.253573	0.24781	0	0	FALSE	0.303639	0.275634	0	0	FALSE	0.159487	0.0743421	1	11.1111	FALSE	0.248049	0.193687	0	0	FALSE	FALSE
PF3D7_1475600.e1	PF3D7_1475600	bromodomain protein, putative	0.325875	0.257141	2	3.92157	0.246863	0.140405	0	0	FALSE	0.434894	0.383316	0	0	FALSE	0.625207	0.22114	1	11.1111	FALSE	0.146188	0.0881786	1	11.1111	FALSE	0.236085	0.290177	0	0	FALSE	FALSE
PF3D7_1229900.1.e24	PF3D7_1229900.1	conserved Plasmodium protein, unknown function	-0.201659	-0.166558	0	0	-0.191661	-0.176178	0	0	FALSE	-0.0992724	-0.16354	0	0	FALSE	-0.209525	-0.13446	0	0	FALSE	-0.392914	-0.316067	0	0	FALSE	-0.149617	-0.166558	0	0	FALSE	FALSE
PF3D7_1019500.1.e9	PF3D7_1019500.1	conserved Plasmodium membrane protein, unknown function	-0.296601	-0.318653	0	0	-0.380806	-0.401181	0	0	FALSE	-0.195641	-0.272492	0	0	FALSE	-0.2864	-0.279457	0	0	FALSE	-0.373428	-0.366054	0	0	FALSE	-0.266678	-0.319304	0	0	FALSE	FALSE
PF3D7_1104000.e1	PF3D7_1104000	phenylalanine--tRNA ligase beta subunit	0.177402	0.155319	1	1.96078	0.0464192	0.0403965	0	0	FALSE	0.145852	0.130792	0	0	FALSE	0.2459	0.242791	0	0	FALSE	0.100135	0.180467	0	0	FALSE	0.280184	0.1617	1	6.66667	FALSE	FALSE
PF3D7_1021200.e1	PF3D7_1021200	conserved Plasmodium protein, unknown function	0.96159	0.649451	15	29.4118	0.528205	0.646856	1	11.1111	FALSE	1.07899	0.669421	3	33.3333	FALSE	1.38435	0.823501	3	33.3333	FALSE	1.09508	0.843533	4	44.4444	FALSE	0.81743	0.637691	4	26.6667	FALSE	FALSE
PF3D7_1018800.e1	PF3D7_1018800	conserved protein, unknown function	0.281414	0.254772	1	1.96078	0.253897	0.1085	0	0	FALSE	0.186648	0.171299	0	0	FALSE	0.377143	0.33479	0	0	FALSE	0.203482	0.0664632	1	11.1111	FALSE	0.344106	0.331978	0	0	FALSE	FALSE
PF3D7_1358100.e1	PF3D7_1358100	Sas10 domain-containing protein, putative	0.0255595	-0.0405162	1	1.96078	0.0736424	0.0299981	0	0	FALSE	-0.0587364	-0.0875094	0	0	FALSE	-0.0592106	-0.0924462	0	0	FALSE	-0.158358	-0.0510097	0	0	FALSE	0.2085	0.0908057	1	6.66667	FALSE	FALSE
PF3D7_0605100.e1	PF3D7_0605100	RNA-binding protein, putative	0.408726	0.368151	2	3.92157	0.306245	0.360605	0	0	FALSE	0.335816	0.272608	0	0	FALSE	0.598484	0.397771	1	11.1111	FALSE	0.22908	0.171277	0	0	FALSE	0.507892	0.375847	1	6.66667	FALSE	FALSE
PF3D7_1205000.e1	PF3D7_1205000	conserved protein, unknown function	0.49929	0.41262	6	11.7647	0.315993	0.407992	0	0	FALSE	0.514043	0.475466	1	11.1111	FALSE	0.788362	0.371078	2	22.2222	FALSE	0.178679	0.262139	1	11.1111	FALSE	0.619339	0.462301	2	13.3333	FALSE	FALSE
PF3D7_1448200.e13	PF3D7_1448200	condensin-2 complex subunit G2, putative	0.487304	0.502067	3	5.88235	0.426061	0.416365	0	0	FALSE	0.419264	0.336011	0	0	FALSE	0.487397	0.513737	1	11.1111	FALSE	0.280885	0.290815	0	0	FALSE	0.68867	0.583792	2	13.3333	FALSE	FALSE
PF3D7_0215000.e1	PF3D7_0215000	acyl-CoA synthetase	0.192867	0.174184	1	1.96078	0.196028	0.175163	0	0	FALSE	0.0831402	-0.00450843	0	0	FALSE	0.175807	0.12448	0	0	FALSE	-0.018894	0.0514359	0	0	FALSE	0.394098	0.3099	1	6.66667	FALSE	FALSE
PF3D7_1247500.e1	PF3D7_1247500	serine/threonine protein kinase, putative	0.767328	0.663922	10	19.6078	0.688316	0.648273	2	22.2222	FALSE	0.73177	0.649363	2	22.2222	FALSE	0.755486	0.776151	2	22.2222	FALSE	0.5812	0.572982	1	11.1111	FALSE	0.954852	0.867189	3	20	FALSE	FALSE
PF3D7_1313000	PF3D7_1313000	ubiquitin-like protein nedd8 homologue, putative	-0.227886	-0.222281	0	0	-0.229695	-0.229371	0	0	FALSE	-0.213323	-0.200059	0	0	FALSE	-0.305394	-0.301347	0	0	FALSE	-0.208697	-0.219459	0	0	FALSE	-0.200548	-0.19773	0	0	FALSE	FALSE
PF3D7_0914300.e1	PF3D7_0914300	met-10+ like protein, putative	-0.0467857	-0.0795849	1	1.96078	-0.118687	-0.176312	0	0	FALSE	-0.0838471	-0.144271	0	0	FALSE	0.213722	-0.074193	1	11.1111	FALSE	-0.141535	-0.0795849	0	0	FALSE	-0.080863	-0.0748201	0	0	FALSE	FALSE
PF3D7_1353000.e2s2	PF3D7_1353000	tryptophan-rich protein, pseudogene	-0.0773463	-0.0772088	0	0	-0.138862	-0.135497	0	0	FALSE	-0.0028409	0.0253906	0	0	FALSE	-0.0480437	0.0257491	0	0	FALSE	-0.254801	-0.0949071	0	0	FALSE	0.00375156	-0.0518035	0	0	FALSE	FALSE
PF3D7_1319100.e1	PF3D7_1319100	ubiquitin carboxyl-terminal hydrolase MINDY, putative	1.17578	0.794886	17	33.3333	0.94187	0.745786	2	22.2222	FALSE	1.46829	0.972555	4	44.4444	FALSE	1.55477	0.971719	4	44.4444	FALSE	1.1099	0.41454	3	33.3333	FALSE	0.952739	0.71181	4	26.6667	FALSE	FALSE
PF3D7_1014200.e2	PF3D7_1014200	male gamete fusion factor HAP2, putative	0.214279	0.227265	1	1.96078	0.149289	0.0966221	0	0	FALSE	0.185227	0.291539	0	0	FALSE	0.297907	0.227265	0	0	FALSE	0.0554417	0.100251	1	11.1111	FALSE	0.315831	0.372323	0	0	FALSE	FALSE
PF3D7_0313500.e1	PF3D7_0313500	Ras-like G protein	0.174488	0.161478	3	5.88235	0.111238	0.0904629	0	0	FALSE	0.339514	0.263205	1	11.1111	FALSE	0.322413	0.262482	1	11.1111	FALSE	-0.141457	-0.104257	0	0	FALSE	0.214234	0.229076	1	6.66667	FALSE	FALSE
PF3D7_0404700.e2	PF3D7_0404700	dipeptidyl aminopeptidase 3	0.110006	0.127133	1	1.96078	0.127405	0.167533	0	0	FALSE	0.105842	0.12434	0	0	FALSE	0.159861	0.115993	0	0	FALSE	-0.120545	-0.0361269	0	0	FALSE	0.210484	0.172752	1	6.66667	FALSE	FALSE
PF3D7_0506700.e1	PF3D7_0506700	GTPase-activating protein, putative	-0.0665313	-0.0256075	0	0	-0.0742302	-0.0270886	0	0	FALSE	0.0423905	0.0475961	0	0	FALSE	-0.0667547	-0.0597234	0	0	FALSE	-0.291443	-0.0353488	0	0	FALSE	0.00781604	-0.00204957	0	0	FALSE	FALSE
PF3D7_1221500.e1	PF3D7_1221500	heptatricopeptide repeat-containing protein, putative	0.286724	0.299643	2	3.92157	0.204457	0.115538	0	0	FALSE	0.317195	0.404572	0	0	FALSE	0.52954	0.327765	2	22.2222	FALSE	0.00809488	0.18376	0	0	FALSE	0.339289	0.329951	0	0	FALSE	FALSE
PF3D7_1012800.e1-m2	PF3D7_1012800	conserved Plasmodium protein, unknown function	0.28833	0.312066	0	0	0.224523	0.209714	0	0	FALSE	0.287934	0.300143	0	0	FALSE	0.405601	0.355311	0	0	FALSE	0.04866	0.122126	0	0	FALSE	0.400292	0.34924	0	0	FALSE	FALSE
PF3D7_1412100.e1	PF3D7_1412100	mini-chromosome maintenance complex-binding protein, putative	0.885474	0.614408	14	27.451	0.624114	0.67274	1	11.1111	FALSE	1.08362	0.475273	3	33.3333	FALSE	1.25573	0.736342	4	44.4444	FALSE	0.521207	0.248785	1	11.1111	FALSE	0.91981	0.702667	5	33.3333	FALSE	FALSE
PF3D7_0215400.e1	PF3D7_0215400	conserved Plasmodium protein, unknown function	0.147025	0.108048	1	1.96078	0.156546	0.217323	0	0	FALSE	0.0602334	0.0454392	0	0	FALSE	0.185674	0.108048	0	0	FALSE	-0.0779243	0.00143125	0	0	FALSE	0.305168	0.169096	1	6.66667	FALSE	FALSE
PF3D7_0705400.e1	PF3D7_0705400	DNA replication licensing factor MCM7	0.0630783	0.0431423	0	0	0.0305931	-0.0082704	0	0	FALSE	0.0304285	-0.0211264	0	0	FALSE	0.0625109	0.0372976	0	0	FALSE	0.00218198	-0.020188	0	0	FALSE	0.139038	0.0930271	0	0	FALSE	FALSE
PF3D7_0514200.e1	PF3D7_0514200	conserved Plasmodium protein, unknown function	0.951625	0.910863	19	37.2549	0.756337	0.711755	1	11.1111	FALSE	0.986592	1.07936	5	55.5556	TRUE	1.09199	0.977315	3	33.3333	FALSE	0.900348	0.688772	3	33.3333	FALSE	0.994367	0.97449	7	46.6667	FALSE	TRUE
PF3D7_0515500.e2	PF3D7_0515500	amino acid transporter, putative	0.146653	0.0836204	1	1.96078	0.180417	0.140124	0	0	FALSE	0.0335861	0.0250005	0	0	FALSE	0.0215218	0.0793598	0	0	FALSE	0.112435	0.13001	0	0	FALSE	0.289845	0.0840643	1	6.66667	FALSE	FALSE
PF3D7_1011100.e1	PF3D7_1011100	conserved Plasmodium protein, unknown function	0.348171	0.27153	1	1.96078	0.26015	0.224797	0	0	FALSE	0.287053	0.2619	0	0	FALSE	0.517821	0.388695	1	11.1111	FALSE	0.29413	0.214176	0	0	FALSE	0.368287	0.351354	0	0	FALSE	FALSE
PF3D7_1230200.e2	PF3D7_1230200	vacuolar transporter chaperone, putative, pseudogene	0.347313	0.269215	2	3.92157	0.373456	0.273572	1	11.1111	FALSE	0.247791	0.179695	0	0	FALSE	0.405822	0.367354	0	0	FALSE	0.256537	0.250582	0	0	FALSE	0.410702	0.270226	1	6.66667	FALSE	FALSE
PF3D7_1420500.e1s1	PF3D7_1420500	protein GPR89, putative	-0.072347	-0.072748	0	0	-0.0984118	-0.0859823	0	0	FALSE	-0.105738	-0.072748	0	0	FALSE	-0.118631	-0.197917	0	0	FALSE	0.00806674	0.0223377	0	0	FALSE	-0.0571514	-0.0865344	0	0	FALSE	FALSE
PF3D7_0819000.e4	PF3D7_0819000	conserved Plasmodium protein, unknown function	0.633836	0.604962	8	15.6863	0.552807	0.572384	0	0	FALSE	0.493696	0.449115	1	11.1111	FALSE	0.533878	0.540278	1	11.1111	FALSE	0.49566	0.568348	2	22.2222	FALSE	0.909418	0.758337	4	26.6667	FALSE	FALSE
PF3D7_1429800.e2	PF3D7_1429800	coatomer subunit beta, putative	-0.244132	-0.226444	0	0	-0.208193	-0.162345	0	0	FALSE	-0.246984	-0.202606	0	0	FALSE	-0.336501	-0.326753	0	0	FALSE	-0.306798	-0.174305	0	0	FALSE	-0.170963	-0.234038	0	0	FALSE	FALSE
PF3D7_0803600.e3	PF3D7_0803600	conserved Plasmodium protein, unknown function	0.624008	0.492184	13	25.4902	0.58266	0.527969	2	22.2222	FALSE	0.952646	0.604256	3	33.3333	FALSE	1.03888	0.842621	4	44.4444	FALSE	0.226214	0.0830828	1	11.1111	FALSE	0.441384	0.183678	3	20	FALSE	FALSE
PF3D7_1468600.e1	PF3D7_1468600	aminophospholipid transporter, putative	-0.091959	-0.0630705	0	0	-0.0893417	-0.0859477	0	0	FALSE	-0.0712405	-0.0413106	0	0	FALSE	-0.089866	-0.103375	0	0	FALSE	-0.163557	-0.200215	0	0	FALSE	-0.0642577	-0.0231726	0	0	FALSE	FALSE
PF3D7_0301600.e1-m1	PF3D7_0301600	Plasmodium exported protein (hyp1), unknown function	-0.313768	-0.292665	0	0	-0.312599	-0.273018	0	0	FALSE	-0.252651	-0.244672	0	0	FALSE	-0.344803	-0.329093	0	0	FALSE	-0.368225	-0.239318	0	0	FALSE	-0.299845	-0.292665	0	0	FALSE	FALSE
PF3D7_0615800.e2	PF3D7_0615800	conserved oligomeric Golgi complex subunit 4, putative	0.338848	0.149666	6	11.7647	0.128552	0.0840643	1	11.1111	FALSE	0.849489	0.796545	3	33.3333	FALSE	0.636246	0.448941	1	11.1111	FALSE	-0.0885225	0.00286107	0	0	FALSE	0.236623	0.197446	1	6.66667	FALSE	FALSE
PF3D7_0706100.e1	PF3D7_0706100	conserved Plasmodium protein, unknown function	0.163914	0.0234715	3	5.88235	0.115232	-0.00507286	0	0	FALSE	0.326298	0.107115	1	11.1111	FALSE	0.344732	0.00933611	1	11.1111	FALSE	0.105965	0.0234715	1	11.1111	FALSE	0.0219724	2.9619e-06	0	0	FALSE	FALSE
PF3D7_0302200.e1_119458..120318	PF3D7_0302200	cytoadherence linked asexual protein 3.2	0.348088	0.206014	7	13.7255	0.303089	0.385789	1	11.1111	FALSE	0.271261	0.318464	1	11.1111	FALSE	0.599255	-0.0302165	2	22.2222	FALSE	0.223045	0.0639061	0	0	FALSE	0.34551	0.159254	3	20	FALSE	FALSE
PF3D7_1121300.e1	PF3D7_1121300	tyrosine kinase-like protein	-0.0821551	-0.195094	1	1.96078	-0.175172	-0.178581	0	0	FALSE	0.175405	-0.103676	0	0	FALSE	-0.0328506	-0.202541	0	0	FALSE	-0.274835	-0.276407	0	0	FALSE	-0.0948558	-0.222802	1	6.66667	FALSE	FALSE
PF3D7_0210100.2	PF3D7_0210100.2	60S ribosomal protein L37ae, putative	-0.241232	-0.211584	0	0	-0.233874	-0.210931	0	0	FALSE	-0.256156	-0.2503	0	0	FALSE	-0.258439	-0.243225	0	0	FALSE	-0.264676	-0.182335	0	0	FALSE	-0.212301	-0.211584	0	0	FALSE	FALSE
PF3D7_0713500.e1s2	PF3D7_0713500	conserved Plasmodium protein, unknown function	0.160392	0.0975773	2	3.92157	0.0258404	-0.0194524	0	0	FALSE	0.0439438	0.060981	0	0	FALSE	0.354503	0.138574	1	11.1111	FALSE	0.217006	0.216034	1	11.1111	FALSE	0.160558	0.14054	0	0	FALSE	FALSE
PF3D7_1204300.e1	PF3D7_1204300	eukaryotic translation initiation factor 5A	-0.319259	-0.310439	0	0	-0.22869	-0.28701	0	0	FALSE	-0.232442	-0.333312	0	0	FALSE	-0.337566	-0.358293	0	0	FALSE	-0.521708	-0.315581	0	0	FALSE	-0.293236	-0.261157	0	0	FALSE	FALSE
PF3D7_0316000.e1-m1	PF3D7_0316000	microneme associated antigen	-0.0823998	-0.0791408	0	0	-0.0238136	-0.0791408	0	0	FALSE	-0.114482	-0.143933	0	0	FALSE	-0.107768	-0.148985	0	0	FALSE	-0.252768	-0.0758196	0	0	FALSE	0.0191401	0.0157196	0	0	FALSE	FALSE
PF3D7_0812300.e1-m1	PF3D7_0812300	60S ribosomal protein L13-2, putative	-0.0139564	-0.00757322	1	1.96078	0.0466838	0.00794301	0	0	FALSE	-0.051035	-0.0318589	0	0	FALSE	-0.0880542	-0.0133531	0	0	FALSE	-0.250292	-0.013346	0	0	FALSE	0.158167	0.0363705	1	6.66667	FALSE	FALSE
PF3D7_0211800.e1	PF3D7_0211800	asparagine--tRNA ligase	0.217785	0.185984	2	3.92157	0.396923	0.301387	0	0	FALSE	0.350154	0.247237	1	11.1111	FALSE	0.136731	0.11716	0	0	FALSE	0.0653983	0.141079	1	11.1111	FALSE	0.170945	0.153314	0	0	FALSE	FALSE
PF3D7_1204400	PF3D7_1204400	sexual stage-specific protein G37, putative	-0.0775179	-0.0291463	0	0	0.0310652	0.0246893	0	0	FALSE	-0.0544837	0.00558103	0	0	FALSE	-0.21328	-0.158566	0	0	FALSE	-0.243863	-0.0141124	0	0	FALSE	0.0247762	0.0576638	0	0	FALSE	FALSE
PF3D7_1433700.e1s1	PF3D7_1433700	conserved Plasmodium protein, unknown function	0.164366	0.162322	1	1.96078	0.280896	0.202435	0	0	FALSE	0.201845	0.0870949	1	11.1111	FALSE	0.136771	0.0905425	0	0	FALSE	-0.115268	0.0505345	0	0	FALSE	0.256298	0.248685	0	0	FALSE	FALSE
PF3D7_1216600.e1	PF3D7_1216600	cell traversal protein for ookinetes and sporozoites	0.603413	0.273361	7	13.7255	0.56776	0.462358	3	33.3333	FALSE	1.35875	0.152575	2	22.2222	FALSE	0.186596	0.138675	0	0	FALSE	0.579542	0.393936	1	11.1111	FALSE	0.436019	0.301322	1	6.66667	FALSE	FALSE
PF3D7_1202200.e1	PF3D7_1202200	mitochondrial phosphate carrier protein	0.515226	0.490629	3	5.88235	0.566087	0.596696	0	0	FALSE	0.47669	0.525386	0	0	FALSE	0.439473	0.486787	1	11.1111	FALSE	0.400964	0.347734	0	0	FALSE	0.621841	0.565734	2	13.3333	FALSE	FALSE
PF3D7_0525400.e1-m1	PF3D7_0525400	7-helix-1 protein	0.348214	0.336792	1	1.96078	0.450506	0.402235	0	0	FALSE	0.283662	0.341366	0	0	FALSE	0.341422	0.253891	0	0	FALSE	0.232242	0.1236	0	0	FALSE	0.399227	0.330512	1	6.66667	FALSE	FALSE
PF3D7_0512200.e1-m1	PF3D7_0512200	glutathione synthetase	0.586209	0.6049	1	1.96078	0.619092	0.611747	0	0	FALSE	0.496747	0.471859	0	0	FALSE	0.675555	0.710747	1	11.1111	FALSE	0.521051	0.475568	0	0	FALSE	0.605643	0.6049	0	0	FALSE	FALSE
PF3D7_1034800	PF3D7_1034800	conserved protein, unknown function	0.603872	0.634257	3	5.88235	0.650775	0.647751	0	0	FALSE	0.517783	0.549264	0	0	FALSE	0.583265	0.557745	1	11.1111	FALSE	0.57666	0.491865	1	11.1111	FALSE	0.656073	0.698477	1	6.66667	FALSE	FALSE
PF3D7_1433400.e1s3	PF3D7_1433400	zinc finger protein, putative	1.02241	0.98898	25	49.0196	1.13312	1.11246	6	66.6667	TRUE	1.23092	1.32178	6	66.6667	TRUE	1.29667	0.7669	3	33.3333	FALSE	0.645916	0.676481	4	44.4444	FALSE	0.892217	0.853814	6	40	FALSE	TRUE
PF3D7_0826100.e1s6_US	PF3D7_0826100	HECT-like E3 ubiquitin ligase, putative	0.591406	0.274649	11	21.5686	0.547312	0.289283	2	22.2222	FALSE	0.953575	1.05856	5	55.5556	TRUE	1.09181	0.625297	3	33.3333	FALSE	0.205433	0.129344	1	11.1111	FALSE	0.331904	0.362802	0	0	FALSE	TRUE
PF3D7_0522400.e3s3	PF3D7_0522400	conserved Plasmodium protein, unknown function	0.353053	0.27658	7	13.7255	0.487555	0.396809	1	11.1111	FALSE	0.64899	0.598016	3	33.3333	FALSE	0.543037	0.470873	2	22.2222	FALSE	-0.199183	0.159228	0	0	FALSE	0.312143	0.27658	1	6.66667	FALSE	FALSE
PF3D7_0903400.e1s2	PF3D7_0903400	ATP-dependent RNA helicase DDX60, putative	0.233083	0.181955	2	3.92157	0.260688	0.253791	0	0	FALSE	0.0958534	0.0761856	0	0	FALSE	0.14558	0.115358	0	0	FALSE	0.146266	0.131746	0	0	FALSE	0.40345	0.278312	2	13.3333	FALSE	FALSE
PF3D7_1013600.e1s2	PF3D7_1013600	conserved Plasmodium protein, unknown function	-0.123657	-0.161043	1	1.96078	-0.0942739	-0.153258	0	0	FALSE	-0.163175	-0.210456	0	0	FALSE	-0.0648539	-0.254672	1	11.1111	FALSE	-0.200487	-0.0974359	0	0	FALSE	-0.10676	-0.146186	0	0	FALSE	FALSE
PF3D7_1033100.e1s2_US	PF3D7_1033100	S-adenosylmethionine decarboxylase/ornithine decarboxylase	0.640569	0.189034	12	23.5294	0.579236	0.212699	2	22.2222	FALSE	0.582344	0.26837	3	33.3333	FALSE	1.14713	0.0334579	3	33.3333	FALSE	0.883071	0.437013	3	33.3333	FALSE	0.262866	0.189034	1	6.66667	FALSE	FALSE
PF3D7_0509400.e1s1	PF3D7_0509400	RNA polymerase I	0.0811879	-0.0629267	3	5.88235	-0.0247482	-0.0448711	0	0	FALSE	0.258216	-0.147744	1	11.1111	FALSE	0.28436	-0.0531113	1	11.1111	FALSE	0.0961568	-0.013179	1	11.1111	FALSE	-0.0923517	-0.106157	0	0	FALSE	FALSE
PF3D7_1147000.e1s1_US	PF3D7_1147000	sporozoite and liver stage asparagine-rich protein	-0.0599711	-0.13352	0	0	-0.0505047	-0.0113153	0	0	FALSE	-0.0934477	-0.143933	0	0	FALSE	-0.0948615	-0.159141	0	0	FALSE	0.0405774	-0.0906467	0	0	FALSE	-0.08496	-0.166864	0	0	FALSE	FALSE
PF3D7_1418100.e1s3	PF3D7_1418100	liver specific protein 1, putative	0.253053	0.115415	6	11.7647	0.275263	0.0496954	1	11.1111	FALSE	0.553273	0.274047	3	33.3333	FALSE	0.298136	0.308465	1	11.1111	FALSE	0.00676562	-0.00635007	0	0	FALSE	0.180319	0.0452596	1	6.66667	FALSE	FALSE
PF3D7_1008000.e1s3	PF3D7_1008000	histone deacetylase 2	0.452907	0.190382	10	19.6078	0.511162	0.299862	2	22.2222	FALSE	0.497529	0.572763	2	22.2222	FALSE	0.576003	0.0839313	2	22.2222	FALSE	0.502147	0.126068	2	22.2222	FALSE	0.28778	0.149116	2	13.3333	FALSE	FALSE
PF3D7_1472200.e1s3	PF3D7_1472200	histone deacetylase, putative	0.0477393	0.0231091	1	1.96078	0.0437752	0.0547182	0	0	FALSE	-0.0351084	-0.105673	0	0	FALSE	-0.0505702	-0.0726293	0	0	FALSE	0.147008	0.0471794	1	11.1111	FALSE	0.0992512	0.0823939	0	0	FALSE	FALSE
PF3D7_1214100.e1s1	PF3D7_1214100	GPI ethanolamine phosphate transferase 3, putative	-0.184747	-0.218517	0	0	-0.153376	-0.169397	0	0	FALSE	-0.244321	-0.26486	0	0	FALSE	-0.331333	-0.352537	0	0	FALSE	-0.141864	-0.0732796	0	0	FALSE	-0.105604	-0.181001	0	0	FALSE	FALSE
PF3D7_0905300.e1s5	PF3D7_0905300	dynein heavy chain, putative	0.323102	0.258563	3	5.88235	0.45762	0.293882	1	11.1111	FALSE	0.37263	0.0724699	1	11.1111	FALSE	0.433606	0.40832	1	11.1111	FALSE	0.138559	0.169411	0	0	FALSE	0.257099	0.270512	0	0	FALSE	FALSE
PF3D7_0930300.e1s1	PF3D7_0930300	merozoite surface protein 1	0.0202657	0.000223411	0	0	0.053245	0.0489616	0	0	FALSE	0.0185917	-0.0783573	0	0	FALSE	0.0896324	0.123543	0	0	FALSE	-0.063498	0.0262677	0	0	FALSE	0.0101209	-0.0113622	0	0	FALSE	FALSE
PF3D7_1023900.e1s2	PF3D7_1023900	chromodomain-helicase-DNA-binding protein 1 homolog, putative	0.48892	0.382772	5	9.80392	0.653557	0.428255	1	11.1111	FALSE	0.474481	0.367563	2	22.2222	FALSE	0.391005	0.381254	0	0	FALSE	0.268041	0.329665	0	0	FALSE	0.590076	0.4012	2	13.3333	FALSE	FALSE
PF3D7_1212700.e1s1	PF3D7_1212700	eukaryotic translation initiation factor 3 subunit A, putative	0.564429	0.312302	5	9.80392	0.349672	0.34388	0	0	FALSE	0.858791	0.361452	3	33.3333	FALSE	1.1989	0.464188	2	22.2222	FALSE	0.153069	0.224641	0	0	FALSE	0.382795	0.38155	0	0	FALSE	FALSE
PF3D7_1436400.e1s2	PF3D7_1436400	conserved Plasmodium protein, unknown function	0.250484	0.218597	1	1.96078	0.272674	0.276568	0	0	FALSE	0.0888082	0.121869	0	0	FALSE	0.289594	0.309248	0	0	FALSE	0.332696	0.153255	1	11.1111	FALSE	0.261384	0.227923	0	0	FALSE	FALSE
PF3D7_0517400.e1s2	PF3D7_0517400	FACT complex subunit SPT16, putative	0.17184	0.143181	1	1.96078	0.198445	0.196456	0	0	FALSE	0.0706678	0.0984583	0	0	FALSE	0.14018	0.128854	0	0	FALSE	0.235623	0.0322781	1	11.1111	FALSE	0.197307	0.201342	0	0	FALSE	FALSE
PF3D7_1018600.e1s2	PF3D7_1018600	tRNA wybutosine-synthesizing protein, putative	0.126194	0.0844008	1	1.96078	0.132016	0.113494	0	0	FALSE	0.0226539	-0.0181189	0	0	FALSE	0.269964	0.0968357	1	11.1111	FALSE	0.122129	0.0403467	0	0	FALSE	0.101003	0.0903054	0	0	FALSE	FALSE
PF3D7_0207100.e1s1	PF3D7_0207100	conserved Plasmodium protein, unknown function	0.272376	0.257458	0	0	0.280493	0.228185	0	0	FALSE	0.246346	0.296337	0	0	FALSE	0.305362	0.321745	0	0	FALSE	0.285134	0.257458	0	0	FALSE	0.255679	0.287572	0	0	FALSE	FALSE
PF3D7_0404600.e1s1	PF3D7_0404600	conserved Plasmodium membrane protein, unknown function	0.355397	0.34642	0	0	0.31355	0.290086	0	0	FALSE	0.372329	0.404915	0	0	FALSE	0.40106	0.363703	0	0	FALSE	0.276055	0.260375	0	0	FALSE	0.390553	0.415696	0	0	FALSE	FALSE
PF3D7_0617400.e1s2	PF3D7_0617400	erythrocyte membrane protein 1, PfEMP1	-0.546386	-0.579648	0	0	-0.567655	-0.518943	0	0	FALSE	-0.648674	-0.722873	0	0	FALSE	-0.51609	-0.610303	0	0	FALSE	-0.602286	-0.679961	0	0	FALSE	-0.456888	-0.569175	0	0	FALSE	FALSE
PF3D7_1004100.e8	PF3D7_1004100	conserved Plasmodium protein, unknown function	0.249832	0.068131	4	7.84314	0.206149	0.327176	0	0	FALSE	0.249196	-0.00545749	1	11.1111	FALSE	0.403699	-0.0108068	1	11.1111	FALSE	0.306544	0.029512	1	11.1111	FALSE	0.150075	0.114369	1	6.66667	FALSE	FALSE
PF3D7_0409100.e2-m2	PF3D7_0409100	U4/U6 small nuclear ribonucleoprotein PRP31, putative	-0.0564566	-0.0888394	1	1.96078	-0.0646906	-0.0880443	0	0	FALSE	-0.147742	-0.192324	0	0	FALSE	0.00417604	-0.133119	1	11.1111	FALSE	-0.00337517	-0.0838894	0	0	FALSE	-0.0649734	-0.0952171	0	0	FALSE	FALSE
PF3D7_0527500.e2	PF3D7_0527500	Hsc70-interacting protein	-0.0283904	-0.0920923	2	3.92157	-0.0418463	-0.0197135	0	0	FALSE	-0.157707	-0.222088	0	0	FALSE	-0.136227	-0.0920923	0	0	FALSE	0.16521	-0.101408	1	11.1111	FALSE	0.0058148	-0.0616287	1	6.66667	FALSE	FALSE
PF3D7_1428300.e2	PF3D7_1428300	proliferation-associated protein 2g4, putative	0.203372	0.123215	1	1.96078	0.178991	0.116422	0	0	FALSE	0.159249	0.116973	0	0	FALSE	0.225021	0.105914	1	11.1111	FALSE	0.278042	0.260221	0	0	FALSE	0.186682	0.12597	0	0	FALSE	FALSE
PF3D7_0807900.e2	PF3D7_0807900	tyrosine--tRNA ligase	0.0438923	-0.0498759	2	3.92157	0.0256226	0.0178381	0	0	FALSE	-0.0913911	-0.051065	0	0	FALSE	-0.130211	-0.0854595	0	0	FALSE	0.180852	-0.0650649	1	11.1111	FALSE	0.15831	0.0514819	1	6.66667	FALSE	FALSE
PF3D7_1356300.e3	PF3D7_1356300	ubiquitin-conjugating enzyme E2, putative	0.0130171	-0.00702043	1	1.96078	-0.00580297	-0.048612	0	0	FALSE	0.0246092	0.0790958	0	0	FALSE	-0.120733	-0.0916784	0	0	FALSE	0.239466	0.0777127	1	11.1111	FALSE	-0.0382651	-0.08937	0	0	FALSE	FALSE
PF3D7_1102500.e1	PF3D7_1102500	Plasmodium exported protein (PHISTb), unknown function	-0.143834	-0.148212	0	0	-0.152258	-0.13674	0	0	FALSE	-0.143983	-0.135393	0	0	FALSE	-0.286625	-0.241176	0	0	FALSE	0.0665598	-0.0448166	0	0	FALSE	-0.179253	-0.185263	0	0	FALSE	FALSE
PF3D7_1252100.e2	PF3D7_1252100	rhoptry neck protein 3	-0.125984	-0.140121	0	0	-0.128897	-0.0724277	0	0	FALSE	-0.150631	-0.183718	0	0	FALSE	-0.314161	-0.279936	0	0	FALSE	0.0183839	-0.0847538	0	0	FALSE	-0.0831623	-0.128845	0	0	FALSE	FALSE
PF3D7_0935800.e9	PF3D7_0935800	cytoadherence linked asexual protein 9	0.759317	0.633891	11	21.5686	0.807132	0.669399	1	11.1111	FALSE	0.666717	0.502255	3	33.3333	FALSE	0.658218	0.659826	2	22.2222	FALSE	0.546251	0.564704	0	0	FALSE	0.974687	0.650442	5	33.3333	FALSE	FALSE
PF3D7_0210300.e2	PF3D7_0210300	monocarboxylate transporter, putative	0.0529915	0.0656176	0	0	0.0999827	0.0925279	0	0	FALSE	0.00495002	0.0380163	0	0	FALSE	0.0365661	0.0649604	0	0	FALSE	0.000969119	-0.0256749	0	0	FALSE	0.0946904	0.0972022	0	0	FALSE	FALSE
PF3D7_0316300.1.e1	PF3D7_0316300.1	inorganic pyrophosphatase, inorganic pyrophosphatase, putative	-0.191843	-0.250039	2	3.92157	-0.143245	-0.180087	0	0	FALSE	-0.254774	-0.206161	0	0	FALSE	-0.206008	-0.331078	1	11.1111	FALSE	-0.26042	-0.300828	0	0	FALSE	-0.133597	-0.259397	1	6.66667	FALSE	FALSE
PF3D7_1206100.e4	PF3D7_1206100	IMP-specific 5'-nucleotidase, putative	0.0327727	0.0553955	0	0	0.142655	0.158297	0	0	FALSE	-0.0497796	-0.0390577	0	0	FALSE	0.0272753	0.0553955	0	0	FALSE	0.0659956	-0.0358227	0	0	FALSE	-0.000260577	0.0514819	0	0	FALSE	FALSE
PF3D7_0316800.e2	PF3D7_0316800	40S ribosomal protein S15A, putative	-0.147234	-0.131513	0	0	-0.112137	-0.114023	0	0	FALSE	-0.186113	-0.174851	0	0	FALSE	-0.211966	-0.102128	0	0	FALSE	-0.0737715	-0.131513	0	0	FALSE	-0.150202	-0.155558	0	0	FALSE	FALSE
PF3D7_1356300.e2	PF3D7_1356300	ubiquitin-conjugating enzyme E2, putative	-0.0122984	-0.0327838	0	0	0.00128115	-0.0343632	0	0	FALSE	-0.0504496	-0.104578	0	0	FALSE	-0.0463402	-0.0582029	0	0	FALSE	-0.0313436	-0.0327838	0	0	FALSE	0.0342968	0.00487323	0	0	FALSE	FALSE
PF3D7_1117700.e2	PF3D7_1117700	GTP-binding nuclear protein RAN/TC4	-0.108701	-0.128845	0	0	-0.0848581	-0.0663993	0	0	FALSE	-0.144676	-0.153425	0	0	FALSE	-0.131724	-0.0693377	0	0	FALSE	-0.0640036	-0.126546	0	0	FALSE	-0.114426	-0.155741	0	0	FALSE	FALSE
PF3D7_1205800.e3	PF3D7_1205800	high mobility group protein B3, putative	0.0603834	0.0382954	1	1.96078	0.290299	0.12781	1	11.1111	FALSE	0.0541911	0.00242755	0	0	FALSE	0.0330374	0.0964219	0	0	FALSE	-0.0179352	0.021976	0	0	FALSE	-0.0104522	0.0565835	0	0	FALSE	FALSE
PF3D7_1109100.e1-m1	PF3D7_1109100	conserved Plasmodium protein, unknown function	0.0548601	0.0329046	0	0	0.0987187	0.121579	0	0	FALSE	0.013377	0.0109365	0	0	FALSE	-0.00457533	-0.016602	0	0	FALSE	0.0677654	-0.00952026	0	0	FALSE	0.0813529	0.0823454	0	0	FALSE	FALSE
PF3D7_1107100.e3	PF3D7_1107100	nucleic acid binding protein, putative	-0.0837286	-0.0915869	0	0	-0.0271778	-0.139915	0	0	FALSE	-0.0674931	0.00100838	0	0	FALSE	-0.140437	-0.100209	0	0	FALSE	-0.0746209	-0.0872641	0	0	FALSE	-0.0988401	-0.152749	0	0	FALSE	FALSE
PF3D7_1353100.e1	PF3D7_1353100	Plasmodium exported protein, unknown function	0.278854	0.277506	1	1.96078	0.32123	0.295505	0	0	FALSE	0.278548	0.315154	0	0	FALSE	0.178466	0.250878	0	0	FALSE	0.250455	0.187155	0	0	FALSE	0.330883	0.309051	1	6.66667	FALSE	FALSE
PF3D7_0521900.e5	PF3D7_0521900	conserved Plasmodium protein, unknown function	-0.230358	-0.219459	0	0	-0.195795	-0.232199	0	0	FALSE	-0.22531	-0.202158	0	0	FALSE	-0.297297	-0.23065	0	0	FALSE	-0.189411	-0.188779	0	0	FALSE	-0.23853	-0.289507	0	0	FALSE	FALSE
PF3D7_1303100.e2_159413..159912	PF3D7_1303100	methyltransferase, putative	-0.21225	-0.243557	0	0	-0.199134	-0.251539	0	0	FALSE	-0.197591	-0.224776	0	0	FALSE	-0.248375	-0.161098	0	0	FALSE	-0.173652	-0.256445	0	0	FALSE	-0.230401	-0.276592	0	0	FALSE	FALSE
PF3D7_0603600.e1	PF3D7_0603600	conserved Plasmodium protein, unknown function	-0.0324386	-0.0447894	1	1.96078	-0.0407036	-0.0258532	0	0	FALSE	-0.087009	-0.18322	0	0	FALSE	0.0946838	0.0674212	1	11.1111	FALSE	-0.126494	-0.0119557	0	0	FALSE	-0.0145777	-0.0391991	0	0	FALSE	FALSE
PF3D7_1324300.e1s2	PF3D7_1324300	conserved Plasmodium membrane protein, unknown function	-0.0839958	-0.107546	0	0	-0.0940548	-0.159212	0	0	FALSE	-0.125215	-0.155534	0	0	FALSE	-0.124037	-0.113496	0	0	FALSE	-0.045941	-0.0872641	0	0	FALSE	-0.0520365	-0.0368564	0	0	FALSE	FALSE
PF3D7_1207500.e3	PF3D7_1207500	RNA-binding protein, putative	-0.03966	-0.0751387	0	0	-0.081591	-0.124455	0	0	FALSE	-0.0291778	0.0213435	0	0	FALSE	-0.126971	-0.0751387	0	0	FALSE	0.12066	0.00178184	0	0	FALSE	-0.064596	-0.0802787	0	0	FALSE	FALSE
PF3D7_0408700.e2	PF3D7_0408700	perforin-like protein 1	0.190748	0.182777	1	1.96078	0.116375	0.0717417	0	0	FALSE	0.175954	0.187593	0	0	FALSE	0.088324	0.0728662	0	0	FALSE	0.378435	0.173651	1	11.1111	FALSE	0.193089	0.226276	0	0	FALSE	FALSE
PF3D7_1329000.e4	PF3D7_1329000	DNA-directed RNA polymerase III subunit RPC1, putative	-0.166867	-0.163684	0	0	-0.145548	-0.137105	0	0	FALSE	-0.153927	-0.163684	0	0	FALSE	-0.343438	-0.274622	0	0	FALSE	-0.081835	-0.116051	0	0	FALSE	-0.132499	-0.152781	0	0	FALSE	FALSE
PF3D7_1346300.e1	PF3D7_1346300	DNA/RNA-binding protein Alba 2	-0.0501036	-0.10312	2	3.92157	-0.113283	-0.0845605	0	0	FALSE	-0.134909	-0.131781	0	0	FALSE	-0.0726091	-0.06963	0	0	FALSE	0.342751	-0.10312	2	22.2222	FALSE	-0.183522	-0.134753	0	0	FALSE	FALSE
PF3D7_1444100.e1	PF3D7_1444100	conserved Plasmodium protein, unknown function	-0.592601	-0.596538	0	0	-0.600411	-0.52906	0	0	FALSE	-0.468528	-0.480316	0	0	FALSE	-0.682023	-0.693709	0	0	FALSE	-0.624019	-0.658544	0	0	FALSE	-0.589856	-0.592835	0	0	FALSE	FALSE
PF3D7_0213700.e1	PF3D7_0213700	conserved protein, unknown function	-0.0750954	-0.264601	3	5.88235	-0.248659	-0.274333	0	0	FALSE	0.155241	-0.257508	2	22.2222	FALSE	-0.291843	-0.316837	0	0	FALSE	0.106646	-0.264601	1	11.1111	FALSE	-0.0881554	-0.139429	0	0	FALSE	FALSE
PF3D7_1115600.e3	PF3D7_1115600	peptidyl-prolyl cis-trans isomerase	-0.194105	-0.219627	1	1.96078	-0.103903	-0.238719	0	0	FALSE	-0.266375	-0.251378	0	0	FALSE	-0.134123	-0.125115	1	11.1111	FALSE	-0.213485	-0.219627	0	0	FALSE	-0.229226	-0.218895	0	0	FALSE	FALSE
PF3D7_1465800.e5	PF3D7_1465800	dynein beta chain, putative	0.0190217	0.0146529	0	0	0.0614282	0.0769809	0	0	FALSE	-0.0545476	-0.0141609	0	0	FALSE	-0.00666199	0.0555806	0	0	FALSE	0.0551455	-0.0560487	0	0	FALSE	0.0314552	0.0322361	0	0	FALSE	FALSE
PF3D7_0515600.e7	PF3D7_0515600	conserved Plasmodium protein, unknown function	0.14825	0.0679982	2	3.92157	0.224723	0.0435175	1	11.1111	FALSE	0.142725	-0.00870132	1	11.1111	FALSE	0.0900851	0.0626104	0	0	FALSE	0.110481	0.124342	0	0	FALSE	0.163239	0.08932	0	0	FALSE	FALSE
PF3D7_0726400.e1	PF3D7_0726400	conserved Plasmodium membrane protein, unknown function	-0.486185	-0.459371	0	0	-0.500449	-0.459371	0	0	FALSE	-0.335143	-0.326284	0	0	FALSE	-0.58929	-0.506623	0	0	FALSE	-0.487617	-0.570235	0	0	FALSE	-0.505531	-0.551259	0	0	FALSE	FALSE
PF3D7_1130100.e1	PF3D7_1130100	60S ribosomal protein L38	-0.292297	-0.31176	0	0	-0.290834	-0.324547	0	0	FALSE	-0.177845	-0.255885	0	0	FALSE	-0.37483	-0.345333	0	0	FALSE	-0.282548	-0.213211	0	0	FALSE	-0.318176	-0.33789	0	0	FALSE	FALSE
PF3D7_1002400.1.e6	PF3D7_1002400.1	transformer-2 protein homolog beta, putative	-0.281884	-0.272101	0	0	-0.26429	-0.281141	0	0	FALSE	-0.205668	-0.251003	0	0	FALSE	-0.362125	-0.272101	0	0	FALSE	-0.239277	-0.271943	0	0	FALSE	-0.31559	-0.380997	0	0	FALSE	FALSE
PF3D7_1006800.e4	PF3D7_1006800	single-strand telomeric DNA-binding protein GBP2, putative	-0.304454	-0.291398	0	0	-0.322034	-0.33126	0	0	FALSE	-0.250614	-0.278469	0	0	FALSE	-0.373724	-0.330311	0	0	FALSE	-0.260055	-0.240394	0	0	FALSE	-0.311286	-0.332416	0	0	FALSE	FALSE
PF3D7_0302500.e2	PF3D7_0302500	cytoadherence linked asexual protein 3.1	-0.208799	-0.234074	1	1.96078	-0.165766	-0.167021	0	0	FALSE	-0.237298	-0.234074	0	0	FALSE	-0.265051	-0.116186	0	0	FALSE	-0.0537983	-0.20873	1	11.1111	FALSE	-0.27677	-0.283915	0	0	FALSE	FALSE
PF3D7_1022200.e1s2	PF3D7_1022200	conserved Plasmodium membrane protein, unknown function	0.001091	-0.0161558	0	0	0.0062126	-0.0161558	0	0	FALSE	0.0117695	0.0380163	0	0	FALSE	-0.0639294	-0.0600756	0	0	FALSE	0.027344	0.0439907	0	0	FALSE	0.0148714	-0.0107765	0	0	FALSE	FALSE
PF3D7_1408600.e2	PF3D7_1408600	40S ribosomal protein S8e, putative	-0.220351	-0.300828	2	3.92157	-0.248798	-0.338823	0	0	FALSE	-0.0593699	-0.233122	1	11.1111	FALSE	-0.225688	-0.240545	1	11.1111	FALSE	-0.168736	-0.243356	0	0	FALSE	-0.327639	-0.331798	0	0	FALSE	FALSE
PF3D7_1012300.e2	PF3D7_1012300	cytochrome b-c1 complex subunit 7, putative	-0.205422	-0.217077	1	1.96078	-0.19684	-0.217077	0	0	FALSE	-0.25493	-0.213206	0	0	FALSE	-0.302933	-0.186146	0	0	FALSE	0.0163798	-0.195089	1	11.1111	FALSE	-0.255441	-0.259789	0	0	FALSE	FALSE
PF3D7_1107100.e1	PF3D7_1107100	nucleic acid binding protein, putative	0.075143	-0.0551819	2	3.92157	-0.138391	-0.232199	0	0	FALSE	0.273769	-0.0165617	1	11.1111	FALSE	0.323979	-0.129022	1	11.1111	FALSE	0.125952	-0.00286676	0	0	FALSE	-0.0956991	-0.0770521	0	0	FALSE	FALSE
PF3D7_0919000.e3	PF3D7_0919000	nucleosome assembly protein	-0.0487359	-0.0869107	0	0	-0.0762903	-0.141584	0	0	FALSE	-0.10264	-0.160524	0	0	FALSE	-0.0861774	-0.109699	0	0	FALSE	0.0803578	0.0334018	0	0	FALSE	-0.0548519	-0.0376037	0	0	FALSE	FALSE
PF3D7_0717500.e2	PF3D7_0717500	calcium-dependent protein kinase 4	-0.0517565	-0.109517	0	0	0.0689587	-0.117956	0	0	FALSE	-0.129638	-0.109517	0	0	FALSE	-0.157053	-0.158292	0	0	FALSE	0.0647857	0.0719228	0	0	FALSE	-0.0842047	-0.128402	0	0	FALSE	FALSE
PF3D7_1435700.1.e1	PF3D7_1435700.1	ataxin-2 like protein, putative	-0.0294429	-0.173032	3	5.88235	0.0142731	-0.208062	1	11.1111	FALSE	-0.12517	-0.172724	0	0	FALSE	-0.297625	-0.299256	0	0	FALSE	0.416462	0.0852864	1	11.1111	FALSE	-0.10487	-0.173032	1	6.66667	FALSE	FALSE
PF3D7_1414400.e2	PF3D7_1414400	serine/threonine protein phosphatase PP1	0.036427	0.0576833	0	0	0.0692453	0.165418	0	0	FALSE	0.0944175	0.106223	0	0	FALSE	0.0597461	0.0576833	0	0	FALSE	-0.0197808	-0.092337	0	0	FALSE	0.00167505	0.059806	0	0	FALSE	FALSE
PF3D7_0408700.e8	PF3D7_0408700	perforin-like protein 1	-0.310693	-0.270336	0	0	-0.298564	-0.269816	0	0	FALSE	-0.236656	-0.258363	0	0	FALSE	-0.326816	-0.240343	0	0	FALSE	-0.392432	-0.371938	0	0	FALSE	-0.303676	-0.315176	0	0	FALSE	FALSE
PF3D7_0405900.e3	PF3D7_0405900	apical sushi protein	-0.021077	-0.0307703	0	0	0.0265464	-0.0312824	0	0	FALSE	-0.0544455	-0.0307703	0	0	FALSE	-0.0402728	-0.0300428	0	0	FALSE	-0.193148	-0.186016	0	0	FALSE	0.0851299	0.0338422	0	0	FALSE	FALSE
PF3D7_0803800.e2	PF3D7_0803800	proteasome subunit beta type-4	-0.3817	-0.414733	1	1.96078	-0.441766	-0.396552	0	0	FALSE	-0.338657	-0.300944	0	0	FALSE	-0.39227	-0.34568	0	0	FALSE	-0.268582	-0.511432	1	11.1111	FALSE	-0.433015	-0.454799	0	0	FALSE	FALSE
PF3D7_0115000.e1	PF3D7_0115000	surface-associated interspersed protein 1.3 (SURFIN 1.3)	-0.171539	-0.214321	0	0	-0.0917913	-0.182862	0	0	FALSE	-0.132102	-0.159253	0	0	FALSE	-0.209097	-0.321086	0	0	FALSE	-0.245375	-0.236766	0	0	FALSE	-0.176215	-0.194793	0	0	FALSE	FALSE
PF3D7_0520400.e1	PF3D7_0520400	single-stranded DNA-binding protein, putative	0.407817	0.281953	4	7.84314	0.263583	0.281953	0	0	FALSE	0.871152	0.614031	2	22.2222	FALSE	0.271071	0.164231	1	11.1111	FALSE	0.266393	0.324589	0	0	FALSE	0.383258	0.28069	1	6.66667	FALSE	FALSE
PF3D7_0925200.e1	PF3D7_0925200	ribosomal RNA-processing protein 8, putative	0.0885175	0.00506506	2	3.92157	0.11444	0.0883217	0	0	FALSE	0.0271707	-0.0231738	0	0	FALSE	0.0847346	0.157083	0	0	FALSE	0.242014	-0.0248773	1	11.1111	FALSE	0.0199438	-0.0332893	1	6.66667	FALSE	FALSE
PF3D7_1365500.e2	PF3D7_1365500	aminomethyltransferase, mitochondrial, putative	-0.212803	-0.2265	1	1.96078	-0.221782	-0.216261	0	0	FALSE	-0.210611	-0.2265	0	0	FALSE	-0.218101	-0.246809	0	0	FALSE	-0.0954446	-0.172511	1	11.1111	FALSE	-0.275966	-0.29598	0	0	FALSE	FALSE
PF3D7_1323600.e1	PF3D7_1323600	conserved protein, unknown function	-0.0766484	-0.112835	1	1.96078	-0.0776054	-0.0670218	0	0	FALSE	-0.120569	-0.112835	0	0	FALSE	-0.104902	-0.168971	0	0	FALSE	-0.144829	-0.181523	0	0	FALSE	0.00813881	-0.153927	1	6.66667	FALSE	FALSE
PF3D7_0303200.e2s2	PF3D7_0303200	HAD superfamily protein, putative	-0.0697555	-0.108253	1	1.96078	-0.144321	-0.14346	0	0	FALSE	-0.113688	-0.0827583	0	0	FALSE	0.214692	-0.0130922	1	11.1111	FALSE	-0.160709	-0.150528	0	0	FALSE	-0.114754	-0.133447	0	0	FALSE	FALSE
PF3D7_1335300.e2s6	PF3D7_1335300	reticulocyte binding protein 2 homologue b	1.11361	0.949413	22	43.1373	1.26042	1.17092	5	55.5556	TRUE	1.25183	0.667966	4	44.4444	FALSE	0.886837	0.78157	2	22.2222	FALSE	1.18398	0.986097	4	44.4444	FALSE	1.03643	0.959042	7	46.6667	FALSE	TRUE
PF3D7_1329300.e1	PF3D7_1329300	chromatin assembly factor 1 subunit B, putative	-0.26037	-0.284327	1	1.96078	-0.316086	-0.305433	0	0	FALSE	-0.277762	-0.250039	0	0	FALSE	-0.256286	-0.252024	0	0	FALSE	-0.184471	-0.370072	1	11.1111	FALSE	-0.264496	-0.284327	0	0	FALSE	FALSE
PF3D7_1108600.e1	PF3D7_1108600	endoplasmic reticulum-resident calcium binding protein	0.101941	-0.01102	2	3.92157	0.00445344	-0.162876	0	0	FALSE	0.0322455	-0.0917818	0	0	FALSE	0.33119	-0.0792267	1	11.1111	FALSE	0.194954	0.0256118	1	11.1111	FALSE	0.00889332	0.0105748	0	0	FALSE	FALSE
PF3D7_1347200.e1	PF3D7_1347200	nucleoside transporter 1	0.00582196	-0.0277751	0	0	-0.0309768	-0.065543	0	0	FALSE	-0.0593305	-0.0458456	0	0	FALSE	0.0641517	-0.0164592	0	0	FALSE	0.043752	0.0576252	0	0	FALSE	0.00923685	-0.0277751	0	0	FALSE	FALSE
PF3D7_0402100.e2	PF3D7_0402100	Plasmodium exported protein (PHISTb), unknown function	0.198914	0.0540119	5	9.80392	0.34303	0.0943378	2	22.2222	FALSE	0.0720805	0.055193	0	0	FALSE	-0.0456245	-0.0342523	0	0	FALSE	0.190385	0.121038	0	0	FALSE	0.340385	0.0260399	3	20	FALSE	FALSE
PF3D7_1217200.e1s2	PF3D7_1217200	multiple RNA-binding domain-containing protein 1, putative	-0.223603	-0.243356	0	0	-0.250745	-0.288971	0	0	FALSE	-0.210206	-0.173164	0	0	FALSE	-0.24522	-0.306367	0	0	FALSE	-0.165686	-0.16687	0	0	FALSE	-0.237137	-0.259034	0	0	FALSE	FALSE
PF3D7_0801000.e2s2	PF3D7_0801000	Plasmodium exported protein (PHISTc), unknown function	-0.425899	-0.410246	0	0	-0.447277	-0.447256	0	0	FALSE	-0.492814	-0.513577	0	0	FALSE	-0.323794	-0.343338	0	0	FALSE	-0.441855	-0.349194	0	0	FALSE	-0.424611	-0.418128	0	0	FALSE	FALSE
PF3D7_1419800.1.e3	PF3D7_1419800.1	glutathione reductase	-0.291585	-0.366153	1	1.96078	-0.350824	-0.372284	0	0	FALSE	-0.137101	-0.233873	0	0	FALSE	-0.342384	-0.261046	0	0	FALSE	-0.15326	-0.427269	1	11.1111	FALSE	-0.401249	-0.360036	0	0	FALSE	FALSE
PF3D7_1226900.e1	PF3D7_1226900	parasitophorous vacuolar protein 2	-0.183274	-0.181183	0	0	-0.17616	-0.17296	0	0	FALSE	-0.176684	-0.147041	0	0	FALSE	-0.178871	-0.182165	0	0	FALSE	-0.20723	-0.24939	0	0	FALSE	-0.179766	-0.181183	0	0	FALSE	FALSE
PF3D7_1334200.e1	PF3D7_1334200	chaperone binding protein, putative	0.452232	0.290442	5	9.80392	0.469613	0.320735	1	11.1111	FALSE	0.575664	0.388181	2	22.2222	FALSE	0.193587	0.213619	0	0	FALSE	0.249985	0.301471	0	0	FALSE	0.644279	0.290442	2	13.3333	FALSE	FALSE
PF3D7_1208100.e2s5	PF3D7_1208100	conserved Plasmodium protein, unknown function	0.350533	0.304557	2	3.92157	0.386616	0.324448	0	0	FALSE	0.34945	0.411144	0	0	FALSE	0.311813	0.302737	0	0	FALSE	0.128188	0.206	0	0	FALSE	0.486172	0.344227	2	13.3333	FALSE	FALSE
PF3D7_0803100.e1s2	PF3D7_0803100	U3 small nucleolar RNA-associated protein 14, putative	-0.0560487	-0.0831253	0	0	-0.0397946	-0.0546063	0	0	FALSE	-0.0846132	-0.0573303	0	0	FALSE	-0.0483395	-0.0886641	0	0	FALSE	-0.175642	-0.170961	0	0	FALSE	0.0184679	-0.0548328	0	0	FALSE	FALSE
PF3D7_1465800.e3	PF3D7_1465800	dynein beta chain, putative	-0.0997111	-0.0853502	0	0	-0.0643009	-0.077733	0	0	FALSE	-0.14202	-0.0637759	0	0	FALSE	-0.114609	-0.0964677	0	0	FALSE	-0.166495	-0.206792	0	0	FALSE	-0.0465636	-0.0391915	0	0	FALSE	FALSE
PF3D7_1408000.e1	PF3D7_1408000	plasmepsin II	0.201856	0.179598	0	0	0.260702	0.157039	0	0	FALSE	0.123519	0.143326	0	0	FALSE	0.170699	0.225929	0	0	FALSE	0.109977	0.154069	0	0	FALSE	0.287372	0.246676	0	0	FALSE	FALSE
PF3D7_1105700.e1	PF3D7_1105700	tRNA-splicing ligase RtcB, putative	-0.519194	-0.547421	0	0	-0.564515	-0.526949	0	0	FALSE	-0.424005	-0.307076	0	0	FALSE	-0.402788	-0.326302	0	0	FALSE	-0.603875	-0.594135	0	0	FALSE	-0.568149	-0.608502	0	0	FALSE	FALSE
PF3D7_0624300	PF3D7_0624300	CPW-WPC family protein	0.414945	0.235867	8	15.6863	0.399329	0.350834	1	11.1111	FALSE	0.172419	0.0991994	0	0	FALSE	0.542119	0.295624	2	22.2222	FALSE	0.601219	0.303209	2	22.2222	FALSE	0.381762	0.226049	3	20	FALSE	FALSE
PF3D7_1422700.e1s1	PF3D7_1422700	conserved Plasmodium protein, unknown function	0.392972	0.188379	8	15.6863	0.268592	0.0151421	1	11.1111	FALSE	0.757815	0.188379	3	33.3333	FALSE	0.313534	0.21996	1	11.1111	FALSE	0.213551	0.203893	1	11.1111	FALSE	0.40401	0.271747	2	13.3333	FALSE	FALSE
PF3D7_0803100.e1s1	PF3D7_0803100	U3 small nucleolar RNA-associated protein 14, putative	-0.00978239	-0.0569952	2	3.92157	-0.0238623	-0.0705122	0	0	FALSE	-0.0883861	-0.0859824	0	0	FALSE	-0.084554	-0.0759952	0	0	FALSE	0.0656995	-0.0529595	1	11.1111	FALSE	0.0454016	-0.0346345	1	6.66667	FALSE	FALSE
PF3D7_0215700.e2s2	PF3D7_0215700	DNA-directed RNA polymerase II subunit RPB2, putative	0.183107	0.161312	2	3.92157	0.1268	0.161312	0	0	FALSE	0.253336	0.0595237	1	11.1111	FALSE	0.17291	0.0494584	1	11.1111	FALSE	0.173358	0.189599	0	0	FALSE	0.186721	0.162857	0	0	FALSE	FALSE
PF3D7_0711500.e1	PF3D7_0711500	regulator of chromosome condensation, putative	-0.20554	-0.257637	1	1.96078	-0.204419	-0.257637	0	0	FALSE	-0.238387	-0.2418	0	0	FALSE	-0.240506	-0.291491	0	0	FALSE	-0.210817	-0.293645	0	0	FALSE	-0.162359	-0.214257	1	6.66667	FALSE	FALSE
PF3D7_1433500.e1s2	PF3D7_1433500	DNA topoisomerase 2	-0.47273	-0.460127	0	0	-0.478886	-0.482554	0	0	FALSE	-0.45089	-0.437395	0	0	FALSE	-0.534434	-0.530902	0	0	FALSE	-0.42805	-0.388338	0	0	FALSE	-0.471928	-0.461389	0	0	FALSE	FALSE
PF3D7_0523000.e1s1	PF3D7_0523000	multidrug resistance protein 1	-0.151354	-0.267605	2	3.92157	-0.290817	-0.296844	0	0	FALSE	-0.0179948	-0.211979	0	0	FALSE	0.0369827	-0.294292	1	11.1111	FALSE	-0.0858324	-0.128724	1	11.1111	FALSE	-0.300006	-0.339486	0	0	FALSE	FALSE
PF3D7_0320400.e1s1	PF3D7_0320400	oocyst capsule protein Cap380	0.0846029	-0.0607601	3	5.88235	0.309356	0.0400665	1	11.1111	FALSE	-0.186164	-0.163608	0	0	FALSE	-0.0909782	-0.0607601	0	0	FALSE	0.267072	0.0437214	1	11.1111	FALSE	0.108079	-0.0413944	1	6.66667	FALSE	FALSE
PF3D7_0405400.e2s2	PF3D7_0405400	pre-mRNA-processing-splicing factor 8, putative	-0.288043	-0.282523	0	0	-0.260705	-0.264727	0	0	FALSE	-0.32628	-0.371439	0	0	FALSE	-0.41483	-0.452896	0	0	FALSE	-0.251075	-0.152799	0	0	FALSE	-0.227611	-0.222281	0	0	FALSE	FALSE
PF3D7_0827800.e1s3	PF3D7_0827800	SET domain protein, putative	0.497625	0.322948	7	13.7255	0.290631	0.376856	1	11.1111	FALSE	0.747961	0.5	3	33.3333	FALSE	1.01759	0.439065	3	33.3333	FALSE	0.191911	0.206785	0	0	FALSE	0.343068	0.398868	0	0	FALSE	FALSE
PF3D7_1441300.e5s3	PF3D7_1441300	serine/threonine protein kinase, putative	-0.205806	-0.225947	0	0	-0.15791	-0.171835	0	0	FALSE	-0.20118	-0.194898	0	0	FALSE	-0.121821	-0.145014	0	0	FALSE	-0.336055	-0.319937	0	0	FALSE	-0.20956	-0.296938	0	0	FALSE	FALSE
PF3D7_1021700.e3s2	PF3D7_1021700	conserved Plasmodium membrane protein, unknown function	0.375052	0.269319	4	7.84314	0.310208	0.29803	0	0	FALSE	0.44338	0.499287	1	11.1111	FALSE	0.689704	0.269319	2	22.2222	FALSE	0.230175	0.151992	0	0	FALSE	0.271096	0.133075	1	6.66667	FALSE	FALSE
PF3D7_1018200.e1s3_724086..721918	PF3D7_1018200	peptidase, putative	0.0269858	-0.0674069	2	3.92157	-0.0690389	-0.0333635	0	0	FALSE	0.0741665	-0.0324398	1	11.1111	FALSE	0.0278577	0.0702274	0	0	FALSE	0.209184	-0.0316971	1	11.1111	FALSE	-0.0535498	-0.117703	0	0	FALSE	FALSE
PF3D7_1423700.e1s2	PF3D7_1423700	conserved Plasmodium protein, unknown function	-0.271882	-0.295456	1	1.96078	-0.309189	-0.387674	0	0	FALSE	-0.262719	-0.192499	0	0	FALSE	-0.26978	-0.317788	0	0	FALSE	-0.263307	-0.226313	1	11.1111	FALSE	-0.261403	-0.303314	0	0	FALSE	FALSE
PF3D7_0814100	PF3D7_0814100	conserved Plasmodium protein, unknown function	-0.17751	-0.129448	0	0	-0.141253	-0.183254	0	0	FALSE	-0.224656	-0.0996088	0	0	FALSE	-0.251317	-0.279457	0	0	FALSE	-0.15216	-0.0691664	0	0	FALSE	-0.141902	-0.129448	0	0	FALSE	FALSE
PF3D7_0827800.e1s1	PF3D7_0827800	SET domain protein, putative	-0.153742	-0.181001	1	1.96078	-0.16387	-0.150576	0	0	FALSE	-0.196776	-0.192499	0	0	FALSE	-0.260117	-0.200902	0	0	FALSE	-0.261319	-0.282347	0	0	FALSE	0.00652854	-0.150475	1	6.66667	FALSE	FALSE
PF3D7_1302400	PF3D7_1302400	conserved protein, unknown function	-0.0578983	-0.0964677	2	3.92157	-0.0775795	-0.156954	0	0	FALSE	-0.132467	-0.0746848	0	0	FALSE	-0.175527	-0.128972	0	0	FALSE	0.0554813	-0.0704688	1	11.1111	FALSE	0.00120133	-0.0754777	1	6.66667	FALSE	FALSE
PF3D7_0817300.e1s1_US	PF3D7_0817300	conserved Plasmodium protein, unknown function	0.345609	0.0352445	7	13.7255	0.0576157	0.0146847	0	0	FALSE	0.500909	0.0352445	2	22.2222	FALSE	0.650486	0.111743	1	11.1111	FALSE	0.420687	0.090693	2	22.2222	FALSE	0.197254	0.0293132	2	13.3333	FALSE	FALSE
PF3D7_0516100.e1s3	PF3D7_0516100	cation-transporting ATPase 1	0.500394	0.385007	3	5.88235	0.389147	0.366933	0	0	FALSE	0.351684	0.468619	0	0	FALSE	0.62176	0.464188	1	11.1111	FALSE	0.829946	0.469485	2	22.2222	FALSE	0.385818	0.372141	0	0	FALSE	FALSE
PF3D7_1222600.e1s1	PF3D7_1222600	AP2 domain transcription factor AP2-G	0.456767	0.379338	4	7.84314	0.305181	0.285927	0	0	FALSE	0.509814	0.475065	2	22.2222	FALSE	0.791419	0.394888	2	22.2222	FALSE	0.362657	0.379338	0	0	FALSE	0.371566	0.413636	0	0	FALSE	FALSE
PF3D7_1114900.e1s1	PF3D7_1114900	conserved protein, unknown function	0.399069	0.177704	5	9.80392	0.25849	0.216399	0	0	FALSE	0.629562	0.173765	1	11.1111	FALSE	0.161877	0.103836	0	0	FALSE	0.71083	0.207071	2	22.2222	FALSE	0.30038	0.177704	2	13.3333	FALSE	FALSE
PF3D7_1103800.e1s2	PF3D7_1103800	CCR4-NOT transcription complex subunit 1, putative	-0.0146651	-0.00934684	0	0	-0.0113946	-0.0410644	0	0	FALSE	0.00203929	0.0169613	0	0	FALSE	0.0339893	-0.00934684	0	0	FALSE	-0.0531466	-0.0674929	0	0	FALSE	-0.0327538	-0.0535399	0	0	FALSE	FALSE
PF3D7_1450500.e3s1	PF3D7_1450500	conserved Plasmodium protein, unknown function	0.664151	0.640885	3	5.88235	0.636652	0.589597	1	11.1111	FALSE	0.557688	0.536018	0	0	FALSE	0.737191	0.702326	1	11.1111	FALSE	0.660021	0.594604	0	0	FALSE	0.703183	0.664589	1	6.66667	FALSE	FALSE
PF3D7_1105600.e1	PF3D7_1105600	translocon component PTEX88	0.736971	0.63801	10	19.6078	0.55458	0.567102	0	0	FALSE	0.749955	0.552364	2	22.2222	FALSE	0.919825	0.63801	3	33.3333	FALSE	0.735487	0.661419	3	33.3333	FALSE	0.729792	0.75979	2	13.3333	FALSE	FALSE
PF3D7_1444100.e9	PF3D7_1444100	conserved Plasmodium protein, unknown function	0.320276	0.25649	2	3.92157	0.171209	0.18813	0	0	FALSE	0.194589	0.177657	0	0	FALSE	0.290991	0.272416	0	0	FALSE	0.23868	0.222495	0	0	FALSE	0.551658	0.370739	2	13.3333	FALSE	FALSE
PF3D7_0726400.e4s3	PF3D7_0726400	conserved Plasmodium membrane protein, unknown function	0.356283	0.328956	1	1.96078	0.28234	0.307255	0	0	FALSE	0.210937	0.151491	0	0	FALSE	0.340798	0.362551	0	0	FALSE	0.460628	0.347071	1	11.1111	FALSE	0.43454	0.510138	0	0	FALSE	FALSE
PF3D7_1322200.e1s2_933789..936314	PF3D7_1322200	conserved Plasmodium protein, unknown function	0.267179	0.227024	1	1.96078	0.270909	0.265608	0	0	FALSE	0.176062	0.153562	0	0	FALSE	0.244227	0.227024	0	0	FALSE	0.225435	0.212571	0	0	FALSE	0.358429	0.284128	1	6.66667	FALSE	FALSE
PF3D7_0718300.e7s2	PF3D7_0718300	cysteine repeat modular protein 2	0.783125	0.774252	12	23.5294	0.715608	0.676766	1	11.1111	FALSE	0.735565	0.528981	2	22.2222	FALSE	0.672465	0.65128	2	22.2222	FALSE	0.744716	0.794349	1	11.1111	FALSE	0.941614	0.928945	6	40	FALSE	FALSE
PF3D7_1100200.e1s1	PF3D7_1100200	erythrocyte membrane protein 1, PfEMP1	0.261876	0.197744	2	3.92157	0.415921	0.256275	1	11.1111	FALSE	0.186632	0.0611734	0	0	FALSE	0.187416	0.236162	0	0	FALSE	0.263161	0.197744	1	11.1111	FALSE	0.258502	0.147915	0	0	FALSE	FALSE
PF3D7_1444100.e10s7	PF3D7_1444100	conserved Plasmodium protein, unknown function	0.175002	0.119799	2	3.92157	0.182929	0.103734	0	0	FALSE	0.0533762	0.119799	0	0	FALSE	0.312467	0.161721	1	11.1111	FALSE	-0.0342085	-0.0111148	0	0	FALSE	0.286267	0.176075	1	6.66667	FALSE	FALSE
PF3D7_0718000.e9s4	PF3D7_0718000	dynein heavy chain, putative	0.205938	0.163499	0	0	0.274886	0.217821	0	0	FALSE	0.0690963	0.141829	0	0	FALSE	0.232995	0.233842	0	0	FALSE	0.191914	0.0446961	0	0	FALSE	0.238853	0.206246	0	0	FALSE	FALSE
PF3D7_1321100.e2s2	PF3D7_1321100	conserved Plasmodium protein, unknown function	0.266204	0.199604	1	1.96078	0.164617	0.110628	0	0	FALSE	0.119307	0.238062	0	0	FALSE	0.244965	0.252773	0	0	FALSE	0.221769	0.161334	0	0	FALSE	0.454699	0.29296	1	6.66667	FALSE	FALSE
PF3D7_1018300.e1	PF3D7_1018300	peptidase, putative	0.765528	0.462551	8	15.6863	0.482716	0.375002	0	0	FALSE	0.768561	0.42842	2	22.2222	FALSE	1.07809	0.453222	3	33.3333	FALSE	1.21821	0.487782	2	22.2222	FALSE	0.474248	0.387194	1	6.66667	FALSE	FALSE
PF3D7_1014600.e1s2	PF3D7_1014600	transcriptional coactivator ADA2	0.424142	0.169448	7	13.7255	0.0798949	0.122455	0	0	FALSE	0.459928	0.343771	2	22.2222	FALSE	0.649453	0.237344	1	11.1111	FALSE	0.693826	0.455978	3	33.3333	FALSE	0.31222	0.0946717	1	6.66667	FALSE	FALSE
PF3D7_0711700.e1s1	PF3D7_0711700	erythrocyte membrane protein 1, PfEMP1	-0.178507	-0.230645	0	0	-0.185221	-0.230645	0	0	FALSE	-0.215222	-0.251317	0	0	FALSE	-0.141585	-0.279006	0	0	FALSE	-0.175858	-0.29338	0	0	FALSE	-0.176193	-0.180381	0	0	FALSE	FALSE
PF3D7_1408700.e1s2	PF3D7_1408700	conserved protein, unknown function	0.32653	0.234903	2	3.92157	0.30462	0.283884	0	0	FALSE	0.32702	0.226829	1	11.1111	FALSE	0.284721	0.345542	0	0	FALSE	0.111365	0.115691	0	0	FALSE	0.493567	0.382728	1	6.66667	FALSE	FALSE
PF3D7_0911100.e1	PF3D7_0911100	conserved protein, unknown function	0.152521	0.0519331	1	1.96078	-0.0823102	-0.131364	0	0	FALSE	0.139156	0.0779737	0	0	FALSE	0.654411	0.156962	1	11.1111	FALSE	-0.00245087	-0.00635007	0	0	FALSE	0.0932878	0.0834237	0	0	FALSE	FALSE
PF3D7_1038000.2	PF3D7_1038000.2	antigen UB05	0.436035	0.327429	5	9.80392	0.644878	0.49627	1	11.1111	FALSE	0.416868	0.327429	1	11.1111	FALSE	0.487557	0.297428	2	22.2222	FALSE	0.309914	0.348179	0	0	FALSE	0.366989	0.285517	1	6.66667	FALSE	FALSE
PF3D7_1249800.e1s1	PF3D7_1249800	THO complex subunit 2, putative	0.808568	0.681389	14	27.451	0.590549	0.55605	2	22.2222	FALSE	0.914833	0.888786	4	44.4444	FALSE	1.04245	0.771264	4	44.4444	FALSE	0.621915	0.681389	1	11.1111	FALSE	0.847283	0.697012	3	20	FALSE	FALSE
PF3D7_1149000.e2s6	PF3D7_1149000	antigen 332, DBL-like protein	0.229723	0.108927	3	5.88235	0.00119058	0.0343001	0	0	FALSE	0.808407	0.442618	3	33.3333	FALSE	0.124887	0.101894	0	0	FALSE	0.0670112	0.108927	0	0	FALSE	0.18016	0.162266	0	0	FALSE	FALSE
PF3D7_1303800.e1s2	PF3D7_1303800	conserved Plasmodium protein, unknown function	0.481531	0.37188	4	7.84314	0.394413	0.503109	0	0	FALSE	0.330431	0.249489	1	11.1111	FALSE	0.554299	0.337207	1	11.1111	FALSE	0.460422	0.304439	1	11.1111	FALSE	0.593468	0.397108	1	6.66667	FALSE	FALSE
PF3D7_0627000.e1	PF3D7_0627000	conserved Plasmodium protein, unknown function	-0.147734	-0.177533	0	0	-0.156804	-0.157739	0	0	FALSE	-0.209444	-0.245509	0	0	FALSE	-0.292755	-0.297674	0	0	FALSE	0.054436	-0.0579995	0	0	FALSE	-0.139555	-0.210313	0	0	FALSE	FALSE
PF3D7_0423700.e1	PF3D7_0423700	early transcribed membrane protein 4	0.447103	0.285335	8	15.6863	0.228122	0.229985	0	0	FALSE	0.443542	0.133975	2	22.2222	FALSE	0.416617	0.288593	1	11.1111	FALSE	0.644479	0.68213	3	33.3333	FALSE	0.480495	0.30625	2	13.3333	FALSE	FALSE
PF3D7_1448500.e1s4	PF3D7_1448500	conserved Plasmodium protein, unknown function	0.238644	0.111374	3	5.88235	0.135196	0.156925	0	0	FALSE	0.533458	0.212248	2	22.2222	FALSE	0.175894	0.175848	0	0	FALSE	0.197941	0.00765251	0	0	FALSE	0.185895	0.0525552	1	6.66667	FALSE	FALSE
PF3D7_1434500.e1s6	PF3D7_1434500	dynein-related AAA-type ATPase, putative	0.912871	0.547426	12	23.5294	0.818847	0.547426	1	11.1111	FALSE	1.23312	0.434554	3	33.3333	FALSE	1.33224	0.787256	4	44.4444	FALSE	0.479647	0.298713	1	11.1111	FALSE	0.785447	0.61311	3	20	FALSE	FALSE
PF3D7_0318300.e3	PF3D7_0318300	conserved Plasmodium protein, unknown function	0.328096	0.22045	3	5.88235	0.286584	0.22045	0	0	FALSE	0.56175	0.431941	2	22.2222	FALSE	0.412037	0.163827	1	11.1111	FALSE	0.253156	0.351403	0	0	FALSE	0.207411	0.147834	0	0	FALSE	FALSE
PF3D7_1478200.e3	PF3D7_1478200	Plasmodium exported protein, unknown function, pseudogene	-0.0429443	-0.0248978	0	0	-0.00690146	0.0119013	0	0	FALSE	-0.0447955	-0.018092	0	0	FALSE	-0.0521966	-0.0248978	0	0	FALSE	-0.0748584	-0.00585705	0	0	FALSE	-0.0387595	-0.0505276	0	0	FALSE	FALSE
PF3D7_0502800.e1	PF3D7_0502800	DnaJ protein, putative	-0.0824411	-0.0629622	0	0	-0.0698941	-0.0629622	0	0	FALSE	-0.0936804	-0.0596187	0	0	FALSE	-0.0712616	-0.0241253	0	0	FALSE	-0.13609	-0.137504	0	0	FALSE	-0.057744	-0.0733541	0	0	FALSE	FALSE
PF3D7_0613000.3	PF3D7_0613000.3	conserved Plasmodium protein, unknown function	-0.0327019	-0.0375832	0	0	-0.0306706	-0.0375832	0	0	FALSE	-0.0450241	-0.0258277	0	0	FALSE	-0.0419805	0.0026508	0	0	FALSE	-0.0691699	-0.0893239	0	0	FALSE	0.000920754	-0.0120033	0	0	FALSE	FALSE
PF3D7_0112100.e1	PF3D7_0112100	conserved Plasmodium protein, unknown function	0.146214	0.0869374	3	5.88235	0.090012	0.0763584	1	11.1111	FALSE	0.163582	0.111518	0	0	FALSE	0.25116	0.213077	1	11.1111	FALSE	0.236039	0.104438	1	11.1111	FALSE	0.0526511	0.0173889	0	0	FALSE	FALSE
PF3D7_0305900.e1	PF3D7_0305900	conserved Plasmodium protein, unknown function	-0.114771	-0.0947782	0	0	-0.152744	-0.088293	0	0	FALSE	-0.105501	-0.0848698	0	0	FALSE	-0.218824	-0.153312	0	0	FALSE	-0.0992433	-0.108905	0	0	FALSE	-0.0444334	-0.0802827	0	0	FALSE	FALSE
PF3D7_0904700.e2	PF3D7_0904700	bacterial histone-like protein	-0.232219	-0.23855	0	0	-0.14394	-0.117611	0	0	FALSE	-0.263384	-0.247462	0	0	FALSE	-0.312357	-0.298947	0	0	FALSE	-0.159957	-0.165992	0	0	FALSE	-0.261761	-0.315642	0	0	FALSE	FALSE
PF3D7_0708700.e1	PF3D7_0708700	Cg8 protein	-0.154209	-0.168332	0	0	-0.169439	-0.234979	0	0	FALSE	-0.225153	-0.184175	0	0	FALSE	-0.174889	-0.179457	0	0	FALSE	-0.0855938	-0.108756	0	0	FALSE	-0.131265	-0.163735	0	0	FALSE	FALSE
PF3D7_1429000.e1	PF3D7_1429000	protein archease, putative	-0.0528427	-0.106746	1	1.96078	-0.116549	-0.233143	0	0	FALSE	-0.11535	-0.178526	0	0	FALSE	-0.0785691	-0.151998	0	0	FALSE	0.129817	-0.0217986	1	11.1111	FALSE	-0.0712745	-0.0843428	0	0	FALSE	FALSE
PF3D7_0212600.e2	PF3D7_0212600	secreted protein with altered thrombospondin repeat domain	-0.379231	-0.394925	0	0	-0.421854	-0.494467	0	0	FALSE	-0.352268	-0.34138	0	0	FALSE	-0.396776	-0.356178	0	0	FALSE	-0.271743	-0.221677	0	0	FALSE	-0.423801	-0.492737	0	0	FALSE	FALSE
PF3D7_0620100.e2	PF3D7_0620100	ATP synthase-associated protein, putative	-0.681709	-0.69079	0	0	-0.789607	-0.73642	0	0	FALSE	-0.606742	-0.619882	0	0	FALSE	-0.82676	-0.853857	0	0	FALSE	-0.524816	-0.668162	0	0	FALSE	-0.669057	-0.689532	0	0	FALSE	FALSE
PF3D7_0604400.e1	PF3D7_0604400	conserved protein, unknown function	0.0805659	-0.0175124	1	1.96078	0.307305	0.0489632	1	11.1111	FALSE	-0.0327841	-0.107831	0	0	FALSE	-0.0950182	-0.0920923	0	0	FALSE	0.0968055	0.0350027	0	0	FALSE	0.108139	-0.00582646	0	0	FALSE	FALSE
PF3D7_0907800.e1	PF3D7_0907800	ribosomal protein L35, apicoplast, putative	0.0360698	0.0226915	0	0	0.034256	-0.00482776	0	0	FALSE	-0.0407654	-0.0382288	0	0	FALSE	-0.0684803	-0.0545646	0	0	FALSE	0.139032	0.135743	0	0	FALSE	0.0842118	0.056038	0	0	FALSE	FALSE
PF3D7_0219900.e2	PF3D7_0219900	Plasmodium exported protein, unknown function	-0.109136	-0.127588	0	0	-0.115855	-0.116843	0	0	FALSE	-0.213432	-0.182006	0	0	FALSE	-0.104803	-0.159141	0	0	FALSE	0.0657856	0.021701	0	0	FALSE	-0.15008	-0.141679	0	0	FALSE	FALSE
PF3D7_0209300.e1	PF3D7_0209300	2C-methyl-D-erythritol 2,4-cyclodiphosphate synthase	0.125939	0.0396815	1	1.96078	0.159973	0.07778	0	0	FALSE	0.0617606	-0.0857598	1	11.1111	FALSE	0.0106746	-0.0398842	0	0	FALSE	0.205892	0.106991	0	0	FALSE	0.165212	0.0967532	0	0	FALSE	FALSE
PF3D7_0602200.e1	PF3D7_0602200	MYND-type zinc finger protein, putative	-0.00649584	-0.111281	2	3.92157	0.0460666	-0.00169231	1	11.1111	FALSE	-0.18415	-0.183168	0	0	FALSE	-0.029985	-0.111281	0	0	FALSE	0.185827	0.127881	1	11.1111	FALSE	-0.0327414	-0.127606	0	0	FALSE	FALSE
PF3D7_0931900.e1	PF3D7_0931900	adenylate kinase-like protein 2	-0.0155479	-0.021305	1	1.96078	-0.0359131	-0.014137	0	0	FALSE	-0.0603724	-0.0220338	0	0	FALSE	-0.0336267	-0.0200378	0	0	FALSE	0.100445	-0.070334	1	11.1111	FALSE	-0.0351824	-0.021305	0	0	FALSE	FALSE
PF3D7_0800800.e2	PF3D7_0800800	Plasmodium exported protein (hyp7), unknown function	-0.0882388	-0.130921	1	1.96078	-0.16483	-0.14854	0	0	FALSE	-0.164735	-0.13471	0	0	FALSE	-0.141423	-0.156694	0	0	FALSE	0.152839	-0.110252	1	11.1111	FALSE	-0.109123	-0.0743241	0	0	FALSE	FALSE
PF3D7_1201800.e1	PF3D7_1201800	cytochrome c oxidase assembly protein COX19, putative	-0.0307933	-0.0999002	1	1.96078	-0.0880773	-0.113085	0	0	FALSE	-0.0553802	-0.0735157	0	0	FALSE	-0.00753201	-0.115172	0	0	FALSE	0.142069	-0.0906467	1	11.1111	FALSE	-0.099345	-0.0999002	0	0	FALSE	FALSE
PF3D7_0512300.e1	PF3D7_0512300	CDK-activating kinase assembly factor MAT1	-0.149043	-0.138064	0	0	-0.108389	-0.110248	0	0	FALSE	-0.156336	-0.207086	0	0	FALSE	-0.114921	-0.113192	0	0	FALSE	-0.202756	-0.209727	0	0	FALSE	-0.157306	-0.121542	0	0	FALSE	FALSE
PF3D7_1011400.e1-m2	PF3D7_1011400	proteasome subunit beta type-5	-0.044476	-0.12621	2	3.92157	-0.0801106	-0.0214592	0	0	FALSE	-0.130468	-0.15896	0	0	FALSE	-0.0121289	-0.0554431	0	0	FALSE	-0.0689979	-0.129258	1	11.1111	FALSE	0.0238046	-0.129448	1	6.66667	FALSE	FALSE
PF3D7_0819600.e1	PF3D7_0819600	conserved protein, unknown function	0.125267	0.127522	0	0	0.116488	0.103231	0	0	FALSE	0.0595115	0.0585161	0	0	FALSE	0.155236	0.190488	0	0	FALSE	0.123536	0.156324	0	0	FALSE	0.153044	0.20377	0	0	FALSE	FALSE
PF3D7_1227000.e1	PF3D7_1227000	conserved Plasmodium protein, unknown function	-0.0284526	-0.00585705	0	0	-0.0285161	-0.0474696	0	0	FALSE	-0.0543244	0.0333996	0	0	FALSE	-0.05918	-0.0728218	0	0	FALSE	-0.0459877	0.00662801	0	0	FALSE	0.016066	0.0182738	0	0	FALSE	FALSE
PF3D7_0816200.e1	PF3D7_0816200	vacuolar protein sorting-associated protein 2, putative	0.152921	0.0789658	3	5.88235	0.0560435	0.0119992	0	0	FALSE	0.258025	0.108734	2	22.2222	FALSE	0.103588	0.0642169	0	0	FALSE	0.0661116	0.146756	0	0	FALSE	0.22967	0.0637677	1	6.66667	FALSE	FALSE
PF3D7_0916600.e1	PF3D7_0916600	methyltransferase, putative	0.0893737	0.0722011	0	0	0.0732849	0.0467736	0	0	FALSE	0.0766041	0.0529533	0	0	FALSE	0.0957343	0.0661575	0	0	FALSE	0.0921946	0.15819	0	0	FALSE	0.10118	0.135914	0	0	FALSE	FALSE
PF3D7_1350600.e1	PF3D7_1350600	conserved Plasmodium protein, unknown function	0.312492	0.276345	1	1.96078	0.265793	0.229048	0	0	FALSE	0.17341	0.198648	0	0	FALSE	0.26901	0.31744	0	0	FALSE	0.248528	0.255461	0	0	FALSE	0.488428	0.487752	1	6.66667	FALSE	FALSE
PF3D7_0207000.e1_278456..277974	PF3D7_0207000	merozoite surface protein 4	0.0681336	0.00394117	1	1.96078	0.101758	0.00321706	1	11.1111	FALSE	-0.127156	-0.233922	0	0	FALSE	0.280315	0.19955	0	0	FALSE	0.038725	0.0426319	0	0	FALSE	0.0554685	0.00725957	0	0	FALSE	FALSE
PF3D7_1460000.e1	PF3D7_1460000	biotin--protein ligase 2	-0.0587998	-0.0801022	0	0	-0.0829745	-0.116214	0	0	FALSE	-0.0653051	-0.138125	0	0	FALSE	-0.134989	-0.135222	0	0	FALSE	0.0747875	-0.0217986	0	0	FALSE	-0.0748307	-0.0323105	0	0	FALSE	FALSE
PF3D7_1475800.e1-m1	PF3D7_1475800	conserved Plasmodium protein, unknown function	0.0867658	-0.104185	4	7.84314	-0.0570694	-0.0158864	0	0	FALSE	0.142343	-0.166164	1	11.1111	FALSE	0.0838606	-0.111589	1	11.1111	FALSE	0.103958	-0.0437214	0	0	FALSE	0.131148	-0.0705145	2	13.3333	FALSE	FALSE
PF3D7_1205200.e1	PF3D7_1205200	HAD domain ookinete protein, putative	0.0994596	0.0195283	2	3.92157	-0.0137443	-0.0728438	0	0	FALSE	-0.00156188	-0.0318589	0	0	FALSE	0.20665	0.153589	1	11.1111	FALSE	0.127849	0.0827803	0	0	FALSE	0.146647	-0.00645842	1	6.66667	FALSE	FALSE
PF3D7_1201600.e1	PF3D7_1201600	NIMA related kinase 3	-0.0712502	-0.0939676	0	0	-0.137167	-0.181337	0	0	FALSE	-0.140078	-0.0739352	0	0	FALSE	-0.105045	-0.136245	0	0	FALSE	0.110219	0.0482161	0	0	FALSE	-0.0790089	-0.111462	0	0	FALSE	FALSE
PF3D7_0611500.e1	PF3D7_0611500	conserved protein, unknown function	0.00295352	-0.0355586	0	0	-0.0400114	-0.0407122	0	0	FALSE	-0.0806618	-0.119424	0	0	FALSE	0.0025379	-0.0712587	0	0	FALSE	0.106009	0.107248	0	0	FALSE	0.0173175	0.0351986	0	0	FALSE	FALSE
PF3D7_0219800.e2	PF3D7_0219800	Plasmodium exported protein (PHISTc), unknown function	-0.124423	-0.139732	0	0	-0.113079	-0.123504	0	0	FALSE	-0.187502	-0.1906	0	0	FALSE	-0.163962	-0.192239	0	0	FALSE	-0.126545	-0.139732	0	0	FALSE	-0.0683862	-0.0992856	0	0	FALSE	FALSE
PF3D7_1142800.e1-m2	PF3D7_1142800	ATP synthase-associated protein, putative	-0.422794	-0.528448	1	1.96078	-0.569397	-0.612305	0	0	FALSE	-0.0319079	-0.485976	1	11.1111	FALSE	-0.491642	-0.556014	0	0	FALSE	-0.456676	-0.520387	0	0	FALSE	-0.507726	-0.543883	0	0	FALSE	FALSE
PF3D7_1439700.e6	PF3D7_1439700	leucine carboxyl methyltransferase, putative	-0.440194	-0.461089	0	0	-0.464817	-0.410354	0	0	FALSE	-0.405239	-0.47449	0	0	FALSE	-0.411163	-0.501837	0	0	FALSE	-0.482973	-0.474946	0	0	FALSE	-0.438145	-0.472884	0	0	FALSE	FALSE
PF3D7_1004800.e2	PF3D7_1004800	ADP/ATP carrier protein, putative	0.254817	0.245524	0	0	0.192458	0.177983	0	0	FALSE	0.134513	0.128892	0	0	FALSE	0.323791	0.329046	0	0	FALSE	0.282932	0.246106	0	0	FALSE	0.306162	0.248259	0	0	FALSE	FALSE
PF3D7_1405600.e1	PF3D7_1405600	ribonucleoside-diphosphate reductase small chain, putative	0.423958	0.344909	3	5.88235	0.485354	0.284334	1	11.1111	FALSE	0.248164	0.178869	0	0	FALSE	0.454598	0.424798	0	0	FALSE	0.42551	0.319421	0	0	FALSE	0.473282	0.398035	2	13.3333	FALSE	FALSE
PF3D7_1140300.e1	PF3D7_1140300	P-loop containing nucleoside triphosphate hydrolase, putative	0.345537	0.299838	1	1.96078	0.331838	0.427518	0	0	FALSE	0.186798	0.221739	0	0	FALSE	0.359904	0.37797	0	0	FALSE	0.466449	0.279055	1	11.1111	FALSE	0.367832	0.334197	0	0	FALSE	FALSE
PF3D7_1025400.e1	PF3D7_1025400	conserved Plasmodium membrane protein, unknown function	-0.0542384	-0.0554404	0	0	-0.0643015	-0.1114	0	0	FALSE	-0.0935949	-0.133273	0	0	FALSE	-0.0588539	-0.134014	0	0	FALSE	-0.0675352	0.00689145	0	0	FALSE	-0.0138391	0.0238135	0	0	FALSE	FALSE
PF3D7_0915200.e1	PF3D7_0915200	ribonuclease H2 subunit C, putative	0.0691129	0.02854	1	1.96078	0.0719604	0.0835541	0	0	FALSE	-0.0364219	-0.0286423	0	0	FALSE	0.288949	0.146414	1	11.1111	FALSE	-0.0236936	0.02854	0	0	FALSE	0.0545076	0.0488212	0	0	FALSE	FALSE
PF3D7_1359500.e1	PF3D7_1359500	conserved Plasmodium protein, unknown function	0.129158	0.131921	0	0	0.105062	0.154622	0	0	FALSE	0.0413243	0.0648933	0	0	FALSE	0.201687	0.230091	0	0	FALSE	0.149282	0.155983	0	0	FALSE	0.140725	0.118276	0	0	FALSE	FALSE
PF3D7_0423500.e2	PF3D7_0423500	glideosome associated protein with multiple membrane spans 2	0.194197	0.192148	1	1.96078	0.184627	0.182884	0	0	FALSE	0.115387	0.0625769	0	0	FALSE	0.205394	0.233803	0	0	FALSE	0.266668	0.192148	1	11.1111	FALSE	0.197023	0.214686	0	0	FALSE	FALSE
PF3D7_1226800.e2	PF3D7_1226800	ataxin-3, putative	0.196016	0.101058	2	3.92157	0.0664139	0.0772896	0	0	FALSE	-0.0241605	-0.00373272	0	0	FALSE	0.106202	0.0897323	0	0	FALSE	0.320755	0.189599	1	11.1111	FALSE	0.38493	0.207738	1	6.66667	FALSE	FALSE
PF3D7_0305000.e1	PF3D7_0305000	elongation factor Ts	0.675576	0.596179	7	13.7255	0.685906	0.580145	1	11.1111	FALSE	0.441024	0.417978	0	0	FALSE	0.769759	0.829274	2	22.2222	FALSE	0.497247	0.513616	0	0	FALSE	0.860597	0.788288	4	26.6667	FALSE	FALSE
PF3D7_0210700.e1	PF3D7_0210700	syntaxin, Qa-SNARE family	-0.0260587	-0.0404957	0	0	-0.00826883	-0.0741697	0	0	FALSE	-0.0686294	-0.0404957	0	0	FALSE	-0.00642836	0.00587307	0	0	FALSE	-0.00067198	0.0226703	0	0	FALSE	-0.0382004	-0.0779089	0	0	FALSE	FALSE
PF3D7_1023200.e1	PF3D7_1023200	orotidine 5'-phosphate decarboxylase	0.311235	0.194606	2	3.92157	0.511424	0.468578	1	11.1111	FALSE	0.18939	0.132492	0	0	FALSE	0.178526	0.129729	0	0	FALSE	0.402628	0.378104	1	11.1111	FALSE	0.289019	0.177607	0	0	FALSE	FALSE
PF3D7_0936900.e2	PF3D7_0936900	Plasmodium exported protein (PHISTb), unknown function, pseudogene	-0.111593	-0.105134	1	1.96078	-0.128835	-0.185989	0	0	FALSE	-0.171072	-0.158421	0	0	FALSE	-0.174478	-0.217825	0	0	FALSE	0.0682794	-0.0392437	1	11.1111	FALSE	-0.135754	-0.0518175	0	0	FALSE	FALSE
PF3D7_1008600.e1	PF3D7_1008600	zinc finger (CCCH type) protein, putative	0.331428	0.265155	4	7.84314	0.171951	0.177098	0	0	FALSE	0.331705	0.247398	1	11.1111	FALSE	0.571405	0.309248	2	22.2222	FALSE	0.293356	0.212877	0	0	FALSE	0.305806	0.265155	1	6.66667	FALSE	FALSE
PF3D7_1301400.e2	PF3D7_1301400	Plasmodium exported protein (hyp12), unknown function	0.182887	0.164474	0	0	0.125899	0.0379998	0	0	FALSE	0.0911152	0.105406	0	0	FALSE	0.189856	0.167802	0	0	FALSE	0.26473	0.260646	0	0	FALSE	0.218855	0.148189	0	0	FALSE	FALSE
PF3D7_1124200.e3	PF3D7_1124200	thioredoxin-like protein, putative	-0.324192	-0.317982	0	0	-0.296581	-0.277534	0	0	FALSE	-0.331971	-0.260801	0	0	FALSE	-0.418821	-0.45343	0	0	FALSE	-0.246452	-0.336616	0	0	FALSE	-0.325959	-0.276359	0	0	FALSE	FALSE
PF3D7_1314900.e5	PF3D7_1314900	general transcription factor IIH subunit 2	0.239478	0.147826	3	5.88235	0.546943	0.170146	2	22.2222	FALSE	0.129301	0.0283885	0	0	FALSE	0.276795	0.304164	0	0	FALSE	0.0569134	0.0304631	0	0	FALSE	0.208253	0.17382	1	6.66667	FALSE	FALSE
PF3D7_1135300.e1	PF3D7_1135300	conserved Plasmodium membrane protein, unknown function	-0.193114	-0.179499	0	0	-0.198943	-0.205996	0	0	FALSE	-0.16773	-0.177952	0	0	FALSE	-0.236756	-0.232711	0	0	FALSE	-0.299728	-0.333934	0	0	FALSE	-0.114694	-0.117703	0	0	FALSE	FALSE
PF3D7_1351900.e1	PF3D7_1351900	conserved protein, unknown function	0.0606937	0.0516838	0	0	0.0228151	0.0467506	0	0	FALSE	-0.0237904	-0.0176597	0	0	FALSE	0.070415	0.0511105	0	0	FALSE	0.0864309	0.0912696	0	0	FALSE	0.112836	0.103556	0	0	FALSE	FALSE
PF3D7_1477000.e2s1	PF3D7_1477000	Plasmodium exported protein (hyp17), unknown function, pseudogene	-0.489384	-0.517899	0	0	-0.552415	-0.510444	0	0	FALSE	-0.483906	-0.484257	0	0	FALSE	-0.490702	-0.562729	0	0	FALSE	-0.389636	-0.539954	0	0	FALSE	-0.51391	-0.510577	0	0	FALSE	FALSE
PF3D7_0418400	PF3D7_0418400	conserved Plasmodium protein, unknown function	-0.262911	-0.280718	1	1.96078	-0.299609	-0.321723	0	0	FALSE	-0.290341	-0.26574	0	0	FALSE	-0.250155	-0.205779	0	0	FALSE	-0.143438	-0.264897	1	11.1111	FALSE	-0.303773	-0.298217	0	0	FALSE	FALSE
PF3D7_0728900.e1	PF3D7_0728900	RNA-binding protein, putative	-0.201041	-0.223039	0	0	-0.190513	-0.223039	0	0	FALSE	-0.261948	-0.30598	0	0	FALSE	-0.182367	-0.266044	0	0	FALSE	-0.161634	-0.205225	0	0	FALSE	-0.205661	-0.204199	0	0	FALSE	FALSE
PF3D7_1442800.e1	PF3D7_1442800	conserved Plasmodium protein, unknown function	0.139711	0.0759489	2	3.92157	0.238169	0.151809	1	11.1111	FALSE	-0.0177026	-0.0184137	0	0	FALSE	0.258969	0.0220785	1	11.1111	FALSE	0.0426943	0.0963966	0	0	FALSE	0.16174	0.173042	0	0	FALSE	FALSE
PF3D7_1236000.e1	PF3D7_1236000	vesicle transport v-SNARE protein VTI1, putative	0.0498066	-0.0455985	4	7.84314	-0.0919687	-0.109002	0	0	FALSE	0.398664	0.11129	2	22.2222	FALSE	0.0919328	-0.0501513	1	11.1111	FALSE	-0.214817	-0.128617	0	0	FALSE	0.059056	-0.021305	1	6.66667	FALSE	FALSE
PF3D7_1306600.e2	PF3D7_1306600	V-type proton ATPase subunit H, putative	0.023649	-0.0166467	1	1.96078	0.0641552	-0.0114638	0	0	FALSE	-0.0568561	-0.0544478	0	0	FALSE	0.0478027	0.0631559	0	0	FALSE	0.0638017	-0.110508	1	11.1111	FALSE	0.00906437	-0.0166467	0	0	FALSE	FALSE
PF3D7_0909200.e2	PF3D7_0909200	GDP-fucose protein O-fucosyltransferase 2	-0.149855	-0.148418	0	0	-0.134275	-0.175149	0	0	FALSE	-0.184346	-0.20189	0	0	FALSE	-0.121441	-0.146102	0	0	FALSE	-0.173906	-0.0591151	0	0	FALSE	-0.141124	-0.106843	0	0	FALSE	FALSE
PF3D7_1028400.e1	PF3D7_1028400	nucleolar preribosomal assembly protein, putative	-0.170107	-0.210969	1	1.96078	-0.180265	-0.209302	0	0	FALSE	-0.0742453	-0.224776	1	11.1111	FALSE	-0.21127	-0.30462	0	0	FALSE	-0.191454	-0.192417	0	0	FALSE	-0.184022	-0.210969	0	0	FALSE	FALSE
PF3D7_1461000.e1	PF3D7_1461000	conserved Plasmodium protein, unknown function	-0.131883	-0.14817	2	3.92157	-0.145446	-0.194486	0	0	FALSE	-0.200502	-0.174851	0	0	FALSE	-0.18655	-0.126907	0	0	FALSE	-0.12458	-0.14817	1	11.1111	FALSE	-0.0541538	-0.0377865	1	6.66667	FALSE	FALSE
PF3D7_0103200.e2	PF3D7_0103200	nucleoside transporter 4	0.103028	0.126715	0	0	0.0465172	0.0309927	0	0	FALSE	0.0650254	0.0715689	0	0	FALSE	0.150911	0.126715	0	0	FALSE	0.166591	0.159354	0	0	FALSE	0.0928684	0.103491	0	0	FALSE	FALSE
PF3D7_1430500.e1	PF3D7_1430500	conserved Plasmodium protein, unknown function	0.29761	0.305668	0	0	0.270644	0.332606	0	0	FALSE	0.247927	0.194973	0	0	FALSE	0.347645	0.37743	0	0	FALSE	0.329193	0.250823	0	0	FALSE	0.294629	0.278776	0	0	FALSE	FALSE
PF3D7_1116500.e1	PF3D7_1116500	folate transporter 2	-0.157999	-0.127497	0	0	-0.113442	-0.166412	0	0	FALSE	-0.20316	-0.196022	0	0	FALSE	-0.205657	-0.127497	0	0	FALSE	-0.0695147	-0.0390867	0	0	FALSE	-0.182132	-0.160856	0	0	FALSE	FALSE
PF3D7_1247300.e1	PF3D7_1247300	GPI mannosyltransferase 2, putative	-0.136906	-0.10651	0	0	-0.132297	-0.128455	0	0	FALSE	-0.159682	-0.164687	0	0	FALSE	-0.138787	-0.20717	0	0	FALSE	-0.0478437	-0.0521722	0	0	FALSE	-0.178315	-0.146491	0	0	FALSE	FALSE
PF3D7_0616700.e1	PF3D7_0616700	ras GTPAse, putative	0.203972	0.128464	3	5.88235	0.118267	0.0294194	1	11.1111	FALSE	0.227467	0.278654	0	0	FALSE	0.353155	0.14262	1	11.1111	FALSE	0.0662599	0.0602963	0	0	FALSE	0.234416	0.0550266	1	6.66667	FALSE	FALSE
PF3D7_0804600.e1	PF3D7_0804600	tRNA pseudouridine synthase, putative	0.0726151	-0.0333635	2	3.92157	-0.0343829	-0.0349436	0	0	FALSE	0.123175	0.0963551	0	0	FALSE	0.173721	-0.101367	1	11.1111	FALSE	0.106643	0.00686672	1	11.1111	FALSE	0.0253975	-0.0158167	0	0	FALSE	FALSE
PF3D7_0715800.e1	PF3D7_0715800	drug/metabolite transporter DMT1, putative	0.976696	0.566062	17	33.3333	1.00627	0.915995	4	44.4444	FALSE	1.32781	0.471904	3	33.3333	FALSE	0.969943	0.527548	3	33.3333	FALSE	0.559591	0.448652	1	11.1111	FALSE	1.0026	0.597793	6	40	FALSE	FALSE
PF3D7_0826300.e1	PF3D7_0826300	SPRY domain, putative	0.38101	0.227537	6	11.7647	0.338848	0.173261	1	11.1111	FALSE	0.492919	0.221739	1	11.1111	FALSE	0.357077	0.259237	1	11.1111	FALSE	0.0264232	0.10929	0	0	FALSE	0.566274	0.313363	3	20	FALSE	FALSE
PF3D7_1245000.e1	PF3D7_1245000	5-formyltetrahydrofolate cyclo-ligase, putative	0.658667	0.677325	6	11.7647	0.610251	0.624268	0	0	FALSE	0.56999	0.434018	0	0	FALSE	0.761012	0.735373	2	22.2222	FALSE	0.492625	0.570203	1	11.1111	FALSE	0.779143	0.71687	3	20	FALSE	FALSE
PF3D7_1143700.e1_1742589..1743029	PF3D7_1143700	conserved Plasmodium protein, unknown function	-0.134984	-0.106207	1	1.96078	-0.148992	-0.100342	0	0	FALSE	-0.15774	-0.106207	0	0	FALSE	-0.12836	-0.169214	0	0	FALSE	-0.284907	-0.136427	0	0	FALSE	-0.026946	-0.0477737	1	6.66667	FALSE	FALSE
PF3D7_1222100.e1	PF3D7_1222100	conserved Plasmodium protein, unknown function	-0.0383725	-0.0469869	0	0	-0.0171334	0	0	0	FALSE	-0.102094	-0.0865032	0	0	FALSE	-0.00979529	-0.0569129	0	0	FALSE	-0.0563854	-0.0497461	0	0	FALSE	-0.0192218	0.0256825	0	0	FALSE	FALSE
PF3D7_0523400.e3	PF3D7_0523400	DnaJ protein, putative	0.0133743	0.00863892	0	0	0.0993438	0.0139998	0	0	FALSE	-0.0178568	-0.0247856	0	0	FALSE	-0.0229943	-0.0693377	0	0	FALSE	-0.169279	0.00586065	0	0	FALSE	0.111944	0.0904752	0	0	FALSE	FALSE
PF3D7_0727200.e1	PF3D7_0727200	cysteine desulfurase, putative	0.826712	0.516855	14	27.451	0.745479	0.425306	2	22.2222	FALSE	0.860798	0.695418	4	44.4444	FALSE	0.545865	0.453447	1	11.1111	FALSE	0.47022	0.281834	2	22.2222	FALSE	1.23741	0.728514	5	33.3333	FALSE	FALSE
PF3D7_1108000.e1-m2	PF3D7_1108000	IWS1-like protein, putative	-0.00768085	0.000758914	0	0	-0.0343479	-0.0457773	0	0	FALSE	-0.0500504	-0.0453775	0	0	FALSE	-0.0214127	0.0101214	0	0	FALSE	-0.0770776	0.000758914	0	0	FALSE	0.0836183	0.00605222	0	0	FALSE	FALSE
PF3D7_1111000.e1	PF3D7_1111000	tRNA m5C-methyltransferase, putative	0.243086	0.0818083	4	7.84314	0.312775	0.0954172	2	22.2222	FALSE	0.15334	-0.00370109	0	0	FALSE	0.248164	0.225757	0	0	FALSE	0.362039	-0.182966	1	11.1111	FALSE	0.180702	0.137108	1	6.66667	FALSE	FALSE
PF3D7_1020800.e3	PF3D7_1020800	dihydrolipoamide acyltransferase component E2	-0.0383091	-0.0590552	0	0	-0.117171	-0.144262	0	0	FALSE	-0.0672872	-0.0583127	0	0	FALSE	-0.0796193	-0.0896956	0	0	FALSE	-0.0179357	0.0262509	0	0	FALSE	0.0389572	-0.0110764	0	0	FALSE	FALSE
PF3D7_1355500.e1	PF3D7_1355500	serine/threonine protein phosphatase 5	1.80835	0.862274	24	47.0588	2.09739	1.1583	5	55.5556	TRUE	1.89178	1.16466	6	66.6667	TRUE	1.90899	0.763617	4	44.4444	FALSE	1.00189	0.259932	2	22.2222	FALSE	2.00835	0.594153	7	46.6667	FALSE	TRUE
PF3D7_1249000.e1	PF3D7_1249000	conserved Plasmodium membrane protein, unknown function	0.0636192	-0.0116341	1	1.96078	0.0848887	0.039539	0	0	FALSE	-0.059978	-0.0574439	0	0	FALSE	0.141223	0.0418849	0	0	FALSE	-0.0694877	-0.0779627	0	0	FALSE	0.158318	-0.00760115	1	6.66667	FALSE	FALSE
PF3D7_1036500.e1	PF3D7_1036500	conserved Plasmodium protein, unknown function	0.933559	0.626527	16	31.3725	0.651523	0.461992	1	11.1111	FALSE	1.4005	1.03015	5	55.5556	TRUE	1.42417	0.857777	4	44.4444	FALSE	0.555875	0.327549	2	22.2222	FALSE	0.75486	0.626527	4	26.6667	FALSE	TRUE
PF3D7_1458000.e1	PF3D7_1458000	cysteine proteinase falcipain 1	0.236073	0.131977	3	5.88235	0.0389557	-0.0118881	0	0	FALSE	0.189538	0.0494584	1	11.1111	FALSE	0.283439	0.175824	0	0	FALSE	0.255245	0.0121206	1	11.1111	FALSE	0.34234	0.232993	1	6.66667	FALSE	FALSE
PF3D7_1017300.1.e2	PF3D7_1017300.1	golgi re-assembly stacking protein 1, golgi re-assembly stacking protein 2	0.360092	0.119065	7	13.7255	0.206049	0.191339	1	11.1111	FALSE	0.750312	0.24604	3	33.3333	FALSE	0.414443	0.0947095	1	11.1111	FALSE	0.275087	0.115532	1	11.1111	FALSE	0.236779	0.119065	1	6.66667	FALSE	FALSE
PF3D7_1428100.e1	PF3D7_1428100	WW domain-binding protein 11, putative	0.143944	0.144516	1	1.96078	0.0682531	0.0270949	0	0	FALSE	0.0196173	0.0293921	0	0	FALSE	0.192744	0.155932	0	0	FALSE	0.164675	0.170411	0	0	FALSE	0.222237	0.144516	1	6.66667	FALSE	FALSE
PF3D7_1102400.e1_US	PF3D7_1102400	phosphopantothenate--cysteine ligase, putative	-0.137638	-0.154279	0	0	-0.210281	-0.221846	0	0	FALSE	-0.238769	-0.173626	0	0	FALSE	-0.129871	-0.156075	0	0	FALSE	0.0385466	-0.0517302	0	0	FALSE	-0.143745	-0.139995	0	0	FALSE	FALSE
PF3D7_1416800.e1	PF3D7_1416800	lysine--tRNA ligase, putative	-0.0199047	-0.0427129	0	0	-0.0324123	0.0691795	0	0	FALSE	-0.127249	-0.113966	0	0	FALSE	0.00208325	-0.00531625	0	0	FALSE	0.0379187	0.0592659	0	0	FALSE	0.0041197	-0.0412882	0	0	FALSE	FALSE
PF3D7_1125800.e1	PF3D7_1125800	kelch domain-containing protein, putative	0.68271	0.487381	15	29.4118	0.604331	0.487381	3	33.3333	FALSE	0.727172	0.614942	2	22.2222	FALSE	0.804436	0.953383	4	44.4444	FALSE	0.71957	0.491256	2	22.2222	FALSE	0.607909	0.407685	4	26.6667	FALSE	FALSE
PF3D7_0314900.e1	PF3D7_0314900	conserved Plasmodium membrane protein, unknown function	0.245791	0.227952	1	1.96078	0.190345	0.216059	0	0	FALSE	0.152604	0.205395	0	0	FALSE	0.32683	0.265311	0	0	FALSE	0.156482	0.152075	0	0	FALSE	0.339932	0.292348	1	6.66667	FALSE	FALSE
PF3D7_0607400.e1	PF3D7_0607400	G-protein associated signal transduction protein, putative	-0.0426987	-0.0484046	1	1.96078	-0.0805581	-0.107214	0	0	FALSE	-0.144217	-0.0872056	0	0	FALSE	-0.0108963	-0.0239049	0	0	FALSE	0.05151	-0.0116359	1	11.1111	FALSE	-0.0346787	-0.0189387	0	0	FALSE	FALSE
PF3D7_1212600.2	PF3D7_1212600.2	SND2 domain-containing protein, putative, unspecified product	-0.00991654	-0.0197981	0	0	0.0126706	0.0938146	0	0	FALSE	-0.062776	-0.0589714	0	0	FALSE	-0.0317058	-0.0283092	0	0	FALSE	-0.0130214	-0.0498834	0	0	FALSE	0.0231833	0.0647788	0	0	FALSE	FALSE
PF3D7_0727500.e1	PF3D7_0727500	mTERF domain-containing protein, putative	0.64894	0.627621	8	15.6863	0.65034	0.627621	2	22.2222	FALSE	0.460386	0.386566	0	0	FALSE	0.641009	0.644095	2	22.2222	FALSE	0.525119	0.434547	0	0	FALSE	0.840285	0.716353	4	26.6667	FALSE	FALSE
PF3D7_1432800.e1	PF3D7_1432800	HP12 protein homolog, putative	0.229873	0.13482	2	3.92157	0.215772	0.13482	0	0	FALSE	0.0188416	0.113191	0	0	FALSE	0.317158	0.265266	0	0	FALSE	0.212191	0.127427	1	11.1111	FALSE	0.323191	0.182617	1	6.66667	FALSE	FALSE
PF3D7_1030600.e1	PF3D7_1030600	tRNA N6-adenosine threonylcarbamoyltransferase	0.336207	0.330559	0	0	0.296155	0.220785	0	0	FALSE	0.279697	0.262352	0	0	FALSE	0.405864	0.388508	0	0	FALSE	0.295185	0.35144	0	0	FALSE	0.376963	0.3563	0	0	FALSE	FALSE
PF3D7_0702100.e2	PF3D7_0702100	Plasmodium exported protein (PHISTb), unknown function, pseudogene	0.00144544	0.0181046	1	1.96078	0.123803	-0.108898	1	11.1111	FALSE	-0.00792771	0	0	0	FALSE	0.016182	0.00719739	0	0	FALSE	-0.189603	0.0181046	0	0	FALSE	0.0394421	0.0366484	0	0	FALSE	FALSE
PF3D7_1234300.e2	PF3D7_1234300	DNA polymerase epsilon subunit B, putative	0.00121778	-0.125754	3	5.88235	0.064689	-0.125754	1	11.1111	FALSE	0.123842	-0.0778319	1	11.1111	FALSE	0.0752771	-0.151031	1	11.1111	FALSE	-0.0840516	-0.109217	0	0	FALSE	-0.103713	-0.144091	0	0	FALSE	FALSE
PF3D7_1135100.e1	PF3D7_1135100	protein phosphatase PPM8, putative	-0.0109508	-0.0570309	2	3.92157	-0.0698253	-0.106222	0	0	FALSE	0.00112302	-0.0570309	0	0	FALSE	-0.117921	-0.0345752	0	0	FALSE	0.0361341	-0.0350078	1	11.1111	FALSE	0.0530605	-0.0925812	1	6.66667	FALSE	FALSE
PF3D7_1362800.e1_2518487..2520610	PF3D7_1362800	conserved Plasmodium protein, unknown function	0.0826255	0.0278917	1	1.96078	0.147645	0.00163757	0	0	FALSE	-0.0583685	-0.0806284	0	0	FALSE	0.152807	0.15715	0	0	FALSE	0.148407	0.0278917	1	11.1111	FALSE	0.0466328	0.0304904	0	0	FALSE	FALSE
PF3D7_0321600.e2	PF3D7_0321600	ATP-dependent RNA helicase DDX42, putative	-0.164048	-0.15236	0	0	-0.11547	-0.15236	0	0	FALSE	-0.199208	-0.205951	0	0	FALSE	-0.186795	-0.143586	0	0	FALSE	-0.176099	-0.144273	0	0	FALSE	-0.151219	-0.0992856	0	0	FALSE	FALSE
PF3D7_0510000.e2	PF3D7_0510000	conserved Plasmodium protein, unknown function	0.193167	0.209132	0	0	0.079097	0.0903185	0	0	FALSE	0.115146	0.108989	0	0	FALSE	0.244378	0.257262	0	0	FALSE	0.261069	0.265689	0	0	FALSE	0.236954	0.212946	0	0	FALSE	FALSE
PF3D7_0726100.e2	PF3D7_0726100	Plasmodium exported protein, unknown function	0.724956	0.418506	15	29.4118	0.586158	0.139776	3	33.3333	FALSE	0.722877	0.276202	3	33.3333	FALSE	0.860196	0.42179	3	33.3333	FALSE	0.488287	0.298371	1	11.1111	FALSE	0.870339	0.639681	5	33.3333	FALSE	FALSE
PF3D7_1307900.e2	PF3D7_1307900	tripartite motif protein, putative	0.230283	0.260669	1	1.96078	0.161911	0.133408	0	0	FALSE	0.202265	0.289992	0	0	FALSE	0.330521	0.269102	1	11.1111	FALSE	0.208345	0.296066	0	0	FALSE	0.241135	0.260669	0	0	FALSE	FALSE
PF3D7_1421300.e5	PF3D7_1421300	conserved Plasmodium protein, unknown function	0.180398	0.0376351	1	1.96078	0.206222	0.306308	0	0	FALSE	0.0671448	0.0333996	0	0	FALSE	0.0460211	0.00056654	0	0	FALSE	0.156317	0.0281085	0	0	FALSE	0.32793	0.0394097	1	6.66667	FALSE	FALSE
PF3D7_1448900	PF3D7_1448900	conserved protein, unknown function	-0.192829	-0.212708	0	0	-0.209813	-0.274901	0	0	FALSE	-0.263663	-0.297357	0	0	FALSE	-0.219902	-0.221122	0	0	FALSE	-0.0944849	-0.0284416	0	0	FALSE	-0.182901	-0.176636	0	0	FALSE	FALSE
PF3D7_1036300.e1	PF3D7_1036300	duffy binding-like merozoite surface protein 2	0.441483	0.19601	7	13.7255	0.314233	0.240838	1	11.1111	FALSE	0.474452	0.100458	1	11.1111	FALSE	0.217385	0.213983	0	0	FALSE	0.714123	0.448422	2	22.2222	FALSE	0.468925	0.174896	3	20	FALSE	FALSE
PF3D7_1353000.e2s1	PF3D7_1353000	tryptophan-rich protein, pseudogene	-0.0393117	-0.037936	0	0	-0.125321	-0.120771	0	0	FALSE	-0.0613951	-0.0529489	0	0	FALSE	0.0568796	-0.0070615	0	0	FALSE	-0.0870707	-0.0668865	0	0	FALSE	-0.00351565	-0.00613354	0	0	FALSE	FALSE
PF3D7_0811000.e1	PF3D7_0811000	cullin-1, putative	0.292806	0.269583	2	3.92157	0.206759	0.18101	0	0	FALSE	0.329163	0.335554	0	0	FALSE	0.411355	0.351319	1	11.1111	FALSE	-0.0133066	0.0278917	0	0	FALSE	0.435158	0.328233	1	6.66667	FALSE	FALSE
PF3D7_0731100.e2	PF3D7_0731100	EMP1-trafficking protein	0.798418	0.590942	19	37.2549	1.01243	1.23415	5	55.5556	TRUE	0.767795	0.448507	3	33.3333	FALSE	0.961316	0.385461	4	44.4444	FALSE	0.737614	0.606911	3	33.3333	FALSE	0.627126	0.550097	4	26.6667	FALSE	TRUE
PF3D7_0209600.e5	PF3D7_0209600	transporter, putative	0.106589	0.0428175	1	1.96078	0.055436	0.037679	0	0	FALSE	-0.0136802	-0.00302939	0	0	FALSE	0.0306031	-0.0147121	0	0	FALSE	0.108933	0.0428175	0	0	FALSE	0.253627	0.0696145	1	6.66667	FALSE	FALSE
PF3D7_1130000.e1	PF3D7_1130000	phosphoacetylglucosamine mutase, putative	0.0615689	0.0589231	1	1.96078	0.0681694	0.0652922	0	0	FALSE	0.0292338	0.0682024	0	0	FALSE	0.151937	0.071438	0	0	FALSE	0.160434	0.0847448	1	11.1111	FALSE	-0.0365303	-0.0347017	0	0	FALSE	FALSE
PF3D7_1479000.e1	PF3D7_1479000	acyl-CoA synthetase	0.841719	0.751061	10	19.6078	0.666107	0.64225	1	11.1111	FALSE	1.16733	0.86339	3	33.3333	FALSE	0.824807	0.762605	1	11.1111	FALSE	0.642694	0.688772	1	11.1111	FALSE	0.881281	0.843516	4	26.6667	FALSE	FALSE
PF3D7_1467700	PF3D7_1467700	conserved Plasmodium protein, unknown function	0.13075	0.0251757	3	5.88235	-0.107806	-0.0184398	0	0	FALSE	0.112427	0.011454	1	11.1111	FALSE	-0.0195774	-0.0656502	0	0	FALSE	0.108007	0.066933	0	0	FALSE	0.388719	0.0563141	2	13.3333	FALSE	FALSE
PF3D7_1458800.e1	PF3D7_1458800	DNA-directed RNA polymerase III subunit RPC5, putative	0.885667	0.750664	13	25.4902	0.631504	0.684498	2	22.2222	FALSE	1.07678	0.984826	4	44.4444	FALSE	1.34773	0.835227	3	33.3333	FALSE	0.682788	0.578025	2	22.2222	FALSE	0.767985	0.733038	2	13.3333	FALSE	FALSE
PF3D7_1423300.e11	PF3D7_1423300	serine/threonine protein phosphatase 7	0.0281603	-0.0430917	1	1.96078	0.047189	0.0392951	0	0	FALSE	-0.0947727	-0.0770372	0	0	FALSE	-0.0266572	-0.0664453	0	0	FALSE	-0.0423626	0.0229691	0	0	FALSE	0.165707	-0.00675737	1	6.66667	FALSE	FALSE
PF3D7_1459500.e1	PF3D7_1459500	conserved Plasmodium protein, unknown function	0.566834	0.529281	3	5.88235	0.522768	0.430816	1	11.1111	FALSE	0.468296	0.378464	0	0	FALSE	0.661877	0.529281	1	11.1111	FALSE	0.573507	0.431581	1	11.1111	FALSE	0.591365	0.599364	0	0	FALSE	FALSE
PF3D7_0613600.e2	PF3D7_0613600	conserved Plasmodium protein, unknown function	0.731206	0.655502	8	15.6863	0.635473	0.684728	2	22.2222	FALSE	0.497753	0.419889	0	0	FALSE	1.1531	0.760381	3	33.3333	FALSE	0.373008	0.462086	0	0	FALSE	0.890502	0.718418	3	20	FALSE	FALSE
PF3D7_1230700.e1	PF3D7_1230700	protein transport protein SEC13	0.991804	0.751448	15	29.4118	0.771032	0.693653	3	33.3333	FALSE	1.07558	0.895194	3	33.3333	FALSE	1.61555	0.934123	4	44.4444	FALSE	0.853593	0.658003	2	22.2222	FALSE	0.782684	0.733493	3	20	FALSE	FALSE
PF3D7_0809400.e1	PF3D7_0809400	conserved protein, unknown function	0.501365	0.49681	3	5.88235	0.469997	0.538276	0	0	FALSE	0.376031	0.347361	0	0	FALSE	0.662287	0.531858	2	22.2222	FALSE	0.345774	0.412221	0	0	FALSE	0.592187	0.519894	1	6.66667	FALSE	FALSE
PF3D7_1465100.e1	PF3D7_1465100	conserved oligomeric Golgi complex subunit 6, putative	0.910699	0.893374	16	31.3725	0.937921	0.893374	3	33.3333	FALSE	0.777137	0.8034	2	22.2222	FALSE	0.977511	0.994292	4	44.4444	FALSE	0.855425	0.836014	2	22.2222	FALSE	0.967579	0.940806	5	33.3333	FALSE	FALSE
PF3D7_0515500.e4	PF3D7_0515500	amino acid transporter, putative	0.2631	0.19642	2	3.92157	0.406874	0.386476	1	11.1111	FALSE	0.0698419	0.084814	0	0	FALSE	0.112095	0.179549	0	0	FALSE	0.208977	0.211504	0	0	FALSE	0.415869	0.19642	1	6.66667	FALSE	FALSE
PF3D7_0410900.e1	PF3D7_0410900	conserved Plasmodium protein, unknown function	0.453193	0.346035	4	7.84314	0.658318	0.248614	1	11.1111	FALSE	0.726558	0.420891	2	22.2222	FALSE	0.3731	0.43167	0	0	FALSE	0.349474	0.211085	1	11.1111	FALSE	0.276387	0.321632	0	0	FALSE	FALSE
PF3D7_0619200.e1	PF3D7_0619200	conserved Plasmodium protein, unknown function	-0.409337	-0.442375	1	1.96078	-0.468759	-0.449803	0	0	FALSE	-0.468637	-0.394538	0	0	FALSE	-0.512834	-0.554262	0	0	FALSE	-0.136282	-0.307687	1	11.1111	FALSE	-0.43984	-0.442375	0	0	FALSE	FALSE
PF3D7_0321900.e1	PF3D7_0321900	cyclic amine resistance locus protein	0.0313583	0.0234408	1	1.96078	0.00553437	0.020436	0	0	FALSE	-0.0782225	-0.0382531	0	0	FALSE	-0.0157055	0.00379657	0	0	FALSE	-0.154678	-0.00278551	0	0	FALSE	0.252461	0.179403	1	6.66667	FALSE	FALSE
PF3D7_1348300.e2	PF3D7_1348300	elongation factor Tu, putative	0.0777833	-0.0535708	3	5.88235	-0.04531	-0.184437	0	0	FALSE	0.0899666	-0.063261	1	11.1111	FALSE	0.063222	-0.0694958	0	0	FALSE	-0.127014	-0.0780616	0	0	FALSE	0.275944	0.142262	2	13.3333	FALSE	FALSE
PF3D7_0803600.e1	PF3D7_0803600	conserved Plasmodium protein, unknown function	-0.0369131	-0.0453975	0	0	-0.0610544	-0.0819468	0	0	FALSE	-0.155305	-0.126964	0	0	FALSE	-0.0336611	-0.0453975	0	0	FALSE	-0.0574572	-0.0327838	0	0	FALSE	0.0589821	0.0225561	0	0	FALSE	FALSE
PF3D7_0614200.e1	PF3D7_0614200	cytosolic Fe-S cluster assembly factor NAR1, putative	-0.0395782	-0.0297197	0	0	-0.0977235	-0.105806	0	0	FALSE	-0.140506	-0.161562	0	0	FALSE	0.0213407	0.0155507	0	0	FALSE	-0.0692735	-0.0297197	0	0	FALSE	0.0371313	0.00458065	0	0	FALSE	FALSE
PF3D7_0709600.e2	PF3D7_0709600	ribonucleases P/MRP protein subunit POP1, putative	0.0686792	0.0113221	1	1.96078	0.227748	-0.0390424	1	11.1111	FALSE	-0.0090373	-0.0557364	0	0	FALSE	0.00639806	-0.0517002	0	0	FALSE	-0.00490947	-0.000397601	0	0	FALSE	0.101389	0.111827	0	0	FALSE	FALSE
PF3D7_0706100.e2	PF3D7_0706100	conserved Plasmodium protein, unknown function	-0.0137913	0.00686515	0	0	-0.0592558	-0.0322253	0	0	FALSE	-0.113524	-0.101394	0	0	FALSE	0.0260381	0.0316691	0	0	FALSE	-0.0675057	-0.0356728	0	0	FALSE	0.0816583	0.0699729	0	0	FALSE	FALSE
PF3D7_1225100.e2	PF3D7_1225100	isoleucine--tRNA ligase, putative	-0.0387857	-0.00265568	0	0	-0.045397	-0.0448711	0	0	FALSE	-0.102364	-0.140371	0	0	FALSE	0.015652	-0.00265568	0	0	FALSE	-0.115837	0.0516701	0	0	FALSE	0.0168964	0.00628931	0	0	FALSE	FALSE
PF3D7_0529800.e1	PF3D7_0529800	conserved Plasmodium protein, unknown function	0.259422	0.226023	1	1.96078	0.186778	0.190765	0	0	FALSE	0.129831	0.238062	0	0	FALSE	0.322852	0.208111	1	11.1111	FALSE	0.258646	0.226023	0	0	FALSE	0.343169	0.246744	0	0	FALSE	FALSE
PF3D7_0111400.e1s1	PF3D7_0111400	conserved Plasmodium protein, unknown function	0.172669	0.172015	0	0	0.138266	0.127564	0	0	FALSE	0.0824302	0.0685538	0	0	FALSE	0.191707	0.172015	0	0	FALSE	0.213069	0.169748	0	0	FALSE	0.211791	0.216296	0	0	FALSE	FALSE
PF3D7_1105100.e1	PF3D7_1105100	histone H2B	0.074049	0.0609983	1	1.96078	0.123016	0.0975292	0	0	FALSE	-0.0357251	-0.100091	0	0	FALSE	0.0197761	0.00339591	0	0	FALSE	0.203368	0.30665	0	0	FALSE	0.0655054	-0.0215805	1	6.66667	FALSE	FALSE
PF3D7_0210900.e1	PF3D7_0210900	conserved Plasmodium protein, unknown function	0.243634	0.185486	4	7.84314	0.367221	0.139971	1	11.1111	FALSE	0.105236	0.0926965	0	0	FALSE	0.371212	0.255577	1	11.1111	FALSE	0.217439	0.253462	0	0	FALSE	0.19169	0.214703	2	13.3333	FALSE	FALSE
PF3D7_0304600.e1	PF3D7_0304600	circumsporozoite (CS) protein	2.52266	2.59516	45	88.2353	2.33915	2.52171	7	77.7778	TRUE	1.75909	1.81409	8	88.8889	TRUE	2.33536	2.10235	9	100	TRUE	2.91973	3.50958	7	77.7778	TRUE	2.96504	2.79577	14	93.3333	TRUE	TRUE
PF3D7_1022500.e1	PF3D7_1022500	citrate synthase, mitochondrial, putative	0.868416	0.838981	16	31.3725	0.827981	0.744033	2	22.2222	FALSE	0.668453	0.666894	0	0	FALSE	0.84503	0.916718	3	33.3333	FALSE	0.966204	0.984765	4	44.4444	FALSE	0.968015	0.990094	7	46.6667	FALSE	FALSE
PF3D7_1346400.e1s2	PF3D7_1346400	VPS13 domain-containing protein, putative	1.80385	1.23149	31	60.7843	1.73994	0.926043	4	44.4444	FALSE	2.16603	1.18325	6	66.6667	TRUE	1.91586	1.85641	6	66.6667	TRUE	1.49412	0.740764	4	44.4444	FALSE	1.74351	1.238	11	73.3333	TRUE	TRUE
PF3D7_0406600.e1	PF3D7_0406600	conserved protein, unknown function	0.290691	0.323566	0	0	0.323671	0.343205	0	0	FALSE	0.39042	0.365298	0	0	FALSE	0.178179	0.122044	0	0	FALSE	0.316372	0.342377	0	0	FALSE	0.263163	0.306103	0	0	FALSE	FALSE
PF3D7_1142800.e1-m1	PF3D7_1142800	ATP synthase-associated protein, putative	0.313205	0.244887	2	3.92157	0.280408	0.308369	0	0	FALSE	0.689423	0.396277	1	11.1111	FALSE	0.232091	0.232666	0	0	FALSE	0.25279	0.1276	1	11.1111	FALSE	0.192069	0.172837	0	0	FALSE	FALSE
PF3D7_0418200.e1	PF3D7_0418200	eukaryotic translation initiation factor 3 subunit M, putative	0.377391	0.363116	0	0	0.403892	0.364354	0	0	FALSE	0.444781	0.45576	0	0	FALSE	0.40324	0.385883	0	0	FALSE	0.3364	0.361093	0	0	FALSE	0.330144	0.282449	0	0	FALSE	FALSE
PF3D7_1366600.e1	PF3D7_1366600	signal recognition particle receptor subunit alpha, putative	0.568965	0.472389	4	7.84314	0.515987	0.465839	0	0	FALSE	0.702578	0.683407	2	22.2222	FALSE	0.809506	0.562167	1	11.1111	FALSE	0.419885	0.350215	0	0	FALSE	0.465708	0.44926	1	6.66667	FALSE	FALSE
PF3D7_1012800.e1-m1	PF3D7_1012800	conserved Plasmodium protein, unknown function	0.599306	0.542488	4	7.84314	0.621924	0.507795	0	0	FALSE	0.613273	0.612857	0	0	FALSE	0.728044	0.769508	3	33.3333	FALSE	0.541127	0.447794	0	0	FALSE	0.535021	0.511818	1	6.66667	FALSE	FALSE
PF3D7_0801800.e1-m1	PF3D7_0801800	mannose-6-phosphate isomerase, putative	0.549359	0.516981	2	3.92157	0.536529	0.453173	0	0	FALSE	0.557372	0.61208	0	0	FALSE	0.614045	0.563292	2	22.2222	FALSE	0.549728	0.518553	0	0	FALSE	0.513216	0.464527	0	0	FALSE	FALSE
PF3D7_1360500.e13s2	PF3D7_1360500	guanylyl cyclase beta	0.281782	0.297235	1	1.96078	0.280926	0.299772	0	0	FALSE	0.258563	0.27155	0	0	FALSE	0.288174	0.271093	0	0	FALSE	0.269937	0.327424	0	0	FALSE	0.299498	0.215578	1	6.66667	FALSE	FALSE
PF3D7_1146800.e2s1	PF3D7_1146800	conserved Plasmodium protein, unknown function	0.613962	0.404998	9	17.6471	0.445557	0.58596	0	0	FALSE	0.847382	0.350304	3	33.3333	FALSE	1.07889	0.497045	3	33.3333	FALSE	0.398155	0.360637	1	11.1111	FALSE	0.425483	0.349255	2	13.3333	FALSE	FALSE
PF3D7_1476600.e2-m2	PF3D7_1476600	Plasmodium exported protein, unknown function	0.361456	0.253521	4	7.84314	0.242716	0.212536	0	0	FALSE	0.477937	0.114461	2	22.2222	FALSE	0.424801	0.398896	1	11.1111	FALSE	0.301942	0.253521	1	11.1111	FALSE	0.360514	0.247666	0	0	FALSE	FALSE
PF3D7_0105600.e2_234070..231630	PF3D7_0105600	conserved Plasmodium protein, unknown function	-0.0261332	-0.0618422	0	0	0.00162828	0.0296986	0	0	FALSE	-0.065903	-0.0498211	0	0	FALSE	-0.0793124	-0.118853	0	0	FALSE	0.0471122	0.0836998	0	0	FALSE	-0.0309679	-0.125049	0	0	FALSE	FALSE
PF3D7_0628200.e1s3_US	PF3D7_0628200	eukaryotic translation initiation factor 2-alpha kinase	0.20628	0.101702	3	5.88235	0.153817	0.168307	0	0	FALSE	0.259331	0.0938082	0	0	FALSE	0.342537	0.175724	1	11.1111	FALSE	0.230267	0.0297049	1	11.1111	FALSE	0.10978	0.051384	1	6.66667	FALSE	FALSE
PF3D7_1144400.e1s2	PF3D7_1144400	conserved Plasmodium protein, unknown function	0.187564	0.13102	2	3.92157	0.125653	0.072506	0	0	FALSE	0.246798	0.127756	1	11.1111	FALSE	0.479571	0.430524	1	11.1111	FALSE	0.0219115	0.202861	0	0	FALSE	0.113356	0.0838518	0	0	FALSE	FALSE
PF3D7_1135900	PF3D7_1135900	3-oxo-5-alpha-steroid 4-dehydrogenase, putative	0.293878	0.235679	2	3.92157	0.247158	0.186757	0	0	FALSE	0.191686	0.098142	0	0	FALSE	0.571126	0.385883	1	11.1111	FALSE	0.27248	0.187086	1	11.1111	FALSE	0.229716	0.249819	0	0	FALSE	FALSE
PF3D7_0728100.e1s6	PF3D7_0728100	conserved Plasmodium membrane protein, unknown function	0.553654	0.473055	8	15.6863	0.541163	0.474144	2	22.2222	FALSE	0.60369	0.547619	0	0	FALSE	0.78539	0.510912	3	33.3333	FALSE	0.478481	0.486405	3	33.3333	FALSE	0.437189	0.395033	0	0	FALSE	FALSE
PF3D7_0511500.e1s11	PF3D7_0511500	RNA pseudouridylate synthase, putative	0.013654	-0.0576755	2	3.92157	-0.0554498	-0.0729163	0	0	FALSE	0.17622	0.0903108	1	11.1111	FALSE	0.362079	0.0990242	1	11.1111	FALSE	-0.3143	-0.16536	0	0	FALSE	-0.0547065	-0.0572089	0	0	FALSE	FALSE
PF3D7_1456500.e1s2	PF3D7_1456500	conserved Plasmodium protein, unknown function	-0.165426	-0.169069	0	0	-0.0893093	-0.107477	0	0	FALSE	-0.162638	-0.244672	0	0	FALSE	-0.157675	-0.115879	0	0	FALSE	-0.376095	-0.279427	0	0	FALSE	-0.0910177	-0.152593	0	0	FALSE	FALSE
PF3D7_0507800.e1s2	PF3D7_0507800	conserved protein, unknown function	0.0242485	-0.04489	1	1.96078	0.0413857	0.0677535	0	0	FALSE	0.0734542	-0.0683781	0	0	FALSE	0.225688	-0.04489	1	11.1111	FALSE	-0.180346	-0.115411	0	0	FALSE	-0.0136642	-0.0513711	0	0	FALSE	FALSE
PF3D7_0622800.e1s1	PF3D7_0622800	leucine--tRNA ligase, putative	0.416789	0.141654	9	17.6471	0.478961	0.19686	2	22.2222	FALSE	0.807148	0.0511147	3	33.3333	FALSE	0.513069	0.496164	1	11.1111	FALSE	0.112167	0.0220186	1	11.1111	FALSE	0.270275	0.143804	2	13.3333	FALSE	FALSE
PF3D7_1425600.e1s2	PF3D7_1425600	zinc finger protein, putative	0.336239	0.238523	3	5.88235	0.308781	0.218784	0	0	FALSE	0.31327	0.289174	1	11.1111	FALSE	0.627596	0.443689	2	22.2222	FALSE	0.264216	0.242103	0	0	FALSE	0.234896	0.231358	0	0	FALSE	FALSE
PF3D7_1202400	PF3D7_1202400	peptidyl-prolyl cis-trans isomerase	-0.320021	-0.349753	0	0	-0.389783	-0.397005	0	0	FALSE	-0.252449	-0.28482	0	0	FALSE	-0.291211	-0.261137	0	0	FALSE	-0.32536	-0.330813	0	0	FALSE	-0.332789	-0.407091	0	0	FALSE	FALSE
PF3D7_1349500.e1s2	PF3D7_1349500	conserved Plasmodium protein, unknown function	0.709817	0.601184	9	17.6471	0.589065	0.57855	2	22.2222	FALSE	0.897583	0.749585	3	33.3333	FALSE	0.890502	0.668715	3	33.3333	FALSE	0.568626	0.569642	0	0	FALSE	0.645913	0.590766	1	6.66667	FALSE	FALSE
PF3D7_1228400.e1s2	PF3D7_1228400	conserved Plasmodium protein, unknown function	0.476514	0.313957	5	9.80392	0.291632	0.226683	0	0	FALSE	0.940803	0.400094	3	33.3333	FALSE	0.783367	0.313957	2	22.2222	FALSE	0.190673	0.135249	0	0	FALSE	0.296263	0.242951	0	0	FALSE	FALSE
PF3D7_1013500.e1s1	PF3D7_1013500	phosphoinositide-specific phospholipase C	0.134746	0.0829194	1	1.96078	0.0965337	0.07191	0	0	FALSE	0.117144	0.0829194	0	0	FALSE	0.327501	0.18613	1	11.1111	FALSE	0.0643674	0.110785	0	0	FALSE	0.0948087	0.0652177	0	0	FALSE	FALSE
PF3D7_1466300.e1s1	PF3D7_1466300	26S proteasome regulatory subunit RPN2, putative	0.16227	0.0809426	1	1.96078	0.122224	0.0923057	0	0	FALSE	0.277652	0.0573926	1	11.1111	FALSE	0.268765	0.275522	0	0	FALSE	0.0570143	0.0403959	0	0	FALSE	0.116323	0.0483244	0	0	FALSE	FALSE
PF3D7_0811300.e1s2	PF3D7_0811300	CCR4-associated factor 1	1.73478	1.41662	33	64.7059	1.41683	1.46878	6	66.6667	TRUE	2.14292	1.50406	7	77.7778	TRUE	2.41636	1.80602	6	66.6667	TRUE	1.61972	1.14487	6	66.6667	TRUE	1.34077	1.22183	8	53.3333	TRUE	TRUE
PF3D7_0508500.e1s3	PF3D7_0508500	guanidine nucleotide exchange factor	0.506764	0.443813	3	5.88235	0.386516	0.380302	1	11.1111	FALSE	0.493384	0.507491	0	0	FALSE	0.644429	0.569052	1	11.1111	FALSE	0.4145	0.412451	0	0	FALSE	0.559699	0.392677	1	6.66667	FALSE	FALSE
PF3D7_0420000.e1s4	PF3D7_0420000	zinc finger protein, putative	0.44786	0.38443	1	1.96078	0.380393	0.29865	0	0	FALSE	0.457127	0.42201	0	0	FALSE	0.48124	0.4289	0	0	FALSE	0.358456	0.3606	0	0	FALSE	0.516393	0.473405	1	6.66667	FALSE	FALSE
PF3D7_0804500.e1s7	PF3D7_0804500	conserved Plasmodium membrane protein, unknown function	0.246858	0.118236	3	5.88235	0.199761	0.167171	0	0	FALSE	0.347225	0.198768	1	11.1111	FALSE	0.486354	0.106571	1	11.1111	FALSE	0.21189	0.130144	0	0	FALSE	0.0921793	0.043125	1	6.66667	FALSE	FALSE
PF3D7_0619000.1.e6s2	PF3D7_0619000.1	conserved protein, unknown function	0.186805	0.100404	2	3.92157	0.123632	0.0486348	0	0	FALSE	0.110095	0.073847	0	0	FALSE	0.361844	0.100404	1	11.1111	FALSE	0.102575	0.159062	0	0	FALSE	0.216251	0.128938	1	6.66667	FALSE	FALSE
PF3D7_0505500.e1s1	PF3D7_0505500	DNA mismatch repair protein MSH6, putative	0.374537	0.253472	5	9.80392	0.283866	0.288776	0	0	FALSE	0.528179	0.248055	2	22.2222	FALSE	0.505949	0.40995	1	11.1111	FALSE	0.222963	0.212571	1	11.1111	FALSE	0.34885	0.252934	1	6.66667	FALSE	FALSE
PF3D7_1022000.e1	PF3D7_1022000	RNA-binding protein, putative	0.762681	0.479549	11	21.5686	0.551327	0.459432	1	11.1111	FALSE	0.668134	0.547214	3	33.3333	FALSE	1.58177	1.8928	5	55.5556	TRUE	0.92082	0.380618	1	11.1111	FALSE	0.359886	0.359809	1	6.66667	FALSE	TRUE
PF3D7_1232100.e2	PF3D7_1232100	60 kDa chaperonin	0.346415	0.194393	6	11.7647	0.403588	0.231545	1	11.1111	FALSE	0.158358	0.0687919	0	0	FALSE	0.928013	0.228456	3	33.3333	FALSE	0.0208902	0.0777127	0	0	FALSE	0.2713	0.17254	2	13.3333	FALSE	FALSE
PF3D7_1424100.e2	PF3D7_1424100	60S ribosomal protein L5, putative	-0.127865	-0.125097	0	0	-0.0443188	-0.0274807	0	0	FALSE	-0.0868159	-0.179309	0	0	FALSE	-0.164559	-0.177533	0	0	FALSE	-0.272942	-0.21804	0	0	FALSE	-0.0935585	-0.0732636	0	0	FALSE	FALSE
PF3D7_0500800.e1	PF3D7_0500800	mature parasite-infected erythrocyte surface antigen	-0.128793	-0.159963	1	1.96078	-0.16876	-0.169705	0	0	FALSE	-0.187519	-0.217803	0	0	FALSE	-0.142711	-0.033796	0	0	FALSE	0.0367378	-0.0112065	1	11.1111	FALSE	-0.160546	-0.174399	0	0	FALSE	FALSE
PF3D7_1309100.e3-m1	PF3D7_1309100	60S ribosomal protein L24, putative	-0.167735	-0.180375	0	0	-0.0936392	-0.0741697	0	0	FALSE	-0.0920744	-0.182615	0	0	FALSE	-0.199122	-0.194257	0	0	FALSE	-0.213994	-0.181951	0	0	FALSE	-0.211002	-0.169546	0	0	FALSE	FALSE
PF3D7_1202300.e15	PF3D7_1202300	dynein heavy chain, putative	-0.0584004	-0.0586019	0	0	0.0121354	0.064046	0	0	FALSE	-0.027335	-0.0430913	0	0	FALSE	-0.06984	0.00565542	0	0	FALSE	-0.0802451	-0.0421361	0	0	FALSE	-0.0993907	-0.0708159	0	0	FALSE	FALSE
PF3D7_1142900.e1	PF3D7_1142900	conserved Plasmodium protein, unknown function	0.233668	0.19274	1	1.96078	0.179378	0.126283	0	0	FALSE	0.243402	0.221749	0	0	FALSE	0.168309	0.100694	0	0	FALSE	0.232159	0.201914	0	0	FALSE	0.300524	0.174718	1	6.66667	FALSE	FALSE
PF3D7_1335600.e2	PF3D7_1335600	conserved Plasmodium protein, unknown function	0.851033	0.475416	14	27.451	0.880817	0.554223	2	22.2222	FALSE	1.09462	0.976979	4	44.4444	FALSE	1.40966	1.16793	5	55.5556	TRUE	0.338356	0.348321	0	0	FALSE	0.659444	0.432779	3	20	FALSE	TRUE
PF3D7_0935800.e8	PF3D7_0935800	cytoadherence linked asexual protein 9	0.12239	0.0910224	0	0	0.0955142	0.0407463	0	0	FALSE	0.119042	0.108977	0	0	FALSE	0.141974	0.095114	0	0	FALSE	0.178513	0.23669	0	0	FALSE	0.0951002	0.080761	0	0	FALSE	FALSE
PF3D7_1346000.e2	PF3D7_1346000	dynactin subunit 2, putative	-0.0503784	-0.0686392	0	0	-0.0852034	-0.0948035	0	0	FALSE	-0.0317137	-0.0608501	0	0	FALSE	0.0135122	-0.0686392	0	0	FALSE	-0.0280719	0.028504	0	0	FALSE	-0.0924005	-0.159275	0	0	FALSE	FALSE
PF3D7_0934800.e2	PF3D7_0934800	cAMP-dependent protein kinase catalytic subunit	-0.190096	-0.197187	0	0	-0.209366	-0.234565	0	0	FALSE	-0.145562	-0.0925606	0	0	FALSE	-0.162307	-0.209287	0	0	FALSE	-0.179608	-0.109217	0	0	FALSE	-0.228221	-0.243683	0	0	FALSE	FALSE
PF3D7_0719700.e3	PF3D7_0719700	40S ribosomal protein S10, putative	0.00863876	0.030736	0	0	-0.0578464	-0.0490262	0	0	FALSE	0.0211504	0.0761856	0	0	FALSE	0.081864	-0.0678699	0	0	FALSE	0.0479189	0.0762648	0	0	FALSE	-0.0264803	-0.0325469	0	0	FALSE	FALSE
PF3D7_1347500.e2	PF3D7_1347500	DNA/RNA-binding protein Alba 4	-0.473551	-0.474311	0	0	-0.577032	-0.55272	0	0	FALSE	-0.42864	-0.413795	0	0	FALSE	-0.375968	-0.337453	0	0	FALSE	-0.465271	-0.431474	0	0	FALSE	-0.501927	-0.522872	0	0	FALSE	FALSE
PF3D7_1242700.e2	PF3D7_1242700	40S ribosomal protein S17, putative	0.0408362	-0.0146723	1	1.96078	-0.00592217	-0.11503	0	0	FALSE	-0.00487262	-0.0119664	0	0	FALSE	0.0350807	-0.0114299	0	0	FALSE	0.104006	0.0343342	0	0	FALSE	0.0618678	-0.0243725	1	6.66667	FALSE	FALSE
PF3D7_1313800.e1	PF3D7_1313800	conserved Plasmodium membrane protein, unknown function	-0.169291	-0.21021	0	0	-0.179118	-0.24399	0	0	FALSE	-0.155929	-0.167004	0	0	FALSE	-0.0685371	-0.195775	0	0	FALSE	-0.13092	-0.11197	0	0	FALSE	-0.254886	-0.244271	0	0	FALSE	FALSE
PF3D7_1309100.e1	PF3D7_1309100	60S ribosomal protein L24, putative	-0.376051	-0.394038	0	0	-0.427989	-0.456873	0	0	FALSE	-0.271638	-0.289382	0	0	FALSE	-0.168408	-0.186146	0	0	FALSE	-0.453139	-0.398612	0	0	FALSE	-0.485868	-0.524462	0	0	FALSE	FALSE
PF3D7_0323800.e1s1	PF3D7_0323800	conserved Plasmodium protein, unknown function	-0.0791812	-0.123949	0	0	-0.0213967	-0.111392	0	0	FALSE	-0.0908995	-0.123949	0	0	FALSE	-0.0058603	-0.033423	0	0	FALSE	-0.00935899	-0.131858	0	0	FALSE	-0.192707	-0.174779	0	0	FALSE	FALSE
PF3D7_0103800.e4	PF3D7_0103800	actin-related protein	0.0585601	0.0426113	1	1.96078	0.0359079	0.064046	0	0	FALSE	0.0415331	0.0453557	0	0	FALSE	0.126514	0.0865743	0	0	FALSE	0.19635	0.0340114	1	11.1111	FALSE	-0.0410788	-0.0698241	0	0	FALSE	FALSE
PF3D7_0705000.e2	PF3D7_0705000	mRNA cap guanine-N7 methyltransferase, putative	0.130071	0.135995	0	0	0.14032	0.149294	0	0	FALSE	0.106753	0.0641515	0	0	FALSE	0.217506	0.179338	0	0	FALSE	0.0861605	0.0881105	0	0	FALSE	0.111798	0.127748	0	0	FALSE	FALSE
PF3D7_1025000.e4_1048595..1048200	PF3D7_1025000	EF-hand calcium-binding domain-containing protein, putative	0.0276924	0.0653511	0	0	0.0570978	0.0844525	0	0	FALSE	0.032493	0.0353991	0	0	FALSE	0.108084	0.110674	0	0	FALSE	-0.0591516	-0.0822049	0	0	FALSE	0.0110405	0.0293132	0	0	FALSE	FALSE
PF3D7_0613800.e3	PF3D7_0613800	AP2 domain transcription factor, putative	-0.005254	-0.00266075	0	0	0.0529712	0.0692129	0	0	FALSE	0.0304448	0.0334579	0	0	FALSE	0.0131662	-0.00266075	0	0	FALSE	-0.187197	-0.0765835	0	0	FALSE	0.0365053	-0.0124676	0	0	FALSE	FALSE
PF3D7_0503600.e6	PF3D7_0503600	myosin B	-0.432248	-0.452156	0	0	-0.434615	-0.452156	0	0	FALSE	-0.2816	-0.261865	0	0	FALSE	-0.381974	-0.349158	0	0	FALSE	-0.535767	-0.468883	0	0	FALSE	-0.489269	-0.53102	0	0	FALSE	FALSE
PF3D7_0408700.e5	PF3D7_0408700	perforin-like protein 1	0.0785233	0.0263391	1	1.96078	0.119396	0.0309927	0	0	FALSE	0.0808092	0.0695148	0	0	FALSE	-0.0295009	-0.0130922	0	0	FALSE	0.0975622	0.117594	0	0	FALSE	0.106019	-0.00537818	1	6.66667	FALSE	FALSE
PF3D7_1365900.e1	PF3D7_1365900	ubiquitin-60S ribosomal protein L40	0.0372692	0.0378858	0	0	0.0475476	0.0335637	0	0	FALSE	0.0857979	0.0835291	0	0	FALSE	-0.0106041	-0.00379657	0	0	FALSE	0.0286889	0.112759	0	0	FALSE	0.0358573	0.0293132	0	0	FALSE	FALSE
PF3D7_1446600.e3	PF3D7_1446600	centrin-2	0.0708577	0.0547527	0	0	0.0344592	0.0562369	0	0	FALSE	0.0504625	0.0547527	0	0	FALSE	0.0348819	0.0405912	0	0	FALSE	0.195586	0.15462	0	0	FALSE	0.0516821	0.0203372	0	0	FALSE	FALSE
PF3D7_0205500.e3	PF3D7_0205500	DNA-directed RNA polymerase II 16 kDa subunit, putative	-0.190203	-0.201689	0	0	-0.249508	-0.299128	0	0	FALSE	-0.189144	-0.177745	0	0	FALSE	-0.226673	-0.211818	0	0	FALSE	-0.165074	-0.107937	0	0	FALSE	-0.14845	-0.181073	0	0	FALSE	FALSE
PF3D7_1202300.e8	PF3D7_1202300	dynein heavy chain, putative	-0.279596	-0.283454	0	0	-0.303557	-0.355914	0	0	FALSE	-0.234737	-0.260801	0	0	FALSE	-0.312665	-0.263116	0	0	FALSE	-0.249257	-0.268551	0	0	FALSE	-0.290497	-0.307739	0	0	FALSE	FALSE
PF3D7_0408900.1.e1	PF3D7_0408900.1	tRNA N6-adenosine threonylcarbamoyltransferase	0.147005	0.161711	0	0	0.0893851	0.0159717	0	0	FALSE	0.152601	0.204019	0	0	FALSE	0.0662574	0.0947095	0	0	FALSE	0.294109	0.279242	0	0	FALSE	0.138404	0.126847	0	0	FALSE	FALSE
PF3D7_1445700.e3	PF3D7_1445700	conserved Plasmodium protein, unknown function	-0.114874	-0.10568	0	0	-0.117263	-0.10568	0	0	FALSE	-0.103844	-0.0811922	0	0	FALSE	-0.0907379	-0.168971	0	0	FALSE	-0.110096	-0.103258	0	0	FALSE	-0.137408	-0.223404	0	0	FALSE	FALSE
PF3D7_1465800.e1	PF3D7_1465800	dynein beta chain, putative	-0.308887	0.0648782	0	0	-0.175549	0.0125596	0	0	FALSE	-0.418312	0.035569	0	0	FALSE	-0.527427	0.00903806	0	0	FALSE	-0.285311	0.13196	0	0	FALSE	-0.206256	0.0579533	0	0	FALSE	FALSE
PF3D7_0710000.e6	PF3D7_0710000	conserved Plasmodium protein, unknown function	-0.0687912	-0.0679663	0	0	-0.0904303	-0.105199	0	0	FALSE	-0.0710458	-0.0843473	0	0	FALSE	-0.0376651	-0.0520007	0	0	FALSE	-0.028654	0	0	0	FALSE	-0.097213	-0.0908719	0	0	FALSE	FALSE
PF3D7_1353900.e1	PF3D7_1353900	proteasome subunit alpha type-7, putative	-0.529773	-0.521953	0	0	-0.577715	-0.531231	0	0	FALSE	-0.436746	-0.455786	0	0	FALSE	-0.435818	-0.519679	0	0	FALSE	-0.576016	-0.452222	0	0	FALSE	-0.585452	-0.630331	0	0	FALSE	FALSE
PF3D7_0512600.e6	PF3D7_0512600	ras-related protein Rab-1B	-0.278878	-0.250425	0	0	-0.322883	-0.330966	0	0	FALSE	-0.197919	-0.119141	0	0	FALSE	-0.253648	-0.331796	0	0	FALSE	-0.338309	-0.250425	0	0	FALSE	-0.28053	-0.264456	0	0	FALSE	FALSE
PF3D7_1129000.e2	PF3D7_1129000	spermidine synthase	-0.338502	-0.342723	0	0	-0.35405	-0.343584	0	0	FALSE	-0.302808	-0.306904	0	0	FALSE	-0.22811	-0.307817	0	0	FALSE	-0.347737	-0.243889	0	0	FALSE	-0.411285	-0.413673	0	0	FALSE	FALSE
PF3D7_1471100.e3	PF3D7_1471100	exported protein 2	-0.0960772	-0.0924296	0	0	-0.103948	-0.118246	0	0	FALSE	-0.0633905	-0.0523295	0	0	FALSE	-0.0337983	-0.0910325	0	0	FALSE	-0.129829	-0.00430227	0	0	FALSE	-0.128083	-0.159705	0	0	FALSE	FALSE
PF3D7_1246400.e1	PF3D7_1246400	myosin A tail domain interacting protein	0.340653	0.208774	2	3.92157	0.624656	0.231807	1	11.1111	FALSE	0.194211	0.155354	0	0	FALSE	0.393115	0.208774	1	11.1111	FALSE	0.364641	0.224895	0	0	FALSE	0.212246	0.112658	0	0	FALSE	FALSE
PF3D7_0903900.e2	PF3D7_0903900	60S ribosomal protein L32	-0.307081	-0.297007	0	0	-0.254793	-0.228868	0	0	FALSE	-0.256975	-0.271867	0	0	FALSE	-0.31583	-0.361275	0	0	FALSE	-0.355835	-0.261934	0	0	FALSE	-0.334017	-0.317347	0	0	FALSE	FALSE
PF3D7_1445700.e2	PF3D7_1445700	conserved Plasmodium protein, unknown function	-0.197804	-0.178956	0	0	-0.138863	-0.137582	0	0	FALSE	-0.162469	-0.166399	0	0	FALSE	-0.174004	-0.194257	0	0	FALSE	-0.243074	-0.122475	0	0	FALSE	-0.241487	-0.222281	0	0	FALSE	FALSE
PF3D7_1419600.e4	PF3D7_1419600	conserved Plasmodium protein, unknown function	-0.223039	-0.184175	0	0	-0.180461	-0.215241	0	0	FALSE	-0.201895	-0.24603	0	0	FALSE	-0.188523	-0.171472	0	0	FALSE	-0.313186	-0.150281	0	0	FALSE	-0.227892	-0.215492	0	0	FALSE	FALSE
PF3D7_1216500.e1	PF3D7_1216500	male development gene 1	0.530172	0.338136	6	11.7647	0.389386	0.272826	1	11.1111	FALSE	0.472341	0.459601	1	11.1111	FALSE	0.429391	0.278308	1	11.1111	FALSE	0.72658	0.378616	2	22.2222	FALSE	0.591967	0.328593	1	6.66667	FALSE	FALSE
PF3D7_1368100.e2	PF3D7_1368100	26S proteasome regulatory subunit RPN11, putative	-0.482598	-0.481237	0	0	-0.487592	-0.489114	0	0	FALSE	-0.418683	-0.444302	0	0	FALSE	-0.539173	-0.523619	0	0	FALSE	-0.554135	-0.510207	0	0	FALSE	-0.441083	-0.465502	0	0	FALSE	FALSE
PF3D7_1241700.e2	PF3D7_1241700	replication factor C subunit 4, putative	-0.0411828	-0.100209	2	3.92157	-0.076239	-0.0676833	0	0	FALSE	0.163529	-0.0917596	1	11.1111	FALSE	-0.107549	-0.127362	0	0	FALSE	0.00400853	-0.0532366	1	11.1111	FALSE	-0.130272	-0.122236	0	0	FALSE	FALSE
PF3D7_1431700.e3	PF3D7_1431700	60S ribosomal protein L14, putative	0.042069	0.0120971	0	0	0.0207995	0.0360611	0	0	FALSE	0.027696	0.0120971	0	0	FALSE	0.00891236	-0.0365209	0	0	FALSE	0.118305	0.159062	0	0	FALSE	0.0376069	-0.0036827	0	0	FALSE	FALSE
PF3D7_0823200.e3	PF3D7_0823200	RNA-binding protein, putative	-0.285632	-0.299784	0	0	-0.340585	-0.323773	0	0	FALSE	-0.230877	-0.20189	0	0	FALSE	-0.223807	-0.242506	0	0	FALSE	-0.296026	-0.301794	0	0	FALSE	-0.316373	-0.360189	0	0	FALSE	FALSE
PF3D7_1202300.e19	PF3D7_1202300	dynein heavy chain, putative	0.21016	0.18747	1	1.96078	0.13973	0.18747	0	0	FALSE	0.165157	0.197254	0	0	FALSE	0.264023	0.250477	0	0	FALSE	0.348864	0.20324	1	11.1111	FALSE	0.163881	0.167198	0	0	FALSE	FALSE
PF3D7_0315100.e1	PF3D7_0315100	eukaryotic translation initiation factor 4E	-0.0428414	-0.109204	0	0	-0.110966	-0.0333635	0	0	FALSE	0.00750484	-0.0426034	0	0	FALSE	-0.0358397	-0.132232	0	0	FALSE	0.167437	0.124342	0	0	FALSE	-0.162542	-0.176191	0	0	FALSE	FALSE
PF3D7_1037600.e2	PF3D7_1037600	TFIIH basal transcription factor complex helicase XPB subunit, putative	0.149682	0.0860163	2	3.92157	0.00146214	-0.0169429	0	0	FALSE	0.312519	0.252931	1	11.1111	FALSE	0.168857	0.133736	0	0	FALSE	0.325667	0.108383	1	11.1111	FALSE	0.0238153	-0.0384127	0	0	FALSE	FALSE
PF3D7_0302500.e1	PF3D7_0302500	cytoadherence linked asexual protein 3.1	0.543697	0.284287	6	11.7647	0.298129	0.120399	0	0	FALSE	0.955043	0.35693	1	11.1111	FALSE	0.534937	0.031062	2	22.2222	FALSE	0.420456	0.489887	1	11.1111	FALSE	0.523431	0.322456	2	13.3333	FALSE	FALSE
PF3D7_1200300.e2	PF3D7_1200300	rifin	0.369639	0.215381	4	7.84314	0.18782	0.193684	0	0	FALSE	0.480474	0.372064	1	11.1111	FALSE	0.354498	0.187813	1	11.1111	FALSE	0.476366	0.271102	1	11.1111	FALSE	0.357278	0.21284	1	6.66667	FALSE	FALSE
PF3D7_0524400.e1	PF3D7_0524400	ribosome-interacting GTPase 1, putative	0.179953	0.0963551	1	1.96078	0.13366	-0.117497	0	0	FALSE	0.0261086	0.0963551	0	0	FALSE	0.222368	0.227024	0	0	FALSE	0.468031	0.519348	1	11.1111	FALSE	0.10174	0.0185242	0	0	FALSE	FALSE
PF3D7_0922200.e1	PF3D7_0922200	S-adenosylmethionine synthetase	-0.256152	-0.276368	0	0	-0.315873	-0.276368	0	0	FALSE	-0.256988	-0.357097	0	0	FALSE	-0.0223969	-0.089483	0	0	FALSE	-0.266395	-0.270211	0	0	FALSE	-0.353925	-0.372788	0	0	FALSE	FALSE
PF3D7_1463300.e1	PF3D7_1463300	DNA polymerase alpha subunit B, putative	0.1223	0.0873304	0	0	0.0700387	0.040642	0	0	FALSE	0.107131	0.0873304	0	0	FALSE	0.279621	0.203161	0	0	FALSE	0.145258	0.114223	0	0	FALSE	0.0545901	0.0285692	0	0	FALSE	FALSE
PF3D7_1017000.e1s2	PF3D7_1017000	DNA polymerase delta catalytic subunit	0.410617	0.418221	0	0	0.456538	0.425068	0	0	FALSE	0.344104	0.297767	0	0	FALSE	0.41685	0.426009	0	0	FALSE	0.43622	0.412589	0	0	FALSE	0.403872	0.425013	0	0	FALSE	FALSE
PF3D7_1005100.e1s1	PF3D7_1005100	U3 small nucleolar RNA-associated protein 25, putative	0.0639122	0.0491875	0	0	0.133982	0.0838629	0	0	FALSE	0.0970827	0.0378566	0	0	FALSE	0.161926	0.179688	0	0	FALSE	-0.0361907	0.0566894	0	0	FALSE	0.00322168	-0.00903999	0	0	FALSE	FALSE
PF3D7_1308400.e2s1	PF3D7_1308400	conserved Plasmodium protein, unknown function	0.1354	0.0396693	2	3.92157	0.0745834	0.0607258	0	0	FALSE	0.105161	0	0	0	FALSE	0.0847873	0.0620268	0	0	FALSE	0.296889	0.00137596	1	11.1111	FALSE	0.123507	0.0543074	1	6.66667	FALSE	FALSE
PF3D7_0819800.e15	PF3D7_0819800	conserved Plasmodium protein, unknown function	-0.0576563	-0.0341911	1	1.96078	0.011447	0.0649814	0	0	FALSE	-0.10622	-0.107831	0	0	FALSE	-0.0317334	0.0102172	0	0	FALSE	-0.13396	-0.132741	0	0	FALSE	-0.0397513	-0.101503	1	6.66667	FALSE	FALSE
PF3D7_1235600.e3	PF3D7_1235600	serine hydroxymethyltransferase	-0.418755	-0.397517	0	0	-0.341922	-0.36519	0	0	FALSE	-0.360715	-0.446917	0	0	FALSE	-0.421412	-0.418396	0	0	FALSE	-0.508368	-0.382413	0	0	FALSE	-0.444316	-0.38611	0	0	FALSE	FALSE
PF3D7_0918900.e1s1	PF3D7_0918900	gamma-glutamylcysteine synthetase	0.447291	0.239847	4	7.84314	0.634305	0.211582	1	11.1111	FALSE	0.495982	0.193791	1	11.1111	FALSE	0.433855	0.397578	1	11.1111	FALSE	0.452736	0.239847	1	11.1111	FALSE	0.310664	0.242996	0	0	FALSE	FALSE
PF3D7_0823300.e1s2	PF3D7_0823300	histone acetyltransferase GCN5	0.252087	0.0809818	3	5.88235	0.124961	0.0717417	0	0	FALSE	0.362163	0.264074	1	11.1111	FALSE	0.468846	0.0809818	1	11.1111	FALSE	-0.000241203	0.0437214	0	0	FALSE	0.283659	0.149895	1	6.66667	FALSE	FALSE
PF3D7_1011800.e1s2	PF3D7_1011800	PRE-binding protein	-0.19612	-0.231718	2	3.92157	-0.296169	-0.225148	0	0	FALSE	-0.124033	-0.209337	1	11.1111	FALSE	-0.109062	-0.202248	1	11.1111	FALSE	-0.270367	-0.291043	0	0	FALSE	-0.187028	-0.231718	0	0	FALSE	FALSE
PF3D7_1357000.e1	PF3D7_1357000	elongation factor 1-alpha	0.0487472	0.00840244	0	0	0.010249	-0.0349436	0	0	FALSE	0.0359799	0.0234408	0	0	FALSE	-0.0188599	-0.0216378	0	0	FALSE	0.170333	0.137814	0	0	FALSE	0.0471191	0.00840244	0	0	FALSE	FALSE
PF3D7_0825100	PF3D7_0825100	ankyrin-repeat protein, putative	-0.357434	-0.360357	0	0	-0.412367	-0.420401	0	0	FALSE	-0.298731	-0.31176	0	0	FALSE	-0.334666	-0.362286	0	0	FALSE	-0.314834	-0.304738	0	0	FALSE	-0.398917	-0.461379	0	0	FALSE	FALSE
PF3D7_1126000.e1s1	PF3D7_1126000	threonine--tRNA ligase	0.16561	0.110525	1	1.96078	0.0104944	0.031192	0	0	FALSE	0.162771	0.173322	0	0	FALSE	0.450999	0.166588	1	11.1111	FALSE	0.201278	0.168997	0	0	FALSE	0.0677468	0.0935287	0	0	FALSE	FALSE
PF3D7_1020700.e1s1	PF3D7_1020700	N-acetyltransferase, GNAT family, putative	0.0816498	0.0512167	0	0	0.00566476	-0.00328072	0	0	FALSE	0.0902011	0.0512167	0	0	FALSE	0.181182	0.113632	0	0	FALSE	0.0863435	0.11421	0	0	FALSE	0.0595746	0.0411052	0	0	FALSE	FALSE
PF3D7_1366900.e3	PF3D7_1366900	conserved protein, unknown function	0.210088	0.140325	3	5.88235	0.114509	0.107288	0	0	FALSE	0.291023	0.169436	1	11.1111	FALSE	0.723825	0.217774	2	22.2222	FALSE	0.112412	0.202904	0	0	FALSE	-0.0307608	0.119592	0	0	FALSE	FALSE
PF3D7_1211700.e1	PF3D7_1211700	DNA replication licensing factor MCM5, putative	-0.568203	-0.586952	0	0	-0.563584	-0.554363	0	0	FALSE	-0.591652	-0.654712	0	0	FALSE	-0.429593	-0.539361	0	0	FALSE	-0.591129	-0.57278	0	0	FALSE	-0.626315	-0.635159	0	0	FALSE	FALSE
PF3D7_0110700.e1	PF3D7_0110700	chromatin assembly factor 1 protein WD40 domain, putative	-0.211984	-0.23039	0	0	-0.251516	-0.306574	0	0	FALSE	-0.182098	-0.319695	0	0	FALSE	-0.200629	-0.268218	0	0	FALSE	-0.164801	-0.120179	0	0	FALSE	-0.24132	-0.22964	0	0	FALSE	FALSE
PF3D7_1115300.e1	PF3D7_1115300	cysteine proteinase falcipain 2b	0.230215	0.0943378	5	9.80392	0.0612925	0.0124268	0	0	FALSE	0.398368	0.202012	2	22.2222	FALSE	0.257076	0.167638	1	11.1111	FALSE	0.583658	0.24275	2	22.2222	FALSE	0.00249329	0.0134547	0	0	FALSE	FALSE
PF3D7_0102200.e2s2	PF3D7_0102200	ring-infected erythrocyte surface antigen	0.293099	0.0559389	6	11.7647	0.776946	0.423302	3	33.3333	FALSE	0.212413	0.0660691	0	0	FALSE	0.123324	-0.0442909	1	11.1111	FALSE	0.067688	0.066217	0	0	FALSE	0.288313	-0.0748282	2	13.3333	FALSE	FALSE
PF3D7_0811600.e2s2	PF3D7_0811600	conserved protein, unknown function	0.46123	0.281668	7	13.7255	0.676772	0.269166	2	22.2222	FALSE	0.444571	0.396749	1	11.1111	FALSE	0.503986	0.281668	2	22.2222	FALSE	0.351472	0.271682	1	11.1111	FALSE	0.3821	0.224926	1	6.66667	FALSE	FALSE
PF3D7_0102900.e1	PF3D7_0102900	aspartate--tRNA ligase	0.861414	0.6179	13	25.4902	1.13803	0.762817	2	22.2222	FALSE	0.817276	0.783313	2	22.2222	FALSE	1.03194	0.570245	3	33.3333	FALSE	0.771293	0.529247	3	33.3333	FALSE	0.673686	0.636493	3	20	FALSE	FALSE
PF3D7_0822600.e2	PF3D7_0822600	protein transport protein SEC23	-0.226305	-0.217422	0	0	-0.174928	-0.217422	0	0	FALSE	-0.185167	-0.194254	0	0	FALSE	-0.188082	-0.205492	0	0	FALSE	-0.226665	-0.217667	0	0	FALSE	-0.304529	-0.283203	0	0	FALSE	FALSE
PF3D7_0104600.e1s1	PF3D7_0104600	conserved Plasmodium protein, unknown function	0.262523	0.179549	3	5.88235	0.138653	0.127319	0	0	FALSE	0.163311	0.179549	0	0	FALSE	0.603941	0.261523	1	11.1111	FALSE	0.299791	0.112915	1	11.1111	FALSE	0.169161	0.153845	1	6.66667	FALSE	FALSE
PF3D7_0903500.e1s2	PF3D7_0903500	nucleoporin NUP138, putative	0.985244	0.847997	20	39.2157	1.07704	0.850857	3	33.3333	FALSE	0.910562	0.4156	4	44.4444	FALSE	1.01106	0.824987	2	22.2222	FALSE	1.18303	1.18232	5	55.5556	TRUE	0.840816	0.847997	6	40	FALSE	TRUE
PF3D7_1442400.e1s1	PF3D7_1442400	conserved Plasmodium protein, unknown function	-0.105473	-0.110864	1	1.96078	0.0948899	0.0659453	1	11.1111	FALSE	-0.123366	-0.107267	0	0	FALSE	-0.109501	-0.110864	0	0	FALSE	-0.206426	-0.144642	0	0	FALSE	-0.151965	-0.148122	0	0	FALSE	FALSE
PF3D7_1435300.e1s3	PF3D7_1435300	glutamate synthase [NADH], putative	-0.126957	-0.130998	1	1.96078	-0.0845407	-0.0631217	0	0	FALSE	-0.161025	-0.155508	0	0	FALSE	-0.113658	-0.0789	0	0	FALSE	-0.124346	-0.2059	1	11.1111	FALSE	-0.141513	-0.0961708	0	0	FALSE	FALSE
PF3D7_0729900.e1s4	PF3D7_0729900	dynein heavy chain, putative	-0.0735014	-0.0561005	1	1.96078	-0.0522719	-0.0211768	0	0	FALSE	-0.107534	0.00182851	0	0	FALSE	-0.112248	-0.0654961	0	0	FALSE	-0.147329	-0.0579995	0	0	FALSE	0.00172458	-0.0561005	1	6.66667	FALSE	FALSE
PF3D7_1122400.e1	PF3D7_1122400	conserved Plasmodium protein, unknown function	0.0728943	0.0443679	0	0	0.00177137	-0.00452131	0	0	FALSE	0.136557	0.0766989	0	0	FALSE	0.0612872	-0.0048836	0	0	FALSE	0.0887899	0.0679452	0	0	FALSE	0.0747976	0.0832016	0	0	FALSE	FALSE
PF3D7_0903500.e1s1	PF3D7_0903500	nucleoporin NUP138, putative	1.41506	0.826701	21	41.1765	1.01356	0.854764	4	44.4444	FALSE	2.25815	1.96151	6	66.6667	TRUE	1.69595	0.826701	4	44.4444	FALSE	1.73133	0.893801	4	44.4444	FALSE	0.791814	0.481675	3	20	FALSE	TRUE
PF3D7_0915400.e1s2	PF3D7_0915400	ATP-dependent 6-phosphofructokinase	0.644614	0.45913	8	15.6863	0.423137	0.282389	1	11.1111	FALSE	0.689662	0.584047	2	22.2222	FALSE	0.736043	0.488169	1	11.1111	FALSE	0.919555	0.520603	2	22.2222	FALSE	0.53065	0.381478	2	13.3333	FALSE	FALSE
PF3D7_1410400.e1	PF3D7_1410400	rhoptry-associated protein 1	1.58614	1.4722	36	70.5882	2.00362	1.81597	8	88.8889	TRUE	1.28859	1.4239	6	66.6667	TRUE	1.40951	0.879561	4	44.4444	FALSE	1.35447	1.17707	6	66.6667	TRUE	1.75917	1.5529	12	80	TRUE	TRUE
PF3D7_1207000.e3s1	PF3D7_1207000	conserved Plasmodium protein, unknown function	-0.209517	-0.236486	1	1.96078	-0.263875	-0.19808	0	0	FALSE	-0.122712	-0.053848	0	0	FALSE	-0.0698801	-0.270924	1	11.1111	FALSE	-0.212947	-0.236486	0	0	FALSE	-0.310711	-0.295847	0	0	FALSE	FALSE
PF3D7_1116800.e4	PF3D7_1116800	heat shock protein 101	0.0528782	-0.0613141	4	7.84314	0.0628053	-0.0508513	1	11.1111	FALSE	-0.1434	-0.164721	0	0	FALSE	0.102166	-0.0525427	1	11.1111	FALSE	0.360798	-0.0480457	1	11.1111	FALSE	-0.0496357	-0.0809552	1	6.66667	FALSE	FALSE
PF3D7_1140500.e1s1	PF3D7_1140500	myosin K, putative	-0.0907937	-0.118853	1	1.96078	-0.107503	-0.145815	0	0	FALSE	-0.148516	-0.0700166	0	0	FALSE	0.275575	0.0200981	1	11.1111	FALSE	-0.212162	-0.15384	0	0	FALSE	-0.193135	-0.138338	0	0	FALSE	FALSE
PF3D7_1118300.e1s1	PF3D7_1118300	insulinase, putative	0.785001	0.69816	14	27.451	0.840134	0.908806	3	33.3333	FALSE	0.826827	0.60068	3	33.3333	FALSE	0.810678	0.769508	4	44.4444	FALSE	0.754309	0.574989	2	22.2222	FALSE	0.729834	0.694695	2	13.3333	FALSE	FALSE
PF3D7_0310500.e1s2	PF3D7_0310500	ATP-dependent RNA helicase DHX57, putative	0.518227	0.254606	8	15.6863	0.410423	0.20384	1	11.1111	FALSE	0.992602	0.626816	3	33.3333	FALSE	0.261883	0.241738	0	0	FALSE	0.523804	0.135149	1	11.1111	FALSE	0.448744	0.254606	3	20	FALSE	FALSE
PF3D7_1475500.e1s1	PF3D7_1475500	LCCL domain-containing protein	0.069849	0.0689747	0	0	0.111646	0.0781716	0	0	FALSE	0.0726179	0.0689747	0	0	FALSE	0.147078	0.0829944	0	0	FALSE	0.0469362	0.0308688	0	0	FALSE	0.0105196	0.0488201	0	0	FALSE	FALSE
PF3D7_0800200.e1s3	PF3D7_0800200	erythrocyte membrane protein 1, PfEMP1	-0.0891163	-0.0987823	0	0	-0.117377	-0.143767	0	0	FALSE	-0.235193	-0.295093	0	0	FALSE	-0.137631	-0.0570717	0	0	FALSE	-0.0141355	-0.0538809	0	0	FALSE	-0.000393059	-0.062871	0	0	FALSE	FALSE
PF3D7_1321300.e1s3	PF3D7_1321300	conserved Plasmodium membrane protein, unknown function	0.452587	0.455189	7	13.7255	0.405755	0.284125	1	11.1111	FALSE	0.466145	0.369748	2	22.2222	FALSE	0.26803	0.463672	1	11.1111	FALSE	0.764973	0.522101	1	11.1111	FALSE	0.395855	0.445555	2	13.3333	FALSE	FALSE
PF3D7_0519500.e1s2	PF3D7_0519500	CCR4 domain-containing protein 1, putative	0.96004	0.321383	15	29.4118	1.05976	0.184192	3	33.3333	FALSE	1.52938	0.321383	4	44.4444	FALSE	1.2106	0.477367	4	44.4444	FALSE	0.223677	0.0481264	0	0	FALSE	0.850089	0.417312	4	26.6667	FALSE	FALSE
PF3D7_1123100.e2s3	PF3D7_1123100	calcium-dependent protein kinase 7	-0.0128345	-0.00482776	0	0	0.0190886	0.0326155	0	0	FALSE	0.018962	0.0512687	0	0	FALSE	0.00106411	-0.0199704	0	0	FALSE	-0.133189	-0.122318	0	0	FALSE	0.0128069	-0.0109941	0	0	FALSE	FALSE
PF3D7_1140700.e1s2	PF3D7_1140700	conserved Plasmodium protein, unknown function	0.103963	-0.0604657	4	7.84314	-0.0538473	-0.0604657	0	0	FALSE	0.519176	0.274211	2	22.2222	FALSE	0.0348777	-0.096059	1	11.1111	FALSE	0.0411108	0.0572987	1	11.1111	FALSE	0.0286845	-0.0874082	0	0	FALSE	FALSE
PF3D7_1222600.e1s3	PF3D7_1222600	AP2 domain transcription factor AP2-G	0.372714	0.151805	6	11.7647	0.27901	0.27314	0	0	FALSE	0.703595	0.2779	3	33.3333	FALSE	0.730126	0.283917	2	22.2222	FALSE	-0.0694648	0.0419224	0	0	FALSE	0.28127	0.155789	1	6.66667	FALSE	FALSE
PF3D7_0800200.e1s2	PF3D7_0800200	erythrocyte membrane protein 1, PfEMP1	-0.301704	-0.341063	0	0	-0.290416	-0.29471	0	0	FALSE	-0.452721	-0.415502	0	0	FALSE	-0.348988	-0.444477	0	0	FALSE	-0.200079	-0.252698	0	0	FALSE	-0.25047	-0.250859	0	0	FALSE	FALSE
PF3D7_1314200.e1s2	PF3D7_1314200	telomerase reverse transcriptase	0.113963	0.107869	0	0	0.172674	0.139255	0	0	FALSE	0.0876821	-0.00225245	0	0	FALSE	0.177762	0.107869	0	0	FALSE	0.00276866	0.122159	0	0	FALSE	0.122941	0.14054	0	0	FALSE	FALSE
PF3D7_1135000.2	PF3D7_1135000.2	PQ-loop repeat-containing protein, unspecified product	0.301963	0.292231	2	3.92157	0.233393	0.267944	0	0	FALSE	0.29977	0.230908	1	11.1111	FALSE	0.252752	0.292231	0	0	FALSE	0.443981	0.380618	1	11.1111	FALSE	0.288735	0.316877	0	0	FALSE	FALSE
PF3D7_1457900.e1s1	PF3D7_1457900	conserved Plasmodium protein, unknown function	0.239212	0.167986	1	1.96078	0.229102	0.112359	0	0	FALSE	0.224267	0.136275	0	0	FALSE	0.24613	0.141905	0	0	FALSE	0.107678	0.137202	0	0	FALSE	0.329016	0.190317	1	6.66667	FALSE	FALSE
PF3D7_0529400.1.e1	PF3D7_0529400.1	conserved Plasmodium protein, unknown function	0.42047	0.145581	9	17.6471	0.191726	0.139735	0	0	FALSE	0.854916	0.646868	4	44.4444	FALSE	0.783094	0.274386	2	22.2222	FALSE	0.0237488	0.0901348	0	0	FALSE	0.317508	0.145581	3	20	FALSE	FALSE
PF3D7_1023100.e1s1	PF3D7_1023100	dynein heavy chain, putative	0.0487824	0.01135	0	0	0.0321428	-0.0598515	0	0	FALSE	0.121808	0.0651968	0	0	FALSE	0.113286	0.01135	0	0	FALSE	0.0409036	0.0464907	0	0	FALSE	-0.0190241	0.00694685	0	0	FALSE	FALSE
PF3D7_0613000.1	PF3D7_0613000.1	conserved Plasmodium protein, unknown function	-0.0324142	-0.0805691	0	0	-0.10276	-0.123289	0	0	FALSE	-0.0811497	-0.0886782	0	0	FALSE	0.0251211	-0.0398842	0	0	FALSE	0.144528	0.157912	0	0	FALSE	-0.101652	-0.0969765	0	0	FALSE	FALSE
PF3D7_1114700.e1	PF3D7_1114700	serine/threonine protein kinase, putative	0.0583182	-0.0358569	1	1.96078	0.208931	-0.0822727	1	11.1111	FALSE	-0.0540476	-0.0426034	0	0	FALSE	0.0340881	-0.0191038	0	0	FALSE	0.174408	0.0765035	0	0	FALSE	-0.0197459	-0.0547295	0	0	FALSE	FALSE
PF3D7_1032900.e1s1	PF3D7_1032900	RNA polymerase II-associated protein 1, putative	0.261324	0.166246	3	5.88235	0.149352	0.15469	0	0	FALSE	0.193885	0.123595	0	0	FALSE	0.296642	0.243378	1	11.1111	FALSE	0.515433	0.193943	2	22.2222	FALSE	0.195316	0.156495	0	0	FALSE	FALSE
PF3D7_1420400.e1_846538..849174	PF3D7_1420400	glycine--tRNA ligase	0.88754	0.428785	16	31.3725	1.0885	0.688027	3	33.3333	FALSE	0.663293	0.477038	2	22.2222	FALSE	1.11114	0.606252	4	44.4444	FALSE	0.587423	0.337127	2	22.2222	FALSE	0.947418	0.344167	5	33.3333	FALSE	FALSE
PF3D7_1408700.e1s4	PF3D7_1408700	conserved protein, unknown function	0.122456	0.150334	0	0	0.131625	0.147981	0	0	FALSE	0.131425	0.174973	0	0	FALSE	0.202001	0.223307	0	0	FALSE	0.0943824	0.195863	0	0	FALSE	0.0806899	0.0977059	0	0	FALSE	FALSE
PF3D7_1321100.e2s3	PF3D7_1321100	conserved Plasmodium protein, unknown function	0.408671	0.378603	2	3.92157	0.382946	0.334326	1	11.1111	FALSE	0.389428	0.364054	0	0	FALSE	0.540886	0.512101	1	11.1111	FALSE	0.365673	0.410247	0	0	FALSE	0.38212	0.34974	0	0	FALSE	FALSE
PF3D7_1436300.e1	PF3D7_1436300	translocon component PTEX150	0.994788	0.485847	12	23.5294	0.898314	0.476474	2	22.2222	FALSE	1.32563	0.596015	3	33.3333	FALSE	1.32818	0.758295	2	22.2222	FALSE	0.76256	0.457879	1	11.1111	FALSE	0.79347	0.404914	4	26.6667	FALSE	FALSE
PF3D7_0304000.e5	PF3D7_0304000	inner membrane complex protein 1a, putative	0.209568	0.173253	2	3.92157	0.196373	0.0349849	0	0	FALSE	0.35439	0.335815	1	11.1111	FALSE	0.28919	0.240102	0	0	FALSE	0.0394611	0.0807388	0	0	FALSE	0.184882	0.126481	1	6.66667	FALSE	FALSE
PF3D7_1233600.e1s4	PF3D7_1233600	asparagine and aspartate rich protein 1	0.070139	-0.0741959	3	5.88235	-0.0295896	-0.0964968	0	0	FALSE	0.322093	0.304465	1	11.1111	FALSE	0.438353	0.091863	2	22.2222	FALSE	-0.164997	-0.119232	0	0	FALSE	-0.101043	-0.0982197	0	0	FALSE	FALSE
PF3D7_0310200.e1s1	PF3D7_0310200	phd finger protein, putative	0.582983	0.554223	3	5.88235	0.507034	0.437532	1	11.1111	FALSE	0.675621	0.650722	0	0	FALSE	0.742883	0.630448	1	11.1111	FALSE	0.405288	0.528819	1	11.1111	FALSE	0.583646	0.648203	0	0	FALSE	FALSE
PF3D7_1122900.e1	PF3D7_1122900	dynein heavy chain, putative	0.494077	0.311238	6	11.7647	0.328678	0.300564	0	0	FALSE	0.830713	0.844129	3	33.3333	FALSE	0.88014	0.353554	2	22.2222	FALSE	0.150306	0.20324	0	0	FALSE	0.365958	0.230421	1	6.66667	FALSE	FALSE
PF3D7_0524700.e1-m2	PF3D7_0524700	mitochondrial import receptor subunit TOM22, putative	0.250071	0.245237	2	3.92157	0.355762	0.34727	1	11.1111	FALSE	0.193289	0.161649	0	0	FALSE	0.150495	0.185037	0	0	FALSE	0.326958	0.296177	1	11.1111	FALSE	0.23434	0.255787	0	0	FALSE	FALSE
PF3D7_0217400.e2	PF3D7_0217400	conserved protein, unknown function	0.0550857	-0.0718831	3	5.88235	0.0817077	-0.0333586	1	11.1111	FALSE	0.220267	-0.113697	1	11.1111	FALSE	-0.0916371	-0.122311	0	0	FALSE	0.0612655	-0.0267374	0	0	FALSE	0.0243294	-0.0718831	1	6.66667	FALSE	FALSE
PF3D7_1125200.e4	PF3D7_1125200	conserved Plasmodium protein, unknown function	-0.0860503	-0.0742452	0	0	-0.0552131	-0.056894	0	0	FALSE	-0.111665	-0.157308	0	0	FALSE	-0.11152	-0.112506	0	0	FALSE	-0.0342753	-0.0384548	0	0	FALSE	-0.104967	-0.122484	0	0	FALSE	FALSE
PF3D7_0931000.e1	PF3D7_0931000	elongation factor Tu, putative	0.611166	0.558047	6	11.7647	0.545554	0.440164	2	22.2222	FALSE	0.584347	0.563682	1	11.1111	FALSE	0.605044	0.492307	1	11.1111	FALSE	0.538033	0.497084	1	11.1111	FALSE	0.714177	0.648665	1	6.66667	FALSE	FALSE
PF3D7_1142100.e1s1	PF3D7_1142100	conserved Plasmodium protein, unknown function	0.96665	0.800058	16	31.3725	0.851348	0.762736	3	33.3333	FALSE	1.06573	1.11247	5	55.5556	TRUE	1.17493	0.849468	4	44.4444	FALSE	0.687073	0.697047	1	11.1111	FALSE	1.01916	0.773083	3	20	FALSE	TRUE
PF3D7_1303800.e1s9	PF3D7_1303800	conserved Plasmodium protein, unknown function	0.624684	0.523616	5	9.80392	0.654407	0.497298	3	33.3333	FALSE	0.582081	0.523616	0	0	FALSE	0.554809	0.502531	1	11.1111	FALSE	0.438069	0.41518	0	0	FALSE	0.786307	0.580836	1	6.66667	FALSE	FALSE
PF3D7_1001500.e1	PF3D7_1001500	early transcribed membrane protein 10.1	0.00719584	-0.0171055	1	1.96078	-0.10812	-0.14207	0	0	FALSE	-0.0959873	-0.13378	0	0	FALSE	0.0248142	0.111232	0	0	FALSE	0.146876	0.0261458	1	11.1111	FALSE	0.0439161	0.0273783	0	0	FALSE	FALSE
PF3D7_1447500.e2	PF3D7_1447500	inner membrane complex protein, putative	-0.187098	-0.192405	0	0	-0.260152	-0.22152	0	0	FALSE	-0.193597	-0.14866	0	0	FALSE	-0.185076	-0.121894	0	0	FALSE	-0.207191	-0.217714	0	0	FALSE	-0.128525	-0.116501	0	0	FALSE	FALSE
PF3D7_0626600.e1	PF3D7_0626600	conserved Plasmodium protein, unknown function	-0.0833012	-0.112408	0	0	-0.096526	-0.0760565	0	0	FALSE	-0.0932289	-0.0863228	0	0	FALSE	-0.0334432	-0.134014	0	0	FALSE	-0.0472274	-0.00394326	0	0	FALSE	-0.120969	-0.156984	0	0	FALSE	FALSE
PF3D7_1018400.e4	PF3D7_1018400	conserved Plasmodium protein, unknown function	0.178	0.203656	0	0	0.104533	0.0321008	0	0	FALSE	0.1562	0.177657	0	0	FALSE	0.244712	0.25963	0	0	FALSE	0.219923	0.222234	0	0	FALSE	0.169979	0.177161	0	0	FALSE	FALSE
PF3D7_1430900.e1	PF3D7_1430900	cytochrome c oxidase subunit 2, putative	-0.519176	-0.500422	0	0	-0.567399	-0.519401	0	0	FALSE	-0.41395	-0.431169	0	0	FALSE	-0.49111	-0.473551	0	0	FALSE	-0.531633	-0.475522	0	0	FALSE	-0.562743	-0.607101	0	0	FALSE	FALSE
PF3D7_1437800.e1	PF3D7_1437800	trafficking protein particle complex subunit 5, putative	0.0357765	0.0344715	0	0	-0.0157578	-0.0472775	0	0	FALSE	0.0575546	0.0972972	0	0	FALSE	0.0979375	0.0852548	0	0	FALSE	0.115541	0.117819	0	0	FALSE	-0.031525	-0.0388174	0	0	FALSE	FALSE
PF3D7_0220600.e2	PF3D7_0220600	Plasmodium exported protein (hyp9), unknown function	0.672746	0.496061	9	17.6471	1.06746	0.748797	3	33.3333	FALSE	0.619248	0.47752	1	11.1111	FALSE	0.685797	0.42179	2	22.2222	FALSE	0.599274	0.584316	1	11.1111	FALSE	0.504266	0.470468	2	13.3333	FALSE	FALSE
PF3D7_1439000.e1	PF3D7_1439000	copper transporter	0.348497	0.236311	6	11.7647	0.194833	0.236311	0	0	FALSE	0.40426	0.299339	1	11.1111	FALSE	0.400216	0.282593	1	11.1111	FALSE	0.268675	0.126996	1	11.1111	FALSE	0.424101	0.143819	3	20	FALSE	FALSE
PF3D7_1310300.e1	PF3D7_1310300	zinc finger protein, putative	-0.0582554	-0.105309	0	0	0.0244811	-0.144262	0	0	FALSE	-0.0802546	-0.105309	0	0	FALSE	0.069852	0.0645491	0	0	FALSE	-0.0477544	-0.096139	0	0	FALSE	-0.177863	-0.168816	0	0	FALSE	FALSE
PF3D7_0605400.e1	PF3D7_0605400	calcium-binding protein, putative	-0.000277178	-0.0872641	2	3.92157	-0.0492303	-0.117526	0	0	FALSE	-0.103478	-0.113942	0	0	FALSE	0.379242	0.124909	2	22.2222	FALSE	-0.0179631	-0.0151144	0	0	FALSE	-0.126085	-0.131286	0	0	FALSE	FALSE
PF3D7_1114000.e1	PF3D7_1114000	dynein light chain Tctex-type, putative	0.0346928	0.019471	0	0	0.0435671	-0.0314079	0	0	FALSE	0.106456	0.0724452	0	0	FALSE	0.0460707	0.0383658	0	0	FALSE	0.11952	0.0509635	0	0	FALSE	-0.0714131	-0.0947782	0	0	FALSE	FALSE
PF3D7_0221200.e2	PF3D7_0221200	Plasmodium exported protein (hyp15), unknown function	0.182383	0.0710081	2	3.92157	0.220594	0.120921	0	0	FALSE	0.0666065	0.0454168	0	0	FALSE	0.0641752	0.0238839	0	0	FALSE	0.124674	0.115691	0	0	FALSE	0.334473	0.179813	2	13.3333	FALSE	FALSE
PF3D7_1005800.e1	PF3D7_1005800	conserved Plasmodium membrane protein, unknown function	-0.0640709	-0.0712587	0	0	-0.0615776	-0.064903	0	0	FALSE	-0.0667054	-0.120327	0	0	FALSE	0.00798907	-0.00570112	0	0	FALSE	-0.0699743	-0.0719733	0	0	FALSE	-0.10368	-0.0731233	0	0	FALSE	FALSE
PF3D7_0310600.1.e2	PF3D7_0310600.1	eukaryotic translation initiation factor 3 subunit K, putative, unspecified product	0.000223823	0.0122367	0	0	0.00696462	0.046994	0	0	FALSE	-0.0196384	-0.0299498	0	0	FALSE	0.0572578	0.0649604	0	0	FALSE	-0.04629	-0.0734211	0	0	FALSE	0.00178453	0.0122367	0	0	FALSE	FALSE
PF3D7_1449000.e3-m1	PF3D7_1449000	gamete egress and sporozoite traversal protein, putative	0.163363	0.101842	1	1.96078	0.117098	0.163745	0	0	FALSE	0.367865	0.167277	1	11.1111	FALSE	0.0874008	0.0411742	0	0	FALSE	0.294327	0.139193	0	0	FALSE	0.0354183	0.0150098	0	0	FALSE	FALSE
PF3D7_1305700.e1	PF3D7_1305700	conserved Plasmodium protein, unknown function	0.901031	0.528582	15	29.4118	0.790503	0.277956	2	22.2222	FALSE	1.40156	0.738429	4	44.4444	FALSE	1.09693	0.672591	3	33.3333	FALSE	0.829668	0.492711	2	22.2222	FALSE	0.592307	0.435787	4	26.6667	FALSE	FALSE
PF3D7_1103500.e13	PF3D7_1103500	CPW-WPC family protein	-0.442843	-0.459994	0	0	-0.547292	-0.538327	0	0	FALSE	-0.372707	-0.372632	0	0	FALSE	-0.318086	-0.385498	0	0	FALSE	-0.474129	-0.44737	0	0	FALSE	-0.478339	-0.473523	0	0	FALSE	FALSE
PF3D7_0306700	PF3D7_0306700	ER membrane protein complex subunit 5, putative	0.162204	0.0963902	1	1.96078	0.175995	0.175982	0	0	FALSE	0.115782	0.091619	0	0	FALSE	0.124122	0.076933	0	0	FALSE	0.306232	0.145135	1	11.1111	FALSE	0.118214	0.0963902	0	0	FALSE	FALSE
PF3D7_0524600.e1	PF3D7_0524600	50S ribosomal protein L12, apicoplast, putative	0.146637	0.100963	1	1.96078	0.0419726	0.0580008	0	0	FALSE	0.0830532	0.101769	0	0	FALSE	0.205912	0.219662	0	0	FALSE	0.345388	0.119237	1	11.1111	FALSE	0.0927687	0.0659236	0	0	FALSE	FALSE
PF3D7_1455400.e1	PF3D7_1455400	hemolysin III	0.143371	0.133005	0	0	0.0798034	0.101991	0	0	FALSE	0.122283	0.110448	0	0	FALSE	0.196512	0.249189	0	0	FALSE	0.211432	0.195578	0	0	FALSE	0.121444	0.127577	0	0	FALSE	FALSE
PF3D7_0417000.e1	PF3D7_0417000	conserved Plasmodium protein, unknown function	0.00666755	0.0255484	0	0	-0.00766496	0.0326094	0	0	FALSE	-0.00190461	0.00690436	0	0	FALSE	0.0288468	0.0455878	0	0	FALSE	0.0619865	0.0639224	0	0	FALSE	-0.0260886	-0.0495756	0	0	FALSE	FALSE
PF3D7_0800900.e2 & e3	PF3D7_0800900	Plasmodium exported protein (hyp7), unknown function, pseudogene	-0.0568681	-0.0282188	0	0	-0.0803431	-0.118056	0	0	FALSE	-0.0153349	-0.0123396	0	0	FALSE	0.0292673	-0.0113205	0	0	FALSE	-0.0692829	0.0174266	0	0	FALSE	-0.111935	-0.0984899	0	0	FALSE	FALSE
PF3D7_1144900.e4	PF3D7_1144900	ras-related protein Rab-6	-0.168477	-0.209207	0	0	-0.26352	-0.264642	0	0	FALSE	-0.119121	-0.079407	0	0	FALSE	0.0182105	-0.0645462	0	0	FALSE	-0.153729	-0.209207	0	0	FALSE	-0.261928	-0.274887	0	0	FALSE	FALSE
PF3D7_0915800.e1	PF3D7_0915800	glycolipid transfer protein, putative	0.125246	0.139551	0	0	0.0473865	0.117947	0	0	FALSE	0.150657	0.153685	0	0	FALSE	0.254031	0.284675	0	0	FALSE	0.168863	0.182785	0	0	FALSE	0.053274	0.0319939	0	0	FALSE	FALSE
PF3D7_0907300.e1	PF3D7_0907300	prefoldin-like protein, putative	0.125423	0.0319414	2	3.92157	0.186067	0.0859466	1	11.1111	FALSE	0.104727	0.0319414	0	0	FALSE	0.462501	0.320114	1	11.1111	FALSE	0.0966003	0.0847588	0	0	FALSE	-0.0835	-0.153947	0	0	FALSE	FALSE
PF3D7_1401700.e1	PF3D7_1401700	conserved Plasmodium protein, unknown function	0.128448	0.142977	0	0	0.0771533	0.112103	0	0	FALSE	0.115644	0.122903	0	0	FALSE	0.277211	0.201992	0	0	FALSE	0.161566	0.176052	0	0	FALSE	0.0577776	0.0265201	0	0	FALSE	FALSE
PF3D7_1339300.e1	PF3D7_1339300	conserved Plasmodium protein, unknown function	0.204701	0.125369	3	5.88235	0.145853	0.127538	0	0	FALSE	0.147702	0.128285	0	0	FALSE	0.393211	0.17647	2	22.2222	FALSE	0.135925	0.167095	0	0	FALSE	0.202368	0.0605108	1	6.66667	FALSE	FALSE
PF3D7_1018100.e1	PF3D7_1018100	conserved Plasmodium protein, unknown function	-0.153089	-0.114727	0	0	-0.149336	-0.173315	0	0	FALSE	-0.141647	-0.114727	0	0	FALSE	-0.00634217	-0.0199704	0	0	FALSE	-0.25531	-0.115411	0	0	FALSE	-0.18892	-0.149184	0	0	FALSE	FALSE
PF3D7_1321900.e1-m2	PF3D7_1321900	conserved protein, unknown function	-0.0906819	-0.0939289	0	0	-0.00941072	-0.111191	0	0	FALSE	-0.130961	-0.187189	0	0	FALSE	-0.00624005	0.0117247	0	0	FALSE	-0.154133	-0.0780025	0	0	FALSE	-0.127872	-0.125571	0	0	FALSE	FALSE
PF3D7_1420300.e1	PF3D7_1420300	DNL-type zinc finger protein	0.606446	0.376037	10	19.6078	0.271849	0.17778	0	0	FALSE	0.698696	0.572224	4	44.4444	FALSE	1.37315	0.554618	4	44.4444	FALSE	0.359102	0.241749	1	11.1111	FALSE	0.440241	0.511585	1	6.66667	FALSE	FALSE
PF3D7_1438100.e2_1542649..1541639	PF3D7_1438100	translocation protein SEC62, putative	0.187162	0.139613	1	1.96078	0.122087	0.153334	0	0	FALSE	0.139195	0.162943	0	0	FALSE	0.318879	0.272823	0	0	FALSE	0.101701	0.12155	0	0	FALSE	0.227234	0.120329	1	6.66667	FALSE	FALSE
PF3D7_0810900.1.e1	PF3D7_0810900.1	conserved Plasmodium protein, unknown function	0.0599023	-0.0250308	1	1.96078	0.00456102	-0.0270886	0	0	FALSE	0.00274385	-0.0250308	0	0	FALSE	0.046498	0.0453551	0	0	FALSE	0.143764	0.0557576	0	0	FALSE	0.0851278	-0.06815	1	6.66667	FALSE	FALSE
PF3D7_0813800.e1	PF3D7_0813800	GDP-mannose 4,6-dehydratase	0.27024	0.245645	0	0	0.255979	0.250049	0	0	FALSE	0.23416	0.26778	0	0	FALSE	0.316107	0.285142	0	0	FALSE	0.294905	0.253135	0	0	FALSE	0.258127	0.235223	0	0	FALSE	FALSE
PF3D7_1406800.e1	PF3D7_1406800	glideosome associated protein with multiple membrane spans 3	-0.107974	-0.127659	0	0	-0.197562	-0.163671	0	0	FALSE	-0.105133	-0.122133	0	0	FALSE	-0.10706	-0.182165	0	0	FALSE	-0.0395288	-0.0212539	0	0	FALSE	-0.0975391	-0.095588	0	0	FALSE	FALSE
PF3D7_1216100.e1	PF3D7_1216100	conserved protein, unknown function	0.049448	0.0596898	0	0	-0.0226957	0.0845643	0	0	FALSE	0.0133793	0.0173024	0	0	FALSE	0.152255	0.0851601	0	0	FALSE	-0.0144505	0.0128304	0	0	FALSE	0.0910303	0.0767659	0	0	FALSE	FALSE
PF3D7_1025900.e1_1097277..1095037	PF3D7_1025900	conserved protein, unknown function	-0.11147	-0.199579	2	3.92157	-0.0834329	-0.0912217	0	0	FALSE	-0.165071	-0.153137	0	0	FALSE	-0.147745	-0.354739	0	0	FALSE	-0.245135	-0.27488	0	0	FALSE	0.00583247	-0.226948	2	13.3333	FALSE	FALSE
PF3D7_0625500.e1	PF3D7_0625500	conserved Plasmodium membrane protein, unknown function	0.391615	0.303046	3	5.88235	0.286922	0.292716	0	0	FALSE	0.302141	0.280373	0	0	FALSE	0.405782	0.34372	1	11.1111	FALSE	0.52465	0.39553	2	22.2222	FALSE	0.419794	0.36243	0	0	FALSE	FALSE
PF3D7_1206400.e1	PF3D7_1206400	rhodanese like protein, putative	0.0659302	0.0529533	0	0	0.0315779	-0.00483856	0	0	FALSE	0.0319125	0.0529533	0	0	FALSE	0.152527	0.159714	0	0	FALSE	0.135202	0.123038	0	0	FALSE	0.0134311	0.0299981	0	0	FALSE	FALSE
PF3D7_1431900.e1	PF3D7_1431900	inner membrane complex suture component, putative	0.991751	0.751242	13	25.4902	0.688587	0.752148	0	0	FALSE	1.25934	0.626344	3	33.3333	FALSE	1.42383	0.938023	4	44.4444	FALSE	0.801522	0.751242	2	22.2222	FALSE	0.867989	0.737881	4	26.6667	FALSE	FALSE
PF3D7_1017100.e1	PF3D7_1017100	rhoptry neck protein 12	0.376099	0.220829	9	17.6471	0.134009	0.0461859	0	0	FALSE	0.490024	0.291735	2	22.2222	FALSE	0.569787	0.392669	3	33.3333	FALSE	0.360632	0.176869	1	11.1111	FALSE	0.346065	0.142547	3	20	FALSE	FALSE
PF3D7_1412000.e1	PF3D7_1412000	p1/s1 nuclease, putative	-0.0414944	-0.0888093	1	1.96078	0.177214	-0.0766165	1	11.1111	FALSE	-0.00609739	-0.0258277	0	0	FALSE	0.0409858	-0.103375	0	0	FALSE	-0.212853	-0.0889544	0	0	FALSE	-0.140631	-0.139676	0	0	FALSE	FALSE
PF3D7_1353500.e1	PF3D7_1353500	RNA polymerase II transcription factor B subunit 4, putative	-0.116435	-0.120846	0	0	-0.14524	-0.139882	0	0	FALSE	-0.120165	-0.173662	0	0	FALSE	-0.0673654	-0.162511	0	0	FALSE	-0.0117777	-0.00609868	0	0	FALSE	-0.189149	-0.119143	0	0	FALSE	FALSE
PF3D7_0908000.e1	PF3D7_0908000	plasma membrane protein 1, putative	0.236147	0.184425	1	1.96078	0.190834	0.168493	0	0	FALSE	0.146371	0.169768	0	0	FALSE	0.274644	0.20597	0	0	FALSE	0.292666	0.222495	0	0	FALSE	0.26019	0.171173	1	6.66667	FALSE	FALSE
PF3D7_1252200.e1	PF3D7_1252200	chitinase	0.303114	0.224632	5	9.80392	0.214228	0.0944164	0	0	FALSE	0.361554	0.284321	2	22.2222	FALSE	0.46615	0.35799	2	22.2222	FALSE	0.239449	0.298521	0	0	FALSE	0.261759	0.21669	1	6.66667	FALSE	FALSE
PF3D7_0422100.e1	PF3D7_0422100	transmembrane emp24 domain-containing protein, putative	2.10878	1.9589	41	80.3922	2.28714	2.05487	8	88.8889	TRUE	1.94265	1.21951	6	66.6667	TRUE	2.183	1.50687	7	77.7778	TRUE	1.94871	1.63706	8	88.8889	TRUE	2.15294	2.29751	12	80	TRUE	TRUE
PF3D7_1302000.e2	PF3D7_1302000	EMP1-trafficking protein	0.0102895	-0.0169766	1	1.96078	0.0480811	0.0266369	0	0	FALSE	0.00757219	-0.0922848	1	11.1111	FALSE	-0.0434123	-0.0376412	0	0	FALSE	0.0682249	0.0127451	0	0	FALSE	-0.0132951	-0.06072	0	0	FALSE	FALSE
PF3D7_1143200.e2	PF3D7_1143200	DnaJ protein, putative	0.0351485	0.0300651	0	0	0.0520793	0.0372687	0	0	FALSE	0.00929586	-0.0225426	0	0	FALSE	0.21328	0.194295	0	0	FALSE	0.0225184	0.0351702	0	0	FALSE	-0.058799	-0.0282188	0	0	FALSE	FALSE
PF3D7_0321400.e1	PF3D7_0321400	protein kinase, putative	-0.394418	-0.414749	0	0	-0.388827	-0.43034	0	0	FALSE	-0.332847	-0.414749	0	0	FALSE	-0.243976	-0.205143	0	0	FALSE	-0.459781	-0.451043	0	0	FALSE	-0.485761	-0.49359	0	0	FALSE	FALSE
PF3D7_1148700.e2	PF3D7_1148700	Plasmodium exported protein (PHISTc), unknown function	-0.170674	-0.147026	0	0	-0.221938	-0.253021	0	0	FALSE	-0.279383	-0.195529	0	0	FALSE	-0.163624	-0.104296	0	0	FALSE	-0.130379	-0.132698	0	0	FALSE	-0.103098	-0.144385	0	0	FALSE	FALSE
PF3D7_0602500.e1	PF3D7_0602500	geranylgeranyl transferase type-2 subunit beta, putative	0.0295269	-0.011993	1	1.96078	-0.0625411	-0.0936881	0	0	FALSE	0.0197046	-0.011993	0	0	FALSE	0.0166442	-0.00891322	0	0	FALSE	0.161615	0.122588	1	11.1111	FALSE	0.0191381	-0.000920828	0	0	FALSE	FALSE
PF3D7_1307400.e2	PF3D7_1307400	conserved Plasmodium protein, unknown function	-0.0400723	-0.0726103	0	0	-0.0352615	-0.0450415	0	0	FALSE	-0.0471045	-0.0726103	0	0	FALSE	0.0497691	0.0755916	0	0	FALSE	-0.061201	-0.106823	0	0	FALSE	-0.0799669	-0.0925812	0	0	FALSE	FALSE
PF3D7_1428000.e2	PF3D7_1428000	conserved Plasmodium membrane protein, unknown function	0.394198	0.364689	0	0	0.324253	0.312085	0	0	FALSE	0.362809	0.333648	0	0	FALSE	0.413973	0.364053	0	0	FALSE	0.446089	0.468414	0	0	FALSE	0.411998	0.471477	0	0	FALSE	FALSE
PF3D7_1414200.e1	PF3D7_1414200	conserved Plasmodium protein, unknown function	0.168226	0.156204	1	1.96078	0.0578473	0.0180364	0	0	FALSE	0.273291	0.300289	0	0	FALSE	0.335456	0.227537	1	11.1111	FALSE	0.085536	0.133583	0	0	FALSE	0.120691	0.193148	0	0	FALSE	FALSE
PF3D7_0914200.e3	PF3D7_0914200	phospholipid or glycerol acyltransferase, putative	-0.0190612	-0.0320429	0	0	-0.0820085	-0.126136	0	0	FALSE	-0.0139995	-0.0226844	0	0	FALSE	-0.0361858	-0.112505	0	0	FALSE	0.0170831	-0.0151144	0	0	FALSE	0.00425846	-0.0175429	0	0	FALSE	FALSE
PF3D7_1456100.e1	PF3D7_1456100	serine hydroxymethyltransferase	0.132775	0.0107264	2	3.92157	0.0241918	0.0659453	0	0	FALSE	0.165439	-0.0392594	1	11.1111	FALSE	0.138879	0.0321414	0	0	FALSE	0.399652	0.115628	1	11.1111	FALSE	0.0145365	-0.0070119	0	0	FALSE	FALSE
PF3D7_1364500.e1	PF3D7_1364500	exosome complex component RRP45, putative	0.0941301	0.0908664	0	0	0.040425	0.0318962	0	0	FALSE	0.0149053	0.0410483	0	0	FALSE	0.214208	0.20317	0	0	FALSE	0.110202	0.0870069	0	0	FALSE	0.0921983	0.0982378	0	0	FALSE	FALSE
PF3D7_1037800.e5	PF3D7_1037800	dynein intermediate chain, putative	-0.115928	-0.178949	1	1.96078	-0.0397666	-0.247056	1	11.1111	FALSE	-0.17516	-0.21657	0	0	FALSE	0.00405328	0.0337757	0	0	FALSE	-0.0848441	-0.0840213	0	0	FALSE	-0.216724	-0.2892	0	0	FALSE	FALSE
PF3D7_0107300.e2	PF3D7_0107300	conserved Plasmodium protein, unknown function	-0.424383	-0.435532	0	0	-0.527837	-0.49847	0	0	FALSE	-0.375088	-0.396662	0	0	FALSE	-0.305671	-0.296055	0	0	FALSE	-0.37355	-0.371969	0	0	FALSE	-0.493614	-0.467645	0	0	FALSE	FALSE
PF3D7_0901900.e1	PF3D7_0901900	probable protein, unknown function	0.157358	0.0951768	0	0	0.144769	0.105587	0	0	FALSE	0.115576	0.0540891	0	0	FALSE	0.260939	0.173937	0	0	FALSE	0.145201	0.204982	0	0	FALSE	0.135128	0.0714754	0	0	FALSE	FALSE
PF3D7_1026000.e2	PF3D7_1026000	conserved Plasmodium protein, unknown function	-0.21386	-0.212324	0	0	-0.249542	-0.271856	0	0	FALSE	-0.186726	-0.257517	0	0	FALSE	-0.145405	-0.192514	0	0	FALSE	-0.29797	-0.0937739	0	0	FALSE	-0.199338	-0.170748	0	0	FALSE	FALSE
PF3D7_0609200.e2	PF3D7_0609200	citrate synthase-like protein, putative	-0.241785	-0.193119	0	0	-0.254731	-0.256454	0	0	FALSE	-0.196911	-0.211766	0	0	FALSE	-0.130948	-0.108371	0	0	FALSE	-0.287048	-0.147949	0	0	FALSE	-0.300287	-0.192528	0	0	FALSE	FALSE
PF3D7_1126700.e3 and 4	PF3D7_1126700	autophagy-related protein 23, putative	0.405629	0.304426	3	5.88235	0.305349	0.290091	0	0	FALSE	0.326268	0.284963	0	0	FALSE	0.392094	0.373409	0	0	FALSE	0.515707	0.437353	1	11.1111	FALSE	0.455488	0.421227	2	13.3333	FALSE	FALSE
PF3D7_0815500.e3	PF3D7_0815500	conserved Plasmodium protein, unknown function	0.531068	0.238944	7	13.7255	0.549495	-0.0154649	1	11.1111	FALSE	0.555663	0.238944	2	22.2222	FALSE	1.0785	0.259665	3	33.3333	FALSE	0.0370805	0.0547519	0	0	FALSE	0.473185	0.462217	1	6.66667	FALSE	FALSE
PF3D7_0913500.e3	PF3D7_0913500	protease, putative	-0.0940944	-0.0828588	0	0	-0.0969915	-0.180778	0	0	FALSE	-0.200702	-0.157433	0	0	FALSE	-0.113785	-0.0828588	0	0	FALSE	-0.059459	-0.100867	0	0	FALSE	-0.0373582	-0.0460307	0	0	FALSE	FALSE
PF3D7_0516500.e5	PF3D7_0516500	major facilitator superfamily domain-containing protein, putative	-0.108917	-0.0731823	0	0	-0.109519	-0.123191	0	0	FALSE	-0.0779078	-0.110644	0	0	FALSE	-0.000569638	-0.0153728	0	0	FALSE	-0.191269	-0.00413577	0	0	FALSE	-0.142761	-0.137223	0	0	FALSE	FALSE
PF3D7_0926400.e2	PF3D7_0926400	monocarboxylate transporter, putative	-0.0368419	-0.00570762	0	0	-0.0149704	-0.0801368	0	0	FALSE	-0.035885	-0.0811922	0	0	FALSE	0.0749724	0.0656609	0	0	FALSE	-0.138216	-0.0221957	0	0	FALSE	-0.056803	-0.0138229	0	0	FALSE	FALSE
PF3D7_1138600.e2_1524032..1522620	PF3D7_1138600	beta-catenin-like protein 1, putative	-0.117172	-0.0833528	0	0	-0.0950687	-0.0860578	0	0	FALSE	-0.128411	-0.127301	0	0	FALSE	-0.0526804	-0.0268188	0	0	FALSE	-0.174023	-0.125784	0	0	FALSE	-0.128275	-0.0754777	0	0	FALSE	FALSE
PF3D7_0307300.e1	PF3D7_0307300	microtubule-associated protein RP/EB family, putative	-0.0127759	-0.0917018	2	3.92157	-0.0739317	-0.0757265	0	0	FALSE	0.149048	0.0307738	0	0	FALSE	0.262849	-0.0420122	1	11.1111	FALSE	-0.161616	-0.142362	1	11.1111	FALSE	-0.149247	-0.16665	0	0	FALSE	FALSE
PF3D7_1452200.e1	PF3D7_1452200	aminomethyltransferase, putative	-0.0383526	-0.0587989	0	0	-0.00469047	0.00979763	0	0	FALSE	-0.0663089	-0.0941601	0	0	FALSE	0.0525736	-0.0167543	0	0	FALSE	-0.161265	-0.11197	0	0	FALSE	-0.0225841	-0.0587989	0	0	FALSE	FALSE
PF3D7_0936700.e1	PF3D7_0936700	lysophospholipase, putative	0.603616	0.502549	6	11.7647	0.495566	0.413862	1	11.1111	FALSE	0.742349	0.822745	2	22.2222	FALSE	0.45497	0.431592	0	0	FALSE	0.59207	0.449356	1	11.1111	FALSE	0.681321	0.550925	2	13.3333	FALSE	FALSE
PF3D7_0603500.e1	PF3D7_0603500	cation/H+ antiporter	0.236596	0.180224	1	1.96078	0.266592	0.180224	0	0	FALSE	0.330489	0.120663	1	11.1111	FALSE	0.212659	0.19274	0	0	FALSE	0.230638	0.160792	0	0	FALSE	0.180198	0.252886	0	0	FALSE	FALSE
PF3D7_0912200.e1	PF3D7_0912200	conserved protein, unknown function	0.0686076	0.0431679	0	0	0.0977023	-0.023956	0	0	FALSE	0.0769178	-0.0175124	0	0	FALSE	0.131803	0.0832828	0	0	FALSE	0.0282598	0.0263313	0	0	FALSE	0.0324561	0.0431679	0	0	FALSE	FALSE
PF3D7_0504200.e1	PF3D7_0504200	ATP-dependent RNA helicase DDX27, putative	-0.230644	-0.257281	0	0	-0.248277	-0.262696	0	0	FALSE	-0.231759	-0.304373	0	0	FALSE	-0.201041	-0.229596	0	0	FALSE	-0.204283	-0.224793	0	0	FALSE	-0.252975	-0.223563	0	0	FALSE	FALSE
PF3D7_0935600.e2	PF3D7_0935600	gametocytogenesis-implicated protein	-0.0942558	-0.132573	0	0	-0.0361606	-0.154341	0	0	FALSE	-0.152914	-0.20189	0	0	FALSE	-0.091336	-0.138968	0	0	FALSE	-0.104088	-0.0532366	0	0	FALSE	-0.0897709	-0.0854611	0	0	FALSE	FALSE
PF3D7_0517900.e1	PF3D7_0517900	zinc finger protein, putative	-0.446786	-0.445343	0	0	-0.579102	-0.523986	0	0	FALSE	-0.390035	-0.400853	0	0	FALSE	-0.343974	-0.336409	0	0	FALSE	-0.367431	-0.363035	0	0	FALSE	-0.510747	-0.496689	0	0	FALSE	FALSE
PF3D7_0102800.e1s1	PF3D7_0102800	seipin domain-containing protein, putative	0.277555	-0.0118207	5	9.80392	-0.0235135	-0.129334	0	0	FALSE	0.519945	0.00648685	2	22.2222	FALSE	0.88044	0.129946	2	22.2222	FALSE	0.073173	-0.043319	0	0	FALSE	0.0736601	-0.109818	1	6.66667	FALSE	FALSE
PF3D7_1405500.e1	PF3D7_1405500	COBW domain-containing protein 1, putative	0.404193	0.136671	8	15.6863	-0.000759698	-0.0423103	0	0	FALSE	0.642842	0.332137	3	33.3333	FALSE	0.448784	0.319953	1	11.1111	FALSE	0.363138	0.0576252	1	11.1111	FALSE	0.501853	0.167325	3	20	FALSE	FALSE
PF3D7_1002100.e2	PF3D7_1002100	EMP1-trafficking protein	1.13582	0.917219	24	47.0588	1.24072	1.18138	6	66.6667	TRUE	1.25821	0.80028	4	44.4444	FALSE	1.25582	0.948233	4	44.4444	FALSE	0.631791	0.635822	1	11.1111	FALSE	1.22987	1.14467	9	60	TRUE	TRUE
PF3D7_1206900.e4	PF3D7_1206900	conserved Plasmodium protein, unknown function	1.00759	0.470949	16	31.3725	1.39112	0.825589	4	44.4444	FALSE	1.25736	0.879129	3	33.3333	FALSE	1.03281	0.417084	3	33.3333	FALSE	0.665807	0.274155	2	22.2222	FALSE	0.817548	0.429147	4	26.6667	FALSE	FALSE
PF3D7_0815900.e1	PF3D7_0815900	dihydrolipoyl dehydrogenase, apicoplast	0.305936	0.331838	1	1.96078	0.290262	0.349689	0	0	FALSE	0.335411	0.315207	0	0	FALSE	0.384153	0.362016	0	0	FALSE	0.258784	0.237148	1	11.1111	FALSE	0.279017	0.334759	0	0	FALSE	FALSE
PF3D7_0216900.e1	PF3D7_0216900	conserved Plasmodium protein, unknown function	0.3953	0.191857	6	11.7647	0.186785	0.200748	1	11.1111	FALSE	0.845346	0.226116	2	22.2222	FALSE	0.631232	0.389033	2	22.2222	FALSE	0.0212739	-0.0350078	0	0	FALSE	0.333237	0.161979	1	6.66667	FALSE	FALSE
PF3D7_0206200.e1	PF3D7_0206200	pantothenate transporter	-0.366046	-0.350337	0	0	-0.346508	-0.32309	0	0	FALSE	-0.191998	-0.145306	0	0	FALSE	-0.330136	-0.336409	0	0	FALSE	-0.52544	-0.348119	0	0	FALSE	-0.408106	-0.442651	0	0	FALSE	FALSE
PF3D7_0918800.e1	PF3D7_0918800	dihydrouridine synthase, putative	0.135637	0.0405912	2	3.92157	0.0753752	0.0372687	0	0	FALSE	0.290055	0.101787	1	11.1111	FALSE	0.364404	0.0831231	1	11.1111	FALSE	0.0179547	0.0753213	0	0	FALSE	0.0124924	0.0112176	0	0	FALSE	FALSE
PF3D7_1334500.e1	PF3D7_1334500	MSP7-like protein	0.135971	0.112414	1	1.96078	0.0885677	0.112414	0	0	FALSE	0.0676705	0.0614264	0	0	FALSE	0.244126	0.132101	0	0	FALSE	0.0411963	0.160065	0	0	FALSE	0.197364	0.131367	1	6.66667	FALSE	FALSE
PF3D7_0322300.e1	PF3D7_0322300	diacylglycerol O-acyltransferase	0.301434	0.233533	2	3.92157	0.178774	0.100464	0	0	FALSE	0.276579	0.234893	0	0	FALSE	0.515389	0.384344	2	22.2222	FALSE	0.369272	0.251475	0	0	FALSE	0.220869	0.17392	0	0	FALSE	FALSE
PF3D7_1125700.e3	PF3D7_1125700	kelch domain-containing protein, putative	-0.310113	-0.340459	0	0	-0.287665	-0.396306	0	0	FALSE	-0.282896	-0.306943	0	0	FALSE	-0.257832	-0.343356	0	0	FALSE	-0.309205	-0.337516	0	0	FALSE	-0.371826	-0.401056	0	0	FALSE	FALSE
PF3D7_0303800.e1	PF3D7_0303800	IBR domain protein, putative	1.20546	0.521043	19	37.2549	0.928221	0.345627	3	33.3333	FALSE	1.09934	0.590073	3	33.3333	FALSE	1.45251	0.557482	4	44.4444	FALSE	1.0337	0.329424	3	33.3333	FALSE	1.39031	0.35684	6	40	FALSE	FALSE
PF3D7_0902300.e2	PF3D7_0902300	serine/threonine protein kinase, FIKK family	-0.1752	-0.217955	0	0	-0.251628	-0.219563	0	0	FALSE	-0.141118	-0.189754	0	0	FALSE	-0.0978617	-0.224566	0	0	FALSE	-0.191396	-0.218732	0	0	FALSE	-0.186478	-0.155894	0	0	FALSE	FALSE
PF3D7_0305600.e1	PF3D7_0305600	DNA-(apurinic or apyrimidinic site) lyase, putative	0.18764	0.104223	3	5.88235	-0.0684048	0.0195292	0	0	FALSE	0.444197	0.357522	1	11.1111	FALSE	0.603988	0.166567	1	11.1111	FALSE	0.107028	-0.0937739	1	11.1111	FALSE	-0.0141106	0.0105748	0	0	FALSE	FALSE
PF3D7_0516300.e1-m2	PF3D7_0516300	tRNA pseudouridine synthase, putative	0.182276	0.14217	0	0	0.108695	0.134447	0	0	FALSE	0.152091	0.107658	0	0	FALSE	0.344005	0.338294	0	0	FALSE	0.179424	0.188488	0	0	FALSE	0.14921	0.149242	0	0	FALSE	FALSE
PF3D7_1029700.e3	PF3D7_1029700	conserved Plasmodium protein, unknown function	0.353633	0.169842	7	13.7255	0.23035	0.150878	1	11.1111	FALSE	0.625874	0.169842	3	33.3333	FALSE	0.421055	0.321268	1	11.1111	FALSE	0.151358	0.127609	0	0	FALSE	0.345171	0.173107	2	13.3333	FALSE	FALSE
PF3D7_0529000.e1	PF3D7_0529000	conserved Plasmodium protein, unknown function	-0.107098	-0.101669	0	0	0.0176476	-0.0191539	0	0	FALSE	-0.201469	-0.25319	0	0	FALSE	-0.0977751	-0.101669	0	0	FALSE	-0.0533512	-0.135434	0	0	FALSE	-0.163166	-0.0710476	0	0	FALSE	FALSE
PF3D7_1111200.e1	PF3D7_1111200	conserved protein, unknown function	0.353761	0.310962	2	3.92157	0.254651	0.194993	0	0	FALSE	0.338302	0.374881	0	0	FALSE	0.517881	0.517597	1	11.1111	FALSE	0.321991	0.334495	1	11.1111	FALSE	0.343094	0.355174	0	0	FALSE	FALSE
PF3D7_1118600.e1-m2	PF3D7_1118600	histone acetyltransferase MYST	0.258921	0.172187	2	3.92157	0.123296	0.108292	0	0	FALSE	0.21637	0.195356	0	0	FALSE	0.723487	0.492077	2	22.2222	FALSE	0.151359	0.175786	0	0	FALSE	0.151625	0.158334	0	0	FALSE	FALSE
PF3D7_1220100.e1	PF3D7_1220100	pre-mRNA-processing factor 17, putative	0.491859	0.316044	7	13.7255	0.224999	0.22515	0	0	FALSE	0.458228	0.374438	1	11.1111	FALSE	0.983532	0.739952	3	33.3333	FALSE	0.512175	0.323029	1	11.1111	FALSE	0.36496	0.303016	2	13.3333	FALSE	FALSE
PF3D7_0928200.e2	PF3D7_0928200	conserved Plasmodium protein, unknown function	0.158662	0.14217	0	0	0.0488103	0.0235088	0	0	FALSE	0.163064	0.164251	0	0	FALSE	0.421309	0.415227	0	0	FALSE	0.155049	0.180151	0	0	FALSE	0.0665124	0.0463771	0	0	FALSE	FALSE
PF3D7_0931700.e1	PF3D7_0931700	PIH1 domain-containing protein, putative	-0.399261	-0.398816	0	0	-0.479833	-0.442133	0	0	FALSE	-0.352144	-0.444597	0	0	FALSE	-0.17028	-0.186146	0	0	FALSE	-0.433364	-0.370341	0	0	FALSE	-0.496116	-0.508058	0	0	FALSE	FALSE
PF3D7_0216400.e1	PF3D7_0216400	vacuolar protein sorting-associated protein 45	0.579522	0.421517	3	5.88235	0.371699	0.303179	0	0	FALSE	0.675145	0.481762	1	11.1111	FALSE	1.14306	0.550841	2	22.2222	FALSE	0.441892	0.422846	0	0	FALSE	0.391296	0.392902	0	0	FALSE	FALSE
PF3D7_1248600.e1	PF3D7_1248600	conserved Plasmodium protein, unknown function	0.455248	0.398645	2	3.92157	0.36806	0.31914	0	0	FALSE	0.396122	0.309921	0	0	FALSE	0.663352	0.614507	2	22.2222	FALSE	0.434011	0.398645	0	0	FALSE	0.430915	0.390534	0	0	FALSE	FALSE
PF3D7_0604300.e1	PF3D7_0604300	conserved Plasmodium protein, unknown function	0.47007	0.443323	4	7.84314	0.362927	0.31629	0	0	FALSE	0.723599	0.575981	2	22.2222	FALSE	0.301078	0.464188	1	11.1111	FALSE	0.429309	0.443323	0	0	FALSE	0.508091	0.413421	1	6.66667	FALSE	FALSE
PF3D7_1308000.e1	PF3D7_1308000	conserved Plasmodium membrane protein, unknown function	0.714403	0.552058	9	17.6471	0.479212	0.403316	0	0	FALSE	0.688036	0.59214	2	22.2222	FALSE	1.29288	0.717449	3	33.3333	FALSE	0.567465	0.423779	2	22.2222	FALSE	0.612418	0.508952	2	13.3333	FALSE	FALSE
PF3D7_1438500.e1-m2	PF3D7_1438500	cleavage and polyadenylation specificity factor subunit 3, putative	-0.123361	-0.124746	0	0	-0.0914779	-0.124746	0	0	FALSE	-0.138492	-0.168211	0	0	FALSE	-0.0161152	-0.0274552	0	0	FALSE	-0.284729	-0.158245	0	0	FALSE	-0.10094	-0.0563729	0	0	FALSE	FALSE
PF3D7_1210400.e1	PF3D7_1210400	general transcription factor 3C polypeptide 5, putative	0.742535	0.694898	7	13.7255	0.61353	0.57925	1	11.1111	FALSE	0.703132	0.733073	1	11.1111	FALSE	1.02065	0.776816	3	33.3333	FALSE	0.639457	0.620693	1	11.1111	FALSE	0.738559	0.694898	1	6.66667	FALSE	FALSE
PF3D7_1338900.e1	PF3D7_1338900	serine/threonine protein kinase, putative	0.874625	0.835802	15	29.4118	0.795798	0.793952	2	22.2222	FALSE	0.776522	0.740082	3	33.3333	FALSE	0.879667	0.904368	2	22.2222	FALSE	0.505844	0.715283	1	11.1111	FALSE	1.19903	0.966915	7	46.6667	FALSE	FALSE
PF3D7_0610700	PF3D7_0610700	conserved Plasmodium protein, unknown function	0.214062	0.133155	2	3.92157	0.0773605	0.0562369	0	0	FALSE	0.175164	0.128061	0	0	FALSE	0.198346	0.17533	0	0	FALSE	0.410917	0.154839	1	11.1111	FALSE	0.210739	0.143904	1	6.66667	FALSE	FALSE
PF3D7_0721500.e1	PF3D7_0721500	conserved Plasmodium membrane protein, unknown function	0.379718	0.22039	7	13.7255	0.152978	0.11623	0	0	FALSE	0.607503	0.386862	3	33.3333	FALSE	0.657538	0.435462	1	11.1111	FALSE	0.085115	0.0657793	0	0	FALSE	0.389162	0.229076	3	20	FALSE	FALSE
PF3D7_1224200.e1	PF3D7_1224200	BRO1 domain-containing protein, putative	0.751851	0.692099	8	15.6863	0.699484	0.50784	1	11.1111	FALSE	0.626254	0.655915	0	0	FALSE	0.781421	0.758526	3	33.3333	FALSE	0.890546	0.818049	3	33.3333	FALSE	0.757672	0.678675	1	6.66667	FALSE	FALSE
PF3D7_0723300.e1	PF3D7_0723300	conserved protein, unknown function	-0.180695	-0.199014	1	1.96078	-0.219402	-0.22855	0	0	FALSE	-0.161466	-0.124508	0	0	FALSE	-0.240763	-0.280892	0	0	FALSE	-0.196745	-0.122475	0	0	FALSE	-0.123339	-0.152823	1	6.66667	FALSE	FALSE
PF3D7_0514800.e1	PF3D7_0514800	inositol polyphosphate multikinase, putative	0.395556	0.312375	3	5.88235	0.354579	0.269678	0	0	FALSE	0.26251	0.203867	0	0	FALSE	0.366332	0.364927	1	11.1111	FALSE	0.445634	0.255257	1	11.1111	FALSE	0.487456	0.375892	1	6.66667	FALSE	FALSE
PF3D7_1230900.e1_1267368..1270157	PF3D7_1230900	serine/threonine protein kinase RIO1, putative	0.21244	0.0644087	2	3.92157	0.196449	0.053698	1	11.1111	FALSE	0.0380965	0	0	0	FALSE	0.146172	0.173186	0	0	FALSE	0.630398	0.142227	1	11.1111	FALSE	0.115626	0.0565835	0	0	FALSE	FALSE
PF3D7_1115200.e2	PF3D7_1115200	histone-lysine N-methyltransferase SET7	0.459635	0.334416	6	11.7647	0.276051	0.121963	0	0	FALSE	0.32586	0.302441	0	0	FALSE	0.486176	0.433671	1	11.1111	FALSE	0.483554	0.452687	1	11.1111	FALSE	0.619773	0.334416	4	26.6667	FALSE	FALSE
PF3D7_0312100.e1	PF3D7_0312100	E3 ubiquitin-protein ligase	0.430674	0.346384	5	9.80392	0.27766	0.161848	0	0	FALSE	0.625757	0.675668	1	11.1111	FALSE	0.639247	0.414088	2	22.2222	FALSE	0.305708	0.346384	1	11.1111	FALSE	0.355268	0.243901	1	6.66667	FALSE	FALSE
PF3D7_1467000.e1	PF3D7_1467000	magnesium transporter, putative	0.364094	0.337383	3	5.88235	0.256813	0.0947187	1	11.1111	FALSE	0.367249	0.382315	0	0	FALSE	0.407875	0.483278	1	11.1111	FALSE	0.178866	0.273761	0	0	FALSE	0.511439	0.402526	1	6.66667	FALSE	FALSE
PF3D7_0311300.e1	PF3D7_0311300	phosphatidylinositol 3- and 4-kinase, putative	0.391566	0.245143	5	9.80392	0.384101	0.277619	1	11.1111	FALSE	0.248619	0.117483	1	11.1111	FALSE	0.259765	0.227664	0	0	FALSE	0.377325	0.286249	1	11.1111	FALSE	0.569439	0.251077	2	13.3333	FALSE	FALSE
PF3D7_1425800.e1	PF3D7_1425800	conserved Plasmodium protein, unknown function	0.135857	0.126084	0	0	0.0954392	0.0242162	0	0	FALSE	0.104117	0.0923178	0	0	FALSE	0.284529	0.234001	0	0	FALSE	0.049773	0.150212	0	0	FALSE	0.1416	0.133327	0	0	FALSE	FALSE
PF3D7_0208000.e4	PF3D7_0208000	serine repeat antigen 1	-0.359389	-0.35844	0	0	-0.362888	-0.44503	0	0	FALSE	-0.435234	-0.457115	0	0	FALSE	-0.329229	-0.300087	0	0	FALSE	-0.456671	-0.35844	0	0	FALSE	-0.271512	-0.266931	0	0	FALSE	FALSE
PF3D7_1470500.e5	PF3D7_1470500	cGMP-specific 3',5'-cyclic phosphodiesterase delta	0.313031	0.272511	0	0	0.403552	0.527277	0	0	FALSE	0.174071	0.135834	0	0	FALSE	0.236593	0.299193	0	0	FALSE	0.307084	0.272511	0	0	FALSE	0.391526	0.344594	0	0	FALSE	FALSE
PF3D7_0926700.e1	PF3D7_0926700	glutamine-dependent NAD(+) synthetase, putative	0.429321	0.376086	2	3.92157	0.344101	0.308989	0	0	FALSE	0.349965	0.319451	0	0	FALSE	0.572391	0.558034	1	11.1111	FALSE	0.369544	0.371246	0	0	FALSE	0.478092	0.401839	1	6.66667	FALSE	FALSE
PF3D7_1468400.e1	PF3D7_1468400	zinc finger protein, putative	0.212891	0.182046	0	0	0.242797	0.179858	0	0	FALSE	0.0999575	0.128197	0	0	FALSE	0.352637	0.28627	0	0	FALSE	0.124567	0.182046	0	0	FALSE	0.231855	0.168926	0	0	FALSE	FALSE
PF3D7_1402900.e1	PF3D7_1402900	conserved Plasmodium protein, unknown function	0.464174	0.386203	4	7.84314	0.454701	0.386203	0	0	FALSE	0.382341	0.298123	0	0	FALSE	0.454137	0.395815	1	11.1111	FALSE	0.375575	0.404329	1	11.1111	FALSE	0.578141	0.346438	2	13.3333	FALSE	FALSE
PF3D7_1235100	PF3D7_1235100	conserved protein, unknown function	-0.0918109	-0.0541159	0	0	-0.0854779	-0.0826067	0	0	FALSE	-0.111729	-0.151522	0	0	FALSE	-0.0257629	-0.0256707	0	0	FALSE	-0.126105	-0.000397601	0	0	FALSE	-0.102712	-0.121774	0	0	FALSE	FALSE
PF3D7_1005200	PF3D7_1005200	conserved Plasmodium protein, unknown function	-0.28617	-0.309097	0	0	-0.313683	-0.345487	0	0	FALSE	-0.295134	-0.381634	0	0	FALSE	-0.26588	-0.270924	0	0	FALSE	-0.205831	-0.28613	0	0	FALSE	-0.324661	-0.284972	0	0	FALSE	FALSE
PF3D7_0104300.e3	PF3D7_0104300	ubiquitin carboxyl-terminal hydrolase 1, putative	0.474648	0.446287	2	3.92157	0.380138	0.357753	0	0	FALSE	0.349117	0.358038	0	0	FALSE	0.45569	0.490775	0	0	FALSE	0.511245	0.424315	1	11.1111	FALSE	0.596087	0.503324	1	6.66667	FALSE	FALSE
PF3D7_1214100.e2	PF3D7_1214100	GPI ethanolamine phosphate transferase 3, putative	0.233489	0.214072	0	0	0.14284	0.0706106	0	0	FALSE	0.175543	0.124507	0	0	FALSE	0.285507	0.182777	0	0	FALSE	0.227696	0.192108	0	0	FALSE	0.29491	0.340853	0	0	FALSE	FALSE
PF3D7_0831600.e2	PF3D7_0831600	cytoadherence linked asexual protein 8	0.515988	0.469443	4	7.84314	0.402762	0.367155	1	11.1111	FALSE	0.416191	0.539424	0	0	FALSE	0.446534	0.45913	0	0	FALSE	0.584274	0.528819	1	11.1111	FALSE	0.644505	0.521148	2	13.3333	FALSE	FALSE
PF3D7_0820900.e3	PF3D7_0820900	conserved Plasmodium protein, unknown function	-0.0297014	-0.0221356	0	0	-0.0766125	-0.0962378	0	0	FALSE	-0.11716	-0.204453	0	0	FALSE	0.0213753	-0.0342005	0	0	FALSE	0.0284938	0.0332645	0	0	FALSE	-0.0146428	-0.00667195	0	0	FALSE	FALSE
PF3D7_0103500.e2	PF3D7_0103500	conserved Plasmodium protein, unknown function	0.388897	0.413801	0	0	0.365809	0.428973	0	0	FALSE	0.409473	0.419617	0	0	FALSE	0.378606	0.520192	0	0	FALSE	0.390451	0.370821	0	0	FALSE	0.395647	0.413801	0	0	FALSE	FALSE
PF3D7_1031400.2.e3	PF3D7_1031400.2	OTU-like cysteine protease	-0.195349	-0.172336	0	0	-0.241642	-0.196811	0	0	FALSE	-0.240144	-0.228737	0	0	FALSE	-0.171158	-0.171667	0	0	FALSE	-0.135716	-0.108023	0	0	FALSE	-0.190989	-0.174387	0	0	FALSE	FALSE
PF3D7_0933400.e1_1324085..1324696	PF3D7_0933400	conserved Plasmodium protein, unknown function	-0.100242	-0.0923754	0	0	-0.177642	-0.188365	0	0	FALSE	-0.14766	-0.122757	0	0	FALSE	-0.0890993	-0.125704	0	0	FALSE	-0.00503854	0.0139757	0	0	FALSE	-0.0891579	-0.0739575	0	0	FALSE	FALSE
PF3D7_1025500.e6	PF3D7_1025500	conserved Plasmodium protein, unknown function	0.298533	0.267329	1	1.96078	0.208206	0.17124	0	0	FALSE	0.197721	0.229939	0	0	FALSE	0.358596	0.403653	0	0	FALSE	0.289385	0.224028	0	0	FALSE	0.382667	0.296951	1	6.66667	FALSE	FALSE
PF3D7_0216200.e1	PF3D7_0216200	conserved Plasmodium protein, unknown function	0.29351	0.115214	3	5.88235	0.0410134	0.0490505	0	0	FALSE	0.0634123	0.0170297	0	0	FALSE	0.605227	0.318049	2	22.2222	FALSE	0.771251	0.204982	1	11.1111	FALSE	0.109392	0.127613	0	0	FALSE	FALSE
PF3D7_1335700.e2	PF3D7_1335700	conserved oligomeric Golgi complex subunit 3, putative	0.0303179	-0.109754	3	5.88235	0.102185	-0.129334	1	11.1111	FALSE	0.00177417	-0.0983379	0	0	FALSE	-0.0688913	-0.0380044	0	0	FALSE	0.237358	-0.144465	2	22.2222	FALSE	-0.060374	-0.109754	0	0	FALSE	FALSE
PF3D7_0603800.e16	PF3D7_0603800	centrosomal protein CEP76, putative	0.565495	0.414755	9	17.6471	0.661243	0.602284	2	22.2222	FALSE	0.67711	0.639441	3	33.3333	FALSE	0.296272	0.371355	1	11.1111	FALSE	0.578056	0.373397	1	11.1111	FALSE	0.595074	0.495444	2	13.3333	FALSE	FALSE
PF3D7_0919100.e2	PF3D7_0919100	DnaJ protein, putative	-0.0879913	-0.0943612	0	0	-0.128441	-0.114216	0	0	FALSE	-0.0881986	-0.120327	0	0	FALSE	-0.0557174	-0.0637384	0	0	FALSE	-0.0638153	0.0609828	0	0	FALSE	-0.0974672	-0.0957933	0	0	FALSE	FALSE
PF3D7_1024300.e1-m1	PF3D7_1024300	ATP synthase-associated protein, putative	0.182369	0.0313467	2	3.92157	0.106852	0.0836693	0	0	FALSE	0.164347	0.178277	0	0	FALSE	-0.0773846	-0.0295417	0	0	FALSE	0.594904	0.0298635	1	11.1111	FALSE	0.146824	-0.0079555	1	6.66667	FALSE	FALSE
PF3D7_1321900.e1-m1	PF3D7_1321900	conserved protein, unknown function	0.235089	0.150036	3	5.88235	0.400264	0.213625	1	11.1111	FALSE	0.131022	0.131121	0	0	FALSE	0.0790873	0.0496436	0	0	FALSE	0.223467	0.0700097	1	11.1111	FALSE	0.298999	0.132428	1	6.66667	FALSE	FALSE
PF3D7_0526100.e1-m1	PF3D7_0526100	conserved Plasmodium membrane protein, unknown function	0.312534	0.255678	2	3.92157	0.236863	0.233933	0	0	FALSE	0.369932	0.229431	1	11.1111	FALSE	0.233031	0.25963	0	0	FALSE	0.359783	0.184425	1	11.1111	FALSE	0.34285	0.338639	0	0	FALSE	FALSE
PF3D7_1108000.e1-m1	PF3D7_1108000	IWS1-like protein, putative	0.185632	0.185899	0	0	0.13968	0.185899	0	0	FALSE	0.172729	0.108002	0	0	FALSE	0.162262	0.220286	0	0	FALSE	0.176833	0.171277	0	0	FALSE	0.240245	0.216123	0	0	FALSE	FALSE
PF3D7_1451100.e1	PF3D7_1451100	elongation factor 2	0.0842161	0.0926433	0	0	0.104216	0.153047	0	0	FALSE	0.105202	0.0926433	0	0	FALSE	-0.00256603	0.112129	0	0	FALSE	0.0593392	0.0468571	0	0	FALSE	0.12662	0.0495239	0	0	FALSE	FALSE
PF3D7_1346400.e1s3	PF3D7_1346400	VPS13 domain-containing protein, putative	1.09616	0.812992	16	31.3725	0.831971	0.845903	2	22.2222	FALSE	1.10784	0.766607	4	44.4444	FALSE	1.47252	0.929508	4	44.4444	FALSE	1.18389	0.812992	3	33.3333	FALSE	0.969218	0.769387	3	20	FALSE	FALSE
PF3D7_1358800.e1	PF3D7_1358800	40S ribosomal protein S15	0.154111	0.123927	0	0	0.303088	0.293575	0	0	FALSE	0.12254	0.107129	0	0	FALSE	0.118542	0.0897792	0	0	FALSE	0.0500851	0.0500184	0	0	FALSE	0.167424	0.139436	0	0	FALSE	FALSE
PF3D7_1010100.e1-m1	PF3D7_1010100	PI31 domain-containing protein, putative	0.180546	0.0373216	2	3.92157	0.233281	0.0935036	0	0	FALSE	0.202247	0.227528	0	0	FALSE	0.0228735	-0.0654961	0	0	FALSE	0.240472	-0.050599	1	11.1111	FALSE	0.194531	0.0280866	1	6.66667	FALSE	FALSE
PF3D7_1209600.e1-m1	PF3D7_1209600	porphobilinogen deaminase	0.609909	0.521529	4	7.84314	0.652169	0.6504	0	0	FALSE	0.557212	0.591588	0	0	FALSE	0.570624	0.404521	2	22.2222	FALSE	0.350986	0.370374	0	0	FALSE	0.795095	0.54992	2	13.3333	FALSE	FALSE
PF3D7_1035200.e1-m1_US	PF3D7_1035200	S-antigen	0.253059	0.176061	2	3.92157	0.281688	0.272383	0	0	FALSE	0.267089	0.160337	1	11.1111	FALSE	0.174945	0.195615	0	0	FALSE	0.111934	0.0594417	0	0	FALSE	0.359007	0.176061	1	6.66667	FALSE	FALSE
PF3D7_0319700.e3s1_US	PF3D7_0319700	ABC transporter I family member 1, putative	0.441555	0.339862	6	11.7647	0.418094	0.455973	0	0	FALSE	0.646357	0.494066	3	33.3333	FALSE	0.523006	0.348354	1	11.1111	FALSE	0.220323	0.187006	0	0	FALSE	0.416621	0.280056	2	13.3333	FALSE	FALSE
PF3D7_1147800.1.e2s1	PF3D7_1147800.1	membrane associated erythrocyte binding-like protein	0.614584	0.568365	6	11.7647	0.475044	0.542973	1	11.1111	FALSE	0.529349	0.585251	0	0	FALSE	0.886702	0.595934	2	22.2222	FALSE	0.567044	0.450467	1	11.1111	FALSE	0.614703	0.421499	2	13.3333	FALSE	FALSE
PF3D7_0703600	PF3D7_0703600	conserved protein, unknown function	-0.0194233	-0.0247983	0	0	0.039468	0.0282697	0	0	FALSE	-0.0616177	-0.0484615	0	0	FALSE	-0.0643502	-0.135127	0	0	FALSE	0.091831	0.0564558	0	0	FALSE	-0.0692379	-0.0247983	0	0	FALSE	FALSE
PF3D7_1333200.e1s1_US	PF3D7_1333200	ubiquitin-activating enzyme	0.148922	0.122058	0	0	0.218902	0.260688	0	0	FALSE	0.128497	0.114611	0	0	FALSE	0.136173	0.202643	0	0	FALSE	0.157474	0.0479128	0	0	FALSE	0.121707	0.101324	0	0	FALSE	FALSE
PF3D7_0516600.e1s2	PF3D7_0516600	sporozoite surface antigen MB2	0.369976	0.223008	3	5.88235	0.406223	0.403789	0	0	FALSE	0.327739	0.248049	1	11.1111	FALSE	0.457686	0.240721	1	11.1111	FALSE	0.243594	0.133919	0	0	FALSE	0.396775	0.198232	1	6.66667	FALSE	FALSE
PF3D7_0628200.e1s4	PF3D7_0628200	eukaryotic translation initiation factor 2-alpha kinase	0.0947824	0.0557989	2	3.92157	0.161819	0.129989	0	0	FALSE	0.0286497	0.0439111	0	0	FALSE	0.108846	0.00565542	1	11.1111	FALSE	-0.0711457	0.019187	0	0	FALSE	0.185359	0.0702739	1	6.66667	FALSE	FALSE
PF3D7_1452000.e1s3	PF3D7_1452000	rhoptry neck protein 2	0.391603	0.338665	2	3.92157	0.384921	0.448461	0	0	FALSE	0.344094	0.385884	0	0	FALSE	0.313449	0.354425	0	0	FALSE	0.345851	0.324886	0	0	FALSE	0.498461	0.34002	2	13.3333	FALSE	FALSE
PF3D7_1146800.e2s3	PF3D7_1146800	conserved Plasmodium protein, unknown function	0.206045	0.195531	1	1.96078	0.203958	0.142143	0	0	FALSE	0.236713	0.235014	0	0	FALSE	0.196266	0.225142	0	0	FALSE	0.0399808	0.103902	0	0	FALSE	0.294401	0.195531	1	6.66667	FALSE	FALSE
PF3D7_1231800.e1s2	PF3D7_1231800	asparagine-rich protein, putative	1.98167	1.67352	29	56.8627	1.6772	1.58359	5	55.5556	TRUE	2.46361	1.98483	6	66.6667	TRUE	2.68359	2.64715	7	77.7778	TRUE	1.84652	1.75584	5	55.5556	TRUE	1.53513	0.9714	6	40	FALSE	TRUE
PF3D7_1469600.e1s1	PF3D7_1469600	acetyl-CoA carboxylase	-0.111853	-0.116883	1	1.96078	-0.158052	-0.104082	0	0	FALSE	0.0329727	0.0162903	0	0	FALSE	0.0377028	-0.116186	1	11.1111	FALSE	-0.276081	-0.236784	0	0	FALSE	-0.162226	-0.171252	0	0	FALSE	FALSE
PF3D7_1451800.e1_2123461..2125765	PF3D7_1451800	sortilin	-0.195085	-0.185221	0	0	-0.208731	-0.183473	0	0	FALSE	-0.104018	-0.0905428	0	0	FALSE	-0.215482	-0.185221	0	0	FALSE	-0.246335	-0.193632	0	0	FALSE	-0.198549	-0.220414	0	0	FALSE	FALSE
PF3D7_0829000.e1	PF3D7_0829000	conserved Plasmodium membrane protein, unknown function	-0.219574	-0.220516	0	0	-0.203184	-0.1767	0	0	FALSE	-0.143752	-0.183168	0	0	FALSE	-0.289183	-0.232539	0	0	FALSE	-0.2605	-0.223181	0	0	FALSE	-0.208579	-0.289507	0	0	FALSE	FALSE
PF3D7_1475400.e2s1	PF3D7_1475400	cysteine repeat modular protein 4	0.294811	0.250327	1	1.96078	0.356852	0.261352	0	0	FALSE	0.257874	0.279622	0	0	FALSE	0.444871	0.298165	1	11.1111	FALSE	0.199349	0.241942	0	0	FALSE	0.246989	0.236461	0	0	FALSE	FALSE
PF3D7_1324300.e1s6	PF3D7_1324300	conserved Plasmodium membrane protein, unknown function	0.575694	0.492306	5	9.80392	0.521067	0.492306	1	11.1111	FALSE	0.498485	0.541553	0	0	FALSE	0.74483	0.595846	2	22.2222	FALSE	0.627895	0.412188	1	11.1111	FALSE	0.521994	0.443631	1	6.66667	FALSE	FALSE
PF3D7_1348100	PF3D7_1348100	GTPase, putative	0.323977	0.328425	1	1.96078	0.414414	0.375543	0	0	FALSE	0.304034	0.328425	0	0	FALSE	0.28606	0.327589	0	0	FALSE	0.410825	0.447367	1	11.1111	FALSE	0.252321	0.29293	0	0	FALSE	FALSE
PF3D7_1036700	PF3D7_1036700	phosducin-like protein 2, putative	-0.125258	-0.125876	0	0	-0.0556965	0.0226711	0	0	FALSE	-0.0643582	-0.214309	0	0	FALSE	-0.198542	-0.148212	0	0	FALSE	-0.159534	-0.0316654	0	0	FALSE	-0.139	-0.125876	0	0	FALSE	FALSE
PF3D7_1025000.e5_1048020..1046029_US	PF3D7_1025000	EF-hand calcium-binding domain-containing protein, putative	0.110691	0.0259215	3	5.88235	0.210565	0.111067	1	11.1111	FALSE	0.0315828	0.0267586	0	0	FALSE	-0.0956585	-0.0413869	0	0	FALSE	0.459157	0.0942519	2	22.2222	FALSE	0.0129634	0.013977	0	0	FALSE	FALSE
PF3D7_1466300.e1s2	PF3D7_1466300	26S proteasome regulatory subunit RPN2, putative	-0.156343	-0.152595	0	0	-0.0814975	-0.0218533	0	0	FALSE	-0.149332	-0.18814	0	0	FALSE	-0.208034	-0.171294	0	0	FALSE	-0.204931	-0.0932865	0	0	FALSE	-0.145291	-0.202002	0	0	FALSE	FALSE
PF3D7_0205900.e2	PF3D7_0205900	26S proteasome regulatory subunit RPN1, putative	0.143369	0.11069	1	1.96078	0.147979	0.151601	0	0	FALSE	0.115045	0.105214	0	0	FALSE	0.310301	0.134787	1	11.1111	FALSE	0.0615424	0.148341	0	0	FALSE	0.106534	0.0948289	0	0	FALSE	FALSE
PF3D7_1366300.e4s4	PF3D7_1366300	conserved Plasmodium protein, unknown function	0.321515	0.280614	0	0	0.422992	0.341579	0	0	FALSE	0.359435	0.290808	0	0	FALSE	0.35535	0.249701	0	0	FALSE	0.262948	0.241077	0	0	FALSE	0.252717	0.217246	0	0	FALSE	FALSE
PF3D7_1349500.e1s4	PF3D7_1349500	conserved Plasmodium protein, unknown function	0.818586	0.786253	13	25.4902	0.69715	0.742578	1	11.1111	FALSE	0.822462	0.852323	3	33.3333	FALSE	0.867605	0.83038	3	33.3333	FALSE	0.792355	0.676743	2	22.2222	FALSE	0.875448	0.832952	4	26.6667	FALSE	FALSE
PF3D7_1251300	PF3D7_1251300	thymidylate kinase	-0.203259	-0.220492	0	0	-0.139766	-0.111956	0	0	FALSE	-0.164323	-0.22456	0	0	FALSE	-0.168988	-0.320811	0	0	FALSE	-0.219584	-0.180525	0	0	FALSE	-0.275485	-0.239424	0	0	FALSE	FALSE
PF3D7_1104200.e1s1	PF3D7_1104200	chromatin remodeling protein	0.13093	0.0726892	2	3.92157	0.314955	0.189937	1	11.1111	FALSE	0.298887	0.0839097	1	11.1111	FALSE	0.111593	-0.00340392	0	0	FALSE	-0.0331773	0.00643808	0	0	FALSE	0.0298089	0.00744449	0	0	FALSE	FALSE
PF3D7_0505500.e1s2	PF3D7_0505500	DNA mismatch repair protein MSH6, putative	-0.0215384	-0.0420472	0	0	0.0711073	0.0596377	0	0	FALSE	0.108093	-0.0257015	0	0	FALSE	-0.0802163	-0.0510993	0	0	FALSE	-0.0912368	-0.138947	0	0	FALSE	-0.0778788	-0.0980202	0	0	FALSE	FALSE
PF3D7_1133100.e1s1	PF3D7_1133100	conserved Plasmodium protein, unknown function	0.0363322	0.030736	0	0	0.0647059	0.0740836	0	0	FALSE	0.0415093	0.0190847	0	0	FALSE	0.00159536	0.0496436	0	0	FALSE	0.0155134	0.0220263	0	0	FALSE	0.0495352	0.00349744	0	0	FALSE	FALSE
PF3D7_0413600.e2	PF3D7_0413600	26S protease regulatory subunit 6B, putative	-0.291803	-0.288896	0	0	-0.315676	-0.304246	0	0	FALSE	-0.210115	-0.275042	0	0	FALSE	-0.32373	-0.188366	0	0	FALSE	-0.280299	-0.224514	0	0	FALSE	-0.314239	-0.378102	0	0	FALSE	FALSE
PF3D7_0935800.e1	PF3D7_0935800	cytoadherence linked asexual protein 9	-0.0469382	-0.145895	2	3.92157	0.119192	-0.130549	1	11.1111	FALSE	0.0481675	-0.0196906	0	0	FALSE	-0.187637	-0.214565	0	0	FALSE	-0.0801994	-0.0497461	0	0	FALSE	-0.0993035	-0.167842	1	6.66667	FALSE	FALSE
PF3D7_0509000.e1	PF3D7_0509000	alpha-soluble NSF attachment protein, putative	-0.258485	-0.233142	0	0	-0.277052	-0.228868	0	0	FALSE	-0.127409	-0.149118	0	0	FALSE	-0.3148	-0.319651	0	0	FALSE	-0.250139	-0.246955	0	0	FALSE	-0.29721	-0.238304	0	0	FALSE	FALSE
PF3D7_0210100.1.e3	PF3D7_0210100.1	60S ribosomal protein L37ae, putative	-0.105004	-0.0699908	0	0	-0.130742	-0.0556841	0	0	FALSE	-0.0131038	-0.00497911	0	0	FALSE	-0.135019	-0.143115	0	0	FALSE	-0.0650171	-0.0333795	0	0	FALSE	-0.150683	-0.112096	0	0	FALSE	FALSE
PF3D7_1216200.e5	PF3D7_1216200	glycerol-3-phosphate dehydrogenase [NAD(+)], putative	-0.103546	-0.0997144	0	0	-0.0789695	-0.0224891	0	0	FALSE	-0.0286095	0.00486787	0	0	FALSE	-0.154619	-0.124682	0	0	FALSE	-0.0877806	-0.118253	0	0	FALSE	-0.142069	-0.131128	0	0	FALSE	FALSE
PF3D7_1134700.e1	PF3D7_1134700	DNA-directed RNA polymerase I subunit RPA2, putative	0.665238	0.472517	8	15.6863	0.682306	0.559693	2	22.2222	FALSE	0.586627	0.417286	1	11.1111	FALSE	0.536216	0.385883	1	11.1111	FALSE	0.980527	0.475568	2	22.2222	FALSE	0.590405	0.415985	2	13.3333	FALSE	FALSE
PF3D7_0929000.e2_1161489..1162536	PF3D7_0929000	transcription initiation factor TFIID subunit 7, putative	0.171246	-0.0717037	4	7.84314	0.000933326	-0.0714381	1	11.1111	FALSE	0.359332	0.0250831	1	11.1111	FALSE	0.308282	-0.0185996	1	11.1111	FALSE	0.393931	-0.19562	1	11.1111	FALSE	-0.0552508	-0.0721742	0	0	FALSE	FALSE
PF3D7_1123400.e1	PF3D7_1123400	translation elongation factor EF-1, subunit alpha, putative	0.784716	0.272906	12	23.5294	0.737303	0.233708	2	22.2222	FALSE	0.890618	0.418971	3	33.3333	FALSE	0.53016	0.211694	1	11.1111	FALSE	0.495433	0.262346	2	22.2222	FALSE	1.07593	0.530385	4	26.6667	FALSE	FALSE
PF3D7_1202300.e12	PF3D7_1202300	dynein heavy chain, putative	-0.228435	-0.219626	0	0	-0.0972429	-0.0937522	0	0	FALSE	-0.167317	-0.216089	0	0	FALSE	-0.285032	-0.237395	0	0	FALSE	-0.285771	-0.138148	0	0	FALSE	-0.275462	-0.268704	0	0	FALSE	FALSE
PF3D7_1308300.e1	PF3D7_1308300	40S ribosomal protein S27	-0.143541	-0.137429	0	0	-0.0777648	-0.107533	0	0	FALSE	-0.110292	-0.137429	0	0	FALSE	-0.173382	-0.207216	0	0	FALSE	-0.125532	-0.0880323	0	0	FALSE	-0.195858	-0.134156	0	0	FALSE	FALSE
PF3D7_1475800.e1-m2	PF3D7_1475800	conserved Plasmodium protein, unknown function	0.502288	0.226673	8	15.6863	0.370636	0.28364	1	11.1111	FALSE	0.560446	0.20134	1	11.1111	FALSE	0.482927	0.213949	1	11.1111	FALSE	0.483468	0.496211	1	11.1111	FALSE	0.569291	0.172379	4	26.6667	FALSE	FALSE
PF3D7_1360500.e12_2418046..2418449	PF3D7_1360500	guanylyl cyclase beta	0.132369	0.128946	0	0	0.143149	0.153612	0	0	FALSE	0.139861	0.0945057	0	0	FALSE	0.0531878	0.119604	0	0	FALSE	0.209068	0.197113	0	0	FALSE	0.122896	0.117494	0	0	FALSE	FALSE
PF3D7_0307900.e1	PF3D7_0307900	conserved Plasmodium protein, unknown function	0.0309384	-0.00286676	2	3.92157	0.140961	0.102014	1	11.1111	FALSE	-0.0159526	0.0101684	0	0	FALSE	-0.0670752	-0.0441609	0	0	FALSE	-0.0259371	-0.0529595	0	0	FALSE	0.0859926	0.0145246	1	6.66667	FALSE	FALSE
PF3D7_1323200.e3	PF3D7_1323200	V-type proton ATPase subunit G, putative	-0.0115515	0.00247875	0	0	-0.0259138	0.0215272	0	0	FALSE	0.0604143	0.0734941	0	0	FALSE	-0.0232912	-0.0493198	0	0	FALSE	0.000713867	0.0772232	0	0	FALSE	-0.046429	-0.0484046	0	0	FALSE	FALSE
PF3D7_1401100.e1	PF3D7_1401100	DnaJ protein, putative	-0.309351	-0.3196	0	0	-0.320998	-0.30476	0	0	FALSE	-0.18597	-0.197476	0	0	FALSE	-0.328063	-0.366555	0	0	FALSE	-0.299706	-0.23435	0	0	FALSE	-0.370952	-0.324371	0	0	FALSE	FALSE
PF3D7_1231100.e4	PF3D7_1231100	ras-related protein Rab-2	-0.232493	-0.199469	0	0	-0.208179	-0.168847	0	0	FALSE	-0.114596	-0.099161	0	0	FALSE	-0.231886	-0.234979	0	0	FALSE	-0.231382	-0.146069	0	0	FALSE	-0.31885	-0.232814	0	0	FALSE	FALSE
PF3D7_0214200.e2	PF3D7_0214200	ribosomal protein L13, mitochondrial	0.14876	0.0773618	2	3.92157	0.299568	0.153277	1	11.1111	FALSE	0.419456	0.188563	1	11.1111	FALSE	-0.0446676	-0.0118305	0	0	FALSE	0.0023133	0.051908	0	0	FALSE	0.0997831	0.0202937	0	0	FALSE	FALSE
PF3D7_1237400.e2_1559160..1559546	PF3D7_1237400	hydrolase, putative	-0.216645	-0.250978	1	1.96078	-0.136301	-0.187627	0	0	FALSE	-0.203573	-0.217825	0	0	FALSE	-0.307359	-0.286623	0	0	FALSE	-0.224294	-0.239739	0	0	FALSE	-0.213675	-0.293837	1	6.66667	FALSE	FALSE
PF3D7_0613800.e2	PF3D7_0613800	AP2 domain transcription factor, putative	0.142105	0.123589	1	1.96078	0.160119	0.197289	0	0	FALSE	0.110115	0.127623	0	0	FALSE	0.126212	0.156459	0	0	FALSE	0.0743917	0.0790324	0	0	FALSE	0.200653	0.106015	1	6.66667	FALSE	FALSE
PF3D7_0509000.e3	PF3D7_0509000	alpha-soluble NSF attachment protein, putative	0.0683399	0.0911154	0	0	-0.025523	0.00768027	0	0	FALSE	0.168064	0.159811	0	0	FALSE	0.0655006	0.111685	0	0	FALSE	0.133841	0.11459	0	0	FALSE	0.0272259	0.0629529	0	0	FALSE	FALSE
PF3D7_0509700.e2	PF3D7_0509700	conserved Plasmodium protein, unknown function	-0.167359	-0.134917	0	0	-0.21057	-0.134917	0	0	FALSE	-0.0276916	-0.0570309	0	0	FALSE	-0.183413	-0.187142	0	0	FALSE	-0.174784	-0.136024	0	0	FALSE	-0.211146	-0.186239	0	0	FALSE	FALSE
PF3D7_1202300.e20	PF3D7_1202300	dynein heavy chain, putative	-0.0349387	-0.00909338	0	0	-0.0601342	-0.0615403	0	0	FALSE	0.0391736	0.0203046	0	0	FALSE	-0.0810452	-0.00909338	0	0	FALSE	0.0182142	-0.0374538	0	0	FALSE	-0.0685167	-0.0429894	0	0	FALSE	FALSE
PF3D7_1450500.e2	PF3D7_1450500	conserved Plasmodium protein, unknown function	-0.187428	-0.172871	0	0	-0.154165	-0.176009	0	0	FALSE	-0.12671	-0.105309	0	0	FALSE	-0.216609	-0.166095	0	0	FALSE	-0.153922	-0.183672	0	0	FALSE	-0.246412	-0.231705	0	0	FALSE	FALSE
PF3D7_0320900.e2	PF3D7_0320900	histone H2A.Z	-0.312591	-0.270924	0	0	-0.279372	-0.371173	0	0	FALSE	-0.264243	-0.270924	0	0	FALSE	-0.322436	-0.226362	0	0	FALSE	-0.351115	-0.233952	0	0	FALSE	-0.33251	-0.321051	0	0	FALSE	FALSE
PF3D7_0719200.e5	PF3D7_0719200	NIMA related kinase 4	-0.389646	-0.375039	0	0	-0.319043	-0.315437	0	0	FALSE	-0.332232	-0.39749	0	0	FALSE	-0.41068	-0.408648	0	0	FALSE	-0.418514	-0.285693	0	0	FALSE	-0.436514	-0.384443	0	0	FALSE	FALSE
PF3D7_1322300.e4	PF3D7_1322300	conserved Plasmodium protein, unknown function	-0.200495	-0.216659	0	0	-0.146169	-0.188358	0	0	FALSE	-0.148233	-0.205114	0	0	FALSE	-0.228651	-0.196176	0	0	FALSE	-0.19299	-0.197666	0	0	FALSE	-0.252057	-0.282333	0	0	FALSE	FALSE
PF3D7_0529400.1.e5	PF3D7_0529400.1	conserved Plasmodium protein, unknown function	0.0210487	-0.0853502	3	5.88235	0.319263	-0.0508513	1	11.1111	FALSE	0.0883244	-0.0570309	1	11.1111	FALSE	-0.187733	-0.187834	0	0	FALSE	-0.0711856	-0.0333795	0	0	FALSE	-0.0176355	-0.158873	1	6.66667	FALSE	FALSE
PF3D7_1008900.e2	PF3D7_1008900	adenylate kinase	0.058769	0.0213852	1	1.96078	0.0843096	0.0428319	0	0	FALSE	0.0535316	0.0411429	0	0	FALSE	-0.0278438	-0.133119	0	0	FALSE	0.106784	0.0433853	0	0	FALSE	0.0697456	-0.0505241	1	6.66667	FALSE	FALSE
PF3D7_1364800	PF3D7_1364800	DNA-directed RNA polymerases I, II, and III subunit RPABC1, putative	-0.593705	-0.587724	0	0	-0.566356	-0.622664	0	0	FALSE	-0.446496	-0.479124	0	0	FALSE	-0.547232	-0.603376	0	0	FALSE	-0.68724	-0.600705	0	0	FALSE	-0.670202	-0.599038	0	0	FALSE	FALSE
PF3D7_1322200.e2_936517..936799	PF3D7_1322200	conserved Plasmodium protein, unknown function	-0.394012	-0.353793	0	0	-0.3884	-0.387716	0	0	FALSE	-0.279974	-0.316593	0	0	FALSE	-0.402367	-0.343356	0	0	FALSE	-0.491155	-0.342661	0	0	FALSE	-0.402502	-0.364182	0	0	FALSE	FALSE
PF3D7_0108000.e2_329304..328834	PF3D7_0108000	proteasome subunit beta type-3, putative	-0.00426292	-0.0212539	1	1.96078	-0.0377665	0.0481865	0	0	FALSE	-0.0374653	-0.0271142	0	0	FALSE	-0.0275629	-0.0455381	0	0	FALSE	0.117322	-0.00573922	1	11.1111	FALSE	-0.0232103	-0.0252934	0	0	FALSE	FALSE
PF3D7_0408900.1.e3	PF3D7_0408900.1	tRNA N6-adenosine threonylcarbamoyltransferase	-0.000538064	-0.0096934	0	0	0.0191725	0.0521591	0	0	FALSE	-0.0266611	-0.0156366	0	0	FALSE	0.011206	0.0486772	0	0	FALSE	0.0872181	0.058028	0	0	FALSE	-0.0563907	-0.03003	0	0	FALSE	FALSE
PF3D7_1343000.e4	PF3D7_1343000	phosphoethanolamine N-methyltransferase	-0.511614	-0.49577	0	0	-0.492661	-0.465123	0	0	FALSE	-0.375353	-0.398965	0	0	FALSE	-0.489348	-0.498085	0	0	FALSE	-0.547493	-0.438378	0	0	FALSE	-0.596576	-0.54425	0	0	FALSE	FALSE
PF3D7_0922100.e3	PF3D7_0922100	ubiquitin-like protein, putative	-0.278791	-0.232818	0	0	-0.237391	-0.231343	0	0	FALSE	-0.151487	-0.18041	0	0	FALSE	-0.346304	-0.382499	0	0	FALSE	-0.288176	-0.217102	0	0	FALSE	-0.333874	-0.260156	0	0	FALSE	FALSE
PF3D7_0519400.e1	PF3D7_0519400	40S ribosomal protein S24	-0.0242627	-0.0216585	0	0	-0.0183943	-0.0685871	0	0	FALSE	0.0608145	0.0894474	0	0	FALSE	-0.120995	-0.170726	0	0	FALSE	0.0644329	0.0443348	0	0	FALSE	-0.0740081	-0.075302	0	0	FALSE	FALSE
PF3D7_0408700.e7	PF3D7_0408700	perforin-like protein 1	-0.0621484	-0.0961548	1	1.96078	-0.121599	-0.0792526	0	0	FALSE	0.0282406	0.00821011	0	0	FALSE	-0.108987	-0.132348	0	0	FALSE	0.0395841	-0.0535794	1	11.1111	FALSE	-0.113648	-0.193469	0	0	FALSE	FALSE
PF3D7_0905400.e7	PF3D7_0905400	high molecular weight rhoptry protein 3	0.540178	0.261841	11	21.5686	0.403096	0.166114	2	22.2222	FALSE	0.335662	0.0798683	1	11.1111	FALSE	0.633504	0.362714	2	22.2222	FALSE	0.693404	0.390743	2	22.2222	FALSE	0.597207	0.323349	4	26.6667	FALSE	FALSE
PF3D7_1444100.e11	PF3D7_1444100	conserved Plasmodium protein, unknown function	-0.073059	-0.0762139	0	0	-0.155821	-0.101919	0	0	FALSE	0.0116093	0.00224894	0	0	FALSE	-0.107661	-0.0593	0	0	FALSE	0.0903415	0.044187	0	0	FALSE	-0.151482	-0.172961	0	0	FALSE	FALSE
PF3D7_0716800.e3	PF3D7_0716800	eukaryotic translation initiation factor 3 subunit I, putative	-0.318979	-0.317573	0	0	-0.343579	-0.384307	0	0	FALSE	-0.213548	-0.247352	0	0	FALSE	-0.334539	-0.234199	0	0	FALSE	-0.285042	-0.295326	0	0	FALSE	-0.378505	-0.374525	0	0	FALSE	FALSE
PF3D7_1455200.2	PF3D7_1455200.2	methyltransferase, putative, unspecified product	0.0117562	-0.0384548	0	0	-0.0478396	-0.0798479	0	0	FALSE	0.069592	0.0944122	0	0	FALSE	0.0525767	0.0313781	0	0	FALSE	0.100493	0.101003	0	0	FALSE	-0.064922	-0.152593	0	0	FALSE	FALSE
PF3D7_0303900.e2	PF3D7_0303900	phosphatidylethanolamine-binding protein, putative	-0.354378	-0.336003	0	0	-0.373482	-0.385869	0	0	FALSE	-0.267674	-0.296641	0	0	FALSE	-0.338805	-0.277156	0	0	FALSE	-0.412362	-0.383378	0	0	FALSE	-0.369493	-0.38938	0	0	FALSE	FALSE
PF3D7_0501100.1.e3	PF3D7_0501100.1	heat shock protein 40, type II	0.178776	0.0718089	2	3.92157	0.13388	0.166766	0	0	FALSE	0.10475	0.0388297	0	0	FALSE	0.0256657	0.0392817	0	0	FALSE	0.116702	0.0728066	0	0	FALSE	0.379241	0.0599072	2	13.3333	FALSE	FALSE
PF3D7_1016600.e2_666359..665673	PF3D7_1016600	Plasmodium exported protein (PHISTc), unknown function	0.1654	0.0650041	1	1.96078	0.079232	0.0910495	0	0	FALSE	0.413594	0.0744665	1	11.1111	FALSE	0.198226	0.107869	0	0	FALSE	0.168216	0.168533	0	0	FALSE	0.0467988	-0.0113848	0	0	FALSE	FALSE
PF3D7_0419600.e2	PF3D7_0419600	ran-specific GTPase-activating protein 1, putative	0.170757	0.185594	0	0	0.220658	0.242351	0	0	FALSE	0.201135	0.185594	0	0	FALSE	0.128589	0.139953	0	0	FALSE	0.146231	0.295599	0	0	FALSE	0.162607	0.168025	0	0	FALSE	FALSE
PF3D7_1408800.e1	PF3D7_1408800	conserved Plasmodium protein, unknown function	0.747763	0.404939	12	23.5294	0.666855	0.480599	2	22.2222	FALSE	1.01234	0.122367	3	33.3333	FALSE	0.702572	0.419623	2	22.2222	FALSE	0.781476	0.349069	2	22.2222	FALSE	0.644445	0.418653	3	20	FALSE	FALSE
PF3D7_1247800.e8	PF3D7_1247800	dipeptidyl aminopeptidase 2	-0.176221	-0.202065	0	0	-0.220024	-0.202065	0	0	FALSE	-0.118085	-0.0871098	0	0	FALSE	0.0171637	-0.129022	0	0	FALSE	-0.212345	-0.233059	0	0	FALSE	-0.279176	-0.374525	0	0	FALSE	FALSE
PF3D7_0709700.e1	PF3D7_0709700	prodrug activation and resistance esterase	0.0330022	-0.0325469	2	3.92157	-0.0533125	-0.0185948	0	0	FALSE	-0.0651759	-0.0230209	0	0	FALSE	0.491586	0.0577599	2	22.2222	FALSE	-0.0243067	0	0	0	FALSE	-0.0970672	-0.0761743	0	0	FALSE	FALSE
PF3D7_1242800.e4	PF3D7_1242800	rab specific GDP dissociation inhibitor	0.101238	0.0800985	2	3.92157	0.313857	0.129774	1	11.1111	FALSE	0.0438062	-0.0139308	0	0	FALSE	0.0695774	0.11646	0	0	FALSE	0.158543	0.0800985	1	11.1111	FALSE	-0.00726185	0.0329773	0	0	FALSE	FALSE
PF3D7_0918900.e1s2	PF3D7_0918900	gamma-glutamylcysteine synthetase	0.127176	0.0641515	0	0	0.12003	0.0791952	0	0	FALSE	0.248502	0.0673683	0	0	FALSE	0.203404	0.170157	0	0	FALSE	0.0692939	0.0757834	0	0	FALSE	0.0476615	0.0225989	0	0	FALSE	FALSE
PF3D7_1017000.e1s1	PF3D7_1017000	DNA polymerase delta catalytic subunit	0.32038	0.0753213	5	9.80392	-0.0379099	0.00193911	0	0	FALSE	0.348337	0.226521	1	11.1111	FALSE	0.0522226	0.0540398	0	0	FALSE	0.869716	0.326294	2	22.2222	FALSE	0.349873	0.0857131	2	13.3333	FALSE	FALSE
PF3D7_1340600.e1	PF3D7_1340600	RNA lariat debranching enzyme, putative	0.235268	0.167503	4	7.84314	0.285379	0.127032	1	11.1111	FALSE	0.324609	0.185569	0	0	FALSE	0.396759	0.189809	2	22.2222	FALSE	0.0535967	0.0739648	0	0	FALSE	0.163706	0.100881	1	6.66667	FALSE	FALSE
PF3D7_0218000.e1	PF3D7_0218000	replication factor C subunit 2, putative	-0.282351	-0.305324	0	0	-0.255425	-0.340272	0	0	FALSE	-0.12649	-0.146718	0	0	FALSE	-0.337434	-0.387273	0	0	FALSE	-0.1833	-0.166144	0	0	FALSE	-0.418403	-0.380049	0	0	FALSE	FALSE
PF3D7_1462700.e2	PF3D7_1462700	cytochrome c1 precursor, putative	0.234601	0.102949	2	3.92157	0.18855	0.103517	0	0	FALSE	0.250899	0.289845	0	0	FALSE	0.0381138	-0.00069746	0	0	FALSE	0.0987688	0.234412	0	0	FALSE	0.451843	0.0769859	2	13.3333	FALSE	FALSE
PF3D7_1338300.e2	PF3D7_1338300	elongation factor 1-gamma, putative	0.268649	0.0646956	6	11.7647	0.0711215	-0.107753	1	11.1111	FALSE	0.644572	0.137118	1	11.1111	FALSE	0.22954	0.0767252	1	11.1111	FALSE	0.404804	0.0322781	2	22.2222	FALSE	0.103383	0.00378561	1	6.66667	FALSE	FALSE
PF3D7_0923800.1.e1s1	PF3D7_0923800.1	thioredoxin reductase	-0.172566	-0.240115	1	1.96078	-0.262389	-0.240115	0	0	FALSE	-0.0697779	-0.0990498	0	0	FALSE	0.008468	-0.241821	1	11.1111	FALSE	-0.223156	-0.215765	0	0	FALSE	-0.258612	-0.286351	0	0	FALSE	FALSE
PF3D7_0823300.e1s1	PF3D7_0823300	histone acetyltransferase GCN5	0.414494	0.118088	7	13.7255	0.0978826	0.134447	0	0	FALSE	0.906631	0.426351	3	33.3333	FALSE	0.922847	0.0645491	2	22.2222	FALSE	0.119613	-0.0908678	1	11.1111	FALSE	0.181094	0.0838795	1	6.66667	FALSE	FALSE
PF3D7_1011800.e1s1	PF3D7_1011800	PRE-binding protein	0.222691	0.0615901	4	7.84314	-0.047922	-0.000796849	0	0	FALSE	0.367306	0.21066	1	11.1111	FALSE	0.58778	0.112632	2	22.2222	FALSE	0.332773	0.136257	1	11.1111	FALSE	0.0131873	0.0219009	0	0	FALSE	FALSE
PF3D7_1243400.e1	PF3D7_1243400	conserved Plasmodium protein, unknown function	0.11617	0.0337719	1	1.96078	0.0855951	0.119442	0	0	FALSE	-0.00432044	0.00297616	0	0	FALSE	0.0783254	0.158959	0	0	FALSE	0.450193	0.194723	1	11.1111	FALSE	0.0291041	-0.00760115	0	0	FALSE	FALSE
PF3D7_1357800.e3	PF3D7_1357800	T-complex protein 1 subunit delta	-0.0487042	-0.0896372	1	1.96078	0.223775	-0.0415603	1	11.1111	FALSE	-0.12518	-0.136275	0	0	FALSE	-0.0438406	-0.0824398	0	0	FALSE	-0.0917334	-0.0731818	0	0	FALSE	-0.143407	-0.137754	0	0	FALSE	FALSE
PF3D7_1350100.e2	PF3D7_1350100	lysine--tRNA ligase	0.0166766	-0.0419989	0	0	0.124835	0.043953	0	0	FALSE	-0.0832526	-0.0393564	0	0	FALSE	0.0454261	-0.0419989	0	0	FALSE	0.0897729	0.0206154	0	0	FALSE	-0.0493682	-0.138466	0	0	FALSE	FALSE
PF3D7_1234800.e1s1	PF3D7_1234800	splicing factor 3B subunit 3, putative	0.0908942	0.0229805	1	1.96078	0.038936	-0.0197135	0	0	FALSE	0.0149598	0.0497721	0	0	FALSE	0.136368	0.174983	0	0	FALSE	0.0169657	-0.0197962	0	0	FALSE	0.184703	-0.0415303	1	6.66667	FALSE	FALSE
PF3D7_0711000.e1s1	PF3D7_0711000	AAA family ATPase, CDC48 subfamily	0.13936	0.0715202	1	1.96078	0.132282	0.118477	0	0	FALSE	0.185928	0.148523	0	0	FALSE	0.393629	0.0341504	1	11.1111	FALSE	0.0472164	0.0693277	0	0	FALSE	0.0183923	0.0714244	0	0	FALSE	FALSE
PF3D7_0306400.e1	PF3D7_0306400	FAD-dependent glycerol-3-phosphate dehydrogenase, putative	0.067626	0.0907007	0	0	0.16826	0.113494	0	0	FALSE	0.190089	0.106549	0	0	FALSE	-0.111709	0.111411	0	0	FALSE	0.0724571	0.0790324	0	0	FALSE	0.0384696	0.00378561	0	0	FALSE	FALSE
PF3D7_0718500	PF3D7_0718500	prefoldin subunit 3, putative	-0.330646	-0.390702	0	0	-0.370055	-0.409515	0	0	FALSE	-0.31545	-0.386157	0	0	FALSE	-0.297974	-0.316905	0	0	FALSE	-0.201669	-0.234951	0	0	FALSE	-0.413107	-0.410876	0	0	FALSE	FALSE
PF3D7_1115700.e1	PF3D7_1115700	cysteine proteinase falcipain 2a	-0.0952632	-0.160265	1	1.96078	-0.138594	-0.163702	0	0	FALSE	0.0436453	0.0105239	0	0	FALSE	-0.123473	-0.174851	0	0	FALSE	0.0896868	0.0132237	1	11.1111	FALSE	-0.246654	-0.187261	0	0	FALSE	FALSE
PF3D7_0102200.e2s1	PF3D7_0102200	ring-infected erythrocyte surface antigen	0.367606	0.150155	10	19.6078	0.171864	0.150155	1	11.1111	FALSE	0.0123905	-0.0777727	0	0	FALSE	0.590438	0.535299	3	33.3333	FALSE	0.0792861	0.0392867	0	0	FALSE	0.737472	0.301481	6	40	FALSE	FALSE
PF3D7_1208100.e2s6	PF3D7_1208100	conserved Plasmodium protein, unknown function	0.0920648	0.0260265	2	3.92157	-0.0355967	0.000130567	0	0	FALSE	0.0446466	0.0572135	0	0	FALSE	0.160375	-0.00132723	1	11.1111	FALSE	0.26226	0.0685129	1	11.1111	FALSE	0.0540094	0.0363705	0	0	FALSE	FALSE
PF3D7_1003800.e1s1	PF3D7_1003800	U5 small nuclear ribonucleoprotein component, putative	0.10347	0.112408	1	1.96078	0.305302	0.184619	1	11.1111	FALSE	0.0412222	0.0340942	0	0	FALSE	0.00164871	0.0977216	0	0	FALSE	0.0773089	0.138037	0	0	FALSE	0.0965079	0.105314	0	0	FALSE	FALSE
PF3D7_1426500.e1	PF3D7_1426500	ABC transporter G family member 2	0.0404812	0.0806554	1	1.96078	0.0467392	0.0806554	0	0	FALSE	0.00829952	0.0250005	0	0	FALSE	-0.00510162	0.135782	0	0	FALSE	0.00996835	0.106858	0	0	FALSE	0.101693	0.0508986	1	6.66667	FALSE	FALSE
PF3D7_1202300.e31	PF3D7_1202300	dynein heavy chain, putative	0.671894	0.292928	11	21.5686	0.460599	0.0946706	1	11.1111	FALSE	1.06003	0.175728	3	33.3333	FALSE	1.11117	0.476018	3	33.3333	FALSE	0.350291	0.0109316	2	22.2222	FALSE	0.495181	0.340908	2	13.3333	FALSE	FALSE
PF3D7_0703500.e1s3	PF3D7_0703500	erythrocyte membrane-associated antigen	0.146205	-0.0024404	1	1.96078	-0.0508643	-0.0639372	0	0	FALSE	0.251641	0.332137	0	0	FALSE	0.521435	0.00168343	1	11.1111	FALSE	-0.0438841	-0.103607	0	0	FALSE	0.0901002	0.0180938	0	0	FALSE	FALSE
PF3D7_0922100.e1s1	PF3D7_0922100	ubiquitin-like protein, putative	0.218805	0.17527	2	3.92157	0.081234	0.0441929	0	0	FALSE	0.209525	0.247398	0	0	FALSE	0.251637	0.208601	1	11.1111	FALSE	0.430043	0.127324	1	11.1111	FALSE	0.160474	0.188399	0	0	FALSE	FALSE
PF3D7_1466200.e1s4	PF3D7_1466200	early gametocyte enriched phosphoprotein EGXP	0.449058	0.0821169	10	19.6078	0.147937	-0.0615403	1	11.1111	FALSE	1.04813	0.383602	4	44.4444	FALSE	0.867629	0.172261	3	33.3333	FALSE	0.117786	-0.177918	1	11.1111	FALSE	0.217907	-0.165486	1	6.66667	FALSE	FALSE
PF3D7_1435300.e1s2	PF3D7_1435300	glutamate synthase [NADH], putative	-0.274261	-0.286661	0	0	-0.314599	-0.334867	0	0	FALSE	-0.153819	-0.169118	0	0	FALSE	-0.251926	-0.273882	0	0	FALSE	-0.3592	-0.298844	0	0	FALSE	-0.284762	-0.314751	0	0	FALSE	FALSE
PF3D7_1308200.e2s2	PF3D7_1308200	carbamoyl phosphate synthetase	0.00232902	-0.0520007	2	3.92157	-0.0550616	-0.120574	0	0	FALSE	0.262112	0.100778	1	11.1111	FALSE	0.0580597	-0.0936384	1	11.1111	FALSE	-0.0701253	-0.107668	0	0	FALSE	-0.109072	-0.0996049	0	0	FALSE	FALSE
PF3D7_0917500.e1	PF3D7_0917500	conserved protein, unknown function	0.0623024	0.024336	1	1.96078	0.0795625	0.070209	0	0	FALSE	0.165649	0.0756461	0	0	FALSE	0.262659	0.024336	1	11.1111	FALSE	-0.0183772	-0.00588456	0	0	FALSE	-0.0818675	-0.06513	0	0	FALSE	FALSE
PF3D7_1329100.e3s2	PF3D7_1329100	myosin F, putative	0.573178	0.340758	8	15.6863	0.474239	0.36257	1	11.1111	FALSE	0.386813	0.379848	0	0	FALSE	0.957296	0.764801	4	44.4444	FALSE	0.971807	0.23669	2	22.2222	FALSE	0.274712	0.220577	1	6.66667	FALSE	FALSE
PF3D7_1021700.e3s6	PF3D7_1021700	conserved Plasmodium membrane protein, unknown function	0.302888	0.18327	3	5.88235	0.331338	0.183654	0	0	FALSE	0.392308	0.239849	1	11.1111	FALSE	0.427638	0.330133	1	11.1111	FALSE	0.256673	0.105016	1	11.1111	FALSE	0.185045	0.132563	0	0	FALSE	FALSE
PF3D7_1466200.e1s3	PF3D7_1466200	early gametocyte enriched phosphoprotein EGXP	0.16791	-0.0674031	5	9.80392	0.0812817	-0.014137	1	11.1111	FALSE	0.961589	0.110594	3	33.3333	FALSE	0.326715	0.0620268	1	11.1111	FALSE	-0.240542	-0.124035	0	0	FALSE	-0.106533	-0.0873315	0	0	FALSE	FALSE
PF3D7_0405400.e2s4	PF3D7_0405400	pre-mRNA-processing-splicing factor 8, putative	0.0273685	-0.0791464	3	5.88235	-0.0329578	-0.00826762	0	0	FALSE	0.0252421	-0.110719	0	0	FALSE	-0.128861	-0.166613	0	0	FALSE	0.127044	-0.0356728	1	11.1111	FALSE	0.098773	-0.131829	2	13.3333	FALSE	FALSE
PF3D7_1470100.e1s3	PF3D7_1470100	conserved Plasmodium protein, unknown function	-0.0665029	-0.141918	2	3.92157	0.020816	-0.0670752	0	0	FALSE	-0.107613	-0.184899	0	0	FALSE	-0.0572043	-0.135135	1	11.1111	FALSE	0.0809953	-0.0963275	1	11.1111	FALSE	-0.188306	-0.183953	0	0	FALSE	FALSE
PF3D7_0304800.e1s1	PF3D7_0304800	conserved Plasmodium membrane protein, unknown function	-0.0481312	-0.0297182	0	0	-0.0209149	-0.00516171	0	0	FALSE	-0.0465528	-0.105012	0	0	FALSE	-0.0359112	0.00397437	0	0	FALSE	-0.148874	-0.0840213	0	0	FALSE	-0.0122946	-0.0160648	0	0	FALSE	FALSE
PF3D7_1455800.e2s1	PF3D7_1455800	LCCL domain-containing protein	-0.494539	-0.466102	0	0	-0.513382	-0.446132	0	0	FALSE	-0.381219	-0.466102	0	0	FALSE	-0.42891	-0.395415	0	0	FALSE	-0.55812	-0.48371	0	0	FALSE	-0.552453	-0.478797	0	0	FALSE	FALSE
PF3D7_0310500.e1s1	PF3D7_0310500	ATP-dependent RNA helicase DHX57, putative	-0.0744021	-0.0892414	1	1.96078	-0.136488	-0.0867775	0	0	FALSE	-0.014422	-0.020625	0	0	FALSE	0.225892	-0.0892414	1	11.1111	FALSE	-0.210098	-0.0618794	0	0	FALSE	-0.171897	-0.124311	0	0	FALSE	FALSE
PF3D7_0103400.e1s1	PF3D7_0103400	zinc-carboxypeptidase, putative	0.410449	0.243354	2	3.92157	0.229798	0.234304	0	0	FALSE	0.304484	0.305551	0	0	FALSE	0.334018	0.298523	0	0	FALSE	1.03841	0.211099	2	22.2222	FALSE	0.251504	0.2331	0	0	FALSE	FALSE
PF3D7_0318200.e1s1	PF3D7_0318200	DNA-directed RNA polymerase II subunit RPB1	0.159467	-0.0185518	4	7.84314	-0.057958	-0.0183648	0	0	FALSE	0.300458	0.212294	1	11.1111	FALSE	0.594826	-0.00279186	2	22.2222	FALSE	0.133075	-0.0539797	1	11.1111	FALSE	-0.0400544	-0.03003	0	0	FALSE	FALSE
PF3D7_1321300.e1s2	PF3D7_1321300	conserved Plasmodium membrane protein, unknown function	0.116707	0.152075	0	0	0.112328	0.13865	0	0	FALSE	0.0697449	0.139736	0	0	FALSE	0.144608	0.198334	0	0	FALSE	0.151436	0.180975	0	0	FALSE	0.109933	0.149988	0	0	FALSE	FALSE
PF3D7_0519500.e1s1_US	PF3D7_0519500	CCR4 domain-containing protein 1, putative	0.00264471	-0.00656891	1	1.96078	-0.0506313	-0.100941	0	0	FALSE	0.197065	0.114503	0	0	FALSE	0.0704875	-0.0525449	1	11.1111	FALSE	-0.0674391	0.0653015	0	0	FALSE	-0.0806975	-0.0839872	0	0	FALSE	FALSE
PF3D7_0817300.e1s3_US	PF3D7_0817300	conserved Plasmodium protein, unknown function	1.16773	0.805756	22	43.1373	1.18635	0.871984	4	44.4444	FALSE	1.64571	1.05522	5	55.5556	TRUE	1.61237	0.202787	4	44.4444	FALSE	1.16707	0.75448	4	44.4444	FALSE	0.603382	0.428803	5	33.3333	FALSE	TRUE
PF3D7_1140700.e1s1	PF3D7_1140700	conserved Plasmodium protein, unknown function	-0.129514	-0.132741	1	1.96078	-0.168009	-0.0599675	0	0	FALSE	-0.0124384	-0.0879673	0	0	FALSE	0.0404773	-0.0853915	1	11.1111	FALSE	-0.22088	-0.132741	0	0	FALSE	-0.223836	-0.251142	0	0	FALSE	FALSE
PF3D7_1222300.e1	PF3D7_1222300	endoplasmin, putative	0.552647	0.392104	7	13.7255	0.356138	0.312941	0	0	FALSE	0.719796	0.528749	2	22.2222	FALSE	0.688268	0.450045	1	11.1111	FALSE	0.708714	0.407258	3	33.3333	FALSE	0.395249	0.372741	1	6.66667	FALSE	FALSE
PF3D7_0800200.e1s1	PF3D7_0800200	erythrocyte membrane protein 1, PfEMP1	-0.134478	-0.17535	0	0	-0.156701	-0.17535	0	0	FALSE	-0.171408	-0.220324	0	0	FALSE	-0.161017	-0.178929	0	0	FALSE	-0.11763	-0.113915	0	0	FALSE	-0.0931712	-0.0531355	0	0	FALSE	FALSE
PF3D7_1314200.e1s1	PF3D7_1314200	telomerase reverse transcriptase	0.273989	0.193539	2	3.92157	0.201978	0.189488	0	0	FALSE	0.282056	0.280974	0	0	FALSE	0.295068	0.190488	0	0	FALSE	0.291028	0.193539	1	11.1111	FALSE	0.289486	0.254771	1	6.66667	FALSE	FALSE
PF3D7_1141100.e1s3_US	PF3D7_1141100	conserved Plasmodium protein, unknown function	0.0800649	0.0530817	1	1.96078	0.103122	0.0855491	0	0	FALSE	0.0216695	0.0334032	0	0	FALSE	0.0539273	0.0560739	0	0	FALSE	0.0446368	0.0631938	0	0	FALSE	0.138207	0.013252	1	6.66667	FALSE	FALSE
PF3D7_0513600.e1	PF3D7_0513600	deoxyribodipyrimidine photo-lyase, putative	0.292793	0.286304	2	3.92157	0.338071	0.286304	1	11.1111	FALSE	0.275689	0.274222	0	0	FALSE	0.380758	0.295624	1	11.1111	FALSE	0.100957	0.264868	0	0	FALSE	0.338211	0.317707	0	0	FALSE	FALSE
PF3D7_1417200.e1s5	PF3D7_1417200	NOT family protein, putative	0.289441	0.133277	3	5.88235	0.179352	0.201079	0	0	FALSE	0.414098	0.342038	1	11.1111	FALSE	0.443934	0.0831269	1	11.1111	FALSE	0.226687	0.0948949	1	11.1111	FALSE	0.225657	0.133277	0	0	FALSE	FALSE
PF3D7_1237200.e1s2	PF3D7_1237200	conserved Plasmodium protein, unknown function	0.148108	0.0400583	2	3.92157	0.0682837	0.0427379	0	0	FALSE	0.179008	0.0938082	0	0	FALSE	0.396758	0.0826558	1	11.1111	FALSE	0.208964	0.0496179	1	11.1111	FALSE	-0.00824138	0.0134097	0	0	FALSE	FALSE
PF3D7_1133200.e1s2	PF3D7_1133200	conserved Plasmodium protein, unknown function	1.1042	0.591657	19	37.2549	1.31419	0.908806	4	44.4444	FALSE	1.39453	0.435856	4	44.4444	FALSE	1.21865	0.911336	4	44.4444	FALSE	0.439706	0.385752	1	11.1111	FALSE	1.13403	0.829593	6	40	FALSE	FALSE
PF3D7_0304000.e4	PF3D7_0304000	inner membrane complex protein 1a, putative	-0.0912278	-0.12041	0	0	-0.0418478	-0.12041	0	0	FALSE	-0.107782	-0.117092	0	0	FALSE	-0.139549	-0.195306	0	0	FALSE	-0.0325678	-0.0656913	0	0	FALSE	-0.117126	-0.173313	0	0	FALSE	FALSE
PF3D7_1141100.e1s2	PF3D7_1141100	conserved Plasmodium protein, unknown function	0.147966	0.102707	1	1.96078	0.165216	0.155915	0	0	FALSE	0.0886749	0.0432342	0	0	FALSE	0.150687	0.141311	0	0	FALSE	0.117473	0.0395813	0	0	FALSE	0.189853	0.102707	1	6.66667	FALSE	FALSE
PF3D7_1364600.e1	PF3D7_1364600	aldehyde reductase, putative	0.381975	0.301846	3	5.88235	0.523913	0.30117	1	11.1111	FALSE	0.161654	0.180792	0	0	FALSE	0.604693	0.549037	1	11.1111	FALSE	0.253069	0.248507	0	0	FALSE	0.372717	0.303964	1	6.66667	FALSE	FALSE
PF3D7_1417200.e1s4	PF3D7_1417200	NOT family protein, putative	0.822823	0.428744	13	25.4902	0.655867	0.66661	1	11.1111	FALSE	1.08372	0.841579	4	44.4444	FALSE	1.29772	0.428744	3	33.3333	FALSE	0.766059	0.265247	2	22.2222	FALSE	0.51558	0.335552	3	20	FALSE	FALSE
PF3D7_0727900.e1s2	PF3D7_0727900	conserved Plasmodium protein, unknown function	0.645048	0.372969	12	23.5294	0.54153	0.458555	1	11.1111	FALSE	0.974131	0.451689	4	44.4444	FALSE	0.936164	0.327584	3	33.3333	FALSE	0.342004	0.316411	1	11.1111	FALSE	0.516867	0.325418	3	20	FALSE	FALSE
PF3D7_0305500.e1s4	PF3D7_0305500	conserved Plasmodium protein, unknown function	0.831903	0.744061	12	23.5294	0.547092	0.61603	1	11.1111	FALSE	0.829677	0.866727	3	33.3333	FALSE	1.30042	0.939429	4	44.4444	FALSE	0.79972	0.641775	2	22.2222	FALSE	0.742327	0.74186	2	13.3333	FALSE	FALSE
PF3D7_1233600.e1s2	PF3D7_1233600	asparagine and aspartate rich protein 1	0.166673	0.165964	1	1.96078	0.0762914	0.0326094	0	0	FALSE	0.211392	0.166166	0	0	FALSE	0.0210959	0.142707	0	0	FALSE	0.216952	0.228399	0	0	FALSE	0.25125	0.124071	1	6.66667	FALSE	FALSE
PF3D7_0310200.e1s2_US	PF3D7_0310200	phd finger protein, putative	0.0677197	0.036207	1	1.96078	0.0366267	-0.0837964	0	0	FALSE	0.048792	0.117483	0	0	FALSE	0.00115277	0.0422867	0	0	FALSE	0.00995403	0.0650662	0	0	FALSE	0.172332	0.0160185	1	6.66667	FALSE	FALSE
PF3D7_1216900.e1	PF3D7_1216900	DNA-binding chaperone, putative	0.449005	0.451269	2	3.92157	0.32015	0.260164	0	0	FALSE	0.437912	0.565668	0	0	FALSE	0.495707	0.511767	1	11.1111	FALSE	0.442832	0.466708	0	0	FALSE	0.508658	0.353851	1	6.66667	FALSE	FALSE
PF3D7_0202500.e1	PF3D7_0202500	early transcribed membrane protein 2	0.477249	0.365512	6	11.7647	0.44356	0.28557	1	11.1111	FALSE	0.816881	0.771967	3	33.3333	FALSE	0.267455	0.193535	0	0	FALSE	0.253466	0.327116	0	0	FALSE	0.553831	0.466241	2	13.3333	FALSE	FALSE
PF3D7_1137600.e1	PF3D7_1137600	conserved Plasmodium protein, unknown function	0.102042	0.0617817	2	3.92157	0.0208883	0.101604	0	0	FALSE	0.0522225	0.0435546	0	0	FALSE	0.0337494	0.0418391	0	0	FALSE	0.183889	0.125619	1	11.1111	FALSE	0.172494	0.123753	1	6.66667	FALSE	FALSE
PF3D7_0310700.e2	PF3D7_0310700	trafficking protein particle complex subunit 4, putative	-0.124574	-0.242412	2	3.92157	-0.14388	-0.277857	1	11.1111	FALSE	-0.138508	-0.143028	0	0	FALSE	-0.225692	-0.206655	0	0	FALSE	-0.0555891	-0.228072	0	0	FALSE	-0.0853506	-0.303886	1	6.66667	FALSE	FALSE
PF3D7_1136900.e1	PF3D7_1136900	subtilisin-like protease 2	0.530658	0.374036	5	9.80392	0.43711	0.404326	0	0	FALSE	0.711053	0.381316	2	22.2222	FALSE	0.698246	0.398013	2	22.2222	FALSE	0.350381	0.325026	0	0	FALSE	0.486164	0.266442	1	6.66667	FALSE	FALSE
PF3D7_1453000.e1_2175829..2173054	PF3D7_1453000	conserved Plasmodium protein, unknown function	0.581296	0.491727	4	7.84314	0.47062	0.392792	0	0	FALSE	0.646366	0.492285	1	11.1111	FALSE	0.543311	0.491727	1	11.1111	FALSE	0.465889	0.573907	0	0	FALSE	0.700695	0.521727	2	13.3333	FALSE	FALSE
PF3D7_1303800.e1s8	PF3D7_1303800	conserved Plasmodium protein, unknown function	0.962273	0.89364	16	31.3725	1.00764	0.852328	3	33.3333	FALSE	0.911367	0.96209	4	44.4444	FALSE	0.901154	0.899352	2	22.2222	FALSE	0.799853	0.81933	2	22.2222	FALSE	1.09972	0.934295	5	33.3333	FALSE	FALSE
PF3D7_1401400.e1	PF3D7_1401400	early transcribed membrane protein 14.1	0.768826	0.57642	13	25.4902	0.786512	0.57642	3	33.3333	FALSE	0.696623	0.543956	2	22.2222	FALSE	1.13902	0.740975	4	44.4444	FALSE	0.659293	0.679286	2	22.2222	FALSE	0.645139	0.553481	2	13.3333	FALSE	FALSE
PF3D7_1146200.e1	PF3D7_1146200	conserved Plasmodium protein, unknown function	-0.0950947	-0.0712587	0	0	-0.0232392	-0.0452498	0	0	FALSE	-0.057072	-0.0461641	0	0	FALSE	-0.0445216	-0.04104	0	0	FALSE	-0.168943	-0.0369849	0	0	FALSE	-0.147056	-0.145342	0	0	FALSE	FALSE
PF3D7_0523900.e3	PF3D7_0523900	MerC domain-containing protein, putative	-0.00914419	0.0217906	0	0	0.0212435	0.0490505	0	0	FALSE	-0.00045567	-0.070914	0	0	FALSE	-0.00696242	0.0217906	0	0	FALSE	-0.0288911	0.147557	0	0	FALSE	-0.0220509	-0.0141137	0	0	FALSE	FALSE
PF3D7_0319300.e1	PF3D7_0319300	ubiquitin-conjugating enzyme E2, putative	-0.105833	-0.0832626	0	0	-0.120586	-0.0342635	0	0	FALSE	-0.0986772	-0.0905609	0	0	FALSE	-0.0741602	-0.0518219	0	0	FALSE	-0.13782	-0.0650649	0	0	FALSE	-0.101087	-0.168451	0	0	FALSE	FALSE
PF3D7_0628000.e1	PF3D7_0628000	6-pyruvoyltetrahydropterin synthase	-0.133307	-0.101267	0	0	-0.190767	-0.114473	0	0	FALSE	-0.141318	-0.153004	0	0	FALSE	-0.14318	-0.0840491	0	0	FALSE	0.00721555	0.0250397	0	0	FALSE	-0.172413	-0.125813	0	0	FALSE	FALSE
PF3D7_0816100.e1	PF3D7_0816100	phosphopantothenoylcysteine decarboxylase, putative	-0.143875	-0.109204	0	0	-0.131234	-0.144425	0	0	FALSE	-0.111317	-0.0200204	0	0	FALSE	-0.136089	-0.0925606	0	0	FALSE	-0.133592	-0.0589345	0	0	FALSE	-0.181837	-0.174523	0	0	FALSE	FALSE
PF3D7_0317800.e1	PF3D7_0317800	26S proteasome non-ATPase regulatory subunit 9, putative	-0.0852131	-0.0483165	0	0	-0.139695	-0.0859823	0	0	FALSE	-0.0219292	-0.0191897	0	0	FALSE	-0.0589216	-0.0853915	0	0	FALSE	-0.0695686	0.00794875	0	0	FALSE	-0.115656	-0.14654	0	0	FALSE	FALSE
PF3D7_1439000.e2	PF3D7_1439000	copper transporter	0.00259543	0.00977156	0	0	-0.0661883	-0.0791408	0	0	FALSE	-0.0151588	0.0243717	0	0	FALSE	0.030566	0.0356289	0	0	FALSE	0.066642	0.136433	0	0	FALSE	-0.000692094	-0.0551819	0	0	FALSE	FALSE
PF3D7_1332800.e1	PF3D7_1332800	eukaryotic translation initiation factor 6, putative	-0.0480035	-0.00103086	0	0	-0.0759768	-0.0164146	0	0	FALSE	-0.0414995	-0.00896551	0	0	FALSE	-0.0429368	0.0395012	0	0	FALSE	0.00217563	-0.0182414	0	0	FALSE	-0.0682695	-0.0184255	0	0	FALSE	FALSE
PF3D7_1230400.e5	PF3D7_1230400	ATP-dependent protease subunit ClpQ	-0.175874	-0.175954	0	0	-0.179092	-0.209302	0	0	FALSE	-0.154317	-0.132749	0	0	FALSE	-0.175208	-0.0784766	0	0	FALSE	-0.100871	-0.158106	0	0	FALSE	-0.232278	-0.253815	0	0	FALSE	FALSE
PF3D7_1366200.e1	PF3D7_1366200	conserved protein, unknown function	-0.0829518	-0.143843	0	0	-0.134768	-0.193823	0	0	FALSE	-0.0514195	-0.0540608	0	0	FALSE	-0.159509	-0.162188	0	0	FALSE	0.16053	-0.079986	0	0	FALSE	-0.170936	-0.197535	0	0	FALSE	FALSE
PF3D7_1330100.e1	PF3D7_1330100	conserved Plasmodium protein, unknown function	-0.0541086	-0.0569559	0	0	-0.086075	-0.113435	0	0	FALSE	0.00548984	-0.00373272	0	0	FALSE	-0.090304	-0.0224877	0	0	FALSE	0.054571	-0.0392437	0	0	FALSE	-0.114178	-0.0854808	0	0	FALSE	FALSE
PF3D7_0532200.e2	PF3D7_0532200	Plasmodium exported protein (PHISTc), unknown function	-0.0810812	-0.0393217	0	0	-0.106548	-0.111191	0	0	FALSE	-0.0517234	-0.0243222	0	0	FALSE	-0.0392808	0.0522643	0	0	FALSE	-0.0751193	-0.0306886	0	0	FALSE	-0.112073	-0.162741	0	0	FALSE	FALSE
PF3D7_0208800.e1	PF3D7_0208800	conserved Plasmodium protein, unknown function	0.085559	0.0418849	1	1.96078	0.220932	0.0426469	1	11.1111	FALSE	0.104417	0.151721	0	0	FALSE	-0.0053879	0.0151556	0	0	FALSE	0.129933	0.115054	0	0	FALSE	0.0209641	-0.0719464	0	0	FALSE	FALSE
PF3D7_0513900.e1	PF3D7_0513900	conserved protein, unknown function	0.118553	0.00966569	1	1.96078	-0.0315425	-0.094446	0	0	FALSE	0.309604	0.0430503	1	11.1111	FALSE	0.0669227	-0.043578	0	0	FALSE	0.0979331	0.00966569	0	0	FALSE	0.137328	0.0676528	0	0	FALSE	FALSE
PF3D7_1477200.e2	PF3D7_1477200	Plasmodium exported protein (hyp15), unknown function	0.261961	0.242327	0	0	0.24817	0.194385	0	0	FALSE	0.238949	0.252957	0	0	FALSE	0.280969	0.26745	0	0	FALSE	0.244969	0.249848	0	0	FALSE	0.282832	0.226148	0	0	FALSE	FALSE
PF3D7_0715400.e1	PF3D7_0715400	secreted ookinete protein, putative	0.111196	0.0701848	0	0	0.101102	0	0	0	FALSE	0.15477	0.14851	0	0	FALSE	0.108299	0.0806857	0	0	FALSE	0.182603	0.1252	0	0	FALSE	0.0500022	0.0501169	0	0	FALSE	FALSE
PF3D7_1031000.e1-m2	PF3D7_1031000	ookinete surface protein P25	0.138363	0.127007	0	0	0.175431	0.101458	0	0	FALSE	0.238879	0.195866	0	0	FALSE	0.0615994	0.0489309	0	0	FALSE	0.130207	0.192104	0	0	FALSE	0.106765	0.127007	0	0	FALSE	FALSE
PF3D7_1016100.e1	PF3D7_1016100	conserved Plasmodium protein, unknown function	0.346666	0.31934	1	1.96078	0.363369	0.378346	0	0	FALSE	0.228764	0.299359	0	0	FALSE	0.347132	0.340172	0	0	FALSE	0.257257	0.238729	0	0	FALSE	0.460752	0.356953	1	6.66667	FALSE	FALSE
PF3D7_0720900.e3	PF3D7_0720900	tetratricopeptide repeat protein, putative	-0.20835	-0.176823	0	0	-0.153062	-0.163632	0	0	FALSE	-0.146105	-0.189138	0	0	FALSE	-0.137713	-0.0827955	0	0	FALSE	-0.2668	-0.228371	0	0	FALSE	-0.286183	-0.245958	0	0	FALSE	FALSE
PF3D7_1476900.e3	PF3D7_1476900	Plasmodium exported protein, unknown function, pseudogene	0.401365	0.268859	7	13.7255	0.614121	0.387289	2	22.2222	FALSE	0.435995	0.217383	2	22.2222	FALSE	0.567421	0.416935	2	22.2222	FALSE	0.155675	0.208931	0	0	FALSE	0.300714	0.26111	1	6.66667	FALSE	FALSE
PF3D7_0911200.e1	PF3D7_0911200	conserved Plasmodium protein, unknown function	0.0684885	0.0722996	0	0	0.0440483	0.0360611	0	0	FALSE	0.103159	0.103672	0	0	FALSE	0.117223	0.169292	0	0	FALSE	0.0355006	0.183938	0	0	FALSE	0.0529026	0.0270372	0	0	FALSE	FALSE
PF3D7_0935700.e2	PF3D7_0935700	Plasmodium exported protein, unknown function	0.00125766	0.0161753	0	0	-0.0280181	-0.0111416	0	0	FALSE	0.0299529	0.0416675	0	0	FALSE	0.0238675	0.0722011	0	0	FALSE	-0.0644118	0.0572867	0	0	FALSE	0.0274417	0.0102044	0	0	FALSE	FALSE
PF3D7_1144700.e1	PF3D7_1144700	apicoplast import protein Tic20, putative	0.197519	0.179255	1	1.96078	0.211218	0.191518	0	0	FALSE	0.123478	0.111748	0	0	FALSE	0.189117	0.231901	0	0	FALSE	0.260262	0.251799	0	0	FALSE	0.20112	0.150193	1	6.66667	FALSE	FALSE
PF3D7_1321800.e1	PF3D7_1321800	protein transport protein SFT2, putative	0.846583	0.689817	10	19.6078	0.848478	0.512617	2	22.2222	FALSE	0.82493	0.791852	2	22.2222	FALSE	0.538067	0.628626	0	0	FALSE	1.20527	0.897649	3	33.3333	FALSE	0.828335	0.658393	3	20	FALSE	FALSE
PF3D7_0206100.e1	PF3D7_0206100	cysteine desulfuration protein SufE	0.0630392	0.0567071	1	1.96078	-0.0403359	-0.0270188	0	0	FALSE	-0.00867989	0.0380163	0	0	FALSE	0.0693873	0.128854	0	0	FALSE	0.379676	0.207368	1	11.1111	FALSE	-0.0256953	-0.0359859	0	0	FALSE	FALSE
PF3D7_1001900.e2	PF3D7_1001900	Plasmodium exported protein (hyp16), unknown function	-0.0591523	-0.0551635	1	1.96078	-0.110547	-0.0551635	0	0	FALSE	-0.118266	-0.0828301	0	0	FALSE	0.111663	0.0393333	1	11.1111	FALSE	0.00454406	0.0547925	0	0	FALSE	-0.133554	-0.0838508	0	0	FALSE	FALSE
PF3D7_0424900.e2	PF3D7_0424900	Plasmodium exported protein (PHISTa), unknown function	-0.121015	-0.076511	0	0	-0.104034	-0.0534083	0	0	FALSE	-0.085447	-0.0468931	0	0	FALSE	-0.162624	-0.10187	0	0	FALSE	-0.0917209	0.0639224	0	0	FALSE	-0.145156	-0.145558	0	0	FALSE	FALSE
PF3D7_0517600.e1	PF3D7_0517600	F-actin-capping protein subunit beta, putative	-0.0421682	-0.0420472	2	3.92157	0.0534728	-0.178938	1	11.1111	FALSE	-0.0741194	-0.0286423	0	0	FALSE	-0.11131	0.000379707	0	0	FALSE	0.129112	-0.0128347	1	11.1111	FALSE	-0.141665	-0.157757	0	0	FALSE	FALSE
PF3D7_1327400.e1	PF3D7_1327400	conserved Plasmodium protein, unknown function	-0.538508	-0.542877	0	0	-0.562565	-0.538189	0	0	FALSE	-0.291867	-0.418067	0	0	FALSE	-0.54671	-0.550172	0	0	FALSE	-0.495577	-0.466423	0	0	FALSE	-0.692895	-0.657077	0	0	FALSE	FALSE
PF3D7_1104100.e4	PF3D7_1104100	syntaxin, Qa-SNARE family	0.0495394	0.0678735	0	0	0.0785716	0.0952604	0	0	FALSE	0.0338047	0.0766055	0	0	FALSE	0.0457389	0.104223	0	0	FALSE	0.00188653	0.0961663	0	0	FALSE	0.0724328	-0.00689718	0	0	FALSE	FALSE
PF3D7_0810900.1.e2	PF3D7_0810900.1	conserved Plasmodium protein, unknown function	0.400327	0.378716	1	1.96078	0.283752	0.28848	0	0	FALSE	0.360215	0.402865	0	0	FALSE	0.410016	0.454168	0	0	FALSE	0.577394	0.395261	1	11.1111	FALSE	0.382287	0.378724	0	0	FALSE	FALSE
PF3D7_0937200.e1	PF3D7_0937200	lysophospholipase, putative	0.138346	0.0371144	2	3.92157	-0.00428848	0.00966957	0	0	FALSE	0.11029	0.147829	0	0	FALSE	0.048645	0.0491263	0	0	FALSE	0.603304	0.124993	2	22.2222	FALSE	0.0156064	-0.0169068	0	0	FALSE	FALSE
PF3D7_0529900.e2	PF3D7_0529900	RING zinc finger protein, putative	-0.127254	-0.12535	0	0	-0.10415	-0.104076	0	0	FALSE	-0.137011	-0.183168	0	0	FALSE	-0.0861764	-0.12535	0	0	FALSE	-0.102465	-0.088582	0	0	FALSE	-0.174781	-0.14051	0	0	FALSE	FALSE
PF3D7_1127300.e1-m2	PF3D7_1127300	tRNA (guanine-N(7)-)-methyltransferase, putative	-0.0100546	0.00178184	1	1.96078	-0.0518333	-0.0308523	0	0	FALSE	-0.0114545	-0.0320403	0	0	FALSE	0.173479	0.185234	1	11.1111	FALSE	-0.133307	0.0407185	0	0	FALSE	-0.0203157	0.0121523	0	0	FALSE	FALSE
PF3D7_0923700.e4	PF3D7_0923700	conserved protein, unknown function	-0.744752	-0.742048	0	0	-0.723925	-0.742048	0	0	FALSE	-0.606744	-0.698472	0	0	FALSE	-0.643782	-0.600599	0	0	FALSE	-0.877474	-0.701104	0	0	FALSE	-0.821	-0.802554	0	0	FALSE	FALSE
PF3D7_1220600.e2	PF3D7_1220600	conserved Plasmodium protein, unknown function	-0.0954117	-0.103456	0	0	-0.0823327	-0.090412	0	0	FALSE	-0.0729486	-0.0655191	0	0	FALSE	0.0110256	0.00379657	0	0	FALSE	-0.135864	-0.103456	0	0	FALSE	-0.156328	-0.223064	0	0	FALSE	FALSE
PF3D7_0107200.e5 and e6_298301..298600-m1	PF3D7_0107200	CCR4 domain-containing protein 3, putative	0.0519696	0.0738083	0	0	0.0392184	0.109088	0	0	FALSE	0.0138958	0.0868048	0	0	FALSE	0.101362	0.0307738	0	0	FALSE	0.101286	0.0922142	0	0	FALSE	0.023239	-0.0115153	0	0	FALSE	FALSE
PF3D7_1472800.e1	PF3D7_1472800	HSP20-like chaperone, putative	0.0819587	0.0743407	0	0	0.0678887	0.0557094	0	0	FALSE	0.0500835	0.0743407	0	0	FALSE	0.11873	0.178342	0	0	FALSE	0.106907	0.0800736	0	0	FALSE	0.0724942	0.0328489	0	0	FALSE	FALSE
PF3D7_1210100.e1	PF3D7_1210100	syntaxin, Qa-SNARE family	0.243179	0.0515048	3	5.88235	0.123652	0.101038	0	0	FALSE	0.0896903	-0.0459134	0	0	FALSE	0.830779	0.651293	1	11.1111	FALSE	0.0102982	0.103039	0	0	FALSE	0.194158	-0.044351	2	13.3333	FALSE	FALSE
PF3D7_1006500.e1	PF3D7_1006500	conserved Plasmodium protein, unknown function	0.00491383	-0.138201	5	9.80392	-0.173547	-0.194448	0	0	FALSE	0.175905	-0.118304	1	11.1111	FALSE	0.241294	-0.00966538	2	22.2222	FALSE	0.203383	0.00785434	2	22.2222	FALSE	-0.251515	-0.286505	0	0	FALSE	FALSE
PF3D7_0526100.e1-m2	PF3D7_0526100	conserved Plasmodium membrane protein, unknown function	0.0113723	0.0109365	0	0	-0.0143107	0.0339473	0	0	FALSE	0.0347837	-0.0616272	0	0	FALSE	0.101034	0.14997	0	0	FALSE	-0.0508297	-0.00372446	0	0	FALSE	-0.00374077	-0.0363137	0	0	FALSE	FALSE
PF3D7_1315100.e1	PF3D7_1315100	serine/threonine protein kinase PK9	0.191019	0.173979	0	0	0.141785	0.184326	0	0	FALSE	0.115872	0.129575	0	0	FALSE	0.285069	0.229482	0	0	FALSE	0.197406	0.296253	0	0	FALSE	0.205387	0.135644	0	0	FALSE	FALSE
PF3D7_0404900.e1	PF3D7_0404900	6-cysteine protein P41	0.0883334	0.045918	2	3.92157	0.0670944	-0.0599675	1	11.1111	FALSE	0.0545434	0.0138538	0	0	FALSE	0.0960899	0.142676	0	0	FALSE	0.0877964	0.0633713	0	0	FALSE	0.117019	-0.0633023	1	6.66667	FALSE	FALSE
PF3D7_1336800.e1	PF3D7_1336800	nuclear movement protein, putative	0.0129113	-0.0726606	1	1.96078	-0.0682511	-0.150862	0	0	FALSE	-0.10548	-0.112613	0	0	FALSE	-0.0515249	0.0147682	0	0	FALSE	0.40284	-0.0451914	1	11.1111	FALSE	-0.0626516	-0.0750918	0	0	FALSE	FALSE
PF3D7_0927700.e1	PF3D7_0927700	serine/threonine protein phosphatase 4, putative	-0.10483	-0.13383	1	1.96078	-0.127973	-0.129048	0	0	FALSE	-0.113124	-0.140019	0	0	FALSE	-0.17914	-0.165186	0	0	FALSE	0.129303	0.0460618	1	11.1111	FALSE	-0.181862	-0.171242	0	0	FALSE	FALSE
PF3D7_1430000.e1	PF3D7_1430000	conserved protein, unknown function	-0.0732672	-0.0487746	0	0	-0.114432	-0.0516533	0	0	FALSE	-0.0937585	-0.0876451	0	0	FALSE	-0.015707	-0.0410206	0	0	FALSE	-0.000603231	0	0	0	FALSE	-0.114408	-0.0834506	0	0	FALSE	FALSE
PF3D7_0422000.e5	PF3D7_0422000	steroid dehydrogenase, putative	-0.0800031	-0.0610582	0	0	-0.122532	-0.142872	0	0	FALSE	-0.0518557	-0.0448733	0	0	FALSE	-0.140497	-0.0762716	0	0	FALSE	0.1035	0.145242	0	0	FALSE	-0.14518	-0.0749009	0	0	FALSE	FALSE
PF3D7_0307400.e1	PF3D7_0307400	ATP-dependent Clp protease proteolytic subunit	1.02796	0.85343	16	31.3725	0.666018	0.663944	1	11.1111	FALSE	1.14088	0.97784	3	33.3333	FALSE	1.1224	0.806221	3	33.3333	FALSE	1.27784	0.824227	4	44.4444	FALSE	0.970765	0.896969	5	33.3333	FALSE	FALSE
PF3D7_0619100.e1	PF3D7_0619100	conserved Plasmodium protein, unknown function	0.186274	0.207479	0	0	0.0871908	0.106204	0	0	FALSE	0.150825	0.277156	0	0	FALSE	0.203786	0.2725	0	0	FALSE	0.280648	0.260375	0	0	FALSE	0.199861	0.207479	0	0	FALSE	FALSE
PF3D7_0217000.e2	PF3D7_0217000	conserved Plasmodium membrane protein, unknown function	0.130306	0.158714	0	0	0.0474223	0.0757754	0	0	FALSE	0.0966438	0.181058	0	0	FALSE	0.154038	0.237879	0	0	FALSE	0.230697	0.206	0	0	FALSE	0.125759	0.08736	0	0	FALSE	FALSE
PF3D7_1428000.e1	PF3D7_1428000	conserved Plasmodium membrane protein, unknown function	0.172574	0.136335	1	1.96078	0.165127	0.136335	0	0	FALSE	0.130848	0.0396693	0	0	FALSE	0.21145	0.2093	0	0	FALSE	0.287837	0.22548	1	11.1111	FALSE	0.109593	0.136073	0	0	FALSE	FALSE
PF3D7_1434100.e1	PF3D7_1434100	queuine tRNA-ribosyltransferase, putative	-0.318707	-0.374504	1	1.96078	-0.333008	-0.395455	0	0	FALSE	-0.317984	-0.401939	0	0	FALSE	-0.0528157	-0.312836	1	11.1111	FALSE	-0.537701	-0.380374	0	0	FALSE	-0.338697	-0.326261	0	0	FALSE	FALSE
PF3D7_0732800.e2	PF3D7_0732800	erythrocyte membrane protein 1 (PfEMP1), exon 2	0.981563	0.788181	20	39.2157	1.10093	0.852165	4	44.4444	FALSE	1.08733	1.02475	5	55.5556	TRUE	0.81208	0.672591	3	33.3333	FALSE	0.674584	0.559432	2	22.2222	FALSE	1.13236	0.945196	6	40	FALSE	TRUE
PF3D7_1306200.e1	PF3D7_1306200	conserved protein, unknown function	0.137094	0.117494	0	0	0.141159	0.10497	0	0	FALSE	0.0787997	0.0492011	0	0	FALSE	0.25204	0.240191	0	0	FALSE	0.0943807	0.0942277	0	0	FALSE	0.126292	0.117494	0	0	FALSE	FALSE
PF3D7_1324200.e3	PF3D7_1324200	micro-fibrillar-associated protein, putative	-0.147769	-0.125823	1	1.96078	-0.141478	-0.125823	0	0	FALSE	-0.148709	-0.184899	0	0	FALSE	-0.137088	-0.0854595	0	0	FALSE	-0.284554	-0.194385	0	0	FALSE	-0.0753173	-0.121468	1	6.66667	FALSE	FALSE
PF3D7_0409900.e7	PF3D7_0409900	actin-like protein, putative	-0.0774799	-0.0992561	0	0	-0.065061	-0.0965544	0	0	FALSE	-0.090525	-0.12637	0	0	FALSE	-0.0165532	-0.0373148	0	0	FALSE	-0.0947903	-0.0992561	0	0	FALSE	-0.103274	-0.106267	0	0	FALSE	FALSE
PF3D7_1365700.e1	PF3D7_1365700	SNARE associated Golgi protein, putative	0.315115	0.233852	2	3.92157	0.20092	0.129774	0	0	FALSE	0.284865	0.188793	0	0	FALSE	0.530555	0.344582	1	11.1111	FALSE	0.234877	0.204222	0	0	FALSE	0.320662	0.233852	1	6.66667	FALSE	FALSE
PF3D7_1305100.e1	PF3D7_1305100	protein AMR3	0.852996	0.646302	13	25.4902	1.09068	0.875545	4	44.4444	FALSE	0.708023	0.552575	1	11.1111	FALSE	0.688	0.665102	1	11.1111	FALSE	0.998785	0.618403	3	33.3333	FALSE	0.808894	0.637028	4	26.6667	FALSE	FALSE
PF3D7_1243700.e1	PF3D7_1243700	ubiquitin-conjugating enzyme E2, putative	-0.000101269	-0.0996688	3	5.88235	0.13877	0.0302423	1	11.1111	FALSE	-0.18772	-0.244696	0	0	FALSE	0.149445	-0.017674	1	11.1111	FALSE	-0.20869	-0.0756973	0	0	FALSE	0.0645729	-0.145867	1	6.66667	FALSE	FALSE
PF3D7_1126700.e9-m1	PF3D7_1126700	autophagy-related protein 23, putative	-0.00568332	-0.0207586	1	1.96078	0.1628	0.073297	1	11.1111	FALSE	0.0562479	-0.0943526	0	0	FALSE	-0.0663713	0.00556757	0	0	FALSE	-0.00224386	0.00856625	0	0	FALSE	-0.109583	-0.140315	0	0	FALSE	FALSE
PF3D7_1013800.e4	PF3D7_1013800	conserved Plasmodium protein, unknown function	-0.341327	-0.311219	0	0	-0.393128	-0.302399	0	0	FALSE	-0.312375	-0.362084	0	0	FALSE	-0.338516	-0.311219	0	0	FALSE	-0.242106	-0.147226	0	0	FALSE	-0.388836	-0.338287	0	0	FALSE	FALSE
PF3D7_0913500.e1	PF3D7_0913500	protease, putative	-0.14446	-0.0735651	0	0	-0.164702	-0.180375	0	0	FALSE	-0.121191	-0.0569918	0	0	FALSE	-0.20582	-0.0281314	0	0	FALSE	-0.0809068	-0.0393217	0	0	FALSE	-0.147591	-0.125786	0	0	FALSE	FALSE
PF3D7_0318900.e3	PF3D7_0318900	conserved protein, unknown function	0.693035	0.616461	8	15.6863	0.56012	0.529835	1	11.1111	FALSE	0.559766	0.546028	0	0	FALSE	0.720995	0.890249	2	22.2222	FALSE	1.04347	0.701287	3	33.3333	FALSE	0.625709	0.472882	2	13.3333	FALSE	FALSE
PF3D7_1440300.e4	PF3D7_1440300	porphobilinogen synthase	0.048564	0.00559185	2	3.92157	-0.111346	-0.100941	0	0	FALSE	-0.00818789	-0.0225696	0	0	FALSE	0.180173	0.15719	1	11.1111	FALSE	0.349582	0.23534	1	11.1111	FALSE	-0.0810148	-0.0600276	0	0	FALSE	FALSE
PF3D7_1328400.e1	PF3D7_1328400	conserved protein, unknown function	1.02798	0.593077	17	33.3333	0.986276	0.431709	4	44.4444	FALSE	1.50929	0.541871	3	33.3333	FALSE	0.924328	0.91813	4	44.4444	FALSE	0.717418	0.507214	2	22.2222	FALSE	1.01275	0.697006	4	26.6667	FALSE	FALSE
PF3D7_1454000.e1	PF3D7_1454000	RNA-binding protein, putative	0.202254	0.124782	1	1.96078	0.226156	0.107181	0	0	FALSE	0.14806	0.0756314	0	0	FALSE	0.447644	0.160208	1	11.1111	FALSE	0.115323	0.185871	0	0	FALSE	0.125352	0.176928	0	0	FALSE	FALSE
PF3D7_1124300.e1	PF3D7_1124300	conserved protein, unknown function	0.774788	0.240162	13	25.4902	0.72384	0.26903	2	22.2222	FALSE	1.3868	0.219303	3	33.3333	FALSE	0.884824	0.265299	3	33.3333	FALSE	0.365903	0.21569	1	11.1111	FALSE	0.617457	0.219504	4	26.6667	FALSE	FALSE
PF3D7_1214300.e2-m1	PF3D7_1214300	geranylgeranyl transferase type-2 subunit beta, putative	0.28605	0.32722	0	0	0.321315	0.32722	0	0	FALSE	0.255349	0.319107	0	0	FALSE	0.326314	0.384655	0	0	FALSE	0.258912	0.268061	0	0	FALSE	0.275435	0.29439	0	0	FALSE	FALSE
PF3D7_1326800.e1	PF3D7_1326800	syntaxin, Qa-SNARE family	0.581066	0.33369	8	15.6863	0.296204	0.278195	0	0	FALSE	0.756509	0.34865	3	33.3333	FALSE	0.798737	0.468594	2	22.2222	FALSE	0.732449	0.257748	2	22.2222	FALSE	0.425285	0.283465	1	6.66667	FALSE	FALSE
PF3D7_1252600.e1	PF3D7_1252600	esterase, putative	0.252803	0.203314	1	1.96078	0.159204	0.186999	0	0	FALSE	0.159866	0.113443	0	0	FALSE	0.312291	0.244946	0	0	FALSE	0.49889	0.26693	1	11.1111	FALSE	0.18138	0.203314	0	0	FALSE	FALSE
PF3D7_0504200.e2	PF3D7_0504200	ATP-dependent RNA helicase DDX27, putative	-0.20653	-0.200397	1	1.96078	-0.188602	-0.252083	0	0	FALSE	-0.203005	-0.228784	0	0	FALSE	-0.187999	-0.178987	0	0	FALSE	-0.312726	-0.243087	0	0	FALSE	-0.166804	-0.170813	1	6.66667	FALSE	FALSE
PF3D7_1322600.e1	PF3D7_1322600	conserved Plasmodium protein, unknown function	-0.20118	-0.323949	4	7.84314	-0.174861	-0.397517	1	11.1111	FALSE	-0.33468	-0.346908	0	0	FALSE	0.143533	-0.237395	2	22.2222	FALSE	-0.446826	-0.374793	0	0	FALSE	-0.196314	-0.322804	1	6.66667	FALSE	FALSE
PF3D7_1121900.e1	PF3D7_1121900	serine/threonine protein kinase, putative	0.69378	0.368303	13	25.4902	1.26537	0.714952	4	44.4444	FALSE	0.595517	0.35442	3	33.3333	FALSE	0.385252	0.231429	0	0	FALSE	0.705129	0.727006	2	22.2222	FALSE	0.588089	0.0544323	4	26.6667	FALSE	FALSE
PF3D7_0517900.e2	PF3D7_0517900	zinc finger protein, putative	0.234667	0.242762	0	0	0.187637	0.196521	0	0	FALSE	0.152371	0.246161	0	0	FALSE	0.339931	0.345979	0	0	FALSE	0.228406	0.226778	0	0	FALSE	0.252861	0.230279	0	0	FALSE	FALSE
PF3D7_1440800.e3	PF3D7_1440800	major facilitator superfamily domain-containing protein, putative	-0.239336	-0.226709	0	0	-0.217069	-0.234565	0	0	FALSE	-0.232445	-0.297229	0	0	FALSE	-0.206517	-0.151635	0	0	FALSE	-0.296954	-0.0961237	0	0	FALSE	-0.241952	-0.241607	0	0	FALSE	FALSE
PF3D7_0109800.e1	PF3D7_0109800	phenylalanine--tRNA ligase alpha subunit	0.204901	0.194636	1	1.96078	0.159018	0.15056	0	0	FALSE	0.100304	0.145477	0	0	FALSE	0.311281	0.291463	0	0	FALSE	0.320262	0.194636	1	11.1111	FALSE	0.162144	0.174897	0	0	FALSE	FALSE
PF3D7_0414700.e1	PF3D7_0414700	GTP-binding protein, putative	0.701573	0.486602	9	17.6471	0.569237	0.530559	1	11.1111	FALSE	0.869309	0.855979	2	22.2222	FALSE	1.00156	0.549489	2	22.2222	FALSE	0.542969	0.291059	1	11.1111	FALSE	0.595501	0.499406	3	20	FALSE	FALSE
PF3D7_1433600	PF3D7_1433600	signal peptidase complex subunit SPC1, putative	0.0527978	0.0852548	0	0	-0.0432819	-0.00723157	0	0	FALSE	0.0495456	0.0583871	0	0	FALSE	0.0932562	0.135064	0	0	FALSE	0.22262	0.192978	0	0	FALSE	-0.0137711	-0.0196592	0	0	FALSE	FALSE
PF3D7_1402300.e1	PF3D7_1402300	26S proteasome regulatory subunit RPN6	0.359687	0.277165	3	5.88235	0.181588	0.204843	0	0	FALSE	0.51575	0.432085	1	11.1111	FALSE	0.686338	0.394495	2	22.2222	FALSE	0.271514	0.239207	0	0	FALSE	0.229821	0.233584	0	0	FALSE	FALSE
PF3D7_1411300.e1	PF3D7_1411300	DnaJ protein, putative	0.134694	0.0413798	4	7.84314	0.0394094	0.0686789	0	0	FALSE	0.308696	0.019971	2	22.2222	FALSE	0.223148	0.10497	1	11.1111	FALSE	0.0561911	0.0413798	0	0	FALSE	0.0814931	-0.0129879	1	6.66667	FALSE	FALSE
PF3D7_1206700.e1	PF3D7_1206700	eukaryotic translation initiation factor 5, putative	-0.230026	-0.147014	0	0	-0.215454	-0.147014	0	0	FALSE	-0.190289	-0.0893595	0	0	FALSE	-0.261719	-0.112506	0	0	FALSE	-0.167501	-0.129449	0	0	FALSE	-0.281112	-0.287329	0	0	FALSE	FALSE
PF3D7_0104800.e1	PF3D7_0104800	novel putative transporter 1, putative	-0.0671869	-0.0140344	0	0	-0.0685249	-0.0891075	0	0	FALSE	-0.0638105	0.0217023	0	0	FALSE	-0.0950989	0.0697895	0	0	FALSE	0.00347477	0.0174298	0	0	FALSE	-0.0940597	-0.0637166	0	0	FALSE	FALSE
PF3D7_0313800.e5	PF3D7_0313800	conserved Plasmodium protein, unknown function	0.433403	0.219482	9	17.6471	0.364769	0.148095	1	11.1111	FALSE	0.731939	0.344252	3	33.3333	FALSE	0.605724	0.371893	2	22.2222	FALSE	0.350853	0.250964	1	11.1111	FALSE	0.241599	0.145712	2	13.3333	FALSE	FALSE
PF3D7_1011600.e1	PF3D7_1011600	heptatricopeptide repeat-containing protein, putative	0.217247	0.224361	1	1.96078	0.146846	0.16456	0	0	FALSE	0.214245	0.21546	0	0	FALSE	0.297212	0.367661	1	11.1111	FALSE	0.20524	0.191316	0	0	FALSE	0.220513	0.230525	0	0	FALSE	FALSE
PF3D7_1125700.e1	PF3D7_1125700	kelch domain-containing protein, putative	-0.540294	-0.549329	0	0	-0.586479	-0.606865	0	0	FALSE	-0.435995	-0.429977	0	0	FALSE	-0.466794	-0.493117	0	0	FALSE	-0.556292	-0.548241	0	0	FALSE	-0.609664	-0.610005	0	0	FALSE	FALSE
PF3D7_0920700.e1-m2	PF3D7_0920700	CRAL/TRIO domain-containing protein, putative	0.20192	0.122748	2	3.92157	0.0928392	0.0880298	0	0	FALSE	0.397864	0.261714	1	11.1111	FALSE	0.526311	0.190057	1	11.1111	FALSE	-0.0116484	0.00286107	0	0	FALSE	0.0833066	0.0978077	0	0	FALSE	FALSE
PF3D7_1406400.e1	PF3D7_1406400	pentatricopeptide repeat domain-containing protein, putative	0.956043	0.795702	13	25.4902	0.755779	0.606781	2	22.2222	FALSE	1.18663	1.10207	5	55.5556	TRUE	1.40305	0.963389	4	44.4444	FALSE	0.605896	0.610931	1	11.1111	FALSE	0.879728	0.795702	1	6.66667	FALSE	TRUE
PF3D7_1016400.e2	PF3D7_1016400	serine/threonine protein kinase, FIKK family	-0.294622	-0.330259	0	0	-0.24812	-0.330259	0	0	FALSE	-0.255486	-0.365019	0	0	FALSE	-0.169282	-0.207454	0	0	FALSE	-0.45289	-0.381597	0	0	FALSE	-0.326249	-0.308856	0	0	FALSE	FALSE
PF3D7_1411700.e1	PF3D7_1411700	methyltransferase, putative	-0.133182	-0.119817	0	0	-0.053705	-0.135285	0	0	FALSE	-0.171849	-0.195094	0	0	FALSE	0.0154935	0.055403	0	0	FALSE	-0.229213	-0.134107	0	0	FALSE	-0.189256	-0.125049	0	0	FALSE	FALSE
PF3D7_0509600.e1	PF3D7_0509600	asparagine--tRNA ligase	-0.139492	-0.107263	1	1.96078	-0.0940389	-0.0742452	0	0	FALSE	-0.182208	-0.155508	0	0	FALSE	-0.162567	-0.185788	0	0	FALSE	-0.127083	-0.0729757	1	11.1111	FALSE	-0.134733	-0.154915	0	0	FALSE	FALSE
PF3D7_0702300.e2-m1	PF3D7_0702300	sporozoite threonine and asparagine-rich protein	0.465476	0.191993	9	17.6471	0.376161	0.287595	1	11.1111	FALSE	0.607405	0.101333	3	33.3333	FALSE	0.773833	0.342447	3	33.3333	FALSE	0.334128	0.0969091	1	11.1111	FALSE	0.327702	0.172038	1	6.66667	FALSE	FALSE
PF3D7_1028100.e1	PF3D7_1028100	protoporphyrinogen oxidase	-0.228646	-0.204166	0	0	-0.190525	-0.187859	0	0	FALSE	-0.228386	-0.345961	0	0	FALSE	-0.153538	-0.0891635	0	0	FALSE	-0.322833	-0.185754	0	0	FALSE	-0.240228	-0.204864	0	0	FALSE	FALSE
PF3D7_0214400.e1-m1	PF3D7_0214400	conserved protein, unknown function	-0.273581	-0.215841	0	0	-0.240019	-0.171835	0	0	FALSE	-0.257694	-0.349647	0	0	FALSE	-0.202274	-0.215841	0	0	FALSE	-0.350914	-0.142093	0	0	FALSE	-0.299634	-0.274757	0	0	FALSE	FALSE
PF3D7_0523800.e1	PF3D7_0523800	divalent metal transporter, putative	0.479888	0.262482	5	9.80392	0.275354	0.351655	0	0	FALSE	0.726664	0.737541	2	22.2222	FALSE	1.07795	0.25296	3	33.3333	FALSE	0.134306	0.199666	0	0	FALSE	0.303053	0.293142	0	0	FALSE	FALSE
PF3D7_0931700.e2	PF3D7_0931700	PIH1 domain-containing protein, putative	0.546396	0.401205	9	17.6471	0.449188	0.312558	2	22.2222	FALSE	0.561549	0.665899	2	22.2222	FALSE	0.507616	0.50541	1	11.1111	FALSE	0.471465	0.401205	1	11.1111	FALSE	0.663856	0.237759	3	20	FALSE	FALSE
PF3D7_1361000.e1	PF3D7_1361000	protein arginine N-methyltransferase 5, putative	0.761347	0.53699	10	19.6078	0.42882	0.458256	0	0	FALSE	0.89688	0.696423	3	33.3333	FALSE	1.13136	1.00051	5	55.5556	TRUE	1.07	0.609982	1	11.1111	FALSE	0.472347	0.458474	1	6.66667	FALSE	TRUE
PF3D7_0510200.e1	PF3D7_0510200	peptidyl-prolyl cis-trans isomerase	0.347402	0.267428	3	5.88235	0.185408	0.274826	0	0	FALSE	0.517801	0.20834	1	11.1111	FALSE	0.189792	0.296764	0	0	FALSE	0.576632	0.316044	2	22.2222	FALSE	0.299386	0.240852	0	0	FALSE	FALSE
PF3D7_1355800	PF3D7_1355800	splicing factor 3B subunit 5, putative	-0.149886	-0.0967	0	0	-0.227907	-0.169593	0	0	FALSE	-0.0992702	-0.0400848	0	0	FALSE	-0.196002	0.0181677	0	0	FALSE	0.00957544	0.0583926	0	0	FALSE	-0.20145	-0.195501	0	0	FALSE	FALSE
PF3D7_0204000.e2	PF3D7_0204000	condensin-2 complex subunit H2, putative	-0.217702	-0.160265	0	0	-0.305293	-0.329781	0	0	FALSE	-0.182913	-0.0731823	0	0	FALSE	-0.298128	-0.0619767	0	0	FALSE	-0.098811	-0.0981537	0	0	FALSE	-0.2091	-0.205912	0	0	FALSE	FALSE
PF3D7_1430600.e1_US	PF3D7_1430600	endonuclease/exonuclease/phosphatase family protein, putative	-0.140165	-0.160588	1	1.96078	-0.153988	-0.236249	0	0	FALSE	-0.14055	-0.0814621	0	0	FALSE	-0.158216	-0.126798	0	0	FALSE	-0.170794	-0.0691664	0	0	FALSE	-0.102433	-0.169682	1	6.66667	FALSE	FALSE
PF3D7_0706200	PF3D7_0706200	conserved protein, unknown function	-0.286813	-0.273719	0	0	-0.293826	-0.307528	0	0	FALSE	-0.238938	-0.189248	0	0	FALSE	-0.29084	-0.228432	0	0	FALSE	-0.24787	-0.173202	0	0	FALSE	-0.33228	-0.290887	0	0	FALSE	FALSE
PF3D7_1344200.e1	PF3D7_1344200	heat shock protein 110, putative	0.524864	0.474036	3	5.88235	0.3866	0.370739	0	0	FALSE	0.497365	0.516871	0	0	FALSE	0.847057	0.604944	2	22.2222	FALSE	0.412921	0.361996	0	0	FALSE	0.498173	0.472259	1	6.66667	FALSE	FALSE
PF3D7_1114700.e5	PF3D7_1114700	serine/threonine protein kinase, putative	-0.0463235	-0.0637166	0	0	-0.0322789	-0.110044	0	0	FALSE	-0.10118	-0.024033	0	0	FALSE	0.0967729	0.0937075	0	0	FALSE	0.0024014	-0.0412959	0	0	FALSE	-0.136929	-0.134312	0	0	FALSE	FALSE
PF3D7_0403700.e5	PF3D7_0403700	pre-mRNA-splicing factor CLF1, putative	0.05267	0.00664123	2	3.92157	0.0425688	-0.0357567	0	0	FALSE	-0.0704091	-0.163049	0	0	FALSE	0.174391	0.0851601	0	0	FALSE	-0.177074	-0.0137682	0	0	FALSE	0.197392	0.00664123	2	13.3333	FALSE	FALSE
PF3D7_0417300.e1	PF3D7_0417300	LETM1-like protein, putative	0.727061	0.451141	11	21.5686	0.555647	0.507951	1	11.1111	FALSE	1.04976	0.625554	4	44.4444	FALSE	1.13885	0.489108	3	33.3333	FALSE	0.230744	0.224947	0	0	FALSE	0.687006	0.460195	3	20	FALSE	FALSE
PF3D7_0721900	PF3D7_0721900	V-type ATPase V0 subunit e, putative	0.111556	-0.00492388	3	5.88235	-0.011292	-0.00492388	0	0	FALSE	0.171907	0.0190052	1	11.1111	FALSE	0.0102148	0.0219319	0	0	FALSE	0.49596	0.122206	2	22.2222	FALSE	-0.0207843	-0.068306	0	0	FALSE	FALSE
PF3D7_0410700.e1	PF3D7_0410700	ribosome biogenesis GTPase A, putative	0.139114	0.0790324	1	1.96078	0.158961	0.148702	0	0	FALSE	0.0306067	0.0229063	0	0	FALSE	0.188928	0.114343	0	0	FALSE	0.0493976	0.119763	0	0	FALSE	0.216251	0.0464593	1	6.66667	FALSE	FALSE
PF3D7_0110100.e1	PF3D7_0110100	selenocysteine-specific elongation factor, putative	0.455739	0.389219	5	9.80392	0.418918	0.389219	1	11.1111	FALSE	0.397342	0.402889	0	0	FALSE	0.561526	0.425632	3	33.3333	FALSE	0.296094	0.341979	0	0	FALSE	0.545184	0.417762	1	6.66667	FALSE	FALSE
PF3D7_1244500.e1	PF3D7_1244500	conserved Plasmodium protein, unknown function	0.358304	0.218492	4	7.84314	0.18638	0.127648	0	0	FALSE	0.49782	0.507415	1	11.1111	FALSE	0.347864	0.208979	1	11.1111	FALSE	0.432743	0.0488149	1	11.1111	FALSE	0.339348	0.22927	1	6.66667	FALSE	FALSE
PF3D7_1417400.e1	PF3D7_1417400	rap guanine nucleotide exchange factor, putative, pseudogene	0.321856	0.215813	4	7.84314	0.273993	0.222734	0	0	FALSE	0.291723	0.218838	0	0	FALSE	0.539141	0.243926	2	22.2222	FALSE	0.232514	0.272744	0	0	FALSE	0.291887	0.158868	2	13.3333	FALSE	FALSE
PF3D7_0622200.e1	PF3D7_0622200	radical SAM protein, putative	0.655434	0.596969	10	19.6078	0.765578	0.525788	2	22.2222	FALSE	0.690139	0.464028	3	33.3333	FALSE	0.670465	0.581794	2	22.2222	FALSE	0.369596	0.472519	0	0	FALSE	0.73101	0.690045	3	20	FALSE	FALSE
PF3D7_0311300.e4	PF3D7_0311300	phosphatidylinositol 3- and 4-kinase, putative	0.357291	0.325447	3	5.88235	0.185637	0.202275	0	0	FALSE	0.294997	0.260143	0	0	FALSE	0.475854	0.473055	1	11.1111	FALSE	0.208161	0.291162	0	0	FALSE	0.516001	0.32752	2	13.3333	FALSE	FALSE
PF3D7_0106000.e1	PF3D7_0106000	conserved protein, unknown function	0.286714	0.147846	4	7.84314	0.135722	0.0318962	0	0	FALSE	0.22212	0.135734	0	0	FALSE	0.642745	0.198994	2	22.2222	FALSE	0.186188	0.143667	1	11.1111	FALSE	0.262763	0.196143	1	6.66667	FALSE	FALSE
PF3D7_1231700	PF3D7_1231700	conserved protein, unknown function	0.130554	0.131737	0	0	0.067025	0.0881855	0	0	FALSE	0.0543201	0.11519	0	0	FALSE	0.188198	0.250477	0	0	FALSE	0.330698	0.299732	0	0	FALSE	0.0597397	0.0230734	0	0	FALSE	FALSE
PF3D7_1468900.e1	PF3D7_1468900	zinc finger protein, putative	0.401265	0.363999	3	5.88235	0.350088	0.257425	1	11.1111	FALSE	0.424286	0.37188	0	0	FALSE	0.411657	0.44708	1	11.1111	FALSE	0.368065	0.316985	0	0	FALSE	0.431844	0.365662	1	6.66667	FALSE	FALSE
PF3D7_0831300.e2	PF3D7_0831300	Plasmodium exported protein, unknown function	0.506671	0.469895	5	9.80392	0.369248	0.40888	0	0	FALSE	0.523383	0.30216	1	11.1111	FALSE	0.458449	0.512929	1	11.1111	FALSE	0.508517	0.488492	1	11.1111	FALSE	0.606922	0.469895	2	13.3333	FALSE	FALSE
PF3D7_1249600.e2	PF3D7_1249600	leucine-rich repeat protein	0.214567	0.222323	1	1.96078	0.159597	0.188646	0	0	FALSE	0.168335	0.196058	0	0	FALSE	0.266141	0.274047	1	11.1111	FALSE	0.245768	0.212643	0	0	FALSE	0.225624	0.234674	0	0	FALSE	FALSE
PF3D7_0713500.e1	PF3D7_0713500	conserved Plasmodium protein, unknown function	0.0170337	0.0132306	0	0	0.0134187	-0.0232984	0	0	FALSE	-0.0426102	-0.011139	0	0	FALSE	0.0697585	0.149215	0	0	FALSE	0.0358264	0.089189	0	0	FALSE	0.0120787	-0.0187598	0	0	FALSE	FALSE
PF3D7_0530500.e1	PF3D7_0530500	conserved Plasmodium membrane protein, unknown function	0.271245	0.236553	1	1.96078	0.260883	0.212174	0	0	FALSE	0.198736	0.236553	0	0	FALSE	0.258988	0.246228	0	0	FALSE	0.214821	0.228399	0	0	FALSE	0.362176	0.242462	1	6.66667	FALSE	FALSE
PF3D7_0409300.e1	PF3D7_0409300	methyltransferase, putative	0.584614	0.401753	6	11.7647	0.33131	0.374536	0	0	FALSE	1.09462	0.423516	2	22.2222	FALSE	0.882443	0.786013	3	33.3333	FALSE	0.269193	0.289862	0	0	FALSE	0.441147	0.297616	1	6.66667	FALSE	FALSE
PF3D7_1369500.e2	PF3D7_1369500	conserved protein, unknown function	0.0479224	0.0590453	0	0	0.0488421	0.12966	0	0	FALSE	0.0287873	0.0245476	0	0	FALSE	0.0891113	0.100694	0	0	FALSE	0.0764767	0.0669693	0	0	FALSE	0.0170057	0.0531688	0	0	FALSE	FALSE
PF3D7_1214100.e1	PF3D7_1214100	GPI ethanolamine phosphate transferase 3, putative	0.6399	0.550437	7	13.7255	0.567521	0.414423	1	11.1111	FALSE	0.507079	0.487733	1	11.1111	FALSE	0.636851	0.64706	1	11.1111	FALSE	0.591347	0.51604	1	11.1111	FALSE	0.793982	0.644473	3	20	FALSE	FALSE
PF3D7_0831600.e8	PF3D7_0831600	cytoadherence linked asexual protein 8	-0.0561539	-0.0561043	1	1.96078	-0.060219	-0.00848148	0	0	FALSE	-0.145452	-0.140019	0	0	FALSE	-0.0278483	-0.0251302	0	0	FALSE	-0.130859	-0.0431771	0	0	FALSE	0.0277038	-0.0561043	1	6.66667	FALSE	FALSE
PF3D7_0820900.e2	PF3D7_0820900	conserved Plasmodium protein, unknown function	-0.0566493	-0.0404201	0	0	-0.0519855	-0.0653597	0	0	FALSE	-0.137217	-0.143843	0	0	FALSE	0.0722169	0.0691476	0	0	FALSE	-0.113056	-0.0437442	0	0	FALSE	-0.054583	-0.0133947	0	0	FALSE	FALSE
PF3D7_0103500.e1	PF3D7_0103500	conserved Plasmodium protein, unknown function	0.297529	0.242951	2	3.92157	0.251684	0.237421	0	0	FALSE	0.258252	0.201925	1	11.1111	FALSE	0.416055	0.390424	1	11.1111	FALSE	0.238802	0.227167	0	0	FALSE	0.312722	0.29497	0	0	FALSE	FALSE
PF3D7_1010700.e5	PF3D7_1010700	dolichyl-phosphate-mannose--protein mannosyltransferase, putative	-0.20308	-0.16359	0	0	-0.200432	-0.16512	0	0	FALSE	-0.225646	-0.234068	0	0	FALSE	-0.123789	-0.126907	0	0	FALSE	-0.279782	-0.104257	0	0	FALSE	-0.192682	-0.151912	0	0	FALSE	FALSE
PF3D7_0705700	PF3D7_0705700	40S ribosomal protein S29, putative	-0.218949	-0.173958	0	0	-0.254855	-0.247876	0	0	FALSE	-0.212061	-0.220036	0	0	FALSE	-0.122569	-0.0910325	0	0	FALSE	-0.308494	-0.0794714	0	0	FALSE	-0.205641	-0.173958	0	0	FALSE	FALSE
PF3D7_1025500.e5	PF3D7_1025500	conserved Plasmodium protein, unknown function	0.24847	0.218117	2	3.92157	0.191731	0.185902	0	0	FALSE	0.311081	0.177293	1	11.1111	FALSE	0.380533	0.328974	1	11.1111	FALSE	0.111063	0.190854	0	0	FALSE	0.248154	0.270125	0	0	FALSE	FALSE
PF3D7_0216700.1.e6	PF3D7_0216700.1	autophagy-related protein 11, putative	0.173511	0.126327	1	1.96078	0.154912	0.0829472	0	0	FALSE	0.287967	0.246418	1	11.1111	FALSE	0.206712	0.231429	0	0	FALSE	0.208722	0.196132	0	0	FALSE	0.0749492	0.0726207	0	0	FALSE	FALSE
PF3D7_1122800.e3	PF3D7_1122800	calcium-dependent protein kinase 6	-0.185517	-0.137065	0	0	-0.18031	-0.125566	0	0	FALSE	-0.261052	-0.278421	0	0	FALSE	-0.106241	-0.107076	0	0	FALSE	-0.263185	-0.111893	0	0	FALSE	-0.144285	-0.222685	0	0	FALSE	FALSE
PF3D7_1348800.e1	PF3D7_1348800	E1-E2 ATPase, putative	0.0263753	0.0255351	0	0	0.0930179	0.0255351	0	0	FALSE	-0.0690313	-0.105117	0	0	FALSE	0.0692249	0.0503692	0	0	FALSE	-0.0436254	0.0433853	0	0	FALSE	0.0599244	0.0269049	0	0	FALSE	FALSE
PF3D7_1104700.1.e2	PF3D7_1104700.1	DNA-directed RNA polymerase III subunit RPC8, putative	-0.0581548	-0.0506261	0	0	-0.11503	-0.0506261	0	0	FALSE	-0.129676	-0.131684	0	0	FALSE	-0.019954	0.00278647	0	0	FALSE	0.00943804	-0.0197093	0	0	FALSE	-0.0445933	-0.0896035	0	0	FALSE	FALSE
PF3D7_1109900.e2	PF3D7_1109900	60S ribosomal protein L36	0.81864	0.483423	15	29.4118	1.61981	1.3337	5	55.5556	TRUE	0.739253	0.517552	3	33.3333	FALSE	0.659913	0.483423	2	22.2222	FALSE	0.385612	0.426382	1	11.1111	FALSE	0.740623	0.340853	4	26.6667	FALSE	TRUE
PF3D7_1127300.e1-m1	PF3D7_1127300	tRNA (guanine-N(7)-)-methyltransferase, putative	0.0968945	0.0795599	1	1.96078	0.120744	0.129213	0	0	FALSE	0.0461256	0.0234408	0	0	FALSE	0.0785577	0.0929805	0	0	FALSE	0.00877795	0.00265445	0	0	FALSE	0.176918	0.114319	1	6.66667	FALSE	FALSE
PF3D7_0922500.e1	PF3D7_0922500	phosphoglycerate kinase	0.435383	0.161763	6	11.7647	0.796218	0.283499	1	11.1111	FALSE	0.364563	0.149646	2	22.2222	FALSE	0.344314	0.139768	1	11.1111	FALSE	0.262466	0.17496	1	11.1111	FALSE	0.419767	0.338906	1	6.66667	FALSE	FALSE
PF3D7_1335900.e1	PF3D7_1335900	thrombospondin-related anonymous protein	0.586754	0.20386	10	19.6078	0.217813	0.143842	0	0	FALSE	2.64738	3.0146	8	88.8889	TRUE	0.0330558	-0.0600313	0	0	FALSE	0.199771	0.20386	1	11.1111	FALSE	0.136155	0.0332363	1	6.66667	FALSE	TRUE
PF3D7_0510500.e1	PF3D7_0510500	topoisomerase I	0.0732148	0.0248069	0	0	0.0913323	0.0113153	0	0	FALSE	0.208211	0.260278	0	0	FALSE	-0.00919713	-0.0655032	0	0	FALSE	0.0130708	-0.027467	0	0	FALSE	0.0668797	0.0354106	0	0	FALSE	FALSE
PF3D7_1346400.e1s4	PF3D7_1346400	VPS13 domain-containing protein, putative	1.00446	0.606875	15	29.4118	0.925103	0.859601	3	33.3333	FALSE	1.00347	0.454673	3	33.3333	FALSE	1.50107	0.803309	4	44.4444	FALSE	1.11183	0.431325	2	22.2222	FALSE	0.690292	0.589802	3	20	FALSE	FALSE
PF3D7_0107400.e1-m1	PF3D7_0107400	ATP synthase-associated protein, putative	0.291225	0.298765	0	0	0.375566	0.43396	0	0	FALSE	0.325127	0.340092	0	0	FALSE	0.222684	0.231913	0	0	FALSE	0.367799	0.323035	0	0	FALSE	0.215459	0.267072	0	0	FALSE	FALSE
PF3D7_1137100.e1	PF3D7_1137100	mitochondrial ribosomal protein S9 precursor, putative	0.0263963	-0.00607817	1	1.96078	0.031409	0.0536145	0	0	FALSE	0.295739	0.102084	1	11.1111	FALSE	-0.0425318	-0.142177	0	0	FALSE	-0.0830515	-0.0691146	0	0	FALSE	-0.0311916	-0.00711784	0	0	FALSE	FALSE
PF3D7_1248900.e1	PF3D7_1248900	26S protease regulatory subunit 8, putative	-0.0507114	-0.128916	1	1.96078	-0.00798522	-0.0737746	0	0	FALSE	0.0424809	0.0293407	0	0	FALSE	0.167446	-0.271673	1	11.1111	FALSE	-0.205564	-0.150459	0	0	FALSE	-0.170246	-0.146186	0	0	FALSE	FALSE
PF3D7_0920700.e1-m1	PF3D7_0920700	CRAL/TRIO domain-containing protein, putative	0.637333	0.563737	5	9.80392	0.546232	0.540634	0	0	FALSE	0.737617	0.784785	3	33.3333	FALSE	0.891838	0.542798	2	22.2222	FALSE	0.470971	0.410915	0	0	FALSE	0.578938	0.604641	0	0	FALSE	FALSE
PF3D7_0708800.e1	PF3D7_0708800	heat shock protein 110	0.542424	0.529642	1	1.96078	0.577464	0.534279	0	0	FALSE	0.568343	0.55525	1	11.1111	FALSE	0.538134	0.370679	0	0	FALSE	0.473465	0.521711	0	0	FALSE	0.549796	0.515709	0	0	FALSE	FALSE
PF3D7_0319700.e3s2	PF3D7_0319700	ABC transporter I family member 1, putative	0.521162	0.479951	2	3.92157	0.574751	0.504439	0	0	FALSE	0.479615	0.517862	0	0	FALSE	0.544006	0.377056	1	11.1111	FALSE	0.366359	0.424646	0	0	FALSE	0.593113	0.591773	1	6.66667	FALSE	FALSE
PF3D7_1008100.e1s4	PF3D7_1008100	zinc finger protein, putative	0.694136	0.585625	9	17.6471	0.549026	0.500108	1	11.1111	FALSE	0.71851	0.810567	2	22.2222	FALSE	1.00507	0.65432	4	44.4444	FALSE	0.734321	0.350225	1	11.1111	FALSE	0.555908	0.55715	1	6.66667	FALSE	FALSE
PF3D7_0704300.e1s2	PF3D7_0704300	conserved Plasmodium membrane protein, unknown function	0.437799	0.352889	3	5.88235	0.4966	0.470707	0	0	FALSE	0.450763	0.46584	1	11.1111	FALSE	0.597162	0.551959	1	11.1111	FALSE	0.316503	0.27719	0	0	FALSE	0.3719	0.325084	1	6.66667	FALSE	FALSE
PF3D7_1333200.e1s2	PF3D7_1333200	ubiquitin-activating enzyme	0.518528	0.503362	4	7.84314	0.4745	0.417611	1	11.1111	FALSE	0.503173	0.450505	0	0	FALSE	0.613958	0.462294	2	22.2222	FALSE	0.466985	0.288492	1	11.1111	FALSE	0.527826	0.533337	0	0	FALSE	FALSE
PF3D7_1226000.e1	PF3D7_1226000	conserved protein, unknown function	0.212538	0.165457	0	0	0.251134	0.231841	0	0	FALSE	0.175115	0.156854	0	0	FALSE	0.243687	0.164859	0	0	FALSE	0.115168	0.121229	0	0	FALSE	0.251568	0.223961	0	0	FALSE	FALSE
PF3D7_1443400.e2_1779294..1776961	PF3D7_1443400	WD repeat-containing protein	-0.0435066	-0.0797823	1	1.96078	-0.0605637	-0.0797823	0	0	FALSE	0.059303	0.0407765	0	0	FALSE	0.119278	0.0344627	1	11.1111	FALSE	-0.236717	-0.174316	0	0	FALSE	-0.0767027	-0.0588752	0	0	FALSE	FALSE
PF3D7_1014100.e1s1	PF3D7_1014100	merozoite surface protein MSA180, putative	0.112732	0.0742201	2	3.92157	-0.0298168	-0.0399335	0	0	FALSE	0.380058	0.166397	2	22.2222	FALSE	0.200061	0.228598	0	0	FALSE	-0.0238166	-0.123924	0	0	FALSE	0.067397	-0.00352305	0	0	FALSE	FALSE
PF3D7_0826100.e1s1	PF3D7_0826100	HECT-like E3 ubiquitin ligase, putative	0.247614	0.0578854	4	7.84314	0.0981832	0.0347774	0	0	FALSE	0.551554	0.252276	2	22.2222	FALSE	0.701361	0.0935958	2	22.2222	FALSE	-0.08012	-0.0782326	0	0	FALSE	0.0793017	0.0578854	0	0	FALSE	FALSE
PF3D7_0920400.e1s2	PF3D7_0920400	conserved Plasmodium protein, unknown function	0.475743	0.295546	7	13.7255	0.369766	0.216399	1	11.1111	FALSE	0.552842	0.3254	1	11.1111	FALSE	0.566823	0.205133	1	11.1111	FALSE	0.429807	0.253378	2	22.2222	FALSE	0.465984	0.344372	2	13.3333	FALSE	FALSE
PF3D7_0804500.e1s1	PF3D7_0804500	conserved Plasmodium membrane protein, unknown function	0.781606	0.60111	10	19.6078	0.841428	0.674381	2	22.2222	FALSE	0.977757	0.938314	3	33.3333	FALSE	1.02775	0.512697	2	22.2222	FALSE	0.551003	0.450775	1	11.1111	FALSE	0.618698	0.580602	2	13.3333	FALSE	FALSE
PF3D7_1469600.e1s2	PF3D7_1469600	acetyl-CoA carboxylase	-0.376957	-0.452299	2	3.92157	-0.580242	-0.576845	0	0	FALSE	-0.290684	-0.353277	0	0	FALSE	-0.26993	-0.480886	1	11.1111	FALSE	-0.393257	-0.568248	1	11.1111	FALSE	-0.361184	-0.403	0	0	FALSE	FALSE
PF3D7_0206000.e1s1	PF3D7_0206000	DNA repair protein RAD2, putative	0.750488	0.376031	10	19.6078	0.535202	0.514905	1	11.1111	FALSE	1.32619	0.772009	3	33.3333	FALSE	1.3569	0.47592	3	33.3333	FALSE	0.377273	0.230826	1	11.1111	FALSE	0.39432	0.269383	2	13.3333	FALSE	FALSE
PF3D7_1208900.e1s1	PF3D7_1208900	protein phosphatase PPM11, putative	0.248866	0.115477	4	7.84314	0.0731255	0.0505153	0	0	FALSE	0.481206	0.237739	1	11.1111	FALSE	0.406951	0.252751	2	22.2222	FALSE	0.326658	0.0304631	1	11.1111	FALSE	0.0733816	0.0910224	0	0	FALSE	FALSE
PF3D7_0811300.e1s1	PF3D7_0811300	CCR4-associated factor 1	0.799827	0.689109	13	25.4902	0.648702	0.575629	1	11.1111	FALSE	1.02595	1.00069	5	55.5556	TRUE	1.09312	0.649693	4	44.4444	FALSE	0.589009	0.552541	2	22.2222	FALSE	0.705347	0.695365	1	6.66667	FALSE	TRUE
PF3D7_1324300.e1s8	PF3D7_1324300	conserved Plasmodium membrane protein, unknown function	1.05925	0.356459	19	37.2549	1.07585	0.446227	3	33.3333	FALSE	1.76813	0.520154	4	44.4444	FALSE	1.1258	0.656957	4	44.4444	FALSE	0.570394	0.183851	2	22.2222	FALSE	0.877333	0.356459	6	40	FALSE	FALSE
PF3D7_1468100.e2s1	PF3D7_1468100	kelch domain-containing protein, putative	0.883067	0.415893	15	29.4118	0.618553	0.415893	1	11.1111	FALSE	1.42192	0.826195	4	44.4444	FALSE	1.2129	0.394481	4	44.4444	FALSE	0.74078	0.471877	3	33.3333	FALSE	0.605936	0.338382	3	20	FALSE	FALSE
PF3D7_0804500.e1s6	PF3D7_0804500	conserved Plasmodium membrane protein, unknown function	0.10453	0.0508779	1	1.96078	0.0421216	0.0508779	0	0	FALSE	0.224605	0.122058	0	0	FALSE	0.378662	0.0559456	1	11.1111	FALSE	-0.0510191	0.0407185	0	0	FALSE	-0.00122122	-0.0176695	0	0	FALSE	FALSE
PF3D7_1013500.e1s2	PF3D7_1013500	phosphoinositide-specific phospholipase C	0.676806	0.389012	9	17.6471	0.653399	0.389012	1	11.1111	FALSE	0.780163	0.568734	2	22.2222	FALSE	0.563093	0.464935	2	22.2222	FALSE	0.858227	0.290758	2	22.2222	FALSE	0.588209	0.398837	2	13.3333	FALSE	FALSE
PF3D7_0214400.e1-m2	PF3D7_0214400	conserved protein, unknown function	0.200982	0.149586	2	3.92157	0.141449	0.194138	0	0	FALSE	0.172665	0.131163	0	0	FALSE	0.341746	0.166016	1	11.1111	FALSE	0.0928395	-0.00828344	0	0	FALSE	0.23412	0.153963	1	6.66667	FALSE	FALSE
PF3D7_0507300.e1	PF3D7_0507300	subtilisin-like ookinete protein SOPT	0.609478	0.360206	10	19.6078	0.497525	0.364656	2	22.2222	FALSE	0.91433	0.525306	3	33.3333	FALSE	0.891729	0.382194	3	33.3333	FALSE	0.213991	0.227396	0	0	FALSE	0.561679	0.398503	2	13.3333	FALSE	FALSE
PF3D7_1211000.e3s1	PF3D7_1211000	kinesin-7, putative	0.171631	0.135608	1	1.96078	0.202251	0.0865175	0	0	FALSE	0.203743	0.221749	0	0	FALSE	0.288569	0.119047	1	11.1111	FALSE	0.0462602	0.0793961	0	0	FALSE	0.13905	0.152073	0	0	FALSE	FALSE
PF3D7_1010700	PF3D7_1010700	dolichyl-phosphate-mannose--protein mannosyltransferase, putative	-0.202112	-0.232682	0	0	-0.238976	-0.230117	0	0	FALSE	-0.076889	-0.0959225	0	0	FALSE	-0.248391	-0.280892	0	0	FALSE	-0.166999	-0.218148	0	0	FALSE	-0.248429	-0.293377	0	0	FALSE	FALSE
PF3D7_1414700.e1s1	PF3D7_1414700	ubiquitin carboxyl-terminal hydrolase, putative	0.321682	0.251903	2	3.92157	0.273734	0.235325	0	0	FALSE	0.355817	0.349742	0	0	FALSE	0.546945	0.464188	2	22.2222	FALSE	0.135296	0.20521	0	0	FALSE	0.306643	0.241876	0	0	FALSE	FALSE
PF3D7_1104200.e1s2	PF3D7_1104200	chromatin remodeling protein	0.328482	0.22288	3	5.88235	0.257655	0.286659	0	0	FALSE	0.251454	0.252708	0	0	FALSE	0.38352	0.181838	1	11.1111	FALSE	0.313508	0.149775	1	11.1111	FALSE	0.393155	0.200144	1	6.66667	FALSE	FALSE
PF3D7_1136300.e2s1	PF3D7_1136300	tudor staphylococcal nuclease	0.857168	0.508948	14	27.451	0.796094	0.854445	3	33.3333	FALSE	1.44183	0.537041	4	44.4444	FALSE	1.03451	0.22974	3	33.3333	FALSE	0.702835	0.224181	1	11.1111	FALSE	0.529208	0.385551	3	20	FALSE	FALSE
PF3D7_1133100.e1s2	PF3D7_1133100	conserved Plasmodium protein, unknown function	0.0556497	-0.0255805	2	3.92157	-0.0375514	-0.0251692	0	0	FALSE	0.251966	0.102514	1	11.1111	FALSE	0.391907	0.00252391	1	11.1111	FALSE	-0.138655	-0.189363	0	0	FALSE	-0.0913905	-0.107906	0	0	FALSE	FALSE
PF3D7_1360500.e9_2416039..2417114	PF3D7_1360500	guanylyl cyclase beta	0.031892	0.0367251	0	0	0.011744	0.0609567	0	0	FALSE	-0.0604544	-0.0509385	0	0	FALSE	-0.00608989	0.00283048	0	0	FALSE	0.106891	0.0367251	0	0	FALSE	0.0771787	0.0426506	0	0	FALSE	FALSE
PF3D7_0511800.e2	PF3D7_0511800	inositol-3-phosphate synthase	0.196991	0.0374563	3	5.88235	0.251351	0.0276403	1	11.1111	FALSE	0.539278	0.0816086	1	11.1111	FALSE	0.0299482	-0.0148871	0	0	FALSE	0.0146449	-0.00999947	0	0	FALSE	0.168638	0.0699729	1	6.66667	FALSE	FALSE
PF3D7_1203900.e4	PF3D7_1203900	ubiquitin-conjugating enzyme E2	-0.0114833	0.0282697	0	0	-0.0152464	-0.0468444	0	0	FALSE	-0.0770936	-0.0585655	0	0	FALSE	0.0236831	0.0865743	0	0	FALSE	-0.00786104	0.0253952	0	0	FALSE	0.00686747	0.0524072	0	0	FALSE	FALSE
PF3D7_0212300.e2	PF3D7_0212300	peptide chain release factor subunit 1, putative	-0.215155	-0.198402	0	0	-0.246998	-0.215134	0	0	FALSE	-0.154733	-0.138593	0	0	FALSE	-0.259962	-0.250978	0	0	FALSE	-0.22356	-0.214479	0	0	FALSE	-0.200374	-0.144192	0	0	FALSE	FALSE
PF3D7_1241700.e1	PF3D7_1241700	replication factor C subunit 4, putative	-0.00665121	-0.00626776	0	0	-0.0121431	-0.00932493	0	0	FALSE	-0.0463823	-0.0422505	0	0	FALSE	-0.031639	-0.00769066	0	0	FALSE	0.0804519	0.0418796	0	0	FALSE	-0.0167866	0.0190314	0	0	FALSE	FALSE
PF3D7_0302200.e9-m2	PF3D7_0302200	cytoadherence linked asexual protein 3.2	0.325383	0.269159	2	3.92157	0.288502	0.257535	0	0	FALSE	0.25473	0.28287	0	0	FALSE	0.244696	0.198046	0	0	FALSE	0.464219	0.292402	2	22.2222	FALSE	0.355014	0.360854	0	0	FALSE	FALSE
PF3D7_0617400.e2	PF3D7_0617400	erythrocyte membrane protein 1, PfEMP1	-0.235062	-0.268135	0	0	-0.279826	-0.26971	0	0	FALSE	-0.271528	-0.365983	0	0	FALSE	-0.164848	-0.259676	0	0	FALSE	-0.253871	-0.209505	0	0	FALSE	-0.217168	-0.268135	0	0	FALSE	FALSE
PF3D7_1477900.e2s1_3210092..3210851	PF3D7_1477900	acyl-CoA synthetase, pseudogene	-0.0349205	-0.0784197	1	1.96078	-0.0569982	-0.154341	0	0	FALSE	0.0504695	0.0234134	0	0	FALSE	-0.126071	-0.0984252	0	0	FALSE	-0.0816026	-0.0635508	0	0	FALSE	0.00979136	-0.0784197	1	6.66667	FALSE	FALSE
PF3D7_0828900.e3	PF3D7_0828900	conserved protein, unknown function	-0.332209	-0.304208	0	0	-0.337242	-0.319408	0	0	FALSE	-0.146295	-0.13062	0	0	FALSE	-0.340639	-0.383368	0	0	FALSE	-0.450331	-0.257564	0	0	FALSE	-0.364808	-0.35056	0	0	FALSE	FALSE
PF3D7_1205600.e6	PF3D7_1205600	tetratricopeptide repeat protein, putative	-0.289	-0.223101	0	0	-0.259723	-0.176668	0	0	FALSE	-0.154315	-0.12637	0	0	FALSE	-0.351139	-0.300472	0	0	FALSE	-0.416045	-0.223101	0	0	FALSE	-0.273868	-0.299014	0	0	FALSE	FALSE
PF3D7_1414800.e1	PF3D7_1414800	small nuclear ribonucleoprotein-associated protein B, putative	-0.67021	-0.668162	0	0	-0.644014	-0.620927	0	0	FALSE	-0.442765	-0.507715	0	0	FALSE	-0.631953	-0.737271	0	0	FALSE	-0.896796	-0.764685	0	0	FALSE	-0.709398	-0.626728	0	0	FALSE	FALSE
PF3D7_1201700.e1s2	PF3D7_1201700	conserved Plasmodium membrane protein, unknown function	-0.0160678	-0.0272643	1	1.96078	0.0812368	0.0309927	1	11.1111	FALSE	0.0143824	0.0454758	0	0	FALSE	-0.0020091	0.032406	0	0	FALSE	-0.0674171	-0.00444408	0	0	FALSE	-0.0703464	-0.106352	0	0	FALSE	FALSE
PF3D7_0617200.e2	PF3D7_0617200	conserved protein, unknown function	0.128719	0.0430266	2	3.92157	0.197562	-0.0658879	1	11.1111	FALSE	0.0749878	0.0602569	0	0	FALSE	0.0182283	0.0588484	0	0	FALSE	0.137319	0.0430266	0	0	FALSE	0.180785	0.0703893	1	6.66667	FALSE	FALSE
PF3D7_0403400.e3	PF3D7_0403400	conserved Plasmodium protein, unknown function	-0.0130083	-0.075862	1	1.96078	-0.0232864	-0.100062	0	0	FALSE	0.155416	0.0613601	1	11.1111	FALSE	-0.0518883	-0.0231961	0	0	FALSE	-0.134344	-0.10982	0	0	FALSE	-0.0117664	-0.0600276	0	0	FALSE	FALSE
PF3D7_1365900.e2	PF3D7_1365900	ubiquitin-60S ribosomal protein L40	-0.11213	-0.0948406	0	0	-0.135725	-0.155558	0	0	FALSE	-0.0562562	0.000419388	0	0	FALSE	-0.0900454	-0.0624742	0	0	FALSE	-0.155436	-0.103456	0	0	FALSE	-0.118766	-0.116738	0	0	FALSE	FALSE
PF3D7_1408700.e2	PF3D7_1408700	conserved protein, unknown function	-0.47594	-0.489709	0	0	-0.498687	-0.486489	0	0	FALSE	-0.354992	-0.426265	0	0	FALSE	-0.470919	-0.468149	0	0	FALSE	-0.507171	-0.548069	0	0	FALSE	-0.519133	-0.519578	0	0	FALSE	FALSE
PF3D7_1105800.e2	PF3D7_1105800	conserved Apicomplexan protein, unknown function	-0.0575429	-0.0879661	1	1.96078	-0.116136	-0.107166	0	0	FALSE	-0.0473399	-0.0527175	0	0	FALSE	-0.108602	0.0446345	0	0	FALSE	-0.148337	-0.153815	0	0	FALSE	0.0566033	-0.0487401	1	6.66667	FALSE	FALSE
PF3D7_0818500.e2-m2	PF3D7_0818500	zinc finger protein, putative	0.0534334	-0.0477859	2	3.92157	0.0956922	-0.0114638	1	11.1111	FALSE	0.358052	0.0818387	1	11.1111	FALSE	-0.0924012	-0.0540652	0	0	FALSE	-0.15864	-0.16002	0	0	FALSE	0.0600516	-0.0293804	0	0	FALSE	FALSE
PF3D7_0619000.1.e12_789564..789182	PF3D7_0619000.1	conserved protein, unknown function	-0.297678	-0.319695	0	0	-0.332771	-0.338755	0	0	FALSE	-0.32536	-0.319695	0	0	FALSE	-0.310631	-0.325594	0	0	FALSE	-0.327645	-0.340533	0	0	FALSE	-0.234262	-0.233558	0	0	FALSE	FALSE
PF3D7_0418000.e1	PF3D7_0418000	conserved Plasmodium protein, unknown function	0.0353748	0.0117909	1	1.96078	0.0384652	0.0117909	0	0	FALSE	-0.0595701	-0.0380916	0	0	FALSE	0.0660348	0.07991	0	0	FALSE	-0.052428	-0.0546931	0	0	FALSE	0.124773	0.0426917	1	6.66667	FALSE	FALSE
PF3D7_0516200.e2	PF3D7_0516200	40S ribosomal protein S11	0.0433737	0.0626579	0	0	-0.013229	-0.0589139	0	0	FALSE	0.0153277	0.0846102	0	0	FALSE	0.0814487	0.0938065	0	0	FALSE	0.0764572	0.0685129	0	0	FALSE	0.0514677	0.0791065	0	0	FALSE	FALSE
PF3D7_0908500.e15	PF3D7_0908500	conserved Plasmodium protein, unknown function	0.0873284	0.00137596	2	3.92157	0.069417	0.0215272	0	0	FALSE	-0.000214142	-0.111076	0	0	FALSE	0.270046	0.0766055	1	11.1111	FALSE	0.0736306	0.0395685	0	0	FALSE	0.0491888	-0.0347619	1	6.66667	FALSE	FALSE
PF3D7_1012300.e1	PF3D7_1012300	cytochrome b-c1 complex subunit 7, putative	-0.171241	-0.165552	0	0	-0.254321	-0.279729	0	0	FALSE	-0.116291	-0.138125	0	0	FALSE	-0.18926	-0.141274	0	0	FALSE	-0.0887278	-0.0796643	0	0	FALSE	-0.193061	-0.165552	0	0	FALSE	FALSE
PF3D7_1202300.e32	PF3D7_1202300	dynein heavy chain, putative	-0.621815	-0.643671	0	0	-0.634039	-0.620817	0	0	FALSE	-0.464869	-0.402619	0	0	FALSE	-0.63065	-0.662675	0	0	FALSE	-0.614454	-0.643524	0	0	FALSE	-0.707765	-0.666886	0	0	FALSE	FALSE
PF3D7_1218800.e2	PF3D7_1218800	secreted ookinete protein, putative	-0.68461	-0.639984	0	0	-0.68967	-0.689038	0	0	FALSE	-0.463339	-0.453232	0	0	FALSE	-0.681884	-0.696636	0	0	FALSE	-0.802765	-0.699326	0	0	FALSE	-0.745077	-0.722694	0	0	FALSE	FALSE
PF3D7_0815400.e2	PF3D7_0815400	ATP synthase-associated protein, putative	-0.554018	-0.494725	0	0	-0.55421	-0.49847	0	0	FALSE	-0.326263	-0.426335	0	0	FALSE	-0.566233	-0.590356	0	0	FALSE	-0.691653	-0.465689	0	0	FALSE	-0.600647	-0.573162	0	0	FALSE	FALSE
PF3D7_1216200.e2	PF3D7_1216200	glycerol-3-phosphate dehydrogenase [NAD(+)], putative	-0.320755	-0.359757	1	1.96078	-0.232135	-0.383259	1	11.1111	FALSE	-0.076166	-0.24739	0	0	FALSE	-0.396065	-0.336086	0	0	FALSE	-0.470107	-0.332983	0	0	FALSE	-0.385882	-0.407513	0	0	FALSE	FALSE
PF3D7_1202100.1.e3	PF3D7_1202100.1	SRAP domain-containing protein, putative	-0.0616313	-0.134077	1	1.96078	-0.0767432	-0.131128	0	0	FALSE	0.0521201	0.0173024	0	0	FALSE	-0.10496	-0.195492	0	0	FALSE	-0.24915	-0.132741	0	0	FALSE	0.017693	-0.195501	1	6.66667	FALSE	FALSE
PF3D7_1025500.e1s1	PF3D7_1025500	conserved Plasmodium protein, unknown function	-0.0682739	-0.110576	1	1.96078	0.0227206	-0.0897053	0	0	FALSE	0.0744244	0.0140824	1	11.1111	FALSE	-0.0195927	-0.110576	0	0	FALSE	-0.278225	-0.173202	0	0	FALSE	-0.111728	-0.142272	0	0	FALSE	FALSE
PF3D7_0316800.e1	PF3D7_0316800	40S ribosomal protein S15A, putative	-0.346929	-0.328599	0	0	-0.337166	-0.31422	0	0	FALSE	-0.170181	-0.179309	0	0	FALSE	-0.398278	-0.433711	0	0	FALSE	-0.446551	-0.384369	0	0	FALSE	-0.368254	-0.362213	0	0	FALSE	FALSE
PF3D7_1003500.e2	PF3D7_1003500	40S ribosomal protein S20e, putative	-0.701773	-0.700211	0	0	-0.696515	-0.717243	0	0	FALSE	-0.41576	-0.429853	0	0	FALSE	-0.721676	-0.719085	0	0	FALSE	-0.928835	-0.890191	0	0	FALSE	-0.728355	-0.71217	0	0	FALSE	FALSE
PF3D7_0718000.e6	PF3D7_0718000	dynein heavy chain, putative	-0.321446	-0.330625	0	0	-0.378835	-0.372086	0	0	FALSE	-0.104145	-0.203087	0	0	FALSE	-0.375801	-0.311144	0	0	FALSE	-0.403822	-0.348674	0	0	FALSE	-0.335355	-0.308175	0	0	FALSE	FALSE
PF3D7_0915700.e2	PF3D7_0915700	cytochrome c oxidase subunit ApiCOX30, putative	-0.487506	-0.485844	0	0	-0.415528	-0.587621	0	0	FALSE	-0.368449	-0.401111	0	0	FALSE	-0.473937	-0.389922	0	0	FALSE	-0.595231	-0.559719	0	0	FALSE	-0.545634	-0.532473	0	0	FALSE	FALSE
PF3D7_1445900.e2	PF3D7_1445900	ATP-dependent RNA helicase DDX5, putative	-0.264336	-0.291594	0	0	-0.291189	-0.314834	0	0	FALSE	-0.174104	-0.206608	0	0	FALSE	-0.244246	-0.13722	0	0	FALSE	-0.296025	-0.306074	0	0	FALSE	-0.295403	-0.276739	0	0	FALSE	FALSE
PF3D7_0723200.e4	PF3D7_0723200	conserved Plasmodium protein, unknown function	-0.281295	-0.298926	0	0	-0.299201	-0.298926	0	0	FALSE	-0.249166	-0.279531	0	0	FALSE	-0.226835	-0.232244	0	0	FALSE	-0.275798	-0.336455	0	0	FALSE	-0.325802	-0.336179	0	0	FALSE	FALSE
PF3D7_1223100.e2	PF3D7_1223100	cAMP-dependent protein kinase regulatory subunit	-0.363672	-0.325567	0	0	-0.378822	-0.33728	0	0	FALSE	-0.250236	-0.231637	0	0	FALSE	-0.371767	-0.390702	0	0	FALSE	-0.447089	-0.376998	0	0	FALSE	-0.367736	-0.321318	0	0	FALSE	FALSE
PF3D7_1249800.e5	PF3D7_1249800	THO complex subunit 2, putative	-0.187871	-0.166164	0	0	-0.229204	-0.253108	0	0	FALSE	-0.183244	-0.166164	0	0	FALSE	-0.135284	-0.13722	0	0	FALSE	-0.235985	-0.195724	0	0	FALSE	-0.168531	-0.149475	0	0	FALSE	FALSE
PF3D7_0503600.e7	PF3D7_0503600	myosin B	-0.472983	-0.499087	0	0	-0.573242	-0.596253	0	0	FALSE	-0.377531	-0.292587	0	0	FALSE	-0.430106	-0.384562	0	0	FALSE	-0.43899	-0.548069	0	0	FALSE	-0.51622	-0.466663	0	0	FALSE	FALSE
PF3D7_0727400.e3	PF3D7_0727400	proteasome subunit alpha type-5, putative	-0.142475	-0.110622	0	0	-0.173897	-0.187855	0	0	FALSE	-0.204072	-0.139157	0	0	FALSE	-0.0842124	-0.0529879	0	0	FALSE	-0.184921	-0.11886	0	0	FALSE	-0.0961533	-0.0634142	0	0	FALSE	FALSE
PF3D7_0302500.e8	PF3D7_0302500	cytoadherence linked asexual protein 3.1	0.298402	0.302719	0	0	0.258765	0.270704	0	0	FALSE	0.18575	0.140365	0	0	FALSE	0.372519	0.307119	0	0	FALSE	0.339556	0.301885	0	0	FALSE	0.320614	0.337581	0	0	FALSE	FALSE
PF3D7_0931800.e1	PF3D7_0931800	proteasome subunit beta type-6, putative	-0.192725	-0.224335	0	0	-0.26144	-0.249087	0	0	FALSE	-0.183249	-0.159274	0	0	FALSE	-0.166576	-0.249014	0	0	FALSE	-0.125128	-0.226088	0	0	FALSE	-0.213431	-0.215638	0	0	FALSE	FALSE
PF3D7_0317000.e2	PF3D7_0317000	proteasome subunit alpha type-3, putative	0.0834368	0.0831997	1	1.96078	0.0180901	0.026785	0	0	FALSE	0.0862819	0.103672	0	0	FALSE	0.0802618	0.167676	0	0	FALSE	0.284666	0.172316	1	11.1111	FALSE	0.00210533	0.0332188	0	0	FALSE	FALSE
PF3D7_0919300.e3	PF3D7_0919300	thioredoxin-like protein 1, putative	-0.492948	-0.432627	0	0	-0.467508	-0.432627	0	0	FALSE	-0.305171	-0.32953	0	0	FALSE	-0.467648	-0.499012	0	0	FALSE	-0.75815	-0.525521	0	0	FALSE	-0.476936	-0.444774	0	0	FALSE	FALSE
PF3D7_1252100.e5	PF3D7_1252100	rhoptry neck protein 3	-0.0471898	-0.0259247	0	0	-0.0430782	0.0234243	0	0	FALSE	0.0244217	0.0441446	0	0	FALSE	-0.0543224	-0.082917	0	0	FALSE	-0.0724788	0.00908072	0	0	FALSE	-0.0731706	-0.0418938	0	0	FALSE	FALSE
PF3D7_1317300.e5	PF3D7_1317300	conserved Plasmodium protein, unknown function	-0.0816193	-0.12113	0	0	-0.0207879	-0.109265	0	0	FALSE	0.0220983	-0.0539619	0	0	FALSE	-0.0213976	-0.076508	0	0	FALSE	-0.122133	-0.0957181	0	0	FALSE	-0.192174	-0.190915	0	0	FALSE	FALSE
PF3D7_0905400.e6	PF3D7_0905400	high molecular weight rhoptry protein 3	-0.0773935	-0.0537993	0	0	-0.0976873	-0.0630817	0	0	FALSE	0.0015635	-0.0493198	0	0	FALSE	-0.105328	-0.13518	0	0	FALSE	-0.114977	-0.00686765	0	0	FALSE	-0.0732804	-0.0537993	0	0	FALSE	FALSE
PF3D7_1033400.e1	PF3D7_1033400	haloacid dehalogenase-like hydrolase	0.00360816	-0.0419059	2	3.92157	-0.079142	-0.0224891	0	0	FALSE	-0.0371372	-0.0380044	0	0	FALSE	-0.0433843	-0.0614317	0	0	FALSE	0.0373645	-0.0780616	1	11.1111	FALSE	0.0856471	-0.126863	1	6.66667	FALSE	FALSE
PF3D7_1104400.e1	PF3D7_1104400	thioredoxin-like mero protein	-0.189914	-0.17948	0	0	-0.209206	-0.17948	0	0	FALSE	-0.116884	-0.110849	0	0	FALSE	-0.199287	-0.194094	0	0	FALSE	-0.247408	-0.228447	0	0	FALSE	-0.182037	-0.174924	0	0	FALSE	FALSE
PF3D7_1444800.e2	PF3D7_1444800	fructose-bisphosphate aldolase	-0.0251878	-0.159352	4	7.84314	-0.0819857	-0.308734	1	11.1111	FALSE	0.439948	-0.0898833	1	11.1111	FALSE	-0.34557	-0.338721	0	0	FALSE	-0.168392	-0.11671	0	0	FALSE	0.00796187	-0.239454	2	13.3333	FALSE	FALSE
PF3D7_1329000.e2	PF3D7_1329000	DNA-directed RNA polymerase III subunit RPC1, putative	-0.0286766	-0.145895	1	1.96078	-0.0154533	-0.127277	0	0	FALSE	0.261177	0.210834	0	0	FALSE	-0.098839	-0.145895	0	0	FALSE	-0.327126	-0.200533	0	0	FALSE	0.0106449	-0.153495	1	6.66667	FALSE	FALSE
PF3D7_1108700.e1	PF3D7_1108700	heat shock protein J2	0.0362772	-0.018912	1	1.96078	-0.0274093	-0.0609366	0	0	FALSE	0.211201	0.0333996	1	11.1111	FALSE	0.00904629	-0.00085931	0	0	FALSE	0.0288885	-0.0384548	0	0	FALSE	-0.00969324	-0.0140752	0	0	FALSE	FALSE
PF3D7_0802500.e1s3	PF3D7_0802500	inositol 5-phosphatase, putative	0.0880264	0.0153849	3	5.88235	-0.0277047	-0.0288347	0	0	FALSE	-0.0289006	0.0153849	0	0	FALSE	0.0222866	-0.0070615	0	0	FALSE	0.161477	0.0169797	1	11.1111	FALSE	0.222995	0.0610722	2	13.3333	FALSE	FALSE
PF3D7_0907200.e1s1	PF3D7_0907200	GTPase-activating protein, putative	-0.0145988	-0.0525449	1	1.96078	-0.0674643	-0.0751762	0	0	FALSE	-0.00216624	-0.0272643	0	0	FALSE	0.264633	0.0686073	1	11.1111	FALSE	-0.183581	-0.141817	0	0	FALSE	-0.0564888	-0.0911289	0	0	FALSE	FALSE
PF3D7_1202300.e22	PF3D7_1202300	dynein heavy chain, putative	-0.169647	-0.190398	0	0	-0.162415	-0.177831	0	0	FALSE	-0.110765	-0.0717679	0	0	FALSE	-0.106642	-0.0979115	0	0	FALSE	-0.32202	-0.271872	0	0	FALSE	-0.155696	-0.190398	0	0	FALSE	FALSE
PF3D7_1225600.e1s2	PF3D7_1225600	conserved Plasmodium protein, unknown function	-0.00280309	-0.0048836	0	0	-0.0378143	-0.0134807	0	0	FALSE	0.0325174	0.0300688	0	0	FALSE	0.144678	0.030834	0	0	FALSE	-0.0676395	-0.14468	0	0	FALSE	-0.0525755	-0.0116421	0	0	FALSE	FALSE
PF3D7_0523100.e2	PF3D7_0523100	mitochondrial-processing peptidase subunit alpha, putative	-0.122146	-0.111775	0	0	-0.129366	-0.111775	0	0	FALSE	-0.126074	-0.120833	0	0	FALSE	-0.102695	-0.0750487	0	0	FALSE	-0.185368	-0.15384	0	0	FALSE	-0.0891946	-0.0791702	0	0	FALSE	FALSE
PF3D7_0108700.e1s1	PF3D7_0108700	secreted ookinete protein, putative	0.275897	0.061736	2	3.92157	0.129816	0.00397766	0	0	FALSE	0.252693	0.172091	0	0	FALSE	0.547505	0.0514804	1	11.1111	FALSE	0.459615	-0.00785142	1	11.1111	FALSE	0.104272	0.0339148	0	0	FALSE	FALSE
PF3D7_1327800.e1	PF3D7_1327800	ribose-phosphate pyrophosphokinase, putative	0.255681	0.138124	3	5.88235	0.447465	0.207636	1	11.1111	FALSE	0.124684	0.0440552	0	0	FALSE	0.323817	0.293453	0	0	FALSE	0.121489	-0.000759313	1	11.1111	FALSE	0.258843	0.131664	1	6.66667	FALSE	FALSE
PF3D7_1436000.e1	PF3D7_1436000	glucose-6-phosphate isomerase	0.557173	0.404602	7	13.7255	0.700874	0.423309	3	33.3333	FALSE	0.613668	0.301152	1	11.1111	FALSE	0.655421	0.641587	1	11.1111	FALSE	0.337724	0.318344	0	0	FALSE	0.509776	0.421561	2	13.3333	FALSE	FALSE
PF3D7_1236100.e1	PF3D7_1236100	clustered-asparagine-rich protein	1.41877	0.678115	20	39.2157	1.07771	0.694496	3	33.3333	FALSE	2.08579	1.53942	5	55.5556	TRUE	2.04273	0.818421	4	44.4444	FALSE	1.25964	0.845011	3	33.3333	FALSE	0.944297	0.292645	5	33.3333	FALSE	TRUE
PF3D7_0904800.e2	PF3D7_0904800	replication protein A1, small fragment	0.0230495	-0.0119029	1	1.96078	-0.040024	-0.0164787	0	0	FALSE	0.156286	0.119799	0	0	FALSE	0.103611	-0.0119029	1	11.1111	FALSE	-0.0823228	-0.0497461	0	0	FALSE	-0.00416164	0.00873229	0	0	FALSE	FALSE
PF3D7_1015300.e1	PF3D7_1015300	methionine aminopeptidase 1b, putative	0.0860064	-0.0355165	2	3.92157	-0.114344	-0.134904	0	0	FALSE	0.217153	0.0577104	0	0	FALSE	0.531518	-0.114958	1	11.1111	FALSE	-0.196438	-0.0654682	0	0	FALSE	0.0296888	-0.0286816	1	6.66667	FALSE	FALSE
PF3D7_1202300.e30s2	PF3D7_1202300	dynein heavy chain, putative	-0.095212	-0.0616287	0	0	-0.0775	-0.086081	0	0	FALSE	-0.00921466	0.027378	0	0	FALSE	0.00311083	-0.0222704	0	0	FALSE	-0.278305	-0.0940373	0	0	FALSE	-0.106575	-0.13958	0	0	FALSE	FALSE
PF3D7_1003800.e1s2	PF3D7_1003800	U5 small nuclear ribonucleoprotein component, putative	0.370408	0.156854	7	13.7255	0.334147	0.212099	1	11.1111	FALSE	0.403419	0.229504	1	11.1111	FALSE	0.491705	0.130589	1	11.1111	FALSE	0.563631	0.416757	3	33.3333	FALSE	0.183646	0.022928	1	6.66667	FALSE	FALSE
PF3D7_1250400.e1	PF3D7_1250400	conserved Plasmodium protein, unknown function	-0.0949706	-0.254615	3	5.88235	-0.35187	-0.312939	0	0	FALSE	0.162782	0.00841681	1	11.1111	FALSE	-0.0920925	0.0542298	0	0	FALSE	-0.0172615	-0.319177	1	11.1111	FALSE	-0.143835	-0.198832	1	6.66667	FALSE	FALSE
PF3D7_1022400.e4	PF3D7_1022400	serine/arginine-rich splicing factor 4	-0.0491546	-0.0417664	0	0	-0.0373502	0.0223985	0	0	FALSE	-0.0108191	-0.0226844	0	0	FALSE	-0.0225335	-0.0417664	0	0	FALSE	-0.198116	-0.0115014	0	0	FALSE	-0.00583444	-0.0556874	0	0	FALSE	FALSE
PF3D7_0528200.e2	PF3D7_0528200	eukaryotic translation initiation factor 3 subunit E, putative	0.40264	0.202053	6	11.7647	0.353222	0.204183	1	11.1111	FALSE	0.65588	0.117252	1	11.1111	FALSE	0.360044	0.207548	1	11.1111	FALSE	0.277108	0.164904	1	11.1111	FALSE	0.381224	0.197161	2	13.3333	FALSE	FALSE
PF3D7_0217900.e1	PF3D7_0217900	conserved Plasmodium protein, unknown function	-0.037771	-0.0717015	2	3.92157	-0.0364052	-0.0530241	0	0	FALSE	0.0161625	0.0089748	0	0	FALSE	0.0829743	-0.10183	1	11.1111	FALSE	-0.182575	-0.111582	1	11.1111	FALSE	-0.0565151	-0.0717015	0	0	FALSE	FALSE
PF3D7_1208800.e1s2	PF3D7_1208800	zinc finger protein, putative	0.22053	0.122418	2	3.92157	0.128735	0.0563151	0	0	FALSE	0.398523	0.303056	1	11.1111	FALSE	0.439775	0.20317	1	11.1111	FALSE	0.0538017	0.115628	0	0	FALSE	0.1373	0.122418	0	0	FALSE	FALSE
PF3D7_1408700.e1s9	PF3D7_1408700	conserved protein, unknown function	0.709558	0.270102	13	25.4902	0.490574	0.00880916	2	22.2222	FALSE	1.52317	1.67333	5	55.5556	TRUE	0.950441	0.502447	3	33.3333	FALSE	0.298799	0.252176	1	11.1111	FALSE	0.454708	0.172722	2	13.3333	FALSE	TRUE
PF3D7_1438000.e1	PF3D7_1438000	eukaryotic translation initiation factor eIF2A, putative	0.373233	0.0144161	8	15.6863	0.224544	-0.0943502	2	22.2222	FALSE	0.899371	0.118625	3	33.3333	FALSE	0.410904	0.0263879	1	11.1111	FALSE	-0.0349403	-0.0906467	0	0	FALSE	0.369066	0.0769673	2	13.3333	FALSE	FALSE
PF3D7_1110400.e3s2	PF3D7_1110400	RNA-binding protein, putative	0.164155	0	4	7.84314	-0.0426054	-0.149556	0	0	FALSE	0.0530947	0.122058	0	0	FALSE	0.382962	0.1185	2	22.2222	FALSE	0.4183	0	1	11.1111	FALSE	0.0710752	-0.0462195	1	6.66667	FALSE	FALSE
PF3D7_0703500.e1s2	PF3D7_0703500	erythrocyte membrane-associated antigen	0.66844	0.145935	15	29.4118	0.380444	0.201707	2	22.2222	FALSE	1.00689	0.0486002	4	44.4444	FALSE	1.29417	1.01725	5	55.5556	TRUE	0.368347	0.100427	2	22.2222	FALSE	0.442785	0.139332	2	13.3333	FALSE	TRUE
PF3D7_1021700.e3s7	PF3D7_1021700	conserved Plasmodium membrane protein, unknown function	0.260376	0.200236	3	5.88235	0.12806	0.188323	0	0	FALSE	0.133944	0.158907	0	0	FALSE	0.316906	0.0938525	1	11.1111	FALSE	0.395495	0.2041	1	11.1111	FALSE	0.300637	0.2427	1	6.66667	FALSE	FALSE
PF3D7_0320400.e1s4	PF3D7_0320400	oocyst capsule protein Cap380	-0.46953	-0.460803	0	0	-0.52505	-0.460803	0	0	FALSE	-0.348233	-0.379763	0	0	FALSE	-0.432155	-0.480415	0	0	FALSE	-0.577483	-0.54565	0	0	FALSE	-0.466647	-0.431959	0	0	FALSE	FALSE
PF3D7_1435300.e1s1	PF3D7_1435300	glutamate synthase [NADH], putative	-0.0232008	-0.132993	2	3.92157	-0.219733	-0.241935	0	0	FALSE	-0.0968161	-0.0739352	0	0	FALSE	0.0755185	-0.0607601	1	11.1111	FALSE	0.321761	-0.217102	1	11.1111	FALSE	-0.127321	-0.144324	0	0	FALSE	FALSE
PF3D7_1308200.e2s1	PF3D7_1308200	carbamoyl phosphate synthetase	0.371859	0.166362	7	13.7255	0.23411	0.150776	1	11.1111	FALSE	0.674793	0.191095	2	22.2222	FALSE	0.561811	0.224309	2	22.2222	FALSE	0.231477	-0.0105122	1	11.1111	FALSE	0.243005	0.1434	1	6.66667	FALSE	FALSE
PF3D7_0927300.e1	PF3D7_0927300	fumarate hydratase	-0.288683	-0.272509	0	0	-0.298457	-0.346612	0	0	FALSE	-0.17471	-0.192324	0	0	FALSE	-0.283201	-0.211397	0	0	FALSE	-0.272407	-0.286221	0	0	FALSE	-0.364257	-0.338287	0	0	FALSE	FALSE
PF3D7_1329100.e3s1	PF3D7_1329100	myosin F, putative	-0.268843	-0.224459	0	0	-0.273548	-0.277606	0	0	FALSE	-0.147213	-0.117155	0	0	FALSE	-0.192194	-0.163	0	0	FALSE	-0.4642	-0.245605	0	0	FALSE	-0.267772	-0.224734	0	0	FALSE	FALSE
PF3D7_1021700.e3s5	PF3D7_1021700	conserved Plasmodium membrane protein, unknown function	0.140189	0	3	5.88235	0.00629422	-0.090364	0	0	FALSE	0.331143	0.110048	1	11.1111	FALSE	0.419515	0.0227688	1	11.1111	FALSE	0.0354771	0	1	11.1111	FALSE	0.00118714	-0.0310564	0	0	FALSE	FALSE
PF3D7_1466200.e1s2	PF3D7_1466200	early gametocyte enriched phosphoprotein EGXP	0.589341	0.460784	6	11.7647	0.332885	0.303772	0	0	FALSE	0.916671	0.499287	1	11.1111	FALSE	0.631779	0.402517	2	22.2222	FALSE	0.352695	0.391777	0	0	FALSE	0.663341	0.502048	3	20	FALSE	FALSE
PF3D7_1250100.e1s4	PF3D7_1250100	osmiophilic body protein G377	-0.328054	-0.276992	0	0	-0.312027	-0.323921	0	0	FALSE	-0.206781	-0.227433	0	0	FALSE	-0.29143	-0.300698	0	0	FALSE	-0.554539	-0.268465	0	0	FALSE	-0.296517	-0.296794	0	0	FALSE	FALSE
PF3D7_0802500.e1s1	PF3D7_0802500	inositol 5-phosphatase, putative	-0.0460783	-0.0234218	0	0	-0.0574184	-0.0197972	0	0	FALSE	-0.0160574	-0.100179	0	0	FALSE	-0.00587712	-0.0234218	0	0	FALSE	-0.213995	-0.0596559	0	0	FALSE	0.0193427	0.0217868	0	0	FALSE	FALSE
PF3D7_1403800.e2s2	PF3D7_1403800	nuclear formin-like protein MISFIT, putative	-0.0788867	-0.163709	2	3.92157	-0.224397	-0.228892	0	0	FALSE	0.060569	-0.023828	0	0	FALSE	0.244908	-0.212202	1	11.1111	FALSE	-0.299355	-0.24552	0	0	FALSE	-0.137249	-0.236776	1	6.66667	FALSE	FALSE
PF3D7_0102500.e1s1	PF3D7_0102500	erythrocyte binding antigen-181	-0.253334	-0.261879	0	0	-0.227205	-0.249536	0	0	FALSE	-0.293834	-0.363466	0	0	FALSE	-0.235792	-0.219993	0	0	FALSE	-0.312741	-0.149746	0	0	FALSE	-0.219594	-0.214576	0	0	FALSE	FALSE
PF3D7_1020300.e1	PF3D7_1020300	cytoplasmic dynein intermediate chain, putative	0.12696	-0.0689474	3	5.88235	-0.181969	-0.185914	0	0	FALSE	0.051726	0.00805458	0	0	FALSE	0.305272	0.0352445	1	11.1111	FALSE	0.413743	0.0785255	1	11.1111	FALSE	0.0784003	-0.0807597	1	6.66667	FALSE	FALSE
PF3D7_1356800.e1s5	PF3D7_1356800	serine/threonine protein kinase, putative	0.126825	0.101038	1	1.96078	0.0905787	0.0985736	0	0	FALSE	0.201552	0.123056	0	0	FALSE	0.382218	0.135519	1	11.1111	FALSE	-0.153443	-0.0473057	0	0	FALSE	0.118662	0.181541	0	0	FALSE	FALSE
PF3D7_0318200.e1s2	PF3D7_0318200	DNA-directed RNA polymerase II subunit RPB1	0.300467	0.126847	6	11.7647	0.0634569	0.0183582	0	0	FALSE	0.539177	0.28588	3	33.3333	FALSE	0.467858	0.0766055	1	11.1111	FALSE	0.182548	0.0154785	1	11.1111	FALSE	0.269762	0.193522	1	6.66667	FALSE	FALSE
PF3D7_1321300.e1s1	PF3D7_1321300	conserved Plasmodium membrane protein, unknown function	0.066485	0.0106114	0	0	0.0287098	-0.0356239	0	0	FALSE	-0.00288097	-0.00559691	0	0	FALSE	0.130476	0.0635823	0	0	FALSE	0.133756	0.0547925	0	0	FALSE	0.0520124	0.0106114	0	0	FALSE	FALSE
PF3D7_1321700.e1	PF3D7_1321700	splicing factor 1	-0.194424	-0.179233	0	0	-0.211667	-0.196945	0	0	FALSE	-0.143758	-0.155508	0	0	FALSE	-0.168227	-0.179233	0	0	FALSE	-0.279957	-0.210646	0	0	FALSE	-0.178877	-0.174322	0	0	FALSE	FALSE
PF3D7_1367000	PF3D7_1367000	suppressor of kinetochore protein 1, putative	-0.16259	-0.254522	1	1.96078	-0.322547	-0.292716	0	0	FALSE	0.0582526	-0.301813	1	11.1111	FALSE	-0.237872	-0.26212	0	0	FALSE	-0.247844	-0.326064	0	0	FALSE	-0.102801	-0.193573	0	0	FALSE	FALSE
PF3D7_1416600.e1s3	PF3D7_1416600	conserved Plasmodium protein, unknown function	-0.134515	-0.134485	0	0	-0.171493	-0.153981	0	0	FALSE	-0.100434	-0.107011	0	0	FALSE	-0.0223197	0	0	0	FALSE	-0.264707	-0.270211	0	0	FALSE	-0.121979	-0.0807597	0	0	FALSE	FALSE
PF3D7_1356800.e1s4	PF3D7_1356800	serine/threonine protein kinase, putative	0.117966	0.112639	0	0	0.0768393	0.0831997	0	0	FALSE	0.0346444	0.110018	0	0	FALSE	0.221873	0.149215	0	0	FALSE	0.0420115	0.0520327	0	0	FALSE	0.175865	0.175162	0	0	FALSE	FALSE
PF3D7_1114900.e1s3	PF3D7_1114900	conserved protein, unknown function	0.18384	0.173097	1	1.96078	0.116677	0.124399	0	0	FALSE	0.198993	0.173097	0	0	FALSE	0.252303	0.185331	0	0	FALSE	0.0288253	-0.0140344	0	0	FALSE	0.266977	0.223026	1	6.66667	FALSE	FALSE
PF3D7_0307700.e3s2	PF3D7_0307700	conserved Plasmodium protein, unknown function	1.4176	0.922536	24	47.0588	1.48239	1.44925	5	55.5556	TRUE	1.62585	1.00146	5	55.5556	TRUE	1.46299	0.946622	4	44.4444	FALSE	0.815448	0.428142	2	22.2222	FALSE	1.58784	1.35817	8	53.3333	TRUE	TRUE
PF3D7_1222400.e1s2	PF3D7_1222400	AP2 domain transcription factor	0.200412	0.101554	3	5.88235	0.128944	0.120023	0	0	FALSE	0.245135	0.184045	1	11.1111	FALSE	0.298075	0.10489	1	11.1111	FALSE	0.056296	0.100198	0	0	FALSE	0.24433	0.0944415	1	6.66667	FALSE	FALSE
PF3D7_1361800.e1s2	PF3D7_1361800	glideosome-associated connector	-0.0906839	-0.0314079	0	0	-0.144398	-0.113294	0	0	FALSE	-0.0501865	-0.00302939	0	0	FALSE	-0.0959843	-0.0761191	0	0	FALSE	-0.115766	-0.0166147	0	0	FALSE	-0.0645244	0.00398841	0	0	FALSE	FALSE
PF3D7_0215800.e1	PF3D7_0215800	origin recognition complex subunit 5	-0.0690863	-0.0355907	0	0	-0.0912823	-0.0679337	0	0	FALSE	-0.00573513	0.0190847	0	0	FALSE	-0.00868332	0.00565542	0	0	FALSE	-0.325194	-0.0629267	0	0	FALSE	0.0236435	-0.0373112	0	0	FALSE	FALSE
PF3D7_1237200.e1s1	PF3D7_1237200	conserved Plasmodium protein, unknown function	0.12945	0.0881786	1	1.96078	0.118194	0.103538	0	0	FALSE	0.0758672	0.0995636	0	0	FALSE	0.158152	0.0793634	0	0	FALSE	0.0617569	0.100421	0	0	FALSE	0.191749	0.0455691	1	6.66667	FALSE	FALSE
PF3D7_1133200.e1s1	PF3D7_1133200	conserved Plasmodium protein, unknown function	-0.245821	-0.229019	1	1.96078	-0.233496	-0.287561	0	0	FALSE	-0.126924	-0.144271	0	0	FALSE	-0.304042	-0.311202	0	0	FALSE	-0.470465	-0.157982	0	0	FALSE	-0.154837	-0.270985	1	6.66667	FALSE	FALSE
PF3D7_1477900.e1	PF3D7_1477900	acyl-CoA synthetase, pseudogene	0.00295216	0.0250005	0	0	-0.0064892	-0.0342635	0	0	FALSE	0.00373098	0.0190847	0	0	FALSE	0.0441538	0.0446265	0	0	FALSE	-0.171919	-0.0277985	0	0	FALSE	0.0883512	0.0445674	0	0	FALSE	FALSE
PF3D7_0320600	PF3D7_0320600	conserved protein, unknown function	0.0216626	-0.162888	4	7.84314	-0.152352	-0.156643	0	0	FALSE	0.447827	0.0132564	1	11.1111	FALSE	0.1005	-0.00397202	1	11.1111	FALSE	-0.0539872	-0.203305	1	11.1111	FALSE	-0.13154	-0.236189	1	6.66667	FALSE	FALSE
PF3D7_0729900.e1s2	PF3D7_0729900	dynein heavy chain, putative	0.136364	0.0800707	1	1.96078	0.139295	0.0889775	0	0	FALSE	0.0788401	0.0697181	0	0	FALSE	0.220402	0.250322	0	0	FALSE	-0.0925663	-0.0458268	0	0	FALSE	0.256055	0.122321	1	6.66667	FALSE	FALSE
PF3D7_1417200.e1s3	PF3D7_1417200	NOT family protein, putative	0.888132	0.408714	13	25.4902	0.744684	0.444835	2	22.2222	FALSE	1.47964	0.57479	4	44.4444	FALSE	1.26548	0.334212	4	44.4444	FALSE	0.306721	0.239207	1	11.1111	FALSE	0.741738	0.408714	2	13.3333	FALSE	FALSE
PF3D7_1417800.e2	PF3D7_1417800	DNA replication licensing factor MCM2	0.419321	0.365676	3	5.88235	0.443221	0.237295	1	11.1111	FALSE	0.291063	0.275258	0	0	FALSE	0.375483	0.401516	0	0	FALSE	0.33248	0.317777	0	0	FALSE	0.560342	0.386949	2	13.3333	FALSE	FALSE
PF3D7_1300300.e1s2	PF3D7_1300300	erythrocyte membrane protein 1, PfEMP1	-0.10842	-0.238535	2	3.92157	0.103689	-0.0474409	1	11.1111	FALSE	-0.318583	-0.310646	0	0	FALSE	0.0142235	-0.111471	1	11.1111	FALSE	-0.218793	-0.228235	0	0	FALSE	-0.116948	-0.25081	0	0	FALSE	FALSE
PF3D7_1233600.e1s3	PF3D7_1233600	asparagine and aspartate rich protein 1	0.334517	0.253689	1	1.96078	0.295156	0.22741	0	0	FALSE	0.280713	0.194473	0	0	FALSE	0.42079	0.314429	0	0	FALSE	0.117208	0.138262	0	0	FALSE	0.469038	0.308929	1	6.66667	FALSE	FALSE
PF3D7_1325900.e1s3	PF3D7_1325900	conserved Plasmodium protein, unknown function	0.356785	0.263198	2	3.92157	0.203814	0.209016	0	0	FALSE	0.249128	0.249467	0	0	FALSE	0.462817	0.32686	0	0	FALSE	0.20831	0.212191	0	0	FALSE	0.538626	0.346137	2	13.3333	FALSE	FALSE
PF3D7_1025500.e3s1	PF3D7_1025500	conserved Plasmodium protein, unknown function	0.600071	0.49901	5	9.80392	0.520816	0.411962	1	11.1111	FALSE	0.409006	0.388229	0	0	FALSE	0.771684	0.49901	3	33.3333	FALSE	0.35673	0.331356	0	0	FALSE	0.805299	0.675962	1	6.66667	FALSE	FALSE
PF3D7_1201300.e1-m2	PF3D7_1201300	liver stage associated protein 1	-0.147311	-0.133226	0	0	-0.216701	-0.193104	0	0	FALSE	-0.190403	-0.160531	0	0	FALSE	0.0197568	-0.0662718	0	0	FALSE	-0.219655	-0.143159	0	0	FALSE	-0.136655	-0.122262	0	0	FALSE	FALSE
PF3D7_1024300.e1-m2	PF3D7_1024300	ATP synthase-associated protein, putative	-0.141842	-0.138201	1	1.96078	-0.238836	-0.231256	0	0	FALSE	-0.22223	-0.175884	0	0	FALSE	-0.0799369	-0.0867997	0	0	FALSE	0.0580644	-0.209727	1	11.1111	FALSE	-0.1925	-0.109827	0	0	FALSE	FALSE
PF3D7_1319800.e1	PF3D7_1319800	conserved Plasmodium protein, unknown function	-0.310743	-0.322158	0	0	-0.364015	-0.394327	0	0	FALSE	-0.335158	-0.349053	0	0	FALSE	-0.273119	-0.281703	0	0	FALSE	-0.286824	-0.312324	0	0	FALSE	-0.301057	-0.266479	0	0	FALSE	FALSE
PF3D7_1364200.e1s2	PF3D7_1364200	nucleoporin NUP205, putative	0.98338	0.603953	16	31.3725	0.755978	0.597741	1	11.1111	FALSE	1.28139	0.951539	4	44.4444	FALSE	1.3165	0.819447	4	44.4444	FALSE	0.788491	0.632029	3	33.3333	FALSE	0.858075	0.593077	4	26.6667	FALSE	FALSE
PF3D7_1211200.e1s1	PF3D7_1211200	conserved Plasmodium protein, unknown function	1.58194	1.41114	41	80.3922	1.3877	1.3008	6	66.6667	TRUE	1.10862	1.17117	7	77.7778	TRUE	1.2203	1.08419	6	66.6667	TRUE	2.21159	2.26899	9	100	TRUE	1.82168	1.50762	13	86.6667	TRUE	TRUE
PF3D7_1461700	PF3D7_1461700	conserved Plasmodium protein, unknown function	0.166503	0.168731	1	1.96078	0.0236805	0.0506261	0	0	FALSE	0.231064	0.242582	0	0	FALSE	0.243625	0.141075	1	11.1111	FALSE	0.258686	0.220994	0	0	FALSE	0.111876	0.122719	0	0	FALSE	FALSE
PF3D7_0319100.e1	PF3D7_0319100	E3 ubiquitin-protein ligase RBX1, putative	-0.340996	-0.321078	0	0	-0.427	-0.370643	0	0	FALSE	-0.206864	-0.225149	0	0	FALSE	-0.367829	-0.365579	0	0	FALSE	-0.231685	-0.251709	0	0	FALSE	-0.419359	-0.389764	0	0	FALSE	FALSE
PF3D7_1409400.e4_365907..365512	PF3D7_1409400	conserved protein, unknown function	0.152941	0.12081	2	3.92157	-0.00120434	0.0819457	0	0	FALSE	0.111119	0.130921	0	0	FALSE	0.28121	0.11726	1	11.1111	FALSE	0.215463	0.152641	1	11.1111	FALSE	0.156048	0.0431423	0	0	FALSE	FALSE
PF3D7_0615000.e1	PF3D7_0615000	conserved Plasmodium protein, unknown function	-0.0632593	-0.0913904	1	1.96078	-0.0825317	-0.088293	0	0	FALSE	0.123744	0.00512912	1	11.1111	FALSE	-0.121092	-0.136516	0	0	FALSE	-0.175638	-0.0689223	0	0	FALSE	-0.0617708	-0.109609	0	0	FALSE	FALSE
PF3D7_1465600.e1	PF3D7_1465600	conserved Plasmodium protein, unknown function	-0.134155	-0.112735	0	0	-0.170368	-0.112735	0	0	FALSE	-0.0975384	-0.123878	0	0	FALSE	-0.0760053	-0.0362708	0	0	FALSE	-0.255261	-0.0916678	0	0	FALSE	-0.0966242	-0.152975	0	0	FALSE	FALSE
PF3D7_1247200.e1	PF3D7_1247200	conserved protein, unknown function	-0.0754222	-0.103213	1	1.96078	-0.186048	-0.103213	0	0	FALSE	0.113514	-0.163118	1	11.1111	FALSE	-0.0700883	-0.06963	0	0	FALSE	-0.0794919	-0.0840213	0	0	FALSE	-0.123167	-0.138926	0	0	FALSE	FALSE
PF3D7_0904400.e1	PF3D7_0904400	signal peptidase complex subunit 3, putative	0.0959932	0.0781716	0	0	0.080761	0.0781716	0	0	FALSE	0.0829712	0.0334032	0	0	FALSE	0.12979	0.121867	0	0	FALSE	0.100519	0.0735272	0	0	FALSE	0.0899525	0.122723	0	0	FALSE	FALSE
PF3D7_0828000.e3	PF3D7_0828000	rhomboid protease ROM3	-0.0192112	0.011593	0	0	-0.0430222	-0.0687927	0	0	FALSE	-0.0532824	0.011593	0	0	FALSE	0.0146913	0.0430179	0	0	FALSE	-0.0286637	-0.0817464	0	0	FALSE	0.000848161	0.032579	0	0	FALSE	FALSE
PF3D7_0527300.e3	PF3D7_0527300	methionine aminopeptidase 1a, putative	-0.0353598	-0.0231555	0	0	-0.0777059	-0.054877	0	0	FALSE	-0.0902529	-0.0484615	0	0	FALSE	0.0303506	0.0247197	0	0	FALSE	0.0136614	-0.0690821	0	0	FALSE	-0.0458552	-0.0231555	0	0	FALSE	FALSE
PF3D7_1118900.e1	PF3D7_1118900	conserved protein, unknown function	-0.497964	-0.510219	0	0	-0.574056	-0.570242	0	0	FALSE	-0.433243	-0.527629	0	0	FALSE	-0.424437	-0.380815	0	0	FALSE	-0.53074	-0.496681	0	0	FALSE	-0.515591	-0.476248	0	0	FALSE	FALSE
PF3D7_0105300.e2	PF3D7_0105300	cyclase-associated protein	-0.564965	-0.560921	0	0	-0.619618	-0.605017	0	0	FALSE	-0.460602	-0.48813	0	0	FALSE	-0.479184	-0.524883	0	0	FALSE	-0.724571	-0.596538	0	0	FALSE	-0.550496	-0.568675	0	0	FALSE	FALSE
PF3D7_1011500.e1	PF3D7_1011500	conserved protein, unknown function	0.940709	0.266537	17	33.3333	0.694981	0.328354	4	44.4444	FALSE	0.785019	-0.0102756	2	22.2222	FALSE	0.711643	0.155401	2	22.2222	FALSE	1.34106	0.456675	3	33.3333	FALSE	1.07879	0.343106	6	40	FALSE	FALSE
PF3D7_1349900.e1	PF3D7_1349900	conserved Plasmodium protein, unknown function	0.458279	0.286149	4	7.84314	0.342646	0.147256	1	11.1111	FALSE	0.307717	0.221739	0	0	FALSE	0.926834	0.312198	2	22.2222	FALSE	0.34309	0.234534	1	11.1111	FALSE	0.405975	0.418413	0	0	FALSE	FALSE
PF3D7_0723500.e1-m2	PF3D7_0723500	dynactin subunit 5, putative	-0.192266	-0.142838	0	0	-0.219513	-0.209903	0	0	FALSE	-0.296181	-0.210438	0	0	FALSE	-0.0561403	-0.0578649	0	0	FALSE	-0.250883	-0.22502	0	0	FALSE	-0.160075	-0.0958711	0	0	FALSE	FALSE
PF3D7_0812700.e1	PF3D7_0812700	U1 small nuclear ribonucleoprotein C, putative	0.26784	0.0890213	7	13.7255	0.0693118	-0.189433	1	11.1111	FALSE	0.520965	0.3514	2	22.2222	FALSE	0.608115	0.0792731	2	22.2222	FALSE	0.154888	-0.0588937	2	22.2222	FALSE	0.0986872	0.0804657	0	0	FALSE	FALSE
PF3D7_1370300.e2	PF3D7_1370300	membrane associated histidine-rich protein 1	0.16466	0.136257	1	1.96078	0.0868123	-0.0202231	0	0	FALSE	-0.000533168	0.0251007	0	0	FALSE	0.175672	0.213949	0	0	FALSE	0.306017	0.136257	1	11.1111	FALSE	0.219063	0.229976	0	0	FALSE	FALSE
PF3D7_1028900.e2	PF3D7_1028900	inner membrane complex protein 1m, putative	0.0427862	0.0262892	0	0	-0.0438812	-0.114648	0	0	FALSE	0.039486	0.0415608	0	0	FALSE	0.0271565	0.0459814	0	0	FALSE	0.230026	0.174705	0	0	FALSE	-0.00619887	-0.0234585	0	0	FALSE	FALSE
PF3D7_1444200.e2	PF3D7_1444200	calmodulin-like protein	-0.493952	-0.501457	0	0	-0.505804	-0.611778	0	0	FALSE	-0.254195	-0.276894	0	0	FALSE	-0.514543	-0.539488	0	0	FALSE	-0.486267	-0.501457	0	0	FALSE	-0.62295	-0.56571	0	0	FALSE	FALSE
PF3D7_1147900.e1	PF3D7_1147900	peroxisome assembly protein 22, putative	-0.213217	-0.174851	0	0	-0.249383	-0.252715	0	0	FALSE	-0.165735	-0.125329	0	0	FALSE	-0.201242	-0.161098	0	0	FALSE	-0.150109	-0.0923754	0	0	FALSE	-0.265056	-0.211247	0	0	FALSE	FALSE
PF3D7_0937100.e2	PF3D7_0937100	Plasmodium exported protein, unknown function	-0.0224485	0.00606923	0	0	-0.10588	-0.0481896	0	0	FALSE	-0.0629482	0.00606923	0	0	FALSE	0.00693793	0.0135359	0	0	FALSE	-0.0210552	0.0240894	0	0	FALSE	0.0334424	0.0445674	0	0	FALSE	FALSE
PF3D7_1136800.e1	PF3D7_1136800	DnaJ protein, putative	-0.187697	-0.162876	0	0	-0.197318	-0.16655	0	0	FALSE	-0.183199	-0.137138	0	0	FALSE	-0.132574	-0.174851	0	0	FALSE	-0.253708	-0.0806818	0	0	FALSE	-0.17809	-0.196251	0	0	FALSE	FALSE
PF3D7_0816900.e1	PF3D7_0816900	adenylate kinase 2	-0.0949539	-0.0889905	1	1.96078	-0.119995	-0.116843	0	0	FALSE	-0.123637	-0.127659	0	0	FALSE	-0.074041	-0.0191038	0	0	FALSE	-0.178941	-0.119038	0	0	FALSE	-0.0248749	-0.0640745	1	6.66667	FALSE	FALSE
PF3D7_1478800.e2	PF3D7_1478800	Plasmodium exported protein, unknown function	-0.401825	-0.376567	0	0	-0.459313	-0.397224	0	0	FALSE	-0.385232	-0.376567	0	0	FALSE	-0.329086	-0.221322	0	0	FALSE	-0.545952	-0.546853	0	0	FALSE	-0.334455	-0.320282	0	0	FALSE	FALSE
PF3D7_0513800.e1	PF3D7_0513800	ras-related protein Rab-1A	-0.074399	-0.0531009	0	0	-0.119822	-0.0298989	0	0	FALSE	-0.0394163	-0.0683781	0	0	FALSE	-0.0347943	-0.027992	0	0	FALSE	-0.103961	-0.0780616	0	0	FALSE	-0.0741607	-0.0531009	0	0	FALSE	FALSE
PF3D7_0830700.e2	PF3D7_0830700	Plasmodium exported protein (hyp9), unknown function	0.20525	0.135664	3	5.88235	0.268349	0.121807	1	11.1111	FALSE	0.28112	0.172091	1	11.1111	FALSE	0.131072	0.135664	0	0	FALSE	0.311964	0.170486	1	11.1111	FALSE	0.102345	0.116781	0	0	FALSE	FALSE
PF3D7_0513100.e2	PF3D7_0513100	conserved protein, unknown function	0.180591	0.13135	2	3.92157	0.287354	0.082007	1	11.1111	FALSE	0.0202087	0.13135	0	0	FALSE	0.16706	0.193362	0	0	FALSE	0.288073	0.12081	1	11.1111	FALSE	0.156391	0.189297	0	0	FALSE	FALSE
PF3D7_1121000.e1	PF3D7_1121000	palmitoyltransferase DHHC3	0.0758609	0.072495	1	1.96078	-0.0065148	-0.0082704	0	0	FALSE	-0.00162601	0.0401605	0	0	FALSE	0.136873	0.128027	0	0	FALSE	0.17816	0.151684	1	11.1111	FALSE	0.0737919	0.0780076	0	0	FALSE	FALSE
PF3D7_0102700.e2	PF3D7_0102700	merozoite-associated tryptophan-rich antigen	0.0580335	0.0557658	0	0	0.0203543	0.0060946	0	0	FALSE	-0.0127743	-0.00633082	0	0	FALSE	0.109303	0.0875019	0	0	FALSE	0.0879459	0.0901496	0	0	FALSE	0.0744168	0.110358	0	0	FALSE	FALSE
PF3D7_0608600.e2	PF3D7_0608600	conserved Plasmodium protein, unknown function	-0.00167417	-0.0561431	2	3.92157	-0.130916	-0.173914	0	0	FALSE	-0.00816489	0.0154499	0	0	FALSE	0.383451	-0.0521625	1	11.1111	FALSE	-0.331158	-0.110307	0	0	FALSE	0.046381	0.0791065	1	6.66667	FALSE	FALSE
PF3D7_1410000.e1	PF3D7_1410000	ER membrane protein complex subunit 2, putative	-0.367348	-0.334236	0	0	-0.386018	-0.344005	0	0	FALSE	-0.339436	-0.377152	0	0	FALSE	-0.3135	-0.334687	0	0	FALSE	-0.540594	-0.299726	0	0	FALSE	-0.301255	-0.26157	0	0	FALSE	FALSE
PF3D7_1148800.e2	PF3D7_1148800	Plasmodium exported protein (hyp11), unknown function	0.0144337	-0.155029	5	9.80392	0.0428599	-0.200979	1	11.1111	FALSE	-0.0296738	-0.169362	1	11.1111	FALSE	0.148203	-0.0152618	1	11.1111	FALSE	-0.0441892	-0.11613	1	11.1111	FALSE	-0.0212455	-0.150377	1	6.66667	FALSE	FALSE
PF3D7_1326100.e2	PF3D7_1326100	WD repeat-containing protein, putative	-0.0497325	-0.0342316	0	0	-0.0796677	-0.0991677	0	0	FALSE	-0.228775	-0.213576	0	0	FALSE	0.148586	0.166567	0	0	FALSE	-0.184755	-0.135352	0	0	FALSE	0.0376768	0.0402639	0	0	FALSE	FALSE
PF3D7_0313000.e1	PF3D7_0313000	conserved Plasmodium protein, unknown function	0.59786	0.476398	7	13.7255	0.675464	0.569031	2	22.2222	FALSE	0.609282	0.481563	2	22.2222	FALSE	0.631152	0.571098	1	11.1111	FALSE	0.532416	0.375968	1	11.1111	FALSE	0.563736	0.427868	1	6.66667	FALSE	FALSE
PF3D7_1469200.e1	PF3D7_1469200	shewanella-like protein phosphatase 1, putative	0.613009	0.543407	6	11.7647	0.452276	0.491068	0	0	FALSE	0.60187	0.405911	2	22.2222	FALSE	0.606708	0.599948	1	11.1111	FALSE	0.631999	0.591867	0	0	FALSE	0.708519	0.640255	3	20	FALSE	FALSE
PF3D7_0529900.e3	PF3D7_0529900	RING zinc finger protein, putative	-0.0764073	-0.0574406	0	0	-0.113533	-0.119312	0	0	FALSE	-0.091908	-0.0550539	0	0	FALSE	-0.0632162	-0.0267772	0	0	FALSE	0.0107458	0.0672393	0	0	FALSE	-0.105038	-0.0681356	0	0	FALSE	FALSE
PF3D7_1026900.e1	PF3D7_1026900	biotin--protein ligase 1	-0.0101819	-0.0443494	1	1.96078	-0.161012	-0.185914	0	0	FALSE	-0.075224	-0.0809024	0	0	FALSE	-0.0763831	0.0486772	0	0	FALSE	0.345786	0.0250397	1	11.1111	FALSE	-0.0545187	-0.0526074	0	0	FALSE	FALSE
PF3D7_1206000.e1-m2	PF3D7_1206000	shewanella-like protein phosphatase 2	-0.215542	-0.213567	0	0	-0.26724	-0.227019	0	0	FALSE	-0.127441	-0.170533	0	0	FALSE	-0.223641	-0.254701	0	0	FALSE	-0.169449	-0.0872641	0	0	FALSE	-0.260179	-0.227589	0	0	FALSE	FALSE
PF3D7_0219500.e1	PF3D7_0219500	pseudouridine synthase, putative	-0.164718	-0.138581	0	0	-0.221146	-0.236892	0	0	FALSE	-0.171406	-0.0996688	0	0	FALSE	-0.102972	-0.0364387	0	0	FALSE	-0.152914	-0.0447383	0	0	FALSE	-0.170978	-0.157223	0	0	FALSE	FALSE
PF3D7_1476400.e2s1	PF3D7_1476400	serine/threonine protein kinase, FIKK family, pseudogene	-0.224009	-0.224715	1	1.96078	-0.304634	-0.288971	0	0	FALSE	-0.203563	-0.10835	0	0	FALSE	-0.178873	-0.178017	0	0	FALSE	-0.31688	-0.236642	0	0	FALSE	-0.159261	-0.224715	1	6.66667	FALSE	FALSE
PF3D7_1472800.e3	PF3D7_1472800	HSP20-like chaperone, putative	-0.200446	-0.180845	0	0	-0.163683	-0.233143	0	0	FALSE	-0.157385	-0.180845	0	0	FALSE	-0.125046	-0.12113	0	0	FALSE	-0.344008	-0.248233	0	0	FALSE	-0.207442	-0.16741	0	0	FALSE	FALSE
PF3D7_0520500.e1	PF3D7_0520500	phosphomethylpyrimidine kinase, putative	-0.0121198	-0.0380044	0	0	0.015436	0.0171024	0	0	FALSE	-0.0477612	-0.0712587	0	0	FALSE	0.0112967	-0.0380044	0	0	FALSE	0.0185966	-0.0802317	0	0	FALSE	-0.0397483	-0.0105307	0	0	FALSE	FALSE
PF3D7_1303300.e1	PF3D7_1303300	conserved Plasmodium protein, unknown function	-0.261176	-0.248127	0	0	-0.262548	-0.23855	0	0	FALSE	-0.229949	-0.239803	0	0	FALSE	-0.169476	-0.274622	0	0	FALSE	-0.406667	-0.339407	0	0	FALSE	-0.246814	-0.244386	0	0	FALSE	FALSE
PF3D7_1411900.e1	PF3D7_1411900	p1/s1 nuclease, putative	-0.21967	-0.240343	0	0	-0.252165	-0.215857	0	0	FALSE	-0.168874	-0.240343	0	0	FALSE	-0.179405	-0.180681	0	0	FALSE	-0.289569	-0.225168	0	0	FALSE	-0.212871	-0.245926	0	0	FALSE	FALSE
PF3D7_0526800.e1	PF3D7_0526800	conserved Plasmodium protein, unknown function	-0.020261	0.0242767	1	1.96078	-0.215789	-0.0283924	0	0	FALSE	-0.179066	0.0120801	0	0	FALSE	-0.0936849	0.159212	0	0	FALSE	0.132612	0.113461	0	0	FALSE	0.14467	-0.018047	1	6.66667	FALSE	FALSE
PF3D7_1427400.1.e5_1078536..1077604	PF3D7_1427400.1	conserved Plasmodium membrane protein, unknown function	0.0946995	0.0822768	0	0	0.0820939	0.0477125	0	0	FALSE	0.0193612	0.0693574	0	0	FALSE	0.207684	0.202028	0	0	FALSE	0.0101466	0.0420561	0	0	FALSE	0.130407	0.126758	0	0	FALSE	FALSE
PF3D7_0217000.e3	PF3D7_0217000	conserved Plasmodium membrane protein, unknown function	0.0226094	-0.00293928	2	3.92157	0.040483	0.0168148	0	0	FALSE	-0.0932747	-0.113697	0	0	FALSE	-0.226731	0.0133453	0	0	FALSE	-0.13608	-0.0293167	0	0	FALSE	0.326234	0.0641303	2	13.3333	FALSE	FALSE
PF3D7_0813200.e1	PF3D7_0813200	CS domain protein, putative	-0.191186	-0.151568	0	0	-0.189327	-0.162214	0	0	FALSE	-0.218025	-0.251378	0	0	FALSE	-0.10154	-0.141274	0	0	FALSE	-0.337608	-0.25205	0	0	FALSE	-0.142131	-0.142487	0	0	FALSE	FALSE
PF3D7_0109300.e2	PF3D7_0109300	fatty acid elongation protein, GNS1/SUR4 family, putative	-0.0850121	-0.0486525	0	0	-0.107336	-0.118229	0	0	FALSE	-0.192641	-0.223155	0	0	FALSE	0.0102223	0.0095851	0	0	FALSE	-0.15591	-0.0630185	0	0	FALSE	-0.0216422	-0.0391625	0	0	FALSE	FALSE
PF3D7_0422000.e2	PF3D7_0422000	steroid dehydrogenase, putative	-0.390326	-0.416666	0	0	-0.456427	-0.456791	0	0	FALSE	-0.470105	-0.456902	0	0	FALSE	-0.241655	-0.23495	0	0	FALSE	-0.420039	-0.477815	0	0	FALSE	-0.374174	-0.356565	0	0	FALSE	FALSE
PF3D7_0211400.e6	PF3D7_0211400	beta-ketoacyl-ACP synthase III	-0.0117551	-0.039134	1	1.96078	0.0349578	-0.100902	1	11.1111	FALSE	-0.228184	-0.187297	0	0	FALSE	0.0947193	0.0722011	0	0	FALSE	0.0149079	-0.0396915	0	0	FALSE	0.0101919	-0.0211388	0	0	FALSE	FALSE
PF3D7_1129200.e2	PF3D7_1129200	26S proteasome regulatory subunit RPN7, putative	0.11293	0.109389	1	1.96078	0.0389158	0.0316667	0	0	FALSE	-0.0606452	-0.00676793	0	0	FALSE	0.201623	0.206582	0	0	FALSE	0.255689	0.0790324	1	11.1111	FALSE	0.122612	0.145911	0	0	FALSE	FALSE
PF3D7_0217000.e1	PF3D7_0217000	conserved Plasmodium membrane protein, unknown function	0.0256761	0.0426945	0	0	-0.0427392	-0.0831766	0	0	FALSE	-0.0181564	0.00518956	0	0	FALSE	0.0944668	0.116633	0	0	FALSE	0.00318952	0.0444158	0	0	FALSE	0.0652421	0.0527071	0	0	FALSE	FALSE
PF3D7_1450900.e3	PF3D7_1450900	acetyl-CoA acetyltransferase, putative	-0.147745	-0.144353	0	0	-0.159101	-0.247032	0	0	FALSE	-0.15099	-0.174125	0	0	FALSE	-0.107114	-0.0498396	0	0	FALSE	-0.0962307	-0.0771804	0	0	FALSE	-0.194271	-0.142611	0	0	FALSE	FALSE
PF3D7_1420900.e1	PF3D7_1420900	mannose-1-phosphate guanyltransferase, putative	-0.335827	-0.301813	0	0	-0.432275	-0.412892	0	0	FALSE	-0.285941	-0.218967	0	0	FALSE	-0.353552	-0.307426	0	0	FALSE	-0.36755	-0.185667	0	0	FALSE	-0.27822	-0.314702	0	0	FALSE	FALSE
PF3D7_1135000.3	PF3D7_1135000.3	PQ-loop repeat-containing protein, unspecified product	0.00977068	0.0399933	0	0	-0.111782	-0.0599675	0	0	FALSE	-0.00349768	-0.00733731	0	0	FALSE	-0.0197532	0.0865743	0	0	FALSE	0.194571	0.0970893	0	0	FALSE	-0.0025021	0.0400583	0	0	FALSE	FALSE
PF3D7_1108900.e1	PF3D7_1108900	tetratricopeptide repeat protein, putative	0.609565	0.236165	9	17.6471	0.337719	0.236165	1	11.1111	FALSE	1.0668	0.424133	3	33.3333	FALSE	1.43322	0.547895	3	33.3333	FALSE	0.344797	0.185721	1	11.1111	FALSE	0.162999	0.0130562	1	6.66667	FALSE	FALSE
PF3D7_1427600.e1	PF3D7_1427600	CorA-like Mg2+ transporter protein, putative	0.809548	0.365308	16	31.3725	1.19342	0.737948	4	44.4444	FALSE	1.28573	0.755048	4	44.4444	FALSE	0.464751	0.192416	2	22.2222	FALSE	0.729795	0.744475	3	33.3333	FALSE	0.548245	0.149048	3	20	FALSE	FALSE
PF3D7_1402400.e1	PF3D7_1402400	zinc finger protein, putative	-0.322932	-0.268905	0	0	-0.310964	-0.33613	0	0	FALSE	-0.172361	-0.188471	0	0	FALSE	-0.305657	-0.26922	0	0	FALSE	-0.464533	-0.321928	0	0	FALSE	-0.345861	-0.340057	0	0	FALSE	FALSE
PF3D7_0717300.e3	PF3D7_0717300	transcription initiation factor IIE subunit alpha, putative	-0.293035	-0.299185	1	1.96078	-0.322901	-0.300797	0	0	FALSE	-0.208424	-0.298118	0	0	FALSE	-0.347053	-0.299185	0	0	FALSE	-0.498224	-0.320139	0	0	FALSE	-0.170357	-0.283501	1	6.66667	FALSE	FALSE
PF3D7_1443800.e1	PF3D7_1443800	pre-mRNA-splicing factor CWC24, putative	-0.134534	-0.102099	1	1.96078	-0.0410837	-0.109829	0	0	FALSE	0.0959549	-0.030865	1	11.1111	FALSE	-0.15612	-0.132839	0	0	FALSE	-0.369272	-0.194219	0	0	FALSE	-0.175102	-0.1685	0	0	FALSE	FALSE
PF3D7_1124000.e2	PF3D7_1124000	endoplasmic reticulum oxidoreductin, putative	-0.373532	-0.379965	0	0	-0.401777	-0.45127	0	0	FALSE	-0.27934	-0.345523	0	0	FALSE	-0.415118	-0.394148	0	0	FALSE	-0.351717	-0.474312	0	0	FALSE	-0.401239	-0.443802	0	0	FALSE	FALSE
PF3D7_1117100.e1	PF3D7_1117100	ubiquitin carboxyl-terminal hydrolase UCH54	0.183984	-0.0175941	5	9.80392	0.0537153	0.0247262	0	0	FALSE	0.596101	0.0761856	3	33.3333	FALSE	0.63073	0.00565542	2	22.2222	FALSE	-0.130931	-0.157982	0	0	FALSE	-0.0642224	-0.0423863	0	0	FALSE	FALSE
PF3D7_0812000.e1	PF3D7_0812000	conserved protein, unknown function	0.207485	0.162654	2	3.92157	0.167156	0.183206	0	0	FALSE	0.0820505	0.162654	0	0	FALSE	0.280953	0.264804	0	0	FALSE	-0.0428057	0.0631938	0	0	FALSE	0.413037	0.162748	2	13.3333	FALSE	FALSE
PF3D7_0815500.e1	PF3D7_0815500	conserved Plasmodium protein, unknown function	-0.362473	-0.36636	0	0	-0.402998	-0.411096	0	0	FALSE	-0.298973	-0.338267	0	0	FALSE	-0.31919	-0.355738	0	0	FALSE	-0.440668	-0.335416	0	0	FALSE	-0.35531	-0.260581	0	0	FALSE	FALSE
PF3D7_0615100.e1	PF3D7_0615100	enoyl-acyl carrier reductase	0.235843	0.148932	3	5.88235	0.0784697	0.0392083	0	0	FALSE	0.0633647	0.102084	0	0	FALSE	0.392888	0.201802	1	11.1111	FALSE	0.18292	0.243864	0	0	FALSE	0.371281	0.191333	2	13.3333	FALSE	FALSE
PF3D7_0523500	PF3D7_0523500	dynein light chain Tctex-type, putative	-0.0380039	-0.06108	0	0	0.0151366	-0.06108	0	0	FALSE	-0.197165	-0.138593	0	0	FALSE	0.000666159	0.0667655	0	0	FALSE	0.00272254	-0.11197	0	0	FALSE	-0.0220294	0.0217737	0	0	FALSE	FALSE
PF3D7_1440300.e6	PF3D7_1440300	porphobilinogen synthase	-0.182355	-0.166399	0	0	-0.220799	-0.224715	0	0	FALSE	-0.338372	-0.259927	0	0	FALSE	0.0385306	-0.0567623	0	0	FALSE	-0.290836	-0.260804	0	0	FALSE	-0.13312	-0.100017	0	0	FALSE	FALSE
PF3D7_1029400.e1	PF3D7_1029400	LEM3/CDC50 family protein, putative	-0.205586	-0.1709	0	0	-0.239416	-0.161096	0	0	FALSE	-0.309052	-0.239372	0	0	FALSE	-0.127678	-0.0947658	0	0	FALSE	-0.263246	-0.241855	0	0	FALSE	-0.135356	-0.131912	0	0	FALSE	FALSE
PF3D7_0932500.e3	PF3D7_0932500	palmitoyltransferase DHHC6, putative	-0.117374	-0.129202	0	0	0.00308417	-0.191592	0	0	FALSE	-0.276957	-0.222729	0	0	FALSE	-0.0448907	-0.0728218	0	0	FALSE	-0.202466	-0.180113	0	0	FALSE	-0.0863358	-0.0194016	0	0	FALSE	FALSE
PF3D7_0620400.e1	PF3D7_0620400	merozoite surface protein 10	0.357304	0.146183	8	15.6863	0.498118	0.280474	2	22.2222	FALSE	0.621745	-0.0160057	3	33.3333	FALSE	0.145618	-0.022719	1	11.1111	FALSE	0.101778	0.0564962	0	0	FALSE	0.39448	0.153028	2	13.3333	FALSE	FALSE
PF3D7_1214300.e1-m1	PF3D7_1214300	geranylgeranyl transferase type-2 subunit beta, putative	0.543631	0.512951	3	5.88235	0.447777	0.436989	0	0	FALSE	0.645621	0.573824	2	22.2222	FALSE	0.466785	0.481632	0	0	FALSE	0.62325	0.542986	1	11.1111	FALSE	0.538285	0.568596	0	0	FALSE	FALSE
PF3D7_0323200.e1	PF3D7_0323200	conserved Plasmodium protein, unknown function	-0.0136725	0.0273742	0	0	0.00353951	0.0211315	0	0	FALSE	0.027798	0.0407765	0	0	FALSE	0.0996911	0.215902	0	0	FALSE	-0.142629	0.0961663	0	0	FALSE	-0.039526	-0.0534623	0	0	FALSE	FALSE
PF3D7_1223200.e1	PF3D7_1223200	nucleus export protein BRR6, putative	-0.0579304	-0.0512143	1	1.96078	-0.106465	-0.153686	0	0	FALSE	-0.0533975	-0.0512143	0	0	FALSE	-0.0287339	-0.00265568	0	0	FALSE	-0.149102	0.0351702	0	0	FALSE	0.00565576	-0.0861991	1	6.66667	FALSE	FALSE
PF3D7_1024400.e1	PF3D7_1024400	conserved Plasmodium protein, unknown function	-0.157909	-0.192576	0	0	-0.196996	-0.156105	0	0	FALSE	-0.112029	-0.136818	0	0	FALSE	-0.17525	-0.302113	0	0	FALSE	-0.111391	-0.223101	0	0	FALSE	-0.179491	-0.213172	0	0	FALSE	FALSE
PF3D7_1324100.e1	PF3D7_1324100	conserved Plasmodium membrane protein, unknown function	-0.224241	-0.170026	0	0	-0.216483	-0.205996	0	0	FALSE	-0.132124	-0.150597	0	0	FALSE	-0.153809	-0.136244	0	0	FALSE	-0.346395	-0.152889	0	0	FALSE	-0.253133	-0.231705	0	0	FALSE	FALSE
PF3D7_1210700.e1	PF3D7_1210700	conserved Plasmodium protein, unknown function	-0.101463	-0.153253	1	1.96078	-0.181645	-0.209514	0	0	FALSE	0.0506274	0.0524674	0	0	FALSE	0.11863	-0.22368	1	11.1111	FALSE	-0.122364	-0.142897	0	0	FALSE	-0.264124	-0.274622	0	0	FALSE	FALSE
PF3D7_0529200.e5	PF3D7_0529200	sugar transporter, putative	0.203515	0.207457	0	0	0.143547	0.121643	0	0	FALSE	0.179018	0.200065	0	0	FALSE	0.251282	0.2662	0	0	FALSE	0.148563	0.197705	0	0	FALSE	0.258504	0.235531	0	0	FALSE	FALSE
PF3D7_0507000	PF3D7_0507000	conserved protein, unknown function	-0.454734	-0.521706	1	1.96078	-0.283145	-0.589801	1	11.1111	FALSE	-0.361123	-0.290202	0	0	FALSE	-0.522968	-0.504464	0	0	FALSE	-0.480643	-0.476244	0	0	FALSE	-0.557369	-0.593414	0	0	FALSE	FALSE
PF3D7_1368700.e1	PF3D7_1368700	mitochondrial carrier protein, putative	0.595039	0.497117	5	9.80392	0.446011	0.389501	0	0	FALSE	0.53807	0.566759	0	0	FALSE	0.777938	0.5909	2	22.2222	FALSE	0.588663	0.470055	2	22.2222	FALSE	0.612725	0.643887	1	6.66667	FALSE	FALSE
PF3D7_0625600.e1	PF3D7_0625600	poly(A) polymerase PAP, putative	0.66889	0.589963	6	11.7647	0.621262	0.344525	1	11.1111	FALSE	0.46288	0.541868	0	0	FALSE	0.657212	0.635885	1	11.1111	FALSE	0.681606	0.496983	2	22.2222	FALSE	0.82045	0.635878	2	13.3333	FALSE	FALSE
PF3D7_1007200.e5	PF3D7_1007200	rho GTPase-activating protein, putative	0.12514	0.0910085	2	3.92157	0.1398	0.22741	0	0	FALSE	-0.0154135	0.0203046	0	0	FALSE	0.125113	0.216419	0	0	FALSE	-0.0449819	0.0414722	0	0	FALSE	0.302766	0.202413	2	13.3333	FALSE	FALSE
PF3D7_0604200	PF3D7_0604200	mitochondrial ribosomal protein L41, putative	-0.321199	-0.326716	1	1.96078	-0.278639	-0.310137	0	0	FALSE	-0.366919	-0.406478	0	0	FALSE	-0.390315	-0.283399	0	0	FALSE	-0.498382	-0.35877	0	0	FALSE	-0.171522	-0.226318	1	6.66667	FALSE	FALSE
PF3D7_1137600.e2-m2	PF3D7_1137600	conserved Plasmodium protein, unknown function	0.462302	0.139896	10	19.6078	0.480725	0.150155	2	22.2222	FALSE	0.653792	0.107875	3	33.3333	FALSE	0.68336	0.362865	2	22.2222	FALSE	0.223393	0.0464746	1	11.1111	FALSE	0.347065	0.166236	2	13.3333	FALSE	FALSE
PF3D7_0409100.e2-m1	PF3D7_0409100	U4/U6 small nuclear ribonucleoprotein PRP31, putative	-0.146815	-0.217212	1	1.96078	-0.2388	-0.242626	0	0	FALSE	-0.153849	-0.230282	0	0	FALSE	0.160636	-0.00183083	1	11.1111	FALSE	-0.442745	-0.250653	0	0	FALSE	-0.0943159	-0.117579	0	0	FALSE	FALSE
PF3D7_0906200.e1	PF3D7_0906200	conserved Plasmodium protein, unknown function	0.763756	0.551701	11	21.5686	0.602765	0.704552	1	11.1111	FALSE	1.0251	0.823804	4	44.4444	FALSE	1.2358	0.548509	3	33.3333	FALSE	0.586101	0.451915	2	22.2222	FALSE	0.526911	0.517911	1	6.66667	FALSE	FALSE
PF3D7_1005900.e1	PF3D7_1005900	conserved protein, unknown function	0.364075	0.235872	5	9.80392	0.327965	0.235872	1	11.1111	FALSE	0.243254	0.155932	1	11.1111	FALSE	0.539303	0.593922	0	0	FALSE	0.205417	0.0570916	1	11.1111	FALSE	0.448291	0.296305	2	13.3333	FALSE	FALSE
PF3D7_0819400.e1	PF3D7_0819400	perforin-like protein 4	0.216405	0.211023	1	1.96078	0.271855	0.180772	0	0	FALSE	-0.0260678	0.0766055	0	0	FALSE	0.3247	0.258051	0	0	FALSE	0.254558	0.0672393	1	11.1111	FALSE	0.240751	0.249212	0	0	FALSE	FALSE
PF3D7_1125700.e6	PF3D7_1125700	kelch domain-containing protein, putative	0.748783	0.582935	15	29.4118	0.777422	0.597449	3	33.3333	FALSE	0.887884	0.890167	4	44.4444	FALSE	1.24006	1.01747	5	55.5556	TRUE	0.51328	0.40276	2	22.2222	FALSE	0.494676	0.487392	1	6.66667	FALSE	TRUE
PF3D7_0313600.e5	PF3D7_0313600	conserved Plasmodium protein, unknown function	-0.0863627	-0.0610636	0	0	-0.146809	-0.210931	0	0	FALSE	-0.10995	-0.0569918	0	0	FALSE	0.0397406	0.0520162	0	0	FALSE	-0.0264155	0.00568215	0	0	FALSE	-0.147573	-0.101902	0	0	FALSE	FALSE
PF3D7_1124500.e1	PF3D7_1124500	pyruvate dehydrogenase E1 component subunit alpha	0.297814	0.0549473	8	15.6863	0.134016	-0.0049103	1	11.1111	FALSE	0.680541	0.241996	3	33.3333	FALSE	0.530931	0.407242	2	22.2222	FALSE	-0.0470509	-0.184425	0	0	FALSE	0.233504	0.0209169	2	13.3333	FALSE	FALSE
PF3D7_1340000.e1	PF3D7_1340000	secreted ookinete protein, putative	0.161526	0.13978	1	1.96078	0.0304034	0.0458539	0	0	FALSE	0.275549	0.228782	0	0	FALSE	0.455147	0.219732	1	11.1111	FALSE	-0.0372343	0.13978	0	0	FALSE	0.114871	0.088637	0	0	FALSE	FALSE
PF3D7_0714100.e1	PF3D7_0714100	MAATS1 domain-containing protein, putative	-0.241672	-0.218967	0	0	-0.244238	-0.242536	0	0	FALSE	-0.183804	-0.183637	0	0	FALSE	-0.183091	-0.204827	0	0	FALSE	-0.326632	-0.167138	0	0	FALSE	-0.259027	-0.236009	0	0	FALSE	FALSE
PF3D7_1221800.e1	PF3D7_1221800	conserved protein, unknown function	0.351186	0.267013	3	5.88235	0.167948	0.164693	0	0	FALSE	0.41583	0.362084	2	22.2222	FALSE	0.334685	0.274698	0	0	FALSE	0.311349	0.293006	0	0	FALSE	0.456146	0.290207	1	6.66667	FALSE	FALSE
PF3D7_0509600.e2	PF3D7_0509600	asparagine--tRNA ligase	0.186923	0.0740852	1	1.96078	0.0796591	0.0868212	0	0	FALSE	0.214084	0.148003	0	0	FALSE	0.518453	0.110301	1	11.1111	FALSE	0.114439	0.0255048	0	0	FALSE	0.0795589	0.051165	0	0	FALSE	FALSE
PF3D7_0502500.e1	PF3D7_0502500	conserved Plasmodium protein, unknown function	0.181056	0.17246	0	0	0.0931341	-0.0288347	0	0	FALSE	0.154528	0.17246	0	0	FALSE	0.176042	0.0295566	0	0	FALSE	0.126878	0.180975	0	0	FALSE	0.285242	0.318059	0	0	FALSE	FALSE
PF3D7_1129900.e1-m2	PF3D7_1129900	major facilitator superfamily-related transporter, putative	0.625055	0.256276	10	19.6078	0.58797	0.173478	2	22.2222	FALSE	0.58447	0.393914	2	22.2222	FALSE	0.383472	0.241531	1	11.1111	FALSE	0.861579	0.313555	2	22.2222	FALSE	0.674692	0.182617	3	20	FALSE	FALSE
PF3D7_1307600.e2_341675..339930	PF3D7_1307600	DNA-directed RNA polymerase subunit alpha, putative	-0.290271	-0.277817	0	0	-0.345892	-0.31152	0	0	FALSE	-0.27388	-0.270924	0	0	FALSE	-0.13031	-0.156694	0	0	FALSE	-0.509104	-0.341997	0	0	FALSE	-0.231409	-0.288398	0	0	FALSE	FALSE
PF3D7_1350200	PF3D7_1350200	small nuclear ribonucleoprotein E, putative	-0.119705	-0.117612	0	0	-0.0161422	-0.064903	0	0	FALSE	-0.149334	-0.127432	0	0	FALSE	-0.132499	-0.0156366	0	0	FALSE	-0.106377	-0.155923	0	0	FALSE	-0.164386	-0.145277	0	0	FALSE	FALSE
PF3D7_0613700.e1	PF3D7_0613700	syntaxin-binding protein, putative	0.485741	0.432711	2	3.92157	0.396338	0.407883	0	0	FALSE	0.417562	0.401325	0	0	FALSE	0.537859	0.491727	0	0	FALSE	0.701484	0.435201	2	22.2222	FALSE	0.419572	0.432711	0	0	FALSE	FALSE
PF3D7_1330500.e1	PF3D7_1330500	CTLH domain-containing protein, putative	0.301327	0.156445	5	9.80392	0.159772	0.0396723	1	11.1111	FALSE	0.341004	0.153258	1	11.1111	FALSE	0.616083	0.325555	2	22.2222	FALSE	0.14461	0.106192	0	0	FALSE	0.26763	0.170487	1	6.66667	FALSE	FALSE
PF3D7_1457100.e1	PF3D7_1457100	conserved Plasmodium protein, unknown function	0.486405	0.419513	4	7.84314	0.361589	0.245628	1	11.1111	FALSE	0.355671	0.346813	0	0	FALSE	0.579015	0.5625	1	11.1111	FALSE	0.429828	0.39703	1	11.1111	FALSE	0.618115	0.49831	1	6.66667	FALSE	FALSE
PF3D7_0621900.e1	PF3D7_0621900	signal recognition particle subunit SRP68, putative	1.16353	0.871226	22	43.1373	1.19676	0.912236	4	44.4444	FALSE	1.39376	0.946359	4	44.4444	FALSE	1.20476	0.818972	4	44.4444	FALSE	0.750244	0.619095	2	22.2222	FALSE	1.22869	1.04238	8	53.3333	TRUE	TRUE
PF3D7_0204000.e1	PF3D7_0204000	condensin-2 complex subunit H2, putative	0.457058	0.408139	2	3.92157	0.321429	0.257496	0	0	FALSE	0.367034	0.393841	0	0	FALSE	0.540463	0.559427	1	11.1111	FALSE	0.377244	0.213878	0	0	FALSE	0.590295	0.584963	1	6.66667	FALSE	FALSE
PF3D7_0815200.e1	PF3D7_0815200	importin subunit beta, putative	-0.198128	-0.198676	1	1.96078	-0.246525	-0.247558	0	0	FALSE	-0.280122	-0.177308	0	0	FALSE	-0.234888	-0.192483	0	0	FALSE	-0.281027	-0.264467	0	0	FALSE	-0.0480979	-0.130253	1	6.66667	FALSE	FALSE
PF3D7_1337300.e2	PF3D7_1337300	exoribonuclease, putative	-0.393164	-0.405748	1	1.96078	-0.432555	-0.471566	0	0	FALSE	-0.590321	-0.456902	0	0	FALSE	-0.24012	-0.290262	0	0	FALSE	-0.518227	-0.517335	0	0	FALSE	-0.268023	-0.389593	1	6.66667	FALSE	FALSE
PF3D7_0902800.e2	PF3D7_0902800	serine repeat antigen 9	0.788219	0.439723	15	29.4118	0.728291	0.39796	3	33.3333	FALSE	0.77401	0.432722	3	33.3333	FALSE	0.694612	0.460809	3	33.3333	FALSE	0.414114	0.283959	1	11.1111	FALSE	1.11333	0.720661	5	33.3333	FALSE	FALSE
PF3D7_0717400.e1	PF3D7_0717400	queuine tRNA-ribosyltransferase, putative	0.388816	0.332421	3	5.88235	0.258644	0.303781	0	0	FALSE	0.276223	0.332421	0	0	FALSE	0.47438	0.503443	2	22.2222	FALSE	0.306671	0.264868	0	0	FALSE	0.532422	0.372955	1	6.66667	FALSE	FALSE
PF3D7_0403700.e6	PF3D7_0403700	pre-mRNA-splicing factor CLF1, putative	0.0799956	0.122367	0	0	0.00393587	0.039539	0	0	FALSE	0.105934	0.10557	0	0	FALSE	0.102348	0.120184	0	0	FALSE	0.0764317	0.239218	0	0	FALSE	0.0987951	0.104172	0	0	FALSE	FALSE
PF3D7_1149500.e3s1	PF3D7_1149500	ring-infected erythrocyte surface antigen 2, pseudogene	0.434318	0.220217	8	15.6863	0.693661	0.212347	3	33.3333	FALSE	0.522496	0.0868048	2	22.2222	FALSE	0.205441	0.163236	0	0	FALSE	0.38457	0.288505	1	11.1111	FALSE	0.392981	0.277972	2	13.3333	FALSE	FALSE
PF3D7_1473400.e1	PF3D7_1473400	conserved protein, unknown function	0.0164236	-0.0298737	1	1.96078	-0.0471758	-0.0813212	0	0	FALSE	0.207911	0.0352905	1	11.1111	FALSE	0.114377	0.209284	0	0	FALSE	-0.170215	-0.090657	0	0	FALSE	-0.00709816	-0.0652834	0	0	FALSE	FALSE
PF3D7_1031600.e1	PF3D7_1031600	conserved Plasmodium protein, unknown function	0.427451	0.387761	4	7.84314	0.494918	0.396598	1	11.1111	FALSE	0.37296	0.326539	0	0	FALSE	0.501823	0.387761	2	22.2222	FALSE	0.305474	0.319939	0	0	FALSE	0.44823	0.42344	1	6.66667	FALSE	FALSE
PF3D7_0614100.e1	PF3D7_0614100	AP2 domain transcription factor, putative	0.251567	0.161334	2	3.92157	0.313615	0.207065	0	0	FALSE	0.104248	0.107137	0	0	FALSE	0.253519	0.192907	1	11.1111	FALSE	0.0831193	0.0364095	0	0	FALSE	0.402627	0.206941	1	6.66667	FALSE	FALSE
PF3D7_1427500.e1	PF3D7_1427500	DNA mismatch repair protein MSH2, putative	0.628496	0.550123	8	15.6863	0.710478	0.491788	2	22.2222	FALSE	0.459022	0.537516	0	0	FALSE	0.556424	0.556712	1	11.1111	FALSE	0.807017	0.468115	3	33.3333	FALSE	0.617121	0.609601	2	13.3333	FALSE	FALSE
PF3D7_1028500.e3_US	PF3D7_1028500	partial CSTF domain-containing protein, putative	0.0739439	0.0713536	2	3.92157	0.0361558	0.0447079	0	0	FALSE	0.0380026	0.0713536	0	0	FALSE	0.235801	0.17665	1	11.1111	FALSE	-0.148004	-0.0497461	0	0	FALSE	0.154236	0.0857001	1	6.66667	FALSE	FALSE
PF3D7_0628800.e1	PF3D7_0628800	glutamyl-tRNA(Gln) amidotransferase subunit B	0.281119	0.223961	1	1.96078	0.303477	0.234304	0	0	FALSE	0.501979	0.227952	1	11.1111	FALSE	0.348842	0.270946	0	0	FALSE	0.0469306	0.163328	0	0	FALSE	0.235066	0.223961	0	0	FALSE	FALSE
PF3D7_0708200.e2	PF3D7_0708200	conserved Plasmodium protein, unknown function	-0.177937	-0.228032	1	1.96078	-0.106526	-0.124782	0	0	FALSE	-0.217841	-0.229631	0	0	FALSE	-0.219004	-0.1715	0	0	FALSE	-0.402462	-0.26583	0	0	FALSE	-0.0374867	-0.241072	1	6.66667	FALSE	FALSE
PF3D7_1147500.e1	PF3D7_1147500	protein farnesyltransferase subunit beta	0.505214	0.455184	4	7.84314	0.541032	0.459432	1	11.1111	FALSE	0.553327	0.38425	1	11.1111	FALSE	0.519474	0.455184	1	11.1111	FALSE	0.374585	0.353309	0	0	FALSE	0.524678	0.563824	1	6.66667	FALSE	FALSE
PF3D7_1460300	PF3D7_1460300	60S ribosomal protein L29, putative	-0.16875	-0.0844768	0	0	-0.12057	-0.0997652	0	0	FALSE	-0.181457	-0.161809	0	0	FALSE	-0.107034	-0.0444563	0	0	FALSE	-0.343097	-0.129541	0	0	FALSE	-0.122457	-0.076962	0	0	FALSE	FALSE
PF3D7_1253400.e1	PF3D7_1253400	acyl-CoA synthetase	0.015311	0.0241901	0	0	0.025854	0.0254025	0	0	FALSE	-0.0191507	-0.0532849	0	0	FALSE	0.0311574	0.102831	0	0	FALSE	0.00307615	0.0244736	0	0	FALSE	0.0274952	0.0140095	0	0	FALSE	FALSE
PF3D7_1344000.e1	PF3D7_1344000	aminomethyltransferase, putative	0.807976	0.637787	12	23.5294	0.60955	0.62243	1	11.1111	FALSE	0.483348	0.452168	0	0	FALSE	0.910673	0.601035	2	22.2222	FALSE	1.09368	1.17786	5	55.5556	TRUE	0.888765	0.759602	4	26.6667	FALSE	TRUE
PF3D7_1372400.e1	PF3D7_1372400	acyl-CoA synthetase	0.502119	0.472253	1	1.96078	0.574504	0.599998	1	11.1111	FALSE	0.399907	0.429872	0	0	FALSE	0.57181	0.631471	0	0	FALSE	0.366689	0.347316	0	0	FALSE	0.559459	0.535751	0	0	FALSE	FALSE
PF3D7_0914000.e1	PF3D7_0914000	pseudouridylate synthase, putative	0.471896	0.29744	7	13.7255	0.425812	0.251541	1	11.1111	FALSE	0.68896	0.291792	3	33.3333	FALSE	0.582545	0.373297	2	22.2222	FALSE	0.294704	0.304627	0	0	FALSE	0.409235	0.287511	1	6.66667	FALSE	FALSE
PF3D7_0401900.e1	PF3D7_0401900	acyl-CoA synthetase	0.654306	0.471186	10	19.6078	0.846367	0.876645	3	33.3333	FALSE	0.629064	0.68598	1	11.1111	FALSE	0.625268	0.290435	2	22.2222	FALSE	0.705924	0.344926	1	11.1111	FALSE	0.540667	0.373976	3	20	FALSE	FALSE
PF3D7_0613200	PF3D7_0613200	conserved Plasmodium protein, unknown function	-0.00593046	-0.0192132	1	1.96078	-0.0584695	-0.0624112	0	0	FALSE	-0.139208	-0.140545	0	0	FALSE	0.0478459	0.00379657	0	0	FALSE	0.047204	-0.0192132	0	0	FALSE	0.0414128	-0.00403175	1	6.66667	FALSE	FALSE
PF3D7_1369500.e1	PF3D7_1369500	conserved protein, unknown function	0.321832	0.194661	4	7.84314	0.300888	0.105216	1	11.1111	FALSE	0.500028	0.170339	1	11.1111	FALSE	0.323693	0.2198	1	11.1111	FALSE	0.231096	0.216851	0	0	FALSE	0.280806	0.19938	1	6.66667	FALSE	FALSE
PF3D7_1025500.e10_1068361..1067881	PF3D7_1025500	conserved Plasmodium protein, unknown function	-0.207946	-0.186489	0	0	-0.301518	-0.275507	0	0	FALSE	-0.121087	-0.185025	0	0	FALSE	-0.201048	-0.156694	0	0	FALSE	-0.135397	-0.101815	0	0	FALSE	-0.251587	-0.19247	0	0	FALSE	FALSE
PF3D7_0831600.e1	PF3D7_0831600	cytoadherence linked asexual protein 8	0.260755	0.174052	1	1.96078	0.203088	0.171621	0	0	FALSE	0.0722326	0.0853747	0	0	FALSE	0.180837	0.128027	0	0	FALSE	0.302829	0.331775	0	0	FALSE	0.431175	0.337608	1	6.66667	FALSE	FALSE
PF3D7_1432300.e2	PF3D7_1432300	conserved Plasmodium protein, unknown function	0.319148	0.113782	7	13.7255	0.233238	0.0251757	0	0	FALSE	0.576734	0.633246	2	22.2222	FALSE	0.59696	0.639715	3	33.3333	FALSE	0.152093	-0.0216408	1	11.1111	FALSE	0.149688	0.159299	1	6.66667	FALSE	FALSE
PF3D7_0603800.e9	PF3D7_0603800	centrosomal protein CEP76, putative	-0.423856	-0.419555	0	0	-0.469992	-0.460038	0	0	FALSE	-0.322572	-0.389347	0	0	FALSE	-0.450347	-0.412296	0	0	FALSE	-0.362469	-0.360934	0	0	FALSE	-0.477883	-0.498526	0	0	FALSE	FALSE
PF3D7_0903200.e4	PF3D7_0903200	ras-related protein RAB7	-0.345285	-0.324753	0	0	-0.341777	-0.293997	0	0	FALSE	-0.277277	-0.275346	0	0	FALSE	-0.382071	-0.334578	0	0	FALSE	-0.366582	-0.360811	0	0	FALSE	-0.353345	-0.359174	0	0	FALSE	FALSE
PF3D7_1321500.1.e8	PF3D7_1321500.1	3',5'-cyclic nucleotide phosphodiesterase beta, unspecified product	0.0329509	0.00790292	1	1.96078	-0.0660335	-0.0308523	0	0	FALSE	0.110712	-0.061679	1	11.1111	FALSE	-0.033596	0.0491263	0	0	FALSE	0.106941	-0.00875632	0	0	FALSE	0.0412189	0.0165829	0	0	FALSE	FALSE
PF3D7_1025500.e3	PF3D7_1025500	conserved Plasmodium protein, unknown function	0.73476	0.709357	11	21.5686	0.617721	0.620592	1	11.1111	FALSE	0.62729	0.688184	2	22.2222	FALSE	0.890381	0.744903	3	33.3333	FALSE	0.591945	0.499949	1	11.1111	FALSE	0.861783	0.846829	4	26.6667	FALSE	FALSE
PF3D7_0216700.1.e7	PF3D7_0216700.1	autophagy-related protein 11, putative	0.410737	0.360605	2	3.92157	0.391241	0.353839	0	0	FALSE	0.236024	0.283112	0	0	FALSE	0.587288	0.507874	1	11.1111	FALSE	0.278668	0.347071	0	0	FALSE	0.500574	0.48607	1	6.66667	FALSE	FALSE
PF3D7_1122800.e2_875564..876505	PF3D7_1122800	calcium-dependent protein kinase 6	-0.149159	-0.144968	0	0	-0.147515	-0.148467	0	0	FALSE	-0.146747	-0.207086	0	0	FALSE	-0.172416	-0.0655032	0	0	FALSE	-0.198177	-0.0915869	0	0	FALSE	-0.108226	-0.132509	0	0	FALSE	FALSE
PF3D7_1348800.e3	PF3D7_1348800	E1-E2 ATPase, putative	0.326284	0.170399	3	5.88235	0.400589	0.200466	1	11.1111	FALSE	0.153535	0.170399	0	0	FALSE	0.506194	0.418277	1	11.1111	FALSE	0.422005	0.0914927	1	11.1111	FALSE	0.219973	0.135895	0	0	FALSE	FALSE
PF3D7_1032800.e4-m1	PF3D7_1032800	leucine-rich repeat protein	-0.0011896	0.034892	0	0	-0.0148401	0.0489539	0	0	FALSE	-0.121001	-0.133339	0	0	FALSE	0.0633561	0.0692834	0	0	FALSE	0.0187023	-0.0253661	0	0	FALSE	0.0282247	0.0774502	0	0	FALSE	FALSE
PF3D7_1128200.e1	PF3D7_1128200	multiprotein-bridging factor 1, putative	0.117442	0.141246	0	0	0.195812	0.200101	0	0	FALSE	0.0945241	0.146044	0	0	FALSE	-0.0499437	-0.0175766	0	0	FALSE	0.135432	0.158504	0	0	FALSE	0.173806	0.0825859	0	0	FALSE	FALSE
PF3D7_0413500.e1-m1	PF3D7_0413500	phosphoglucomutase-2	0.343859	0.299286	2	3.92157	0.331846	0.342392	0	0	FALSE	0.38278	0.217024	1	11.1111	FALSE	0.130967	0.171309	0	0	FALSE	0.381996	0.315937	0	0	FALSE	0.432566	0.373796	1	6.66667	FALSE	FALSE
PF3D7_1422900.e1	PF3D7_1422900	14-3-3 protein, putative	0.188096	0.164419	1	1.96078	0.223954	0.224797	0	0	FALSE	0.105675	0.101769	0	0	FALSE	0.0696878	0.0582715	0	0	FALSE	0.193748	0.134844	0	0	FALSE	0.283688	0.224736	1	6.66667	FALSE	FALSE
PF3D7_0409800.e1	PF3D7_0409800	zinc finger protein, putative	0.0746172	0.0520327	0	0	0.0812338	0.116128	0	0	FALSE	0.190888	0.0617817	0	0	FALSE	-0.0753155	-0.125214	0	0	FALSE	0.130891	0.0578093	0	0	FALSE	0.0570802	0.0337033	0	0	FALSE	FALSE
PF3D7_1349200.e1	PF3D7_1349200	glutamate--tRNA ligase, putative	0.39115	0.2759	5	9.80392	0.751452	0.572593	2	22.2222	FALSE	0.263951	0.246555	0	0	FALSE	0.439154	-0.00844339	2	22.2222	FALSE	0.418382	0.359708	1	11.1111	FALSE	0.206146	0.0922895	0	0	FALSE	FALSE
PF3D7_1346400.e1s5	PF3D7_1346400	VPS13 domain-containing protein, putative	0.185921	0.152802	1	1.96078	0.353849	0.187157	1	11.1111	FALSE	0.1232	0.0602569	0	0	FALSE	0.129413	-0.00154713	0	0	FALSE	0.134935	0.141591	0	0	FALSE	0.187293	0.204181	0	0	FALSE	FALSE
PF3D7_0406200.e1	PF3D7_0406200	sexual stage-specific protein precursor	0.36132	0.231426	5	9.80392	0.464761	0.295556	2	22.2222	FALSE	0.243303	0.16077	0	0	FALSE	0.449894	0.242419	2	22.2222	FALSE	0.436019	0.204301	1	11.1111	FALSE	0.272101	0.210812	0	0	FALSE	FALSE
PF3D7_1329600.e1-m1	PF3D7_1329600	conserved Plasmodium protein, unknown function	0.526261	0.415266	7	13.7255	0.38633	0.424566	0	0	FALSE	0.596057	0.472667	2	22.2222	FALSE	0.822242	0.259916	3	33.3333	FALSE	0.413623	0.349865	1	11.1111	FALSE	0.458335	0.438048	1	6.66667	FALSE	FALSE
PF3D7_1130400.e1	PF3D7_1130400	26S protease regulatory subunit 6A, putative	0.222885	0.103093	5	9.80392	0.296561	0.233708	1	11.1111	FALSE	0.203104	0.103093	1	11.1111	FALSE	0.237407	-0.151998	2	22.2222	FALSE	0.24303	0.26392	1	11.1111	FALSE	0.169748	0.199511	0	0	FALSE	FALSE
PF3D7_1118500.e1	PF3D7_1118500	nucleolar protein 56, putative	0.429073	0.399855	2	3.92157	0.456846	0.414241	0	0	FALSE	0.297527	0.372138	0	0	FALSE	0.348741	0.301153	1	11.1111	FALSE	0.49984	0.375443	1	11.1111	FALSE	0.497076	0.497225	0	0	FALSE	FALSE
PF3D7_1224300.e1	PF3D7_1224300	polyadenylate-binding protein 1, putative	0.379575	0.367751	3	5.88235	0.346743	0.341511	0	0	FALSE	0.251773	0.38425	0	0	FALSE	0.390073	0.214125	1	11.1111	FALSE	0.42952	0.372162	1	11.1111	FALSE	0.439689	0.410478	1	6.66667	FALSE	FALSE
PF3D7_1475400.e2s6	PF3D7_1475400	cysteine repeat modular protein 4	0.300131	0.305803	2	3.92157	0.329772	0.430925	0	0	FALSE	0.251953	0.305803	0	0	FALSE	0.130134	0.06482	1	11.1111	FALSE	0.367782	0.307143	1	11.1111	FALSE	0.37266	0.34422	0	0	FALSE	FALSE
PF3D7_1147800.1.e2s2	PF3D7_1147800.1	membrane associated erythrocyte binding-like protein	-0.234849	-0.206716	0	0	-0.225652	-0.192435	0	0	FALSE	-0.231115	-0.303304	0	0	FALSE	-0.212508	-0.128047	0	0	FALSE	-0.324815	-0.232334	0	0	FALSE	-0.202032	-0.202393	0	0	FALSE	FALSE
PF3D7_0920400.e1s1	PF3D7_0920400	conserved Plasmodium protein, unknown function	0.240018	0.163279	2	3.92157	0.244325	0.284334	0	0	FALSE	0.112777	0.139415	0	0	FALSE	0.375249	0.22835	1	11.1111	FALSE	0.226228	0.219242	1	11.1111	FALSE	0.240912	0.134537	0	0	FALSE	FALSE
PF3D7_0920100	PF3D7_0920100	chaperone, putative	-0.0517783	-0.191433	2	3.92157	-0.0748905	-0.191433	0	0	FALSE	-0.117226	0.0340942	0	0	FALSE	-0.287525	-0.345849	0	0	FALSE	0.255611	-0.0497461	1	11.1111	FALSE	-0.0416275	-0.023124	1	6.66667	FALSE	FALSE
PF3D7_1456500.e1s1	PF3D7_1456500	conserved Plasmodium protein, unknown function	0.0543373	-0.0231233	2	3.92157	0.063302	0.0476468	0	0	FALSE	-0.0329354	-0.0686401	0	0	FALSE	-0.0262321	-0.243664	0	0	FALSE	0.129446	0.0220263	1	11.1111	FALSE	0.104598	-0.0762139	1	6.66667	FALSE	FALSE
PF3D7_0507800.e1s1	PF3D7_0507800	conserved protein, unknown function	-0.0914905	-0.0928179	0	0	-0.0600306	0.00898148	0	0	FALSE	-0.157503	-0.109517	0	0	FALSE	-0.24277	-0.231723	0	0	FALSE	-0.0672648	-0.0546931	0	0	FALSE	0.00547333	0.0572078	0	0	FALSE	FALSE
PF3D7_1014100.e1s2	PF3D7_1014100	merozoite surface protein MSA180, putative	0.55845	0.245254	11	21.5686	0.381698	0.0984234	1	11.1111	FALSE	0.882506	0.535331	3	33.3333	FALSE	0.898129	0.658796	4	44.4444	FALSE	0.176596	0.134422	0	0	FALSE	0.495372	0.292242	3	20	FALSE	FALSE
PF3D7_0826100.e1s2	PF3D7_0826100	HECT-like E3 ubiquitin ligase, putative	0.687127	0.484326	9	17.6471	0.592516	0.479874	1	11.1111	FALSE	1.04931	0.555998	3	33.3333	FALSE	0.795894	0.652121	3	33.3333	FALSE	0.432768	0.468375	0	0	FALSE	0.613935	0.527774	2	13.3333	FALSE	FALSE
PF3D7_0215900	PF3D7_0215900	palmitoyltransferase DHHC11, putative	-0.137148	-0.123569	1	1.96078	-0.114586	-0.116214	0	0	FALSE	-0.181516	-0.147744	0	0	FALSE	-0.377007	-0.306672	0	0	FALSE	0.0834357	-0.0497461	1	11.1111	FALSE	-0.112499	-0.0873519	0	0	FALSE	FALSE
PF3D7_0805000	PF3D7_0805000	alpha/beta hydrolase, putative	-0.160488	-0.163985	1	1.96078	-0.104154	-0.0705122	0	0	FALSE	-0.197607	-0.163985	0	0	FALSE	-0.410168	-0.364905	0	0	FALSE	0.0843703	-0.0489233	1	11.1111	FALSE	-0.169126	-0.186284	0	0	FALSE	FALSE
PF3D7_1469600.e1s3	PF3D7_1469600	acetyl-CoA carboxylase	0.0808643	0.0760584	1	1.96078	-0.018036	-0.0465537	0	0	FALSE	-0.0149457	-0.0595294	0	0	FALSE	0.270839	0.107504	1	11.1111	FALSE	0.113749	0.06573	0	0	FALSE	0.0639746	0.0856673	0	0	FALSE	FALSE
PF3D7_0933500.e1s1	PF3D7_0933500	gamma-tubulin complex component, putative	-0.139029	-0.236377	1	1.96078	-0.108404	-0.132573	0	0	FALSE	-0.0138959	0.00242755	0	0	FALSE	-0.0924276	-0.452896	1	11.1111	FALSE	-0.17641	-0.179007	0	0	FALSE	-0.238017	-0.35008	0	0	FALSE	FALSE
PF3D7_0622800.e1s2	PF3D7_0622800	leucine--tRNA ligase, putative	-0.204064	-0.169267	0	0	-0.121803	-0.146289	0	0	FALSE	-0.166652	-0.252222	0	0	FALSE	-0.352487	-0.26922	0	0	FALSE	-0.173923	-0.130212	0	0	FALSE	-0.204898	-0.257489	0	0	FALSE	FALSE
PF3D7_1475400.e2s2	PF3D7_1475400	cysteine repeat modular protein 4	0.145521	0.0999857	0	0	0.105958	0.0461301	0	0	FALSE	0.0637073	0.101547	0	0	FALSE	0.0905981	0.032936	0	0	FALSE	0.184187	0.190579	0	0	FALSE	0.228102	0.117305	0	0	FALSE	FALSE
PF3D7_1142300.e2s2	PF3D7_1142300	conserved Plasmodium membrane protein, unknown function	-0.0206334	-0.107668	2	3.92157	-0.105957	-0.136062	0	0	FALSE	0.0406859	-0.0686401	0	0	FALSE	-0.0408171	-0.228432	1	11.1111	FALSE	0.0193429	-0.0260747	1	11.1111	FALSE	-0.0181064	-0.065845	0	0	FALSE	FALSE
PF3D7_1468100.e2s2	PF3D7_1468100	kelch domain-containing protein, putative	0.295547	0.120561	5	9.80392	0.109881	0.146309	0	0	FALSE	0.47653	0.504325	1	11.1111	FALSE	0.711205	0.0913206	2	22.2222	FALSE	0.229186	-0.0222884	2	22.2222	FALSE	0.0887769	0.0626941	0	0	FALSE	FALSE
PF3D7_1218200.e1s3	PF3D7_1218200	conserved Plasmodium protein, unknown function	-0.394463	-0.359174	0	0	-0.372805	-0.344828	0	0	FALSE	-0.415797	-0.413797	0	0	FALSE	-0.52559	-0.519679	0	0	FALSE	-0.363358	-0.281879	0	0	FALSE	-0.334645	-0.359174	0	0	FALSE	FALSE
PF3D7_0619000.2.e6s1_794540..792604	PF3D7_0619000.2	conserved protein, unknown function	-0.0888418	-0.0867257	0	0	0.00839388	-0.0620193	0	0	FALSE	-0.100485	-0.203635	0	0	FALSE	-0.0913789	-0.0433586	0	0	FALSE	-0.181045	-0.143346	0	0	FALSE	-0.0833534	-0.0867257	0	0	FALSE	FALSE
PF3D7_0323600.e1_998631..990288	PF3D7_0323600	conserved Plasmodium protein, unknown function	-0.233781	-0.236655	0	0	-0.229299	-0.233856	0	0	FALSE	-0.267073	-0.248067	0	0	FALSE	-0.366342	-0.40908	0	0	FALSE	-0.14204	-0.161181	0	0	FALSE	-0.192003	-0.197165	0	0	FALSE	FALSE
PF3D7_0905300.e1s1	PF3D7_0905300	dynein heavy chain, putative	-0.231808	-0.207383	0	0	-0.184465	-0.173651	0	0	FALSE	-0.250048	-0.248568	0	0	FALSE	-0.40039	-0.39794	0	0	FALSE	-0.192201	-0.120179	0	0	FALSE	-0.171886	-0.183439	0	0	FALSE	FALSE
PF3D7_0719400.e1s1	PF3D7_0719400	conserved Plasmodium protein, unknown function	0.0554296	0.06209	1	1.96078	0.137885	0.0830918	0	0	FALSE	-0.0178673	0.0145275	0	0	FALSE	-0.111115	-0.20228	0	0	FALSE	0.221889	0.244765	1	11.1111	FALSE	0.0499855	0.06209	0	0	FALSE	FALSE
PF3D7_1107300.e1s1	PF3D7_1107300	polyadenylate-binding protein-interacting protein 1, putative	0.229385	0.132209	3	5.88235	0.127844	0.122455	0	0	FALSE	0.34369	0.0573926	2	22.2222	FALSE	0.303625	0.0551158	1	11.1111	FALSE	0.136613	0.140254	0	0	FALSE	0.232844	0.137162	0	0	FALSE	FALSE
PF3D7_0526500.e1s1	PF3D7_0526500	conserved Plasmodium protein, unknown function	-0.174738	-0.127694	0	0	-0.148416	-0.145236	0	0	FALSE	-0.212956	-0.13515	0	0	FALSE	-0.376421	-0.490525	0	0	FALSE	-0.123724	-0.0992561	0	0	FALSE	-0.0771994	-0.109641	0	0	FALSE	FALSE
PF3D7_1449400.e1s1	PF3D7_1449400	crossover junction endonuclease MUS81, putative	-0.20029	-0.163562	0	0	-0.154193	-0.145149	0	0	FALSE	-0.328306	-0.285577	0	0	FALSE	-0.382671	-0.51556	0	0	FALSE	-0.190857	-0.163562	0	0	FALSE	-0.0473688	-0.126249	0	0	FALSE	FALSE
PF3D7_0709900.e1s1	PF3D7_0709900	conserved protein, unknown function	-0.288618	-0.307332	0	0	-0.206176	-0.256658	0	0	FALSE	-0.361065	-0.345961	0	0	FALSE	-0.515025	-0.53317	0	0	FALSE	-0.229793	-0.204966	0	0	FALSE	-0.194066	-0.305345	0	0	FALSE	FALSE
PF3D7_0107600.e1s3	PF3D7_0107600	eukaryotic translation initiation factor 2-alpha kinase 2, putative	-0.0389986	-0.0465393	0	0	-0.0229735	-0.00492388	0	0	FALSE	-0.109229	-0.0465393	0	0	FALSE	-0.225161	-0.0824398	0	0	FALSE	0.107355	0.0566894	0	0	FALSE	0.0174097	0.012872	0	0	FALSE	FALSE
PF3D7_0709900.e3_439630..438560	PF3D7_0709900	conserved protein, unknown function	-0.241055	-0.250975	1	1.96078	-0.177217	-0.199909	0	0	FALSE	-0.336942	-0.21657	0	0	FALSE	-0.495603	-0.452476	0	0	FALSE	-0.15727	-0.216912	0	0	FALSE	-0.119368	-0.21021	1	6.66667	FALSE	FALSE
PF3D7_0302200.e8_122289..123056	PF3D7_0302200	cytoadherence linked asexual protein 3.2	-0.279326	-0.27305	0	0	-0.253373	-0.257951	0	0	FALSE	-0.328102	-0.27305	0	0	FALSE	-0.438358	-0.40908	0	0	FALSE	-0.142409	-0.141121	0	0	FALSE	-0.252362	-0.328949	0	0	FALSE	FALSE
PF3D7_1212000.e3	PF3D7_1212000	glutathione peroxidase-like thioredoxin peroxidase	-0.486895	-0.450775	0	0	-0.448347	-0.450775	0	0	FALSE	-0.470085	-0.362145	0	0	FALSE	-0.672842	-0.744725	0	0	FALSE	-0.328811	-0.27488	0	0	FALSE	-0.50339	-0.547973	0	0	FALSE	FALSE
PF3D7_0908500.e13	PF3D7_0908500	conserved Plasmodium protein, unknown function	-0.562717	-0.504277	0	0	-0.504686	-0.466276	0	0	FALSE	-0.539733	-0.522305	0	0	FALSE	-0.780456	-0.706379	0	0	FALSE	-0.38133	-0.326009	0	0	FALSE	-0.589516	-0.620411	0	0	FALSE	FALSE
PF3D7_0819800.e13	PF3D7_0819800	conserved Plasmodium protein, unknown function	-0.551366	-0.541842	0	0	-0.475328	-0.452156	0	0	FALSE	-0.586541	-0.550011	0	0	FALSE	-0.724868	-0.840059	0	0	FALSE	-0.389392	-0.352811	0	0	FALSE	-0.568967	-0.59465	0	0	FALSE	FALSE
PF3D7_0708400.e1	PF3D7_0708400	heat shock protein 90	-0.192551	-0.17682	0	0	-0.203334	-0.185481	0	0	FALSE	-0.272436	-0.230484	0	0	FALSE	-0.300648	-0.435908	0	0	FALSE	-0.0448218	-0.0180114	0	0	FALSE	-0.16193	-0.147546	0	0	FALSE	FALSE
PF3D7_0511800.e1	PF3D7_0511800	inositol-3-phosphate synthase	-0.564657	-0.58585	0	0	-0.575315	-0.589801	0	0	FALSE	-0.551186	-0.600581	0	0	FALSE	-0.701382	-0.702572	0	0	FALSE	-0.527282	-0.493847	0	0	FALSE	-0.506736	-0.558992	0	0	FALSE	FALSE
PF3D7_0516900.e2	PF3D7_0516900	60S ribosomal protein L2	-0.243305	-0.263034	0	0	-0.159417	-0.249572	0	0	FALSE	-0.306886	-0.21709	0	0	FALSE	-0.448806	-0.429755	0	0	FALSE	-0.179375	-0.23556	0	0	FALSE	-0.170547	-0.211598	0	0	FALSE	FALSE
PF3D7_1020900.e4	PF3D7_1020900	ADP-ribosylation factor	-0.352516	-0.300305	0	0	-0.323569	-0.29016	0	0	FALSE	-0.359947	-0.300305	0	0	FALSE	-0.510822	-0.623582	0	0	FALSE	-0.236627	-0.254599	0	0	FALSE	-0.339975	-0.362964	0	0	FALSE	FALSE
PF3D7_1208100.e3	PF3D7_1208100	conserved Plasmodium protein, unknown function	-0.107519	-0.353607	5	9.80392	-0.0273488	-0.221566	1	11.1111	FALSE	0.225305	-0.143998	1	11.1111	FALSE	-0.618204	-0.626166	0	0	FALSE	-0.157906	-0.298349	0	0	FALSE	-0.0186724	-0.365353	3	20	FALSE	FALSE
PF3D7_0518700.e2	PF3D7_0518700	mRNA-binding protein PUF1	-0.363968	-0.359698	0	0	-0.36307	-0.380419	0	0	FALSE	-0.350211	-0.267515	0	0	FALSE	-0.490762	-0.599868	0	0	FALSE	-0.262839	-0.306074	0	0	FALSE	-0.357362	-0.372543	0	0	FALSE	FALSE
PF3D7_0921400.e1_874957..874399	PF3D7_0921400	NifU-like scaffold protein	-0.399507	-0.361466	0	0	-0.364628	-0.342178	0	0	FALSE	-0.442728	-0.344313	0	0	FALSE	-0.586935	-0.543507	0	0	FALSE	-0.308671	-0.341885	0	0	FALSE	-0.336546	-0.356623	0	0	FALSE	FALSE
PF3D7_0110600.e3	PF3D7_0110600	phosphatidylinositol-4-phosphate 5-kinase	-0.539459	-0.536032	0	0	-0.477274	-0.47868	0	0	FALSE	-0.582332	-0.570952	0	0	FALSE	-0.684319	-0.681563	0	0	FALSE	-0.436429	-0.495344	0	0	FALSE	-0.525949	-0.613421	0	0	FALSE	FALSE
PF3D7_0212400.e3	PF3D7_0212400	conserved Plasmodium membrane protein, unknown function	-0.248816	-0.319177	1	1.96078	0.0223307	-0.207627	1	11.1111	FALSE	-0.393487	-0.388556	0	0	FALSE	-0.502131	-0.517864	0	0	FALSE	-0.239768	-0.313006	0	0	FALSE	-0.178139	-0.22664	0	0	FALSE	FALSE
PF3D7_0306900.e2	PF3D7_0306900	40S ribosomal protein S23, putative	-0.42836	-0.39817	0	0	-0.406949	-0.373422	0	0	FALSE	-0.412673	-0.328086	0	0	FALSE	-0.582441	-0.594951	0	0	FALSE	-0.322539	-0.315576	0	0	FALSE	-0.421664	-0.39817	0	0	FALSE	FALSE
PF3D7_0102200.e1	PF3D7_0102200	ring-infected erythrocyte surface antigen	-0.54454	-0.597325	0	0	-0.602639	-0.559481	0	0	FALSE	-0.530494	-0.639266	0	0	FALSE	-0.557572	-0.523982	0	0	FALSE	-0.599869	-0.627859	0	0	FALSE	-0.477093	-0.597325	0	0	FALSE	FALSE
PF3D7_1110700.e3	PF3D7_1110700	actin-like protein, putative	-0.380267	-0.376651	0	0	-0.325868	-0.35281	0	0	FALSE	-0.416871	-0.363102	0	0	FALSE	-0.607484	-0.58009	0	0	FALSE	-0.181102	-0.222657	0	0	FALSE	-0.374112	-0.419687	0	0	FALSE	FALSE
PF3D7_1223600.e1_967491..966955	PF3D7_1223600	conserved Plasmodium protein, unknown function	-0.13702	-0.29272	4	7.84314	-0.0340026	-0.0748763	0	0	FALSE	-0.014905	-0.522696	1	11.1111	FALSE	-0.436379	-0.497742	0	0	FALSE	-0.0794154	-0.501682	2	22.2222	FALSE	-0.127047	-0.212467	1	6.66667	FALSE	FALSE
PF3D7_1315600	PF3D7_1315600	CDP-diacylglycerol--inositol 3-phosphatidyltransferase	-0.435752	-0.484136	1	1.96078	-0.486453	-0.471566	0	0	FALSE	-0.127056	-0.393654	1	11.1111	FALSE	-0.707991	-0.722665	0	0	FALSE	-0.346232	-0.347392	0	0	FALSE	-0.480918	-0.498146	0	0	FALSE	FALSE
PF3D7_0418000.e6	PF3D7_0418000	conserved Plasmodium protein, unknown function	-0.217833	-0.232785	0	0	-0.238227	-0.232043	0	0	FALSE	-0.260913	-0.232785	0	0	FALSE	-0.230518	-0.307756	0	0	FALSE	-0.0910774	-0.0771635	0	0	FALSE	-0.248191	-0.285125	0	0	FALSE	FALSE
PF3D7_0301700.e1	PF3D7_0301700	Plasmodium exported protein, unknown function	0.134121	0.0016772	5	9.80392	0.0310586	-0.0628474	0	0	FALSE	0.0183836	0.0955054	0	0	FALSE	0.224271	0.0981423	2	22.2222	FALSE	0.116825	-0.0177187	1	11.1111	FALSE	0.221688	0.0275372	2	13.3333	FALSE	FALSE
PF3D7_1304100.e1	PF3D7_1304100	DNA ligase I	-0.379087	-0.380119	0	0	-0.378358	-0.400272	0	0	FALSE	-0.390897	-0.336525	0	0	FALSE	-0.568024	-0.516866	0	0	FALSE	-0.174637	-0.122031	0	0	FALSE	-0.381745	-0.399028	0	0	FALSE	FALSE
PF3D7_1032800.e1_1314809..1314602	PF3D7_1032800	RNA polymerase II-associated protein 1, putative	-0.706743	-0.71417	0	0	-0.670374	-0.638522	0	0	FALSE	-0.706786	-0.573822	0	0	FALSE	-0.861788	-0.908135	0	0	FALSE	-0.550479	-0.487734	0	0	FALSE	-0.729269	-0.765047	0	0	FALSE	FALSE
PF3D7_1202300.e6	PF3D7_1202300	dynein heavy chain, putative	-0.506762	-0.516108	0	0	-0.474585	-0.526949	0	0	FALSE	-0.561712	-0.544577	0	0	FALSE	-0.610908	-0.743141	0	0	FALSE	-0.381158	-0.392814	0	0	FALSE	-0.505973	-0.412699	0	0	FALSE	FALSE
PF3D7_1341300.e2	PF3D7_1341300	60S ribosomal protein L18-2, putative	-0.781749	-0.760276	0	0	-0.756528	-0.78823	0	0	FALSE	-0.769116	-0.762261	0	0	FALSE	-0.954933	-1.052	0	0	FALSE	-0.69368	-0.698365	0	0	FALSE	-0.753393	-0.737551	0	0	FALSE	FALSE
PF3D7_0515600.e1	PF3D7_0515600	conserved Plasmodium protein, unknown function	-0.282502	-0.398965	2	3.92157	-0.21114	-0.241758	1	11.1111	FALSE	-0.228343	-0.511072	0	0	FALSE	-0.671228	-0.710316	0	0	FALSE	-0.14063	-0.325848	0	0	FALSE	-0.209702	-0.318056	1	6.66667	FALSE	FALSE
PF3D7_1403200.e2	PF3D7_1403200	conserved Plasmodium protein, unknown function	-0.924195	-0.903865	0	0	-0.837047	-0.898462	0	0	FALSE	-0.90509	-0.84207	0	0	FALSE	-1.08637	-1.11669	0	0	FALSE	-0.869662	-0.871461	0	0	FALSE	-0.923359	-0.904286	0	0	FALSE	FALSE
PF3D7_0718000.e5	PF3D7_0718000	dynein heavy chain, putative	-0.756803	-0.741113	0	0	-0.692111	-0.703193	0	0	FALSE	-0.756775	-0.712263	0	0	FALSE	-0.877179	-0.898447	0	0	FALSE	-0.670436	-0.676965	0	0	FALSE	-0.77523	-0.777716	0	0	FALSE	FALSE
PF3D7_1444300.e2	PF3D7_1444300	1-acyl-sn-glycerol-3-phosphate acyltransferase, putative	-0.552801	-0.566564	0	0	-0.447307	-0.47295	0	0	FALSE	-0.519477	-0.48158	0	0	FALSE	-0.725245	-0.695046	0	0	FALSE	-0.513418	-0.470005	0	0	FALSE	-0.556253	-0.591875	0	0	FALSE	FALSE
PF3D7_0806600.e3	PF3D7_0806600	kinesin-like protein, putative	-0.725774	-0.735931	0	0	-0.743214	-0.722835	0	0	FALSE	-0.723579	-0.726797	0	0	FALSE	-0.740686	-0.801193	0	0	FALSE	-0.570078	-0.515754	0	0	FALSE	-0.801099	-0.753736	0	0	FALSE	FALSE
PF3D7_0518700.e3	PF3D7_0518700	mRNA-binding protein PUF1	-0.546419	-0.702141	3	5.88235	-0.712209	-0.73097	0	0	FALSE	-0.590016	-0.515216	0	0	FALSE	-0.641238	-0.949809	1	11.1111	FALSE	-0.373576	-0.680795	1	11.1111	FALSE	-0.467602	-0.702141	1	6.66667	FALSE	FALSE
PF3D7_0702400.e1	PF3D7_0702400	small exported membrane protein 1	0.0417133	-0.00661586	0	0	0.0994278	-0.0080244	0	0	FALSE	0.00844913	0.00491499	0	0	FALSE	0.049336	0.0950053	0	0	FALSE	0.0123874	-0.022296	0	0	FALSE	0.0400649	-0.0107515	0	0	FALSE	FALSE
PF3D7_1321100.e3	PF3D7_1321100	conserved Plasmodium protein, unknown function	0.0622621	0.0289069	1	1.96078	0.143772	0.0286338	0	0	FALSE	0.0101287	0.00824925	0	0	FALSE	0.00978231	0.0525254	0	0	FALSE	0.14928	0.0284035	1	11.1111	FALSE	0.0239136	0.0549306	0	0	FALSE	FALSE
PF3D7_0925900.e2	PF3D7_0925900	parasitophorous vacuolar protein 5, putative	0.419483	0.380465	1	1.96078	0.403642	0.405194	0	0	FALSE	0.42565	0.35516	0	0	FALSE	0.341704	0.323718	0	0	FALSE	0.427416	0.420437	0	0	FALSE	0.467195	0.376782	1	6.66667	FALSE	FALSE
PF3D7_1001000.e2	PF3D7_1001000	Plasmodium exported protein (hyp12), unknown function	-0.696568	-0.706304	0	0	-0.628942	-0.649679	0	0	FALSE	-0.736349	-0.71758	0	0	FALSE	-0.907658	-0.938599	0	0	FALSE	-0.551457	-0.610697	0	0	FALSE	-0.673687	-0.732439	0	0	FALSE	FALSE
PF3D7_0807500.e3	PF3D7_0807500	proteasome subunit alpha type-6, putative	-0.651576	-0.668277	0	0	-0.562923	-0.579879	0	0	FALSE	-0.587666	-0.52757	0	0	FALSE	-0.897537	-0.938323	0	0	FALSE	-0.566509	-0.52386	0	0	FALSE	-0.646577	-0.668277	0	0	FALSE	FALSE
PF3D7_0934800.e5	PF3D7_0934800	cAMP-dependent protein kinase catalytic subunit	-0.564931	-0.535114	0	0	-0.520057	-0.548985	0	0	FALSE	-0.529915	-0.483938	0	0	FALSE	-0.749542	-0.830591	0	0	FALSE	-0.447771	-0.468883	0	0	FALSE	-0.572395	-0.556187	0	0	FALSE	FALSE
PF3D7_1412500.e2	PF3D7_1412500	actin II	-0.897633	-0.861911	0	0	-0.823404	-0.852921	0	0	FALSE	-0.894506	-0.847997	0	0	FALSE	-1.0623	-1.0868	0	0	FALSE	-0.770761	-0.732142	0	0	FALSE	-0.921368	-0.923939	0	0	FALSE	FALSE
PF3D7_0301700.e2	PF3D7_0301700	Plasmodium exported protein, unknown function	0.380942	0.0222469	8	15.6863	-0.000977139	-0.0301813	0	0	FALSE	0.953645	0.550672	3	33.3333	FALSE	0.927572	0.0324599	3	33.3333	FALSE	0.0875238	-0.0297658	1	11.1111	FALSE	0.114546	0.0297067	1	6.66667	FALSE	FALSE
PF3D7_0408900.1.e2	PF3D7_0408900.1	tRNA N6-adenosine threonylcarbamoyltransferase	-0.673031	-0.676061	0	0	-0.657148	-0.628635	0	0	FALSE	-0.62771	-0.67778	0	0	FALSE	-0.78413	-0.801193	0	0	FALSE	-0.527202	-0.497615	0	0	FALSE	-0.730592	-0.717054	0	0	FALSE	FALSE
PF3D7_0923900	PF3D7_0923900	polyadenylate-binding protein 2, putative	-0.23414	-0.338922	1	1.96078	-0.064355	-0.240767	1	11.1111	FALSE	-0.197238	-0.338922	0	0	FALSE	-0.451526	-0.594758	0	0	FALSE	-0.0973037	-0.172336	0	0	FALSE	-0.30982	-0.439854	0	0	FALSE	FALSE
PF3D7_0718000.e10	PF3D7_0718000	dynein heavy chain, putative	-0.602361	-0.598269	0	0	-0.580858	-0.625266	0	0	FALSE	-0.579847	-0.58961	0	0	FALSE	-0.788575	-0.843541	0	0	FALSE	-0.517572	-0.492753	0	0	FALSE	-0.567918	-0.533709	0	0	FALSE	FALSE
PF3D7_0814000.e2	PF3D7_0814000	60S ribosomal protein L13-2, putative	-0.593054	-0.598269	0	0	-0.561523	-0.608252	0	0	FALSE	-0.574582	-0.552846	0	0	FALSE	-0.787408	-0.728148	0	0	FALSE	-0.526922	-0.56118	0	0	FALSE	-0.546121	-0.519584	0	0	FALSE	FALSE
PF3D7_0718300.e5	PF3D7_0718300	cysteine repeat modular protein 2	-0.81815	-0.811555	0	0	-0.767742	-0.826333	0	0	FALSE	-0.7924	-0.744585	0	0	FALSE	-0.979373	-0.962971	0	0	FALSE	-0.798782	-0.723381	0	0	FALSE	-0.778731	-0.784393	0	0	FALSE	FALSE
PF3D7_1207000.e1	PF3D7_1207000	conserved Plasmodium protein, unknown function	-0.416112	-0.486338	2	3.92157	-0.472336	-0.52795	0	0	FALSE	-0.462274	-0.473012	0	0	FALSE	-0.323221	-0.653871	1	11.1111	FALSE	-0.477652	-0.415965	0	0	FALSE	-0.37349	-0.486338	1	6.66667	FALSE	FALSE
PF3D7_1403900.e1_143138..142266	PF3D7_1403900	serine/threonine protein phosphatase CPPED1, putative	-0.565416	-0.596912	1	1.96078	-0.581037	-0.588985	0	0	FALSE	-0.578254	-0.541408	0	0	FALSE	-0.808211	-0.737431	0	0	FALSE	-0.574784	-0.525521	0	0	FALSE	-0.397043	-0.544487	1	6.66667	FALSE	FALSE
PF3D7_1463200.e2	PF3D7_1463200	replication factor C subunit 3, putative	-0.617851	-0.625814	1	1.96078	-0.61476	-0.581281	0	0	FALSE	-0.635197	-0.579928	0	0	FALSE	-0.831437	-0.877086	0	0	FALSE	-0.347971	-0.513435	1	11.1111	FALSE	-0.643073	-0.666354	0	0	FALSE	FALSE
PF3D7_0718000.e3	PF3D7_0718000	dynein heavy chain, putative	-0.898011	-0.894036	0	0	-0.82055	-0.8663	0	0	FALSE	-0.886612	-0.838791	0	0	FALSE	-1.04784	-1.01486	0	0	FALSE	-0.866504	-0.783154	0	0	FALSE	-0.880335	-0.887033	0	0	FALSE	FALSE
PF3D7_0217500.e1	PF3D7_0217500	calcium-dependent protein kinase 1	-0.73014	-0.721163	0	0	-0.65674	-0.65085	0	0	FALSE	-0.722323	-0.662965	0	0	FALSE	-0.865185	-0.802788	0	0	FALSE	-0.711269	-0.678816	0	0	FALSE	-0.709164	-0.76041	0	0	FALSE	FALSE
PF3D7_0108700.e1s2	PF3D7_0108700	secreted ookinete protein, putative	-0.156958	-0.176742	1	1.96078	-0.276131	-0.256309	0	0	FALSE	-0.0933988	-0.0860654	0	0	FALSE	0.00252968	-0.103116	1	11.1111	FALSE	-0.252911	-0.278355	0	0	FALSE	-0.161711	-0.120548	0	0	FALSE	FALSE
PF3D7_1332200.e1	PF3D7_1332200	conserved protein, unknown function	-0.403612	-0.570092	1	1.96078	-0.210081	-0.332054	0	0	FALSE	-0.62301	-0.541812	0	0	FALSE	-0.644718	-0.622254	0	0	FALSE	-0.0794083	-0.573178	1	11.1111	FALSE	-0.43795	-0.570981	0	0	FALSE	FALSE
PF3D7_1213400.e1	PF3D7_1213400	kelch domain-containing protein, putative	-0.519697	-0.558184	0	0	-0.48589	-0.558184	0	0	FALSE	-0.42915	-0.249065	0	0	FALSE	-0.762844	-0.774344	0	0	FALSE	-0.469448	-0.530736	0	0	FALSE	-0.478571	-0.481179	0	0	FALSE	FALSE
PF3D7_0414000.e2	PF3D7_0414000	structural maintenance of chromosomes protein 3, putative	-0.601259	-0.646978	0	0	-0.492356	-0.537169	0	0	FALSE	-0.633115	-0.646978	0	0	FALSE	-0.809823	-0.785303	0	0	FALSE	-0.43839	-0.517017	0	0	FALSE	-0.620069	-0.626916	0	0	FALSE	FALSE
PF3D7_1139300.e1	PF3D7_1139300	AP2 domain transcription factor, putative	-0.702103	-0.75744	1	1.96078	-0.698255	-0.696043	0	0	FALSE	-0.714818	-0.761751	0	0	FALSE	-0.604448	-0.921099	1	11.1111	FALSE	-0.657397	-0.65418	0	0	FALSE	-0.7822	-0.787299	0	0	FALSE	FALSE
PF3D7_1211900.e1s2	PF3D7_1211900	non-SERCA-type Ca2+ -transporting P-ATPase	-0.821076	-0.771132	0	0	-0.767699	-0.804899	0	0	FALSE	-0.81681	-0.739357	0	0	FALSE	-1.00137	-0.925668	0	0	FALSE	-0.68313	-0.664055	0	0	FALSE	-0.83025	-0.824913	0	0	FALSE	FALSE
PF3D7_0816600.e1s2	PF3D7_0816600	chaperone protein ClpB1	-0.666336	-0.768479	1	1.96078	-0.414551	-0.721908	1	11.1111	FALSE	-0.599017	-0.750936	0	0	FALSE	-0.808607	-0.887784	0	0	FALSE	-0.53281	-0.671608	0	0	FALSE	-0.852554	-0.835238	0	0	FALSE	FALSE
PF3D7_0923400.e1s2	PF3D7_0923400	conserved Plasmodium protein, unknown function	-0.730221	-0.704495	0	0	-0.708985	-0.659586	0	0	FALSE	-0.75415	-0.685989	0	0	FALSE	-0.808241	-0.837686	0	0	FALSE	-0.669364	-0.675068	0	0	FALSE	-0.718306	-0.74048	0	0	FALSE	FALSE
PF3D7_1403300.e1s2	PF3D7_1403300	tetratricopeptide repeat protein, putative	-0.814896	-0.762622	0	0	-0.75001	-0.714809	0	0	FALSE	-0.826273	-0.837514	0	0	FALSE	-1.01999	-1.07367	0	0	FALSE	-0.74743	-0.678463	0	0	FALSE	-0.764427	-0.750515	0	0	FALSE	FALSE
PF3D7_1401100.e2	PF3D7_1401100	DnaJ protein, putative	-0.288436	-0.448105	4	7.84314	-0.505576	-0.412221	0	0	FALSE	-0.13463	-0.650746	1	11.1111	FALSE	-0.157448	-0.304162	1	11.1111	FALSE	-0.152815	-0.389686	1	11.1111	FALSE	-0.4104	-0.454643	1	6.66667	FALSE	FALSE
PF3D7_1331400.e1	PF3D7_1331400	CPW-WPC family protein	-0.80574	-0.841492	1	1.96078	-0.847632	-0.785706	0	0	FALSE	-0.833175	-0.894036	0	0	FALSE	-1.00985	-1.05751	0	0	FALSE	-0.478688	-0.718265	1	11.1111	FALSE	-0.837908	-0.841492	0	0	FALSE	FALSE
PF3D7_0720400.e1	PF3D7_0720400	apoptosis-inducing factor, putative	-0.763638	-0.729481	0	0	-0.749129	-0.711262	0	0	FALSE	-0.770834	-0.76364	0	0	FALSE	-0.863793	-0.913123	0	0	FALSE	-0.758506	-0.71165	0	0	FALSE	-0.711013	-0.723888	0	0	FALSE	FALSE
PF3D7_1202300.e30s1	PF3D7_1202300	dynein heavy chain, putative	-0.188336	-0.194229	0	0	-0.251289	-0.266621	0	0	FALSE	-0.170528	-0.151999	0	0	FALSE	-0.105959	-0.185437	0	0	FALSE	-0.246483	-0.254474	0	0	FALSE	-0.175786	-0.182146	0	0	FALSE	FALSE
PF3D7_1128300.e1	PF3D7_1128300	ATP-dependent 6-phosphofructokinase	-0.313579	-0.44418	1	1.96078	0.00247142	-0.0705122	0	0	FALSE	-0.432667	-0.494652	0	0	FALSE	-0.552821	-0.535091	0	0	FALSE	-0.430178	-0.407504	0	0	FALSE	-0.218254	-0.424418	1	6.66667	FALSE	FALSE
PF3D7_0916100	PF3D7_0916100	thioredoxin 3	-0.681436	-0.679754	0	0	-0.636072	-0.561259	0	0	FALSE	-0.681037	-0.741883	0	0	FALSE	-0.881874	-0.858635	0	0	FALSE	-0.585417	-0.58103	0	0	FALSE	-0.646244	-0.66006	0	0	FALSE	FALSE
PF3D7_1346700.e1	PF3D7_1346700	6-cysteine protein	0.197969	0.13664	2	3.92157	0.120683	0.13664	0	0	FALSE	0.111152	0.0934505	0	0	FALSE	0.129665	0.143308	0	0	FALSE	0.162329	0.130144	0	0	FALSE	0.358796	0.294173	2	13.3333	FALSE	FALSE
PF3D7_0933600.e1	PF3D7_0933600	mitochondrial-processing peptidase subunit beta, putative	-0.51369	-0.532168	0	0	-0.383236	-0.532168	0	0	FALSE	-0.531813	-0.412141	0	0	FALSE	-0.737389	-0.723218	0	0	FALSE	-0.386997	-0.360811	0	0	FALSE	-0.522885	-0.524898	0	0	FALSE	FALSE
PF3D7_0726400.e4s6	PF3D7_0726400	conserved Plasmodium membrane protein, unknown function	-0.562398	-0.577207	0	0	-0.536865	-0.558184	0	0	FALSE	-0.572381	-0.577207	0	0	FALSE	-0.681905	-0.800242	0	0	FALSE	-0.529652	-0.460127	0	0	FALSE	-0.519672	-0.568578	0	0	FALSE	FALSE
PF3D7_0813000.e1	PF3D7_0813000	conserved protein, unknown function	-0.632762	-0.599213	0	0	-0.60328	-0.583788	0	0	FALSE	-0.631901	-0.587394	0	0	FALSE	-0.793143	-0.777662	0	0	FALSE	-0.563062	-0.492201	0	0	FALSE	-0.59656	-0.606172	0	0	FALSE	FALSE
PF3D7_1408700.e1s8	PF3D7_1408700	conserved protein, unknown function	0.817709	0.520863	14	27.451	0.499937	0.260749	2	22.2222	FALSE	0.930235	0.316036	2	22.2222	FALSE	0.917838	0.576522	3	33.3333	FALSE	0.826726	0.678211	3	33.3333	FALSE	0.87537	0.530922	4	26.6667	FALSE	FALSE
PF3D7_0207600.e4	PF3D7_0207600	serine repeat antigen 5	-0.614525	-0.663359	0	0	-0.669167	-0.64674	0	0	FALSE	-0.606915	-0.581053	0	0	FALSE	-0.537574	-0.587451	0	0	FALSE	-0.727703	-0.737417	0	0	FALSE	-0.564568	-0.637947	0	0	FALSE	FALSE
PF3D7_1110400.e3s1	PF3D7_1110400	RNA-binding protein, putative	-0.623564	-0.747537	1	1.96078	-0.788386	-0.747537	0	0	FALSE	-0.355162	-0.615098	0	0	FALSE	-0.336987	-0.882106	1	11.1111	FALSE	-0.785605	-0.696791	0	0	FALSE	-0.760433	-0.793491	0	0	FALSE	FALSE
PF3D7_0500800.e2s1	PF3D7_0500800	mature parasite-infected erythrocyte surface antigen	0.282133	0.104214	5	9.80392	0.367748	0.0395048	2	22.2222	FALSE	0.616177	0.444795	2	22.2222	FALSE	0.0294914	0.0968407	0	0	FALSE	0.11532	0.104214	0	0	FALSE	0.28201	0.168114	1	6.66667	FALSE	FALSE
PF3D7_0523000.e1s2	PF3D7_0523000	multidrug resistance protein 1	-0.831561	-0.757918	0	0	-0.760844	-0.712648	0	0	FALSE	-0.795144	-0.749523	0	0	FALSE	-1.01486	-1.03654	0	0	FALSE	-0.76655	-0.699277	0	0	FALSE	-0.824866	-0.741069	0	0	FALSE	FALSE
PF3D7_1207000.e3s2	PF3D7_1207000	conserved Plasmodium protein, unknown function	-0.49784	-0.628635	2	3.92157	-0.613301	-0.65816	0	0	FALSE	-0.252509	-0.600596	1	11.1111	FALSE	-0.343371	-0.666061	1	11.1111	FALSE	-0.616588	-0.53022	0	0	FALSE	-0.597196	-0.640836	0	0	FALSE	FALSE
PF3D7_1306500.e1s1	PF3D7_1306500	MORN repeat protein, putative	-0.77469	-0.729088	0	0	-0.706111	-0.686782	0	0	FALSE	-0.759565	-0.726797	0	0	FALSE	-0.950132	-0.909837	0	0	FALSE	-0.695376	-0.647889	0	0	FALSE	-0.767235	-0.777164	0	0	FALSE	FALSE
PF3D7_1202300.e3s2	PF3D7_1202300	dynein heavy chain, putative	-0.453409	-0.487558	0	0	-0.464932	-0.487558	0	0	FALSE	-0.439672	-0.467766	0	0	FALSE	-0.49615	-0.53317	0	0	FALSE	-0.357836	-0.460127	0	0	FALSE	-0.486437	-0.511076	0	0	FALSE	FALSE
PF3D7_1021700.e3s3	PF3D7_1021700	conserved Plasmodium membrane protein, unknown function	0.79128	0.641049	12	23.5294	0.592421	0.657415	1	11.1111	FALSE	0.859619	0.641049	3	33.3333	FALSE	1.07232	0.582015	2	22.2222	FALSE	1.02304	1.01415	5	55.5556	TRUE	0.561911	0.58779	1	6.66667	FALSE	TRUE
PF3D7_0207500.e4	PF3D7_0207500	serine repeat antigen 6	0.0965505	0.0273309	3	5.88235	0.170354	0.105102	1	11.1111	FALSE	-0.0807224	-0.108696	0	0	FALSE	0.243683	0.142967	1	11.1111	FALSE	0.163699	0.0364423	1	11.1111	FALSE	0.0300632	-0.0251804	0	0	FALSE	FALSE
PF3D7_1466200.e1s1	PF3D7_1466200	early gametocyte enriched phosphoprotein EGXP	-0.796946	-0.793465	0	0	-0.761055	-0.814528	0	0	FALSE	-0.751402	-0.796902	0	0	FALSE	-1.00136	-1.04918	0	0	FALSE	-0.789757	-0.734109	0	0	FALSE	-0.727475	-0.717166	0	0	FALSE	FALSE
PF3D7_1209400.e1	PF3D7_1209400	cytosolic iron-sulfur protein assembly protein 1, putative	1.25146	0.755616	22	43.1373	0.996832	0.69653	3	33.3333	FALSE	1.72527	1.54797	6	66.6667	TRUE	1.6124	1.12643	6	66.6667	TRUE	0.920883	0.532513	1	11.1111	FALSE	1.10173	0.760317	6	40	FALSE	TRUE
PF3D7_1007700.e1s2	PF3D7_1007700	AP2 domain transcription factor AP2-I	2.1699	1.98049	39	76.4706	1.72574	1.52144	6	66.6667	TRUE	2.42577	2.49655	6	66.6667	TRUE	2.43012	1.79642	7	77.7778	TRUE	2.13444	1.61857	9	100	TRUE	2.14801	2.02011	11	73.3333	TRUE	TRUE
PF3D7_0519500.e1s3	PF3D7_0519500	CCR4 domain-containing protein 1, putative	-0.463492	-0.518581	0	0	-0.483614	-0.504892	0	0	FALSE	-0.398953	-0.398788	0	0	FALSE	-0.421051	-0.540465	0	0	FALSE	-0.572187	-0.574618	0	0	FALSE	-0.450388	-0.454304	0	0	FALSE	FALSE
PF3D7_1004200.e2s3	PF3D7_1004200	WD repeat-containing protein, putative	-0.416513	-0.503873	1	1.96078	-0.453658	-0.415516	0	0	FALSE	-0.38545	-0.463476	0	0	FALSE	-0.186251	-0.564975	1	11.1111	FALSE	-0.548656	-0.503873	0	0	FALSE	-0.471735	-0.483277	0	0	FALSE	FALSE
PF3D7_1140700.e1s3	PF3D7_1140700	conserved Plasmodium protein, unknown function	-0.385954	-0.484377	1	1.96078	-0.469017	-0.446807	0	0	FALSE	-0.183742	-0.385113	0	0	FALSE	-0.237029	-0.59368	1	11.1111	FALSE	-0.516916	-0.514953	0	0	FALSE	-0.468219	-0.522647	0	0	FALSE	FALSE
PF3D7_1107800.e2	PF3D7_1107800	AP2 domain transcription factor, putative	0.0205944	-0.349934	6	11.7647	-0.0157299	-0.39878	1	11.1111	FALSE	0.462971	-0.158091	3	33.3333	FALSE	0.029207	-0.470955	1	11.1111	FALSE	0.00699591	0.0510871	0	0	FALSE	-0.220045	-0.349934	1	6.66667	FALSE	FALSE
PF3D7_0512800.e1s1	PF3D7_0512800	conserved Plasmodium protein, unknown function	-0.374248	-0.483282	2	3.92157	-0.218895	-0.250573	1	11.1111	FALSE	-0.504055	-0.521999	0	0	FALSE	-0.549375	-0.599988	0	0	FALSE	-0.50822	-0.452718	0	0	FALSE	-0.204117	-0.440729	1	6.66667	FALSE	FALSE
PF3D7_1314200.e1s3	PF3D7_1314200	telomerase reverse transcriptase	-0.3958	-0.471771	1	1.96078	-0.312145	-0.409692	0	0	FALSE	-0.344552	-0.471771	0	0	FALSE	-0.27991	-0.629103	1	11.1111	FALSE	-0.469783	-0.401112	0	0	FALSE	-0.501884	-0.591189	0	0	FALSE	FALSE
PF3D7_1403800.e2s1	PF3D7_1403800	nuclear formin-like protein MISFIT, putative	-0.381364	-0.388789	0	0	-0.336588	-0.36519	0	0	FALSE	-0.344438	-0.148007	0	0	FALSE	-0.478099	-0.517894	0	0	FALSE	-0.385914	-0.361779	0	0	FALSE	-0.369616	-0.429738	0	0	FALSE	FALSE
PF3D7_1123100.e2s1	PF3D7_1123100	calcium-dependent protein kinase 7	-0.310027	-0.351343	0	0	-0.316502	-0.351343	0	0	FALSE	-0.287172	-0.162781	0	0	FALSE	-0.249198	-0.412296	0	0	FALSE	-0.322896	-0.279427	0	0	FALSE	-0.348632	-0.409199	0	0	FALSE	FALSE
PF3D7_1416600.e1s2	PF3D7_1416600	conserved Plasmodium protein, unknown function	-0.36477	-0.380419	0	0	-0.37574	-0.380419	0	0	FALSE	-0.272883	-0.296135	0	0	FALSE	-0.382879	-0.481069	0	0	FALSE	-0.391737	-0.346856	0	0	FALSE	-0.386277	-0.422663	0	0	FALSE	FALSE
PF3D7_1356800.e1s3	PF3D7_1356800	serine/threonine protein kinase, putative	-0.46074	-0.483936	0	0	-0.465031	-0.48463	0	0	FALSE	-0.43327	-0.378414	0	0	FALSE	-0.472019	-0.596444	0	0	FALSE	-0.495581	-0.428706	0	0	FALSE	-0.446976	-0.483936	0	0	FALSE	FALSE
PF3D7_1451600.e2	PF3D7_1451600	LCCL domain-containing protein	-0.588369	-0.581753	0	0	-0.551006	-0.581753	0	0	FALSE	-0.60303	-0.459317	0	0	FALSE	-0.713351	-0.73255	0	0	FALSE	-0.518953	-0.489966	0	0	FALSE	-0.568651	-0.64339	0	0	FALSE	FALSE
PF3D7_0307700.e3s1	PF3D7_0307700	conserved Plasmodium protein, unknown function	-0.574669	-0.550164	0	0	-0.541366	-0.493896	0	0	FALSE	-0.589121	-0.504721	0	0	FALSE	-0.786031	-0.799696	0	0	FALSE	-0.520193	-0.458086	0	0	FALSE	-0.491848	-0.518764	0	0	FALSE	FALSE
PF3D7_1222400.e1s1	PF3D7_1222400	AP2 domain transcription factor	-0.229542	-0.283687	2	3.92157	-0.351123	-0.24399	0	0	FALSE	-0.140095	-0.18963	0	0	FALSE	-0.0804603	-0.231931	1	11.1111	FALSE	-0.294615	-0.289109	0	0	FALSE	-0.260667	-0.289507	1	6.66667	FALSE	FALSE
PF3D7_1361800.e2s1	PF3D7_1361800	glideosome-associated connector	-0.611799	-0.61174	0	0	-0.61176	-0.660646	0	0	FALSE	-0.665721	-0.632752	0	0	FALSE	-0.753525	-0.795064	0	0	FALSE	-0.607609	-0.611335	0	0	FALSE	-0.496949	-0.593991	0	0	FALSE	FALSE
PF3D7_1205500.e1s2	PF3D7_1205500	zinc finger protein, putative	0.946047	0.800368	15	29.4118	0.902948	0.912983	4	44.4444	FALSE	1.09954	1.0504	5	55.5556	TRUE	1.37402	0.656842	3	33.3333	FALSE	0.668295	0.482721	1	11.1111	FALSE	0.789678	0.830769	2	13.3333	FALSE	TRUE
PF3D7_0422500.e1s3	PF3D7_0422500	pre-mRNA-splicing helicase BRR2, putative	-0.459453	-0.523714	1	1.96078	-0.5212	-0.455064	0	0	FALSE	-0.405145	-0.536395	0	0	FALSE	-0.563069	-0.589609	0	0	FALSE	-0.26717	-0.467804	1	11.1111	FALSE	-0.508189	-0.547927	0	0	FALSE	FALSE
PF3D7_1300300.e1s3	PF3D7_1300300	erythrocyte membrane protein 1, PfEMP1	-0.654135	-0.651638	0	0	-0.613928	-0.637054	0	0	FALSE	-0.659252	-0.699639	0	0	FALSE	-0.79615	-0.818029	0	0	FALSE	-0.601549	-0.57278	0	0	FALSE	-0.621531	-0.603388	0	0	FALSE	FALSE
PF3D7_1477900.e2	PF3D7_1477900	acyl-CoA synthetase, pseudogene	-0.599557	-0.596039	0	0	-0.574481	-0.59359	0	0	FALSE	-0.635204	-0.601805	0	0	FALSE	-0.776344	-0.809591	0	0	FALSE	-0.519196	-0.541003	0	0	FALSE	-0.53536	-0.591385	0	0	FALSE	FALSE
PF3D7_0420700.e1s4	PF3D7_0420700	erythrocyte membrane protein 1, PfEMP1	-0.710574	-0.711512	0	0	-0.683425	-0.673581	0	0	FALSE	-0.727016	-0.729784	0	0	FALSE	-0.917426	-0.908073	0	0	FALSE	-0.701979	-0.654636	0	0	FALSE	-0.598045	-0.632557	0	0	FALSE	FALSE
PF3D7_0729900.e1s1	PF3D7_0729900	dynein heavy chain, putative	-0.00984328	-0.258191	6	11.7647	0.0172256	-0.280048	1	11.1111	FALSE	-0.407011	-0.300803	0	0	FALSE	-0.554667	-0.567223	0	0	FALSE	0.794026	-0.147226	3	33.3333	FALSE	0.0567888	-0.15066	2	13.3333	FALSE	FALSE
PF3D7_1417200.e1s2	PF3D7_1417200	NOT family protein, putative	0.215356	-0.240394	10	19.6078	0.0591127	-0.251539	1	11.1111	FALSE	0.686613	-0.296537	3	33.3333	FALSE	0.296653	-0.394148	3	33.3333	FALSE	-0.259931	-0.291956	0	0	FALSE	0.262742	-0.132904	3	20	FALSE	FALSE
PF3D7_1465800.e4s2	PF3D7_1465800	dynein beta chain, putative	-0.236747	-0.27871	1	1.96078	-0.245	-0.27871	0	0	FALSE	-0.284171	-0.226229	0	0	FALSE	-0.0812607	-0.287465	1	11.1111	FALSE	-0.237189	-0.303756	0	0	FALSE	-0.296366	-0.262302	0	0	FALSE	FALSE
PF3D7_0935300	PF3D7_0935300	phosphatidylinositol N-acetylglucosaminyltransferase subunit P, putative	-0.432313	-0.374145	0	0	-0.388503	-0.340099	0	0	FALSE	-0.418253	-0.285345	0	0	FALSE	-0.613874	-0.641725	0	0	FALSE	-0.320577	-0.318218	0	0	FALSE	-0.425139	-0.442849	0	0	FALSE	FALSE
PF3D7_1233600.e1s1	PF3D7_1233600	asparagine and aspartate rich protein 1	-0.268094	-0.322868	2	3.92157	-0.27229	-0.285378	0	0	FALSE	-0.298881	-0.296275	0	0	FALSE	-0.380446	-0.503415	0	0	FALSE	-0.208123	-0.336512	1	11.1111	FALSE	-0.215677	-0.319677	1	6.66667	FALSE	FALSE
PF3D7_1142100.e1s2	PF3D7_1142100	conserved Plasmodium protein, unknown function	0.000528798	-0.21665	4	7.84314	-0.118892	-0.208037	0	0	FALSE	0.0649723	0.00730018	1	11.1111	FALSE	0.091218	-0.361973	1	11.1111	FALSE	0.0942327	-0.0110369	1	11.1111	FALSE	-0.0771206	-0.25989	1	6.66667	FALSE	FALSE
PF3D7_0810600.e1	PF3D7_0810600	ATP-dependent RNA helicase DBP1, putative	0.170262	-0.197046	9	17.6471	-0.112371	-0.18395	0	0	FALSE	0.452807	-0.26212	4	44.4444	FALSE	0.596116	-0.197046	3	33.3333	FALSE	-0.203429	-0.274367	0	0	FALSE	0.139019	-0.0574964	2	13.3333	FALSE	FALSE
PF3D7_1137800.e2	PF3D7_1137800	sporozoite surface protein essential for liver stage development, putative	-0.671053	-0.69079	1	1.96078	-0.599137	-0.625017	0	0	FALSE	-0.686885	-0.687802	0	0	FALSE	-0.883501	-0.853129	0	0	FALSE	-0.624636	-0.563781	0	0	FALSE	-0.605087	-0.702141	1	6.66667	FALSE	FALSE
PF3D7_1137600.e2-m1	PF3D7_1137600	conserved Plasmodium protein, unknown function	0.0541358	0.0304776	1	1.96078	0.101807	0.0541434	0	0	FALSE	-0.0197092	-0.0231551	0	0	FALSE	0.0613947	0.188828	0	0	FALSE	0.100243	0.0106035	1	11.1111	FALSE	0.0378201	-0.00287204	0	0	FALSE	FALSE
PF3D7_0934300.e1	PF3D7_0934300	ATP synthase-associated protein, putative	-0.716538	-0.696919	0	0	-0.672406	-0.638796	0	0	FALSE	-0.701203	-0.685989	0	0	FALSE	-0.901965	-0.952672	0	0	FALSE	-0.541742	-0.565817	0	0	FALSE	-0.745837	-0.775978	0	0	FALSE	FALSE
PF3D7_1033600.e1	PF3D7_1033600	pre-mRNA-splicing factor CEF1, putative	-0.188292	-0.287655	1	1.96078	-0.235111	-0.350549	0	0	FALSE	-0.253017	-0.231229	0	0	FALSE	-0.102006	-0.194607	0	0	FALSE	-0.255345	-0.275222	0	0	FALSE	-0.132905	-0.287655	1	6.66667	FALSE	FALSE
PF3D7_1325900.e1s2	PF3D7_1325900	conserved Plasmodium protein, unknown function	-0.171185	-0.178089	0	0	-0.152308	-0.159212	0	0	FALSE	-0.229528	-0.0610414	0	0	FALSE	-0.261889	-0.345333	0	0	FALSE	-0.186339	-0.171168	0	0	FALSE	-0.0839912	-0.129518	0	0	FALSE	FALSE
PF3D7_1303800.e1s6	PF3D7_1303800	conserved Plasmodium protein, unknown function	-0.242779	-0.270767	1	1.96078	-0.259428	-0.251539	0	0	FALSE	-0.292185	-0.281795	0	0	FALSE	-0.355554	-0.439332	0	0	FALSE	-0.340223	-0.270767	0	0	FALSE	-0.0770162	-0.195657	1	6.66667	FALSE	FALSE
PF3D7_1007500.e1	PF3D7_1007500	conserved Plasmodium protein, unknown function	-0.611136	-0.59368	0	0	-0.596123	-0.630547	0	0	FALSE	-0.597093	-0.547077	0	0	FALSE	-0.777041	-0.759547	0	0	FALSE	-0.555264	-0.446036	0	0	FALSE	-0.562549	-0.538674	0	0	FALSE	FALSE
PF3D7_1475000.e1	PF3D7_1475000	mediator of RNA polymerase II transcription subunit 31, putative	-0.53611	-0.507442	0	0	-0.477747	-0.482531	0	0	FALSE	-0.561315	-0.490002	0	0	FALSE	-0.660829	-0.652999	0	0	FALSE	-0.476681	-0.441652	0	0	FALSE	-0.516831	-0.507442	0	0	FALSE	FALSE
PF3D7_1451500.e1	PF3D7_1451500	pre-mRNA-splicing factor CWF18, putative	-0.523048	-0.512018	0	0	-0.574878	-0.610781	0	0	FALSE	-0.475751	-0.527333	0	0	FALSE	-0.638147	-0.581166	0	0	FALSE	-0.495375	-0.471571	0	0	FALSE	-0.467873	-0.474151	0	0	FALSE	FALSE
PF3D7_1421900.e1	PF3D7_1421900	copper transporter, putative	-0.525806	-0.505536	0	0	-0.468726	-0.503574	0	0	FALSE	-0.525437	-0.512759	0	0	FALSE	-0.718068	-0.627847	0	0	FALSE	-0.406953	-0.429822	0	0	FALSE	-0.516231	-0.50347	0	0	FALSE	FALSE
PF3D7_1425500.e2	PF3D7_1425500	conserved Plasmodium protein, unknown function	-0.72942	-0.687243	0	0	-0.676146	-0.686794	0	0	FALSE	-0.714472	-0.652861	0	0	FALSE	-0.902244	-0.946169	0	0	FALSE	-0.645706	-0.676212	0	0	FALSE	-0.716886	-0.687243	0	0	FALSE	FALSE
PF3D7_1138200.e2	PF3D7_1138200	conserved protein, unknown function	-0.621976	-0.634779	0	0	-0.58953	-0.633156	0	0	FALSE	-0.577659	-0.519796	0	0	FALSE	-0.797117	-0.773331	0	0	FALSE	-0.518191	-0.503992	0	0	FALSE	-0.625218	-0.637918	0	0	FALSE	FALSE
PF3D7_0608500.e2	PF3D7_0608500	proteasome subunit alpha type-2, putative	-0.618812	-0.625003	0	0	-0.571313	-0.565122	0	0	FALSE	-0.678895	-0.606503	0	0	FALSE	-0.756971	-0.737271	0	0	FALSE	-0.522539	-0.550299	0	0	FALSE	-0.586129	-0.640836	0	0	FALSE	FALSE
PF3D7_1128100.e2	PF3D7_1128100	prefoldin subunit 5, putative	-0.464192	-0.595428	1	1.96078	-0.375513	-0.504305	0	0	FALSE	-0.524631	-0.595428	0	0	FALSE	-0.678975	-0.833433	0	0	FALSE	-0.00954254	-0.268691	1	11.1111	FALSE	-0.625054	-0.668723	0	0	FALSE	FALSE
PF3D7_1434700.e1	PF3D7_1434700	mitochondrial import inner membrane translocase subunit TIM17, putative	-0.53877	-0.577741	1	1.96078	-0.401566	-0.423694	0	0	FALSE	-0.624732	-0.566329	0	0	FALSE	-0.756494	-0.789883	0	0	FALSE	-0.445341	-0.501349	0	0	FALSE	-0.49494	-0.61788	1	6.66667	FALSE	FALSE
PF3D7_0527400.e1	PF3D7_0527400	conserved Plasmodium protein, unknown function	-0.531359	-0.525521	0	0	-0.52135	-0.490581	0	0	FALSE	-0.552827	-0.463254	0	0	FALSE	-0.642456	-0.740463	0	0	FALSE	-0.3455	-0.369865	0	0	FALSE	-0.569343	-0.564421	0	0	FALSE	FALSE
PF3D7_0110900.e1	PF3D7_0110900	adenylate kinase-like protein 1	-0.620357	-0.699502	2	3.92157	-0.68221	-0.698532	0	0	FALSE	-0.702293	-0.6414	0	0	FALSE	-0.626965	-0.856605	1	11.1111	FALSE	-0.569158	-0.467369	0	0	FALSE	-0.56084	-0.699502	1	6.66667	FALSE	FALSE
PF3D7_0211200.e1	PF3D7_0211200	ras-related protein Rab-5A	0.00748912	-0.102198	1	1.96078	-0.0969064	-0.150177	0	0	FALSE	0.0691009	-0.00247296	0	0	FALSE	0.00791079	-0.0938942	0	0	FALSE	0.110863	-0.0714371	1	11.1111	FALSE	-0.0291182	-0.102198	0	0	FALSE	FALSE
PF3D7_1370300.e1	PF3D7_1370300	membrane associated histidine-rich protein 1	-0.729831	-0.68966	0	0	-0.664553	-0.636595	0	0	FALSE	-0.765031	-0.685989	0	0	FALSE	-0.869024	-0.776187	0	0	FALSE	-0.61306	-0.655878	0	0	FALSE	-0.734424	-0.722688	0	0	FALSE	FALSE
PF3D7_1103500.e1-m2	PF3D7_1103500	CPW-WPC family protein	-0.36999	-0.443919	0	0	-0.465385	-0.484206	0	0	FALSE	-0.376223	-0.443919	0	0	FALSE	-0.453851	-0.626166	0	0	FALSE	-0.21354	-0.224459	0	0	FALSE	-0.352567	-0.463345	0	0	FALSE	FALSE
PF3D7_1003200.e1	PF3D7_1003200	ribosome-binding factor A, putative	-0.441079	-0.43097	0	0	-0.452307	-0.441216	0	0	FALSE	-0.465151	-0.429977	0	0	FALSE	-0.567869	-0.545703	0	0	FALSE	-0.398157	-0.388366	0	0	FALSE	-0.369577	-0.422379	0	0	FALSE	FALSE
PF3D7_0423400.e1	PF3D7_0423400	apical asparagine-rich protein AARP	-0.497145	-0.546096	0	0	-0.578428	-0.601027	0	0	FALSE	-0.432637	-0.518953	0	0	FALSE	-0.490104	-0.635056	0	0	FALSE	-0.531977	-0.458895	0	0	FALSE	-0.470405	-0.496743	0	0	FALSE	FALSE
PF3D7_1132800.e1	PF3D7_1132800	aquaglyceroporin	-0.402737	-0.398788	0	0	-0.3903	-0.309488	0	0	FALSE	-0.468679	-0.398788	0	0	FALSE	-0.473136	-0.498085	0	0	FALSE	-0.365011	-0.402917	0	0	FALSE	-0.35103	-0.384738	0	0	FALSE	FALSE
PF3D7_1236500.e1	PF3D7_1236500	conserved Plasmodium protein, unknown function	-0.284777	-0.418272	3	5.88235	-0.104639	-0.359776	1	11.1111	FALSE	-0.423238	-0.481835	0	0	FALSE	-0.527199	-0.491942	0	0	FALSE	-0.221458	-0.406736	1	11.1111	FALSE	-0.20232	-0.418272	1	6.66667	FALSE	FALSE
PF3D7_1022700.e1	PF3D7_1022700	phospholipid scramblase, putative	-0.310947	-0.472738	2	3.92157	-0.092056	-0.463681	1	11.1111	FALSE	-0.463581	-0.510629	0	0	FALSE	-0.597835	-0.634282	0	0	FALSE	-0.108319	-0.290393	1	11.1111	FALSE	-0.300145	-0.39858	0	0	FALSE	FALSE
PF3D7_0618200.e2	PF3D7_0618200	conserved protein, unknown function	-0.269081	-0.25787	0	0	-0.270977	-0.173332	0	0	FALSE	-0.318354	-0.318045	0	0	FALSE	-0.417595	-0.377676	0	0	FALSE	-0.2109	-0.209435	0	0	FALSE	-0.184178	-0.21691	0	0	FALSE	FALSE
PF3D7_0416200.e1	PF3D7_0416200	conserved protein, unknown function	-0.440086	-0.428261	0	0	-0.39651	-0.414124	0	0	FALSE	-0.432772	-0.393109	0	0	FALSE	-0.59244	-0.555533	0	0	FALSE	-0.395968	-0.384107	0	0	FALSE	-0.405679	-0.368551	0	0	FALSE	FALSE
PF3D7_1351800.1.e2	PF3D7_1351800.1	conserved Plasmodium protein, unknown function	0.467375	0.206202	10	19.6078	0.184668	0.126244	1	11.1111	FALSE	0.560577	0.620042	2	22.2222	FALSE	0.440656	0.300122	1	11.1111	FALSE	0.45333	0.206202	2	22.2222	FALSE	0.605535	0.306838	4	26.6667	FALSE	FALSE
PF3D7_0832300.e2	PF3D7_0832300	Plasmodium exported protein (PHISTa-like), unknown function	-0.293093	-0.315766	0	0	-0.297415	-0.323104	0	0	FALSE	-0.344086	-0.315766	0	0	FALSE	-0.453939	-0.432997	0	0	FALSE	-0.188696	-0.23005	0	0	FALSE	-0.226035	-0.267253	0	0	FALSE	FALSE
PF3D7_1102600.e2	PF3D7_1102600	Plasmodium exported protein, unknown function	-0.383014	-0.383086	0	0	-0.364778	-0.383086	0	0	FALSE	-0.4201	-0.396555	0	0	FALSE	-0.489528	-0.460576	0	0	FALSE	-0.27182	-0.307687	0	0	FALSE	-0.374511	-0.405748	0	0	FALSE	FALSE
PF3D7_0826600.e1	PF3D7_0826600	SNARE protein, putative	-0.427786	-0.416412	0	0	-0.41028	-0.401207	0	0	FALSE	-0.477247	-0.455062	0	0	FALSE	-0.464698	-0.540818	0	0	FALSE	-0.387078	-0.359995	0	0	FALSE	-0.410891	-0.447499	0	0	FALSE	FALSE
PF3D7_1406800.e2	PF3D7_1406800	glideosome associated protein with multiple membrane spans 3	-0.544918	-0.524894	0	0	-0.486757	-0.448256	0	0	FALSE	-0.560085	-0.550164	0	0	FALSE	-0.716188	-0.610053	0	0	FALSE	-0.448017	-0.388645	0	0	FALSE	-0.526095	-0.495383	0	0	FALSE	FALSE
PF3D7_0605900.e1	PF3D7_0605900	long chain polyunsaturated fatty acid elongation enzyme, putative	-0.685496	-0.668483	0	0	-0.62515	-0.61853	0	0	FALSE	-0.697597	-0.656339	0	0	FALSE	-0.838175	-0.82353	0	0	FALSE	-0.613964	-0.588154	0	0	FALSE	-0.665756	-0.680465	0	0	FALSE	FALSE
PF3D7_1025900.e2	PF3D7_1025900	conserved protein, unknown function	-0.90731	-0.89371	0	0	-0.842898	-0.85906	0	0	FALSE	-0.867281	-0.814003	0	0	FALSE	-1.10137	-1.07602	0	0	FALSE	-0.832091	-0.807892	0	0	FALSE	-0.89867	-0.897542	0	0	FALSE	FALSE
PF3D7_0409500.e2	PF3D7_0409500	NAD(P)-binding protein, putative	-0.263466	-0.331747	1	1.96078	-0.317248	-0.440106	0	0	FALSE	-0.143298	-0.230756	0	0	FALSE	-0.396962	-0.534179	0	0	FALSE	-0.284238	-0.299836	0	0	FALSE	-0.210735	-0.317982	1	6.66667	FALSE	FALSE
PF3D7_0925100.e1	PF3D7_0925100	conserved Plasmodium protein, unknown function	-0.246371	-0.509549	3	5.88235	-0.367273	-0.508988	0	0	FALSE	-0.372187	-0.415452	0	0	FALSE	-0.240893	-0.553815	1	11.1111	FALSE	0.0525995	-0.433078	1	11.1111	FALSE	-0.281009	-0.61563	1	6.66667	FALSE	FALSE
PF3D7_0917700.e1	PF3D7_0917700	GPN-loop GTPase, putative	-0.0274688	-0.158245	5	9.80392	0.0518756	-0.122022	1	11.1111	FALSE	-0.155872	-0.0191897	0	0	FALSE	-0.0923009	-0.316905	1	11.1111	FALSE	-0.146725	-0.159033	0	0	FALSE	0.112419	-0.241952	3	20	FALSE	FALSE
PF3D7_0609800.e3	PF3D7_0609800	palmitoyltransferase DHHC2, putative	-0.515735	-0.563176	0	0	-0.532282	-0.609697	0	0	FALSE	-0.55248	-0.530137	0	0	FALSE	-0.577041	-0.625338	0	0	FALSE	-0.395389	-0.448184	0	0	FALSE	-0.519183	-0.559778	0	0	FALSE	FALSE
PF3D7_1467400.e1	PF3D7_1467400	50S ribosomal protein L22, apicoplast, putative	-0.433808	-0.470753	1	1.96078	-0.484876	-0.454348	0	0	FALSE	-0.427531	-0.457611	0	0	FALSE	-0.568924	-0.556959	0	0	FALSE	-0.264654	-0.362854	1	11.1111	FALSE	-0.427358	-0.435307	0	0	FALSE	FALSE
PF3D7_0312300.e1	PF3D7_0312300	26S proteasome regulatory subunit RPN12, putative	-0.336731	-0.387578	1	1.96078	-0.405873	-0.357552	0	0	FALSE	-0.455728	-0.484552	0	0	FALSE	-0.488566	-0.451989	0	0	FALSE	0.00698566	-0.0790925	1	11.1111	FALSE	-0.338975	-0.387638	0	0	FALSE	FALSE
PF3D7_0219500.e2	PF3D7_0219500	pseudouridine synthase, putative	-0.207362	-0.353554	3	5.88235	-0.356664	-0.236249	0	0	FALSE	-0.211433	-0.415452	1	11.1111	FALSE	-0.419208	-0.376854	0	0	FALSE	0.290849	0.234534	2	22.2222	FALSE	-0.287156	-0.340462	0	0	FALSE	FALSE
PF3D7_0424000.e2	PF3D7_0424000	Plasmodium exported protein (PHISTc), unknown function	-0.355185	-0.367385	0	0	-0.229358	-0.313555	0	0	FALSE	-0.445434	-0.418396	0	0	FALSE	-0.435602	-0.485976	0	0	FALSE	-0.348211	-0.367385	0	0	FALSE	-0.332467	-0.366216	0	0	FALSE	FALSE
PF3D7_1425700.e1	PF3D7_1425700	conserved Plasmodium protein, unknown function	-0.358028	-0.367089	0	0	-0.352729	-0.347551	0	0	FALSE	-0.430732	-0.408838	0	0	FALSE	-0.38754	-0.413876	0	0	FALSE	-0.336499	-0.391602	0	0	FALSE	-0.312794	-0.329703	0	0	FALSE	FALSE
PF3D7_1245900.e1	PF3D7_1245900	ankyrin-repeat protein, putative	-0.577942	-0.576052	0	0	-0.56692	-0.488474	0	0	FALSE	-0.616325	-0.600599	0	0	FALSE	-0.664507	-0.714982	0	0	FALSE	-0.570681	-0.548204	0	0	FALSE	-0.513943	-0.507873	0	0	FALSE	FALSE
PF3D7_0407300.e1	PF3D7_0407300	transcription factor, putative	-0.508381	-0.47537	0	0	-0.435469	-0.44536	0	0	FALSE	-0.57073	-0.555533	0	0	FALSE	-0.567341	-0.68193	0	0	FALSE	-0.478594	-0.426673	0	0	FALSE	-0.497216	-0.47537	0	0	FALSE	FALSE
PF3D7_0506200.e1	PF3D7_0506200	TATA-box-binding protein	0.37573	0.289867	2	3.92157	0.230086	0.0866461	0	0	FALSE	0.46628	0.398631	0	0	FALSE	0.294682	0.350019	0	0	FALSE	0.371819	0.206296	1	11.1111	FALSE	0.45976	0.403882	1	6.66667	FALSE	FALSE
PF3D7_0919100.e5-m1	PF3D7_0919100	DnaJ protein, putative	-0.0676765	-0.231525	2	3.92157	-0.213802	-0.217309	0	0	FALSE	-0.291006	-0.256746	0	0	FALSE	0.454577	-0.122021	2	22.2222	FALSE	-0.0692124	-0.140737	0	0	FALSE	-0.158434	-0.214474	0	0	FALSE	FALSE
PF3D7_0415000.e1	PF3D7_0415000	arsenical pump-driving ATPase, putative	-0.127564	-0.172336	1	1.96078	-0.16216	-0.149715	0	0	FALSE	-0.253019	-0.205239	0	0	FALSE	-0.178848	-0.148438	0	0	FALSE	0.0505566	-0.137106	1	11.1111	FALSE	-0.107635	-0.157166	0	0	FALSE	FALSE
PF3D7_1307400.e1	PF3D7_1307400	conserved Plasmodium protein, unknown function	-0.113581	-0.252127	3	5.88235	-0.10567	-0.212028	0	0	FALSE	-0.263258	-0.275694	0	0	FALSE	-0.108322	-0.304162	1	11.1111	FALSE	-0.0170587	-0.228072	1	11.1111	FALSE	-0.0895904	-0.276277	1	6.66667	FALSE	FALSE
PF3D7_1141700.e1	PF3D7_1141700	OTU domain-containing protein, putative	-0.356951	-0.319772	0	0	-0.324333	-0.319772	0	0	FALSE	-0.391748	-0.318045	0	0	FALSE	-0.464597	-0.484695	0	0	FALSE	-0.300382	-0.245245	0	0	FALSE	-0.324997	-0.286047	0	0	FALSE	FALSE
PF3D7_0716900.e1	PF3D7_0716900	drug/metabolite transporter DMT2	-0.355115	-0.324459	0	0	-0.317743	-0.291437	0	0	FALSE	-0.385109	-0.312354	0	0	FALSE	-0.496068	-0.496262	0	0	FALSE	-0.266948	-0.271727	0	0	FALSE	-0.32787	-0.324459	0	0	FALSE	FALSE
PF3D7_1021300.e2	PF3D7_1021300	apicoplast integral membrane protein, putative	-0.408296	-0.403798	0	0	-0.36432	-0.353778	0	0	FALSE	-0.435632	-0.403798	0	0	FALSE	-0.565383	-0.463833	0	0	FALSE	-0.294763	-0.245605	0	0	FALSE	-0.392148	-0.412282	0	0	FALSE	FALSE
PF3D7_1129200.e1	PF3D7_1129200	26S proteasome regulatory subunit RPN7, putative	-0.371904	-0.401939	0	0	-0.356366	-0.360836	0	0	FALSE	-0.396764	-0.425657	0	0	FALSE	-0.563172	-0.465335	0	0	FALSE	-0.242022	-0.195089	0	0	FALSE	-0.329478	-0.402224	0	0	FALSE	FALSE
PF3D7_0830300.e1-m2	PF3D7_0830300	sporozoite invasion-associated protein 2	-0.153977	-0.241186	1	1.96078	-0.234049	-0.232043	0	0	FALSE	-0.196804	-0.2503	0	0	FALSE	-0.280718	-0.314485	0	0	FALSE	-0.129367	-0.128453	0	0	FALSE	-0.0189586	-0.300884	1	6.66667	FALSE	FALSE
PF3D7_0301900.e1	PF3D7_0301900	conserved protein, unknown function	0.096391	0.0341049	2	3.92157	0.0385744	-0.0114406	0	0	FALSE	0.0138926	0.0362988	0	0	FALSE	0.250127	0.0641707	1	11.1111	FALSE	0.18676	0.0390401	1	11.1111	FALSE	0.034117	-0.0444349	0	0	FALSE	FALSE
PF3D7_1420900.e2	PF3D7_1420900	mannose-1-phosphate guanyltransferase, putative	-0.67435	-0.661831	0	0	-0.678001	-0.598544	0	0	FALSE	-0.727614	-0.656724	0	0	FALSE	-0.711673	-0.808299	0	0	FALSE	-0.625745	-0.638552	0	0	FALSE	-0.646971	-0.661831	0	0	FALSE	FALSE
PF3D7_1457500.e1	PF3D7_1457500	vacuolar protein sorting-associated protein 4	-0.423773	-0.453507	0	0	-0.470032	-0.457999	0	0	FALSE	-0.428629	-0.477123	0	0	FALSE	-0.388214	-0.446944	0	0	FALSE	-0.413171	-0.420215	0	0	FALSE	-0.420801	-0.453507	0	0	FALSE	FALSE
PF3D7_1036800.e5	PF3D7_1036800	acetyl-CoA transporter, putative	-0.457219	-0.446977	0	0	-0.417048	-0.354859	0	0	FALSE	-0.532341	-0.487258	0	0	FALSE	-0.56976	-0.578232	0	0	FALSE	-0.357488	-0.339034	0	0	FALSE	-0.428563	-0.441953	0	0	FALSE	FALSE
PF3D7_0404500.e1	PF3D7_0404500	6-cysteine protein P52	-0.252584	-0.328958	1	1.96078	-0.188206	-0.240115	0	0	FALSE	-0.382184	-0.332768	0	0	FALSE	-0.435821	-0.402051	0	0	FALSE	-0.294373	-0.29495	0	0	FALSE	-0.0784344	-0.261659	1	6.66667	FALSE	FALSE
PF3D7_0815500.e2	PF3D7_0815500	conserved Plasmodium protein, unknown function	-0.631953	-0.599462	0	0	-0.599662	-0.622081	0	0	FALSE	-0.647417	-0.622967	0	0	FALSE	-0.791381	-0.76188	0	0	FALSE	-0.570196	-0.558114	0	0	FALSE	-0.583447	-0.558248	0	0	FALSE	FALSE
PF3D7_0717300.e1	PF3D7_0717300	transcription initiation factor IIE subunit alpha, putative	-0.608438	-0.616815	0	0	-0.575707	-0.51351	0	0	FALSE	-0.56895	-0.541408	0	0	FALSE	-0.778074	-0.76188	0	0	FALSE	-0.520314	-0.616815	0	0	FALSE	-0.602863	-0.602889	0	0	FALSE	FALSE
PF3D7_1037200.e10	PF3D7_1037200	conserved Plasmodium protein, unknown function	-0.474284	-0.474126	0	0	-0.464633	-0.453633	0	0	FALSE	-0.50725	-0.495472	0	0	FALSE	-0.626626	-0.582677	0	0	FALSE	-0.372871	-0.412383	0	0	FALSE	-0.429738	-0.42434	0	0	FALSE	FALSE
PF3D7_1124000.e1	PF3D7_1124000	endoplasmic reticulum oxidoreductin, putative	-0.372485	-0.36406	0	0	-0.322832	-0.35054	0	0	FALSE	-0.413262	-0.403798	0	0	FALSE	-0.475223	-0.446738	0	0	FALSE	-0.319033	-0.300828	0	0	FALSE	-0.348241	-0.376933	0	0	FALSE	FALSE
PF3D7_0925400.e1	PF3D7_0925400	protein phosphatase-beta	-0.589695	-0.599936	0	0	-0.488371	-0.476705	0	0	FALSE	-0.599765	-0.599936	0	0	FALSE	-0.784266	-0.734701	0	0	FALSE	-0.567317	-0.474522	0	0	FALSE	-0.541131	-0.500265	0	0	FALSE	FALSE
PF3D7_1356600.e1	PF3D7_1356600	regulator of chromosome condensation, putative	-0.408683	-0.415965	1	1.96078	-0.347735	-0.359734	0	0	FALSE	-0.301827	-0.449966	1	11.1111	FALSE	-0.575911	-0.548316	0	0	FALSE	-0.422583	-0.415965	0	0	FALSE	-0.400688	-0.400467	0	0	FALSE	FALSE
PF3D7_1218400.e1	PF3D7_1218400	triose or hexose phosphate/phosphate translocator, putative	-0.570168	-0.579996	0	0	-0.487932	-0.423631	0	0	FALSE	-0.562373	-0.603006	0	0	FALSE	-0.755017	-0.701126	0	0	FALSE	-0.51535	-0.477478	0	0	FALSE	-0.546168	-0.559083	0	0	FALSE	FALSE
PF3D7_0910300.e1	PF3D7_0910300	conserved protein, unknown function	0.224155	0.121689	2	3.92157	0.178031	0.122436	0	0	FALSE	0.0921218	0.192505	0	0	FALSE	0.182467	0.121689	0	0	FALSE	0.190347	0.120129	0	0	FALSE	0.376347	0.101645	2	13.3333	FALSE	FALSE
PF3D7_1401800.e1	PF3D7_1401800	choline kinase	-0.174059	-0.227794	1	1.96078	-0.202813	-0.185914	0	0	FALSE	-0.27134	-0.288989	0	0	FALSE	-0.0868151	-0.299654	1	11.1111	FALSE	-0.0917785	-0.172336	0	0	FALSE	-0.200152	-0.205912	0	0	FALSE	FALSE
PF3D7_0603100.e1	PF3D7_0603100	RNA-binding protein, putative	-0.25966	-0.33728	1	1.96078	-0.263629	-0.33728	0	0	FALSE	-0.206724	-0.289812	0	0	FALSE	-0.19583	-0.485958	1	11.1111	FALSE	-0.231569	-0.323519	0	0	FALSE	-0.344192	-0.344628	0	0	FALSE	FALSE
PF3D7_1351600.e1	PF3D7_1351600	glycerol kinase	-0.477389	-0.439486	0	0	-0.422725	-0.438014	0	0	FALSE	-0.500414	-0.501243	0	0	FALSE	-0.662228	-0.562788	0	0	FALSE	-0.390067	-0.339527	0	0	FALSE	-0.437864	-0.422984	0	0	FALSE	FALSE
PF3D7_0935600.e1	PF3D7_0935600	gametocytogenesis-implicated protein	0.515102	0.0481184	13	25.4902	0.101135	-0.0605816	1	11.1111	FALSE	0.517734	0.138429	4	44.4444	FALSE	0.782551	0.304517	2	22.2222	FALSE	0.795654	-0.0362443	3	33.3333	FALSE	0.433102	0.20001	3	20	FALSE	FALSE
PF3D7_0519900.e1	PF3D7_0519900	conserved protein, unknown function	0.325363	0.283676	3	5.88235	0.236124	0.301387	0	0	FALSE	0.444705	0.488171	1	11.1111	FALSE	0.48399	0.19695	1	11.1111	FALSE	0.31375	0.246249	1	11.1111	FALSE	0.219093	0.283676	0	0	FALSE	FALSE
PF3D7_1218100.e1_706227..707147	PF3D7_1218100	conserved Plasmodium protein, unknown function	0.0177049	0.0220196	0	0	-0.0252057	0.00103013	0	0	FALSE	-0.05614	0.000485838	0	0	FALSE	0.0613731	0.0295443	0	0	FALSE	0.0953722	0.0258054	0	0	FALSE	0.014957	0.0284318	0	0	FALSE	FALSE
PF3D7_1246000.e2	PF3D7_1246000	conserved Plasmodium protein, unknown function	-0.0960154	-0.112959	1	1.96078	-0.182927	-0.237487	0	0	FALSE	-0.123754	-0.0692197	0	0	FALSE	-0.184426	-0.14573	0	0	FALSE	0.0750927	-0.136232	1	11.1111	FALSE	-0.0768441	-0.088316	0	0	FALSE	FALSE
PF3D7_0820600.e2	PF3D7_0820600	conserved protein, unknown function	-0.142212	-0.125782	0	0	-0.15066	-0.166013	0	0	FALSE	-0.176415	-0.193687	0	0	FALSE	-0.241369	-0.182063	0	0	FALSE	-0.107559	-0.0502845	0	0	FALSE	-0.0779178	-0.0582477	0	0	FALSE	FALSE
PF3D7_1230500.e1	PF3D7_1230500	WD repeat-containing protein, putative	-0.264468	-0.289319	0	0	-0.246746	-0.289319	0	0	FALSE	-0.226836	-0.168097	0	0	FALSE	-0.388897	-0.326496	0	0	FALSE	-0.286527	-0.27488	0	0	FALSE	-0.209786	-0.250638	0	0	FALSE	FALSE
PF3D7_0821000.e1	PF3D7_0821000	conserved Plasmodium protein, unknown function	-0.0896317	-0.192771	2	3.92157	-0.166395	-0.131409	0	0	FALSE	0.0305211	-0.155321	1	11.1111	FALSE	-0.093832	-0.235866	1	11.1111	FALSE	-0.135233	-0.238064	0	0	FALSE	-0.0857846	-0.177037	0	0	FALSE	FALSE
PF3D7_0424100.e2	PF3D7_0424100	reticulocyte binding protein homologue 5	-0.141588	-0.150995	0	0	-0.153266	-0.132084	0	0	FALSE	-0.182545	-0.171392	0	0	FALSE	-0.1259	-0.101365	0	0	FALSE	-0.191696	-0.158526	0	0	FALSE	-0.0893563	-0.145065	0	0	FALSE	FALSE
PF3D7_1322000.e1	PF3D7_1322000	nucleoside-diphosphatase, putative	0.0816938	-0.0420538	2	3.92157	0.0180617	0.013471	0	0	FALSE	0.255222	0.296181	1	11.1111	FALSE	0.198413	0.030813	1	11.1111	FALSE	-0.040293	-0.0782468	0	0	FALSE	0.0189173	-0.0420538	0	0	FALSE	FALSE
PF3D7_0203900.e1	PF3D7_0203900	5'-3' exonuclease, N-terminal resolvase-like domain, putative	-0.0174554	-0.0849421	1	1.96078	0.053146	-0.0286162	0	0	FALSE	-0.185117	-0.174914	0	0	FALSE	-0.0301209	-0.20406	0	0	FALSE	-0.129122	-0.111111	0	0	FALSE	0.11538	0.0741317	1	6.66667	FALSE	FALSE
PF3D7_0517200.e1	PF3D7_0517200	conserved Plasmodium protein, unknown function	-0.283569	-0.253704	0	0	-0.262146	-0.207627	0	0	FALSE	-0.347324	-0.318766	0	0	FALSE	-0.364282	-0.31085	0	0	FALSE	-0.249184	-0.224183	0	0	FALSE	-0.230373	-0.233006	0	0	FALSE	FALSE
PF3D7_1007200.e4	PF3D7_1007200	rho GTPase-activating protein, putative	-0.0964027	-0.0964236	0	0	-0.0968386	-0.0339863	0	0	FALSE	-0.165263	-0.207837	0	0	FALSE	-0.170894	-0.191469	0	0	FALSE	-0.0634087	-0.10768	0	0	FALSE	-0.0299264	-0.0700821	0	0	FALSE	FALSE
PF3D7_0407900.e1	PF3D7_0407900	AAA family ATPase, putative	-0.14134	-0.174048	0	0	-0.130526	-0.153913	0	0	FALSE	-0.149912	-0.145306	0	0	FALSE	-0.0361366	-0.268437	0	0	FALSE	-0.263853	-0.181674	0	0	FALSE	-0.1323	-0.136631	0	0	FALSE	FALSE
PF3D7_0728200.e2	PF3D7_0728200	actin-like protein, putative	0.112455	0.0684705	1	1.96078	0.0450781	-0.0644856	0	0	FALSE	0.244271	0.0876331	1	11.1111	FALSE	0.145178	0.105772	0	0	FALSE	0.0696343	0.0541844	0	0	FALSE	0.0798496	0.0628109	0	0	FALSE	FALSE
PF3D7_1409000.e1	PF3D7_1409000	WD repeat-containing protein, putative	-0.156594	-0.275221	2	3.92157	-0.223289	-0.162345	0	0	FALSE	-0.336605	-0.329827	0	0	FALSE	-0.279332	-0.323204	0	0	FALSE	-0.00911266	-0.240394	1	11.1111	FALSE	-0.0234182	-0.26093	1	6.66667	FALSE	FALSE
PF3D7_0405200.e9	PF3D7_0405200	ag-1 blood stage membrane protein homologue	-0.428957	-0.453279	0	0	-0.332034	-0.314337	0	0	FALSE	-0.474114	-0.454042	0	0	FALSE	-0.571501	-0.513152	0	0	FALSE	-0.41934	-0.389928	0	0	FALSE	-0.38026	-0.416039	0	0	FALSE	FALSE
PF3D7_0203600.e1	PF3D7_0203600	conserved Plasmodium protein, unknown function	0.41255	0.295302	5	9.80392	0.304107	0.197822	1	11.1111	FALSE	0.486473	0.37238	1	11.1111	FALSE	0.667033	0.520543	2	22.2222	FALSE	0.408385	0.352541	0	0	FALSE	0.283072	0.235765	1	6.66667	FALSE	FALSE
PF3D7_0823800.e1-m2	PF3D7_0823800	DnaJ protein, putative	-0.128527	-0.125169	0	0	-0.105662	-0.114951	0	0	FALSE	-0.170575	-0.208598	0	0	FALSE	-0.135412	-0.110695	0	0	FALSE	-0.182279	-0.180633	0	0	FALSE	-0.0806347	-0.125169	0	0	FALSE	FALSE
PF3D7_0213800.e1	PF3D7_0213800	conserved protein, unknown function	-0.0423247	-0.112378	2	3.92157	0.087723	-0.0288347	1	11.1111	FALSE	-0.239364	-0.250723	0	0	FALSE	-0.0907174	-0.087273	0	0	FALSE	-0.0624634	-0.0974359	0	0	FALSE	0.038989	-0.120096	1	6.66667	FALSE	FALSE
PF3D7_0313600.e6	PF3D7_0313600	conserved Plasmodium protein, unknown function	-0.095546	-0.089239	0	0	-0.12974	-0.0749048	0	0	FALSE	-0.175367	-0.202647	0	0	FALSE	-0.0618374	-0.0619427	0	0	FALSE	-0.081038	-0.0870644	0	0	FALSE	-0.0560669	-0.086081	0	0	FALSE	FALSE
PF3D7_0417200.e1	PF3D7_0417200	bifunctional dihydrofolate reductase-thymidylate synthase	0.045866	0.0334579	0	0	0.0202518	0.0170044	0	0	FALSE	-0.0715663	-0.0570309	0	0	FALSE	0.0755612	0.0128286	0	0	FALSE	0.0278088	0.0480878	0	0	FALSE	0.124711	0.10547	0	0	FALSE	FALSE
PF3D7_1216000.e1	PF3D7_1216000	serine--tRNA ligase, putative	0.282924	0.281222	0	0	0.264907	0.200737	0	0	FALSE	0.170144	0.212774	0	0	FALSE	0.234363	0.207247	0	0	FALSE	0.253469	0.34053	0	0	FALSE	0.40821	0.297616	0	0	FALSE	FALSE
PF3D7_0928200.e3	PF3D7_0928200	conserved Plasmodium protein, unknown function	-0.26222	-0.264629	0	0	-0.282145	-0.341587	0	0	FALSE	-0.324643	-0.348006	0	0	FALSE	-0.377036	-0.34568	0	0	FALSE	-0.201375	-0.264629	0	0	FALSE	-0.18043	-0.196236	0	0	FALSE	FALSE
PF3D7_0931700.e3	PF3D7_0931700	PIH1 domain-containing protein, putative	-0.0905331	-0.192324	2	3.92157	-0.149142	-0.21382	0	0	FALSE	-0.125503	-0.192324	0	0	FALSE	0.00346861	-0.242506	1	11.1111	FALSE	0.0365109	-0.147634	1	11.1111	FALSE	-0.167014	-0.136071	0	0	FALSE	FALSE
PF3D7_0411300.e1	PF3D7_0411300	conserved Plasmodium protein, unknown function	-0.10071	-0.114467	1	1.96078	-0.0949944	-0.0930548	0	0	FALSE	-0.248583	-0.170726	0	0	FALSE	-0.197601	-0.196702	0	0	FALSE	-0.154385	-0.138779	0	0	FALSE	0.0749244	-0.0918027	1	6.66667	FALSE	FALSE
PF3D7_1224400.e2	PF3D7_1224400	WD repeat-containing protein, putative	-0.00988977	-0.0190437	0	0	-0.00128078	0.00456281	0	0	FALSE	-0.0809143	-0.0403545	0	0	FALSE	-0.061735	-0.0801936	0	0	FALSE	0.00980535	0.0461504	0	0	FALSE	0.0468496	0.0941575	0	0	FALSE	FALSE
PF3D7_0902200.e2	PF3D7_0902200	serine/threonine protein kinase, FIKK family	0.398303	0.1248	8	15.6863	0.332252	0.0780556	1	11.1111	FALSE	0.812708	0.139961	3	33.3333	FALSE	0.607609	0.741875	2	22.2222	FALSE	-0.0257228	-0.0388014	0	0	FALSE	0.318124	0.1248	2	13.3333	FALSE	FALSE
PF3D7_1331500.e1	PF3D7_1331500	conserved Plasmodium protein, unknown function	0.235595	0.172261	2	3.92157	0.154232	0.23307	0	0	FALSE	0.269485	0.121264	1	11.1111	FALSE	0.260535	0.131446	0	0	FALSE	0.263653	0.160102	1	11.1111	FALSE	0.232281	0.210539	0	0	FALSE	FALSE
PF3D7_1422000	PF3D7_1422000	cytochrome c oxidase assembly protein COX14, putative	-0.0332953	-0.00286676	0	0	-0.0148042	-0.017366	0	0	FALSE	-0.0551087	0.00365471	0	0	FALSE	-0.139227	-0.0342523	0	0	FALSE	0.0131571	-0.0371391	0	0	FALSE	0.00438558	0.0199714	0	0	FALSE	FALSE
PF3D7_0525000.e1	PF3D7_0525000	zinc finger protein, putative	-0.187016	-0.212028	0	0	-0.201355	-0.181121	0	0	FALSE	-0.194769	-0.231052	0	0	FALSE	-0.123155	-0.224292	0	0	FALSE	-0.209629	-0.212243	0	0	FALSE	-0.198511	-0.205161	0	0	FALSE	FALSE
PF3D7_1449300.e2	PF3D7_1449300	transcription factor IIIb subunit, putative	0.184514	0.194138	0	0	0.187464	0.187207	0	0	FALSE	0.138181	0.139648	0	0	FALSE	0.156257	0.213872	0	0	FALSE	0.207115	0.214248	0	0	FALSE	0.213936	0.201558	0	0	FALSE	FALSE
PF3D7_0412000.e1	PF3D7_0412000	LITAF-like zinc finger protein, putative	0.330886	0.154577	6	11.7647	0.261591	0.179858	0	0	FALSE	0.52628	0.169823	3	33.3333	FALSE	0.486824	0.221036	2	22.2222	FALSE	0.151642	0.0948982	0	0	FALSE	0.269209	0.100464	1	6.66667	FALSE	FALSE
PF3D7_1459100.e1	PF3D7_1459100	GTP-binding protein, putative	1.16255	0.928521	24	47.0588	1.23987	1.05351	5	55.5556	TRUE	1.45797	1.01384	5	55.5556	TRUE	1.33047	1.05411	5	55.5556	TRUE	0.870808	0.899854	3	33.3333	FALSE	1.01322	0.869958	6	40	FALSE	TRUE
PF3D7_1402100.e1	PF3D7_1402100	pseudouridine synthase, putative	0.0704332	-0.00132845	2	3.92157	0.104916	0.0522919	0	0	FALSE	0.100795	0.0366665	1	11.1111	FALSE	-0.0558016	-0.0792267	0	0	FALSE	-0.0604137	0.00137596	0	0	FALSE	0.185775	0.0422198	1	6.66667	FALSE	FALSE
PF3D7_1337300.e1	PF3D7_1337300	exoribonuclease, putative	0.298128	0.209591	3	5.88235	0.186573	0.134538	0	0	FALSE	0.272847	0.288339	0	0	FALSE	0.597532	0.384324	2	22.2222	FALSE	0.282939	0.0294844	1	11.1111	FALSE	0.209699	0.182449	0	0	FALSE	FALSE
PF3D7_0902800.e4	PF3D7_0902800	serine repeat antigen 9	-0.543349	-0.616618	1	1.96078	-0.747079	-0.783681	0	0	FALSE	-0.542279	-0.599738	0	0	FALSE	-0.47152	-0.443061	0	0	FALSE	-0.437426	-0.680067	1	11.1111	FALSE	-0.528404	-0.599403	0	0	FALSE	FALSE
PF3D7_1314100.e1	PF3D7_1314100	conserved Plasmodium protein, unknown function	0.446116	0.42348	4	7.84314	0.37625	0.403874	1	11.1111	FALSE	0.334723	0.360002	0	0	FALSE	0.448497	0.342096	1	11.1111	FALSE	0.438792	0.386532	1	11.1111	FALSE	0.557838	0.470846	1	6.66667	FALSE	FALSE
PF3D7_0403700.e2	PF3D7_0403700	pre-mRNA-splicing factor CLF1, putative	0.0581785	-0.0193406	2	3.92157	-0.101352	-0.140598	0	0	FALSE	-0.13563	-0.134882	0	0	FALSE	0.138804	0.0236052	1	11.1111	FALSE	0.130192	0.000397491	0	0	FALSE	0.178599	0.0308215	1	6.66667	FALSE	FALSE
PF3D7_1448200.e14	PF3D7_1448200	condensin-2 complex subunit G2, putative	-0.160251	-0.155705	1	1.96078	-0.189753	-0.183254	0	0	FALSE	-0.242527	-0.310491	0	0	FALSE	-0.228051	-0.182541	0	0	FALSE	-0.20045	-0.182735	0	0	FALSE	-0.0283836	-0.0843163	1	6.66667	FALSE	FALSE
PF3D7_0801400	PF3D7_0801400	conserved Plasmodium protein, unknown function	-0.125084	-0.125115	0	0	-0.119475	-0.169281	0	0	FALSE	-0.0706904	-0.0821974	0	0	FALSE	-0.204443	-0.113102	0	0	FALSE	-0.125733	-0.153993	0	0	FALSE	-0.113082	-0.103294	0	0	FALSE	FALSE
PF3D7_0410300.e1	PF3D7_0410300	protein phosphatase PPM1, putative	0.302346	0.162885	4	7.84314	0.340039	0.283077	1	11.1111	FALSE	0.208543	0.158756	0	0	FALSE	0.13018	0.0920554	0	0	FALSE	0.606207	0.263686	2	22.2222	FALSE	0.256997	0.152623	1	6.66667	FALSE	FALSE
PF3D7_0717100.e1	PF3D7_0717100	conserved Plasmodium protein, unknown function	0.256046	0.228376	1	1.96078	0.290402	0.267233	0	0	FALSE	0.100159	0.137118	0	0	FALSE	0.267036	0.25138	0	0	FALSE	0.175146	0.189285	0	0	FALSE	0.370912	0.228376	1	6.66667	FALSE	FALSE
PF3D7_1470500.e6	PF3D7_1470500	cGMP-specific 3',5'-cyclic phosphodiesterase delta	-0.226742	-0.265142	0	0	-0.300689	-0.304924	0	0	FALSE	-0.292754	-0.313203	0	0	FALSE	-0.214948	-0.219238	0	0	FALSE	-0.184233	-0.291053	0	0	FALSE	-0.175347	-0.16549	0	0	FALSE	FALSE
PF3D7_1443500.e1	PF3D7_1443500	poly(A)-specific ribonuclease PARN, putative	0.260528	0.163914	4	7.84314	0.152278	0.149263	0	0	FALSE	0.195335	0.0416675	1	11.1111	FALSE	0.303492	0.151623	1	11.1111	FALSE	0.0961671	-0.0238229	0	0	FALSE	0.437433	0.269692	2	13.3333	FALSE	FALSE
PF3D7_0708200.e1	PF3D7_0708200	conserved Plasmodium protein, unknown function	0.0489	-0.0165617	1	1.96078	0.0783266	0.0144212	0	0	FALSE	-0.0862269	-0.0786278	0	0	FALSE	0.0229995	-0.0165617	0	0	FALSE	-0.145676	-0.106199	0	0	FALSE	0.244606	0.0853653	1	6.66667	FALSE	FALSE
PF3D7_1456200.e1	PF3D7_1456200	conserved Plasmodium protein, unknown function	-0.0242033	-0.0382571	0	0	-0.0746279	-0.0519109	0	0	FALSE	-0.137921	-0.157817	0	0	FALSE	-0.0400298	-0.0839963	0	0	FALSE	-0.00499429	-0.0912765	0	0	FALSE	0.0722524	0.026785	0	0	FALSE	FALSE
PF3D7_0627800.e1	PF3D7_0627800	acetyl-CoA synthetase, putative	0.248456	0.116531	3	5.88235	0.0987536	0.120423	0	0	FALSE	0.20804	0.172667	1	11.1111	FALSE	0.410087	0.0495507	1	11.1111	FALSE	0.351976	-0.00759133	1	11.1111	FALSE	0.203436	0.23366	0	0	FALSE	FALSE
PF3D7_0502900	PF3D7_0502900	Tim10/DDP family zinc finger protein, putative	-0.098901	-0.0958786	0	0	-0.094741	-0.0982084	0	0	FALSE	-0.104585	-0.109571	0	0	FALSE	-0.192272	-0.162214	0	0	FALSE	-0.0361341	-0.0712215	0	0	FALSE	-0.0796239	-0.0705145	0	0	FALSE	FALSE
PF3D7_1207100.e1	PF3D7_1207100	small subunit rRNA processing factor, putative	-0.0832619	-0.129073	1	1.96078	-0.0515848	-0.0722338	0	0	FALSE	-0.174066	-0.182006	0	0	FALSE	-0.239209	-0.228819	0	0	FALSE	-0.136687	-0.128724	0	0	FALSE	0.0778373	-0.090656	1	6.66667	FALSE	FALSE
PF3D7_0629300.e1	PF3D7_0629300	phospholipase, putative	0.322725	0.207704	5	9.80392	0.267235	0.188253	1	11.1111	FALSE	0.196034	0.148501	0	0	FALSE	0.299911	0.167241	2	22.2222	FALSE	0.28402	0.293275	0	0	FALSE	0.468945	0.315367	2	13.3333	FALSE	FALSE
PF3D7_1459200.e1	PF3D7_1459200	WD repeat-containing protein, putative	0.00870554	-0.00505416	1	1.96078	0.0439689	-0.00505416	0	0	FALSE	-0.0677511	-0.0692123	0	0	FALSE	-0.0604598	-0.0953644	0	0	FALSE	-0.0424375	-0.0908678	0	0	FALSE	0.105607	0.0255484	1	6.66667	FALSE	FALSE
PF3D7_1017600.e1	PF3D7_1017600	conserved Plasmodium protein, unknown function	0.213336	0.182485	1	1.96078	0.202725	0.182485	0	0	FALSE	0.283023	0.304318	1	11.1111	FALSE	0.148392	0.148201	0	0	FALSE	0.142955	0.166106	0	0	FALSE	0.259085	0.215975	0	0	FALSE	FALSE
PF3D7_1363100.e1	PF3D7_1363100	conserved Plasmodium protein, unknown function	0.205855	0.197011	0	0	0.20389	0.192243	0	0	FALSE	0.0788199	0.0532717	0	0	FALSE	0.206261	0.23812	0	0	FALSE	0.196547	0.197011	0	0	FALSE	0.288597	0.301068	0	0	FALSE	FALSE
PF3D7_0323000	PF3D7_0323000	translation machinery-associated protein 7, putative	-0.0263167	0.0224566	0	0	-0.0423344	-0.0777342	0	0	FALSE	-0.0681909	-0.0316147	0	0	FALSE	-0.100498	-0.00162603	0	0	FALSE	0.0184845	0.0480878	0	0	FALSE	0.0260467	0.0599747	0	0	FALSE	FALSE
PF3D7_1025500.e1	PF3D7_1025500	conserved Plasmodium protein, unknown function	-0.0396909	-0.10578	2	3.92157	0.00668044	0.0334686	0	0	FALSE	-0.0572039	-0.162511	1	11.1111	FALSE	-0.0997595	-0.14869	0	0	FALSE	-0.126069	-0.108023	0	0	FALSE	0.0308623	-0.0347313	1	6.66667	FALSE	FALSE
PF3D7_0831600.e9	PF3D7_0831600	cytoadherence linked asexual protein 8	0.640484	0.593779	4	7.84314	0.548584	0.63092	0	0	FALSE	0.457809	0.494706	0	0	FALSE	0.5088	0.567836	0	0	FALSE	0.683964	0.529247	2	22.2222	FALSE	0.858152	0.737644	2	13.3333	FALSE	FALSE
PF3D7_0603800.e15	PF3D7_0603800	centrosomal protein CEP76, putative	-0.304829	-0.388336	1	1.96078	-0.413839	-0.403247	0	0	FALSE	-0.311438	-0.386725	0	0	FALSE	-0.366047	-0.372554	0	0	FALSE	-0.328858	-0.381837	0	0	FALSE	-0.18431	-0.417185	1	6.66667	FALSE	FALSE
PF3D7_0903200.e6	PF3D7_0903200	ras-related protein RAB7	-0.332364	-0.315115	0	0	-0.322654	-0.341948	0	0	FALSE	-0.351695	-0.315115	0	0	FALSE	-0.385408	-0.393607	0	0	FALSE	-0.343224	-0.284371	0	0	FALSE	-0.288251	-0.312859	0	0	FALSE	FALSE
PF3D7_1321500.1.e6	PF3D7_1321500.1	3',5'-cyclic nucleotide phosphodiesterase beta, unspecified product	-0.110577	-0.141735	0	0	-0.158932	-0.161917	0	0	FALSE	-0.14489	-0.171843	0	0	FALSE	-0.176425	-0.152409	0	0	FALSE	-0.0541345	-0.153993	0	0	FALSE	-0.055335	-0.0455317	0	0	FALSE	FALSE
PF3D7_0819000.e1	PF3D7_0819000	conserved Plasmodium protein, unknown function	-0.000741373	-0.136516	2	3.92157	0.103145	-0.168532	1	11.1111	FALSE	-0.0382532	-0.163985	0	0	FALSE	-0.176462	-0.145752	0	0	FALSE	-0.0591914	-0.147637	0	0	FALSE	0.0999363	-0.0762139	1	6.66667	FALSE	FALSE
PF3D7_1362800.e1_2518487..2520598	PF3D7_1362800	conserved Plasmodium protein, unknown function	0.223898	0.171823	2	3.92157	0.309057	0.19145	1	11.1111	FALSE	0.0462797	0.053581	0	0	FALSE	0.299899	0.180481	0	0	FALSE	0.245511	0.171823	1	11.1111	FALSE	0.220806	0.216913	0	0	FALSE	FALSE
PF3D7_1223400.e2	PF3D7_1223400	phospholipid-transporting ATPase, putative	-0.141748	-0.132354	0	0	-0.136021	-0.161096	0	0	FALSE	-0.1667	-0.132354	0	0	FALSE	-0.180345	-0.194094	0	0	FALSE	-0.120701	-0.117806	0	0	FALSE	-0.119682	-0.112736	0	0	FALSE	FALSE
PF3D7_1348800.e2	PF3D7_1348800	E1-E2 ATPase, putative	0.273728	0.241633	1	1.96078	0.145914	0.164965	0	0	FALSE	0.226207	0.246296	0	0	FALSE	0.466145	0.371954	1	11.1111	FALSE	0.165108	0.164441	0	0	FALSE	0.328651	0.308661	0	0	FALSE	FALSE
PF3D7_0919100.e5-m2	PF3D7_0919100	DnaJ protein, putative	0.248678	0.10303	3	5.88235	0.0855547	0.0880298	0	0	FALSE	-0.00221385	0.00408985	0	0	FALSE	0.79412	0.284501	3	33.3333	FALSE	0.238446	0.180975	0	0	FALSE	0.175963	0.0939289	0	0	FALSE	FALSE
PF3D7_1465400.e2_2646803..2646606	PF3D7_1465400	conserved protein, unknown function	-0.158444	-0.120327	0	0	-0.112522	-0.145149	0	0	FALSE	-0.0954234	-0.083839	0	0	FALSE	-0.193112	-0.188954	0	0	FALSE	-0.133092	-0.0974147	0	0	FALSE	-0.218218	-0.14235	0	0	FALSE	FALSE
PF3D7_0215200.e1	PF3D7_0215200	conserved Plasmodium protein, unknown function	-0.117158	-0.128193	0	0	-0.0778764	-0.169311	0	0	FALSE	-0.0753409	-0.0946495	0	0	FALSE	-0.211101	-0.252329	0	0	FALSE	-0.202432	-0.13519	0	0	FALSE	-0.0582882	-0.0565668	0	0	FALSE	FALSE
PF3D7_1246200.e1	PF3D7_1246200	actin I	0.17505	-0.00204205	4	7.84314	0.173782	-0.126601	1	11.1111	FALSE	0.657206	0.282055	2	22.2222	FALSE	5.12642e-05	0.0874257	0	0	FALSE	0.0371234	0.0109316	0	0	FALSE	0.0742718	-0.0249504	1	6.66667	FALSE	FALSE
PF3D7_1009100.e1-m1	PF3D7_1009100	conserved Plasmodium membrane protein, unknown function	0.132559	0.108166	0	0	0.120556	0.108166	0	0	FALSE	0.139947	0.122903	0	0	FALSE	0.153694	0.0411742	0	0	FALSE	0.0657938	0.0836847	0	0	FALSE	0.162706	0.171284	0	0	FALSE	FALSE
PF3D7_0804400.e1-m1	PF3D7_0804400	methionine aminopeptidase 1c, putative	0.111553	0.117501	0	0	0.124144	0.125698	0	0	FALSE	0.174958	0.206335	0	0	FALSE	0.122884	0.0411742	0	0	FALSE	0.0776003	0.126593	0	0	FALSE	0.0795297	0.117501	0	0	FALSE	FALSE
PF3D7_0911700.e1-m1_US	PF3D7_0911700	GTP-binding protein, putative	0.205144	0.186488	0	0	0.251173	0.22032	0	0	FALSE	0.156356	0.161649	0	0	FALSE	0.163177	0.0987	0	0	FALSE	0.227383	0.191452	0	0	FALSE	0.218638	0.199581	0	0	FALSE	FALSE
PF3D7_1105000.e1	PF3D7_1105000	histone H4	0.503547	0.517073	3	5.88235	0.478714	0.442493	0	0	FALSE	0.534316	0.58318	1	11.1111	FALSE	0.428601	0.323652	1	11.1111	FALSE	0.569737	0.532	1	11.1111	FALSE	0.505239	0.517073	0	0	FALSE	FALSE
PF3D7_0206800.e1	PF3D7_0206800	merozoite surface protein 2	0.985869	0.671961	18	35.2941	1.08194	0.696461	4	44.4444	FALSE	0.998432	0.671961	4	44.4444	FALSE	0.7031	0.460817	2	22.2222	FALSE	0.705903	0.277999	2	22.2222	FALSE	1.25833	0.85353	6	40	FALSE	FALSE
PF3D7_1027800.e1	PF3D7_1027800	60S ribosomal protein L3	0.34027	0.323806	1	1.96078	0.356389	0.299266	0	0	FALSE	0.307711	0.400787	0	0	FALSE	0.308277	0.157659	1	11.1111	FALSE	0.369249	0.418818	0	0	FALSE	0.351943	0.323806	0	0	FALSE	FALSE
PF3D7_0107100.e1	PF3D7_0107100	conserved protein, unknown function	0.899255	0.780358	14	27.451	0.910463	0.795259	2	22.2222	FALSE	0.829489	0.786794	3	33.3333	FALSE	1.10756	0.981364	4	44.4444	FALSE	1.01923	0.917795	2	22.2222	FALSE	0.737425	0.617199	3	20	FALSE	FALSE
PF3D7_1438500.e1-m1_US	PF3D7_1438500	cleavage and polyadenylation specificity factor subunit 3, putative	0.730376	0.723731	9	17.6471	0.756736	0.706324	2	22.2222	FALSE	0.622387	0.737338	2	22.2222	FALSE	0.812077	0.743355	2	22.2222	FALSE	0.74194	0.678736	2	22.2222	FALSE	0.723396	0.725866	1	6.66667	FALSE	FALSE
PF3D7_1008100.e1s3	PF3D7_1008100	zinc finger protein, putative	0.556762	0.362967	9	17.6471	0.397837	0.400136	1	11.1111	FALSE	0.951563	0.390561	4	44.4444	FALSE	0.785061	0.562918	2	22.2222	FALSE	0.182397	0.138244	0	0	FALSE	0.502876	0.339439	2	13.3333	FALSE	FALSE
PF3D7_0629700.e1s7_US	PF3D7_0629700	SET domain protein, putative	0.991307	0.732935	18	35.2941	1.06336	0.927626	4	44.4444	FALSE	1.28054	0.963799	4	44.4444	FALSE	1.32741	1.20881	5	55.5556	TRUE	0.620804	0.525688	2	22.2222	FALSE	0.795177	0.60909	3	20	FALSE	TRUE
PF3D7_0904900.e1s2	PF3D7_0904900	copper-transporting ATPase	0.114172	0.136969	0	0	0.105487	0.145176	0	0	FALSE	0.135673	0.15663	0	0	FALSE	0.0749618	0.214549	0	0	FALSE	0.12044	0.126996	0	0	FALSE	0.126249	0.100013	0	0	FALSE	FALSE
PF3D7_0209000.e1s2	PF3D7_0209000	6-cysteine protein P230	-0.481174	-0.550461	0	0	-0.478307	-0.51287	0	0	FALSE	-0.287403	-0.402129	0	0	FALSE	-0.470424	-0.516629	0	0	FALSE	-0.636814	-0.59033	0	0	FALSE	-0.512223	-0.554347	0	0	FALSE	FALSE
PF3D7_1132400.e1s2	PF3D7_1132400	conserved Plasmodium membrane protein, unknown function	0.157881	0.119639	1	1.96078	0.134716	0.0801245	0	0	FALSE	0.190998	0.0972972	0	0	FALSE	0.414783	0.173532	1	11.1111	FALSE	0.0463259	0.187866	0	0	FALSE	0.0647002	0.08932	0	0	FALSE	FALSE
PF3D7_1239800.e1s3	PF3D7_1239800	conserved Plasmodium protein, unknown function	0.315587	0.166115	6	11.7647	0.32866	0.141731	1	11.1111	FALSE	0.307581	0.239117	0	0	FALSE	0.509192	0.257912	2	22.2222	FALSE	-0.127683	-0.00883586	0	0	FALSE	0.462347	0.166115	3	20	FALSE	FALSE
PF3D7_0728100.e1s3	PF3D7_0728100	conserved Plasmodium membrane protein, unknown function	0.708024	0.583645	13	25.4902	0.533422	0.483878	1	11.1111	FALSE	0.834513	0.828157	2	22.2222	FALSE	0.948785	0.667495	4	44.4444	FALSE	0.349612	0.388117	2	22.2222	FALSE	0.807482	0.6195	4	26.6667	FALSE	FALSE
PF3D7_1420700.e2	PF3D7_1420700	surface protein P113	0.142967	0.0378477	2	3.92157	-0.0866918	-0.167165	0	0	FALSE	0.313466	0.150277	1	11.1111	FALSE	0.480222	0.119122	1	11.1111	FALSE	-0.0545698	-0.110021	0	0	FALSE	0.0946307	0.0674882	0	0	FALSE	FALSE
PF3D7_1345900	PF3D7_1345900	kinetochore protein SPC25, putative	0.528346	-0.000417145	13	25.4902	0.828214	0.158045	3	33.3333	FALSE	0.619789	0.0750564	3	33.3333	FALSE	0.161174	-0.0840213	1	11.1111	FALSE	0.673722	0.0509635	2	22.2222	FALSE	0.426636	-0.0719464	4	26.6667	FALSE	FALSE
PF3D7_0209000.e1s4	PF3D7_0209000	6-cysteine protein P230	-0.195151	-0.226891	0	0	-0.157261	-0.182137	0	0	FALSE	-0.269708	-0.284253	0	0	FALSE	-0.173921	-0.163834	0	0	FALSE	-0.18504	-0.239305	0	0	FALSE	-0.191955	-0.217774	0	0	FALSE	FALSE
PF3D7_1452000.e1s2	PF3D7_1452000	rhoptry neck protein 2	0.0113601	-0.0119918	0	0	-0.0912175	-0.0558254	0	0	FALSE	0.0152578	0.0191719	0	0	FALSE	0.0588281	0.0936889	0	0	FALSE	-0.00135287	-0.0230711	0	0	FALSE	0.0497151	0.00771442	0	0	FALSE	FALSE
PF3D7_1206200.e2	PF3D7_1206200	eukaryotic translation initiation factor 3 subunit C, putative	0.132258	0.137867	0	0	0.0878573	0.0467506	0	0	FALSE	0.112277	0.107317	0	0	FALSE	0.181746	0.133014	0	0	FALSE	0.192869	0.173979	0	0	FALSE	0.104829	0.137867	0	0	FALSE	FALSE
PF3D7_0508500.e1s1	PF3D7_0508500	guanidine nucleotide exchange factor	0.315067	0.264058	0	0	0.24463	0.0956798	0	0	FALSE	0.303272	0.355095	0	0	FALSE	0.437964	0.426009	0	0	FALSE	0.361855	0.246188	0	0	FALSE	0.262596	0.295459	0	0	FALSE	FALSE
PF3D7_1134500.e1s1	PF3D7_1134500	alpha/beta hydrolase, putative	0.677153	0.59388	9	17.6471	0.548618	0.501694	1	11.1111	FALSE	0.929392	0.60187	3	33.3333	FALSE	0.60894	0.571219	1	11.1111	FALSE	0.616866	0.619422	1	11.1111	FALSE	0.68003	0.678417	3	20	FALSE	FALSE
PF3D7_1233300.e1s2	PF3D7_1233300	pentatricopeptide repeat domain-containing protein, putative	0.232723	0.173671	2	3.92157	0.171212	0.0963375	0	0	FALSE	0.170629	0.173671	0	0	FALSE	0.218211	0.159125	0	0	FALSE	0.238098	0.234367	0	0	FALSE	0.312368	0.186252	2	13.3333	FALSE	FALSE
PF3D7_1202600.e1s2	PF3D7_1202600	conserved protein, unknown function	0.0443775	-0.00646694	1	1.96078	0.0116087	0.0387677	0	0	FALSE	-0.0304944	-0.0341911	0	0	FALSE	0.223581	0.123898	1	11.1111	FALSE	0.0687622	0.0231822	0	0	FALSE	-0.013191	-0.0632183	0	0	FALSE	FALSE
PF3D7_0707800.e1s2	PF3D7_0707800	RAP protein, putative	0.0431368	0.0410483	0	0	-0.000326751	-0.0740984	0	0	FALSE	-0.0153835	-0.0014585	0	0	FALSE	0.0467052	-0.0396758	0	0	FALSE	0.0608395	0.0851011	0	0	FALSE	0.0915645	0.079476	0	0	FALSE	FALSE
PF3D7_1223500.e1s3_US	PF3D7_1223500	conserved Plasmodium protein, unknown function	0.454579	0.304954	3	5.88235	0.2693	0.252567	0	0	FALSE	0.332089	0.368474	0	0	FALSE	0.711159	0.489473	1	11.1111	FALSE	0.871454	0.350996	1	11.1111	FALSE	0.235166	0.216779	1	6.66667	FALSE	FALSE
PF3D7_1316400	PF3D7_1316400	SAS6-like protein, putative	0.241221	0.0425781	4	7.84314	0.166601	0.0321516	0	0	FALSE	0.38763	0.217745	1	11.1111	FALSE	0.111216	0.0661575	0	0	FALSE	0.45056	0.139882	2	22.2222	FALSE	0.150549	0.00487397	1	6.66667	FALSE	FALSE
PF3D7_0420000.e1s2_US	PF3D7_0420000	zinc finger protein, putative	0.308992	0.154503	6	11.7647	0.255762	0.152415	0	0	FALSE	0.484861	0.163698	2	22.2222	FALSE	0.485947	0.492196	2	22.2222	FALSE	0.0859795	0.0724855	0	0	FALSE	0.263043	0.0839428	2	13.3333	FALSE	FALSE
PF3D7_1454200.e1s2	PF3D7_1454200	conserved Plasmodium protein, unknown function	0.206321	0.119604	2	3.92157	0.0881791	-0.00398902	0	0	FALSE	0.122947	0.0999825	0	0	FALSE	0.454293	0.253239	1	11.1111	FALSE	0.301838	0.102919	1	11.1111	FALSE	0.121138	0.128376	0	0	FALSE	FALSE
PF3D7_0829500.e1s2-m1	PF3D7_0829500	conserved Plasmodium protein, unknown function	0.0545882	0.00454751	1	1.96078	0.0128851	0.0270563	0	0	FALSE	-0.00274798	-0.043095	0	0	FALSE	0.12461	0.158159	0	0	FALSE	0.216752	0.00686672	1	11.1111	FALSE	-0.0252994	-0.0359859	0	0	FALSE	FALSE
PF3D7_0822700.e1_1002687..1000984	PF3D7_0822700	thrombospondin-related protein 1, putative	0.047526	0.0252517	1	1.96078	-0.0220997	0.0369959	0	0	FALSE	0.0608822	0.0724934	0	0	FALSE	0.297186	0.0859444	1	11.1111	FALSE	-0.0173321	0.0650662	0	0	FALSE	-0.0295935	-0.0691011	0	0	FALSE	FALSE
PF3D7_0107600.e1s1	PF3D7_0107600	eukaryotic translation initiation factor 2-alpha kinase 2, putative	-0.116472	-0.0856601	0	0	-0.0739389	-0.057221	0	0	FALSE	-0.108699	-0.157747	0	0	FALSE	-0.0693327	-0.0856601	0	0	FALSE	-0.120477	0.0114104	0	0	FALSE	-0.172535	-0.0918027	0	0	FALSE	FALSE
PF3D7_1320800.e3	PF3D7_1320800	dihydrolipoyllysine-residue succinyltransferase component of 2-oxoglutarate dehydrogenase complex	0.218603	0.089345	5	9.80392	0.336481	0.089345	1	11.1111	FALSE	-0.0194134	-0.043651	0	0	FALSE	0.236427	0.14426	1	11.1111	FALSE	0.263302	0.138208	0	0	FALSE	0.253171	0.0351312	3	20	FALSE	FALSE
PF3D7_0302200.e1_119458..120319	PF3D7_0302200	cytoadherence linked asexual protein 3.2	0.193862	0.0716145	5	9.80392	0.0490068	0.249305	0	0	FALSE	0.156062	0.0885828	1	11.1111	FALSE	0.528818	-0.0902921	2	22.2222	FALSE	0.0357432	-0.033285	0	0	FALSE	0.197351	-0.0584236	2	13.3333	FALSE	FALSE
PF3D7_1366900.e2	PF3D7_1366900	conserved protein, unknown function	-0.10834	-0.0920923	0	0	-0.113256	-0.131398	0	0	FALSE	-0.0947426	-0.0931229	0	0	FALSE	-0.0561667	-0.0858316	0	0	FALSE	-0.0533219	-0.0110493	0	0	FALSE	-0.177865	-0.150152	0	0	FALSE	FALSE
PF3D7_0529400.1.e2	PF3D7_0529400.1	conserved Plasmodium protein, unknown function	-0.00135134	-0.0268815	1	1.96078	-0.0496668	-0.0350955	0	0	FALSE	0.157268	-0.00225245	1	11.1111	FALSE	-0.0184745	-0.0274552	0	0	FALSE	0.130966	0.0541947	0	0	FALSE	-0.136651	-0.107928	0	0	FALSE	FALSE
PF3D7_1006200.e2	PF3D7_1006200	DNA/RNA-binding protein Alba 3	0.0122872	0.0244801	0	0	0.0294575	0.0330897	0	0	FALSE	-0.000335072	0.00242755	0	0	FALSE	0.0389071	0.00243808	0	0	FALSE	0.0536505	0.0790324	0	0	FALSE	-0.0312315	0.00231075	0	0	FALSE	FALSE
PF3D7_0107600.e1s2	PF3D7_0107600	eukaryotic translation initiation factor 2-alpha kinase 2, putative	0.0210111	-0.0335807	1	1.96078	-0.0463693	-0.0335807	0	0	FALSE	-0.0114589	-0.00676793	0	0	FALSE	-0.0144164	-0.0800084	0	0	FALSE	0.247051	0.117594	1	11.1111	FALSE	-0.0334463	-0.0359859	0	0	FALSE	FALSE
PF3D7_1360700.e3	PF3D7_1360700	E3 SUMO-protein ligase PIAS, putative	-0.0984578	-0.152489	1	1.96078	-0.027028	-0.17034	1	11.1111	FALSE	-0.125418	-0.161789	0	0	FALSE	-0.178748	-0.2145	0	0	FALSE	-0.0890257	-0.0777731	0	0	FALSE	-0.082625	-0.152489	0	0	FALSE	FALSE
PF3D7_1009500.e3	PF3D7_1009500	metalloprotease, putative	-0.250942	-0.32759	2	3.92157	-0.29471	-0.458452	1	11.1111	FALSE	-0.0718914	-0.288636	1	11.1111	FALSE	-0.207803	-0.223437	0	0	FALSE	-0.40364	-0.388462	0	0	FALSE	-0.266378	-0.283054	0	0	FALSE	FALSE
PF3D7_1136500.1.e4	PF3D7_1136500.1	casein kinase 1	-0.129496	-0.17838	0	0	-0.227715	-0.233723	0	0	FALSE	-0.10916	-0.138144	0	0	FALSE	-0.123928	-0.121416	0	0	FALSE	0.0541089	0.0164255	0	0	FALSE	-0.196271	-0.185177	0	0	FALSE	FALSE
PF3D7_0820700.e1	PF3D7_0820700	2-oxoglutarate dehydrogenase E1 component	-0.253171	-0.277534	0	0	-0.31734	-0.326417	0	0	FALSE	-0.214933	-0.240701	0	0	FALSE	-0.187053	-0.202955	0	0	FALSE	-0.181704	-0.276407	0	0	FALSE	-0.320164	-0.302388	0	0	FALSE	FALSE
PF3D7_1445700.e1	PF3D7_1445700	conserved Plasmodium protein, unknown function	0.0815797	0.0566957	1	1.96078	-0.0321942	-0.0897053	0	0	FALSE	0.257962	0.0566957	1	11.1111	FALSE	0.131445	0.138201	0	0	FALSE	0.169139	0.214248	0	0	FALSE	-0.03844	-0.0114168	0	0	FALSE	FALSE
PF3D7_0322900.e2	PF3D7_0322900	40S ribosomal protein S3A, putative	-0.214759	-0.233983	0	0	-0.247281	-0.277443	0	0	FALSE	-0.215086	-0.263132	0	0	FALSE	-0.229159	-0.241176	0	0	FALSE	-0.128385	-0.143907	0	0	FALSE	-0.238235	-0.179857	0	0	FALSE	FALSE
PF3D7_0719600.e2	PF3D7_0719600	60S ribosomal protein L11a, putative	-0.183201	-0.196223	0	0	-0.23311	-0.200913	0	0	FALSE	-0.163006	-0.222952	0	0	FALSE	-0.153812	-0.195654	0	0	FALSE	-0.089225	-0.0954502	0	0	FALSE	-0.239391	-0.254302	0	0	FALSE	FALSE
PF3D7_0113800.e3	PF3D7_0113800	DBL containing protein, unknown function	0.0955699	0.102288	0	0	0.0236634	0.0490505	0	0	FALSE	0.126727	0.0478198	0	0	FALSE	0.0946795	0.122616	0	0	FALSE	0.117561	0.2024	0	0	FALSE	0.107359	0.134537	0	0	FALSE	FALSE
PF3D7_1218800.e1	PF3D7_1218800	secreted ookinete protein, putative	-0.149451	-0.125329	0	0	-0.191768	-0.254686	0	0	FALSE	-0.109456	-0.125329	0	0	FALSE	-0.100527	-0.0776709	0	0	FALSE	-0.129541	-0.0866459	0	0	FALSE	-0.189357	-0.141679	0	0	FALSE	FALSE
PF3D7_0529400.1.e6	PF3D7_0529400.1	conserved Plasmodium protein, unknown function	-0.0164736	0.00680696	0	0	-0.0336846	-0.0988458	0	0	FALSE	-0.0144579	0.0476664	0	0	FALSE	0.0355143	0.00958605	0	0	FALSE	0.0451626	0.0594417	0	0	FALSE	-0.075531	-0.0636916	0	0	FALSE	FALSE
PF3D7_0532300.e1	PF3D7_0532300	Plasmodium exported protein (PHISTb), unknown function	-0.227221	-0.223039	0	0	-0.212596	-0.223039	0	0	FALSE	-0.234992	-0.217825	0	0	FALSE	-0.147756	-0.253659	0	0	FALSE	-0.238958	-0.20425	0	0	FALSE	-0.271971	-0.318653	0	0	FALSE	FALSE
PF3D7_0935800.e2	PF3D7_0935800	cytoadherence linked asexual protein 9	0.18515	0.182911	0	0	0.122064	0.114566	0	0	FALSE	0.230969	0.220582	0	0	FALSE	0.271909	0.250154	0	0	FALSE	0.186719	0.171117	0	0	FALSE	0.142515	0.164639	0	0	FALSE	FALSE
PF3D7_1302800.e1	PF3D7_1302800	40S ribosomal protein S7, putative	0.268471	0.155817	4	7.84314	0.105942	0.150542	0	0	FALSE	0.160103	0.166896	0	0	FALSE	0.325888	0.249913	1	11.1111	FALSE	0.420262	0.256468	2	22.2222	FALSE	0.305484	0.116781	1	6.66667	FALSE	FALSE
PF3D7_1360500.e12_2418046..2418447	PF3D7_1360500	guanylyl cyclase beta	0.108041	0.101547	0	0	0.0751407	0.0956798	0	0	FALSE	0.0784338	0.0719963	0	0	FALSE	0.137789	0.172649	0	0	FALSE	0.192304	0.177518	0	0	FALSE	0.0771394	0.0381549	0	0	FALSE	FALSE
PF3D7_1471100.e2	PF3D7_1471100	exported protein 2	0.011616	0.0059509	0	0	-0.0138908	-0.0342157	0	0	FALSE	0.0272234	0.0159469	0	0	FALSE	0.0380381	-0.00379657	0	0	FALSE	0.180346	0.196625	0	0	FALSE	-0.0995357	-0.0779781	0	0	FALSE	FALSE
PF3D7_0730900.e1	PF3D7_0730900	EMP1-trafficking protein	0.00204	-0.0264722	1	1.96078	-0.0908467	-0.0551635	0	0	FALSE	0.0371426	0.0492011	0	0	FALSE	0.0830281	0.042369	0	0	FALSE	0.195419	0.112835	1	11.1111	FALSE	-0.12791	-0.126703	0	0	FALSE	FALSE
PF3D7_1126200.e1	PF3D7_1126200	40S ribosomal protein S18, putative	-0.389019	-0.388248	0	0	-0.405138	-0.437527	0	0	FALSE	-0.310025	-0.290758	0	0	FALSE	-0.308308	-0.385908	0	0	FALSE	-0.380536	-0.339527	0	0	FALSE	-0.480262	-0.429147	0	0	FALSE	FALSE
PF3D7_0725100.e2	PF3D7_0725100	conserved Plasmodium membrane protein, unknown function	0.241748	0.169789	2	3.92157	0.336875	0.274004	1	11.1111	FALSE	0.0987838	0.0710081	0	0	FALSE	0.0855084	0.0880212	0	0	FALSE	0.252914	0.194443	0	0	FALSE	0.357494	0.223976	1	6.66667	FALSE	FALSE
PF3D7_1419400.e3	PF3D7_1419400	conserved Plasmodium membrane protein, unknown function	-0.0713599	-0.0918027	0	0	-0.132881	-0.190787	0	0	FALSE	-0.0999232	-0.140784	0	0	FALSE	-0.102028	-0.0941172	0	0	FALSE	0.0606894	0.0974461	0	0	FALSE	-0.0781378	-0.082617	0	0	FALSE	FALSE
PF3D7_0709000.e2	PF3D7_0709000	chloroquine resistance transporter	-0.211133	-0.230484	0	0	-0.262338	-0.276508	0	0	FALSE	-0.179355	-0.194799	0	0	FALSE	-0.232123	-0.251159	0	0	FALSE	-0.133101	-0.137693	0	0	FALSE	-0.233701	-0.210767	0	0	FALSE	FALSE
PF3D7_1021700.e4	PF3D7_1021700	conserved Plasmodium membrane protein, unknown function	0.104433	0.0496667	2	3.92157	-0.0273732	-0.0220774	0	0	FALSE	0.0532503	0.1094	0	0	FALSE	0.0737187	0.0679041	0	0	FALSE	0.291831	0.154216	1	11.1111	FALSE	0.120215	-0.0152363	1	6.66667	FALSE	FALSE
PF3D7_1405400.e2	PF3D7_1405400	DNA mismatch repair protein, putative	-0.0421485	-0.0799771	0	0	-0.0753745	-0.0799771	0	0	FALSE	-0.0296004	-0.0875094	0	0	FALSE	0.00510108	-0.0493198	0	0	FALSE	0.071101	0.0473185	0	0	FALSE	-0.126041	-0.109878	0	0	FALSE	FALSE
PF3D7_0503600.e5	PF3D7_0503600	myosin B	-0.0779145	-0.0931229	0	0	-0.076713	-0.0867775	0	0	FALSE	-0.024352	-0.0531881	0	0	FALSE	-0.120009	-0.127633	0	0	FALSE	0.0322482	0.0786434	0	0	FALSE	-0.151614	-0.10138	0	0	FALSE	FALSE
PF3D7_1206100.e6	PF3D7_1206100	IMP-specific 5'-nucleotidase, putative	-0.117356	-0.131443	0	0	-0.171036	-0.210041	0	0	FALSE	-0.116924	-0.180027	0	0	FALSE	-0.116984	-0.143586	0	0	FALSE	0.0197546	-0.00506053	0	0	FALSE	-0.167898	-0.148809	0	0	FALSE	FALSE
PF3D7_0312800.e3	PF3D7_0312800	60S ribosomal protein L26, putative	-0.276394	-0.268218	0	0	-0.312219	-0.329653	0	0	FALSE	-0.217337	-0.252066	0	0	FALSE	-0.242627	-0.268218	0	0	FALSE	-0.213169	-0.180066	0	0	FALSE	-0.348528	-0.363625	0	0	FALSE	FALSE
PF3D7_1225800.e3	PF3D7_1225800	ubiquitin-activating enzyme E1	-0.119132	-0.128247	1	1.96078	-0.23234	-0.258421	0	0	FALSE	-0.139565	-0.113864	0	0	FALSE	-0.133426	-0.128247	0	0	FALSE	0.100605	0.0532581	1	11.1111	FALSE	-0.162213	-0.180673	0	0	FALSE	FALSE
PF3D7_0823200.e2	PF3D7_0823200	RNA-binding protein, putative	-0.501092	-0.471492	0	0	-0.557015	-0.536781	0	0	FALSE	-0.416936	-0.393654	0	0	FALSE	-0.426206	-0.379793	0	0	FALSE	-0.505114	-0.386352	0	0	FALSE	-0.560549	-0.586061	0	0	FALSE	FALSE
PF3D7_0912900.e1	PF3D7_0912900	26S proteasome regulatory subunit RPN8, putative	-0.530651	-0.547754	0	0	-0.562471	-0.58472	0	0	FALSE	-0.465645	-0.479124	0	0	FALSE	-0.445885	-0.44929	0	0	FALSE	-0.513196	-0.524323	0	0	FALSE	-0.611895	-0.606638	0	0	FALSE	FALSE
PF3D7_1010600.e1	PF3D7_1010600	eukaryotic translation initiation factor 2 subunit beta	-0.135641	-0.222088	2	3.92157	-0.223578	-0.225938	0	0	FALSE	0.0392274	-0.0731823	1	11.1111	FALSE	-0.263422	-0.268437	0	0	FALSE	0.145011	-0.0447306	1	11.1111	FALSE	-0.279524	-0.299785	0	0	FALSE	FALSE
PF3D7_0516100.e2	PF3D7_0516100	cation-transporting ATPase 1	-0.19239	-0.172473	0	0	-0.216984	-0.263512	0	0	FALSE	-0.116902	-0.0932912	0	0	FALSE	-0.142667	-0.193568	0	0	FALSE	-0.205123	-0.126877	0	0	FALSE	-0.245119	-0.21833	0	0	FALSE	FALSE
PF3D7_1321700.e2	PF3D7_1321700	splicing factor 1	-0.135407	-0.139398	0	0	-0.204404	-0.22828	0	0	FALSE	-0.118998	-0.133791	0	0	FALSE	-0.111702	-0.12113	0	0	FALSE	-0.11087	-0.0609751	0	0	FALSE	-0.132799	-0.161751	0	0	FALSE	FALSE
PF3D7_1302100.e1	PF3D7_1302100	gamete antigen 27/25	-0.167464	-0.16844	0	0	-0.230314	-0.188383	0	0	FALSE	-0.109778	-0.101026	0	0	FALSE	-0.233955	-0.208316	0	0	FALSE	-0.108823	-0.0796643	0	0	FALSE	-0.159657	-0.181157	0	0	FALSE	FALSE
PF3D7_0513300.e1	PF3D7_0513300	purine nucleoside phosphorylase	-0.372485	-0.318766	0	0	-0.369021	-0.364194	0	0	FALSE	-0.275295	-0.262011	0	0	FALSE	-0.363489	-0.378852	0	0	FALSE	-0.323377	-0.246959	0	0	FALSE	-0.46774	-0.458821	0	0	FALSE	FALSE
PF3D7_1361900.e1	PF3D7_1361900	proliferating cell nuclear antigen 1	-0.081171	-0.205451	3	5.88235	-0.240871	-0.246443	0	0	FALSE	-0.0595909	-0.0247905	0	0	FALSE	-0.00200349	-0.20717	1	11.1111	FALSE	0.032407	-0.00358236	1	11.1111	FALSE	-0.113946	-0.219153	1	6.66667	FALSE	FALSE
PF3D7_0821400.e2	PF3D7_0821400	conserved Plasmodium protein, unknown function	0.000382094	-0.0188726	0	0	-0.0535112	-0.0304036	0	0	FALSE	0.0600255	-0.0233484	0	0	FALSE	0.0632677	-0.0644928	0	0	FALSE	-0.0853634	-0.0188726	0	0	FALSE	0.010648	-0.00348414	0	0	FALSE	FALSE
PF3D7_0307100.e2	PF3D7_0307100	40S ribosomal protein S12, putative	-0.18268	-0.185989	0	0	-0.230569	-0.226627	0	0	FALSE	-0.152691	-0.155508	0	0	FALSE	-0.214629	-0.196986	0	0	FALSE	-0.0756243	-0.0778374	0	0	FALSE	-0.217006	-0.220891	0	0	FALSE	FALSE
PF3D7_1455800.e1	PF3D7_1455800	LCCL domain-containing protein	0.38868	0.382658	3	5.88235	0.293622	0.196397	0	0	FALSE	0.445061	0.429601	1	11.1111	FALSE	0.310319	0.382658	0	0	FALSE	0.563068	0.445877	2	22.2222	FALSE	0.354269	0.394028	0	0	FALSE	FALSE
PF3D7_1353100.e2	PF3D7_1353100	Plasmodium exported protein, unknown function	0.156771	0.0544962	3	5.88235	0.101397	0.0192874	0	0	FALSE	0.214124	-0.0706164	1	11.1111	FALSE	0.0273471	0.111698	0	0	FALSE	0.119908	0.0641898	0	0	FALSE	0.255357	0.0894866	2	13.3333	FALSE	FALSE
PF3D7_1473100.e2	PF3D7_1473100	GTPase-activating protein, putative	0.518055	0.200133	8	15.6863	0.408869	0.225265	1	11.1111	FALSE	1.01745	0.48118	3	33.3333	FALSE	0.720774	0.29371	2	22.2222	FALSE	0.141643	0.0436847	0	0	FALSE	0.388147	0.177218	2	13.3333	FALSE	FALSE
PF3D7_0207600.e2	PF3D7_0207600	serine repeat antigen 5	0.425357	0.221333	6	11.7647	0.950805	0.661183	3	33.3333	FALSE	0.5006	0.350185	1	11.1111	FALSE	0.061739	0.0453756	0	0	FALSE	0.251986	0.210101	0	0	FALSE	0.387135	0.292986	2	13.3333	FALSE	FALSE
PF3D7_1324900.e1	PF3D7_1324900	L-lactate dehydrogenase	0.0304632	0.0594857	1	1.96078	0.14902	-0.081252	1	11.1111	FALSE	-0.155857	0.0864879	0	0	FALSE	-0.0246863	-0.00855718	0	0	FALSE	0.132555	0.139214	0	0	FALSE	0.0429555	0.035672	0	0	FALSE	FALSE
PF3D7_1113700.e1	PF3D7_1113700	glyoxalase I	0.0577994	-0.196986	5	9.80392	0.0110518	-0.197364	1	11.1111	FALSE	0.496118	-0.0983379	2	22.2222	FALSE	0.104349	-0.193741	1	11.1111	FALSE	0.157112	-0.0749916	1	11.1111	FALSE	-0.264661	-0.293377	0	0	FALSE	FALSE
PF3D7_0918000.e1	PF3D7_0918000	glideosome-associated protein 50	0.0242778	0.0160185	0	0	0.0330128	-0.0833528	0	0	FALSE	0.0152506	-0.099161	0	0	FALSE	0.138466	0.0868775	0	0	FALSE	0.101623	0.112233	0	0	FALSE	-0.0904672	-0.0175429	0	0	FALSE	FALSE
PF3D7_0304200.e1	PF3D7_0304200	EH domain-containing protein	0.0632034	0.0779825	1	1.96078	-0.0379494	-0.0368459	0	0	FALSE	0.0227094	0.0384397	0	0	FALSE	0.116507	0.0981322	0	0	FALSE	0.0335278	0.103251	0	0	FALSE	0.134015	0.0700698	1	6.66667	FALSE	FALSE
PF3D7_1311800.e1s1	PF3D7_1311800	M1-family alanyl aminopeptidase	0.685061	0.537006	12	23.5294	0.736359	0.46418	2	22.2222	FALSE	0.859459	0.720143	3	33.3333	FALSE	0.57983	0.410402	2	22.2222	FALSE	0.678011	0.622842	1	11.1111	FALSE	0.617012	0.441958	4	26.6667	FALSE	FALSE
PF3D7_0527200.e2	PF3D7_0527200	ubiquitin carboxyl-terminal hydrolase 14	0.910958	0.501617	16	31.3725	0.67098	0.321537	2	22.2222	FALSE	1.26324	0.904487	4	44.4444	FALSE	1.29791	0.796978	4	44.4444	FALSE	0.562432	0.486781	2	22.2222	FALSE	0.820517	0.501617	4	26.6667	FALSE	FALSE
PF3D7_0519500.e2	PF3D7_0519500	CCR4 domain-containing protein 1, putative	-0.192043	-0.172837	0	0	-0.186691	-0.151002	0	0	FALSE	-0.0753821	-0.204504	0	0	FALSE	-0.165483	-0.135682	0	0	FALSE	-0.131677	-0.158301	0	0	FALSE	-0.317407	-0.295847	0	0	FALSE	FALSE
PF3D7_1442300.e2	PF3D7_1442300	tRNA import protein tRIP	-0.0650015	-0.0914718	1	1.96078	-0.122734	-0.097966	0	0	FALSE	-0.110308	-0.0914718	0	0	FALSE	-0.0887264	-0.0839847	0	0	FALSE	0.210949	0.00286107	1	11.1111	FALSE	-0.154513	-0.134621	0	0	FALSE	FALSE
PF3D7_1300300.e2	PF3D7_1300300	erythrocyte membrane protein 1, PfEMP1	0.944586	0.71675	18	35.2941	0.803893	0.458402	1	11.1111	FALSE	1.2155	1.0242	5	55.5556	TRUE	0.689662	0.49889	3	33.3333	FALSE	0.747649	0.71675	1	11.1111	FALSE	1.13757	1.00352	8	53.3333	TRUE	TRUE
PF3D7_0320300.e1	PF3D7_0320300	T-complex protein 1 subunit epsilon	-0.12948	-0.118583	0	0	-0.0458537	-0.0843535	0	0	FALSE	-0.0847649	-0.0746848	0	0	FALSE	-0.133139	-0.143115	0	0	FALSE	-0.161355	-0.122318	0	0	FALSE	-0.185164	-0.145867	0	0	FALSE	FALSE
PF3D7_1212900.e1s1	PF3D7_1212900	bromodomain protein 2, putative	0.555472	0.203083	10	19.6078	0.187066	0.150878	0	0	FALSE	1.12827	0.842949	4	44.4444	FALSE	0.754856	0.250322	2	22.2222	FALSE	0.278215	0.113396	1	11.1111	FALSE	0.479565	0.207325	3	20	FALSE	FALSE
PF3D7_1005100.e1s2_US	PF3D7_1005100	U3 small nucleolar RNA-associated protein 25, putative	0.49856	0.139415	8	15.6863	0.264258	0.0562369	1	11.1111	FALSE	0.794378	0.512101	3	33.3333	FALSE	1.11904	0.139415	2	22.2222	FALSE	0.479627	0.250089	2	22.2222	FALSE	0.100725	0.0841564	0	0	FALSE	FALSE
PF3D7_0420700.e2	PF3D7_0420700	erythrocyte membrane protein 1, PfEMP1	0.819991	0.551638	17	33.3333	1.20791	0.849273	4	44.4444	FALSE	0.780636	0.490973	2	22.2222	FALSE	0.661999	0.509448	2	22.2222	FALSE	0.666774	0.551638	3	33.3333	FALSE	0.797578	0.473767	6	40	FALSE	FALSE
PF3D7_1345700.e1	PF3D7_1345700	isocitrate dehydrogenase [NADP], mitochondrial	0.143236	0.0316691	1	1.96078	0.0071947	-0.0157527	0	0	FALSE	0.443505	0.00449438	1	11.1111	FALSE	0.0621446	0.022974	0	0	FALSE	0.26076	0.299732	0	0	FALSE	0.0228397	0.046354	0	0	FALSE	FALSE
PF3D7_0520100.e1	PF3D7_0520100	protein phosphatase PPM9, putative	0.127976	0.0496667	1	1.96078	0.162341	0.0051433	1	11.1111	FALSE	0.0766048	0.0766989	0	0	FALSE	0.185341	0.0476893	0	0	FALSE	0.095908	0.121631	0	0	FALSE	0.123003	0.0590453	0	0	FALSE	FALSE
PF3D7_1227300.e1s2	PF3D7_1227300	conserved Plasmodium protein, unknown function	0.129014	0.0479285	1	1.96078	-0.0329568	-0.0323098	0	0	FALSE	0.158691	0.12434	0	0	FALSE	0.429596	0.00971788	1	11.1111	FALSE	0.0857638	0.0753213	0	0	FALSE	0.0539923	0.0479285	0	0	FALSE	FALSE
PF3D7_1340500.e1s1	PF3D7_1340500	conserved Plasmodium protein, unknown function	0.141839	0.108015	1	1.96078	0.0521935	0.0392399	0	0	FALSE	0.0127503	0.101769	0	0	FALSE	0.187218	0.129249	0	0	FALSE	0.182213	0.205603	0	0	FALSE	0.221629	0.107915	1	6.66667	FALSE	FALSE
PF3D7_1104600.e1	PF3D7_1104600	radial spoke head protein, putative	0.0364367	0.00742893	0	0	-0.0162925	-0.0397001	0	0	FALSE	0.00593909	-0.03734	0	0	FALSE	0.0939763	0.0659892	0	0	FALSE	0.111895	0.0702311	0	0	FALSE	0.00657364	-0.015883	0	0	FALSE	FALSE
PF3D7_1311400.e1	PF3D7_1311400	AP-1 complex subunit mu-1	0.184087	0.19063	0	0	0.10611	0.00820844	0	0	FALSE	0.105712	0.128061	0	0	FALSE	0.264259	0.249149	0	0	FALSE	0.259604	0.250089	0	0	FALSE	0.184486	0.19063	0	0	FALSE	FALSE
PF3D7_0808600.e2	PF3D7_0808600	erythrocyte membrane protein 1, PfEMP1	0.790727	0.734558	16	31.3725	0.709497	0.682359	2	22.2222	FALSE	0.763885	0.384736	3	33.3333	FALSE	0.625819	0.566495	2	22.2222	FALSE	0.571479	0.538126	1	11.1111	FALSE	1.08606	1.00853	8	53.3333	TRUE	TRUE
PF3D7_1126000.e1s2	PF3D7_1126000	threonine--tRNA ligase	-0.070763	-0.109136	0	0	-0.178033	-0.12041	0	0	FALSE	0.0556624	0.0191333	0	0	FALSE	-0.0173264	-0.153847	0	0	FALSE	-0.0218111	-0.0709873	0	0	FALSE	-0.143689	-0.126962	0	0	FALSE	FALSE
PF3D7_1020700.e1s2	PF3D7_1020700	N-acetyltransferase, GNAT family, putative	0.189862	0.135579	2	3.92157	0.298852	0.206645	1	11.1111	FALSE	0.0920271	0.0655221	0	0	FALSE	0.145487	0.122654	0	0	FALSE	0.259871	0.250582	0	0	FALSE	0.167788	0.135579	1	6.66667	FALSE	FALSE
PF3D7_0202000.e2	PF3D7_0202000	knob-associated histidine-rich protein	-0.131521	-0.213697	1	1.96078	-0.197196	-0.170536	0	0	FALSE	-0.12415	-0.216133	0	0	FALSE	-0.127915	-0.184753	0	0	FALSE	-0.16857	-0.237624	0	0	FALSE	-0.0764712	-0.213697	1	6.66667	FALSE	FALSE
PF3D7_1332900.e1s1	PF3D7_1332900	isoleucine--tRNA ligase, putative	0.386552	0.172579	6	11.7647	0.0763323	0.105216	0	0	FALSE	0.245224	0.203102	0	0	FALSE	0.744148	0.175377	3	33.3333	FALSE	0.85941	0.250123	2	22.2222	FALSE	0.159209	0.0985512	1	6.66667	FALSE	FALSE
PF3D7_1005500.e1s3	PF3D7_1005500	regulator of nonsense transcripts 1, putative	0.200287	0.0357876	3	5.88235	-0.0417129	-0.0926567	0	0	FALSE	0.0622895	0.053581	0	0	FALSE	0.334405	0.241052	1	11.1111	FALSE	0.798032	0.277164	2	22.2222	FALSE	-0.0108336	-0.015825	0	0	FALSE	FALSE
PF3D7_1146100	PF3D7_1146100	conserved protein, unknown function	0.681412	0.117305	14	27.451	1.03882	0.778859	4	44.4444	FALSE	1.27792	0.327138	3	33.3333	FALSE	0.524072	-0.0342523	3	33.3333	FALSE	0.168967	-0.0238229	1	11.1111	FALSE	0.510937	0.0670546	3	20	FALSE	FALSE
PF3D7_0114000.e2s2	PF3D7_0114000	exported protein family 1	0.0240612	-0.0355586	1	1.96078	0.0276445	-0.0355586	0	0	FALSE	-0.026963	-0.00973251	0	0	FALSE	0.103141	-0.0148871	0	0	FALSE	0.157152	0.0430266	1	11.1111	FALSE	-0.0747767	-0.0418724	0	0	FALSE	FALSE
PF3D7_1221000.e1s2	PF3D7_1221000	histone-lysine N-methyltransferase, H3 lysine-4 specific	0.654519	0.445772	12	23.5294	0.600502	0.597312	2	22.2222	FALSE	0.837277	0.288626	3	33.3333	FALSE	0.79296	0.530247	2	22.2222	FALSE	0.547707	0.198941	1	11.1111	FALSE	0.558296	0.445772	4	26.6667	FALSE	FALSE
PF3D7_1308200.e2s3	PF3D7_1308200	carbamoyl phosphate synthetase	-0.0661286	-0.122183	2	3.92157	-0.110678	-0.0864627	0	0	FALSE	0.0129453	-0.161789	1	11.1111	FALSE	-0.111913	-0.173246	0	0	FALSE	-0.135561	-0.0957181	0	0	FALSE	-0.0177132	-0.122183	1	6.66667	FALSE	FALSE
PF3D7_1129600.e1s2	PF3D7_1129600	phosphatidylinositol-4-phosphate 5-kinase, putative	0.376915	0.24604	4	7.84314	0.169015	0.179994	0	0	FALSE	0.328516	0.285602	0	0	FALSE	0.347095	0.166457	1	11.1111	FALSE	0.892401	0.531679	3	33.3333	FALSE	0.239294	0.172837	0	0	FALSE	FALSE
PF3D7_1016500.e2	PF3D7_1016500	Plasmodium exported protein (PHISTc), unknown function	0.308247	0.231822	1	1.96078	0.223855	0.140325	0	0	FALSE	0.269065	0.292786	0	0	FALSE	0.252921	0.142676	0	0	FALSE	0.325108	0.237341	0	0	FALSE	0.405471	0.257591	1	6.66667	FALSE	FALSE
PF3D7_1128300.e2	PF3D7_1128300	ATP-dependent 6-phosphofructokinase	0.377716	0.329942	2	3.92157	0.341136	0.388487	0	0	FALSE	0.405159	0.454516	0	0	FALSE	0.351467	0.334307	1	11.1111	FALSE	0.34804	0.231534	0	0	FALSE	0.416752	0.295352	1	6.66667	FALSE	FALSE
PF3D7_1444100.e10s5	PF3D7_1444100	conserved Plasmodium protein, unknown function	-0.143755	-0.176968	0	0	-0.194084	-0.246753	0	0	FALSE	-0.191184	-0.224442	0	0	FALSE	-0.228476	-0.277529	0	0	FALSE	0.0165759	-0.124641	0	0	FALSE	-0.130464	-0.0757675	0	0	FALSE	FALSE
PF3D7_0513200.e2s1	PF3D7_0513200	conserved Plasmodium protein, unknown function	-0.0625817	-0.0934918	1	1.96078	0.00585549	-0.142504	1	11.1111	FALSE	-0.135189	-0.187826	0	0	FALSE	-0.111049	-0.132232	0	0	FALSE	0.0253203	-0.00686765	0	0	FALSE	-0.0837405	-0.0655271	0	0	FALSE	FALSE
PF3D7_0724700.e2s2	PF3D7_0724700	conserved Plasmodium protein, unknown function	0.0192077	-0.100762	4	7.84314	-0.170136	-0.136243	0	0	FALSE	0.225651	0.1652	2	22.2222	FALSE	0.344295	0.110048	2	22.2222	FALSE	-0.107691	-0.100762	0	0	FALSE	-0.109965	-0.16563	0	0	FALSE	FALSE
PF3D7_1308400.e1s4	PF3D7_1308400	conserved Plasmodium protein, unknown function	-0.0838851	-0.0731134	0	0	-0.150242	-0.153095	0	0	FALSE	-0.0570162	-0.0616272	0	0	FALSE	-0.0493874	-0.0839847	0	0	FALSE	-0.00315472	0.0320318	0	0	FALSE	-0.129329	-0.0932962	0	0	FALSE	FALSE
PF3D7_0715200.e1s2_US	PF3D7_0715200	conserved Plasmodium protein, unknown function	-0.531975	-0.592745	0	0	-0.697876	-0.6364	0	0	FALSE	-0.439783	-0.433142	0	0	FALSE	-0.404657	-0.601987	0	0	FALSE	-0.444453	-0.541936	0	0	FALSE	-0.616654	-0.610825	0	0	FALSE	FALSE
PF3D7_0110500.e1s1	PF3D7_0110500	bromodomain protein, putative	-0.0969085	-0.107831	0	0	-0.173422	-0.127923	0	0	FALSE	-0.0538102	-0.0883951	0	0	FALSE	0.0589263	-0.149937	0	0	FALSE	-0.119517	-0.00684825	0	0	FALSE	-0.156795	-0.113792	0	0	FALSE	FALSE
PF3D7_1036900.e1s2	PF3D7_1036900	conserved Plasmodium protein, unknown function	0.336542	0.146736	7	13.7255	0.0435004	0.0941133	0	0	FALSE	0.605287	0.218597	3	33.3333	FALSE	0.875074	0.306324	3	33.3333	FALSE	0.153435	-0.00924139	0	0	FALSE	0.137865	0.0616923	1	6.66667	FALSE	FALSE
PF3D7_0318200.e1s3	PF3D7_0318200	DNA-directed RNA polymerase II subunit RPB1	0.402642	0.327584	3	5.88235	0.154489	0.137768	0	0	FALSE	0.571756	0.627888	1	11.1111	FALSE	0.777909	0.432882	2	22.2222	FALSE	0.258865	0.31862	0	0	FALSE	0.311173	0.203675	0	0	FALSE	FALSE
PF3D7_1462400.e1s1_US	PF3D7_1462400	conserved Plasmodium protein, unknown function	-0.090538	-0.0923936	1	1.96078	-0.191507	-0.126136	0	0	FALSE	0.00152232	-0.0700166	0	0	FALSE	0.141153	-0.138432	1	11.1111	FALSE	-0.223703	-0.0923936	0	0	FALSE	-0.144308	-0.120215	0	0	FALSE	FALSE
PF3D7_1139300.e2s2	PF3D7_1139300	AP2 domain transcription factor, putative	0.464053	0.279259	7	13.7255	0.32603	0.279259	1	11.1111	FALSE	0.920442	0.371386	3	33.3333	FALSE	0.541576	0.37117	1	11.1111	FALSE	0.0714425	0.096908	0	0	FALSE	0.462088	0.28783	2	13.3333	FALSE	FALSE
PF3D7_0722200.e1	PF3D7_0722200	rhoptry-associated leucine zipper-like protein 1	0.120812	0.148341	0	0	0.125197	0.166103	0	0	FALSE	0.121312	0.11291	0	0	FALSE	0.218336	0.190053	0	0	FALSE	0.0304813	0.147557	0	0	FALSE	0.113565	0.137504	0	0	FALSE	FALSE
PF3D7_1145400.e1	PF3D7_1145400	dynamin-like protein	-0.291688	-0.200561	0	0	-0.261456	-0.208956	0	0	FALSE	-0.38516	-0.163118	0	0	FALSE	-0.21024	-0.194811	0	0	FALSE	-0.256345	-0.200561	0	0	FALSE	-0.323819	-0.309097	0	0	FALSE	FALSE
PF3D7_1006300	PF3D7_1006300	conserved Plasmodium protein, unknown function	-0.279825	-0.238959	0	0	-0.311759	-0.250476	0	0	FALSE	-0.193052	-0.117155	0	0	FALSE	-0.273575	-0.238959	0	0	FALSE	-0.227886	-0.172347	0	0	FALSE	-0.347641	-0.274757	0	0	FALSE	FALSE
PF3D7_1465800.e4s5	PF3D7_1465800	dynein beta chain, putative	-0.0231093	-0.0310564	0	0	-0.0712473	-0.0385656	0	0	FALSE	0.0523951	-0.00447579	0	0	FALSE	0.0395331	-0.0268188	0	0	FALSE	-0.0684884	-0.0293167	0	0	FALSE	-0.049887	-0.0369251	0	0	FALSE	FALSE
PF3D7_0710000.e1	PF3D7_0710000	conserved Plasmodium protein, unknown function	0.19578	0.154273	1	1.96078	0.132329	0.154273	0	0	FALSE	0.137465	0.129761	0	0	FALSE	0.471529	0.306083	1	11.1111	FALSE	0.0672755	0.159228	0	0	FALSE	0.180495	0.0819443	0	0	FALSE	FALSE
PF3D7_0718300.e7s1	PF3D7_0718300	cysteine repeat modular protein 2	0.158976	0.106106	2	3.92157	0.0782436	0.00132723	0	0	FALSE	0.0692875	0.0162497	0	0	FALSE	0.104072	0.0837853	0	0	FALSE	0.214815	0.263604	0	0	FALSE	0.26067	0.1517	2	13.3333	FALSE	FALSE
PF3D7_1457900.e1s4_US	PF3D7_1457900	conserved Plasmodium protein, unknown function	-0.101773	-0.168076	1	1.96078	-0.188934	-0.301774	0	0	FALSE	-0.123828	-0.121133	0	0	FALSE	-0.182155	-0.235866	0	0	FALSE	-0.0682746	-0.0633171	0	0	FALSE	-0.00811456	-0.141482	1	6.66667	FALSE	FALSE
PF3D7_0812100.e1s3	PF3D7_0812100	proteasome activator complex subunit 4, putative	0.190883	0.1261	2	3.92157	0.162101	0.041984	0	0	FALSE	0.1127	0.0595237	0	0	FALSE	0.291895	0.1261	1	11.1111	FALSE	0.143137	0.130904	0	0	FALSE	0.223101	0.127468	1	6.66667	FALSE	FALSE
PF3D7_1023100.e1s6	PF3D7_1023100	dynein heavy chain, putative	0.6854	0.282772	9	17.6471	0.458056	0.29206	1	11.1111	FALSE	0.779496	0.463833	2	22.2222	FALSE	1.06275	0.146304	2	22.2222	FALSE	0.89932	0.740222	3	33.3333	FALSE	0.410589	0.229275	1	6.66667	FALSE	FALSE
PF3D7_1308400.e1s2	PF3D7_1308400	conserved Plasmodium protein, unknown function	0.547751	0.415037	6	11.7647	0.472392	0.480513	1	11.1111	FALSE	0.62665	0.475273	2	22.2222	FALSE	0.718598	0.415037	2	22.2222	FALSE	0.544427	0.488177	1	11.1111	FALSE	0.445113	0.376701	0	0	FALSE	FALSE
PF3D7_1126700.e3	PF3D7_1126700	autophagy-related protein 23, putative	-0.0157528	-0.0364682	1	1.96078	-0.0912028	-0.0947591	0	0	FALSE	-0.0775817	-0.0794305	0	0	FALSE	-0.0245169	-0.0680134	0	0	FALSE	0.0705424	0.0786434	0	0	FALSE	0.0200961	-0.024466	1	6.66667	FALSE	FALSE
PF3D7_1017500	PF3D7_1017500	myosin essential light chain ELC	-0.0169542	-0.11434	3	5.88235	-0.265609	-0.269552	0	0	FALSE	-0.0785915	-0.136132	0	0	FALSE	0.0292916	-0.195306	1	11.1111	FALSE	-0.0212923	-0.00386822	0	0	FALSE	0.144076	-0.0854075	2	13.3333	FALSE	FALSE
PF3D7_0729900.e1s3	PF3D7_0729900	dynein heavy chain, putative	0.289857	0.18439	2	3.92157	0.154751	0.141246	0	0	FALSE	0.231053	0.217264	0	0	FALSE	0.613097	0.343659	1	11.1111	FALSE	0.205779	0.253221	0	0	FALSE	0.262706	0.149516	1	6.66667	FALSE	FALSE
PF3D7_1434500.e1s1	PF3D7_1434500	dynein-related AAA-type ATPase, putative	0.0537638	-0.0034701	1	1.96078	-0.0304767	-0.0225859	0	0	FALSE	0.00567425	-0.0164764	0	0	FALSE	0.118702	0.0800714	0	0	FALSE	0.105486	0.208893	0	0	FALSE	0.0631657	-0.026148	1	6.66667	FALSE	FALSE
PF3D7_1023100.e1s5	PF3D7_1023100	dynein heavy chain, putative	0.383597	0.323652	1	1.96078	0.259618	0.248897	0	0	FALSE	0.351726	0.334772	0	0	FALSE	0.44781	0.327995	0	0	FALSE	0.410061	0.413099	0	0	FALSE	0.4227	0.301233	1	6.66667	FALSE	FALSE
PF3D7_1234100.e1s1	PF3D7_1234100	bromodomain protein, putative	0.515712	0.377063	9	17.6471	0.401279	0.27841	1	11.1111	FALSE	0.664668	0.556918	3	33.3333	FALSE	0.541033	0.429601	1	11.1111	FALSE	0.357716	0.33479	0	0	FALSE	0.574601	0.420034	4	26.6667	FALSE	FALSE
PF3D7_1145500.e2	PF3D7_1145500	ABC transporter B family member 3, putative	-0.237591	-0.23173	0	0	-0.305959	-0.357552	0	0	FALSE	-0.178053	-0.123161	0	0	FALSE	-0.182485	-0.243842	0	0	FALSE	-0.225305	-0.114685	0	0	FALSE	-0.272728	-0.264084	0	0	FALSE	FALSE
PF3D7_0713900.e1s2	PF3D7_0713900	conserved Plasmodium protein, unknown function	0.613196	0.443122	10	19.6078	0.378379	0.383661	0	0	FALSE	0.851139	0.73426	3	33.3333	FALSE	0.810889	0.943238	4	44.4444	FALSE	0.488412	0.388963	1	11.1111	FALSE	0.567575	0.354552	2	13.3333	FALSE	FALSE
PF3D7_1142100.e1s3_US	PF3D7_1142100	conserved Plasmodium protein, unknown function	-0.16403	-0.158421	1	1.96078	-0.22264	-0.199184	0	0	FALSE	-0.101805	-0.0613732	0	0	FALSE	0.0388821	-0.158421	1	11.1111	FALSE	-0.307344	-0.0774045	0	0	FALSE	-0.201958	-0.162876	0	0	FALSE	FALSE
PF3D7_1149000.e2s4_US	PF3D7_1149000	antigen 332, DBL-like protein	0.719431	0.346104	17	33.3333	0.727299	0.487381	4	44.4444	FALSE	1.27535	1.07876	5	55.5556	TRUE	0.52841	0.21945	2	22.2222	FALSE	0.504397	0.417424	2	22.2222	FALSE	0.62479	0.23821	4	26.6667	FALSE	TRUE
PF3D7_1409400.e4_365910..365512	PF3D7_1409400	conserved protein, unknown function	0.0320838	-0.0390562	3	5.88235	-0.111839	-0.0624112	0	0	FALSE	0.127106	0.077733	1	11.1111	FALSE	0.154779	-0.0390562	1	11.1111	FALSE	0.0852323	-0.0487862	1	11.1111	FALSE	-0.0440819	-0.085483	0	0	FALSE	FALSE
PF3D7_1019900.e1	PF3D7_1019900	autophagy-related protein 8	-0.293038	-0.328207	0	0	-0.321595	-0.350811	0	0	FALSE	-0.163869	-0.209663	0	0	FALSE	-0.313414	-0.348954	0	0	FALSE	-0.140054	-0.255501	0	0	FALSE	-0.432969	-0.450143	0	0	FALSE	FALSE
PF3D7_1325600.e2	PF3D7_1325600	mitochondrial fission 1 protein, putative	-0.182167	-0.174849	0	0	-0.190814	-0.174849	0	0	FALSE	-0.158633	-0.145516	0	0	FALSE	-0.204181	-0.208108	0	0	FALSE	-0.0732403	-0.0732796	0	0	FALSE	-0.243248	-0.212141	0	0	FALSE	FALSE
PF3D7_1342100.e1	PF3D7_1342100	aconitate hydratase	0.235532	0.182785	1	1.96078	0.187662	0.110514	0	0	FALSE	0.18806	0.204499	0	0	FALSE	0.144096	0.068651	0	0	FALSE	0.251603	0.197287	0	0	FALSE	0.337956	0.214465	1	6.66667	FALSE	FALSE
PF3D7_1461800.e1s1	PF3D7_1461800	conserved Plasmodium protein, unknown function	0.695712	0.511015	13	25.4902	0.509946	0.597133	0	0	FALSE	0.974489	1.08732	5	55.5556	TRUE	0.401933	0.50537	1	11.1111	FALSE	0.818535	0.244773	3	33.3333	FALSE	0.742479	0.682094	4	26.6667	FALSE	TRUE
PF3D7_0730500.e1s3	PF3D7_0730500	conserved Plasmodium protein, unknown function	0.525434	0.443813	5	9.80392	0.458214	0.306308	0	0	FALSE	0.535093	0.545169	1	11.1111	FALSE	0.463123	0.392475	1	11.1111	FALSE	0.514651	0.497084	1	11.1111	FALSE	0.603828	0.443004	2	13.3333	FALSE	FALSE
PF3D7_0902900.e1	PF3D7_0902900	conserved Plasmodium protein, unknown function	0.101499	0.0222334	2	3.92157	0.0013624	-0.0867328	0	0	FALSE	0.306903	0.0584435	1	11.1111	FALSE	0.00211258	-0.0239208	0	0	FALSE	0.272283	0.188664	1	11.1111	FALSE	-0.00449993	0.0319939	0	0	FALSE	FALSE
PF3D7_0801600.e1	PF3D7_0801600	conserved protein, unknown function	-0.143681	-0.187292	1	1.96078	-0.20461	-0.231048	0	0	FALSE	-0.161342	-0.167228	0	0	FALSE	-0.198086	-0.205716	0	0	FALSE	0.128489	-0.0808348	1	11.1111	FALSE	-0.227186	-0.242412	0	0	FALSE	FALSE
PF3D7_1140000.e2	PF3D7_1140000	carbonic anhydrase	-0.075036	-0.0781016	1	1.96078	-0.12512	-0.166965	0	0	FALSE	-0.0813239	-0.0781016	0	0	FALSE	-0.136683	-0.134123	0	0	FALSE	0.126963	-0.0244985	1	11.1111	FALSE	-0.125423	-0.0730832	0	0	FALSE	FALSE
PF3D7_1454900.e1	PF3D7_1454900	conserved protein, unknown function	-0.17586	-0.188321	0	0	-0.252503	-0.303634	0	0	FALSE	-0.148281	-0.122133	0	0	FALSE	-0.186998	-0.166613	0	0	FALSE	-0.0785674	-0.027669	0	0	FALSE	-0.198114	-0.198402	0	0	FALSE	FALSE
PF3D7_0425300.e3	PF3D7_0425300	Plasmodium exported protein (PHISTa), unknown function, pseudogene	-0.0427675	-0.0470597	0	0	-0.185255	-0.218326	0	0	FALSE	-0.0355663	-0.00535504	0	0	FALSE	0.0470024	-0.0380044	0	0	FALSE	0.104179	0.118624	0	0	FALSE	-0.103626	-0.0509082	0	0	FALSE	FALSE
PF3D7_1477100.e2	PF3D7_1477100	Plasmodium exported protein (hyp6), unknown function	-0.11962	-0.145558	0	0	-0.111883	-0.037936	0	0	FALSE	-0.0542609	-0.0945128	0	0	FALSE	-0.132988	-0.135151	0	0	FALSE	-0.0723315	-0.0216951	0	0	FALSE	-0.18383	-0.184114	0	0	FALSE	FALSE
PF3D7_1441800.e3	PF3D7_1441800	vacuolar protein sorting-associated protein 60, putative	-0.104168	-0.108253	0	0	-0.236883	-0.195305	0	0	FALSE	-0.10434	-0.0905428	0	0	FALSE	-0.027518	-0.108253	0	0	FALSE	-0.0308587	0.0242639	0	0	FALSE	-0.114411	-0.0872543	0	0	FALSE	FALSE
PF3D7_0700800.e2	PF3D7_0700800	Pfmc-2TM Maurer's cleft two transmembrane protein	0.32723	0.112835	4	7.84314	0.152648	0.10882	0	0	FALSE	0.345626	0.146481	2	22.2222	FALSE	0.140325	0.156402	0	0	FALSE	0.837042	0.340212	1	11.1111	FALSE	0.227199	-0.0012518	1	6.66667	FALSE	FALSE
PF3D7_1301700.e2	PF3D7_1301700	CX3CL1-binding protein 2	0.168385	0.0866039	1	1.96078	0.038318	0.0210061	0	0	FALSE	0.137987	0.115869	0	0	FALSE	0.163449	0.0866039	0	0	FALSE	0.174417	0.136697	0	0	FALSE	0.264005	0.0762246	1	6.66667	FALSE	FALSE
PF3D7_0927000.e2	PF3D7_0927000	HSP90 co-chaperone p23	-0.243701	-0.340431	2	3.92157	-0.255431	-0.449725	1	11.1111	FALSE	-0.173923	-0.237172	0	0	FALSE	-0.291553	-0.368755	0	0	FALSE	0.0809054	-0.12353	1	11.1111	FALSE	-0.444584	-0.412044	0	0	FALSE	FALSE
PF3D7_1131000.e1	PF3D7_1131000	RNA-binding protein s1, putative	-0.108248	-0.099034	0	0	-0.218893	-0.23556	0	0	FALSE	0.0180447	-0.0515486	0	0	FALSE	-0.0328392	-0.0619609	0	0	FALSE	-0.122895	0.132691	0	0	FALSE	-0.154095	-0.106038	0	0	FALSE	FALSE
PF3D7_1442000.e1	PF3D7_1442000	ADP-ribosylation factor, putative	-0.37388	-0.361275	0	0	-0.481299	-0.464058	0	0	FALSE	-0.220026	-0.209339	0	0	FALSE	-0.273972	-0.274071	0	0	FALSE	-0.439063	-0.263114	0	0	FALSE	-0.422575	-0.401693	0	0	FALSE	FALSE
PF3D7_0109000.e1	PF3D7_0109000	photosensitized INA-labeled protein PHIL1	-0.38764	-0.395929	0	0	-0.40004	-0.511825	0	0	FALSE	-0.273114	-0.290758	0	0	FALSE	-0.268241	-0.277529	0	0	FALSE	-0.442988	-0.357261	0	0	FALSE	-0.487348	-0.481724	0	0	FALSE	FALSE
PF3D7_1472100.e1	PF3D7_1472100	protein transport protein YIP1, putative	0.297952	-0.0631941	9	17.6471	0.193229	-0.143563	1	11.1111	FALSE	0.704972	-0.0222488	3	33.3333	FALSE	0.469234	0.0878838	2	22.2222	FALSE	-0.175328	-0.132419	0	0	FALSE	0.297773	0.154799	3	20	FALSE	FALSE
PF3D7_1247100.e2	PF3D7_1247100	conserved protein, unknown function	-0.0632589	-0.236006	3	5.88235	-0.175651	-0.298169	0	0	FALSE	0.243969	-0.135756	2	22.2222	FALSE	-0.134879	-0.0938942	0	0	FALSE	0.0104134	-0.259179	1	11.1111	FALSE	-0.181392	-0.177969	0	0	FALSE	FALSE
PF3D7_1006600.e1	PF3D7_1006600	phosducin-like protein 3, putative	-0.0465168	-0.0728438	0	0	-0.122883	-0.190292	0	0	FALSE	-0.0584831	-0.0630705	0	0	FALSE	-0.0259284	-0.100209	0	0	FALSE	0.101582	0.0393189	0	0	FALSE	-0.0947296	-0.108982	0	0	FALSE	FALSE
PF3D7_1222700.e1	PF3D7_1222700	glideosome-associated protein 45	0.027838	-0.0248203	0	0	-0.0912834	-0.156668	0	0	FALSE	0.06154	0.0382193	0	0	FALSE	-0.0207917	-0.111214	0	0	FALSE	0.20645	0.244765	0	0	FALSE	0.00110003	-0.0248203	0	0	FALSE	FALSE
PF3D7_1446700.e1-m2	PF3D7_1446700	conserved Plasmodium protein, unknown function	0.0213282	-0.125603	2	3.92157	-0.144047	-0.19741	0	0	FALSE	0.241728	-0.0671373	1	11.1111	FALSE	-0.136745	-0.162511	0	0	FALSE	0.379299	-0.0560487	1	11.1111	FALSE	-0.131625	-0.10651	0	0	FALSE	FALSE
PF3D7_1349700.e2	PF3D7_1349700	peptidase, putative	-0.060814	-0.0735157	0	0	-0.10019	-0.0930548	0	0	FALSE	-0.0833685	-0.133273	0	0	FALSE	-0.0418136	-0.0482681	0	0	FALSE	-0.0115775	-0.0929789	0	0	FALSE	-0.0645977	-0.0607254	0	0	FALSE	FALSE
PF3D7_1430800.e1	PF3D7_1430800	PhIL1 interacting protein PIP3	-0.35964	-0.357064	0	0	-0.375032	-0.362456	0	0	FALSE	-0.343407	-0.350886	0	0	FALSE	-0.309883	-0.307756	0	0	FALSE	-0.327616	-0.335152	0	0	FALSE	-0.409213	-0.386754	0	0	FALSE	FALSE
PF3D7_1328800.e1	PF3D7_1328800	transcriptional regulatory protein sir2a	-0.146161	-0.171756	0	0	-0.195173	-0.202809	0	0	FALSE	-0.170657	-0.187826	0	0	FALSE	-0.107125	-0.171756	0	0	FALSE	-0.0308173	-0.0108068	0	0	FALSE	-0.194685	-0.166992	0	0	FALSE	FALSE
PF3D7_1448100.e1	PF3D7_1448100	conserved Plasmodium protein, unknown function	-0.0212228	-0.00561361	0	0	-0.0637063	-0.112625	0	0	FALSE	-0.0394424	-0.0606439	0	0	FALSE	0.0190128	0.0453551	0	0	FALSE	0.0408011	0.0849205	0	0	FALSE	-0.0461567	-0.00561361	0	0	FALSE	FALSE
PF3D7_0425100.e2	PF3D7_0425100	Plasmodium exported protein (hyp6), unknown function	0.469514	0.292935	8	15.6863	0.561733	0.103562	2	22.2222	FALSE	0.840426	0.669103	3	33.3333	FALSE	0.152828	0.173036	0	0	FALSE	0.35655	0.274124	1	11.1111	FALSE	0.449425	0.300538	2	13.3333	FALSE	FALSE
PF3D7_1034200.e1	PF3D7_1034200	ribosomal protein L27, putative	-0.108802	-0.155986	0	0	-0.223509	-0.232569	0	0	FALSE	-0.127524	-0.181516	0	0	FALSE	-0.0951142	-0.205779	0	0	FALSE	0.010884	-0.0726609	0	0	FALSE	-0.108767	-0.156107	0	0	FALSE	FALSE
PF3D7_0315400.e1	PF3D7_0315400	conserved Plasmodium protein, unknown function	1.19321	0.811277	20	39.2157	0.776857	0.955629	4	44.4444	FALSE	1.27305	1.06307	5	55.5556	TRUE	1.46754	0.811277	3	33.3333	FALSE	1.25802	0.504459	2	22.2222	FALSE	1.19165	0.81978	6	40	FALSE	TRUE
PF3D7_1012200.e1	PF3D7_1012200	rhoptry associated adhesin	0.909249	0.674143	15	29.4118	0.781293	0.693526	4	44.4444	FALSE	0.802604	0.505635	2	22.2222	FALSE	1.40879	0.980937	4	44.4444	FALSE	0.844251	0.471621	2	22.2222	FALSE	0.789283	0.763659	3	20	FALSE	FALSE
PF3D7_1477700.e2	PF3D7_1477700	Plasmodium exported protein (PHISTa), unknown function	0.0445768	0.0258621	0	0	-0.110466	-0.0777342	0	0	FALSE	0.111643	0.0798683	0	0	FALSE	0.205517	0.164859	0	0	FALSE	0.0471589	0.0901088	0	0	FALSE	-0.000751086	0.00291664	0	0	FALSE	FALSE
PF3D7_1204500.e1	PF3D7_1204500	conserved protein, unknown function	0.405783	0.358462	5	9.80392	0.472388	0.275524	1	11.1111	FALSE	0.370485	0.377269	1	11.1111	FALSE	0.557588	0.373838	2	22.2222	FALSE	0.335426	0.279	0	0	FALSE	0.338128	0.358986	1	6.66667	FALSE	FALSE
PF3D7_1111300.e1	PF3D7_1111300	protein transport protein BOS1, putative	0.0241244	-0.0761191	2	3.92157	0.0094028	-0.147687	1	11.1111	FALSE	0.203114	-0.0382288	1	11.1111	FALSE	0.0072273	-0.0277095	0	0	FALSE	0.0502389	0.0256118	0	0	FALSE	-0.0799669	-0.127024	0	0	FALSE	FALSE
PF3D7_1037300.e1	PF3D7_1037300	ADP/ATP transporter on adenylate translocase	-0.0238617	0.0163738	0	0	-0.162545	-0.0339863	0	0	FALSE	0.0521912	0.0413813	0	0	FALSE	0.108016	0.0163738	0	0	FALSE	-0.0499037	0.163143	0	0	FALSE	-0.0497848	-0.0277941	0	0	FALSE	FALSE
PF3D7_1459800.e1	PF3D7_1459800	bax inhibitor 1, putative	-0.0659704	-0.0423736	0	0	-0.194717	-0.181813	0	0	FALSE	0.0208952	0.000372356	0	0	FALSE	0.035986	-0.0188217	0	0	FALSE	-0.0155804	0.0388298	0	0	FALSE	-0.13225	-0.0930548	0	0	FALSE	FALSE
PF3D7_0828500.e4	PF3D7_0828500	translation initiation factor eIF-2B subunit alpha, putative	0.0434449	-0.00896551	1	1.96078	0.161846	-0.100272	1	11.1111	FALSE	-0.0298551	0.0197864	0	0	FALSE	0.157451	0.120147	0	0	FALSE	0.0348409	-0.00517738	0	0	FALSE	-0.0468567	-0.141636	0	0	FALSE	FALSE
PF3D7_1364900.e4	PF3D7_1364900	ferrochelatase	-0.102384	-0.0653597	0	0	-0.132918	-0.0653597	0	0	FALSE	-0.0414808	-0.0320403	0	0	FALSE	-0.0981296	-0.0114299	0	0	FALSE	-0.0988738	-0.000759313	0	0	FALSE	-0.125264	-0.132012	0	0	FALSE	FALSE
PF3D7_1334800.e1	PF3D7_1334800	MSP7-like protein	0.79839	0.631032	11	21.5686	0.486311	0.489131	1	11.1111	FALSE	0.684705	0.669758	1	11.1111	FALSE	0.873149	0.688163	3	33.3333	FALSE	0.891886	0.654169	2	22.2222	FALSE	0.952895	0.529032	4	26.6667	FALSE	FALSE
PF3D7_0202100.e2	PF3D7_0202100	liver stage associated protein 2	-0.0252502	-0.114677	2	3.92157	-0.153807	-0.196212	0	0	FALSE	0.147756	-0.0609113	1	11.1111	FALSE	-0.0610425	-0.107699	0	0	FALSE	0.145163	0.137128	1	11.1111	FALSE	-0.132692	-0.13321	0	0	FALSE	FALSE
PF3D7_1367300.e1	PF3D7_1367300	conserved Plasmodium protein, unknown function	0.26139	0.128031	3	5.88235	0.230107	0.0387975	1	11.1111	FALSE	0.360375	0.0313316	1	11.1111	FALSE	0.18576	0.178046	0	0	FALSE	0.279068	0.148568	0	0	FALSE	0.255539	0.128031	1	6.66667	FALSE	FALSE
PF3D7_1425900.e2	PF3D7_1425900	conserved Plasmodium protein, unknown function	0.296671	0.23219	1	1.96078	0.192422	0.205698	0	0	FALSE	0.278173	0.276229	0	0	FALSE	0.37462	0.218597	0	0	FALSE	0.399398	0.345955	1	11.1111	FALSE	0.261913	0.270007	0	0	FALSE	FALSE
PF3D7_0218100.e1	PF3D7_0218100	conserved protein, unknown function	0.257714	0.0193202	5	9.80392	0.210515	-0.0418202	1	11.1111	FALSE	0.127737	0.00664235	1	11.1111	FALSE	0.321249	0.291913	1	11.1111	FALSE	0.83789	0.104674	2	22.2222	FALSE	-0.0222069	-0.0344291	0	0	FALSE	FALSE
PF3D7_0731300.e2	PF3D7_0731300	Plasmodium exported protein (PHISTb), unknown function	0.130068	-0.00561361	2	3.92157	-0.101411	-0.159176	0	0	FALSE	0.00432667	0.00816815	0	0	FALSE	0.688239	0.0794056	2	22.2222	FALSE	0.180873	0.131452	0	0	FALSE	-0.0209849	-0.0105757	0	0	FALSE	FALSE
PF3D7_0419700.e1	PF3D7_0419700	apical merozoite protein	0.243756	0.0264216	6	11.7647	0.0958611	0.0682952	1	11.1111	FALSE	0.148504	0.0264216	0	0	FALSE	0.358493	0.0283094	2	22.2222	FALSE	0.259704	-0.09006	1	11.1111	FALSE	0.311233	0.0818015	2	13.3333	FALSE	FALSE
PF3D7_0906910.e1_336027..336767	PF3D7_0906910	tubulin-specific chaperone, putative	-0.0567177	-0.0701261	0	0	-0.19838	-0.151439	0	0	FALSE	-0.0343969	-0.0624048	0	0	FALSE	0.0620841	-0.00856267	0	0	FALSE	-0.025705	0.0638498	0	0	FALSE	-0.0750017	-0.0701261	0	0	FALSE	FALSE
PF3D7_1344800.e2	PF3D7_1344800	aspartate carbamoyltransferase	-0.0402318	-0.109305	1	1.96078	0.0181332	-0.33126	0	0	FALSE	-0.118465	-0.149741	0	0	FALSE	-0.0130624	-0.0154408	0	0	FALSE	0.0992793	0.0020786	1	11.1111	FALSE	-0.128319	-0.163388	0	0	FALSE	FALSE
PF3D7_0106100.e1	PF3D7_0106100	V-type proton ATPase subunit C, putative	0.0381682	0.00160925	0	0	-0.173968	-0.104697	0	0	FALSE	0.112293	0.0728939	0	0	FALSE	0.198419	0.0911248	0	0	FALSE	0.156058	0.0932815	0	0	FALSE	-0.0459095	-0.0409937	0	0	FALSE	FALSE
PF3D7_0316600.e2	PF3D7_0316600	formate-nitrite transporter	0.143683	0.137504	0	0	0.0657096	-0.00861313	0	0	FALSE	0.147546	0.158141	0	0	FALSE	0.244367	0.187414	0	0	FALSE	0.147099	0.258788	0	0	FALSE	0.125691	0.0650755	0	0	FALSE	FALSE
PF3D7_1146500.e1	PF3D7_1146500	leucine-rich repeat protein	0.0199995	-0.0175026	1	1.96078	-0.109478	-0.0799771	0	0	FALSE	-0.0188506	-0.0175026	0	0	FALSE	0.260576	0.161164	1	11.1111	FALSE	-0.0363134	0.0694614	0	0	FALSE	0.0104382	-0.0492004	0	0	FALSE	FALSE
PF3D7_0936300.e2	PF3D7_0936300	ring-exported protein 3	1.47992	0.988004	25	49.0196	1.49628	0.988004	4	44.4444	FALSE	1.08719	0.712091	4	44.4444	FALSE	2.07011	1.62536	6	66.6667	TRUE	1.999	1.40823	5	55.5556	TRUE	1.04018	0.642463	6	40	FALSE	TRUE
PF3D7_0315800.e1	PF3D7_0315800	zinc finger protein, putative	0.0994793	0.041127	2	3.92157	-0.00660041	0.0118334	0	0	FALSE	0.189028	0.0676558	1	11.1111	FALSE	0.251649	0.125295	1	11.1111	FALSE	0.134159	0.195396	0	0	FALSE	-0.00271188	0.0146716	0	0	FALSE	FALSE
PF3D7_1465200.e1	PF3D7_1465200	mediator of RNA polymerase II transcription subunit 4, putative	-0.00960608	-0.149562	4	7.84314	0.0304543	-0.108573	1	11.1111	FALSE	0.192003	-0.226362	1	11.1111	FALSE	0.0164283	-0.0699222	0	0	FALSE	-0.219598	-0.112444	0	0	FALSE	-0.0442333	-0.338718	2	13.3333	FALSE	FALSE
PF3D7_1342400.e1	PF3D7_1342400	casein kinase II beta chain	-0.0813653	-0.0790716	0	0	-0.157195	-0.134188	0	0	FALSE	-0.0436632	-0.0726981	0	0	FALSE	-0.00380583	-0.00330514	0	0	FALSE	-0.0472292	0.0248305	0	0	FALSE	-0.125506	-0.102083	0	0	FALSE	FALSE
PF3D7_1313900.e1	PF3D7_1313900	ankyrin-repeat protein, putative	0.0951639	0.0867938	0	0	0.00432301	-0.047134	0	0	FALSE	0.0863372	0.117483	0	0	FALSE	0.135112	0.0618322	0	0	FALSE	0.218291	0.206	0	0	FALSE	0.0571193	0.0867938	0	0	FALSE	FALSE
PF3D7_1011200.1	PF3D7_1011200.1	BET1-like protein, putative, unspecified product	0.242955	0.151402	2	3.92157	0.126049	0.157968	0	0	FALSE	0.193618	0.146044	0	0	FALSE	0.147911	0.16794	0	0	FALSE	0.680394	0.299732	2	22.2222	FALSE	0.137263	0.0688194	0	0	FALSE	FALSE
PF3D7_0210800.e1	PF3D7_0210800	conserved Plasmodium protein, unknown function	0.341613	0.295147	2	3.92157	0.257213	0.161801	0	0	FALSE	0.315803	0.260643	0	0	FALSE	0.333426	0.327686	0	0	FALSE	0.363997	0.286656	1	11.1111	FALSE	0.399221	0.321133	1	6.66667	FALSE	FALSE
PF3D7_0625000.1.e2	PF3D7_0625000.1	sphingomyelin synthase 1, putative	-0.121837	-0.131912	0	0	-0.190006	-0.238719	0	0	FALSE	-0.12486	-0.104004	0	0	FALSE	-0.130332	-0.167388	0	0	FALSE	0.000603657	0.00686672	0	0	FALSE	-0.147491	-0.149178	0	0	FALSE	FALSE
PF3D7_1253000.e2	PF3D7_1253000	gametocyte erythrocyte cytosolic protein	0.550648	0.166491	9	17.6471	0.899463	0.179916	2	22.2222	FALSE	0.381496	0.205963	1	11.1111	FALSE	0.776417	0.566247	4	44.4444	FALSE	0.706155	0.150522	1	11.1111	FALSE	0.214084	0.0939147	1	6.66667	FALSE	FALSE
PF3D7_1413800.e1	PF3D7_1413800	diphthamide biosynthesis protein 1, putative	0.15079	0.140254	1	1.96078	0.100466	-0.0365049	1	11.1111	FALSE	0.133936	0.0650649	0	0	FALSE	0.207965	0.155625	0	0	FALSE	0.198281	0.145233	0	0	FALSE	0.128296	0.129203	0	0	FALSE	FALSE
PF3D7_0321200.e7	PF3D7_0321200	UDP-N-acetylglucosamine--dolichyl-phosphate N-acetylglucosaminephosphotransferase, putative	0.118374	0.0811637	0	0	-0.00859996	-0.0795848	0	0	FALSE	0.0930926	0.0761856	0	0	FALSE	0.152112	0.105294	0	0	FALSE	0.274845	0.215946	0	0	FALSE	0.0956005	0.0901346	0	0	FALSE	FALSE
PF3D7_1445000.e1	PF3D7_1445000	prolyl hydroxylase-like protein, putative	-0.0682424	-0.125016	1	1.96078	-0.207509	-0.26239	0	0	FALSE	-0.089651	-0.107831	0	0	FALSE	0.0121998	-0.151998	0	0	FALSE	-0.0872793	-0.027669	0	0	FALSE	-0.00868046	-0.125872	1	6.66667	FALSE	FALSE
PF3D7_1104800.e2	PF3D7_1104800	metabolite/drug transporter, putative	-0.170616	-0.176251	0	0	-0.295405	-0.354153	0	0	FALSE	-0.175196	-0.154394	0	0	FALSE	-0.097222	-0.188366	0	0	FALSE	-0.0688703	-0.0188434	0	0	FALSE	-0.198079	-0.171177	0	0	FALSE	FALSE
PF3D7_0719500.e1	PF3D7_0719500	LEM3/CDC50 family protein, putative	0.347839	0.17985	4	7.84314	0.10364	0.133008	0	0	FALSE	0.303576	0.0193945	1	11.1111	FALSE	0.588943	0.28879	2	22.2222	FALSE	0.442528	0.202191	1	11.1111	FALSE	0.319441	0.25485	0	0	FALSE	FALSE
PF3D7_0919500.e1	PF3D7_0919500	major facilitator superfamily domain-containing protein, putative	-0.0677821	-0.0378063	0	0	-0.17808	-0.146289	0	0	FALSE	-0.0521436	-0.038407	0	0	FALSE	0.0211391	-0.0683781	0	0	FALSE	-0.0590521	0.0273742	0	0	FALSE	-0.0695773	-0.00836347	0	0	FALSE	FALSE
PF3D7_0906700.e1	PF3D7_0906700	leucine-rich repeat protein	1.1628	0.512024	20	39.2157	0.787649	0.407386	2	22.2222	FALSE	0.295118	0.200931	1	11.1111	FALSE	0.707452	0.354743	2	22.2222	FALSE	2.00248	2.1414	6	66.6667	TRUE	1.6779	1.86754	9	60	TRUE	TRUE
PF3D7_1025200.e1	PF3D7_1025200	ATP synthase mitochondrial F1 complex assembly factor 2, putative	0.3094	0.176333	4	7.84314	0.138049	-0.00492388	1	11.1111	FALSE	0.303825	0.22499	0	0	FALSE	0.446281	0.176333	1	11.1111	FALSE	0.439943	0.314157	1	11.1111	FALSE	0.255102	0.170016	1	6.66667	FALSE	FALSE
PF3D7_0717200.e1	PF3D7_0717200	conserved Plasmodium protein, unknown function	0.214141	0.100542	2	3.92157	-0.0873561	-0.061327	0	0	FALSE	0.458389	0.144443	1	11.1111	FALSE	0.32054	0.253784	0	0	FALSE	0.526802	0.388781	1	11.1111	FALSE	-0.00294571	-0.0137312	0	0	FALSE	FALSE
PF3D7_0627300.e1	PF3D7_0627300	E3 ubiquitin-protein ligase RNF5, putative	-0.0395359	-0.0798058	1	1.96078	-0.0983096	-0.0918385	0	0	FALSE	-0.132372	-0.0206491	0	0	FALSE	0.394763	0.0404248	1	11.1111	FALSE	-0.213674	-0.116464	0	0	FALSE	-0.104667	-0.110397	0	0	FALSE	FALSE
PF3D7_1120300.e2	PF3D7_1120300	CorA-like Mg2+ transporter protein, putative	0.154213	0.131307	0	0	0.0903052	0.102188	0	0	FALSE	0.192557	0.161209	0	0	FALSE	0.172919	0.0604794	0	0	FALSE	0.261331	0.171823	0	0	FALSE	0.0940559	0.108942	0	0	FALSE	FALSE
PF3D7_1341500.e1	PF3D7_1341500	inner membrane complex suture component, putative	0.177311	-0.0509082	4	7.84314	-0.159995	-0.0869107	0	0	FALSE	0.584829	0.0464637	2	22.2222	FALSE	0.593424	-0.0164226	2	22.2222	FALSE	-0.0792321	-0.0244564	0	0	FALSE	0.0394411	-0.0689474	0	0	FALSE	FALSE
PF3D7_1038600.e2	PF3D7_1038600	Plasmodium exported protein, unknown function	-0.243154	-0.267295	0	0	-0.287627	-0.306446	0	0	FALSE	-0.194144	-0.211459	0	0	FALSE	-0.212202	-0.150996	0	0	FALSE	-0.134518	-0.248984	0	0	FALSE	-0.329631	-0.346996	0	0	FALSE	FALSE
PF3D7_0320500.e1	PF3D7_0320500	nicotinamidase, putative	0.651137	0.199257	11	21.5686	0.631595	0.219248	2	22.2222	FALSE	1.11591	-0.01102	3	33.3333	FALSE	0.627615	0.463588	2	22.2222	FALSE	0.332156	0.362275	1	11.1111	FALSE	0.589499	0.022928	3	20	FALSE	FALSE
PF3D7_1349800.e1	PF3D7_1349800	GPN-loop GTPase, putative	0.303354	0.289609	2	3.92157	0.254781	0.387205	0	0	FALSE	0.362022	0.289609	1	11.1111	FALSE	0.283577	0.263098	0	0	FALSE	0.4415	0.291463	1	11.1111	FALSE	0.226275	0.263919	0	0	FALSE	FALSE
PF3D7_1470000	PF3D7_1470000	autophagy-related protein 12, putative	0.0707272	-0.0191038	2	3.92157	-0.0837695	-0.112475	0	0	FALSE	0.020694	0.0425648	0	0	FALSE	-0.0628018	-0.0692953	0	0	FALSE	0.244331	0.0489834	1	11.1111	FALSE	0.1694	-0.0211388	1	6.66667	FALSE	FALSE
PF3D7_0208600.e1	PF3D7_0208600	ribosome-recycling factor	0.00177551	0.0121542	0	0	-0.0873359	-0.0687927	0	0	FALSE	0.00691481	-0.0681385	0	0	FALSE	0.0171652	0.00941878	0	0	FALSE	0.0337721	0.054743	0	0	FALSE	0.023727	0.0536175	0	0	FALSE	FALSE
PF3D7_1238900.e1	PF3D7_1238900	protein kinase 2	0.101545	0.0977569	0	0	0.002607	-0.0833528	0	0	FALSE	0.0314625	0.0454545	0	0	FALSE	0.133478	0.0898065	0	0	FALSE	0.133035	0.0468413	0	0	FALSE	0.164905	0.143591	0	0	FALSE	FALSE
PF3D7_1462600.e1	PF3D7_1462600	conserved Plasmodium membrane protein, unknown function	-0.0855128	-0.0916678	0	0	-0.165017	-0.187942	0	0	FALSE	-0.093085	-0.143444	0	0	FALSE	-0.0160942	-0.0645462	0	0	FALSE	-0.0539049	-0.0674306	0	0	FALSE	-0.0938826	-0.0977859	0	0	FALSE	FALSE
PF3D7_0412300.e1	PF3D7_0412300	phosphopantothenoylcysteine synthetase, putative	0.275813	0.263136	0	0	0.129373	0.092002	0	0	FALSE	0.31076	0.285521	0	0	FALSE	0.318549	0.294202	0	0	FALSE	0.402669	0.315937	0	0	FALSE	0.240955	0.232363	0	0	FALSE	FALSE
PF3D7_1221200	PF3D7_1221200	conserved Plasmodium protein, unknown function	0.113739	0.0632019	2	3.92157	-0.00938416	-0.00412789	0	0	FALSE	0.0475823	0.0425648	0	0	FALSE	0.0746801	0	0	0	FALSE	0.453117	0.496211	2	22.2222	FALSE	0.0471161	0.0632019	0	0	FALSE	FALSE
PF3D7_1357200.e4	PF3D7_1357200	glutamate--tRNA ligase	-0.312531	-0.30674	0	0	-0.409682	-0.481846	0	0	FALSE	-0.25505	-0.30674	0	0	FALSE	-0.30679	-0.366555	0	0	FALSE	-0.291431	-0.189973	0	0	FALSE	-0.304834	-0.304928	0	0	FALSE	FALSE
PF3D7_1021400.e4	PF3D7_1021400	endomembrane protein 70, putative	0.173986	0.186887	0	0	0.0496889	0.0328168	0	0	FALSE	0.157735	0.181201	0	0	FALSE	0.273686	0.146044	0	0	FALSE	0.149916	0.314198	0	0	FALSE	0.212938	0.211383	0	0	FALSE	FALSE
PF3D7_1146000.e1	PF3D7_1146000	ribosome assembly protein 4, putative	0.621762	0.398791	12	23.5294	0.597903	0.411077	2	22.2222	FALSE	0.981497	0.517687	4	44.4444	FALSE	0.771115	0.425695	2	22.2222	FALSE	0.0966616	0.134761	0	0	FALSE	0.645684	0.120853	4	26.6667	FALSE	FALSE
PF3D7_1471200.e3	PF3D7_1471200	inorganic anion exchanger, inorganic anion antiporter	0.0155196	0.00891014	0	0	-0.134676	-0.206203	0	0	FALSE	-0.00197764	0.00891014	0	0	FALSE	0.0500034	0.0596898	0	0	FALSE	0.122922	0.0533798	0	0	FALSE	0.0310035	0.0823402	0	0	FALSE	FALSE
PF3D7_0810300.e2	PF3D7_0810300	protein phosphatase PPM5, putative	-0.0720315	-0.161878	2	3.92157	-0.0491094	-0.156668	0	0	FALSE	-0.139118	-0.161878	0	0	FALSE	0.0606084	-0.176157	1	11.1111	FALSE	-0.0176929	-0.155761	1	11.1111	FALSE	-0.15772	-0.187564	0	0	FALSE	FALSE
PF3D7_1035100.e1	PF3D7_1035100	probable protein, unknown function	0.602096	0.300868	10	19.6078	0.490403	0.292792	1	11.1111	FALSE	0.839238	0.286168	3	33.3333	FALSE	1.07688	0.954568	4	44.4444	FALSE	0.230223	0.149028	0	0	FALSE	0.465079	0.291501	2	13.3333	FALSE	FALSE
PF3D7_1013300.e1	PF3D7_1013300	conserved Plasmodium protein, unknown function	-0.00320502	-0.0039544	1	1.96078	-0.0494651	-0.0165829	0	0	FALSE	-0.010094	-0.0134692	0	0	FALSE	0.037127	-0.0702477	0	0	FALSE	-0.0803837	0.0450084	0	0	FALSE	0.0507924	0.0188295	1	6.66667	FALSE	FALSE
PF3D7_1147100	PF3D7_1147100	dynein light chain, putative	0.231243	-0.025505	6	11.7647	0.267093	-0.0481896	1	11.1111	FALSE	0.384846	0.0745631	1	11.1111	FALSE	-0.074304	-0.0728218	0	0	FALSE	0.191111	0.21929	1	11.1111	FALSE	0.324979	-0.025505	3	20	FALSE	FALSE
PF3D7_1202800	PF3D7_1202800	DNA/RNA-binding protein, putative	-0.115574	-0.135592	0	0	-0.0603111	-0.167496	0	0	FALSE	-0.143557	-0.135592	0	0	FALSE	-0.115357	-0.151031	0	0	FALSE	-0.0411249	-0.0386858	0	0	FALSE	-0.176741	-0.148809	0	0	FALSE	FALSE
PF3D7_0828400.e1	PF3D7_0828400	mitochondrial inner membrane protein OXA1, putative	0.12795	0.00807457	2	3.92157	0.0139932	-0.0928877	0	0	FALSE	0.267317	0.138178	0	0	FALSE	0.307861	0.00807457	1	11.1111	FALSE	0.0390033	0.0336477	0	0	FALSE	0.0581243	-0.0297704	1	6.66667	FALSE	FALSE
PF3D7_0909600.e3	PF3D7_0909600	conserved protein, unknown function	0.267172	0.189547	2	3.92157	0.129895	-0.0197135	0	0	FALSE	0.312157	0.189547	0	0	FALSE	0.316831	0.118774	1	11.1111	FALSE	0.417323	0.275098	1	11.1111	FALSE	0.202661	0.267329	0	0	FALSE	FALSE
PF3D7_0902600.e2	PF3D7_0902600	serine/threonine protein kinase, FIKK family	0.109348	0.00324657	1	1.96078	-0.0836183	-0.0867775	0	0	FALSE	0.02404	-0.0279667	0	0	FALSE	0.548648	-0.0679041	1	11.1111	FALSE	0.0737212	0.0790324	0	0	FALSE	0.0341079	0.0643739	0	0	FALSE	FALSE
PF3D7_0706600.e1	PF3D7_0706600	conserved Plasmodium protein, unknown function	0.768688	0.731563	11	21.5686	0.727769	0.632933	3	33.3333	FALSE	0.702021	0.786167	1	11.1111	FALSE	0.767109	0.714909	1	11.1111	FALSE	0.704	0.606591	1	11.1111	FALSE	0.872998	0.78586	5	33.3333	FALSE	FALSE
PF3D7_0802400.e1	PF3D7_0802400	conserved Plasmodium protein, unknown function	-0.151937	-0.167842	0	0	-0.234548	-0.242546	0	0	FALSE	-0.0241191	-0.00821466	0	0	FALSE	-0.0965233	-0.229596	0	0	FALSE	-0.167311	-0.0914127	0	0	FALSE	-0.203085	-0.163723	0	0	FALSE	FALSE
PF3D7_0908800.e1	PF3D7_0908800	mitochondrial carrier protein, putative	0.853298	0.559024	14	27.451	0.997807	0.628121	3	33.3333	FALSE	1.10375	0.581339	3	33.3333	FALSE	1.11011	0.624768	4	44.4444	FALSE	0.557563	0.33513	1	11.1111	FALSE	0.639677	0.451409	3	20	FALSE	FALSE
PF3D7_0303400.e1	PF3D7_0303400	palmitoyltransferase DHHC1	0.358017	0.320383	2	3.92157	0.179035	0.209917	0	0	FALSE	0.260362	0.279446	0	0	FALSE	0.396819	0.320383	0	0	FALSE	0.359963	0.330126	1	11.1111	FALSE	0.499551	0.354045	1	6.66667	FALSE	FALSE
PF3D7_0209100.e2	PF3D7_0209100	patatin-like phospholipase, putative	0.0855723	-0.0342157	2	3.92157	-0.207129	-0.246401	0	0	FALSE	-0.0149072	-0.0447141	0	0	FALSE	0.38547	0.0586468	1	11.1111	FALSE	0.22363	0.082921	0	0	FALSE	0.0587071	-0.0649312	1	6.66667	FALSE	FALSE
PF3D7_1438800.e1	PF3D7_1438800	OST-HTH associated domain protein, putative	-0.345445	-0.363736	0	0	-0.450734	-0.460142	0	0	FALSE	-0.317305	-0.352944	0	0	FALSE	-0.305191	-0.295089	0	0	FALSE	-0.355313	-0.38139	0	0	FALSE	-0.317387	-0.352832	0	0	FALSE	FALSE
PF3D7_1456800.e1	PF3D7_1456800	V-type H(+)-translocating pyrophosphatase, putative	-0.110271	-0.0666825	0	0	-0.205045	-0.208062	0	0	FALSE	-0.0883915	-0.128854	0	0	FALSE	-0.0445642	-0.0665142	0	0	FALSE	-0.113843	0.0852864	0	0	FALSE	-0.103814	-0.0865159	0	0	FALSE	FALSE
PF3D7_0903600.1.e12-m1	PF3D7_0903600.1	conserved protein, unknown function, unspecified product	0.10355	0.0962384	0	0	-0.025401	-0.0715848	0	0	FALSE	0.229105	0.194017	0	0	FALSE	0.165745	0.173532	0	0	FALSE	0.103621	0.0962384	0	0	FALSE	0.0682287	0.089726	0	0	FALSE	FALSE
PF3D7_1477900.e1 and e2 3209129..3210004	PF3D7_1477900	acyl-CoA synthetase, pseudogene	0.0673112	0.0891138	0	0	0.0112144	-0.018137	0	0	FALSE	0.103673	0.0389445	0	0	FALSE	0.139808	0.0969646	0	0	FALSE	-0.00811792	0.171032	0	0	FALSE	0.080911	0.0919718	0	0	FALSE	FALSE
PF3D7_0933100.e4	PF3D7_0933100	conserved Plasmodium protein, unknown function	0.224016	0.192284	1	1.96078	0.13203	0.058826	0	0	FALSE	0.169285	0.183614	0	0	FALSE	0.239621	0.219732	0	0	FALSE	0.21409	0.269707	0	0	FALSE	0.308638	0.192284	1	6.66667	FALSE	FALSE
PF3D7_1145500.e2 and e3	PF3D7_1145500	ABC transporter B family member 3, putative	-0.0529153	-0.0296578	0	0	-0.104079	-0.111775	0	0	FALSE	-0.0105608	0.0126065	0	0	FALSE	-0.060518	-0.0800027	0	0	FALSE	0.00860061	-0.0296578	0	0	FALSE	-0.0799776	-0.0341876	0	0	FALSE	FALSE
PF3D7_0517500.e1	PF3D7_0517500	UTP--glucose-1-phosphate uridylyltransferase, putative	0.565243	0.538593	5	9.80392	0.451534	0.395177	1	11.1111	FALSE	0.517387	0.474155	1	11.1111	FALSE	0.614495	0.614055	1	11.1111	FALSE	0.571506	0.45961	2	22.2222	FALSE	0.628872	0.618461	0	0	FALSE	FALSE
PF3D7_1025000.e5_1048017..1046029	PF3D7_1025000	EF-hand calcium-binding domain-containing protein, putative	0.335782	0.284012	3	5.88235	0.203324	0.16371	0	0	FALSE	0.382126	0.262786	1	11.1111	FALSE	0.372368	0.300272	0	0	FALSE	0.346102	0.319421	1	11.1111	FALSE	0.359308	0.308441	1	6.66667	FALSE	FALSE
PF3D7_1106300.e2	PF3D7_1106300	exonuclease, putative	0.507267	0.22334	9	17.6471	0.528188	0.226391	1	11.1111	FALSE	0.86447	0.731869	4	44.4444	FALSE	0.613835	0.38014	2	22.2222	FALSE	0.261082	0.189603	0	0	FALSE	0.364162	0.194002	2	13.3333	FALSE	FALSE
PF3D7_1305500.e1	PF3D7_1305500	mitogen-activated protein kinase phosphatase 1, putative	0.4273	0.281942	6	11.7647	0.27983	0.233976	0	0	FALSE	0.400963	0.343074	1	11.1111	FALSE	0.390671	0.262628	1	11.1111	FALSE	0.457466	0.272744	1	11.1111	FALSE	0.535461	0.306226	3	20	FALSE	FALSE
PF3D7_1364100.e1	PF3D7_1364100	6-cysteine protein	0.921398	0.798121	17	33.3333	0.634177	0.529245	1	11.1111	FALSE	1.20996	1.15786	6	66.6667	TRUE	1.00471	0.911949	4	44.4444	FALSE	0.973837	0.907625	3	33.3333	FALSE	0.83914	0.787915	3	20	FALSE	TRUE
PF3D7_0706700.e1	PF3D7_0706700	DNA mismatch repair protein MSH2, putative	0.504036	0.422547	4	7.84314	0.397552	0.308595	1	11.1111	FALSE	0.405659	0.385818	0	0	FALSE	0.510091	0.411717	1	11.1111	FALSE	0.46148	0.407446	1	11.1111	FALSE	0.648852	0.544621	1	6.66667	FALSE	FALSE
PF3D7_1143800.e1	PF3D7_1143800	oocyst capsule protein Cap93, putative	0.0981165	0.0677189	0	0	0.0138037	0.0103192	0	0	FALSE	0.0677836	0.0155568	0	0	FALSE	0.127234	0.0351335	0	0	FALSE	0.103167	0.0990751	0	0	FALSE	0.146403	0.0766213	0	0	FALSE	FALSE
PF3D7_1443900.e1	PF3D7_1443900	heat shock protein 90, putative	0.348031	0.238202	3	5.88235	0.262389	0.166602	0	0	FALSE	0.296485	0.202319	1	11.1111	FALSE	0.286526	0.240789	0	0	FALSE	0.485986	0.448661	1	11.1111	FALSE	0.384473	0.271475	1	6.66667	FALSE	FALSE
PF3D7_0417600.e3	PF3D7_0417600	conserved Plasmodium protein, unknown function	-0.258073	-0.263595	0	0	-0.306477	-0.377038	0	0	FALSE	-0.239233	-0.256071	0	0	FALSE	-0.297208	-0.365649	0	0	FALSE	-0.159433	-0.202912	0	0	FALSE	-0.276038	-0.244387	0	0	FALSE	FALSE
PF3D7_1313400.e1	PF3D7_1313400	DEAD box helicase, putative	0.185113	0.141176	1	1.96078	0.0392335	-0.118056	0	0	FALSE	0.191968	0.13356	0	0	FALSE	0.304952	0.232872	1	11.1111	FALSE	0.150534	0.16098	0	0	FALSE	0.217372	0.141176	0	0	FALSE	FALSE
PF3D7_1217400.e1	PF3D7_1217400	conserved protein, unknown function	0.141434	0.0952989	1	1.96078	0.06951	-0.0859823	0	0	FALSE	0.193334	0.0787138	1	11.1111	FALSE	0.242754	0.135811	0	0	FALSE	0.0561429	0.101101	0	0	FALSE	0.143831	0.0952989	0	0	FALSE	FALSE
PF3D7_0630600.e2	PF3D7_0630600	conserved protein, unknown function	1.06792	0.574743	18	35.2941	1.11692	0.574743	3	33.3333	FALSE	1.51512	1.00377	5	55.5556	TRUE	1.42245	0.453452	4	44.4444	FALSE	0.831568	0.661542	3	33.3333	FALSE	0.699293	0.469163	3	20	FALSE	TRUE
PF3D7_0207700.e4	PF3D7_0207700	serine repeat antigen 4	0.115152	0.0160626	4	7.84314	0.06158	0.0716348	0	0	FALSE	0.0545482	-0.0699705	1	11.1111	FALSE	0.193596	0.0849861	1	11.1111	FALSE	0.229694	0.125482	1	11.1111	FALSE	0.0678669	-0.0581601	1	6.66667	FALSE	FALSE
PF3D7_0705100.e1	PF3D7_0705100	conserved Plasmodium protein, unknown function	0.40785	0.358126	3	5.88235	0.276459	0.215446	0	0	FALSE	0.47617	0.446534	0	0	FALSE	0.489914	0.462845	1	11.1111	FALSE	0.375127	0.378088	1	11.1111	FALSE	0.416088	0.343305	1	6.66667	FALSE	FALSE
PF3D7_1369000.e5	PF3D7_1369000	glycosylphosphatidylinositol anchor attachment 1 protein, putative	0.119395	0.0780839	1	1.96078	0.0347255	0.00898148	0	0	FALSE	0.0486189	0.077733	0	0	FALSE	0.0976323	0.075636	0	0	FALSE	0.0673051	0.0609828	0	0	FALSE	0.256974	0.126639	1	6.66667	FALSE	FALSE
PF3D7_0716200.e1	PF3D7_0716200	PDCD2 domain-containing protein, putative	1.01426	0.927953	22	43.1373	0.820378	1.05111	5	55.5556	TRUE	1.07147	0.787293	4	44.4444	FALSE	1.30491	1.00155	5	55.5556	TRUE	0.944394	0.927953	3	33.3333	FALSE	0.963805	0.763005	5	33.3333	FALSE	TRUE
PF3D7_0821800	PF3D7_0821800	protein transport protein SEC61 subunit beta, putative	0.176543	0.0727905	2	3.92157	0.296255	0.0143871	1	11.1111	FALSE	0.041348	0.0775712	0	0	FALSE	0.0929661	0.0777639	0	0	FALSE	0.351877	0.315937	0	0	FALSE	0.130778	0.0662064	1	6.66667	FALSE	FALSE
PF3D7_0511200.e2-m1	PF3D7_0511200	stearoyl-CoA desaturase	-0.0385793	-0.0256707	0	0	-0.0776206	-0.0872346	0	0	FALSE	-0.0414641	-0.0511715	0	0	FALSE	0.0479194	-0.0256707	0	0	FALSE	-0.0752128	0.0357306	0	0	FALSE	-0.0433427	0.0291025	0	0	FALSE	FALSE
PF3D7_0806200.e10	PF3D7_0806200	Dpy-19-like C-mannosyltransferase, putative	0.444008	0.333185	3	5.88235	0.430891	0.309651	1	11.1111	FALSE	0.314546	0.422466	0	0	FALSE	0.376945	0.319733	0	0	FALSE	0.429369	0.425362	0	0	FALSE	0.578576	0.369191	2	13.3333	FALSE	FALSE
PF3D7_1035000.e1	PF3D7_1035000	U2 snRNA/tRNA pseudouridine synthase, putative	0.388836	0.350877	2	3.92157	0.325934	0.270351	1	11.1111	FALSE	0.368868	0.346813	0	0	FALSE	0.46058	0.501915	1	11.1111	FALSE	0.403593	0.391105	0	0	FALSE	0.386658	0.350877	0	0	FALSE	FALSE
PF3D7_1342700	PF3D7_1342700	DNA-directed RNA polymerases I, II, and III subunit RPABC4, putative	0.0134586	-0.0106021	0	0	-6.69868e-05	0.110364	0	0	FALSE	0.0212101	0.000485838	0	0	FALSE	-0.0641584	-0.0221248	0	0	FALSE	0.127083	0.0791386	0	0	FALSE	-0.00468148	-0.0229363	0	0	FALSE	FALSE
PF3D7_0106300.e3	PF3D7_0106300	calcium-transporting ATPase	0.127502	0.114532	0	0	0.0585686	0.0554487	0	0	FALSE	0.0932188	0.0410483	0	0	FALSE	0.101094	0.0424833	0	0	FALSE	0.236725	0.206488	0	0	FALSE	0.139743	0.129203	0	0	FALSE	FALSE
PF3D7_0932800.e2	PF3D7_0932800	importin alpha re-exporter, putative	-0.0216085	-0.0771826	1	1.96078	-0.130237	-0.222784	0	0	FALSE	-0.0190648	0.0163738	0	0	FALSE	-0.124467	-0.212299	0	0	FALSE	-0.0051383	-0.0591151	0	0	FALSE	0.0938752	-0.0771826	1	6.66667	FALSE	FALSE
PF3D7_1440200.e3	PF3D7_1440200	stromal-processing peptidase, putative	-0.199157	-0.209147	0	0	-0.234266	-0.235106	0	0	FALSE	-0.202529	-0.216358	0	0	FALSE	-0.224068	-0.234086	0	0	FALSE	-0.184275	-0.204238	0	0	FALSE	-0.170052	-0.176935	0	0	FALSE	FALSE
PF3D7_0406900.e4	PF3D7_0406900	conserved Plasmodium protein, unknown function	-0.0513488	-0.211827	3	5.88235	-0.0625819	-0.284327	1	11.1111	FALSE	0.157232	-0.204016	1	11.1111	FALSE	-0.266497	-0.305408	0	0	FALSE	0.158544	-0.153744	1	11.1111	FALSE	-0.166605	-0.207395	0	0	FALSE	FALSE
PF3D7_0919100.e4	PF3D7_0919100	DnaJ protein, putative	-0.134436	-0.155459	0	0	-0.200008	-0.182266	0	0	FALSE	-0.154727	-0.242641	0	0	FALSE	-0.154893	-0.174585	0	0	FALSE	-0.017014	-0.0825773	0	0	FALSE	-0.141095	-0.12197	0	0	FALSE	FALSE
PF3D7_0614900.e3	PF3D7_0614900	conserved Plasmodium membrane protein, unknown function	0.0676155	-0.00988933	2	3.92157	-0.118254	-0.124861	0	0	FALSE	0.18835	0.150325	0	0	FALSE	0.22288	-0.0362708	1	11.1111	FALSE	0.11216	-0.0236836	1	11.1111	FALSE	-0.0131885	0.0255117	0	0	FALSE	FALSE
PF3D7_0924500.e3	PF3D7_0924500	conserved Plasmodium membrane protein, unknown function	0.0359581	0.0112098	0	0	-0.0776375	-0.092537	0	0	FALSE	0.0468225	0.0112098	0	0	FALSE	0.00278188	-0.0139972	0	0	FALSE	0.139641	0.0281085	0	0	FALSE	0.0552931	0.0440495	0	0	FALSE	FALSE
PF3D7_0611700	PF3D7_0611700	60S ribosomal protein L39	-0.0770304	-0.0843473	0	0	-0.14701	-0.139061	0	0	FALSE	-0.0458208	-0.0843473	0	0	FALSE	-0.0331827	-0.103331	0	0	FALSE	-0.0534394	-0.0236836	0	0	FALSE	-0.0942315	-0.129188	0	0	FALSE	FALSE
PF3D7_0509800.e2	PF3D7_0509800	phosphatidylinositol 4-kinase	0.0763469	-0.06963	3	5.88235	-0.142337	-0.138566	0	0	FALSE	-0.0156165	-0.15098	0	0	FALSE	-0.0994796	-0.0857879	0	0	FALSE	0.703445	0.145469	2	22.2222	FALSE	-0.00802752	-0.0373454	1	6.66667	FALSE	FALSE
PF3D7_1140900.e4	PF3D7_1140900	conserved Plasmodium protein, unknown function	0.214179	0.194309	2	3.92157	0.122888	0.0717417	0	0	FALSE	0.148474	0.194309	0	0	FALSE	0.176681	0.19141	0	0	FALSE	0.294598	0.146234	1	11.1111	FALSE	0.282625	0.237127	1	6.66667	FALSE	FALSE
PF3D7_1470400.e2	PF3D7_1470400	mitochondrial pyruvate carrier protein 2, putative	-0.18383	-0.155587	0	0	-0.2507	-0.268196	0	0	FALSE	-0.181315	-0.166834	0	0	FALSE	-0.143232	-0.134123	0	0	FALSE	-0.178503	-0.0749916	0	0	FALSE	-0.172773	-0.138755	0	0	FALSE	FALSE
PF3D7_1025600.e1	PF3D7_1025600	cytochrome c oxidase copper chaperone, putative	0.00108302	0.0475442	1	1.96078	0.016704	0.0578628	0	0	FALSE	0.00212722	0.0410483	0	0	FALSE	-0.0195055	0.00365471	0	0	FALSE	-0.121212	0.122729	0	0	FALSE	0.076814	0.00840773	1	6.66667	FALSE	FALSE
PF3D7_0720100.e1	PF3D7_0720100	pre-rRNA-processing protein ESF2, putative	0.05804	0.080881	2	3.92157	0.141092	0.080881	1	11.1111	FALSE	0.0499293	0.0825294	0	0	FALSE	0.0489338	0.158732	0	0	FALSE	-0.145127	0.0901088	0	0	FALSE	0.140439	0.022928	1	6.66667	FALSE	FALSE
PF3D7_0629200.e1_US	PF3D7_0629200	DnaJ protein, putative	0.0974628	0.0054786	5	9.80392	0.236286	0.112359	1	11.1111	FALSE	0.00103638	0.00691527	0	0	FALSE	0.0429366	0.0157585	1	11.1111	FALSE	-0.21537	-0.016414	0	0	FALSE	0.29244	-0.0147826	3	20	FALSE	FALSE
PF3D7_1350900.e1	PF3D7_1350900	AP2 domain transcription factor AP2-O4, putative	0.52694	0.400538	5	9.80392	0.34598	0.362788	0	0	FALSE	0.614434	0.492413	1	11.1111	FALSE	0.79204	0.562167	3	33.3333	FALSE	0.594104	0.300438	1	11.1111	FALSE	0.38366	0.398304	0	0	FALSE	FALSE
PF3D7_0505400.e1-m1	PF3D7_0505400	conserved protein, unknown function	0.154801	0.193489	0	0	0.164082	0.197857	0	0	FALSE	0.176688	0.193489	0	0	FALSE	0.223539	0.264047	0	0	FALSE	0.0741895	0.343552	0	0	FALSE	0.143225	0.132563	0	0	FALSE	FALSE
PF3D7_0716100.e1-m1	PF3D7_0716100	protein SDA1, putative	-0.0812157	-0.0207586	0	0	-0.0346567	-0.0082704	0	0	FALSE	-0.0619355	-0.0235868	0	0	FALSE	-0.0550854	-0.141356	0	0	FALSE	-0.269837	-0.013179	0	0	FALSE	-0.0232244	-0.0282544	0	0	FALSE	FALSE
PF3D7_0524700.e1-m1	PF3D7_0524700	mitochondrial import receptor subunit TOM22, putative	0.251947	0.172635	1	1.96078	0.283393	0.237295	0	0	FALSE	0.313221	0.294754	0	0	FALSE	0.17792	0.0921883	0	0	FALSE	0.393977	0.0413798	1	11.1111	FALSE	0.155515	0.152631	0	0	FALSE	FALSE
PF3D7_0913200.e1	PF3D7_0913200	elongation factor 1-beta	0.250292	0.268817	2	3.92157	0.34533	0.323213	0	0	FALSE	0.289359	0.36411	0	0	FALSE	0.260611	0.199987	1	11.1111	FALSE	0.0187312	0.0554736	0	0	FALSE	0.302573	0.279696	1	6.66667	FALSE	FALSE
PF3D7_0830300.e1-m1	PF3D7_0830300	sporozoite invasion-associated protein 2	0.192251	0.193868	2	3.92157	0.308525	0.195813	0	0	FALSE	0.222834	0.247061	0	0	FALSE	0.261769	0.171449	1	11.1111	FALSE	-0.104434	0.0772232	0	0	FALSE	0.240438	0.211807	1	6.66667	FALSE	FALSE
PF3D7_1429100.e1-m1	PF3D7_1429100	apicoplast ribosomal protein L15 precursor, putative	0.644317	0.596696	8	15.6863	0.688439	0.695145	2	22.2222	FALSE	0.540153	0.558976	1	11.1111	FALSE	0.631506	0.540209	1	11.1111	FALSE	0.529334	0.489002	1	11.1111	FALSE	0.757019	0.691144	3	20	FALSE	FALSE
PF3D7_0621300.e1	PF3D7_0621300	mRNA-binding protein PUF3	0.728999	0.675382	8	15.6863	0.706314	0.690029	2	22.2222	FALSE	0.766472	0.842533	2	22.2222	FALSE	0.865486	0.798157	2	22.2222	FALSE	0.750411	0.768501	1	11.1111	FALSE	0.625385	0.58701	1	6.66667	FALSE	FALSE
PF3D7_1475400.e2s4	PF3D7_1475400	cysteine repeat modular protein 4	0.847986	0.706472	12	23.5294	0.806932	0.721882	3	33.3333	FALSE	0.782216	0.794123	3	33.3333	FALSE	1.09245	0.712222	4	44.4444	FALSE	0.90237	0.700994	1	11.1111	FALSE	0.73277	0.693718	1	6.66667	FALSE	FALSE
PF3D7_0417500	PF3D7_0417500	memo-like protein	0.180857	0.2566	0	0	0.271006	0.317847	0	0	FALSE	0.276544	0.340723	0	0	FALSE	0.27429	0.300432	0	0	FALSE	-0.0282479	0.0942277	0	0	FALSE	0.13876	0.156455	0	0	FALSE	FALSE
PF3D7_0827700.e1-m1	PF3D7_0827700	magnesium transporter, putative	0.671312	0.679964	8	15.6863	0.68068	0.598642	1	11.1111	FALSE	0.603343	0.761196	1	11.1111	FALSE	0.947824	0.790397	3	33.3333	FALSE	0.50287	0.679964	1	11.1111	FALSE	0.641631	0.562842	2	13.3333	FALSE	FALSE
PF3D7_0511500.e1s8	PF3D7_0511500	RNA pseudouridylate synthase, putative	1.35976	1.1596	33	64.7059	1.26611	1.24504	7	77.7778	TRUE	1.78587	1.28466	7	77.7778	TRUE	1.96511	1.56356	7	77.7778	TRUE	0.570821	0.776899	3	33.3333	FALSE	1.27044	1.09419	9	60	TRUE	TRUE
PF3D7_1448300.e1s2	PF3D7_1448300	conserved protein, unknown function	0.183602	0.0963144	1	1.96078	0.136546	0.119119	0	0	FALSE	0.210275	0.158244	0	0	FALSE	0.502506	0.274047	1	11.1111	FALSE	0.0976616	0.100919	0	0	FALSE	0.0560542	0.0528249	0	0	FALSE	FALSE
PF3D7_0209000.e1s3	PF3D7_0209000	6-cysteine protein P230	-0.339939	-0.403138	1	1.96078	-0.452712	-0.406202	0	0	FALSE	-0.341153	-0.421789	0	0	FALSE	-0.317385	-0.296814	0	0	FALSE	-0.440641	-0.484565	0	0	FALSE	-0.224657	-0.389545	1	6.66667	FALSE	FALSE
PF3D7_1437200.e1-m2	PF3D7_1437200	ribonucleoside-diphosphate reductase large subunit, putative	0.0309692	-0.0972708	3	5.88235	-0.17995	-0.115073	0	0	FALSE	0.0365776	-0.127659	1	11.1111	FALSE	0.0177188	-0.0119029	0	0	FALSE	0.394591	-0.0260747	2	22.2222	FALSE	-0.0560672	-0.100916	0	0	FALSE	FALSE
PF3D7_0916500	PF3D7_0916500	ubiquitin fusion degradation protein 1	0.435942	0.326279	4	7.84314	0.343829	0.425306	0	0	FALSE	0.66756	0.321183	2	22.2222	FALSE	0.337599	0.279328	1	11.1111	FALSE	0.348298	0.431235	0	0	FALSE	0.46383	0.457777	1	6.66667	FALSE	FALSE
PF3D7_0728100.e1s4	PF3D7_0728100	conserved Plasmodium membrane protein, unknown function	-0.100232	-0.0774045	1	1.96078	-0.198283	-0.198176	0	0	FALSE	-0.123384	-0.0257015	0	0	FALSE	-0.000132875	-0.0766086	1	11.1111	FALSE	0.0523755	-0.005517	0	0	FALSE	-0.179133	-0.138423	0	0	FALSE	FALSE
PF3D7_1131600.e1s3	PF3D7_1131600	kelch domain-containing protein, putative	0.245971	0.128464	3	5.88235	0.195918	0.155915	0	0	FALSE	0.173224	0.171598	0	0	FALSE	0.135119	0.206628	0	0	FALSE	0.38647	0.0940343	1	11.1111	FALSE	0.301864	0.0908664	2	13.3333	FALSE	FALSE
PF3D7_0506800.e1	PF3D7_0506800	transcription factor 25, putative	0.0405008	-0.0429068	4	7.84314	-0.0704654	-0.0153515	0	0	FALSE	0.0423626	-0.0520503	1	11.1111	FALSE	-0.0852571	-0.0499392	0	0	FALSE	0.316787	0.0154785	2	22.2222	FALSE	0.0156464	-0.149475	1	6.66667	FALSE	FALSE
PF3D7_1467900.e3s2	PF3D7_1467900	rab GTPase activator, putative	-0.123963	-0.145017	0	0	-0.0869425	-0.0563869	0	0	FALSE	-0.104059	-0.0622112	0	0	FALSE	-0.0650557	-0.173826	0	0	FALSE	-0.139001	-0.142093	0	0	FALSE	-0.184439	-0.207014	0	0	FALSE	FALSE
PF3D7_1144400.e1s1	PF3D7_1144400	conserved Plasmodium protein, unknown function	-0.047128	-0.0657457	0	0	-0.0794167	-0.0283924	0	0	FALSE	-0.0634407	-0.0717679	0	0	FALSE	0.0118999	-0.0738216	0	0	FALSE	-0.0352658	-0.0864194	0	0	FALSE	-0.0605011	-0.0305295	0	0	FALSE	FALSE
PF3D7_1425600.e1s1	PF3D7_1425600	zinc finger protein, putative	0.414318	0.356413	2	3.92157	0.383717	0.412379	0	0	FALSE	0.415933	0.412428	0	0	FALSE	0.574011	0.504918	1	11.1111	FALSE	0.350581	0.300233	0	0	FALSE	0.374135	0.28828	1	6.66667	FALSE	FALSE
PF3D7_0508500.e1s2	PF3D7_0508500	guanidine nucleotide exchange factor	0.461529	0.413067	3	5.88235	0.464323	0.388487	1	11.1111	FALSE	0.394762	0.337683	0	0	FALSE	0.613294	0.488169	2	22.2222	FALSE	0.446194	0.413067	0	0	FALSE	0.418056	0.373796	0	0	FALSE	FALSE
PF3D7_1454200.e1s1	PF3D7_1454200	conserved Plasmodium protein, unknown function	0.15092	-0.00794645	5	9.80392	-0.00941686	-0.00532115	0	0	FALSE	0.328094	0.26352	1	11.1111	FALSE	0.337195	0.0280033	3	33.3333	FALSE	0.081867	-0.0962153	1	11.1111	FALSE	0.0704856	-0.00794645	0	0	FALSE	FALSE
PF3D7_1012700.e1s2	PF3D7_1012700	NLI interacting factor-like phosphatase, putative	0.606862	0.354588	9	17.6471	0.291765	0.251253	0	0	FALSE	0.699081	0.558233	3	33.3333	FALSE	1.07575	0.365566	2	22.2222	FALSE	0.556559	0.470839	1	11.1111	FALSE	0.489436	0.280498	3	20	FALSE	FALSE
PF3D7_1026300.e1s1	PF3D7_1026300	conserved Plasmodium protein, unknown function	0.0244154	0.00802837	1	1.96078	0.037663	0.0556767	0	0	FALSE	-0.0440851	-0.0492435	0	0	FALSE	0.175906	-0.0122401	1	11.1111	FALSE	0.040373	0.0130597	0	0	FALSE	-0.0429016	-0.0409682	0	0	FALSE	FALSE
PF3D7_1361300	PF3D7_1361300	conserved Plasmodium protein, unknown function	0.122872	0.0496046	3	5.88235	0.0598567	0.0781772	0	0	FALSE	-0.0209635	-0.0226844	0	0	FALSE	0.214991	0.093153	1	11.1111	FALSE	0.389008	0.115565	1	11.1111	FALSE	0.0320292	-0.027575	1	6.66667	FALSE	FALSE
PF3D7_1142300.e2s1	PF3D7_1142300	conserved Plasmodium membrane protein, unknown function	-0.184369	-0.18992	0	0	-0.103573	-0.0685886	0	0	FALSE	-0.196891	-0.228784	0	0	FALSE	-0.342954	-0.18992	0	0	FALSE	0.00307097	-0.0618794	0	0	FALSE	-0.242647	-0.257188	0	0	FALSE	FALSE
PF3D7_0420000.e1s3_US	PF3D7_0420000	zinc finger protein, putative	0.11664	0.0895763	1	1.96078	0.0787703	0.0622273	0	0	FALSE	0.0662479	0.131921	0	0	FALSE	0.163448	0.198334	0	0	FALSE	0.307431	0.127566	1	11.1111	FALSE	0.0270367	-0.00140136	0	0	FALSE	FALSE
PF3D7_0827100.e1s1	PF3D7_0827100	translation initiation factor IF-2, putative	-0.157936	-0.171667	1	1.96078	-0.0373119	-0.0936916	1	11.1111	FALSE	-0.191592	-0.223518	0	0	FALSE	-0.0999739	-0.171667	0	0	FALSE	-0.186572	-0.106384	0	0	FALSE	-0.227713	-0.181546	0	0	FALSE	FALSE
PF3D7_0214100.e1s1	PF3D7_0214100	protein transport protein SEC31	-0.222104	-0.44163	2	3.92157	-0.340521	-0.577534	0	0	FALSE	-0.370018	-0.525823	0	0	FALSE	-0.0260134	-0.338391	1	11.1111	FALSE	0.132949	-0.0630629	1	11.1111	FALSE	-0.392992	-0.442625	0	0	FALSE	FALSE
PF3D7_1036400.e1s1_US	PF3D7_1036400	liver stage antigen 1	0.0401192	0.0400514	1	1.96078	0.0947685	0.156119	0	0	FALSE	0.0330188	0.0458619	0	0	FALSE	-0.0801202	-0.0886641	0	0	FALSE	0.143557	0.0400514	0	0	FALSE	0.021671	-0.118609	1	6.66667	FALSE	FALSE
PF3D7_0705000.e1s2	PF3D7_0705000	mRNA cap guanine-N7 methyltransferase, putative	0.20388	-0.0165272	4	7.84314	0.0835109	0.0138863	0	0	FALSE	0.194842	-0.017513	1	11.1111	FALSE	0.0403362	-0.0219013	0	0	FALSE	0.55109	0.0436222	1	11.1111	FALSE	0.171325	-0.0708107	2	13.3333	FALSE	FALSE
PF3D7_1149500.e3s2-m2	PF3D7_1149500	ring-infected erythrocyte surface antigen 2, pseudogene	-0.0710016	-0.0344291	0	0	-0.0943736	-0.0451827	0	0	FALSE	-0.0921623	-0.0562235	0	0	FALSE	-0.0480424	-0.00692332	0	0	FALSE	-0.0468589	0.0464971	0	0	FALSE	-0.0725432	-0.0906704	0	0	FALSE	FALSE
PF3D7_0826700.e2	PF3D7_0826700	receptor for activated c kinase	-0.163427	-0.349462	2	3.92157	0.114744	-0.225306	1	11.1111	FALSE	0.320939	-0.103676	1	11.1111	FALSE	-0.392012	-0.301331	0	0	FALSE	-0.280657	-0.338128	0	0	FALSE	-0.413461	-0.426203	0	0	FALSE	FALSE
PF3D7_0719200.e7	PF3D7_0719200	NIMA related kinase 4	-0.141945	-0.126136	1	1.96078	-0.189195	-0.179395	0	0	FALSE	-0.1398	-0.111031	0	0	FALSE	-0.0239569	-0.0974461	1	11.1111	FALSE	-0.0597877	-0.0548619	0	0	FALSE	-0.234969	-0.198289	0	0	FALSE	FALSE
PF3D7_1360900.e2	PF3D7_1360900	RNA-binding protein, putative	-0.221882	-0.189639	0	0	-0.203227	-0.234339	0	0	FALSE	-0.17901	-0.140545	0	0	FALSE	-0.200817	-0.161469	0	0	FALSE	-0.175248	-0.0853842	0	0	FALSE	-0.299419	-0.240435	0	0	FALSE	FALSE
PF3D7_1124900.e3	PF3D7_1124900	60S ribosomal protein L35, putative	-0.0260878	-0.00967173	0	0	-0.0612963	-0.0483165	0	0	FALSE	-0.0595788	-0.0377484	0	0	FALSE	-0.00886285	0.0225741	0	0	FALSE	0.0499924	0.0176075	0	0	FALSE	-0.0408511	-0.0205905	0	0	FALSE	FALSE
PF3D7_1134700.e2s1	PF3D7_1134700	DNA-directed RNA polymerase I subunit RPA2, putative	0.0558301	0.00509435	1	1.96078	0.100048	0.111438	0	0	FALSE	0.111881	0.0894474	0	0	FALSE	0.0371503	-0.0108057	0	0	FALSE	0.0201681	-0.0449824	0	0	FALSE	0.0282735	-0.014058	1	6.66667	FALSE	FALSE
PF3D7_0105600.e3_230289..231383	PF3D7_0105600	conserved Plasmodium protein, unknown function	0.183858	0.162718	0	0	0.182707	0.269166	0	0	FALSE	0.143524	0.152489	0	0	FALSE	0.273594	0.338483	0	0	FALSE	0.206337	0.247438	0	0	FALSE	0.141419	0.141706	0	0	FALSE	FALSE
PF3D7_0505500.e2	PF3D7_0505500	DNA mismatch repair protein MSH6, putative	0.337035	0.279696	2	3.92157	0.319118	0.336401	0	0	FALSE	0.201868	0.235197	0	0	FALSE	0.290644	0.303635	0	0	FALSE	0.542801	0.312895	1	11.1111	FALSE	0.333262	0.263593	1	6.66667	FALSE	FALSE
PF3D7_1309100.e2	PF3D7_1309100	60S ribosomal protein L24, putative	-0.0958562	-0.0936384	0	0	-0.0723987	-0.076406	0	0	FALSE	-0.126067	-0.107401	0	0	FALSE	-0.0141671	-0.0423736	0	0	FALSE	-0.100957	0.012095	0	0	FALSE	-0.137757	-0.128885	0	0	FALSE	FALSE
PF3D7_1103100.e2	PF3D7_1103100	60S acidic ribosomal protein P1, putative	0.0553878	-0.0212346	2	3.92157	0.0294121	0.0221569	0	0	FALSE	0.101419	0.0599755	1	11.1111	FALSE	0.0484277	0.1185	0	0	FALSE	0.395789	0.045946	1	11.1111	FALSE	-0.15671	-0.138466	0	0	FALSE	FALSE
PF3D7_0204200.e2	PF3D7_0204200	conserved Plasmodium protein, unknown function	-0.239436	-0.196088	0	0	-0.160988	-0.176009	0	0	FALSE	-0.244636	-0.236761	0	0	FALSE	-0.162265	-0.104182	0	0	FALSE	-0.246638	-0.184208	0	0	FALSE	-0.325365	-0.313713	0	0	FALSE	FALSE
PF3D7_0829600.e1_1269024..1269644	PF3D7_0829600	early transcribed membrane protein 8	0.159798	0.112471	2	3.92157	0.0654602	0.0742567	0	0	FALSE	0.17326	0.138158	0	0	FALSE	0.0916218	0.104256	0	0	FALSE	0.291173	0.13642	2	22.2222	FALSE	0.170406	0.120843	0	0	FALSE	FALSE
PF3D7_0218300.e2-m2	PF3D7_0218300	rRNA methyltransferase, putative	0.136555	0.139415	1	1.96078	0.158659	0.247494	0	0	FALSE	0.0143345	0.0228074	0	0	FALSE	0.164072	0.148932	0	0	FALSE	0.0587725	0.180268	0	0	FALSE	0.226785	0.110367	1	6.66667	FALSE	FALSE
PF3D7_0702500.e1	PF3D7_0702500	Plasmodium exported protein, unknown function	-0.213519	-0.201932	0	0	-0.168454	-0.0939506	0	0	FALSE	-0.232812	-0.207086	0	0	FALSE	-0.172825	-0.125115	0	0	FALSE	-0.201099	-0.128724	0	0	FALSE	-0.260851	-0.268154	0	0	FALSE	FALSE
PF3D7_0935900.e1	PF3D7_0935900	ring-exported protein 1	-0.188429	-0.173168	0	0	-0.145239	-0.0598515	0	0	FALSE	-0.171133	-0.192576	0	0	FALSE	-0.194614	-0.123121	0	0	FALSE	-0.203564	-0.128453	0	0	FALSE	-0.211927	-0.237335	0	0	FALSE	FALSE
PF3D7_1202300.e21	PF3D7_1202300	dynein heavy chain, putative	-0.147125	-0.138731	1	1.96078	-0.243471	-0.18395	0	0	FALSE	-0.173139	-0.119609	0	0	FALSE	-0.0988775	-0.103806	0	0	FALSE	0.156844	-0.0447383	1	11.1111	FALSE	-0.285038	-0.236249	0	0	FALSE	FALSE
PF3D7_0818200.e3	PF3D7_0818200	14-3-3 protein	0.490616	0.413389	4	7.84314	0.569203	0.463219	2	22.2222	FALSE	0.315244	0.392022	0	0	FALSE	0.39415	0.389891	0	0	FALSE	0.442906	0.487982	0	0	FALSE	0.635192	0.381492	2	13.3333	FALSE	FALSE
PF3D7_1120600.e5 and e6	PF3D7_1120600	DDRGK domain-containing protein, putative	0.110205	0.106816	1	1.96078	0.0910491	0.0948711	0	0	FALSE	-0.00221181	0.103132	0	0	FALSE	0.134366	0.100669	0	0	FALSE	0.156865	0.171032	0	0	FALSE	0.146656	0.0218044	1	6.66667	FALSE	FALSE
PF3D7_1360500.e9_2416041..2417114	PF3D7_1360500	guanylyl cyclase beta	0.370759	0.25857	4	7.84314	0.281964	0.330634	1	11.1111	FALSE	0.191218	0.204849	0	0	FALSE	0.272263	0.163236	0	0	FALSE	0.709459	0.449356	2	22.2222	FALSE	0.387638	0.245291	1	6.66667	FALSE	FALSE
PF3D7_0204200.e4	PF3D7_0204200	conserved Plasmodium protein, unknown function	-0.197785	-0.171896	0	0	-0.250703	-0.23059	0	0	FALSE	-0.152349	-0.129111	0	0	FALSE	-0.188925	-0.11585	0	0	FALSE	-0.0967878	-0.0461964	0	0	FALSE	-0.259209	-0.217571	0	0	FALSE	FALSE
PF3D7_0811400.e4	PF3D7_0811400	conserved protein, unknown function	-0.181646	-0.129333	0	0	-0.214431	-0.263711	0	0	FALSE	-0.105616	-0.0857758	0	0	FALSE	-0.190338	-0.126898	0	0	FALSE	-0.106682	-0.056345	0	0	FALSE	-0.247356	-0.206239	0	0	FALSE	FALSE
PF3D7_1350100.e1	PF3D7_1350100	lysine--tRNA ligase	-0.302842	-0.264895	0	0	-0.360605	-0.376986	0	0	FALSE	-0.25302	-0.211766	0	0	FALSE	-0.332375	-0.321471	0	0	FALSE	-0.195902	-0.186489	0	0	FALSE	-0.344522	-0.280508	0	0	FALSE	FALSE
PF3D7_0726400.e2	PF3D7_0726400	conserved Plasmodium membrane protein, unknown function	-0.0723693	-0.168971	2	3.92157	0.303898	-0.14346	1	11.1111	FALSE	-0.166819	-0.147504	0	0	FALSE	-0.167566	-0.147439	0	0	FALSE	0.0327272	-0.150486	1	11.1111	FALSE	-0.2474	-0.231705	0	0	FALSE	FALSE
PF3D7_0306900.e3	PF3D7_0306900	40S ribosomal protein S23, putative	-0.442543	-0.433349	0	0	-0.432613	-0.400272	0	0	FALSE	-0.40959	-0.427237	0	0	FALSE	-0.462424	-0.450605	0	0	FALSE	-0.323347	-0.326064	0	0	FALSE	-0.527862	-0.485837	0	0	FALSE	FALSE
PF3D7_1351400.e2	PF3D7_1351400	60S ribosomal protein L17, putative	-0.260325	-0.261896	1	1.96078	-0.27366	-0.264642	0	0	FALSE	-0.313687	-0.287679	0	0	FALSE	-0.235986	-0.203528	0	0	FALSE	-0.0557276	-0.230907	1	11.1111	FALSE	-0.357669	-0.34703	0	0	FALSE	FALSE
PF3D7_1359400.e2	PF3D7_1359400	CUGBP Elav-like family member 1	-0.00978777	-0.0759952	2	3.92157	-0.0590464	-0.0227517	0	0	FALSE	0.14159	-0.0750671	1	11.1111	FALSE	-0.0460243	-0.0181539	0	0	FALSE	0.189078	-0.05283	1	11.1111	FALSE	-0.168637	-0.132288	0	0	FALSE	FALSE
PF3D7_1127100.e1	PF3D7_1127100	deoxyuridine 5'-triphosphate nucleotidohydrolase	-0.340117	-0.348433	0	0	-0.338894	-0.379074	0	0	FALSE	-0.300773	-0.321442	0	0	FALSE	-0.2917	-0.25337	0	0	FALSE	-0.349036	-0.341541	0	0	FALSE	-0.388157	-0.372233	0	0	FALSE	FALSE
PF3D7_0908500.e3	PF3D7_0908500	conserved Plasmodium protein, unknown function	-0.0957613	-0.0844533	1	1.96078	-0.0952407	-0.0844533	0	0	FALSE	-0.0901488	-0.0156366	0	0	FALSE	0.0060659	-0.00141733	0	0	FALSE	0.0287289	-0.0236836	1	11.1111	FALSE	-0.235232	-0.202002	0	0	FALSE	FALSE
PF3D7_1202300.e25	PF3D7_1202300	dynein heavy chain, putative	-0.360328	-0.330116	0	0	-0.312536	-0.31272	0	0	FALSE	-0.349741	-0.389015	0	0	FALSE	-0.517271	-0.320371	0	0	FALSE	-0.156827	-0.142897	0	0	FALSE	-0.423291	-0.378635	0	0	FALSE	FALSE
PF3D7_1229400.e2	PF3D7_1229400	macrophage migration inhibitory factor	-0.593657	-0.557923	0	0	-0.603433	-0.547302	0	0	FALSE	-0.572783	-0.544816	0	0	FALSE	-0.528751	-0.543783	0	0	FALSE	-0.571069	-0.512018	0	0	FALSE	-0.652811	-0.628906	0	0	FALSE	FALSE
PF3D7_0111500.e4	PF3D7_0111500	UMP-CMP kinase, putative	0.413375	0.258321	6	11.7647	0.408508	0.199596	1	11.1111	FALSE	0.712295	0.774743	1	11.1111	FALSE	0.309736	0.288774	1	11.1111	FALSE	0.333742	0.126896	1	11.1111	FALSE	0.346904	0.253429	2	13.3333	FALSE	FALSE
PF3D7_1323100.e2	PF3D7_1323100	60S ribosomal protein L6, putative	-0.0038288	-0.0160488	1	1.96078	0.12034	0.0585639	1	11.1111	FALSE	-0.0616655	-0.0540599	0	0	FALSE	-0.00748188	0.0269425	0	0	FALSE	0.135592	0.0947453	0	0	FALSE	-0.125089	-0.0582373	0	0	FALSE	FALSE
PF3D7_0814900.e1	PF3D7_0814900	superoxide dismutase [Fe]	-0.321732	-0.297733	0	0	-0.354458	-0.309862	0	0	FALSE	-0.382053	-0.292177	0	0	FALSE	-0.255027	-0.247928	0	0	FALSE	-0.181231	-0.252224	0	0	FALSE	-0.390228	-0.348433	0	0	FALSE	FALSE
PF3D7_1207500.e2	PF3D7_1207500	RNA-binding protein, putative	-0.387635	-0.329072	0	0	-0.426911	-0.316716	0	0	FALSE	-0.352086	-0.264316	0	0	FALSE	-0.302893	-0.356189	0	0	FALSE	-0.28038	-0.319177	0	0	FALSE	-0.500597	-0.382056	0	0	FALSE	FALSE
PF3D7_0723200.e1	PF3D7_0723200	conserved Plasmodium protein, unknown function	-0.21508	-0.182735	0	0	-0.273506	-0.220702	0	0	FALSE	-0.224225	-0.138144	0	0	FALSE	-0.204716	-0.174659	0	0	FALSE	-0.00552539	-0.0411305	0	0	FALSE	-0.30649	-0.241952	0	0	FALSE	FALSE
PF3D7_0414000.e7	PF3D7_0414000	structural maintenance of chromosomes protein 3, putative	-0.413216	-0.342178	0	0	-0.468816	-0.346026	0	0	FALSE	-0.32372	-0.240343	0	0	FALSE	-0.363607	-0.325386	0	0	FALSE	-0.18302	-0.290393	0	0	FALSE	-0.601438	-0.434646	0	0	FALSE	FALSE
PF3D7_0908500.e17	PF3D7_0908500	conserved Plasmodium protein, unknown function	-0.117809	-0.175786	2	3.92157	0.0188821	-0.351727	1	11.1111	FALSE	0.0737642	-0.172722	1	11.1111	FALSE	-0.221913	-0.213576	0	0	FALSE	-0.153821	-0.114002	0	0	FALSE	-0.230696	-0.223783	0	0	FALSE	FALSE
PF3D7_0424600.e2	PF3D7_0424600	Plasmodium exported protein (PHISTb), unknown function	-0.0447194	-0.114646	1	1.96078	-0.0302425	-0.270277	1	11.1111	FALSE	0.00311707	-0.0825574	0	0	FALSE	0.0603395	0.0166562	0	0	FALSE	-0.180968	-0.285065	0	0	FALSE	-0.0633936	-0.0700165	0	0	FALSE	FALSE
PF3D7_1453700.e2	PF3D7_1453700	HSP90 co-chaperone p23	-0.125775	-0.131205	0	0	-0.108735	-0.129823	0	0	FALSE	-0.122335	-0.0893631	0	0	FALSE	0.0218064	0.0411742	0	0	FALSE	-0.142028	-0.125784	0	0	FALSE	-0.216858	-0.21971	0	0	FALSE	FALSE
PF3D7_0819800.e4	PF3D7_0819800	conserved Plasmodium protein, unknown function	0.46438	0.12141	6	11.7647	0.289617	0.198213	0	0	FALSE	0.443417	0.160367	1	11.1111	FALSE	0.295782	0.0722146	1	11.1111	FALSE	0.986389	0.172597	2	22.2222	FALSE	0.369769	-0.0337488	2	13.3333	FALSE	FALSE
PF3D7_1403200.e1_121066..120724	PF3D7_1403200	conserved Plasmodium protein, unknown function	-0.213209	-0.188603	0	0	-0.195597	-0.168946	0	0	FALSE	-0.198737	-0.210438	0	0	FALSE	-0.171327	-0.188603	0	0	FALSE	-0.250006	-0.172511	0	0	FALSE	-0.235511	-0.205935	0	0	FALSE	FALSE
PF3D7_0207500.e2s2	PF3D7_0207500	serine repeat antigen 6	-0.00844737	-0.111389	1	1.96078	-0.0206712	0.0449532	0	0	FALSE	0.0913003	0.13743	0	0	FALSE	0.0594098	-0.144444	1	11.1111	FALSE	-0.147415	-0.252103	0	0	FALSE	-0.0182953	-0.0865499	0	0	FALSE	FALSE
PF3D7_0802200.e1	PF3D7_0802200	1-cys peroxiredoxin	-0.170815	-0.157883	0	0	-0.183695	-0.0679681	0	0	FALSE	-0.205434	-0.235973	0	0	FALSE	-0.119786	-0.0875043	0	0	FALSE	-0.140617	-0.12353	0	0	FALSE	-0.191052	-0.219626	0	0	FALSE	FALSE
PF3D7_0703700.e1	PF3D7_0703700	conserved protein, unknown function	0.278799	-0.0589212	9	17.6471	0.104326	-0.162118	1	11.1111	FALSE	0.386237	0.100277	3	33.3333	FALSE	0.441376	-0.0376099	1	11.1111	FALSE	0.122297	-0.279627	1	11.1111	FALSE	0.315376	-0.0589212	3	20	FALSE	FALSE
PF3D7_0907700.e1	PF3D7_0907700	proteasome activator 28 subunit beta, putative	0.162479	-0.016414	6	11.7647	0.436157	0.147005	2	22.2222	FALSE	-0.0428163	-0.0875094	0	0	FALSE	0.117718	0.0197715	0	0	FALSE	0.593545	0.0575201	4	44.4444	FALSE	-0.110334	-0.116498	0	0	FALSE	FALSE
PF3D7_1407100.e2	PF3D7_1407100	rRNA 2'-O-methyltransferase fibrillarin, putative	-0.119532	-0.0843502	0	0	-0.105824	-0.0691046	0	0	FALSE	-0.129016	-0.125736	0	0	FALSE	-0.0742966	-0.00379657	0	0	FALSE	-0.0710135	-0.0413991	0	0	FALSE	-0.178319	-0.239102	0	0	FALSE	FALSE
PF3D7_1472900.e1	PF3D7_1472900	dihydroorotase, putative	-0.485574	-0.442518	0	0	-0.485424	-0.442518	0	0	FALSE	-0.491923	-0.43696	0	0	FALSE	-0.394009	-0.386239	0	0	FALSE	-0.43123	-0.405889	0	0	FALSE	-0.569401	-0.581961	0	0	FALSE	FALSE
PF3D7_0929400.e1	PF3D7_0929400	high molecular weight rhoptry protein 2	-0.484261	-0.469415	0	0	-0.488806	-0.542615	0	0	FALSE	-0.530443	-0.469415	0	0	FALSE	-0.325315	-0.308792	0	0	FALSE	-0.488842	-0.391602	0	0	FALSE	-0.546443	-0.561356	0	0	FALSE	FALSE
PF3D7_0915000.e1	PF3D7_0915000	type II NADH:ubiquinone oxidoreductase	-0.00668137	-0.00268658	0	0	-0.0141744	0.0515187	0	0	FALSE	-0.111199	-0.159172	0	0	FALSE	0.073621	0.0661575	0	0	FALSE	0.128722	0.0672393	0	0	FALSE	-0.0688981	-0.0600411	0	0	FALSE	FALSE
PF3D7_1212900.e1s2	PF3D7_1212900	bromodomain protein 2, putative	-0.0701628	-0.0380044	0	0	-0.0970698	-0.0590276	0	0	FALSE	-0.13513	-0.0893595	0	0	FALSE	0.0562737	0.0263391	0	0	FALSE	-0.0579646	0.0234359	0	0	FALSE	-0.0982187	-0.089239	0	0	FALSE	FALSE
PF3D7_1244100.e1s1	PF3D7_1244100	N-alpha-acetyltransferase 15, NatA auxiliary subunit, putative	-0.214083	-0.16732	0	0	-0.228787	-0.0971851	0	0	FALSE	-0.258561	-0.21657	0	0	FALSE	-0.0640684	-0.0823427	0	0	FALSE	-0.243817	-0.124806	0	0	FALSE	-0.250741	-0.206239	0	0	FALSE	FALSE
PF3D7_0905400.e3	PF3D7_0905400	high molecular weight rhoptry protein 3	-0.237976	-0.225461	1	1.96078	-0.319544	-0.312236	0	0	FALSE	-0.266303	-0.264526	0	0	FALSE	-0.147528	-0.174851	0	0	FALSE	-0.0331355	-0.178555	1	11.1111	FALSE	-0.349211	-0.272543	0	0	FALSE	FALSE
PF3D7_1330000.2	PF3D7_1330000.2	PITH domain-containing protein, putative	-0.532236	-0.477416	0	0	-0.65093	-0.577792	0	0	FALSE	-0.465115	-0.40439	0	0	FALSE	-0.445463	-0.469415	0	0	FALSE	-0.409741	-0.425169	0	0	FALSE	-0.626852	-0.561345	0	0	FALSE	FALSE
PF3D7_0501600.e1	PF3D7_0501600	rhoptry-associated protein 2	0.0824935	0.121207	0	0	0.025027	0.0763066	0	0	FALSE	0.0278615	0.107664	0	0	FALSE	0.136742	0.142019	0	0	FALSE	0.196908	0.22686	0	0	FALSE	0.0485547	0.10119	0	0	FALSE	FALSE
PF3D7_1235700.e1	PF3D7_1235700	ATP synthase subunit beta, mitochondrial	-0.566089	-0.547727	0	0	-0.63988	-0.675072	0	0	FALSE	-0.498218	-0.46162	0	0	FALSE	-0.484309	-0.493117	0	0	FALSE	-0.42151	-0.436229	0	0	FALSE	-0.698353	-0.649777	0	0	FALSE	FALSE
PF3D7_0924900	PF3D7_0924900	alpha-tubulin N-acetyltransferase, putative	-0.322357	-0.270854	0	0	-0.34111	-0.376346	0	0	FALSE	-0.261143	-0.234068	0	0	FALSE	-0.324448	-0.265687	0	0	FALSE	-0.227821	-0.235705	0	0	FALSE	-0.403299	-0.352925	0	0	FALSE	FALSE
PF3D7_1330800.e2	PF3D7_1330800	RNA-binding protein, putative	0.369682	0.0530817	6	11.7647	0.0940925	-0.0216709	0	0	FALSE	0.603651	0.678613	3	33.3333	FALSE	0.298248	-0.0896202	1	11.1111	FALSE	0.720047	0.202521	2	22.2222	FALSE	0.227297	0.00907578	0	0	FALSE	FALSE
PF3D7_0718300.e6	PF3D7_0718300	cysteine repeat modular protein 2	-0.122928	-0.109861	0	0	-0.108946	-0.0642134	0	0	FALSE	-0.104417	-0.109861	0	0	FALSE	-0.0876681	-0.0984493	0	0	FALSE	-0.106032	-0.0878209	0	0	FALSE	-0.173718	-0.147546	0	0	FALSE	FALSE
PF3D7_1454700.e1	PF3D7_1454700	6-phosphogluconate dehydrogenase, decarboxylating	-0.15213	-0.136828	0	0	-0.0837349	-0.0350955	0	0	FALSE	-0.119662	-0.136828	0	0	FALSE	-0.108058	-0.137844	0	0	FALSE	-0.245727	-0.104257	0	0	FALSE	-0.182935	-0.158065	0	0	FALSE	FALSE
PF3D7_1107800.e1s1	PF3D7_1107800	AP2 domain transcription factor, putative	0.0884391	-0.0935364	5	9.80392	-0.0765572	-0.0160979	0	0	FALSE	0.283203	-0.0144381	2	22.2222	FALSE	0.500383	-0.129519	2	22.2222	FALSE	0.0739303	-0.0547125	1	11.1111	FALSE	-0.167883	-0.143467	0	0	FALSE	FALSE
PF3D7_1227300.e1s1	PF3D7_1227300	conserved Plasmodium protein, unknown function	-0.168603	-0.0913904	0	0	-0.135907	-0.065187	0	0	FALSE	-0.35286	-0.25605	0	0	FALSE	0.00626232	-0.0069816	0	0	FALSE	-0.195423	-0.114702	0	0	FALSE	-0.166494	-0.106807	0	0	FALSE	FALSE
PF3D7_1455300.e1	PF3D7_1455300	conserved protein, unknown function	0.0438112	0.0409403	1	1.96078	0.0686862	0.0250073	1	11.1111	FALSE	-0.0205268	-0.0379095	0	0	FALSE	0.212142	0.128027	0	0	FALSE	-0.0134608	0.0724855	0	0	FALSE	0.000853879	-0.0113055	0	0	FALSE	FALSE
PF3D7_1332900.e1s2	PF3D7_1332900	isoleucine--tRNA ligase, putative	0.0563863	0.0319429	1	1.96078	0.0197373	0.0589325	0	0	FALSE	-0.0757797	-0.0764723	0	0	FALSE	0.121607	0.0589099	0	0	FALSE	0.0239631	0.0319429	0	0	FALSE	0.137997	0.0140231	1	6.66667	FALSE	FALSE
PF3D7_1325100.e1	PF3D7_1325100	phosphoribosylpyrophosphate synthetase	0.114927	-0.0433889	3	5.88235	-0.0317539	-0.0749048	0	0	FALSE	-0.0430691	-0.125736	0	0	FALSE	0.0159831	-0.00769066	0	0	FALSE	0.614681	-0.0507052	2	22.2222	FALSE	0.0572458	-0.0433889	1	6.66667	FALSE	FALSE
PF3D7_0908500.e18	PF3D7_0908500	conserved Plasmodium protein, unknown function	0.322505	0.194403	5	9.80392	0.195972	0.194403	0	0	FALSE	0.186054	0.187605	0	0	FALSE	0.518581	0.178147	2	22.2222	FALSE	0.302938	0.21569	1	11.1111	FALSE	0.37439	0.200873	2	13.3333	FALSE	FALSE
PF3D7_1409800.e1	PF3D7_1409800	CUGBP Elav-like family member 2, putative	0.730847	0.235491	11	21.5686	0.610206	0.273367	2	22.2222	FALSE	1.12667	0.544215	3	33.3333	FALSE	1.22971	0.491068	3	33.3333	FALSE	0.364595	-0.0303153	1	11.1111	FALSE	0.486171	0.235491	2	13.3333	FALSE	FALSE
PF3D7_1444100.e8	PF3D7_1444100	conserved Plasmodium protein, unknown function	-0.138501	-0.247331	2	3.92157	-0.208732	-0.291431	0	0	FALSE	-0.327401	-0.410517	0	0	FALSE	-0.244646	-0.172412	0	0	FALSE	0.101169	-0.168824	1	11.1111	FALSE	-0.0631383	-0.177277	1	6.66667	FALSE	FALSE
PF3D7_1218300.e1	PF3D7_1218300	AP-2 complex subunit mu, putative	0.234422	0.207542	3	5.88235	0.225142	0.182483	1	11.1111	FALSE	0.231943	0.235675	0	0	FALSE	0.306389	0.191795	0	0	FALSE	0.278746	0.210731	2	22.2222	FALSE	0.171702	0.207542	0	0	FALSE	FALSE
PF3D7_1407000.e1s1	PF3D7_1407000	LCCL domain-containing protein	-0.245996	-0.160531	0	0	-0.219691	-0.176009	0	0	FALSE	-0.417498	-0.160531	0	0	FALSE	-0.14783	-0.139163	0	0	FALSE	-0.197885	-0.167138	0	0	FALSE	-0.246645	-0.167425	0	0	FALSE	FALSE
PF3D7_1135600.e5s2	PF3D7_1135600	condensin-2 complex subunit D3, putative	-0.123921	-0.0756438	0	0	-0.124837	-0.0756438	0	0	FALSE	-0.140398	-0.0559616	0	0	FALSE	-0.0346784	-0.0278949	0	0	FALSE	-0.136324	-0.0961237	0	0	FALSE	-0.15959	-0.127903	0	0	FALSE	FALSE
PF3D7_0730900.e2s1_US	PF3D7_0730900	EMP1-trafficking protein	0.780949	0.463588	15	29.4118	0.78969	1.08698	5	55.5556	TRUE	0.776397	0.534691	2	22.2222	FALSE	0.996337	0.924005	4	44.4444	FALSE	0.331115	0.2144	1	11.1111	FALSE	0.919104	0.274281	3	20	FALSE	TRUE
PF3D7_0107000	PF3D7_0107000	centrin-1	-0.257229	-0.226362	0	0	-0.375792	-0.381051	0	0	FALSE	-0.213089	-0.23065	0	0	FALSE	-0.290793	-0.21949	0	0	FALSE	-0.112402	-0.167138	0	0	FALSE	-0.279334	-0.301452	0	0	FALSE	FALSE
PF3D7_1444100.e10s6	PF3D7_1444100	conserved Plasmodium protein, unknown function	-0.30934	-0.283949	0	0	-0.283729	-0.318549	0	0	FALSE	-0.281255	-0.267515	0	0	FALSE	-0.23765	-0.26212	0	0	FALSE	-0.32117	-0.25826	0	0	FALSE	-0.377474	-0.320469	0	0	FALSE	FALSE
PF3D7_1221000.e1s1	PF3D7_1221000	histone-lysine N-methyltransferase, H3 lysine-4 specific	0.198018	-0.0737419	7	13.7255	0.119285	-0.0947273	1	11.1111	FALSE	0.323937	0.487508	0	0	FALSE	0.0829977	-0.102702	1	11.1111	FALSE	0.284961	-0.0735811	2	22.2222	FALSE	0.186552	-0.142487	3	20	FALSE	FALSE
PF3D7_1431300.e1	PF3D7_1431300	large subunit GTPase 1, putative	0.031246	-0.000698618	1	1.96078	0.0316854	-0.0489263	0	0	FALSE	0.100001	-0.000698618	1	11.1111	FALSE	0.0610981	0.12835	0	0	FALSE	-0.0740425	-0.0692773	0	0	FALSE	0.0349908	-0.0106529	0	0	FALSE	FALSE
PF3D7_0104600.e1s2	PF3D7_0104600	conserved Plasmodium protein, unknown function	-0.109442	-0.0726207	0	0	-0.087298	0.0309927	0	0	FALSE	-0.0777472	-0.0939839	0	0	FALSE	-0.0584878	-0.0344061	0	0	FALSE	-0.19404	-0.0872641	0	0	FALSE	-0.121559	-0.0726207	0	0	FALSE	FALSE
PF3D7_0703500.e1s4	PF3D7_0703500	erythrocyte membrane-associated antigen	0.0253718	-0.0838894	3	5.88235	-0.0505792	-0.0160979	0	0	FALSE	0.303486	-0.0263341	2	22.2222	FALSE	0.140029	-0.0410206	1	11.1111	FALSE	-0.105271	-0.0815917	0	0	FALSE	-0.0863348	-0.105566	0	0	FALSE	FALSE
PF3D7_1442400.e1s3	PF3D7_1442400	conserved Plasmodium protein, unknown function	0.102981	0.0411429	1	1.96078	0.0529076	0.117695	0	0	FALSE	0.305684	0.202573	0	0	FALSE	0.348275	0.06436	1	11.1111	FALSE	-0.121696	0.00975457	0	0	FALSE	-0.000968459	0.0043811	0	0	FALSE	FALSE
PF3D7_1444100.e10s4	PF3D7_1444100	conserved Plasmodium protein, unknown function	-0.299165	-0.268648	0	0	-0.21742	-0.21999	0	0	FALSE	-0.315811	-0.244696	0	0	FALSE	-0.282208	-0.271567	0	0	FALSE	-0.392092	-0.336394	0	0	FALSE	-0.292644	-0.268648	0	0	FALSE	FALSE
PF3D7_0520600	PF3D7_0520600	bis(5'-nucleosyl)-tetraphosphatase [asymmetrical]	-0.336205	-0.324817	1	1.96078	-0.36041	-0.330585	0	0	FALSE	-0.181081	-0.324817	1	11.1111	FALSE	-0.325499	-0.26212	0	0	FALSE	-0.34941	-0.309164	0	0	FALSE	-0.413257	-0.327403	0	0	FALSE	FALSE
PF3D7_0724700.e2s1	PF3D7_0724700	conserved Plasmodium protein, unknown function	-0.116658	-0.118878	1	1.96078	-0.0957801	-0.0291463	0	0	FALSE	-0.141309	-0.160531	0	0	FALSE	-0.100083	-0.118878	0	0	FALSE	-0.170861	-0.101583	0	0	FALSE	-0.0918166	-0.126157	1	6.66667	FALSE	FALSE
PF3D7_1139300.e2s3	PF3D7_1139300	AP2 domain transcription factor, putative	0.948845	0.575994	18	35.2941	0.864236	0.658066	2	22.2222	FALSE	1.22298	0.558714	3	33.3333	FALSE	1.18459	0.938888	4	44.4444	FALSE	0.762891	0.575994	3	33.3333	FALSE	0.805251	0.541945	6	40	FALSE	FALSE
PF3D7_0715200.e1s1_US	PF3D7_0715200	conserved Plasmodium protein, unknown function	-0.288963	-0.26378	0	0	-0.320003	-0.291057	0	0	FALSE	-0.235423	-0.27714	0	0	FALSE	-0.194312	-0.210283	0	0	FALSE	-0.257297	-0.163058	0	0	FALSE	-0.378254	-0.290827	0	0	FALSE	FALSE
PF3D7_0726400.e4s8	PF3D7_0726400	conserved Plasmodium membrane protein, unknown function	0.316391	0.112764	6	11.7647	0.295252	0.128714	1	11.1111	FALSE	0.37236	0.194309	1	11.1111	FALSE	0.527738	0.195563	2	22.2222	FALSE	0.460404	0.0153283	2	22.2222	FALSE	0.0822785	0.0609983	0	0	FALSE	FALSE
PF3D7_1121700.e1	PF3D7_1121700	protein GCN20	0.415599	0.137587	9	17.6471	0.366562	0.0486571	2	22.2222	FALSE	0.697684	0.26272	3	33.3333	FALSE	0.190156	0.192416	0	0	FALSE	0.548614	0.246188	2	22.2222	FALSE	0.331228	0.0767651	2	13.3333	FALSE	FALSE
PF3D7_1364400.e1s3	PF3D7_1364400	conserved Plasmodium protein, unknown function	0.106647	0.0855747	1	1.96078	0.0355828	0.00880916	0	0	FALSE	-0.0349005	-0.0317227	0	0	FALSE	0.236557	0.185997	0	0	FALSE	0.120557	0.0997192	0	0	FALSE	0.147923	0.0293132	1	6.66667	FALSE	FALSE
PF3D7_0208900.e1s3	PF3D7_0208900	6-cysteine protein P230p	0.245018	0.255285	0	0	0.106393	0.174559	0	0	FALSE	0.17168	0.105214	0	0	FALSE	0.326249	0.264692	0	0	FALSE	0.207097	0.271172	0	0	FALSE	0.346209	0.310679	0	0	FALSE	FALSE
PF3D7_0921000.1	PF3D7_0921000.1	ubiquitin-conjugating enzyme E2, putative	-0.117181	-0.0896956	0	0	-0.191369	-0.133459	0	0	FALSE	-0.0993221	-0.116855	0	0	FALSE	-0.0224694	-0.0441402	0	0	FALSE	-0.0579921	0.00198636	0	0	FALSE	-0.175725	-0.144242	0	0	FALSE	FALSE
PF3D7_1455800.e2s2	PF3D7_1455800	LCCL domain-containing protein	0.251044	0.181693	4	7.84314	0.411859	0.426665	1	11.1111	FALSE	0.320815	0.185997	1	11.1111	FALSE	0.174646	0.181693	0	0	FALSE	0.0749121	0.141591	0	0	FALSE	0.26421	0.133365	2	13.3333	FALSE	FALSE
PF3D7_1416600.e1s4	PF3D7_1416600	conserved Plasmodium protein, unknown function	-0.210331	-0.175884	0	0	-0.284261	-0.228607	0	0	FALSE	-0.195535	-0.174125	0	0	FALSE	-0.162096	-0.14034	0	0	FALSE	-0.17712	-0.0532366	0	0	FALSE	-0.223717	-0.242412	0	0	FALSE	FALSE
PF3D7_1228800.e1s1	PF3D7_1228800	WD repeat-containing protein, putative	0.334473	0.174549	3	5.88235	0.200275	0.169312	0	0	FALSE	0.423023	0.16389	1	11.1111	FALSE	0.745916	0.232996	2	22.2222	FALSE	0.13807	0.0928152	0	0	FALSE	0.232838	0.202204	0	0	FALSE	FALSE
PF3D7_1465800.e4s3	PF3D7_1465800	dynein beta chain, putative	0.370917	0.229807	4	7.84314	0.189429	0.159647	0	0	FALSE	0.354016	0.349935	0	0	FALSE	0.439205	0.248787	1	11.1111	FALSE	0.491738	0.212571	1	11.1111	FALSE	0.376486	0.240796	2	13.3333	FALSE	FALSE
PF3D7_0208900.e1s2	PF3D7_0208900	6-cysteine protein P230p	0.208195	0.194031	1	1.96078	0.137218	0.103734	0	0	FALSE	0.159653	0.11717	0	0	FALSE	0.269028	0.246789	1	11.1111	FALSE	0.192416	0.264868	0	0	FALSE	0.252874	0.208528	0	0	FALSE	FALSE
PF3D7_0800300.e1s2	PF3D7_0800300	erythrocyte membrane protein 1, PfEMP1	0.303863	0.204145	3	5.88235	0.413293	0.376925	0	0	FALSE	0.289399	0.169007	1	11.1111	FALSE	0.182295	0.204145	0	0	FALSE	0.119285	0.166106	0	0	FALSE	0.430572	0.214686	2	13.3333	FALSE	FALSE
PF3D7_1361800.e1s3	PF3D7_1361800	glideosome-associated connector	0.209649	0.168917	1	1.96078	0.231261	0.30117	0	0	FALSE	0.145081	0.152447	0	0	FALSE	0.177115	0.168917	0	0	FALSE	0.059552	0.194723	0	0	FALSE	0.345001	0.144053	1	6.66667	FALSE	FALSE
PF3D7_1434500.e1s4	PF3D7_1434500	dynein-related AAA-type ATPase, putative	0.159207	0.154607	1	1.96078	0.201208	0.255821	0	0	FALSE	0.0831957	0.0798966	0	0	FALSE	0.23415	0.175882	0	0	FALSE	0.0578426	0.10822	0	0	FALSE	0.195467	0.125035	1	6.66667	FALSE	FALSE
PF3D7_0812500.e1	PF3D7_0812500	RNA-binding protein, putative	0.115485	0.121003	1	1.96078	0.0909495	0.134236	0	0	FALSE	0.0244971	0.0464637	0	0	FALSE	0.20407	0.134879	0	0	FALSE	0.158767	0.140254	1	11.1111	FALSE	0.105678	0.147257	0	0	FALSE	FALSE
PF3D7_1308400.e1s1	PF3D7_1308400	conserved Plasmodium protein, unknown function	0.380465	0.203575	10	19.6078	0.434192	0.307012	2	22.2222	FALSE	0.578007	0.203575	2	22.2222	FALSE	0.395687	0.138019	2	22.2222	FALSE	0.235419	0.166166	1	11.1111	FALSE	0.307598	0.128938	3	20	FALSE	FALSE
PF3D7_1120600.e6	PF3D7_1120600	DDRGK domain-containing protein, putative	-0.185151	-0.141317	0	0	-0.171921	-0.106762	0	0	FALSE	-0.222974	-0.223518	0	0	FALSE	-0.141282	-0.100493	0	0	FALSE	-0.250585	-0.0872641	0	0	FALSE	-0.157455	-0.205393	0	0	FALSE	FALSE
PF3D7_1208200.e3s2	PF3D7_1208200	cysteine repeat modular protein 3	0.483465	0.327138	3	5.88235	0.335644	0.251805	0	0	FALSE	0.409574	0.327138	0	0	FALSE	0.815041	0.414006	2	22.2222	FALSE	0.730069	0.328215	1	11.1111	FALSE	0.269585	0.265484	0	0	FALSE	FALSE
PF3D7_1416700	PF3D7_1416700	conserved protein, unknown function	-0.269448	-0.266955	0	0	-0.240915	-0.287811	0	0	FALSE	-0.269081	-0.342736	0	0	FALSE	-0.181222	-0.162511	0	0	FALSE	-0.268022	-0.264897	0	0	FALSE	-0.340579	-0.35236	0	0	FALSE	FALSE
PF3D7_0812100.e1s2	PF3D7_0812100	proteasome activator complex subunit 4, putative	-0.162769	-0.187846	1	1.96078	-0.197928	-0.0925599	0	0	FALSE	-0.193613	-0.202647	0	0	FALSE	-0.183129	-0.184908	0	0	FALSE	-0.141785	-0.0908591	0	0	FALSE	-0.123543	-0.210901	1	6.66667	FALSE	FALSE
PF3D7_1023100.e1s4	PF3D7_1023100	dynein heavy chain, putative	0.217141	0.172837	1	1.96078	0.191602	0.162578	0	0	FALSE	0.162954	0.0761856	0	0	FALSE	0.292665	0.274759	0	0	FALSE	0.168351	0.219885	0	0	FALSE	0.248934	0.201025	1	6.66667	FALSE	FALSE
PF3D7_1144100	PF3D7_1144100	mitochondrial large subunit ribosomal protein, putative	0.0508859	0.0776078	0	0	0.0728091	0.155212	0	0	FALSE	0.0040997	0.0844628	0	0	FALSE	0.110191	0.162486	0	0	FALSE	0.155518	0.0861566	0	0	FALSE	-0.0325587	-0.0419232	0	0	FALSE	FALSE
PF3D7_0107200.e5	PF3D7_0107200	CCR4 domain-containing protein 3, putative	-0.0906574	-0.123495	2	3.92157	-0.205455	-0.125377	0	0	FALSE	-0.190378	-0.210327	0	0	FALSE	-0.0715192	-0.11409	0	0	FALSE	0.104214	-0.027467	1	11.1111	FALSE	-0.0903524	-0.14699	1	6.66667	FALSE	FALSE
PF3D7_1032200	PF3D7_1032200	conserved Plasmodium protein, unknown function	-0.164623	-0.146221	0	0	-0.328843	-0.340868	0	0	FALSE	-0.0460448	-0.0448816	0	0	FALSE	-0.0753151	-0.0726293	0	0	FALSE	-0.0535651	-0.036638	0	0	FALSE	-0.257457	-0.275221	0	0	FALSE	FALSE
PF3D7_1002900	PF3D7_1002900	conserved Plasmodium protein, unknown function	-0.305158	-0.285203	1	1.96078	-0.442612	-0.26735	0	0	FALSE	-0.296703	-0.271573	0	0	FALSE	-0.264747	-0.288328	0	0	FALSE	-0.066733	-0.155923	1	11.1111	FALSE	-0.39506	-0.316631	0	0	FALSE	FALSE
PF3D7_1476200.e2_3134350..3135648	PF3D7_1476200	Plasmodium exported protein (PHISTb), unknown function	-0.0165522	-0.0232626	1	1.96078	-0.171042	-0.113498	0	0	FALSE	-0.0892113	-0.0620857	0	0	FALSE	0.183983	0.00972919	1	11.1111	FALSE	0.0638561	0.0367251	0	0	FALSE	-0.0488288	-0.061961	0	0	FALSE	FALSE
PF3D7_1418200.e1	PF3D7_1418200	conserved Plasmodium protein, unknown function	-0.0910161	-0.0726278	0	0	-0.131861	-0.108193	0	0	FALSE	-0.0655866	-0.0821974	0	0	FALSE	-0.0675671	0.0226064	0	0	FALSE	0.0373153	0.0678703	0	0	FALSE	-0.172835	-0.106578	0	0	FALSE	FALSE
PF3D7_0403600.e1_201208..200786	PF3D7_0403600	conserved Plasmodium protein, unknown function	-0.543486	-0.601648	0	0	-0.679011	-0.718058	0	0	FALSE	-0.406804	-0.381634	0	0	FALSE	-0.578619	-0.59368	0	0	FALSE	-0.516392	-0.619534	0	0	FALSE	-0.539356	-0.589138	0	0	FALSE	FALSE
PF3D7_1233600.e1s6	PF3D7_1233600	asparagine and aspartate rich protein 1	0.0296041	-0.0163922	1	1.96078	0.0163214	0.079136	0	0	FALSE	-0.00706062	-0.0353314	0	0	FALSE	0.00721739	-0.0367293	0	0	FALSE	0.0443088	-0.0163922	0	0	FALSE	0.0641818	-0.0121292	1	6.66667	FALSE	FALSE
PF3D7_1211200.e1s2	PF3D7_1211200	conserved Plasmodium protein, unknown function	0.111821	0.0496667	2	3.92157	0.0391396	0.0496667	0	0	FALSE	0.0407015	0.027298	0	0	FALSE	0.161191	0.106996	0	0	FALSE	0.144661	0.00960428	1	11.1111	FALSE	0.148777	0.0563141	1	6.66667	FALSE	FALSE
PF3D7_0730500.e1s2	PF3D7_0730500	conserved Plasmodium protein, unknown function	0.941888	0.783847	14	27.451	0.697688	0.616895	1	11.1111	FALSE	1.01501	0.880381	4	44.4444	FALSE	1.09969	0.867161	3	33.3333	FALSE	0.881517	0.72691	2	22.2222	FALSE	0.986079	0.783847	4	26.6667	FALSE	FALSE
PF3D7_0700900.e2	PF3D7_0700900	hypothetical protein, pseudogene	-0.202283	-0.170174	0	0	-0.215159	-0.135646	0	0	FALSE	-0.184093	-0.199364	0	0	FALSE	-0.134447	-0.158389	0	0	FALSE	-0.214887	-0.114002	0	0	FALSE	-0.238609	-0.184425	0	0	FALSE	FALSE
PF3D7_1138100.e1	PF3D7_1138100	ubiquitin-related modifier 1, putative	-0.128454	-0.114088	0	0	-0.17489	-0.124947	0	0	FALSE	-0.114079	-0.124508	0	0	FALSE	-0.0517804	-0.0303495	0	0	FALSE	-0.0671028	-0.0865167	0	0	FALSE	-0.192032	-0.161394	0	0	FALSE	FALSE
PF3D7_1140000.e1_1595848..1597092	PF3D7_1140000	carbonic anhydrase	-0.207071	-0.189249	1	1.96078	-0.239016	-0.176668	0	0	FALSE	-0.0752116	-0.199364	1	11.1111	FALSE	-0.0490795	-0.0773966	0	0	FALSE	-0.337457	-0.20935	0	0	FALSE	-0.283581	-0.252993	0	0	FALSE	FALSE
PF3D7_1022900	PF3D7_1022900	CDGSH iron-sulfur domain-containing protein, putative	-0.488002	-0.520107	0	0	-0.580871	-0.600693	0	0	FALSE	-0.472273	-0.482138	0	0	FALSE	-0.407939	-0.336409	0	0	FALSE	-0.298283	-0.389928	0	0	FALSE	-0.603589	-0.586517	0	0	FALSE	FALSE
PF3D7_1102900.e2	PF3D7_1102900	Plasmodium exported protein (hyp11), unknown function	-0.329352	-0.332413	0	0	-0.405236	-0.364373	0	0	FALSE	-0.226501	-0.243043	0	0	FALSE	-0.238654	-0.236768	0	0	FALSE	-0.246925	-0.269766	0	0	FALSE	-0.449407	-0.442849	0	0	FALSE	FALSE
PF3D7_1138300.e1	PF3D7_1138300	conserved Plasmodium membrane protein, unknown function	-0.0214676	-0.00110764	1	1.96078	-0.043753	0.039539	0	0	FALSE	-0.041806	-0.0157627	0	0	FALSE	-0.0269079	-0.0593	0	0	FALSE	-0.0587825	0.00643808	0	0	FALSE	0.0297599	-0.0477026	1	6.66667	FALSE	FALSE
PF3D7_0713200.e1_607710..607114	PF3D7_0713200	exported protein family 1	-0.00274858	-0.0405978	1	1.96078	0.0704313	-0.110341	1	11.1111	FALSE	-0.118047	-0.105309	0	0	FALSE	0.153431	0.0591498	0	0	FALSE	0.0102825	0.0281085	0	0	FALSE	-0.0790041	-0.0731729	0	0	FALSE	FALSE
PF3D7_1211100.e1	PF3D7_1211100	HSP20-like chaperone, putative	-0.248505	-0.230484	0	0	-0.316345	-0.29956	0	0	FALSE	-0.304993	-0.238845	0	0	FALSE	-0.150709	-0.174814	0	0	FALSE	-0.0320201	-0.153016	0	0	FALSE	-0.362476	-0.389217	0	0	FALSE	FALSE
PF3D7_0506000.e1	PF3D7_0506000	conserved Plasmodium protein, unknown function	-0.0953159	-0.0484017	0	0	-0.133265	-0.107501	0	0	FALSE	-0.12344	-0.135949	0	0	FALSE	-0.0477841	-0.0261038	0	0	FALSE	0.00145074	-0.0101317	0	0	FALSE	-0.142251	-0.114088	0	0	FALSE	FALSE
PF3D7_1208300.e1	PF3D7_1208300	acyl carrier protein, mitochondrial, putative	-0.61853	-0.614444	0	0	-0.768124	-0.764812	0	0	FALSE	-0.515848	-0.491248	0	0	FALSE	-0.502483	-0.459317	0	0	FALSE	-0.524468	-0.495344	0	0	FALSE	-0.716447	-0.698035	0	0	FALSE	FALSE
PF3D7_0304900.e1	PF3D7_0304900	conserved protein, unknown function	-0.557523	-0.538812	0	0	-0.747743	-0.699436	0	0	FALSE	-0.495135	-0.445902	0	0	FALSE	-0.44892	-0.470682	0	0	FALSE	-0.371453	-0.415037	0	0	FALSE	-0.657627	-0.622308	0	0	FALSE	FALSE
PF3D7_0529100.e1	PF3D7_0529100	thioredoxin-like protein, putative	-0.0204219	-0.00397932	0	0	-0.0965252	-0.0419968	0	0	FALSE	-0.0423708	-0.0233895	0	0	FALSE	-0.0214126	-0.0191038	0	0	FALSE	0.00577172	0.0911705	0	0	FALSE	0.0232876	0	0	0	FALSE	FALSE
PF3D7_0530100.e1	PF3D7_0530100	SNARE protein, putative	-0.154801	-0.119141	0	0	-0.227225	-0.157727	0	0	FALSE	-0.163521	-0.180962	0	0	FALSE	-0.0880986	-0.0332459	0	0	FALSE	-0.0562518	-0.0147566	0	0	FALSE	-0.205265	-0.151225	0	0	FALSE	FALSE
PF3D7_0110000.e1	PF3D7_0110000	conserved Plasmodium protein, unknown function	-0.177292	-0.338921	3	5.88235	-0.154342	-0.343296	1	11.1111	FALSE	-0.343149	-0.543937	0	0	FALSE	-0.280031	-0.33475	0	0	FALSE	-0.371441	-0.411068	0	0	FALSE	0.0865849	-0.301049	2	13.3333	FALSE	FALSE
PF3D7_1247100.e1	PF3D7_1247100	conserved protein, unknown function	0.0284217	-0.00242755	1	1.96078	-0.0558924	-0.0126699	0	0	FALSE	0.104654	-0.0693377	1	11.1111	FALSE	0.0150086	0.0430179	0	0	FALSE	0.0650356	0.0353619	0	0	FALSE	0.0193506	-0.0404819	0	0	FALSE	FALSE
PF3D7_0718900.e1	PF3D7_0718900	conserved Plasmodium protein, unknown function	-0.0743548	-0.0724832	0	0	-0.0926939	-0.109983	0	0	FALSE	-0.0379807	-0.0922623	0	0	FALSE	-0.0358571	-0.0724832	0	0	FALSE	-0.0963175	-0.0180114	0	0	FALSE	-0.0950968	-0.104526	0	0	FALSE	FALSE
PF3D7_1327600.e1	PF3D7_1327600	nicotinamide/nicotinic acid mononucleotide adenylyltransferase	-0.0701003	-0.0417226	0	0	-0.0525695	0.0474094	0	0	FALSE	-0.0538899	-0.0794154	0	0	FALSE	0.0384664	-0.0108068	0	0	FALSE	-0.212443	-0.00303965	0	0	FALSE	-0.0700796	-0.0877262	0	0	FALSE	FALSE
PF3D7_1304300.e1	PF3D7_1304300	conserved Plasmodium protein, unknown function	0.230014	0.0870937	2	3.92157	0.143236	0.060965	0	0	FALSE	0.146354	0.177013	0	0	FALSE	0.236763	0.105772	1	11.1111	FALSE	0.760716	0.168163	1	11.1111	FALSE	0.00980512	0.0386392	0	0	FALSE	FALSE
PF3D7_0614400.e1	PF3D7_0614400	pre-mRNA-splicing factor CWF7, putative	-0.42525	-0.457014	0	0	-0.497713	-0.499959	0	0	FALSE	-0.440217	-0.48498	0	0	FALSE	-0.322498	-0.313491	0	0	FALSE	-0.483232	-0.457014	0	0	FALSE	-0.399654	-0.40189	0	0	FALSE	FALSE
PF3D7_0824600.e1	PF3D7_0824600	Fe-S cluster assembly protein DRE2, putative	0.030303	-0.0146346	1	1.96078	-0.0697806	-0.014532	0	0	FALSE	-0.0574181	-0.0365724	0	0	FALSE	0.0721827	0.0424833	0	0	FALSE	0.433382	0.0177859	1	11.1111	FALSE	-0.123989	-0.107782	0	0	FALSE	FALSE
PF3D7_1344500.e2	PF3D7_1344500	U6 snRNA phosphodiesterase, putative	-0.368334	-0.328069	0	0	-0.319697	-0.317633	0	0	FALSE	-0.359838	-0.416989	0	0	FALSE	-0.231312	-0.231408	0	0	FALSE	-0.430225	-0.315581	0	0	FALSE	-0.447694	-0.405992	0	0	FALSE	FALSE
PF3D7_1349100.e1	PF3D7_1349100	nucleoside diphosphate hydrolase, putative	-0.45234	-0.429872	0	0	-0.48684	-0.440715	0	0	FALSE	-0.300836	-0.386077	0	0	FALSE	-0.312729	-0.26212	0	0	FALSE	-0.575772	-0.4191	0	0	FALSE	-0.532249	-0.528809	0	0	FALSE	FALSE
PF3D7_1239300.e1	PF3D7_1239300	conserved Plasmodium protein, unknown function	0.0545121	0.0356289	1	1.96078	-0.00829427	0.0523164	0	0	FALSE	0.157517	0.0464637	0	0	FALSE	0.165567	0.0506652	0	0	FALSE	-0.0545819	0.127709	0	0	FALSE	0.0292164	-0.0556438	1	6.66667	FALSE	FALSE
PF3D7_1201700.e1	PF3D7_1201700	conserved Plasmodium membrane protein, unknown function	-0.0924512	-0.0658817	0	0	-0.0642267	-0.0481896	0	0	FALSE	-0.0819309	-0.135931	0	0	FALSE	-0.0454207	-0.0607601	0	0	FALSE	-0.0851652	-0.00443565	0	0	FALSE	-0.148288	-0.0979278	0	0	FALSE	FALSE
PF3D7_1131500.e1	PF3D7_1131500	conserved Plasmodium protein, unknown function	0.313424	0.234423	5	9.80392	0.357424	0.234423	2	22.2222	FALSE	0.450715	0.345393	1	11.1111	FALSE	0.264744	0.299773	0	0	FALSE	0.46905	0.162441	2	22.2222	FALSE	0.140482	0.138502	0	0	FALSE	FALSE
PF3D7_0202300.e2	PF3D7_0202300	Plasmodium exported protein (hyp11), unknown function	-0.286543	-0.263603	0	0	-0.326118	-0.28257	0	0	FALSE	-0.300381	-0.292587	0	0	FALSE	-0.214073	-0.153325	0	0	FALSE	-0.229737	-0.259745	0	0	FALSE	-0.332059	-0.322748	0	0	FALSE	FALSE
PF3D7_1028200.e1	PF3D7_1028200	RING zinc finger protein, putative	0.0201518	0.00856625	1	1.96078	-0.0848842	-0.021504	0	0	FALSE	-0.0702304	-0.079407	0	0	FALSE	0.0542144	0.0191386	0	0	FALSE	0.14677	0.085504	0	0	FALSE	0.0409943	-0.0318909	1	6.66667	FALSE	FALSE
PF3D7_0821500.e1	PF3D7_0821500	ribosomal RNA small subunit methyltransferase NEP1, putative	0.400228	0.244074	4	7.84314	0.313324	0.245254	1	11.1111	FALSE	0.441974	0.367998	0	0	FALSE	0.561745	0.0999855	1	11.1111	FALSE	0.319319	0.125804	1	11.1111	FALSE	0.378957	0.253439	1	6.66667	FALSE	FALSE
PF3D7_0202200.e2	PF3D7_0202200	EMP1-trafficking protein	-0.326783	-0.246418	0	0	-0.417882	-0.334254	0	0	FALSE	-0.262595	-0.35832	0	0	FALSE	-0.23894	-0.244225	0	0	FALSE	-0.339845	-0.182735	0	0	FALSE	-0.355503	-0.311849	0	0	FALSE	FALSE
PF3D7_1329600.e1-m2	PF3D7_1329600	conserved Plasmodium protein, unknown function	-0.00416039	-0.0899996	3	5.88235	-0.277687	-0.245932	0	0	FALSE	0.240855	0.0512167	1	11.1111	FALSE	0.384052	0.00227674	2	22.2222	FALSE	-0.0548089	-0.0568968	0	0	FALSE	-0.189592	-0.146744	0	0	FALSE	FALSE
PF3D7_0102400.e1s2	PF3D7_0102400	lysophospholipase, putative, pseudogene	-0.17943	-0.129334	0	0	-0.240045	-0.214801	0	0	FALSE	-0.122163	-0.117429	0	0	FALSE	-0.110578	-0.00379657	0	0	FALSE	-0.137557	-0.0796643	0	0	FALSE	-0.243856	-0.194617	0	0	FALSE	FALSE
PF3D7_1447700.e1	PF3D7_1447700	conserved protein, unknown function	0.184021	0.156149	2	3.92157	0.0691229	0.0722283	0	0	FALSE	0.0446021	0.0913165	0	0	FALSE	0.229513	0.274596	0	0	FALSE	0.342064	0.170577	1	11.1111	FALSE	0.21449	0.111565	1	6.66667	FALSE	FALSE
PF3D7_1452300.e1	PF3D7_1452300	DER1-like protein	0.027453	-0.0616287	1	1.96078	-0.098639	-0.111523	0	0	FALSE	0.0917397	-0.117155	0	0	FALSE	-0.0568209	-0.067209	0	0	FALSE	0.150441	0.0790324	0	0	FALSE	0.0413073	-0.099187	1	6.66667	FALSE	FALSE
PF3D7_0512700.e1-m2	PF3D7_0512700	orotate phosphoribosyltransferase	0.0472804	0.0282422	0	0	-0.000580798	0.0457773	0	0	FALSE	0.0134399	-0.0523852	0	0	FALSE	0.144081	0.16794	0	0	FALSE	0.0685974	0.113461	0	0	FALSE	0.0254308	0.0150893	0	0	FALSE	FALSE
PF3D7_0800600.e2	PF3D7_0800600	Plasmodium exported protein (PHISTa), unknown function	0.00560821	-0.0662833	3	5.88235	0.0361296	-0.0334189	1	11.1111	FALSE	0.024903	-0.131504	1	11.1111	FALSE	0.0176551	-0.0294364	0	0	FALSE	0.135939	0.00918257	1	11.1111	FALSE	-0.109708	-0.138645	0	0	FALSE	FALSE
PF3D7_0831400.e2	PF3D7_0831400	Plasmodium exported protein, unknown function	0.241479	0.173339	3	5.88235	0.0568347	0.0526146	0	0	FALSE	0.127909	0.221327	0	0	FALSE	0.271311	0.173339	0	0	FALSE	0.442381	0.290808	1	11.1111	FALSE	0.281966	0.109451	2	13.3333	FALSE	FALSE
PF3D7_0923000.e1	PF3D7_0923000	DNA-directed RNA polymerase II subunit RPB3, putative	-0.284222	-0.317982	0	0	-0.427378	-0.427948	0	0	FALSE	-0.269991	-0.278421	0	0	FALSE	-0.14165	-0.149738	0	0	FALSE	-0.132614	-0.186531	0	0	FALSE	-0.383375	-0.344871	0	0	FALSE	FALSE
PF3D7_1005300.e2	PF3D7_1005300	conserved Plasmodium protein, unknown function	0.0685892	0.0622966	1	1.96078	-0.00656782	0.0264369	0	0	FALSE	0.0341069	0.0641515	0	0	FALSE	0.258467	0.140956	1	11.1111	FALSE	0.053226	0.0804216	0	0	FALSE	0.0296642	-0.0306671	0	0	FALSE	FALSE
PF3D7_1354100.e1	PF3D7_1354100	conserved Plasmodium protein, unknown function	0.0918098	0.0461485	0	0	0.0165158	-0.0116897	0	0	FALSE	0.209081	0.139736	0	0	FALSE	0.240455	0.209543	0	0	FALSE	0.0437364	0.0334018	0	0	FALSE	0.00627992	-0.0632183	0	0	FALSE	FALSE
PF3D7_0316000.e1-m2	PF3D7_0316000	microneme associated antigen	-0.0837132	-0.0825559	0	0	-0.13848	-0.0674202	0	0	FALSE	-0.146649	-0.178248	0	0	FALSE	0.0950645	0.0408108	0	0	FALSE	-0.080976	-0.0413991	0	0	FALSE	-0.122001	-0.151225	0	0	FALSE	FALSE
PF3D7_0832600.e2	PF3D7_0832600	stevor	-0.000424788	-0.0335935	0	0	-0.059605	-0.0565824	0	0	FALSE	-0.0383918	0.0202263	0	0	FALSE	0.0585147	-0.0306556	0	0	FALSE	-0.0179498	-0.0630415	0	0	FALSE	0.0330148	-0.0224879	0	0	FALSE	FALSE
PF3D7_1460100.e1	PF3D7_1460100	FYVE and coiled-coil domain-containing protein	-0.0197556	-0.0859613	2	3.92157	0.0726569	-0.083557	1	11.1111	FALSE	0.0412634	-0.178248	1	11.1111	FALSE	0.0367848	0.0718172	0	0	FALSE	0.0347409	0.0308688	0	0	FALSE	-0.178437	-0.132093	0	0	FALSE	FALSE
PF3D7_1334600.e1	PF3D7_1334600	MSP7-like protein	0.152651	0.157862	1	1.96078	0.0593219	0.130696	0	0	FALSE	0.12084	0.145477	0	0	FALSE	0.35317	0.191477	1	11.1111	FALSE	0.159913	0.195396	0	0	FALSE	0.103066	0.104172	0	0	FALSE	FALSE
PF3D7_1476200.e2_3134524..3135648	PF3D7_1476200	Plasmodium exported protein (PHISTb), unknown function	-0.00975846	-0.0189464	1	1.96078	-0.0992038	-0.00678119	0	0	FALSE	-0.105881	-0.198509	0	0	FALSE	0.202883	0.0446345	1	11.1111	FALSE	0.0363205	0.0409403	0	0	FALSE	-0.05365	-0.0615223	0	0	FALSE	FALSE
PF3D7_1411800.e1	PF3D7_1411800	conserved Plasmodium protein, unknown function	0.199674	0.214125	1	1.96078	0.117122	0.171709	0	0	FALSE	0.00464613	0.209913	0	0	FALSE	0.370446	0.357524	1	11.1111	FALSE	0.332892	0.29705	0	0	FALSE	0.18383	0.131772	0	0	FALSE	FALSE
PF3D7_0731200.e2	PF3D7_0731200	Plasmodium exported protein, unknown function	0.484308	0.295185	6	11.7647	0.471961	0.316071	1	11.1111	FALSE	0.413367	0.478191	0	0	FALSE	0.103302	0.216218	0	0	FALSE	0.503933	0.28143	1	11.1111	FALSE	0.75111	0.292003	4	26.6667	FALSE	FALSE
PF3D7_0823900.e1-m2	PF3D7_0823900	dicarboxylate/tricarboxylate carrier	0.28592	0.282388	3	5.88235	0.347775	0.381646	0	0	FALSE	0.462265	0.348349	2	22.2222	FALSE	0.269794	0.256437	0	0	FALSE	0.195672	0.419192	1	11.1111	FALSE	0.206824	0.204587	0	0	FALSE	FALSE
PF3D7_0822800.e1	PF3D7_0822800	U5 small nuclear ribonucleoprotein 40 kDa protein, putative	-0.532623	-0.525011	0	0	-0.673265	-0.603514	0	0	FALSE	-0.464117	-0.435099	0	0	FALSE	-0.333204	-0.262337	0	0	FALSE	-0.559691	-0.525011	0	0	FALSE	-0.592754	-0.622052	0	0	FALSE	FALSE
PF3D7_1133300.e1	PF3D7_1133300	LEM3/CDC50 family protein, putative	0.30369	0.35034	0	0	0.202432	0.276594	0	0	FALSE	0.246202	0.241494	0	0	FALSE	0.39474	0.405242	0	0	FALSE	0.365089	0.388117	0	0	FALSE	0.307467	0.345602	0	0	FALSE	FALSE
PF3D7_1301200.e2_US	PF3D7_1301200	GBPH2 protein	-0.0553736	-0.0441493	1	1.96078	-0.181731	-0.159212	0	0	FALSE	-0.0785502	-0.139157	0	0	FALSE	-0.0629293	-0.0428841	0	0	FALSE	0.0740858	0.0881793	0	0	FALSE	-0.0387956	-0.0400462	1	6.66667	FALSE	FALSE
PF3D7_1342400.e2	PF3D7_1342400	casein kinase II beta chain	-0.000174266	0.0173588	0	0	-0.105688	-0.0355586	0	0	FALSE	0.0268417	-0.0359155	0	0	FALSE	0.0430823	0.0158322	0	0	FALSE	0.104627	0.098434	0	0	FALSE	-0.0419102	0.0534765	0	0	FALSE	FALSE
PF3D7_0921800.e1	PF3D7_0921800	ribosome production factor 1, putative	0.315796	0.314886	3	5.88235	0.34506	0.314886	1	11.1111	FALSE	0.374771	0.326702	1	11.1111	FALSE	0.32803	0.349983	0	0	FALSE	0.189384	0.276996	0	0	FALSE	0.33136	0.266442	1	6.66667	FALSE	FALSE
PF3D7_0928100.e1	PF3D7_0928100	conserved Plasmodium protein, unknown function	-0.031652	-0.0222372	1	1.96078	-0.12634	-0.0222372	0	0	FALSE	-0.0820551	-0.0554221	0	0	FALSE	0.0581215	0.00394625	0	0	FALSE	0.0211283	0.0743421	1	11.1111	FALSE	-0.0301294	-0.0703193	0	0	FALSE	FALSE
PF3D7_1011200.2	PF3D7_1011200.2	BET1-like protein, putative, unspecified product	0.206617	0.0838189	4	7.84314	0.369161	0.0635029	2	22.2222	FALSE	0.164051	0.0868048	0	0	FALSE	0.0883204	0.0317761	0	0	FALSE	0.385145	0.158504	1	11.1111	FALSE	0.0984902	-0.0362153	1	6.66667	FALSE	FALSE
