## Supplementary material for "Proteome-wide antibody responses to PfSPZ Vaccine include cross-reactive antibodies that correlate with protection from malaria": Supp_tables (part 2 of 3)

### Sheet: Table S1 (continued)
Table S1. Descriptive statistics and IgG reactivity classification for PfSPZ vaccine regimen groups and overall reactivity on Pf full proteome protein microarrays.
PF3D7_0415700.e1	PF3D7_0415700	conserved Plasmodium protein, unknown function	0.0296887	0.0396693	0	0	-0.0234982	0.0051433	0	0	FALSE	0.0915416	0.0683506	0	0	FALSE	0.223766	0.0973944	0	0	FALSE	-0.127334	0.0328999	0	0	FALSE	0.00225619	0.00377504	0	0	FALSE	FALSE
PF3D7_1406300.e1	PF3D7_1406300	glycerophosphodiester phosphodiesterase	0.952059	0.627178	19	37.2549	0.629465	0.478778	2	22.2222	FALSE	1.33197	1.04531	5	55.5556	TRUE	0.546927	0.561326	1	11.1111	FALSE	0.826749	0.268604	3	33.3333	FALSE	1.23593	1.07581	8	53.3333	TRUE	TRUE
PF3D7_0515100.e1	PF3D7_0515100	rhomboid protease ROM9	0.23483	0.242604	0	0	0.202391	0.218025	0	0	FALSE	0.228524	0.235857	0	0	FALSE	0.362885	0.340417	0	0	FALSE	0.140176	0.242604	0	0	FALSE	0.238039	0.242325	0	0	FALSE	FALSE
PF3D7_0929000.e2_1161490..1162536	PF3D7_0929000	transcription initiation factor TFIID subunit 7, putative	-0.0336351	-0.348933	3	5.88235	-0.275385	-0.392561	0	0	FALSE	0.184071	-0.132547	1	11.1111	FALSE	0.00299531	-0.316886	1	11.1111	FALSE	0.156295	-0.357891	1	11.1111	FALSE	-0.155145	-0.342759	0	0	FALSE	FALSE
PF3D7_1425200.e1	PF3D7_1425200	enoyl-CoA hydratase, putative	-0.124888	-0.0637473	0	0	-0.144185	-0.132731	0	0	FALSE	-0.0879263	-0.110696	0	0	FALSE	-0.168216	-0.043428	0	0	FALSE	-0.112719	-0.00585705	0	0	FALSE	-0.116792	-0.114991	0	0	FALSE	FALSE
PF3D7_1104800.e1	PF3D7_1104800	metabolite/drug transporter, putative	0.00020325	0.0415222	0	0	-0.0539172	0.0294194	0	0	FALSE	-0.00026326	0.0257934	0	0	FALSE	0.118805	0.0840413	0	0	FALSE	-0.00843216	0.085482	0	0	FALSE	-0.0330245	-0.0101273	0	0	FALSE	FALSE
PF3D7_1130800.e1	PF3D7_1130800	armadillo repeat protein PF16, putative	-0.152858	-0.111454	0	0	-0.152086	-0.161333	0	0	FALSE	-0.176134	-0.256151	0	0	FALSE	-0.0511939	-0.0590941	0	0	FALSE	-0.175279	-0.114002	0	0	FALSE	-0.186901	-0.111382	0	0	FALSE	FALSE
PF3D7_1315300.e2	PF3D7_1315300	conserved protein, unknown function	0.0843331	-0.00903098	4	7.84314	-0.0929638	-0.0794345	0	0	FALSE	-0.0799422	-0.00903098	0	0	FALSE	0.415898	0.129445	1	11.1111	FALSE	0.23214	0.0293058	2	22.2222	FALSE	0.00165303	-0.00775806	1	6.66667	FALSE	FALSE
PF3D7_1477000.e2s3	PF3D7_1477000	Plasmodium exported protein (hyp17), unknown function, pseudogene	0.088937	0.11908	0	0	0.0997457	0.171756	0	0	FALSE	0.00784327	-0.0330098	0	0	FALSE	0.285701	0.181838	0	0	FALSE	0.00153748	0.166249	0	0	FALSE	0.0654895	0.0975529	0	0	FALSE	FALSE
PF3D7_0807200.e1	PF3D7_0807200	conserved Plasmodium membrane protein, unknown function	0.0256551	-0.0164736	1	1.96078	-0.167969	-0.17483	0	0	FALSE	-0.0382907	-0.122133	0	0	FALSE	0.0739615	0.0630318	0	0	FALSE	0.437779	0.0594417	1	11.1111	FALSE	-0.0960614	-0.0391915	0	0	FALSE	FALSE
PF3D7_0514900.e1	PF3D7_0514900	conserved Plasmodium protein, unknown function	0.209863	0.162945	1	1.96078	0.0780413	0.104133	0	0	FALSE	0.127139	0.252957	0	0	FALSE	0.328731	0.310779	0	0	FALSE	0.395854	0.251475	1	11.1111	FALSE	0.155674	0.130483	0	0	FALSE	FALSE
PF3D7_1450800.e1	PF3D7_1450800	conserved protein, unknown function	0.0118059	0.0802653	0	0	-0.036383	0.0244695	0	0	FALSE	0.0843591	0.106713	0	0	FALSE	0.107317	0.121893	0	0	FALSE	-0.148487	0.0405332	0	0	FALSE	0.0360564	0.0346386	0	0	FALSE	FALSE
PF3D7_1028700.e1	PF3D7_1028700	merozoite TRAP-like protein	0.442262	0.331653	8	15.6863	0.402606	0.391122	1	11.1111	FALSE	0.545917	0.398465	2	22.2222	FALSE	0.454558	0.361324	0	0	FALSE	0.120052	0.0331511	0	0	FALSE	0.589809	0.437348	5	33.3333	FALSE	FALSE
PF3D7_0406000.e1	PF3D7_0406000	conserved protein, unknown function	0.197004	0.170236	1	1.96078	0.0656497	0.158959	0	0	FALSE	0.331124	0.25355	0	0	FALSE	0.288729	0.251341	1	11.1111	FALSE	0.0870766	0.176354	0	0	FALSE	0.206264	0.130387	0	0	FALSE	FALSE
PF3D7_1332100.e1-m2	PF3D7_1332100	conserved protein, unknown function	0.14473	0.157495	0	0	0.0378904	0.0943819	0	0	FALSE	0.160498	0.227427	0	0	FALSE	0.231563	0.302695	0	0	FALSE	0.142007	0.146911	0	0	FALSE	0.148907	0.167745	0	0	FALSE	FALSE
PF3D7_1435000.e1	PF3D7_1435000	cytochrome c oxidase assembly protein COX15, putative	0.249717	0.258434	0	0	0.244673	0.23637	0	0	FALSE	0.185392	0.258434	0	0	FALSE	0.317681	0.295524	0	0	FALSE	0.278661	0.237341	0	0	FALSE	0.233195	0.219391	0	0	FALSE	FALSE
PF3D7_0510400.e1	PF3D7_0510400	PDCD2 domain-containing protein, putative	0.0761485	0.0400503	1	1.96078	0.0903921	0.0530827	0	0	FALSE	0.111823	0.0119382	0	0	FALSE	0.0630515	0.101473	0	0	FALSE	-0.0380785	-0.0667208	0	0	FALSE	0.122592	0.0629253	1	6.66667	FALSE	FALSE
PF3D7_0209400.e2	PF3D7_0209400	conserved protein, unknown function	-0.3252	-0.392481	1	1.96078	-0.447016	-0.434446	0	0	FALSE	-0.394692	-0.422929	0	0	FALSE	-0.29555	-0.285924	0	0	FALSE	-0.14415	-0.350099	1	11.1111	FALSE	-0.336835	-0.392481	0	0	FALSE	FALSE
PF3D7_1013000.e4	PF3D7_1013000	zinc finger protein, putative	-0.193654	-0.203947	1	1.96078	-0.238613	-0.263711	0	0	FALSE	-0.189132	-0.25605	0	0	FALSE	-0.0129371	-0.203947	1	11.1111	FALSE	-0.203819	-0.183774	0	0	FALSE	-0.271724	-0.199464	0	0	FALSE	FALSE
PF3D7_1419700.e1-m2	PF3D7_1419700	conserved Plasmodium protein, unknown function	-0.167585	-0.163702	0	0	-0.16727	-0.163702	0	0	FALSE	-0.169665	-0.212407	0	0	FALSE	-0.158496	-0.217825	0	0	FALSE	-0.107572	-0.0779627	0	0	FALSE	-0.207989	-0.14115	0	0	FALSE	FALSE
PF3D7_0422800.e2-m2	PF3D7_0422800	serpentine receptor, putative	-0.152933	-0.121813	0	0	-0.197569	-0.199014	0	0	FALSE	-0.136838	-0.121813	0	0	FALSE	-0.117642	-0.0677116	0	0	FALSE	-0.141611	-0.130128	0	0	FALSE	-0.163775	-0.0893627	0	0	FALSE	FALSE
PF3D7_0910700.e1	PF3D7_0910700	actin-like protein, putative	0.4688	0.370444	5	9.80392	0.290438	0.322633	1	11.1111	FALSE	0.604794	0.573635	1	11.1111	FALSE	0.440708	0.513248	0	0	FALSE	0.631662	0.406472	2	22.2222	FALSE	0.413357	0.322488	1	6.66667	FALSE	FALSE
PF3D7_1016200.e1	PF3D7_1016200	Rab3 GTPase-activating protein non-catalytic subunit, putative	0.557523	0.480742	7	13.7255	0.432424	0.443028	1	11.1111	FALSE	0.573101	0.494402	1	11.1111	FALSE	0.651379	0.696949	2	22.2222	FALSE	0.574952	0.537657	2	22.2222	FALSE	0.556463	0.482444	1	6.66667	FALSE	FALSE
PF3D7_1357200.e1	PF3D7_1357200	glutamate--tRNA ligase	-0.118448	-0.0919354	0	0	-0.203559	-0.194179	0	0	FALSE	-0.123179	-0.147504	0	0	FALSE	-0.0486956	0.0016242	0	0	FALSE	-0.0532981	-0.0906467	0	0	FALSE	-0.145485	-0.0945357	0	0	FALSE	FALSE
PF3D7_1411600.e1_472943..474823	PF3D7_1411600	GTP-binding protein Obg1	0.359081	0.262438	3	5.88235	0.210994	0.201592	0	0	FALSE	0.473598	0.49007	1	11.1111	FALSE	0.626069	0.543891	2	22.2222	FALSE	0.2152	0.262438	0	0	FALSE	0.305358	0.249859	0	0	FALSE	FALSE
PF3D7_1235500.e1	PF3D7_1235500	mRNA methyltransferase, putative	0.432078	0.34654	5	9.80392	0.4481	0.375727	2	22.2222	FALSE	0.444918	0.389584	0	0	FALSE	0.710785	0.690914	2	22.2222	FALSE	0.338863	0.34654	1	11.1111	FALSE	0.303465	0.286935	0	0	FALSE	FALSE
PF3D7_1471200.e1	PF3D7_1471200	inorganic anion exchanger, inorganic anion antiporter	-0.161376	-0.125428	0	0	-0.194003	-0.196274	0	0	FALSE	-0.214384	-0.225149	0	0	FALSE	-0.0607046	-0.0909713	0	0	FALSE	-0.102436	-0.0676387	0	0	FALSE	-0.205762	-0.138423	0	0	FALSE	FALSE
PF3D7_1429100.e1-m2	PF3D7_1429100	apicoplast ribosomal protein L15 precursor, putative	0.193888	0.19689	1	1.96078	0.135756	0.244324	0	0	FALSE	0.0994986	0.119398	0	0	FALSE	0.282852	0.266242	0	0	FALSE	0.139344	0.19689	0	0	FALSE	0.264747	0.195574	1	6.66667	FALSE	FALSE
PF3D7_0521400.e1	PF3D7_0521400	conserved protein, unknown function	0.54264	0.396885	6	11.7647	0.275715	0.208785	0	0	FALSE	0.758173	0.447489	3	33.3333	FALSE	0.843047	0.396885	2	22.2222	FALSE	0.458815	0.517126	1	11.1111	FALSE	0.443526	0.482762	0	0	FALSE	FALSE
PF3D7_1014800.e7	PF3D7_1014800	conserved Plasmodium protein, unknown function	0.0768452	-0.0635899	4	7.84314	-0.101316	-0.141493	0	0	FALSE	-0.0537418	-0.0635899	0	0	FALSE	0.454016	-0.0303171	2	22.2222	FALSE	0.18753	0.0195283	1	11.1111	FALSE	-0.0306195	-0.065845	1	6.66667	FALSE	FALSE
PF3D7_1204200.e1	PF3D7_1204200	conserved Plasmodium protein, unknown function	-0.204562	-0.208291	1	1.96078	-0.136363	-0.194337	1	11.1111	FALSE	-0.14289	-0.232785	0	0	FALSE	-0.216917	-0.199335	0	0	FALSE	-0.164261	-0.208291	0	0	FALSE	-0.299251	-0.273324	0	0	FALSE	FALSE
PF3D7_0611600.e1	PF3D7_0611600	basal complex transmembrane protein 1	0.304896	0.228526	3	5.88235	0.215334	0.258286	1	11.1111	FALSE	0.202786	0.194623	0	0	FALSE	0.311894	0.283888	0	0	FALSE	0.330599	0.264326	1	11.1111	FALSE	0.400279	0.219631	1	6.66667	FALSE	FALSE
PF3D7_1415200	PF3D7_1415200	DNA-directed RNA polymerases I and III subunit RPAC2, putative	-0.293702	-0.291784	0	0	-0.361555	-0.32834	0	0	FALSE	-0.249445	-0.289369	0	0	FALSE	-0.285825	-0.303051	0	0	FALSE	-0.243878	-0.196846	0	0	FALSE	-0.314166	-0.302747	0	0	FALSE	FALSE
PF3D7_0924700.e1	PF3D7_0924700	splicing factor 3A subunit 3, putative	0.225097	0.136358	2	3.92157	0.0816802	0.0530817	0	0	FALSE	0.386844	0.236475	1	11.1111	FALSE	0.510527	0.10426	1	11.1111	FALSE	0.115748	0.118173	0	0	FALSE	0.108451	0.210686	0	0	FALSE	FALSE
PF3D7_0802800.e2	PF3D7_0802800	serine/threonine protein phosphatase 2B catalytic subunit A	0.038884	0.0166787	2	3.92157	-0.117116	-0.122536	0	0	FALSE	0.281427	0.221739	1	11.1111	FALSE	0.297223	0.128027	1	11.1111	FALSE	-0.152082	-0.0596559	0	0	FALSE	-0.0534657	-0.0105307	0	0	FALSE	FALSE
PF3D7_0623600.e1	PF3D7_0623600	transcription or splicing factor-like protein, putative	0.216194	0.160234	1	1.96078	0.0592805	0.0255351	0	0	FALSE	0.248881	0.239782	0	0	FALSE	0.302466	0.189549	0	0	FALSE	0.202437	0.166249	0	0	FALSE	0.247221	0.143649	1	6.66667	FALSE	FALSE
PF3D7_0630100.e1	PF3D7_0630100	conserved Plasmodium protein, unknown function	-0.214986	-0.214182	1	1.96078	-0.267298	-0.167496	0	0	FALSE	-0.173459	-0.234068	0	0	FALSE	-0.0325582	-0.180661	1	11.1111	FALSE	-0.282015	-0.232899	0	0	FALSE	-0.277755	-0.212984	0	0	FALSE	FALSE
PF3D7_1113500.e1	PF3D7_1113500	GTP-binding protein, putative	0.0509447	0.101187	0	0	0.0388384	0.121041	0	0	FALSE	0.0299817	0.0376351	0	0	FALSE	0.144755	0.0936247	0	0	FALSE	-0.0648154	0.126724	0	0	FALSE	0.0839565	0.117167	0	0	FALSE	FALSE
PF3D7_1105300.e1	PF3D7_1105300	conserved Plasmodium protein, unknown function	0.0619942	-0.0810424	5	9.80392	-0.125852	-0.0867328	0	0	FALSE	0.277425	0.109998	1	11.1111	FALSE	0.43814	-0.124627	2	22.2222	FALSE	-0.120472	-0.013179	1	11.1111	FALSE	-0.0707643	-0.11845	1	6.66667	FALSE	FALSE
PF3D7_1323500.e1	PF3D7_1323500	plasmepsin V	0.569372	0.358365	10	19.6078	0.596239	0.46079	2	22.2222	FALSE	0.815311	0.280862	3	33.3333	FALSE	0.769946	0.711011	3	33.3333	FALSE	0.327773	0.24594	0	0	FALSE	0.430305	0.291171	2	13.3333	FALSE	FALSE
PF3D7_0629500.e1	PF3D7_0629500	amino acid transporter AAT1	0.185978	0.104026	2	3.92157	0.341477	0.136335	1	11.1111	FALSE	0.123922	-0.018092	0	0	FALSE	0.110614	0.0905927	0	0	FALSE	0.254919	0.266131	0	0	FALSE	0.133765	0.0874088	1	6.66667	FALSE	FALSE
PF3D7_1215400.e1	PF3D7_1215400	conserved Plasmodium protein, unknown function	0.198704	0.105149	2	3.92157	0.155838	0.105149	0	0	FALSE	0.3233	0.263037	1	11.1111	FALSE	0.504669	0.161987	1	11.1111	FALSE	-0.0239639	0.0464746	0	0	FALSE	0.099687	0.113723	0	0	FALSE	FALSE
PF3D7_0209100.e3	PF3D7_0209100	patatin-like phospholipase, putative	-0.254582	-0.285048	0	0	-0.306417	-0.292331	0	0	FALSE	-0.198063	-0.207451	0	0	FALSE	-0.0947828	-0.148247	0	0	FALSE	-0.424781	-0.191073	0	0	FALSE	-0.251151	-0.315593	0	0	FALSE	FALSE
PF3D7_1474500.e1	PF3D7_1474500	splicing factor 3A subunit 1, putative	0.689713	0.580908	8	15.6863	0.509091	0.489841	1	11.1111	FALSE	0.594466	0.668198	1	11.1111	FALSE	0.921216	0.523302	2	22.2222	FALSE	0.96667	0.583855	4	44.4444	FALSE	0.550158	0.577365	0	0	FALSE	FALSE
PF3D7_1218900.e1	PF3D7_1218900	WD repeat-containing protein, putative	0.788026	0.558272	10	19.6078	0.433323	0.396809	1	11.1111	FALSE	0.928538	0.899109	3	33.3333	FALSE	1.26472	0.800776	3	33.3333	FALSE	0.58028	0.616032	1	11.1111	FALSE	0.75517	0.4887	2	13.3333	FALSE	FALSE
PF3D7_0903600.1.e6	PF3D7_0903600.1	conserved protein, unknown function, unspecified product	0.556774	0.340092	7	13.7255	0.270508	0.233538	0	0	FALSE	0.716294	0.340092	2	22.2222	FALSE	0.620229	0.391487	1	11.1111	FALSE	0.523646	0.407589	1	11.1111	FALSE	0.614625	0.410588	3	20	FALSE	FALSE
PF3D7_1227700.e1	PF3D7_1227700	conserved Plasmodium protein, unknown function	-0.0191539	-0.0181189	0	0	-0.0919281	-0.135646	0	0	FALSE	-0.115121	-0.114671	0	0	FALSE	0.0677538	0.0193932	0	0	FALSE	0.0115023	0.0596095	0	0	FALSE	0.0115526	0.00286452	0	0	FALSE	FALSE
PF3D7_0725300.e2	PF3D7_0725300	conserved protein, unknown function	0.50285	0.466897	3	5.88235	0.462203	0.423309	1	11.1111	FALSE	0.439314	0.443664	0	0	FALSE	0.497861	0.547104	1	11.1111	FALSE	0.6412	0.570203	1	11.1111	FALSE	0.485343	0.444677	0	0	FALSE	FALSE
PF3D7_1247700.e1_1966025..1964922	PF3D7_1247700	conserved Plasmodium protein, unknown function	-0.076732	-0.0288061	0	0	-0.0988007	-0.107956	0	0	FALSE	-0.0309045	0.0313316	0	0	FALSE	0.00343864	0.01135	0	0	FALSE	-0.129644	-0.0172866	0	0	FALSE	-0.107343	-0.104598	0	0	FALSE	FALSE
PF3D7_1316600.e3	PF3D7_1316600	choline-phosphate cytidylyltransferase	-0.00389557	-0.0661967	1	1.96078	-0.0265759	-0.0120003	0	0	FALSE	-0.098612	-0.101133	0	0	FALSE	-0.00346571	-0.0210287	0	0	FALSE	0.0256825	-0.0661967	0	0	FALSE	0.0485378	-0.118946	1	6.66667	FALSE	FALSE
PF3D7_1463600	PF3D7_1463600	conserved Plasmodium protein, unknown function	-0.185492	-0.228371	0	0	-0.370897	-0.31272	0	0	FALSE	-0.155716	-0.13062	0	0	FALSE	-0.101092	-0.223155	0	0	FALSE	-0.0923671	-0.203305	0	0	FALSE	-0.198628	-0.252247	0	0	FALSE	FALSE
PF3D7_0618100.e1	PF3D7_0618100	conserved Plasmodium protein, unknown function	0.497831	0.424119	3	5.88235	0.456387	0.418353	1	11.1111	FALSE	0.422427	0.389206	0	0	FALSE	0.590293	0.422748	1	11.1111	FALSE	0.40104	0.433032	0	0	FALSE	0.570536	0.476467	1	6.66667	FALSE	FALSE
PF3D7_0526700.e1	PF3D7_0526700	conserved protein, unknown function	0.209904	0.202746	1	1.96078	0.0954844	0.0938975	0	0	FALSE	0.178126	0.136352	0	0	FALSE	0.432837	0.293659	1	11.1111	FALSE	0.0438359	0.2413	0	0	FALSE	0.263504	0.199358	0	0	FALSE	FALSE
PF3D7_0615300.e1	PF3D7_0615300	GPI-anchored wall transfer protein 1, putative	0.275287	0.2995	1	1.96078	0.216467	0.195053	0	0	FALSE	0.265241	0.263863	0	0	FALSE	0.469415	0.462789	1	11.1111	FALSE	0.112517	0.328196	0	0	FALSE	0.297793	0.304999	0	0	FALSE	FALSE
PF3D7_1201100.e2	PF3D7_1201100	RESA-like protein with PHIST and DnaJ domains	0.275721	0.216789	1	1.96078	0.27338	0.224193	0	0	FALSE	0.143559	0.131163	0	0	FALSE	0.357546	0.303693	0	0	FALSE	0.249684	0.228982	0	0	FALSE	0.322949	0.180469	1	6.66667	FALSE	FALSE
PF3D7_1355100.e1	PF3D7_1355100	DNA replication licensing factor MCM6	0.273313	0.211756	2	3.92157	0.197571	0.273907	0	0	FALSE	0.249692	0.137952	1	11.1111	FALSE	0.344358	0.278429	0	0	FALSE	0.112	0.211756	0	0	FALSE	0.387091	0.21875	1	6.66667	FALSE	FALSE
PF3D7_0313100.e1	PF3D7_0313100	ubiquitin-protein ligase, putative	-0.0434903	-0.115532	1	1.96078	-0.122283	-0.148077	0	0	FALSE	-0.146405	-0.110864	0	0	FALSE	0.248532	-0.118355	1	11.1111	FALSE	-0.0514831	-0.117848	0	0	FALSE	-0.104883	-0.111788	0	0	FALSE	FALSE
PF3D7_1229700	PF3D7_1229700	conserved protein, unknown function	-0.542529	-0.53841	0	0	-0.664352	-0.65702	0	0	FALSE	-0.496167	-0.502433	0	0	FALSE	-0.371932	-0.28646	0	0	FALSE	-0.560364	-0.437233	0	0	FALSE	-0.588909	-0.597218	0	0	FALSE	FALSE
PF3D7_1209900.e1	PF3D7_1209900	ABC transporter B family member 7, putative	0.23551	0.137587	2	3.92157	0.130281	0.127271	0	0	FALSE	0.175674	0.132864	0	0	FALSE	0.61511	0.212294	1	11.1111	FALSE	0.0513988	0.112886	0	0	FALSE	0.217255	0.12001	1	6.66667	FALSE	FALSE
PF3D7_0511200.e1-m1	PF3D7_0511200	stearoyl-CoA desaturase	0.212918	0.210714	2	3.92157	0.223829	0.290813	1	11.1111	FALSE	0.0892282	0.141077	0	0	FALSE	0.259672	0.210714	0	0	FALSE	0.0130879	0.24018	0	0	FALSE	0.372432	0.156299	1	6.66667	FALSE	FALSE
PF3D7_1112000	PF3D7_1112000	conserved protein, unknown function	0.0307721	0.101283	0	0	0.0118388	0.161296	0	0	FALSE	-0.0267835	-0.0210069	0	0	FALSE	0.134188	0.164906	0	0	FALSE	0.0246654	0.189597	0	0	FALSE	0.0182801	0.0347804	0	0	FALSE	FALSE
PF3D7_1229300.e1	PF3D7_1229300	conserved Plasmodium protein, unknown function	0.735932	0.502851	13	25.4902	0.412419	0.355916	1	11.1111	FALSE	0.858202	0.554172	4	44.4444	FALSE	1.19309	0.686025	3	33.3333	FALSE	0.734837	0.547781	3	33.3333	FALSE	0.583042	0.415724	2	13.3333	FALSE	FALSE
PF3D7_1115200.e5	PF3D7_1115200	histone-lysine N-methyltransferase SET7	0.254115	0.250727	2	3.92157	0.132804	0.2342	0	0	FALSE	0.148731	0.124235	0	0	FALSE	0.371164	0.325189	0	0	FALSE	0.323735	0.361684	1	11.1111	FALSE	0.278131	0.210226	1	6.66667	FALSE	FALSE
PF3D7_0410000.e2	PF3D7_0410000	erythrocyte vesicle protein 1	0.137276	0.166636	0	0	0.108558	0.163126	0	0	FALSE	0.0701667	0.0217023	0	0	FALSE	0.306755	0.257912	0	0	FALSE	0.08083	0.208893	0	0	FALSE	0.126951	0.156455	0	0	FALSE	FALSE
PF3D7_1410200.e1	PF3D7_1410200	CTP synthase	0.553439	0.436231	6	11.7647	0.41248	0.422851	1	11.1111	FALSE	0.594189	0.370556	1	11.1111	FALSE	0.60917	0.650618	2	22.2222	FALSE	0.365319	0.436231	0	0	FALSE	0.692999	0.47344	2	13.3333	FALSE	FALSE
PF3D7_1405800.e5	PF3D7_1405800	ribosome biogenesis protein BOP1, putative	-0.202275	-0.252024	1	1.96078	-0.260187	-0.288324	0	0	FALSE	-0.195804	-0.171843	0	0	FALSE	-0.231911	-0.168301	0	0	FALSE	-0.217234	-0.20134	0	0	FALSE	-0.144654	-0.260236	1	6.66667	FALSE	FALSE
PF3D7_0208000.e2	PF3D7_0208000	serine repeat antigen 1	0.407384	0.305668	6	11.7647	0.512443	0.306821	2	22.2222	FALSE	0.190062	0.177638	0	0	FALSE	0.361961	0.244882	2	22.2222	FALSE	0.521425	0.461179	1	11.1111	FALSE	0.433572	0.272086	1	6.66667	FALSE	FALSE
PF3D7_1405100.e1	PF3D7_1405100	GTPase-activating protein, putative	0.194774	0.19274	1	1.96078	0.158468	0.148147	0	0	FALSE	0.124557	0.0568216	0	0	FALSE	0.350219	0.286142	1	11.1111	FALSE	0.139384	0.245143	0	0	FALSE	0.198656	0.195148	0	0	FALSE	FALSE
PF3D7_0617100.e2	PF3D7_0617100	AP-2 complex subunit alpha, putative	-0.0189301	-0.0355165	0	0	-0.0745563	-0.0772585	0	0	FALSE	-0.0784626	-0.0554221	0	0	FALSE	-0.0520339	-0.084495	0	0	FALSE	0.0791411	0.0694614	0	0	FALSE	0.0111845	0.0218011	0	0	FALSE	FALSE
PF3D7_0216300.e1s2	PF3D7_0216300	conserved Plasmodium protein, unknown function	0.195259	0.146481	1	1.96078	0.186777	0.1574	0	0	FALSE	0.0897993	0.100395	0	0	FALSE	0.14019	0.0835291	0	0	FALSE	0.191494	0.148341	0	0	FALSE	0.298925	0.156573	1	6.66667	FALSE	FALSE
PF3D7_1440200.e4	PF3D7_1440200	stromal-processing peptidase, putative	-0.583069	-0.584247	0	0	-0.627109	-0.645567	0	0	FALSE	-0.524894	-0.531197	0	0	FALSE	-0.501834	-0.485976	0	0	FALSE	-0.646197	-0.584247	0	0	FALSE	-0.602415	-0.677804	0	0	FALSE	FALSE
PF3D7_1128000.1.e4	PF3D7_1128000.1	conserved Plasmodium protein, unknown function	-0.432293	-0.453232	0	0	-0.485381	-0.531881	0	0	FALSE	-0.411417	-0.453232	0	0	FALSE	-0.362447	-0.345849	0	0	FALSE	-0.366725	-0.39595	0	0	FALSE	-0.494213	-0.472527	0	0	FALSE	FALSE
PF3D7_1010700.e1	PF3D7_1010700	dolichyl-phosphate-mannose--protein mannosyltransferase, putative	-0.223283	-0.173094	0	0	-0.250729	-0.258617	0	0	FALSE	-0.176339	-0.173094	0	0	FALSE	-0.164034	-0.150162	0	0	FALSE	-0.304758	-0.163772	0	0	FALSE	-0.221647	-0.194402	0	0	FALSE	FALSE
PF3D7_0207900.e4	PF3D7_0207900	serine repeat antigen 2	-0.0418876	-0.0542852	1	1.96078	-0.0659133	-0.0597986	0	0	FALSE	-0.134569	-0.168064	0	0	FALSE	0.0775722	0.0547527	0	0	FALSE	-0.113211	-0.0296658	0	0	FALSE	-0.000745488	-0.082617	1	6.66667	FALSE	FALSE
PF3D7_0924500.e1	PF3D7_0924500	conserved Plasmodium membrane protein, unknown function	0.712901	0.41252	12	23.5294	1.30542	0.663944	3	33.3333	FALSE	0.66183	0.287766	3	33.3333	FALSE	0.508079	0.41252	1	11.1111	FALSE	0.560533	0.365578	2	22.2222	FALSE	0.602343	0.396797	3	20	FALSE	FALSE
PF3D7_0822200.e1s2	PF3D7_0822200	phosphorylated CTD interacting factor 1 WW domain-containing protein, putative	0.2488	0.264326	0	0	0.226063	0.239314	0	0	FALSE	0.132571	0.142438	0	0	FALSE	0.334934	0.307638	0	0	FALSE	0.230807	0.285779	0	0	FALSE	0.291296	0.276645	0	0	FALSE	FALSE
PF3D7_1223600.e1_967491..966958	PF3D7_1223600	conserved Plasmodium protein, unknown function	-0.37227	-0.500461	2	3.92157	-0.489708	-0.431936	0	0	FALSE	-0.208052	-0.627862	1	11.1111	FALSE	-0.479379	-0.637242	1	11.1111	FALSE	-0.497233	-0.646836	0	0	FALSE	-0.261096	-0.390425	0	0	FALSE	FALSE
PF3D7_0906000.e2	PF3D7_0906000	exoribonuclease II	0.509571	0.455096	5	9.80392	0.44844	0.38328	0	0	FALSE	0.533158	0.549769	2	22.2222	FALSE	0.588607	0.466577	2	22.2222	FALSE	0.508799	0.419923	1	11.1111	FALSE	0.485139	0.455096	0	0	FALSE	FALSE
PF3D7_1461300.e1	PF3D7_1461300	40S ribosomal protein S28e, putative	-0.149068	-0.147504	0	0	-0.166999	-0.155558	0	0	FALSE	-0.128852	-0.104225	0	0	FALSE	-0.181778	-0.14869	0	0	FALSE	-0.15909	-0.14305	0	0	FALSE	-0.124798	-0.152593	0	0	FALSE	FALSE
PF3D7_0104500.e1_205389..204625-m1	PF3D7_0104500	conserved protein, unknown function	-0.216576	-0.257564	1	1.96078	-0.0811005	-0.162876	1	11.1111	FALSE	-0.235076	-0.231358	0	0	FALSE	-0.285863	-0.35209	0	0	FALSE	-0.285435	-0.296412	0	0	FALSE	-0.203872	-0.283915	0	0	FALSE	FALSE
PF3D7_0511400.e1-m1	PF3D7_0511400	conserved Plasmodium protein, unknown function	0.737409	0.41219	14	27.451	1.21013	0.645291	4	44.4444	FALSE	0.857212	0.444271	4	44.4444	FALSE	0.261302	0.19222	0	0	FALSE	0.48962	0.263858	1	11.1111	FALSE	0.816232	0.43555	5	33.3333	FALSE	FALSE
PF3D7_1332100.e1-m1	PF3D7_1332100	conserved protein, unknown function	0.15699	0.135249	0	0	0.135712	0.0555749	0	0	FALSE	0.109604	0.0999825	0	0	FALSE	0.173045	0.152643	0	0	FALSE	0.0819667	0.100495	0	0	FALSE	0.23357	0.200611	0	0	FALSE	FALSE
PF3D7_1131900.e1	PF3D7_1131900	conserved Plasmodium protein, unknown function	0.164139	0.153363	1	1.96078	0.115637	0.053698	0	0	FALSE	0.105492	0.103713	0	0	FALSE	0.149294	0.148932	0	0	FALSE	0.14998	0.139815	0	0	FALSE	0.24583	0.234953	1	6.66667	FALSE	FALSE
PF3D7_0905700.2	PF3D7_0905700.2	autophagy-related protein 3, putative	0.194536	0.144651	3	5.88235	0.1753	0.259549	0	0	FALSE	0.0898505	0.131236	0	0	FALSE	0.206672	0.128854	1	11.1111	FALSE	0.478607	0.248507	2	22.2222	FALSE	0.0911637	0.143591	0	0	FALSE	FALSE
PF3D7_1201300.e1-m1	PF3D7_1201300	liver stage associated protein 1	0.229809	0.187902	0	0	0.165896	0.119119	0	0	FALSE	0.261754	0.250508	0	0	FALSE	0.360076	0.442304	0	0	FALSE	0.268208	0.300736	0	0	FALSE	0.147791	0.149651	0	0	FALSE	FALSE
PF3D7_1427900.e1	PF3D7_1427900	leucine-rich repeat protein	0.123214	0.11237	0	0	0.121957	0.11237	0	0	FALSE	0.147198	0.107658	0	0	FALSE	0.217041	0.178741	0	0	FALSE	0.185315	0.15143	0	0	FALSE	0.0160222	-0.00294372	0	0	FALSE	FALSE
PF3D7_1306400.e1	PF3D7_1306400	26S protease regulatory subunit 10B, putative	0.130955	0.064046	1	1.96078	0.097739	0.0701848	0	0	FALSE	0.354393	0.266964	1	11.1111	FALSE	0.196867	0.0621087	0	0	FALSE	0.166883	0.0372431	0	0	FALSE	-0.0442835	0.0415063	0	0	FALSE	FALSE
PF3D7_0217100.e1	PF3D7_0217100	ATP synthase subunit alpha, mitochondrial	0.336783	0.313508	0	0	0.335794	0.340445	0	0	FALSE	0.290954	0.277145	0	0	FALSE	0.400204	0.328938	0	0	FALSE	0.349723	0.313508	0	0	FALSE	0.319056	0.289576	0	0	FALSE	FALSE
PF3D7_1354200.e1-m1	PF3D7_1354200	phosphoinositide phosphatase SAC1	0.386587	0.240838	5	9.80392	0.279302	0.240838	1	11.1111	FALSE	0.792766	0.759088	2	22.2222	FALSE	0.454397	0.266814	1	11.1111	FALSE	0.300916	0.107542	1	11.1111	FALSE	0.217968	0.216751	0	0	FALSE	FALSE
PF3D7_1475400.e2s5	PF3D7_1475400	cysteine repeat modular protein 4	0.570185	0.509889	3	5.88235	0.50382	0.406788	0	0	FALSE	0.576997	0.641603	0	0	FALSE	0.796613	0.654526	3	33.3333	FALSE	0.509744	0.509889	0	0	FALSE	0.506325	0.489084	0	0	FALSE	FALSE
PF3D7_1239800.e1s1	PF3D7_1239800	conserved Plasmodium protein, unknown function	0.318477	0.314599	0	0	0.339739	0.262294	0	0	FALSE	0.344406	0.409628	0	0	FALSE	0.449664	0.48473	0	0	FALSE	0.221207	0.244765	0	0	FALSE	0.269813	0.197622	0	0	FALSE	FALSE
PF3D7_0209200	PF3D7_0209200	exosome complex component MTR3, putative	0.238926	0.247343	1	1.96078	0.315002	0.256633	0	0	FALSE	0.178465	0.251912	0	0	FALSE	0.269012	0.30439	0	0	FALSE	0.394631	0.429082	1	11.1111	FALSE	0.118083	0.0806328	0	0	FALSE	FALSE
PF3D7_0511500.e1s9	PF3D7_0511500	RNA pseudouridylate synthase, putative	0.514258	0.452512	4	7.84314	0.537105	0.42628	1	11.1111	FALSE	0.497649	0.452512	0	0	FALSE	0.643291	0.620802	2	22.2222	FALSE	0.468591	0.402228	1	11.1111	FALSE	0.460495	0.44333	0	0	FALSE	FALSE
PF3D7_0904900.e1s3	PF3D7_0904900	copper-transporting ATPase	0.272682	0.168741	3	5.88235	0.186676	0.186926	0	0	FALSE	0.14302	0.125076	0	0	FALSE	0.396481	0.251937	1	11.1111	FALSE	0.381075	0.119413	1	11.1111	FALSE	0.262769	0.168741	1	6.66667	FALSE	FALSE
PF3D7_1467900.e3s1	PF3D7_1467900	rab GTPase activator, putative	0.0368394	0.0449528	0	0	0.0603831	0.0975292	0	0	FALSE	-0.0280033	-0.0342523	0	0	FALSE	0.134188	0.065698	0	0	FALSE	-0.0588223	0.0123367	0	0	FALSE	0.0606067	0.0449528	0	0	FALSE	FALSE
PF3D7_1250200.e1	PF3D7_1250200	CSC1-like protein, putative	0.0739791	0.0444746	0	0	0.0787681	0.0984357	0	0	FALSE	0.0217588	0.0189378	0	0	FALSE	0.149811	0.136089	0	0	FALSE	-0.0234753	-0.00689956	0	0	FALSE	0.115411	0.0173114	0	0	FALSE	FALSE
PF3D7_1239800.e1s5	PF3D7_1239800	conserved Plasmodium protein, unknown function	0.999107	0.752029	17	33.3333	1.14404	0.9543	3	33.3333	FALSE	0.761891	0.630881	1	11.1111	FALSE	0.947434	0.669326	3	33.3333	FALSE	1.066	0.752029	3	33.3333	FALSE	1.04534	0.841057	7	46.6667	FALSE	FALSE
PF3D7_0728100.e1s5	PF3D7_0728100	conserved Plasmodium membrane protein, unknown function	0.469206	0.420557	4	7.84314	0.398069	0.379172	1	11.1111	FALSE	0.403839	0.511459	0	0	FALSE	0.643298	0.541285	2	22.2222	FALSE	0.423814	0.253462	1	11.1111	FALSE	0.473887	0.439655	0	0	FALSE	FALSE
PF3D7_0522400.e3s7	PF3D7_0522400	conserved Plasmodium protein, unknown function	0.019874	0.0344707	1	1.96078	0.0687882	0.0600722	0	0	FALSE	-0.115027	-0.079407	0	0	FALSE	0.0428267	0.0749621	0	0	FALSE	-0.0914768	-0.0838894	0	0	FALSE	0.124505	0.0488652	1	6.66667	FALSE	FALSE
PF3D7_1120600.e2s3	PF3D7_1120600	DDRGK domain-containing protein, putative	-0.00383092	-0.117155	3	5.88235	0.121965	-0.0692904	1	11.1111	FALSE	0.0653029	-0.154673	1	11.1111	FALSE	-0.057892	-0.0208704	0	0	FALSE	-0.213151	-0.187933	0	0	FALSE	0.0372403	0.0006783	1	6.66667	FALSE	FALSE
PF3D7_0628200.e1s1	PF3D7_0628200	eukaryotic translation initiation factor 2-alpha kinase	-0.150297	-0.166412	0	0	-0.127544	-0.166412	0	0	FALSE	-0.229745	-0.183718	0	0	FALSE	-0.150641	-0.0795184	0	0	FALSE	-0.245787	-0.242274	0	0	FALSE	-0.0587785	-0.087386	0	0	FALSE	FALSE
PF3D7_0110600.e1s1	PF3D7_0110600	phosphatidylinositol-4-phosphate 5-kinase	0.22639	0.0536175	5	9.80392	0.0958153	0.0659453	0	0	FALSE	0.400193	-0.0133794	2	22.2222	FALSE	0.471401	0.0435353	2	22.2222	FALSE	0.193767	0.0664274	1	11.1111	FALSE	0.0730212	0.0699601	0	0	FALSE	FALSE
PF3D7_1223500.e1s1	PF3D7_1223500	conserved Plasmodium protein, unknown function	0.126964	0.0974461	0	0	0.0519374	0.0495886	0	0	FALSE	0.255992	0.232931	0	0	FALSE	0.181215	0.146829	0	0	FALSE	0.146999	0.15462	0	0	FALSE	0.0499918	0.0313904	0	0	FALSE	FALSE
PF3D7_1366300.e4s1	PF3D7_1366300	conserved Plasmodium protein, unknown function	0.580558	0.511381	4	7.84314	0.403078	0.380549	1	11.1111	FALSE	0.664282	0.690651	0	0	FALSE	0.965428	0.554801	2	22.2222	FALSE	0.466789	0.446357	1	11.1111	FALSE	0.474152	0.443645	0	0	FALSE	FALSE
PF3D7_1442900.e1s4	PF3D7_1442900	protein transport protein SEC7, putative	0.259674	0.223312	0	0	0.16849	0.125369	0	0	FALSE	0.371543	0.320838	0	0	FALSE	0.366537	0.323451	0	0	FALSE	0.159581	0.180975	0	0	FALSE	0.2432	0.21941	0	0	FALSE	FALSE
PF3D7_1229100.e1s3	PF3D7_1229100	multidrug resistance-associated protein 2	0.186986	0.0992746	1	1.96078	0.0874448	0.0756594	0	0	FALSE	0.26629	0.220795	0	0	FALSE	0.502296	0.112772	1	11.1111	FALSE	0.0848784	0.0992746	0	0	FALSE	0.0712059	0.0505693	0	0	FALSE	FALSE
PF3D7_1202600.e1s3	PF3D7_1202600	conserved protein, unknown function	0.0730606	0.0146529	2	3.92157	0.0797247	0.012824	0	0	FALSE	0.026488	0.0289817	0	0	FALSE	0.116311	0.0297242	1	11.1111	FALSE	0.0466675	0.0902956	0	0	FALSE	0.0868913	-0.026148	1	6.66667	FALSE	FALSE
PF3D7_1026300.e1s2	PF3D7_1026300	conserved Plasmodium protein, unknown function	-0.0233141	-0.106302	1	1.96078	-0.0817757	-0.0969206	0	0	FALSE	0.0427623	-0.0509385	0	0	FALSE	0.215713	-0.135135	1	11.1111	FALSE	-0.0936372	-0.106302	0	0	FALSE	-0.129105	-0.136971	0	0	FALSE	FALSE
PF3D7_1223500.e1s5	PF3D7_1223500	conserved Plasmodium protein, unknown function	0.426652	0.38896	1	1.96078	0.386727	0.354533	0	0	FALSE	0.383227	0.368632	0	0	FALSE	0.486058	0.41678	1	11.1111	FALSE	0.37228	0.367553	0	0	FALSE	0.473642	0.434586	0	0	FALSE	FALSE
PF3D7_1324300.e1s1	PF3D7_1324300	conserved Plasmodium membrane protein, unknown function	0.841282	0.726666	14	27.451	0.924033	0.706702	3	33.3333	FALSE	0.792367	0.805758	2	22.2222	FALSE	0.948597	0.83119	4	44.4444	FALSE	0.721503	0.699834	2	22.2222	FALSE	0.828459	0.805513	3	20	FALSE	FALSE
PF3D7_1134500.e1s2	PF3D7_1134500	alpha/beta hydrolase, putative	0.858077	0.625337	13	25.4902	0.73145	0.625337	2	22.2222	FALSE	1.02816	0.826312	4	44.4444	FALSE	1.19142	0.932807	4	44.4444	FALSE	0.974158	0.415929	1	11.1111	FALSE	0.562352	0.521778	2	13.3333	FALSE	FALSE
PF3D7_1218200.e1s1	PF3D7_1218200	conserved Plasmodium protein, unknown function	-0.00990282	-0.0234881	1	1.96078	-0.0528574	-0.0403371	0	0	FALSE	-0.00459575	0.0217906	0	0	FALSE	0.0353705	0.0648511	0	0	FALSE	0.0212603	-0.066807	1	11.1111	FALSE	-0.0331762	-0.0376037	0	0	FALSE	FALSE
PF3D7_1009800.e1s2	PF3D7_1009800	conserved Plasmodium membrane protein, unknown function	0.113479	0.10121	1	1.96078	0.11491	0.0803067	0	0	FALSE	0.0635836	0.10121	0	0	FALSE	0.183246	0.208601	0	0	FALSE	0.00649992	0.0388298	0	0	FALSE	0.164886	0.144034	1	6.66667	FALSE	FALSE
PF3D7_1122800.e1s1	PF3D7_1122800	calcium-dependent protein kinase 6	-0.138643	-0.12913	0	0	-0.150325	-0.164334	0	0	FALSE	-0.15865	-0.224178	0	0	FALSE	-0.1259	-0.127114	0	0	FALSE	-0.135522	-0.104522	0	0	FALSE	-0.129147	-0.125938	0	0	FALSE	FALSE
PF3D7_1036400.e1s3_US	PF3D7_1036400	liver stage antigen 1	0.00829457	-0.0497437	1	1.96078	0.00388589	-0.0735938	0	0	FALSE	-0.0130267	-0.0743668	0	0	FALSE	-0.111956	-0.109516	0	0	FALSE	0.158052	0.0181284	1	11.1111	FALSE	0.0060286	-0.0889494	0	0	FALSE	FALSE
PF3D7_0728000.e2	PF3D7_0728000	eukaryotic translation initiation factor 2 subunit alpha	-0.00911404	-0.0906784	1	1.96078	0.0309524	0.0486509	0	0	FALSE	-0.0889819	-0.0906784	0	0	FALSE	-0.0228136	-0.108371	0	0	FALSE	-0.0873391	-0.104165	0	0	FALSE	0.0699216	-0.105781	1	6.66667	FALSE	FALSE
PF3D7_1020900.e1	PF3D7_1020900	ADP-ribosylation factor	-0.394933	-0.396047	0	0	-0.346218	-0.388781	0	0	FALSE	-0.361934	-0.283311	0	0	FALSE	-0.351094	-0.397675	0	0	FALSE	-0.383518	-0.411787	0	0	FALSE	-0.477114	-0.396047	0	0	FALSE	FALSE
PF3D7_1311000.e2	PF3D7_1311000	protein ISD11	-0.251119	-0.205695	0	0	-0.205562	-0.156901	0	0	FALSE	-0.295096	-0.277195	0	0	FALSE	-0.194594	-0.100958	0	0	FALSE	-0.294372	-0.234676	0	0	FALSE	-0.260031	-0.205695	0	0	FALSE	FALSE
PF3D7_1142500.e3	PF3D7_1142500	60S ribosomal protein L28	-0.0749032	-0.0193833	0	0	0.00560584	-0.0162897	0	0	FALSE	-0.0704266	-0.0590152	0	0	FALSE	-0.0268925	0.0194182	0	0	FALSE	-0.227512	-0.0129455	0	0	FALSE	-0.0631359	-0.0341771	0	0	FALSE	FALSE
PF3D7_1149200.e2s2	PF3D7_1149200	ring-infected erythrocyte surface antigen	-0.0951408	-0.1023	0	0	-0.113221	-0.116479	0	0	FALSE	-0.0519213	-0.0822031	0	0	FALSE	-0.123241	-0.107076	0	0	FALSE	-0.0317812	-0.0524939	0	0	FALSE	-0.13138	-0.134985	0	0	FALSE	FALSE
PF3D7_0511200.e1-m2	PF3D7_0511200	stearoyl-CoA desaturase	0.110002	0.149557	0	0	0.01687	0.120802	0	0	FALSE	0.181165	0.161478	0	0	FALSE	0.194087	0.179423	0	0	FALSE	0.0858448	0.206	0	0	FALSE	0.0872277	0.118921	0	0	FALSE	FALSE
PF3D7_0708400.e2	PF3D7_0708400	heat shock protein 90	0.0869332	0.0656155	0	0	0.179414	0.0642747	0	0	FALSE	0.0459992	0.0493803	0	0	FALSE	0.0251788	0.0325012	0	0	FALSE	0.267617	0.301639	0	0	FALSE	-0.0153522	0.0656155	0	0	FALSE	FALSE
PF3D7_0304000.e2	PF3D7_0304000	inner membrane complex protein 1a, putative	-0.251532	-0.199987	0	0	-0.235325	-0.20174	0	0	FALSE	-0.144752	-0.187579	0	0	FALSE	-0.248541	-0.16689	0	0	FALSE	-0.279228	-0.164387	0	0	FALSE	-0.310503	-0.260088	0	0	FALSE	FALSE
PF3D7_1123900.e3	PF3D7_1123900	13 kDa ribonucleoprotein-associated protein, putative	-0.45121	-0.429875	0	0	-0.44261	-0.476796	0	0	FALSE	-0.338487	-0.294154	0	0	FALSE	-0.48916	-0.429875	0	0	FALSE	-0.410611	-0.387849	0	0	FALSE	-0.525592	-0.472246	0	0	FALSE	FALSE
PF3D7_0520300.e2	PF3D7_0520300	U6 snRNA-associated Sm-like protein LSm2, putative	-0.142511	-0.118776	0	0	-0.165436	-0.111606	0	0	FALSE	-0.0654293	0.0174066	0	0	FALSE	-0.111344	-0.0320429	0	0	FALSE	-0.162385	-0.164674	0	0	FALSE	-0.18178	-0.203189	0	0	FALSE	FALSE
PF3D7_0414600.e2	PF3D7_0414600	acylated pleckstrin-homology domain-containing protein, putative	-0.0762426	-0.0399077	0	0	-0.0871503	-0.00932407	0	0	FALSE	-0.102458	-0.0448816	0	0	FALSE	-0.0682086	-0.0682174	0	0	FALSE	-0.0962718	-0.0817464	0	0	FALSE	-0.0467718	-0.0129487	0	0	FALSE	FALSE
PF3D7_0210300.e1-m2	PF3D7_0210300	monocarboxylate transporter, putative	-0.125317	-0.095241	0	0	-0.115068	-0.0350955	0	0	FALSE	-0.14702	-0.068613	0	0	FALSE	-0.162834	-0.0643106	0	0	FALSE	-0.0636172	-0.0961237	0	0	FALSE	-0.132953	-0.128845	0	0	FALSE	FALSE
PF3D7_1147000.e3	PF3D7_1147000	sporozoite and liver stage asparagine-rich protein	-0.152947	-0.181918	0	0	-0.248671	-0.218951	0	0	FALSE	-0.239961	-0.202134	0	0	FALSE	-0.119403	-0.138538	0	0	FALSE	-0.0932181	-0.0891232	0	0	FALSE	-0.099267	-0.144849	0	0	FALSE	FALSE
PF3D7_1123900.e1	PF3D7_1123900	13 kDa ribonucleoprotein-associated protein, putative	-0.244723	-0.239147	0	0	-0.24641	-0.254066	0	0	FALSE	-0.192595	-0.138593	0	0	FALSE	-0.265619	-0.185179	0	0	FALSE	-0.25212	-0.277453	0	0	FALSE	-0.258011	-0.239147	0	0	FALSE	FALSE
PF3D7_1202300.e26	PF3D7_1202300	dynein heavy chain, putative	-0.596678	-0.634993	0	0	-0.533022	-0.504078	0	0	FALSE	-0.50096	-0.577526	0	0	FALSE	-0.562286	-0.532918	0	0	FALSE	-0.618234	-0.636899	0	0	FALSE	-0.700004	-0.697239	0	0	FALSE	FALSE
PF3D7_0815400.e1	PF3D7_0815400	ATP synthase-associated protein, putative	-0.116518	-0.0699222	0	0	-0.119357	-0.0658817	0	0	FALSE	-0.0992475	-0.0655191	0	0	FALSE	-0.0822313	-0.00628931	0	0	FALSE	-0.0933469	-0.0806818	0	0	FALSE	-0.159652	-0.182393	0	0	FALSE	FALSE
PF3D7_1324300.e3_1003336..1002751	PF3D7_1324300	conserved Plasmodium membrane protein, unknown function	0.392804	0.321928	2	3.92157	0.51156	0.334486	1	11.1111	FALSE	0.202714	0.186192	0	0	FALSE	0.265289	0.252513	0	0	FALSE	0.366245	0.321928	0	0	FALSE	0.528051	0.370489	1	6.66667	FALSE	FALSE
PF3D7_1221700.e2_868486..868900	PF3D7_1221700	FbpA domain protein, putative	0.0763339	0.0329101	1	1.96078	0.104425	0.064037	0	0	FALSE	-0.0512739	-0.0693377	0	0	FALSE	0.0704684	0.0953742	0	0	FALSE	0.0575396	-0.0101317	0	0	FALSE	0.15084	-0.0149434	1	6.66667	FALSE	FALSE
PF3D7_1412400.e3	PF3D7_1412400	conserved Plasmodium protein, unknown function	0.204566	0.137118	2	3.92157	0.115264	0.0457773	0	0	FALSE	0.0537707	0.0334032	0	0	FALSE	0.111346	0.191795	0	0	FALSE	0.471378	0.298937	1	11.1111	FALSE	0.244467	0.182481	1	6.66667	FALSE	FALSE
PF3D7_0730400.e1	PF3D7_0730400	IMP1-like protein, putative	-0.204929	-0.155201	0	0	-0.364699	-0.155201	0	0	FALSE	-0.125935	-0.147489	0	0	FALSE	-0.118405	-0.138201	0	0	FALSE	-0.147793	-0.154482	0	0	FALSE	-0.24266	-0.316601	0	0	FALSE	FALSE
PF3D7_0214900.e15	PF3D7_0214900	rhoptry neck protein 6	-0.221837	-0.216886	0	0	-0.253968	-0.270232	0	0	FALSE	-0.174896	-0.136267	0	0	FALSE	-0.187087	-0.155574	0	0	FALSE	-0.195165	-0.227679	0	0	FALSE	-0.267575	-0.227206	0	0	FALSE	FALSE
PF3D7_1401600.e1	PF3D7_1401600	Plasmodium exported protein (PHISTb), unknown function	0.416786	0.397389	1	1.96078	0.336711	0.295097	0	0	FALSE	0.414641	0.39112	0	0	FALSE	0.32939	0.339724	0	0	FALSE	0.521965	0.397389	1	11.1111	FALSE	0.455447	0.471944	0	0	FALSE	FALSE
PF3D7_0527100.e4	PF3D7_0527100	ubiquitin-conjugating enzyme E2 N, putative	-0.102648	-0.0699908	0	0	-0.14447	-0.0869107	0	0	FALSE	-0.115731	-0.058255	0	0	FALSE	-0.112555	-0.0328738	0	0	FALSE	0.116001	0.016208	0	0	FALSE	-0.194951	-0.205606	0	0	FALSE	FALSE
PF3D7_1252100.e6	PF3D7_1252100	rhoptry neck protein 3	-0.222157	-0.290293	2	3.92157	0.0160495	-0.455064	1	11.1111	FALSE	-0.244697	-0.228784	0	0	FALSE	-0.315721	-0.244225	0	0	FALSE	-0.0249466	-0.228072	1	11.1111	FALSE	-0.413745	-0.419714	0	0	FALSE	FALSE
PF3D7_0520100.e4	PF3D7_0520100	protein phosphatase PPM9, putative	-0.386478	-0.456582	2	3.92157	-0.344667	-0.632347	1	11.1111	FALSE	-0.345861	-0.329999	0	0	FALSE	-0.385973	-0.44929	0	0	FALSE	-0.307195	-0.437233	0	0	FALSE	-0.483807	-0.497191	1	6.66667	FALSE	FALSE
PF3D7_0408700.e3	PF3D7_0408700	perforin-like protein 1	-0.246591	-0.267253	0	0	-0.215878	-0.31102	0	0	FALSE	-0.211291	-0.160465	0	0	FALSE	-0.215285	-0.242148	0	0	FALSE	-0.18358	-0.212553	0	0	FALSE	-0.342788	-0.304546	0	0	FALSE	FALSE
PF3D7_1128300.e3	PF3D7_1128300	ATP-dependent 6-phosphofructokinase	-0.240335	-0.250573	1	1.96078	-0.300591	-0.263512	0	0	FALSE	-0.207731	-0.211456	0	0	FALSE	-0.249773	-0.268257	0	0	FALSE	-0.0578218	-0.185149	1	11.1111	FALSE	-0.327591	-0.341829	0	0	FALSE	FALSE
PF3D7_0513700.e1_581250..581835	PF3D7_0513700	secreted ookinete protein, putative	0.154874	0.05206	2	3.92157	0.00126641	-0.00169231	0	0	FALSE	0.163437	-0.0420808	1	11.1111	FALSE	0.0775273	0.0822934	0	0	FALSE	0.425372	0.110652	1	11.1111	FALSE	0.126011	0.0542852	0	0	FALSE	FALSE
PF3D7_0708000.e2	PF3D7_0708000	cytoskeleton associated protein, putative	-0.357658	-0.36728	0	0	-0.395939	-0.429048	0	0	FALSE	-0.276977	-0.300427	0	0	FALSE	-0.412188	-0.372666	0	0	FALSE	-0.298269	-0.296702	0	0	FALSE	-0.386012	-0.379268	0	0	FALSE	FALSE
PF3D7_1202300.e9	PF3D7_1202300	dynein heavy chain, putative	-0.300678	-0.318256	1	1.96078	-0.387467	-0.395607	0	0	FALSE	-0.120437	-0.205965	1	11.1111	FALSE	-0.376653	-0.34463	0	0	FALSE	-0.254308	-0.274819	0	0	FALSE	-0.338985	-0.309024	0	0	FALSE	FALSE
PF3D7_1014300.e2	PF3D7_1014300	SPRY domain-containing protein, putative	0.0197265	-0.0181189	1	1.96078	0.0276908	0.00662396	0	0	FALSE	0.00788392	-0.0181189	0	0	FALSE	-0.0658714	-0.00624667	0	0	FALSE	0.111829	0.0259215	0	0	FALSE	0.0181508	-0.0760808	1	6.66667	FALSE	FALSE
PF3D7_0317000.e1	PF3D7_0317000	proteasome subunit alpha type-3, putative	-0.237347	-0.22679	0	0	-0.221417	-0.21382	0	0	FALSE	-0.222437	-0.1883	0	0	FALSE	-0.236069	-0.18992	0	0	FALSE	-0.20439	-0.247368	0	0	FALSE	-0.276392	-0.236189	0	0	FALSE	FALSE
PF3D7_1465900.e3	PF3D7_1465900	40S ribosomal protein S3	-0.188371	-0.170013	0	0	-0.0934265	-0.166146	0	0	FALSE	-0.125108	-0.150163	0	0	FALSE	-0.216027	-0.14989	0	0	FALSE	-0.211408	-0.167105	0	0	FALSE	-0.252878	-0.210541	0	0	FALSE	FALSE
PF3D7_1004000.e2	PF3D7_1004000	60S ribosomal protein L13, putative	-0.284744	-0.259719	0	0	-0.243731	-0.259719	0	0	FALSE	-0.236739	-0.28626	0	0	FALSE	-0.308377	-0.191982	0	0	FALSE	-0.29615	-0.20838	0	0	FALSE	-0.317132	-0.268309	0	0	FALSE	FALSE
PF3D7_1216200.e4	PF3D7_1216200	glycerol-3-phosphate dehydrogenase [NAD(+)], putative	-0.10051	-0.0954502	0	0	-0.0922381	-0.0644841	0	0	FALSE	-0.112786	-0.0889907	0	0	FALSE	-0.0702038	-0.043893	0	0	FALSE	-0.0914056	-0.0954502	0	0	FALSE	-0.121754	-0.148752	0	0	FALSE	FALSE
PF3D7_1326600.e2	PF3D7_1326600	conserved Plasmodium protein, unknown function	-0.440594	-0.440952	0	0	-0.44118	-0.471566	0	0	FALSE	-0.403579	-0.377152	0	0	FALSE	-0.442333	-0.319663	0	0	FALSE	-0.408	-0.440952	0	0	FALSE	-0.480966	-0.431959	0	0	FALSE	FALSE
PF3D7_0813900.e2	PF3D7_0813900	40S ribosomal protein S16, putative	0.121165	0.0961828	1	1.96078	0.129932	0.112756	0	0	FALSE	0.0490103	0.0253106	0	0	FALSE	0.0677022	0.15715	0	0	FALSE	0.277667	0.1236	1	11.1111	FALSE	0.0973724	0.104153	0	0	FALSE	FALSE
PF3D7_1033700.e3	PF3D7_1033700	bromodomain protein 1	-0.096265	-0.19088	2	3.92157	-0.0704246	-0.169827	0	0	FALSE	0.131567	-0.298118	1	11.1111	FALSE	-0.0294079	-0.079422	1	11.1111	FALSE	-0.176036	-0.17082	0	0	FALSE	-0.24072	-0.227111	0	0	FALSE	FALSE
PF3D7_1432900.e1	PF3D7_1432900	SF-assemblin, putative	-0.1109	-0.258578	2	3.92157	-0.0472978	-0.244549	0	0	FALSE	0.0609968	-0.262134	1	11.1111	FALSE	-0.262015	-0.27647	0	0	FALSE	-0.137431	-0.229752	0	0	FALSE	-0.145611	-0.371478	1	6.66667	FALSE	FALSE
PF3D7_0929400.e9	PF3D7_0929400	high molecular weight rhoptry protein 2	-0.239617	-0.287679	1	1.96078	-0.235021	-0.199184	0	0	FALSE	-0.265466	-0.278421	0	0	FALSE	-0.274268	-0.26922	0	0	FALSE	-0.308215	-0.373427	0	0	FALSE	-0.164917	-0.27737	1	6.66667	FALSE	FALSE
PF3D7_0220100.e1	PF3D7_0220100	DnaJ protein, putative	0.189259	0.131091	2	3.92157	0.203054	0.0515187	1	11.1111	FALSE	0.146301	0.116814	0	0	FALSE	0.0655002	0.0649604	0	0	FALSE	0.354028	0.254405	0	0	FALSE	0.182151	0.122014	1	6.66667	FALSE	FALSE
PF3D7_0927200.e4	PF3D7_0927200	zinc finger protein, putative	-0.248515	-0.2297	0	0	-0.337974	-0.288883	0	0	FALSE	-0.156671	-0.158421	0	0	FALSE	-0.240988	-0.173818	0	0	FALSE	-0.196984	-0.0981537	0	0	FALSE	-0.285382	-0.292669	0	0	FALSE	FALSE
PF3D7_0320800.e1	PF3D7_0320800	ATP-dependent RNA helicase DDX6	-0.0908912	-0.13998	0	0	-0.223786	-0.366486	0	0	FALSE	-0.0603043	-0.0939839	0	0	FALSE	-0.121206	-0.139893	0	0	FALSE	0.0856011	0.0192472	0	0	FALSE	-0.117213	-0.158873	0	0	FALSE	FALSE
PF3D7_1338200.e1	PF3D7_1338200	60S ribosomal protein L6, putative	0.0434988	0.0187772	1	1.96078	-0.0299885	-0.023968	0	0	FALSE	0.0766289	0.0446038	0	0	FALSE	-0.0210525	-0.0133446	0	0	FALSE	0.113706	0.121718	0	0	FALSE	0.0643199	0.00744449	1	6.66667	FALSE	FALSE
PF3D7_1434800.e1	PF3D7_1434800	mitochondrial acidic protein MAM33, putative	-0.188583	-0.163484	0	0	-0.249414	-0.199207	0	0	FALSE	-0.138306	-0.115801	0	0	FALSE	-0.156031	-0.163484	0	0	FALSE	-0.15235	-0.0815917	0	0	FALSE	-0.223523	-0.204789	0	0	FALSE	FALSE
PF3D7_1003600.e1	PF3D7_1003600	inner membrane complex protein 1c, putative	-0.344398	-0.365606	0	0	-0.449106	-0.447037	0	0	FALSE	-0.284235	-0.25337	0	0	FALSE	-0.229178	-0.39725	0	0	FALSE	-0.307172	-0.278081	0	0	FALSE	-0.409139	-0.376954	0	0	FALSE	FALSE
PF3D7_1008700.e2	PF3D7_1008700	tubulin beta chain	-0.469374	-0.474126	0	0	-0.536141	-0.598683	0	0	FALSE	-0.326532	-0.379942	0	0	FALSE	-0.439279	-0.409605	0	0	FALSE	-0.496816	-0.505684	0	0	FALSE	-0.516611	-0.482399	0	0	FALSE	FALSE
PF3D7_0900200.e2	PF3D7_0900200	rifin	0.304556	0.202985	3	5.88235	0.319415	0.182683	1	11.1111	FALSE	0.387898	0.218478	1	11.1111	FALSE	0.270986	0.186108	1	11.1111	FALSE	0.256101	0.202985	0	0	FALSE	0.294853	0.223504	0	0	FALSE	FALSE
PF3D7_1311500.e2_491120..489930	PF3D7_1311500	26S protease regulatory subunit 7, putative	-0.336279	-0.317766	0	0	-0.382051	-0.458851	0	0	FALSE	-0.26173	-0.269626	0	0	FALSE	-0.301358	-0.273937	0	0	FALSE	-0.300854	-0.265979	0	0	FALSE	-0.395754	-0.390831	0	0	FALSE	FALSE
PF3D7_0806800.e1s2	PF3D7_0806800	V-type proton ATPase subunit a, putative	-0.253944	-0.222688	0	0	-0.289722	-0.349462	0	0	FALSE	-0.235573	-0.220612	0	0	FALSE	-0.180934	-0.191764	0	0	FALSE	-0.274052	-0.183446	0	0	FALSE	-0.27524	-0.222688	0	0	FALSE	FALSE
PF3D7_1440500.e1	PF3D7_1440500	allantoicase, putative	0.0973984	0	1	1.96078	0.0759276	0.024292	0	0	FALSE	0.225636	-0.0156171	1	11.1111	FALSE	0.244995	0.192416	0	0	FALSE	-0.0386522	-0.0189464	0	0	FALSE	0.0264109	0.0355175	0	0	FALSE	FALSE
PF3D7_0723900.e1s1	PF3D7_0723900	RNA-binding protein, putative	-0.0791402	-0.12113	1	1.96078	-0.164203	-0.169397	0	0	FALSE	0.0341582	-0.0564577	0	0	FALSE	0.156613	-0.0912218	1	11.1111	FALSE	-0.288113	-0.183446	0	0	FALSE	-0.11215	-0.14767	0	0	FALSE	FALSE
PF3D7_1435700.1.e10	PF3D7_1435700.1	ataxin-2 like protein, putative	-0.314327	-0.380271	0	0	-0.419333	-0.367439	0	0	FALSE	-0.140286	-0.137579	0	0	FALSE	-0.241552	-0.257315	0	0	FALSE	-0.469434	-0.468638	0	0	FALSE	-0.306347	-0.308604	0	0	FALSE	FALSE
PF3D7_0722400.e3	PF3D7_0722400	Obg-like ATPase 1, putative	-0.239321	-0.244143	0	0	-0.222003	-0.223645	0	0	FALSE	-0.255849	-0.232551	0	0	FALSE	-0.224742	-0.205754	0	0	FALSE	-0.161519	-0.243847	0	0	FALSE	-0.295225	-0.303898	0	0	FALSE	FALSE
PF3D7_0501500.e1	PF3D7_0501500	rhoptry-associated protein 3	0.0378721	-0.0202754	2	3.92157	-0.00798877	-0.017902	0	0	FALSE	-0.0504224	-0.133747	0	0	FALSE	-0.0344359	0.0481752	0	0	FALSE	-0.0764296	-0.0472792	0	0	FALSE	0.230331	0.0704092	2	13.3333	FALSE	FALSE
PF3D7_0806800.e1s1	PF3D7_0806800	V-type proton ATPase subunit a, putative	-0.301523	-0.350681	1	1.96078	-0.34951	-0.343296	0	0	FALSE	-0.284981	-0.328834	0	0	FALSE	-0.171538	-0.350681	1	11.1111	FALSE	-0.382476	-0.388195	0	0	FALSE	-0.312076	-0.339228	0	0	FALSE	FALSE
PF3D7_0726400.e3	PF3D7_0726400	conserved Plasmodium membrane protein, unknown function	0.358058	0.166106	6	11.7647	0.144756	0.0276428	0	0	FALSE	0.365233	0.135695	2	22.2222	FALSE	0.602008	0.208601	1	11.1111	FALSE	0.475432	0.363182	2	22.2222	FALSE	0.26494	0.21858	1	6.66667	FALSE	FALSE
PF3D7_0907200.e1s2	PF3D7_0907200	GTPase-activating protein, putative	0.152965	-0.0120998	4	7.84314	0.0852668	-0.0120998	0	0	FALSE	0.258435	0.0464637	1	11.1111	FALSE	0.351549	0.138408	2	22.2222	FALSE	0.15336	-0.0630185	1	11.1111	FALSE	0.0109142	-0.0452656	0	0	FALSE	FALSE
PF3D7_0800300.e2	PF3D7_0800300	erythrocyte membrane protein 1, PfEMP1	0.597705	0.401545	9	17.6471	0.279263	0.116622	1	11.1111	FALSE	0.678728	0.4212	2	22.2222	FALSE	0.678657	0.375308	1	11.1111	FALSE	0.564412	0.570498	2	22.2222	FALSE	0.711561	0.490329	3	20	FALSE	FALSE
PF3D7_1008800.e1	PF3D7_1008800	nucleolar protein 5, putative	0.0819	0.0794056	0	0	0.0459871	0.0206131	0	0	FALSE	0.110931	0.0809609	0	0	FALSE	0.102791	0.142707	0	0	FALSE	0.0748823	0.104746	0	0	FALSE	0.077705	0.0574196	0	0	FALSE	FALSE
PF3D7_1439100.e2s2	PF3D7_1439100	DEAD/DEAH box helicase, putative	0.328226	0.132485	5	9.80392	0.0912992	0.132485	0	0	FALSE	0.469505	0.181058	2	22.2222	FALSE	0.973803	0.25355	3	33.3333	FALSE	0.109507	0.0807388	0	0	FALSE	0.1295	0.0919783	0	0	FALSE	FALSE
PF3D7_1235400.e1s1	PF3D7_1235400	tetQ family GTPase, putative	0.327099	0.19642	2	3.92157	0.127657	0.146349	0	0	FALSE	0.290013	0.302958	0	0	FALSE	0.316947	0.225656	0	0	FALSE	0.704323	0.231997	1	11.1111	FALSE	0.248774	0.184317	1	6.66667	FALSE	FALSE
PF3D7_1368200.e1	PF3D7_1368200	ABC transporter E family member 1, putative	-0.087252	-0.174851	2	3.92157	-0.0681053	-0.144558	1	11.1111	FALSE	0.167927	-0.128494	1	11.1111	FALSE	-0.200692	-0.179158	0	0	FALSE	-0.0954594	-0.139732	0	0	FALSE	-0.178859	-0.237765	0	0	FALSE	FALSE
PF3D7_1407000.e1s2	PF3D7_1407000	LCCL domain-containing protein	-0.279442	-0.278381	0	0	-0.262437	-0.289319	0	0	FALSE	-0.211334	-0.267804	0	0	FALSE	-0.29132	-0.29076	0	0	FALSE	-0.337903	-0.245245	0	0	FALSE	-0.288307	-0.290328	0	0	FALSE	FALSE
PF3D7_1346800.e1	PF3D7_1346800	6-cysteine protein	0.0652699	0.0859038	0	0	0.0395455	0.0490505	0	0	FALSE	0.0930143	0.132709	0	0	FALSE	0.121404	0.120825	0	0	FALSE	0.0102339	0.00571648	0	0	FALSE	0.0633994	0.0859038	0	0	FALSE	FALSE
PF3D7_0716300.e1	PF3D7_0716300	conserved protein, unknown function	0.846932	0.528641	14	27.451	0.645939	0.472829	2	22.2222	FALSE	1.45424	0.786657	4	44.4444	FALSE	1.25304	1.08697	5	55.5556	TRUE	0.379427	0.138748	1	11.1111	FALSE	0.639982	0.504382	2	13.3333	FALSE	TRUE
PF3D7_1439100.e2s1	PF3D7_1439100	DEAD/DEAH box helicase, putative	-0.0905168	-0.086729	0	0	-0.00605792	-0.139281	0	0	FALSE	-0.0871704	-0.0504725	0	0	FALSE	-0.0639699	-0.043651	0	0	FALSE	-0.176059	-0.180599	0	0	FALSE	-0.107803	-0.0843428	0	0	FALSE	FALSE
PF3D7_1234800.e1s2	PF3D7_1234800	splicing factor 3B subunit 3, putative	0.619216	0.288402	11	21.5686	0.138839	0.0392951	0	0	FALSE	0.386997	0.288402	1	11.1111	FALSE	1.6504	1.57926	5	55.5556	TRUE	0.405694	0.186988	1	11.1111	FALSE	0.556174	0.463079	4	26.6667	FALSE	TRUE
PF3D7_0711000.e1s2	PF3D7_0711000	AAA family ATPase, CDC48 subfamily	0.252862	0.166911	3	5.88235	0.29387	0.105216	1	11.1111	FALSE	0.311629	0.0869784	1	11.1111	FALSE	0.128758	0.206111	0	0	FALSE	0.111406	0.159228	0	0	FALSE	0.352334	0.273483	1	6.66667	FALSE	FALSE
PF3D7_0113000.e2	PF3D7_0113000	glutamic acid-rich protein GARP	-0.168726	-0.163723	0	0	-0.164948	-0.221286	0	0	FALSE	-0.0632934	-0.0448733	0	0	FALSE	-0.200354	-0.0964677	0	0	FALSE	-0.182154	-0.120379	0	0	FALSE	-0.20722	-0.170813	0	0	FALSE	FALSE
PF3D7_1462100.e1s1	PF3D7_1462100	conserved Plasmodium protein, unknown function	0.0752119	0.0232147	1	1.96078	0.0217333	-0.00242755	0	0	FALSE	-0.010474	0.0500689	0	0	FALSE	0.16832	0.204947	0	0	FALSE	0.090584	0.0330944	0	0	FALSE	0.0936229	-0.0175429	1	6.66667	FALSE	FALSE
PF3D7_1035700.e1	PF3D7_1035700	duffy binding-like merozoite surface protein	0.778496	0.598343	16	31.3725	0.675305	0.598343	3	33.3333	FALSE	0.7805	0.622586	1	11.1111	FALSE	0.858488	0.554497	3	33.3333	FALSE	0.516187	0.333237	2	22.2222	FALSE	0.948599	0.855348	7	46.6667	FALSE	FALSE
PF3D7_1308400.e2s2	PF3D7_1308400	conserved Plasmodium protein, unknown function	0.639525	0.336842	9	17.6471	0.332177	0.257388	0	0	FALSE	1.19586	0.482329	4	44.4444	FALSE	1.13204	0.821942	2	22.2222	FALSE	0.268385	0.23712	1	11.1111	FALSE	0.417313	0.363449	2	13.3333	FALSE	FALSE
PF3D7_1004200.e1_US	PF3D7_1004200	WD repeat-containing protein, putative	-0.504779	-0.526119	1	1.96078	-0.566587	-0.629112	0	0	FALSE	-0.524224	-0.491367	0	0	FALSE	-0.407933	-0.47886	1	11.1111	FALSE	-0.432344	-0.474727	0	0	FALSE	-0.557594	-0.539318	0	0	FALSE	FALSE
PF3D7_0402200.e1	PF3D7_0402200	surface-associated interspersed protein 4.1 (SURFIN 4.1), pseudogene	-0.212328	-0.205239	1	1.96078	0.085828	-0.115821	1	11.1111	FALSE	-0.284974	-0.276821	0	0	FALSE	-0.263988	-0.147854	0	0	FALSE	-0.311818	-0.28523	0	0	FALSE	-0.256945	-0.200684	0	0	FALSE	FALSE
PF3D7_0104300.e1s2	PF3D7_0104300	ubiquitin carboxyl-terminal hydrolase 1, putative	-0.244971	-0.234979	0	0	-0.257732	-0.296754	0	0	FALSE	-0.148085	-0.198509	0	0	FALSE	-0.266996	-0.289253	0	0	FALSE	-0.304714	-0.23173	0	0	FALSE	-0.246384	-0.220875	0	0	FALSE	FALSE
PF3D7_1129600.e1s1	PF3D7_1129600	phosphatidylinositol-4-phosphate 5-kinase, putative	0.125303	0.0489834	1	1.96078	0.0449442	-0.0193833	0	0	FALSE	0.423392	0.263111	1	11.1111	FALSE	0.0805078	0.0996112	0	0	FALSE	0.084834	0.0259215	0	0	FALSE	0.0458223	0.0634785	0	0	FALSE	FALSE
PF3D7_1116700.e1	PF3D7_1116700	dipeptidyl aminopeptidase 1	0.246273	0.0783711	3	5.88235	0.15546	-0.0234263	1	11.1111	FALSE	0.253435	0.135662	0	0	FALSE	0.0342379	0.00719739	0	0	FALSE	0.466429	0.135701	1	11.1111	FALSE	0.291591	0.0961956	1	6.66667	FALSE	FALSE
PF3D7_0922100.e1s2	PF3D7_0922100	ubiquitin-like protein, putative	0.214019	0.0843922	4	7.84314	-0.00438421	0.0448938	0	0	FALSE	0.510809	0.40232	2	22.2222	FALSE	0.434128	0.0843922	1	11.1111	FALSE	-0.0294251	0	0	0	FALSE	0.180987	0.0283924	1	6.66667	FALSE	FALSE
PF3D7_1212600.1	PF3D7_1212600.1	SND2 domain-containing protein, putative, unspecified product	-0.161075	-0.153004	0	0	-0.20043	-0.18667	0	0	FALSE	-0.13221	-0.184175	0	0	FALSE	-0.207662	-0.152885	0	0	FALSE	-0.100229	-0.157982	0	0	FALSE	-0.163338	-0.117086	0	0	FALSE	FALSE
PF3D7_0729900.e1s6	PF3D7_0729900	dynein heavy chain, putative	-0.0770019	-0.219507	2	3.92157	-0.206227	-0.215857	0	0	FALSE	0.10307	-0.160867	1	11.1111	FALSE	-0.114222	-0.241884	0	0	FALSE	-0.0142305	-0.152383	0	0	FALSE	-0.122841	-0.278353	1	6.66667	FALSE	FALSE
PF3D7_1252400.e4s1	PF3D7_1252400	reticulocyte binding protein homologue 3, pseudogene	-0.214538	-0.249625	0	0	-0.207068	-0.255024	0	0	FALSE	0.0139522	-0.0307703	0	0	FALSE	-0.271233	-0.269958	0	0	FALSE	-0.274838	-0.248644	0	0	FALSE	-0.285917	-0.249625	0	0	FALSE	FALSE
PF3D7_1457700.e1s2_US	PF3D7_1457700	large ribosomal subunit nuclear export factor, putative	-0.15047	-0.2265	1	1.96078	-0.230316	-0.293458	0	0	FALSE	0.00585582	-0.0758985	0	0	FALSE	0.0255087	-0.270989	1	11.1111	FALSE	-0.317494	-0.232899	0	0	FALSE	-0.201732	-0.193465	0	0	FALSE	FALSE
PF3D7_0215500.e1	PF3D7_0215500	conserved Plasmodium protein, unknown function	-0.0498413	-0.0582521	0	0	-0.108596	-0.0724794	0	0	FALSE	-0.0201796	0.00365471	0	0	FALSE	0.0781392	-0.00595872	0	0	FALSE	-0.102954	-0.098208	0	0	FALSE	-0.0773058	-0.0491639	0	0	FALSE	FALSE
PF3D7_1036900.e1s1	PF3D7_1036900	conserved Plasmodium protein, unknown function	-0.0775478	-0.0645462	0	0	-0.106627	-0.132852	0	0	FALSE	-0.0698925	-0.065837	0	0	FALSE	-0.0185719	0.0817397	0	0	FALSE	-0.0675873	-0.0393217	0	0	FALSE	-0.106055	-0.0519208	0	0	FALSE	FALSE
PF3D7_1364400.e1s2	PF3D7_1364400	conserved Plasmodium protein, unknown function	0.280422	0.108352	5	9.80392	0.0893869	0.143181	0	0	FALSE	0.57019	0.254693	2	22.2222	FALSE	0.765021	0.330502	2	22.2222	FALSE	-0.0276456	-0.0365161	0	0	FALSE	0.115264	0.0961701	1	6.66667	FALSE	FALSE
PF3D7_1304100.e2	PF3D7_1304100	DNA ligase I	0.190481	0.15819	2	3.92157	0.126585	0.0751247	0	0	FALSE	0.320988	0.19805	1	11.1111	FALSE	0.353077	0.249018	1	11.1111	FALSE	0.0146366	0.0831115	0	0	FALSE	0.158463	0.167679	0	0	FALSE	FALSE
PF3D7_1140500.e1s2	PF3D7_1140500	myosin K, putative	-0.0223429	-0.0724632	2	3.92157	0.0458585	-0.0721498	1	11.1111	FALSE	0.0290543	-0.0176597	0	0	FALSE	-0.0752887	0.0937075	0	0	FALSE	-0.123548	-0.110096	0	0	FALSE	-0.00161161	-0.0760808	1	6.66667	FALSE	FALSE
PF3D7_0102500.e1s2	PF3D7_0102500	erythrocyte binding antigen-181	1.2796	1.06631	28	54.902	1.21032	0.94583	4	44.4444	FALSE	1.15046	1.17115	5	55.5556	TRUE	1.72476	1.11166	6	66.6667	TRUE	1.24482	0.901909	4	44.4444	FALSE	1.15244	1.16538	9	60	TRUE	TRUE
PF3D7_0310500.e1s3	PF3D7_0310500	ATP-dependent RNA helicase DHX57, putative	0.338422	0.0126934	7	13.7255	0.0152531	-0.0418202	0	0	FALSE	0.601499	0.164536	2	22.2222	FALSE	0.503667	-0.0119421	1	11.1111	FALSE	0.0764417	0.00643808	1	11.1111	FALSE	0.432518	0.0126934	3	20	FALSE	FALSE
PF3D7_1475500.e1s2	PF3D7_1475500	LCCL domain-containing protein	0.0679076	0.0334163	2	3.92157	0.0368188	-0.114648	0	0	FALSE	0.00246012	0.0454545	0	0	FALSE	0.105737	0.0547527	1	11.1111	FALSE	-0.00261352	-0.00535876	0	0	FALSE	0.145444	0.0460702	1	6.66667	FALSE	FALSE
PF3D7_1465800.e4s4	PF3D7_1465800	dynein beta chain, putative	0.355034	0.285709	3	5.88235	0.282371	0.172462	0	0	FALSE	0.400585	0.177766	1	11.1111	FALSE	0.347529	0.432777	0	0	FALSE	0.179256	0.185987	0	0	FALSE	0.48127	0.343715	2	13.3333	FALSE	FALSE
PF3D7_0208900.e1s1	PF3D7_0208900	6-cysteine protein P230p	0.413845	0.398144	0	0	0.38574	0.356144	0	0	FALSE	0.312301	0.291449	0	0	FALSE	0.397674	0.418999	0	0	FALSE	0.375734	0.375479	0	0	FALSE	0.524204	0.537052	0	0	FALSE	FALSE
PF3D7_0800300.e1s1	PF3D7_0800300	erythrocyte membrane protein 1, PfEMP1	0.158186	0.0229954	2	3.92157	-0.0685071	-0.123848	0	0	FALSE	0.15272	-0.173817	0	0	FALSE	0.696824	0.219652	2	22.2222	FALSE	0.00182713	0.0229954	0	0	FALSE	0.0681129	0.078274	0	0	FALSE	FALSE
PF3D7_0317700.e1s2	PF3D7_0317700	CPSF (cleavage and polyadenylation specific factor), subunit A, putative	0.697953	0.636873	6	11.7647	0.748575	0.684365	3	33.3333	FALSE	0.641089	0.636873	0	0	FALSE	0.745092	0.597942	2	22.2222	FALSE	0.580243	0.57697	0	0	FALSE	0.74404	0.586362	1	6.66667	FALSE	FALSE
PF3D7_1434500.e1s3	PF3D7_1434500	dynein-related AAA-type ATPase, putative	0.378153	0.256932	4	7.84314	0.259149	0.304696	0	0	FALSE	0.552422	0.289832	2	22.2222	FALSE	0.466801	0.266537	1	11.1111	FALSE	0.231211	0.195962	0	0	FALSE	0.379972	0.163673	1	6.66667	FALSE	FALSE
PF3D7_0109100.e2	PF3D7_0109100	LCCL domain-containing protein	-0.378769	-0.446958	0	0	-0.310065	-0.493112	0	0	FALSE	-0.346057	-0.296163	0	0	FALSE	-0.169391	-0.302689	0	0	FALSE	-0.520319	-0.455759	0	0	FALSE	-0.480317	-0.485061	0	0	FALSE	FALSE
PF3D7_0905700.3	PF3D7_0905700.3	autophagy-related protein 3, putative	-0.696501	-0.69105	0	0	-0.67589	-0.685193	0	0	FALSE	-0.516733	-0.623741	0	0	FALSE	-0.632341	-0.672152	0	0	FALSE	-0.748055	-0.76331	0	0	FALSE	-0.824292	-0.809984	0	0	FALSE	FALSE
PF3D7_1251000.e3	PF3D7_1251000	HSP20-like chaperone, putative	-0.157534	-0.147854	0	0	-0.159928	-0.143797	0	0	FALSE	-0.149865	-0.209339	0	0	FALSE	-0.178531	-0.147854	0	0	FALSE	-0.201814	-0.145229	0	0	FALSE	-0.121531	-0.17633	0	0	FALSE	FALSE
PF3D7_1457900.e1s3	PF3D7_1457900	conserved Plasmodium protein, unknown function	0.140133	0.111516	1	1.96078	0.0861574	0.111516	0	0	FALSE	0.0864319	0.114043	0	0	FALSE	0.175178	0.163236	0	0	FALSE	0.0120988	0.0146347	0	0	FALSE	0.260532	0.106052	1	6.66667	FALSE	FALSE
PF3D7_0812100.e1s1	PF3D7_0812100	proteasome activator complex subunit 4, putative	0.286327	0.0624541	7	13.7255	0.197048	0.00682852	1	11.1111	FALSE	0.523197	0.08342	3	33.3333	FALSE	0.517065	0.309636	1	11.1111	FALSE	-0.00900807	-0.0569402	0	0	FALSE	0.23653	0.0641405	2	13.3333	FALSE	FALSE
PF3D7_1023100.e1s3	PF3D7_1023100	dynein heavy chain, putative	0.0532516	0.0479606	0	0	0.0263159	-0.00660069	0	0	FALSE	0.127246	0.0851658	0	0	FALSE	0.11179	0.173506	0	0	FALSE	0.00970661	0.0249789	0	0	FALSE	0.0160202	0.0320181	0	0	FALSE	FALSE
PF3D7_0407800.e1s2	PF3D7_0407800	conserved Plasmodium protein, unknown function	0.221451	0.0959345	1	1.96078	0.256507	0.163596	0	0	FALSE	0.29298	0.412775	0	0	FALSE	0.468838	0.0742373	1	11.1111	FALSE	0.0775794	0.0441864	0	0	FALSE	0.0953919	0.0372347	0	0	FALSE	FALSE
PF3D7_1120600.e5	PF3D7_1120600	DDRGK domain-containing protein, putative	-0.124408	-0.133119	0	0	-0.193933	-0.197871	0	0	FALSE	-0.0587783	-0.133119	0	0	FALSE	-0.172194	-0.0771902	0	0	FALSE	-0.108053	-0.0825559	0	0	FALSE	-0.103213	-0.102259	0	0	FALSE	FALSE
PF3D7_0808600.e1s1	PF3D7_0808600	erythrocyte membrane protein 1, PfEMP1	-0.193491	-0.233126	0	0	-0.223454	-0.230645	0	0	FALSE	-0.234951	-0.238251	0	0	FALSE	-0.19914	-0.238161	0	0	FALSE	-0.139759	-0.233126	0	0	FALSE	-0.179488	-0.220137	0	0	FALSE	FALSE
PF3D7_0907400.e1	PF3D7_0907400	ATP-dependent protease ATPase subunit ClpY	-0.122277	-0.163562	1	1.96078	-0.147458	-0.163764	0	0	FALSE	-0.151251	-0.194751	0	0	FALSE	-0.104752	-0.0880512	0	0	FALSE	-0.215847	-0.257564	0	0	FALSE	-0.044155	-0.134956	1	6.66667	FALSE	FALSE
PF3D7_1149000.e2s2	PF3D7_1149000	antigen 332, DBL-like protein	0.946459	0.386665	11	21.5686	0.308394	0.237295	0	0	FALSE	1.25182	0.433209	2	22.2222	FALSE	0.984386	0.468594	2	22.2222	FALSE	1.07206	0.198993	2	22.2222	FALSE	1.04796	0.525874	5	33.3333	FALSE	FALSE
PF3D7_0425000.e5	PF3D7_0425000	Plasmodium exported protein, unknown function, pseudogene	0.170242	0.0590057	3	5.88235	0.0152194	0.041127	0	0	FALSE	0.481532	-0.0515508	1	11.1111	FALSE	0.0506688	0.11665	0	0	FALSE	0.398614	0.089189	2	22.2222	FALSE	0.0112042	0.0590057	0	0	FALSE	FALSE
PF3D7_0528000.e1	PF3D7_0528000	proteasome maturation factor UMP1, putative	-0.585511	-0.609935	0	0	-0.602867	-0.613046	0	0	FALSE	-0.518062	-0.54066	0	0	FALSE	-0.543929	-0.482709	0	0	FALSE	-0.590586	-0.615717	0	0	FALSE	-0.637469	-0.692302	0	0	FALSE	FALSE
PF3D7_0515200.e1	PF3D7_0515200	conserved Plasmodium protein, unknown function	-0.356062	-0.346286	0	0	-0.37352	-0.387576	0	0	FALSE	-0.306243	-0.346286	0	0	FALSE	-0.436134	-0.336409	0	0	FALSE	-0.350374	-0.366911	0	0	FALSE	-0.330847	-0.328509	0	0	FALSE	FALSE
PF3D7_1453800.e1	PF3D7_1453800	glucose-6-phosphate dehydrogenase-6-phosphogluconolactonase	0.295335	0.201584	3	5.88235	-0.0170442	0.23637	0	0	FALSE	0.495775	0.221661	1	11.1111	FALSE	0.425621	0.226111	1	11.1111	FALSE	0.296038	0.315937	0	0	FALSE	0.283906	0.17456	1	6.66667	FALSE	FALSE
PF3D7_0310200.e1s4	PF3D7_0310200	phd finger protein, putative	0.420271	0.239495	8	15.6863	0.244521	0.267944	0	0	FALSE	0.691172	0.276689	3	33.3333	FALSE	0.535564	0.22393	2	22.2222	FALSE	0.196857	0.191981	0	0	FALSE	0.428054	0.20544	3	20	FALSE	FALSE
PF3D7_0730500.e1s1	PF3D7_0730500	conserved Plasmodium protein, unknown function	0.401051	0.349865	3	5.88235	0.234417	0.199903	0	0	FALSE	0.56544	0.647874	1	11.1111	FALSE	0.558866	0.423746	2	22.2222	FALSE	0.333368	0.349865	0	0	FALSE	0.348319	0.356144	0	0	FALSE	FALSE
PFD0711c_2o2	PFD0711c	hypothetical protein	-0.0189885	-0.0234263	0	0	-0.0823051	-0.0621176	0	0	FALSE	0.0470793	-0.0200204	0	0	FALSE	0.00572533	0.024336	0	0	FALSE	0.0326551	0.0566212	0	0	FALSE	-0.0664538	-0.0358737	0	0	FALSE	FALSE
PF3D7_0925600.e2	PF3D7_0925600	zinc binding protein (Yippee), putative	-0.224206	-0.232533	0	0	-0.268666	-0.240716	0	0	FALSE	-0.0961812	-0.12621	0	0	FALSE	-0.227932	-0.193168	0	0	FALSE	-0.165341	-0.15384	0	0	FALSE	-0.30743	-0.250401	0	0	FALSE	FALSE
PF3D7_0110200.e1	PF3D7_0110200	FAD-linked sulfhydryl oxidase ERV1, putative	-0.138062	-0.280466	2	3.92157	-0.259109	-0.349462	0	0	FALSE	-0.216797	-0.247423	0	0	FALSE	-0.208431	-0.297208	0	0	FALSE	-0.285092	-0.280466	0	0	FALSE	0.112246	-0.23807	2	13.3333	FALSE	FALSE
PF3D7_1427200.e1	PF3D7_1427200	selenoprotein	0.402209	0.0652834	9	17.6471	0.453941	0.0149503	2	22.2222	FALSE	0.387978	0.458753	2	22.2222	FALSE	0.446608	0.0503692	2	22.2222	FALSE	0.500076	0.12367	2	22.2222	FALSE	0.294349	0.1086	1	6.66667	FALSE	FALSE
PF3D7_0829600.e1_1269135..129644	PF3D7_0829600	early transcribed membrane protein 8	0.949534	0.913404	19	37.2549	0.88238	0.778446	1	11.1111	FALSE	0.970763	0.856298	2	22.2222	FALSE	0.898562	0.854434	3	33.3333	FALSE	0.953268	0.987756	4	44.4444	FALSE	1.00543	1.11409	9	60	TRUE	TRUE
PF3D7_1469000.e1	PF3D7_1469000	translation initiation factor IF-1	0.0206987	0.0340037	0	0	-0.0556436	-0.0267549	0	0	FALSE	0.0557583	0.0405818	0	0	FALSE	0.0523307	0.0607612	0	0	FALSE	0.0330786	0.0405332	0	0	FALSE	0.0190612	0.0187207	0	0	FALSE	FALSE
PF3D7_0504300.e1	PF3D7_0504300	conserved Plasmodium protein, unknown function	-0.278248	-0.278489	0	0	-0.329019	-0.308843	0	0	FALSE	-0.265144	-0.199469	0	0	FALSE	-0.171097	-0.168971	0	0	FALSE	-0.253405	-0.255992	0	0	FALSE	-0.334844	-0.293702	0	0	FALSE	FALSE
PF3D7_1349400.e2	PF3D7_1349400	cytidine and deoxycytidylate deaminase, putative	-0.474056	-0.462902	0	0	-0.46351	-0.486391	0	0	FALSE	-0.463022	-0.462902	0	0	FALSE	-0.394509	-0.394148	0	0	FALSE	-0.482564	-0.498806	0	0	FALSE	-0.529628	-0.53215	0	0	FALSE	FALSE
PF3D7_1353800.e1	PF3D7_1353800	proteasome subunit alpha type-4, putative	-0.444603	-0.421493	0	0	-0.467295	-0.442792	0	0	FALSE	-0.352644	-0.438088	0	0	FALSE	-0.446822	-0.373569	0	0	FALSE	-0.412279	-0.413157	0	0	FALSE	-0.504226	-0.486392	0	0	FALSE	FALSE
PF3D7_1336700.e1	PF3D7_1336700	parasitophorous vacuolar protein 3, putative	-0.0771458	-0.0609113	0	0	-0.112256	-0.147363	0	0	FALSE	0.0220054	-0.0379095	0	0	FALSE	-0.0345131	0.0161602	0	0	FALSE	-0.11704	-0.0521722	0	0	FALSE	-0.117213	-0.125049	0	0	FALSE	FALSE
PF3D7_1137500.e1	PF3D7_1137500	apicoplast ribosomal protein S14p/S29e precursor, putative	-0.188536	-0.152047	0	0	-0.167111	-0.1713	0	0	FALSE	-0.153109	-0.121808	0	0	FALSE	-0.100043	-0.0692741	0	0	FALSE	-0.338443	-0.162373	0	0	FALSE	-0.1858	-0.155656	0	0	FALSE	FALSE
PF3D7_0621800.e1	PF3D7_0621800	nascent polypeptide-associated complex subunit alpha, putative	-0.0749185	-0.0636301	0	0	-0.119821	-0.145555	0	0	FALSE	-0.0989926	-0.131114	0	0	FALSE	-0.0308552	0.00830476	0	0	FALSE	-0.051586	-0.0609751	0	0	FALSE	-0.0739701	-0.0980321	0	0	FALSE	FALSE
PF3D7_0805400.e1	PF3D7_0805400	N-acetyltransferase, GNAT family, putative	-0.0477159	-0.177342	2	3.92157	-0.0664929	-0.177342	0	0	FALSE	0.00393364	-0.187826	1	11.1111	FALSE	-0.065221	-0.141274	0	0	FALSE	-0.0445618	-0.182218	0	0	FALSE	-0.0588289	-0.162972	1	6.66667	FALSE	FALSE
PF3D7_0502100.e1	PF3D7_0502100	HCNGP-like protein	-0.000131563	-0.0789685	2	3.92157	0.452644	-0.0254488	2	22.2222	FALSE	-0.168621	-0.12637	0	0	FALSE	0.0569068	0.036491	0	0	FALSE	-0.11747	-0.0721396	0	0	FALSE	-0.134523	-0.0971543	0	0	FALSE	FALSE
PF3D7_0921400.e1_874957..874400	PF3D7_0921400	NifU-like scaffold protein	-0.120961	-0.095445	0	0	-0.141159	-0.139915	0	0	FALSE	-0.160047	-0.157817	0	0	FALSE	-0.138149	-0.0323799	0	0	FALSE	-0.0274035	-0.0561431	0	0	FALSE	-0.131213	-0.140579	0	0	FALSE	FALSE
PF3D7_1318100.e1	PF3D7_1318100	ferredoxin	0.306312	0.241873	1	1.96078	0.147844	0.206237	0	0	FALSE	0.231934	0.19233	0	0	FALSE	0.308688	0.353095	0	0	FALSE	0.696489	0.351308	1	11.1111	FALSE	0.210486	0.188267	0	0	FALSE	FALSE
PF3D7_1105500.e1	PF3D7_1105500	centrin-4	-0.0606244	-0.100787	1	1.96078	-0.199757	-0.202809	0	0	FALSE	-0.0832748	-0.123878	0	0	FALSE	0.161048	0.0478079	1	11.1111	FALSE	0.0764297	0.037465	0	0	FALSE	-0.178791	-0.138338	0	0	FALSE	FALSE
PF3D7_0104500.e1_205389..204625-m2	PF3D7_0104500	conserved protein, unknown function	-0.15429	-0.197962	1	1.96078	-0.0285754	-0.244717	1	11.1111	FALSE	-0.15294	-0.145592	0	0	FALSE	-0.0581275	-0.0210719	0	0	FALSE	-0.199824	-0.2059	0	0	FALSE	-0.260906	-0.214545	0	0	FALSE	FALSE
PF3D7_1135600.e1	PF3D7_1135600	condensin-2 complex subunit D3, putative	-0.0203805	-0.0435207	0	0	-0.103663	-0.0870765	0	0	FALSE	-0.0448711	-0.0435207	0	0	FALSE	0.0864844	0.00397437	0	0	FALSE	0.0814432	-0.02284	0	0	FALSE	-0.0809298	-0.0961434	0	0	FALSE	FALSE
PF3D7_1344500.e3	PF3D7_1344500	U6 snRNA phosphodiesterase, putative	-0.325089	-0.29317	0	0	-0.369223	-0.389077	0	0	FALSE	-0.207972	-0.254145	0	0	FALSE	-0.253642	-0.221928	0	0	FALSE	-0.403861	-0.325634	0	0	FALSE	-0.364483	-0.325324	0	0	FALSE	FALSE
PF3D7_0614500.e3	PF3D7_0614500	60S ribosomal protein L19	-0.0827767	-0.035745	0	0	-0.162309	-0.131539	0	0	FALSE	-0.0103913	-0.0231738	0	0	FALSE	-0.00389787	0.0428297	0	0	FALSE	-0.13529	-0.0390696	0	0	FALSE	-0.0943079	-0.099034	0	0	FALSE	FALSE
PF3D7_0411100.e1	PF3D7_0411100	mediator of RNA polymerase II transcription subunit 8, putative	0.203828	0.0543078	3	5.88235	-0.0369191	-0.0728438	0	0	FALSE	0.425637	0.0853415	1	11.1111	FALSE	0.488663	0.128854	1	11.1111	FALSE	0.253959	0.0556689	1	11.1111	FALSE	0.0142096	0.0388993	0	0	FALSE	FALSE
PF3D7_0212000.e1	PF3D7_0212000	GDP-fructose:GMP antiporter, putative	-0.0247107	0	0	0	-0.0803719	-0.0519109	0	0	FALSE	0.0423335	0	0	0	FALSE	-0.00121692	0.0289489	0	0	FALSE	0.0164314	0.0271483	0	0	FALSE	-0.0703221	-0.0214598	0	0	FALSE	FALSE
PF3D7_0901800.e2_85002..85558	PF3D7_0901800	Plasmodium exported protein, unknown function	0.246885	0.0976993	3	5.88235	0.254114	0.0947124	0	0	FALSE	0.173666	0.0976993	0	0	FALSE	0.17546	0.193806	0	0	FALSE	0.179846	0.029764	1	11.1111	FALSE	0.369558	0.133762	2	13.3333	FALSE	FALSE
PF3D7_0602300.e1	PF3D7_0602300	liver merozoite formation protein, putative	0.581595	0.513111	5	9.80392	0.428339	0.455043	0	0	FALSE	0.631821	0.563766	1	11.1111	FALSE	0.628695	0.475109	1	11.1111	FALSE	0.656869	0.533315	2	22.2222	FALSE	0.56999	0.535751	1	6.66667	FALSE	FALSE
PF3D7_1009000.e1	PF3D7_1009000	diphthine methyl ester synthase, putative	-0.166422	-0.151998	0	0	-0.186596	-0.182126	0	0	FALSE	-0.149347	-0.133273	0	0	FALSE	-0.164039	-0.145752	0	0	FALSE	-0.112802	-0.150696	0	0	FALSE	-0.198166	-0.186729	0	0	FALSE	FALSE
PF3D7_1038700.e2	PF3D7_1038700	Plasmodium exported protein, unknown function	-0.00469988	-0.0432017	0	0	0.128971	-0.0844533	0	0	FALSE	-0.0608315	-0.0681558	0	0	FALSE	0.00462426	0.0418434	0	0	FALSE	0.0743688	0.0845408	0	0	FALSE	-0.104259	-0.101858	0	0	FALSE	FALSE
PF3D7_1404700.e1	PF3D7_1404700	conserved Plasmodium protein, unknown function	0.0205494	-0.00967173	1	1.96078	-0.0806091	-0.048734	0	0	FALSE	0.171713	-0.112835	1	11.1111	FALSE	0.0154639	-0.028754	0	0	FALSE	-0.104867	0.022409	0	0	FALSE	0.0688475	0.12995	0	0	FALSE	FALSE
PF3D7_0503000.e5	PF3D7_0503000	50S ribosomal protein L28, apicoplast, putative	0.16757	0.0803192	2	3.92157	0.288531	-0.144264	1	11.1111	FALSE	0.393699	0.153578	1	11.1111	FALSE	0.000955405	0.0613373	0	0	FALSE	0.0811134	0.0803192	0	0	FALSE	0.111157	0.100822	0	0	FALSE	FALSE
PF3D7_0102400.e1s1	PF3D7_0102400	lysophospholipase, putative, pseudogene	0.205234	0.0164881	4	7.84314	0.0181058	0.0102785	0	0	FALSE	0.310978	0.0832251	2	22.2222	FALSE	0.559106	0.0591498	1	11.1111	FALSE	0.323367	0.106678	1	11.1111	FALSE	-0.0291376	-0.0106897	0	0	FALSE	FALSE
PF3D7_0508300.e1	PF3D7_0508300	triose phosphate transporter	-0.0521548	-0.0442224	0	0	-0.0744471	-0.0442224	0	0	FALSE	-0.105342	-0.150597	0	0	FALSE	0.0716204	0.0767252	0	0	FALSE	-0.0419924	-0.0378618	0	0	FALSE	-0.0872298	-0.0591498	0	0	FALSE	FALSE
PF3D7_0508200.e1	PF3D7_0508200	longevity-assurance (LAG1) protein, putative	-0.0893754	-0.0634821	0	0	-0.122685	-0.120401	0	0	FALSE	-0.126527	-0.0703331	0	0	FALSE	-0.0930734	-0.0310929	0	0	FALSE	-0.0328094	-0.0374538	0	0	FALSE	-0.0788195	-0.0924656	0	0	FALSE	FALSE
PF3D7_1478000.e2	PF3D7_1478000	Plasmodium exported protein (PHISTa), unknown function	-0.159126	-0.162511	0	0	-0.244694	-0.205216	0	0	FALSE	-0.0921837	-0.167004	0	0	FALSE	-0.0965187	-0.0750487	0	0	FALSE	-0.10831	-0.0961237	0	0	FALSE	-0.216006	-0.243396	0	0	FALSE	FALSE
PF3D7_1038300.e4	PF3D7_1038300	conserved Plasmodium protein, unknown function	-0.127064	-0.194607	1	1.96078	-0.181952	-0.225938	0	0	FALSE	-0.129097	-0.253831	0	0	FALSE	-0.129294	-0.173162	0	0	FALSE	0.140132	-0.0865167	1	11.1111	FALSE	-0.25189	-0.186413	0	0	FALSE	FALSE
PF3D7_1243000.e1	PF3D7_1243000	syntaxin, Qa-SNARE family	-0.0419988	-0.109217	2	3.92157	0.112203	-0.195315	1	11.1111	FALSE	-0.0269951	-0.103331	0	0	FALSE	-0.00387616	-0.028754	0	0	FALSE	-0.0081601	-0.0832626	1	11.1111	FALSE	-0.186699	-0.168438	0	0	FALSE	FALSE
PF3D7_1114600.e1	PF3D7_1114600	conserved Plasmodium protein, unknown function	-0.0600247	-0.00748242	0	0	-0.156654	-0.108908	0	0	FALSE	-0.0108069	0.0197864	0	0	FALSE	0.0993763	0.104363	0	0	FALSE	-0.177374	-0.0532366	0	0	FALSE	-0.056809	-0.026915	0	0	FALSE	FALSE
PF3D7_1113300.e1	PF3D7_1113300	UDP-galactose transporter, putative	-0.15883	-0.149261	0	0	-0.233429	-0.236556	0	0	FALSE	-0.0988546	-0.216089	0	0	FALSE	-0.0754897	-0.0521812	0	0	FALSE	-0.147499	-0.131858	0	0	FALSE	-0.206858	-0.192296	0	0	FALSE	FALSE
PF3D7_0318800.e1_US	PF3D7_0318800	triosephosphate isomerase, putative	0.78867	0.658321	11	21.5686	0.660205	0.588941	1	11.1111	FALSE	0.675617	0.572196	1	11.1111	FALSE	0.636481	0.531212	1	11.1111	FALSE	0.903308	0.800234	3	33.3333	FALSE	0.956113	0.79397	5	33.3333	FALSE	FALSE
PF3D7_1301500.e2	PF3D7_1301500	Plasmodium exported protein (PHISTa), unknown function	0.944218	0.726361	18	35.2941	0.885187	1.00659	5	55.5556	TRUE	0.5717	0.474559	1	11.1111	FALSE	0.81675	0.560104	3	33.3333	FALSE	1.5654	1.35611	5	55.5556	TRUE	0.906918	0.79593	4	26.6667	FALSE	TRUE
PF3D7_0708900.e1	PF3D7_0708900	protein SCO1, putative	-0.0174035	0	0	0	-0.0654987	-0.0439433	0	0	FALSE	-0.0207546	-0.0590955	0	0	FALSE	0.13189	0.104954	0	0	FALSE	-0.118211	-0.0691664	0	0	FALSE	-0.0156275	-0.0127888	0	0	FALSE	FALSE
PF3D7_0612300.e1	PF3D7_0612300	transmembrane protein 234, putative	-0.166591	-0.150735	0	0	-0.205052	-0.173332	0	0	FALSE	-0.101292	-0.192904	0	0	FALSE	-0.0826001	-0.0795529	0	0	FALSE	-0.257949	-0.204156	0	0	FALSE	-0.178272	-0.150735	0	0	FALSE	FALSE
PF3D7_0815700.e1	PF3D7_0815700	ubiquitin	0.408926	0.357145	3	5.88235	0.280687	0.248361	0	0	FALSE	0.418453	0.355331	1	11.1111	FALSE	0.422545	0.439618	0	0	FALSE	0.334682	0.237066	0	0	FALSE	0.516528	0.43237	2	13.3333	FALSE	FALSE
PF3D7_0710800.e1	PF3D7_0710800	protein transport protein USE1, putative	0.276403	0.025519	6	11.7647	-0.0512938	-0.0728438	0	0	FALSE	0.301815	0.216538	1	11.1111	FALSE	0.462387	0.0444142	1	11.1111	FALSE	-0.109848	-0.1547	0	0	FALSE	0.577934	0.0739786	4	26.6667	FALSE	FALSE
PF3D7_0401700.e2	PF3D7_0401700	Plasmodium exported protein, unknown function, pseudogene	0.352054	0.288386	3	5.88235	0.247318	0.194447	0	0	FALSE	0.411603	0.224413	1	11.1111	FALSE	0.436881	0.394143	1	11.1111	FALSE	0.35047	0.288386	1	11.1111	FALSE	0.32922	0.356831	0	0	FALSE	FALSE
PF3D7_1334400.e1	PF3D7_1334400	MSP7-like protein	0.309297	0.180355	5	9.80392	0.0466938	0.112719	0	0	FALSE	0.22171	0.154118	0	0	FALSE	0.420219	0.131521	2	22.2222	FALSE	0.338348	0.193214	1	11.1111	FALSE	0.435427	0.288737	2	13.3333	FALSE	FALSE
PF3D7_0522200	PF3D7_0522200	transcription initiation factor TFIID subunit 10, putative	0.354379	0.0672259	8	15.6863	0.759236	0.0297473	2	22.2222	FALSE	0.129121	0.181337	0	0	FALSE	0.33979	0.366471	2	22.2222	FALSE	0.204402	0.121718	0	0	FALSE	0.345361	0.0333962	4	26.6667	FALSE	FALSE
PF3D7_1463700.e1	PF3D7_1463700	cyclin 1	0.200871	0.184224	0	0	0.158709	0.220636	0	0	FALSE	0.141651	0.0787138	0	0	FALSE	0.23607	0.235791	0	0	FALSE	0.262835	0.171148	0	0	FALSE	0.203402	0.217995	0	0	FALSE	FALSE
PF3D7_1215800.e1	PF3D7_1215800	radial spoke head protein 9, putative	0.242115	0.220582	1	1.96078	0.150119	0.0943519	0	0	FALSE	0.244503	0.184483	1	11.1111	FALSE	0.385303	0.430959	0	0	FALSE	0.212512	0.163328	0	0	FALSE	0.227728	0.227879	0	0	FALSE	FALSE
PF3D7_0617000.e1	PF3D7_0617000	mitochondrial import receptor subunit TOM40, putative	0.586027	0.441519	5	9.80392	0.403546	0.334241	0	0	FALSE	0.350794	0.327447	0	0	FALSE	0.80697	0.636648	2	22.2222	FALSE	0.849565	0.662675	2	22.2222	FALSE	0.545967	0.490451	1	6.66667	FALSE	FALSE
PF3D7_0525600.e1	PF3D7_0525600	RNA methyltransferase, putative	0.852243	0.730296	9	17.6471	0.801511	0.601466	1	11.1111	FALSE	1.01742	0.775387	1	11.1111	FALSE	0.682877	0.639206	2	22.2222	FALSE	0.837322	0.68314	3	33.3333	FALSE	0.894149	0.863495	2	13.3333	FALSE	FALSE
PF3D7_1207400.e2	PF3D7_1207400	conserved Plasmodium protein, unknown function	0.446749	0.349295	5	9.80392	0.339582	0.307845	1	11.1111	FALSE	0.367326	0.333702	1	11.1111	FALSE	0.350838	0.428183	0	0	FALSE	0.431191	0.358727	0	0	FALSE	0.625585	0.350928	3	20	FALSE	FALSE
PF3D7_0528400.e4	PF3D7_0528400	palmitoyltransferase DHHC7	0.126208	0.0546602	3	5.88235	0.410603	0.141731	2	22.2222	FALSE	0.149508	0.0468039	0	0	FALSE	0.0157077	0.0614296	0	0	FALSE	0.21223	0.0881105	1	11.1111	FALSE	-0.0437217	-0.0333318	0	0	FALSE	FALSE
PF3D7_1344600.e1	PF3D7_1344600	lipoyl synthase	1.33127	1.20767	35	68.6275	1.02257	1.03021	5	55.5556	TRUE	1.63912	1.22684	8	88.8889	TRUE	0.904658	0.728433	4	44.4444	FALSE	1.59934	1.32388	7	77.7778	TRUE	1.4269	1.20767	11	73.3333	TRUE	TRUE
PF3D7_0812300.e1-m2	PF3D7_0812300	60S ribosomal protein L13-2, putative	-0.333262	-0.301247	0	0	-0.411087	-0.301247	0	0	FALSE	-0.140605	-0.318045	0	0	FALSE	-0.263338	-0.269884	0	0	FALSE	-0.399199	-0.296702	0	0	FALSE	-0.404555	-0.371356	0	0	FALSE	FALSE
PF3D7_1106000.e1	PF3D7_1106000	RuvB-like helicase 2	-0.0903018	-0.085483	0	0	-0.182599	-0.151439	0	0	FALSE	-0.00963281	-0.069175	0	0	FALSE	-0.0270179	-0.0406133	0	0	FALSE	-0.091852	-0.0495588	0	0	FALSE	-0.120365	-0.100787	0	0	FALSE	FALSE
PF3D7_1304200.1.e1	PF3D7_1304200.1	CorA-like Mg2+ transporter protein, putative	-0.113966	-0.174048	0	0	-0.307903	-0.305433	0	0	FALSE	0.0407372	-0.0943526	0	0	FALSE	0.0362257	-0.112203	0	0	FALSE	-0.246728	-0.211649	0	0	FALSE	-0.100884	-0.142272	0	0	FALSE	FALSE
PF3D7_1117400.e1	PF3D7_1117400	conserved Plasmodium protein, unknown function	-0.155725	-0.118583	0	0	-0.215309	-0.239548	0	0	FALSE	-0.0839816	-0.140227	0	0	FALSE	-0.0340765	-0.0377959	0	0	FALSE	-0.282059	-0.0992561	0	0	FALSE	-0.160211	-0.166139	0	0	FALSE	FALSE
PF3D7_0524300.e1	PF3D7_0524300	conserved Plasmodium protein, unknown function	-0.0912653	-0.124454	1	1.96078	-0.204645	-0.178606	0	0	FALSE	-0.0430083	-0.141672	0	0	FALSE	0.212993	-0.0972708	1	11.1111	FALSE	-0.280976	-0.215013	0	0	FALSE	-0.120921	-0.112283	0	0	FALSE	FALSE
PF3D7_1372000.e2	PF3D7_1372000	Plasmodium exported protein (PHISTa), unknown function	-0.0581352	-0.0493198	0	0	-0.137097	-0.106047	0	0	FALSE	-0.037368	-0.0580031	0	0	FALSE	0.0143389	0.0446265	0	0	FALSE	-0.168067	-0.0504294	0	0	FALSE	-0.000744219	0.0218011	0	0	FALSE	FALSE
PF3D7_0517100.e1	PF3D7_0517100	conserved protein, unknown function	0.0507285	0.0208892	1	1.96078	0.00700639	-0.0541159	0	0	FALSE	0.018413	-0.0342654	0	0	FALSE	0.0809505	0.0473282	0	0	FALSE	-0.0808118	0.0436222	0	0	FALSE	0.157142	0.0717267	1	6.66667	FALSE	FALSE
PF3D7_1207300	PF3D7_1207300	LIMP protein, putative	-0.544118	-0.526841	0	0	-0.609465	-0.546577	0	0	FALSE	-0.434225	-0.579928	0	0	FALSE	-0.50829	-0.439469	0	0	FALSE	-0.54169	-0.423743	0	0	FALSE	-0.593798	-0.569879	0	0	FALSE	FALSE
PF3D7_0807200.e2	PF3D7_0807200	conserved Plasmodium membrane protein, unknown function	-0.0631653	-0.0404957	0	0	-0.116595	-0.12692	0	0	FALSE	-0.0320238	-0.0828301	0	0	FALSE	-0.017882	0.00190203	0	0	FALSE	-0.0857239	-0.00286676	0	0	FALSE	-0.0634271	-0.0344291	0	0	FALSE	FALSE
PF3D7_0829400.e1	PF3D7_0829400	prolyl 4-hydroxylase subunit alpha, putative	0.00634776	0.00756131	0	0	-0.0312711	-0.0148223	0	0	FALSE	-0.0572228	-0.0473678	0	0	FALSE	0.157764	0.262729	0	0	FALSE	-0.0510445	0.0382784	0	0	FALSE	0.010647	-0.00709277	0	0	FALSE	FALSE
PF3D7_0925700.e1	PF3D7_0925700	histone deacetylase 1	-0.681768	-0.700937	0	0	-0.742409	-0.681517	0	0	FALSE	-0.560779	-0.638682	0	0	FALSE	-0.564042	-0.507914	0	0	FALSE	-0.831618	-0.752562	0	0	FALSE	-0.698703	-0.714073	0	0	FALSE	FALSE
PF3D7_0308000.e1	PF3D7_0308000	DNA polymerase delta small subunit, putative	0.160977	-0.147041	7	13.7255	0.268698	-0.128455	2	22.2222	FALSE	0.459177	-0.0119664	2	22.2222	FALSE	0.176724	-0.0082571	1	11.1111	FALSE	-0.138344	-0.162373	0	0	FALSE	0.0875671	-0.151002	2	13.3333	FALSE	FALSE
PF3D7_0610600.e1	PF3D7_0610600	calcium-dependent protein kinase 2	-0.276991	-0.272388	0	0	-0.28186	-0.291189	0	0	FALSE	-0.247103	-0.303295	0	0	FALSE	-0.266534	-0.28908	0	0	FALSE	-0.313161	-0.271872	0	0	FALSE	-0.276573	-0.237635	0	0	FALSE	FALSE
PF3D7_1422800.e1	PF3D7_1422800	actin-related protein, putative	-0.357266	-0.362767	0	0	-0.439009	-0.466021	0	0	FALSE	-0.286102	-0.269397	0	0	FALSE	-0.34899	-0.289812	0	0	FALSE	-0.319711	-0.362767	0	0	FALSE	-0.378419	-0.336872	0	0	FALSE	FALSE
PF3D7_0113400.e2	PF3D7_0113400	Plasmodium exported protein, unknown function	0.39828	0.332365	5	9.80392	0.269924	0.26682	1	11.1111	FALSE	0.35221	0.299385	0	0	FALSE	0.403429	0.377753	1	11.1111	FALSE	0.493164	0.260179	2	22.2222	FALSE	0.442916	0.3817	1	6.66667	FALSE	FALSE
PF3D7_0312400.e2	PF3D7_0312400	glycogen synthase kinase 3	1.09991	0.888002	24	47.0588	0.959154	0.541831	4	44.4444	FALSE	0.313344	0.107115	1	11.1111	FALSE	0.850182	0.706819	3	33.3333	FALSE	1.34983	1.19259	6	66.6667	TRUE	1.6562	1.7176	10	66.6667	TRUE	TRUE
PF3D7_1252700.e2	PF3D7_1252700	Plasmodium exported protein (PHISTb), unknown function	0.213073	0.105314	4	7.84314	-0.0310502	-0.0390305	0	0	FALSE	0.359997	0.283393	1	11.1111	FALSE	0.205208	0.142734	0	0	FALSE	0.314866	0.15722	1	11.1111	FALSE	0.215034	0.100756	2	13.3333	FALSE	FALSE
PF3D7_0820400.e1	PF3D7_0820400	conserved Plasmodium protein, unknown function	-0.213237	-0.228303	0	0	-0.327034	-0.336371	0	0	FALSE	-0.0556541	-0.0765535	0	0	FALSE	-0.163988	-0.059294	0	0	FALSE	-0.273425	-0.230907	0	0	FALSE	-0.232946	-0.161255	0	0	FALSE	FALSE
PF3D7_1355300.e1	PF3D7_1355300	histone-lysine N-methyltransferase, putative	-0.101104	-0.148008	1	1.96078	-0.150357	-0.220348	0	0	FALSE	-0.00216964	-0.0149892	0	0	FALSE	-0.104689	-0.141168	0	0	FALSE	-0.218121	-0.178555	0	0	FALSE	-0.0585513	-0.109818	1	6.66667	FALSE	FALSE
PF3D7_0422800.e1-m2	PF3D7_0422800	serpentine receptor, putative	-0.0352054	-0.057637	0	0	-0.086244	-0.140598	0	0	FALSE	-0.0231068	-0.0231738	0	0	FALSE	-0.0127194	-0.0880371	0	0	FALSE	0.0312191	-0.0221957	0	0	FALSE	-0.0651875	-0.0300388	0	0	FALSE	FALSE
PF3D7_1338800.e7	PF3D7_1338800	CPW-WPC family protein	-0.31229	-0.291328	0	0	-0.362915	-0.384504	0	0	FALSE	-0.180855	-0.114805	0	0	FALSE	-0.214882	-0.186146	0	0	FALSE	-0.416803	-0.267893	0	0	FALSE	-0.356514	-0.30366	0	0	FALSE	FALSE
PF3D7_1365600.e1	PF3D7_1365600	DNA topoisomerase 6 subunit B, putative	-0.00224363	-0.0110552	0	0	-0.11483	-0.0383485	0	0	FALSE	-0.0381227	-0.0455381	0	0	FALSE	0.0376935	0.0765427	0	0	FALSE	0.135162	-0.0110552	0	0	FALSE	-0.0195699	0.00837967	0	0	FALSE	FALSE
PF3D7_1357200.e7	PF3D7_1357200	glutamate--tRNA ligase	-0.606469	-0.604767	0	0	-0.678941	-0.664639	0	0	FALSE	-0.498804	-0.571713	0	0	FALSE	-0.449422	-0.393552	0	0	FALSE	-0.756453	-0.650135	0	0	FALSE	-0.631823	-0.632753	0	0	FALSE	FALSE
PF3D7_1320200.e1	PF3D7_1320200	TBC domain protein, putative	0.227642	0.204146	1	1.96078	0.249666	0.204146	0	0	FALSE	0.154412	0.135233	0	0	FALSE	0.38413	0.277506	1	11.1111	FALSE	0.0856591	0.129204	0	0	FALSE	0.249663	0.307451	0	0	FALSE	FALSE
PF3D7_1343900.e1	PF3D7_1343900	U4/U6 small nuclear ribonucleoprotein PRP4, putative	0.301726	0.150386	3	5.88235	0.121351	0.0614343	0	0	FALSE	0.111755	0.130271	0	0	FALSE	0.454351	0.434298	1	11.1111	FALSE	0.516723	0.144416	2	22.2222	FALSE	0.303362	0.249563	0	0	FALSE	FALSE
PF3D7_0621400.e1_US	PF3D7_0621400	Pf77 protein	-0.0159747	-0.0840213	1	1.96078	0.11668	-0.133751	1	11.1111	FALSE	0.0721003	0.0194399	0	0	FALSE	-0.083466	-0.0840213	0	0	FALSE	-0.015898	-0.0388538	0	0	FALSE	-0.107964	-0.189416	0	0	FALSE	FALSE
PF3D7_0716600.e2	PF3D7_0716600	cysteine desulfurase	-0.052072	-0.0633964	1	1.96078	-0.170894	-0.0826512	0	0	FALSE	-0.0557359	-0.126113	0	0	FALSE	0.19457	-0.0267772	1	11.1111	FALSE	-0.0761811	-0.0753406	0	0	FALSE	-0.1121	-0.0582477	0	0	FALSE	FALSE
PF3D7_1312700.e1	PF3D7_1312700	conserved Plasmodium protein, unknown function	-0.0774022	-0.0627214	1	1.96078	-0.199681	-0.122536	0	0	FALSE	-0.0954262	-0.133273	0	0	FALSE	0.0464533	0.0766897	0	0	FALSE	-0.0493641	-0.0458894	1	11.1111	FALSE	-0.0843567	-0.0248203	0	0	FALSE	FALSE
PF3D7_1014800.e6	PF3D7_1014800	conserved Plasmodium protein, unknown function	-0.158788	-0.32136	2	3.92157	-0.346137	-0.348607	0	0	FALSE	0.12979	-0.138689	1	11.1111	FALSE	-0.215249	-0.296055	0	0	FALSE	-0.151836	-0.287795	0	0	FALSE	-0.189819	-0.32136	1	6.66667	FALSE	FALSE
PF3D7_1453100.e1	PF3D7_1453100	dynactin subunit 4, putative	0.245937	0.0616438	4	7.84314	0.207918	-0.0207586	1	11.1111	FALSE	0.136152	-0.0569918	0	0	FALSE	0.35603	0.160703	1	11.1111	FALSE	0.410468	0.0594417	1	11.1111	FALSE	0.169843	0.0616438	1	6.66667	FALSE	FALSE
PF3D7_0620500.e1	PF3D7_0620500	cleavage stimulation factor subunit 1, putative	0.181076	0.0117247	5	9.80392	0.0628311	-0.0630817	0	0	FALSE	0.596244	0.150513	3	33.3333	FALSE	0.635997	0.361441	2	22.2222	FALSE	-0.152049	-0.155923	0	0	FALSE	-0.070156	-0.0268743	0	0	FALSE	FALSE
PF3D7_0527900.e1	PF3D7_0527900	ATP-dependent RNA helicase DDX41, putative	0.53828	0.265142	9	17.6471	0.470956	0.241469	2	22.2222	FALSE	0.819935	0.728304	3	33.3333	FALSE	0.84536	0.265142	2	22.2222	FALSE	0.242874	0.201505	0	0	FALSE	0.402676	0.20993	2	13.3333	FALSE	FALSE
PF3D7_0823400.e1	PF3D7_0823400	alpha/beta hydrolase, putative	-0.0265281	0.0278917	0	0	-0.0727315	0.0376332	0	0	FALSE	-0.0243693	-0.0192589	0	0	FALSE	0.0156044	0.0476893	0	0	FALSE	0.0364949	0.111282	0	0	FALSE	-0.0631947	-0.0440878	0	0	FALSE	FALSE
PF3D7_1426300.e1	PF3D7_1426300	dynein intermediate chain, putative	-0.0046153	-0.0653613	1	1.96078	-0.256733	-0.216394	0	0	FALSE	0.016528	0.072495	0	0	FALSE	0.0979138	0.146143	0	0	FALSE	0.108413	0.0400514	1	11.1111	FALSE	0.00463507	-0.0895654	0	0	FALSE	FALSE
PF3D7_1015500.e1	PF3D7_1015500	nucleotidyltransferase, putative	1.1638	0.768545	19	37.2549	0.991191	0.651421	3	33.3333	FALSE	2.00872	0.742	4	44.4444	FALSE	0.979596	0.768545	4	44.4444	FALSE	0.969251	0.825984	4	44.4444	FALSE	0.987668	0.774979	4	26.6667	FALSE	FALSE
PF3D7_0209100.e1	PF3D7_0209100	patatin-like phospholipase, putative	-0.32357	-0.287406	0	0	-0.345821	-0.341587	0	0	FALSE	-0.188737	-0.276518	0	0	FALSE	-0.221631	-0.167936	0	0	FALSE	-0.405933	-0.253604	0	0	FALSE	-0.402863	-0.30048	0	0	FALSE	FALSE
PF3D7_1438800.e2	PF3D7_1438800	OST-HTH associated domain protein, putative	0.0270698	-0.0152204	0	0	-0.0433688	-0.0970177	0	0	FALSE	0.0157702	0.00164785	0	0	FALSE	0.0167972	-0.0296718	0	0	FALSE	0.101001	0.0695505	0	0	FALSE	0.0379175	-0.0101624	0	0	FALSE	FALSE
PF3D7_1412900.2	PF3D7_1412900.2	ubiquitin-conjugating enzyme E2, putative	-0.113558	-0.103219	0	0	-0.20822	-0.218517	0	0	FALSE	-0.103545	-0.116409	0	0	FALSE	-0.00810923	-0.0731823	0	0	FALSE	-0.0896476	-0.0423581	0	0	FALSE	-0.140383	-0.11555	0	0	FALSE	FALSE
PF3D7_0318400.e1	PF3D7_0318400	conserved Plasmodium protein, unknown function	-0.136196	-0.111392	0	0	-0.157723	-0.11503	0	0	FALSE	-0.0703231	-0.15098	0	0	FALSE	-0.0797721	-0.0867997	0	0	FALSE	-0.215421	-0.0865167	0	0	FALSE	-0.149124	-0.111302	0	0	FALSE	FALSE
PF3D7_1341700	PF3D7_1341700	conserved Plasmodium protein, unknown function	-0.53424	-0.538189	0	0	-0.588198	-0.552045	0	0	FALSE	-0.380521	-0.443082	0	0	FALSE	-0.449304	-0.403798	0	0	FALSE	-0.655439	-0.615899	0	0	FALSE	-0.572339	-0.545126	0	0	FALSE	FALSE
PF3D7_0912800.e1	PF3D7_0912800	tRNA (adenine(58)-N(1))-methyltransferase non-catalytic subunit TRM6, putative	0.659045	0.526529	5	9.80392	0.4769	0.572621	0	0	FALSE	0.889148	0.666975	2	22.2222	FALSE	0.943042	0.564437	2	22.2222	FALSE	0.665134	0.668499	1	11.1111	FALSE	0.45622	0.455221	0	0	FALSE	FALSE
PF3D7_1136200.e1	PF3D7_1136200	conserved Plasmodium protein, unknown function	0.378707	0.0569452	9	17.6471	0.0215345	-0.11687	1	11.1111	FALSE	0.568905	0.441393	3	33.3333	FALSE	0.700733	0.317444	2	22.2222	FALSE	0.439786	-0.00570072	2	22.2222	FALSE	0.249031	0.155165	1	6.66667	FALSE	FALSE
PF3D7_0311600.e1	PF3D7_0311600	dolichyl-diphosphooligosaccharide--protein glycosyltransferase subunit OST1, putative	0.14976	0.187605	0	0	0.0726812	0.0354679	0	0	FALSE	0.141755	0.187605	0	0	FALSE	0.144453	0.281668	0	0	FALSE	0.234006	0.260049	0	0	FALSE	0.153446	0.193311	0	0	FALSE	FALSE
PF3D7_1128500.e1	PF3D7_1128500	Fe-S cluster assembly protein, putative	1.31878	0.64382	23	45.098	1.20971	0.464389	4	44.4444	FALSE	1.84601	0.64382	3	33.3333	FALSE	1.45301	1.24412	5	55.5556	TRUE	0.913676	0.761421	4	44.4444	FALSE	1.23041	0.611752	7	46.6667	FALSE	TRUE
PF3D7_1244900.e1	PF3D7_1244900	conserved Plasmodium protein, unknown function	1.11929	1.09895	29	56.8627	0.995498	0.850261	4	44.4444	FALSE	1.03251	1.186	6	66.6667	TRUE	0.952358	0.98575	4	44.4444	FALSE	1.47853	0.921158	4	44.4444	FALSE	1.13026	1.18691	11	73.3333	TRUE	TRUE
PF3D7_1227700.e3	PF3D7_1227700	conserved Plasmodium protein, unknown function	-0.534671	-0.524883	0	0	-0.601595	-0.588654	0	0	FALSE	-0.384618	-0.318603	0	0	FALSE	-0.431136	-0.444862	0	0	FALSE	-0.686477	-0.569148	0	0	FALSE	-0.555587	-0.564449	0	0	FALSE	FALSE
PF3D7_0501700.e1	PF3D7_0501700	anaphase-promoting complex subunit 3, putative	0.38819	0.346358	3	5.88235	0.443324	0.0924237	1	11.1111	FALSE	0.27139	0.294754	0	0	FALSE	0.393362	0.453169	0	0	FALSE	0.25287	0.266015	1	11.1111	FALSE	0.503277	0.406719	1	6.66667	FALSE	FALSE
PF3D7_1247600.e1_1964285..1962777	PF3D7_1247600	conserved Plasmodium protein, unknown function	0.129811	0.0831997	1	1.96078	0.115754	0.0831997	0	0	FALSE	0.0204071	-0.0014585	0	0	FALSE	0.161705	0.191795	0	0	FALSE	0.03294	0.065534	0	0	FALSE	0.242875	0.125998	1	6.66667	FALSE	FALSE
PF3D7_1369600.e1	PF3D7_1369600	conserved Plasmodium protein, unknown function	0.215316	0.176809	1	1.96078	0.286043	0.104337	1	11.1111	FALSE	0.212705	0.179146	0	0	FALSE	0.331804	0.413894	0	0	FALSE	0.099399	0.141591	0	0	FALSE	0.174102	0.160796	0	0	FALSE	FALSE
PF3D7_1339900.e1	PF3D7_1339900	ABC transporter B family member 5, putative	0.338446	0.244887	3	5.88235	0.295285	0.265774	1	11.1111	FALSE	0.235347	0.166896	0	0	FALSE	0.45822	0.350432	1	11.1111	FALSE	0.171559	0.186682	0	0	FALSE	0.45447	0.289061	1	6.66667	FALSE	FALSE
PF3D7_1429500.e1	PF3D7_1429500	diphthamide biosynthesis protein 2, putative	0.265187	0.0410695	5	9.80392	0.103973	0.0364373	1	11.1111	FALSE	0.341869	0.279029	1	11.1111	FALSE	0.619085	0.0468566	2	22.2222	FALSE	0.302034	-0.0849573	1	11.1111	FALSE	0.0814587	0.0519542	0	0	FALSE	FALSE
PF3D7_1131100.e1	PF3D7_1131100	serpentine receptor, putative	-0.0989729	-0.140212	1	1.96078	-0.212163	-0.236867	0	0	FALSE	-0.107266	-0.116409	0	0	FALSE	-0.0180787	0.0230476	0	0	FALSE	0.0875294	-0.0546931	1	11.1111	FALSE	-0.186521	-0.221836	0	0	FALSE	FALSE
PF3D7_0817200.e1	PF3D7_0817200	conserved protein, unknown function	0.434304	0.449595	3	5.88235	0.264798	0.269879	0	0	FALSE	0.372582	0.302914	0	0	FALSE	0.564571	0.624788	1	11.1111	FALSE	0.414259	0.431633	1	11.1111	FALSE	0.506909	0.515781	1	6.66667	FALSE	FALSE
PF3D7_1217300.e1_683098..685719	PF3D7_1217300	GTP-binding protein EngA	0.00529804	0.00337868	0	0	-0.136115	-0.0971225	0	0	FALSE	-0.0105282	-0.0345836	0	0	FALSE	0.0692468	0.0948437	0	0	FALSE	0.0116069	0.0474159	0	0	FALSE	0.0574869	0.0497063	0	0	FALSE	FALSE
PF3D7_0201700.e2	PF3D7_0201700	DnaJ protein, putative	0.0699806	0	1	1.96078	0.00891201	-0.0756867	0	0	FALSE	0.0233319	0.0347981	0	0	FALSE	-0.000293653	0.0500248	0	0	FALSE	0.112278	0.0154785	0	0	FALSE	0.151397	-0.0493541	1	6.66667	FALSE	FALSE
PF3D7_0207800.e2	PF3D7_0207800	serine repeat antigen 3	0.0958727	0.000919207	2	3.92157	-0.0699379	-0.0895637	0	0	FALSE	0.123033	0.0441446	0	0	FALSE	0.0896727	0.0731312	0	0	FALSE	0.0348754	-0.0163922	0	0	FALSE	0.219381	0.0982617	2	13.3333	FALSE	FALSE
PF3D7_0417600.e4	PF3D7_0417600	conserved Plasmodium protein, unknown function	0.235513	0.251263	1	1.96078	0.144137	0.165493	0	0	FALSE	0.177236	0.126134	0	0	FALSE	0.367938	0.395731	0	0	FALSE	0.0799723	0.281727	0	0	FALSE	0.339176	0.272103	1	6.66667	FALSE	FALSE
PF3D7_0611400.e1	PF3D7_0611400	SWIB/MDM2 domain-containing protein	0.640083	0.484022	7	13.7255	0.703495	0.484858	1	11.1111	FALSE	0.467543	0.479654	0	0	FALSE	0.580689	0.457184	2	22.2222	FALSE	0.896785	0.540361	3	33.3333	FALSE	0.587177	0.484022	1	6.66667	FALSE	FALSE
PF3D7_0730200.e3	PF3D7_0730200	AP-4 complex subunit beta, putative	0.172118	0.172261	1	1.96078	0.0897628	0.0931924	0	0	FALSE	0.0902489	0.124692	0	0	FALSE	0.235737	0.25916	0	0	FALSE	0.172932	0.156402	0	0	FALSE	0.231994	0.196548	1	6.66667	FALSE	FALSE
PF3D7_0317100.e1-m1	PF3D7_0317100	6-cysteine protein	-0.0683998	-0.0968009	1	1.96078	-0.132485	-0.137884	0	0	FALSE	-0.134762	-0.189248	0	0	FALSE	-0.0391	0.00365188	0	0	FALSE	-0.117097	-0.0957356	0	0	FALSE	0.0215071	-0.0756981	1	6.66667	FALSE	FALSE
PF3D7_0715500	PF3D7_0715500	ATP synthase subunit epsilon, mitochondrial, putative	-0.310062	-0.250204	0	0	-0.346507	-0.302867	0	0	FALSE	-0.259294	-0.345891	0	0	FALSE	-0.306839	-0.20495	0	0	FALSE	-0.284215	-0.191453	0	0	FALSE	-0.336099	-0.282474	0	0	FALSE	FALSE
PF3D7_1025800	PF3D7_1025800	conserved protein, unknown function	-0.0793125	-0.146897	1	1.96078	-0.190167	-0.115598	0	0	FALSE	0.335624	-0.186799	1	11.1111	FALSE	-0.192291	-0.141168	0	0	FALSE	-0.0680966	-0.108674	0	0	FALSE	-0.200704	-0.232395	0	0	FALSE	FALSE
PF3D7_1369000.e2	PF3D7_1369000	glycosylphosphatidylinositol anchor attachment 1 protein, putative	0.64955	0.601035	7	13.7255	0.744221	0.639039	3	33.3333	FALSE	0.566994	0.601035	1	11.1111	FALSE	0.667321	0.555963	2	22.2222	FALSE	0.672335	0.594797	1	11.1111	FALSE	0.617947	0.626804	0	0	FALSE	FALSE
PF3D7_0827300.e1	PF3D7_0827300	conserved Plasmodium protein, unknown function	0.565616	0.520619	5	9.80392	0.393325	0.309839	0	0	FALSE	0.585456	0.604931	1	11.1111	FALSE	0.686832	0.530812	2	22.2222	FALSE	0.461238	0.431277	0	0	FALSE	0.646984	0.520619	2	13.3333	FALSE	FALSE
PF3D7_0907000	PF3D7_0907000	conserved Plasmodium protein, unknown function	-0.0616144	-0.00861742	0	0	-0.117613	-0.155565	0	0	FALSE	-0.0730034	-0.0809024	0	0	FALSE	-0.0332325	0.0500248	0	0	FALSE	-0.0386383	0.0222218	0	0	FALSE	-0.0519962	0.00302928	0	0	FALSE	FALSE
PF3D7_1405800.e1	PF3D7_1405800	ribosome biogenesis protein BOP1, putative	-0.155992	-0.181337	1	1.96078	-0.175313	-0.207325	0	0	FALSE	-0.144943	-0.11874	0	0	FALSE	-0.241099	-0.236768	0	0	FALSE	-0.21924	-0.14439	0	0	FALSE	-0.0620175	-0.191592	1	6.66667	FALSE	FALSE
PF3D7_1345800.e2	PF3D7_1345800	conserved Plasmodium protein, unknown function	-0.0523919	-0.0722202	0	0	-0.120586	-0.0952533	0	0	FALSE	-0.0711089	-0.0917018	0	0	FALSE	-0.048068	0.0115799	0	0	FALSE	0.0130681	-0.0509811	0	0	FALSE	-0.0421157	-0.0303736	0	0	FALSE	FALSE
PF3D7_1433000	PF3D7_1433000	H/ACA ribonucleoprotein complex subunit 3, putative	-0.0742432	-0.063261	1	1.96078	-0.124845	-0.0778432	0	0	FALSE	-0.101136	-0.103331	0	0	FALSE	-0.0939418	-0.0521625	0	0	FALSE	0.142723	-0.0217578	1	11.1111	FALSE	-0.146107	-0.144242	0	0	FALSE	FALSE
PF3D7_0617100.e1	PF3D7_0617100	AP-2 complex subunit alpha, putative	0.0021759	-0.0279492	0	0	-0.105043	-0.118621	0	0	FALSE	0.0446094	0.0145636	0	0	FALSE	0.123484	0.0405912	0	0	FALSE	0.0383471	0.0162517	0	0	FALSE	-0.05344	-0.0628138	0	0	FALSE	FALSE
PF3D7_0817800	PF3D7_0817800	conserved Plasmodium protein, unknown function	-0.139236	-0.149854	0	0	-0.222906	-0.16852	0	0	FALSE	-0.128978	-0.154673	0	0	FALSE	-0.139738	-0.0294817	0	0	FALSE	0.00315454	-0.122085	0	0	FALSE	-0.180322	-0.110481	0	0	FALSE	FALSE
PF3D7_1440200.e6	PF3D7_1440200	stromal-processing peptidase, putative	-0.0915823	-0.124324	0	0	-0.0689321	-0.159176	0	0	FALSE	-0.0547805	-0.154343	0	0	FALSE	-0.0753761	-0.084778	0	0	FALSE	-0.12227	-0.0620443	0	0	FALSE	-0.118565	-0.0872987	0	0	FALSE	FALSE
PF3D7_1140900.e3	PF3D7_1140900	conserved Plasmodium protein, unknown function	-0.0143171	-0.019323	0	0	-0.0809982	-0.0397128	0	0	FALSE	-0.0154323	-0.0417664	0	0	FALSE	-0.0105286	-0.00069746	0	0	FALSE	0.0710645	-0.00932924	0	0	FALSE	-0.0271415	-0.0185082	0	0	FALSE	FALSE
PF3D7_1324500.e8	PF3D7_1324500	DEAD box helicase, putative	0.119005	0.0753245	1	1.96078	0.0234476	0.0110562	0	0	FALSE	0.0421317	0.0677049	0	0	FALSE	0.0559466	0.0736588	0	0	FALSE	0.150942	0.0753245	0	0	FALSE	0.241137	0.10547	1	6.66667	FALSE	FALSE
PF3D7_0924500.e2	PF3D7_0924500	conserved Plasmodium membrane protein, unknown function	0.481221	0.452512	2	3.92157	0.371306	0.317826	0	0	FALSE	0.405952	0.406891	0	0	FALSE	0.557748	0.542557	0	0	FALSE	0.443274	0.357122	1	11.1111	FALSE	0.569184	0.480127	1	6.66667	FALSE	FALSE
PF3D7_0405100.e2	PF3D7_0405100	protein transport protein Sec24B, putative	-0.020347	-0.000872569	0	0	-0.0693665	-0.0798479	0	0	FALSE	-0.0468347	-0.0828389	0	0	FALSE	-0.0626066	0.031724	0	0	FALSE	0.0521654	0.0704601	0	0	FALSE	0.00680554	-0.0344695	0	0	FALSE	FALSE
PF3D7_0812900.e2	PF3D7_0812900	conserved Plasmodium protein, unknown function	0.18681	-0.0798694	5	9.80392	-0.0854537	-0.135422	0	0	FALSE	0.925973	0.0265331	2	22.2222	FALSE	0.0189215	-0.0798694	1	11.1111	FALSE	-0.084094	-0.184421	1	11.1111	FALSE	0.169945	0.0733822	1	6.66667	FALSE	FALSE
PF3D7_API02500	PF3D7_API02500	apicoplast ribosomal protein L36	-0.131142	-0.116402	0	0	-0.159996	-0.141033	0	0	FALSE	-0.0402896	-0.0739352	0	0	FALSE	-0.197317	-0.105173	0	0	FALSE	-0.116129	-0.0715854	0	0	FALSE	-0.137644	-0.120421	0	0	FALSE	FALSE
PF3D7_0713700.e9	PF3D7_0713700	conserved Plasmodium protein, unknown function	0.202264	0.0141627	7	13.7255	-0.032361	0.0141627	0	0	FALSE	0.124233	-0.00549948	1	11.1111	FALSE	0.265585	-0.00190003	2	22.2222	FALSE	0.334786	0.0146347	1	11.1111	FALSE	0.272352	0.0425781	3	20	FALSE	FALSE
PF3D7_1202900.e1	PF3D7_1202900	high mobility group protein B1	-0.106266	-0.0813212	0	0	-0.0598554	-0.0401186	0	0	FALSE	-0.131393	-0.131781	0	0	FALSE	-0.217594	-0.186255	0	0	FALSE	-0.077036	-0.0384639	0	0	FALSE	-0.0697772	-0.0798819	0	0	FALSE	FALSE
PF3D7_1011400.e1-m1	PF3D7_1011400	proteasome subunit beta type-5	-0.019198	-0.0651085	1	1.96078	-0.0452093	-0.072977	0	0	FALSE	-0.0626999	-0.0563788	0	0	FALSE	-0.0612774	-0.0880512	0	0	FALSE	0.0348291	-0.0834938	0	0	FALSE	0.0153412	-0.0496433	1	6.66667	FALSE	FALSE
PF3D7_1145700.e1	PF3D7_1145700	bicoid-interacting protein BIN3, putative	0.422727	0.192416	6	11.7647	0.305917	0.360959	0	0	FALSE	0.613678	0.192416	3	33.3333	FALSE	0.801318	0.181884	2	22.2222	FALSE	0.13111	0.122837	0	0	FALSE	0.326058	0.232138	1	6.66667	FALSE	FALSE
PF3D7_0308600.e1	PF3D7_0308600	pre-mRNA-processing factor 19, putative	-0.044408	-0.0643958	1	1.96078	-0.0485537	-0.0333089	0	0	FALSE	-0.0205775	-0.0596187	0	0	FALSE	0.0768452	-0.127522	1	11.1111	FALSE	-0.075403	-0.0493346	0	0	FALSE	-0.110374	-0.088391	0	0	FALSE	FALSE
PF3D7_1454400.e1_2234182..2236473	PF3D7_1454400	aminopeptidase P	0.20868	0.0408108	4	7.84314	0.0468172	0.0908534	0	0	FALSE	0.364482	0.0214394	2	22.2222	FALSE	0.561516	-0.0455381	2	22.2222	FALSE	0.11849	0.0525731	0	0	FALSE	0.0547282	0.0362635	0	0	FALSE	FALSE
PF3D7_1321400	PF3D7_1321400	palmitoyltransferase DHHC8, putative	-0.0229719	-0.0458894	0	0	-0.0294021	0.0103192	0	0	FALSE	-0.0974908	-0.170533	0	0	FALSE	-0.144138	-0.125704	0	0	FALSE	0.120846	0.0465489	0	0	FALSE	0.0120067	0.031602	0	0	FALSE	FALSE
PF3D7_0310800.e1	PF3D7_0310800	conserved Plasmodium protein, unknown function	0.300097	0.32222	0	0	0.393477	0.320334	0	0	FALSE	0.362172	0.381108	0	0	FALSE	0.241295	0.204581	0	0	FALSE	0.18425	0.39578	0	0	FALSE	0.311615	0.323402	0	0	FALSE	FALSE
PF3D7_0512700.e1-m1	PF3D7_0512700	orotate phosphoribosyltransferase	0.156998	0.116	0	0	0.185337	0.101252	0	0	FALSE	0.126186	0.209072	0	0	FALSE	0.099883	0.032774	0	0	FALSE	0.224292	0.143048	0	0	FALSE	0.152373	0.246676	0	0	FALSE	FALSE
PF3D7_0710400.e1	PF3D7_0710400	DNA repair protein RAD14, putative	0.754918	0.406147	13	25.4902	0.479654	0.229418	1	11.1111	FALSE	1.25126	0.562474	4	44.4444	FALSE	0.976186	0.548125	3	33.3333	FALSE	0.264167	0.207374	1	11.1111	FALSE	0.783963	0.759637	4	26.6667	FALSE	FALSE
PF3D7_1032700.e1-m1	PF3D7_1032700	conserved Plasmodium protein, unknown function	0.847657	0.812432	20	39.2157	1.01727	0.87048	4	44.4444	FALSE	0.602691	0.765163	2	22.2222	FALSE	0.774502	0.746127	3	33.3333	FALSE	0.863974	0.812432	3	33.3333	FALSE	0.92697	1.0087	8	53.3333	TRUE	TRUE
PF3D7_1409700.e1	PF3D7_1409700	conserved protein, unknown function	0.267632	0.260253	1	1.96078	0.33815	0.283476	0	0	FALSE	0.17131	0.227177	0	0	FALSE	0.193829	0.165751	0	0	FALSE	0.353953	0.390471	1	11.1111	FALSE	0.275604	0.316663	0	0	FALSE	FALSE
PF3D7_1346400.e1s1	PF3D7_1346400	VPS13 domain-containing protein, putative	0.349616	0.236378	5	9.80392	0.524094	0.33677	2	22.2222	FALSE	0.501793	0.467598	2	22.2222	FALSE	0.52391	0.30475	1	11.1111	FALSE	0.0960748	-0.0666628	0	0	FALSE	0.201171	0.203479	0	0	FALSE	FALSE
PF3D7_1239800.e1s2	PF3D7_1239800	conserved Plasmodium protein, unknown function	0.0905619	0.0624429	1	1.96078	0.110917	0.0368775	0	0	FALSE	0.0872156	0.199333	0	0	FALSE	0.106122	0.0245725	1	11.1111	FALSE	0.141004	0.0659544	0	0	FALSE	0.0407555	0.0624429	0	0	FALSE	FALSE
PF3D7_0414900	PF3D7_0414900	armadillo-domain containing rhoptry protein	0.0399008	0.0225661	2	3.92157	0.1554	0.115724	0	0	FALSE	-0.00968513	0.0105239	0	0	FALSE	-0.149487	-0.219863	1	11.1111	FALSE	0.174903	0.0679835	1	11.1111	FALSE	0.0329842	0.0235014	0	0	FALSE	FALSE
PF3D7_0511500.e1s10	PF3D7_0511500	RNA pseudouridylate synthase, putative	0.532577	0.38406	9	17.6471	0.545241	0.220785	1	11.1111	FALSE	0.482827	0.597569	2	22.2222	FALSE	0.710582	0.214505	2	22.2222	FALSE	0.649326	0.661635	3	33.3333	FALSE	0.377976	0.340811	1	6.66667	FALSE	FALSE
PF3D7_1116200.1	PF3D7_1116200.1	pyridoxine biosynthesis protein PDX2	-0.295889	-0.286648	0	0	-0.218349	-0.234321	0	0	FALSE	-0.345979	-0.286648	0	0	FALSE	-0.494914	-0.526252	0	0	FALSE	-0.108061	-0.210749	0	0	FALSE	-0.30564	-0.221846	0	0	FALSE	FALSE
PF3D7_0911300.e1s4	PF3D7_0911300	cysteine repeat modular protein 1	-0.13529	-0.128418	0	0	-0.071925	-0.128418	0	0	FALSE	-0.185551	-0.0886641	0	0	FALSE	-0.319265	-0.341768	0	0	FALSE	-0.0618258	-0.0746494	0	0	FALSE	-0.076847	-0.109581	0	0	FALSE	FALSE
PF3D7_1452000.e1s1	PF3D7_1452000	rhoptry neck protein 2	0.530049	0.34041	11	21.5686	0.42922	0.352468	2	22.2222	FALSE	0.789989	0.357877	2	22.2222	FALSE	0.728896	0.36117	3	33.3333	FALSE	0.171907	0.0366423	1	11.1111	FALSE	0.530159	0.34041	3	20	FALSE	FALSE
PF3D7_1360500.e13s1	PF3D7_1360500	guanylyl cyclase beta	0.0196184	0.00810277	0	0	0.0695586	0.0681385	0	0	FALSE	-0.0236561	-0.0149892	0	0	FALSE	-0.0352817	-0.0839847	0	0	FALSE	0.047099	0.10094	0	0	FALSE	0.0320705	-0.00561361	0	0	FALSE	FALSE
PF3D7_0522300	PF3D7_0522300	18S rRNA (guanine-N(7))-methyltransferase, putative	-0.192327	-0.187233	1	1.96078	-0.171989	-0.205996	0	0	FALSE	-0.256233	-0.164687	0	0	FALSE	-0.367941	-0.343829	0	0	FALSE	0.0323037	-0.0974359	1	11.1111	FALSE	-0.195598	-0.187233	0	0	FALSE	FALSE
PF3D7_1147000.e1s3_US	PF3D7_1147000	sporozoite and liver stage asparagine-rich protein	0.100245	0.0380434	1	1.96078	0.0874355	0.0344191	0	0	FALSE	0.114253	0.0844824	0	0	FALSE	0.295672	0.128755	1	11.1111	FALSE	-0.0122819	0.0106035	0	0	FALSE	0.0497869	-0.00832226	0	0	FALSE	FALSE
PF3D7_0516600.e1s1	PF3D7_0516600	sporozoite surface antigen MB2	-0.228994	-0.217182	0	0	-0.0905436	-0.101766	0	0	FALSE	-0.265827	-0.204247	0	0	FALSE	-0.403427	-0.43286	0	0	FALSE	-0.110772	-0.033423	0	0	FALSE	-0.256237	-0.260156	0	0	FALSE	FALSE
PF3D7_0628200.e1s2	PF3D7_0628200	eukaryotic translation initiation factor 2-alpha kinase	0.247015	0.132879	2	3.92157	0.163899	0.0546212	0	0	FALSE	0.350544	0.132879	1	11.1111	FALSE	0.457348	0.285494	1	11.1111	FALSE	0.128559	0.0890949	0	0	FALSE	0.179641	0.171182	0	0	FALSE	FALSE
PF3D7_0110600.e1s2	PF3D7_0110600	phosphatidylinositol-4-phosphate 5-kinase	-0.433932	-0.447944	0	0	-0.38118	-0.347484	0	0	FALSE	-0.484045	-0.528889	0	0	FALSE	-0.638107	-0.630445	0	0	FALSE	-0.310905	-0.260254	0	0	FALSE	-0.386827	-0.41533	0	0	FALSE	FALSE
PF3D7_1223500.e1s2	PF3D7_1223500	conserved Plasmodium protein, unknown function	-0.174422	-0.204588	0	0	-0.191055	-0.210931	0	0	FALSE	-0.296104	-0.204588	0	0	FALSE	-0.0702138	-0.0760207	0	0	FALSE	-0.131836	-0.151164	0	0	FALSE	-0.179509	-0.214075	0	0	FALSE	FALSE
PF3D7_0420000.e1s1	PF3D7_0420000	zinc finger protein, putative	-0.0750794	-0.227677	1	1.96078	-0.188344	-0.239952	0	0	FALSE	0.0816986	-0.0764723	0	0	FALSE	0.210984	-0.156075	1	11.1111	FALSE	-0.187066	-0.227677	0	0	FALSE	-0.205633	-0.302747	0	0	FALSE	FALSE
PF3D7_0713700	PF3D7_0713700	conserved Plasmodium protein, unknown function	-0.416189	-0.401065	0	0	-0.392517	-0.426004	0	0	FALSE	-0.388474	-0.264526	0	0	FALSE	-0.547074	-0.544059	0	0	FALSE	-0.258378	-0.299836	0	0	FALSE	-0.463177	-0.441314	0	0	FALSE	FALSE
PF3D7_0702300.e2-m2	PF3D7_0702300	sporozoite threonine and asparagine-rich protein	-0.0768683	-0.0823698	0	0	-0.0649605	-0.0770834	0	0	FALSE	-0.188957	-0.244044	0	0	FALSE	0.0661096	0.0279933	0	0	FALSE	-0.101466	-0.0738849	0	0	FALSE	-0.0877879	-0.0896017	0	0	FALSE	FALSE
PF3D7_1460400	PF3D7_1460400	ubiquitin carboxyl-terminal hydrolase isozyme L3	-0.34975	-0.32954	0	0	-0.327886	-0.37178	0	0	FALSE	-0.355407	-0.245987	0	0	FALSE	-0.447302	-0.413646	0	0	FALSE	-0.205847	-0.262975	0	0	FALSE	-0.387284	-0.341444	0	0	FALSE	FALSE
PF3D7_1318500	PF3D7_1318500	conserved Plasmodium protein, unknown function	-0.454378	-0.453504	0	0	-0.420133	-0.453504	0	0	FALSE	-0.376222	-0.320065	0	0	FALSE	-0.668033	-0.648714	0	0	FALSE	-0.302815	-0.313006	0	0	FALSE	-0.484562	-0.445527	0	0	FALSE	FALSE
PF3D7_1349500.e1s1	PF3D7_1349500	conserved Plasmodium protein, unknown function	-0.206146	-0.189416	0	0	-0.131702	-0.113589	0	0	FALSE	-0.22714	-0.0767516	0	0	FALSE	-0.291667	-0.274622	0	0	FALSE	-0.165307	-0.138418	0	0	FALSE	-0.211407	-0.22855	0	0	FALSE	FALSE
PF3D7_1218200.e1s2	PF3D7_1218200	conserved Plasmodium protein, unknown function	-0.383822	-0.371969	0	0	-0.343758	-0.329678	0	0	FALSE	-0.400704	-0.284797	0	0	FALSE	-0.5211	-0.535091	0	0	FALSE	-0.304546	-0.271727	0	0	FALSE	-0.362931	-0.390543	0	0	FALSE	FALSE
PF3D7_0214100.e1s2	PF3D7_0214100	protein transport protein SEC31	-0.40654	-0.434378	1	1.96078	-0.458109	-0.364327	0	0	FALSE	-0.37812	-0.395556	0	0	FALSE	-0.377451	-0.501113	1	11.1111	FALSE	-0.381496	-0.306074	0	0	FALSE	-0.425131	-0.449922	0	0	FALSE	FALSE
PF3D7_1122800.e1s2	PF3D7_1122800	calcium-dependent protein kinase 6	-0.194019	-0.248613	2	3.92157	-0.274388	-0.271856	0	0	FALSE	-0.306477	-0.333312	0	0	FALSE	0.0944444	-0.2068	2	22.2222	FALSE	-0.133341	-0.070334	0	0	FALSE	-0.287808	-0.27434	0	0	FALSE	FALSE
PF3D7_1149200.e2s1	PF3D7_1149200	ring-infected erythrocyte surface antigen	0.081568	-0.0779836	4	7.84314	0.324444	0.380465	1	11.1111	FALSE	-0.0197576	-0.185099	1	11.1111	FALSE	-0.0801664	-0.0779836	0	0	FALSE	0.0484686	-0.0501461	0	0	FALSE	0.113538	-0.167348	2	13.3333	FALSE	FALSE
PF3D7_0209800.e2	PF3D7_0209800	ATP-dependent RNA helicase UAP56	-0.0310937	-0.30238	5	9.80392	0.524398	0.0599238	2	22.2222	FALSE	-0.145839	-0.25605	1	11.1111	FALSE	-0.290994	-0.429755	1	11.1111	FALSE	-0.208449	-0.138779	0	0	FALSE	-0.0331882	-0.367716	1	6.66667	FALSE	FALSE
PF3D7_1472300.e2_2954513..2955346	PF3D7_1472300	conserved protein, unknown function	-0.122813	-0.214942	2	3.92157	-0.206442	-0.133459	0	0	FALSE	-0.249041	-0.2503	0	0	FALSE	0.182527	-0.34778	1	11.1111	FALSE	-0.00639173	-0.12895	1	11.1111	FALSE	-0.249956	-0.31854	0	0	FALSE	FALSE
PF3D7_1122400.e3	PF3D7_1122400	conserved Plasmodium protein, unknown function	-0.593855	-0.602193	0	0	-0.528511	-0.56773	0	0	FALSE	-0.589416	-0.466983	0	0	FALSE	-0.738836	-0.72376	0	0	FALSE	-0.45389	-0.428026	0	0	FALSE	-0.632717	-0.605417	0	0	FALSE	FALSE
PF3D7_0710600.e1	PF3D7_0710600	60S ribosomal protein L34	-0.440848	-0.41811	0	0	-0.372491	-0.401711	0	0	FALSE	-0.465098	-0.367089	0	0	FALSE	-0.573453	-0.60109	0	0	FALSE	-0.303885	-0.285203	0	0	FALSE	-0.469926	-0.458993	0	0	FALSE	FALSE
PF3D7_1421200.e2	PF3D7_1421200	40S ribosomal protein S25	-0.43366	-0.424626	0	0	-0.403619	-0.429029	0	0	FALSE	-0.479326	-0.507715	0	0	FALSE	-0.615199	-0.589439	0	0	FALSE	-0.222382	-0.203388	0	0	FALSE	-0.44213	-0.417074	0	0	FALSE	FALSE
PF3D7_1134700.e2s2	PF3D7_1134700	DNA-directed RNA polymerase I subunit RPA2, putative	-0.330132	-0.460951	2	3.92157	-0.511418	-0.466486	0	0	FALSE	-0.339025	-0.430764	0	0	FALSE	-0.322402	-0.478545	0	0	FALSE	0.179125	-0.130245	2	22.2222	FALSE	-0.526217	-0.466249	0	0	FALSE	FALSE
PF3D7_1143000.e1_1717605..1718691	PF3D7_1143000	conserved Plasmodium protein, unknown function	-0.303772	-0.285705	0	0	-0.295003	-0.395138	0	0	FALSE	-0.346453	-0.285705	0	0	FALSE	-0.416518	-0.498815	0	0	FALSE	-0.144136	-0.0609751	0	0	FALSE	-0.311559	-0.427041	0	0	FALSE	FALSE
PF3D7_1149500.e2s1_1993687..1992890	PF3D7_1149500	ring-infected erythrocyte surface antigen 2, pseudogene	-0.350584	-0.326261	0	0	-0.339755	-0.316716	0	0	FALSE	-0.403953	-0.30454	0	0	FALSE	-0.404974	-0.494343	0	0	FALSE	-0.242122	-0.212595	0	0	FALSE	-0.357502	-0.342828	0	0	FALSE	FALSE
PF3D7_0402000.e1	PF3D7_0402000	Plasmodium exported protein (PHISTa), unknown function	-0.500974	-0.490722	0	0	-0.497981	-0.549504	0	0	FALSE	-0.490673	-0.39841	0	0	FALSE	-0.662831	-0.636423	0	0	FALSE	-0.304059	-0.399092	0	0	FALSE	-0.529985	-0.521389	0	0	FALSE	FALSE
PF3D7_1129000.e4	PF3D7_1129000	spermidine synthase	-0.439622	-0.442471	1	1.96078	-0.416867	-0.442471	0	0	FALSE	-0.288517	-0.31176	1	11.1111	FALSE	-0.595627	-0.610374	0	0	FALSE	-0.373605	-0.389928	0	0	FALSE	-0.489946	-0.514399	0	0	FALSE	FALSE
PF3D7_0903200	PF3D7_0903200	ras-related protein RAB7	-0.690487	-0.672824	0	0	-0.66093	-0.672824	0	0	FALSE	-0.645054	-0.564218	0	0	FALSE	-0.807088	-0.840541	0	0	FALSE	-0.59059	-0.60861	0	0	FALSE	-0.725458	-0.784393	0	0	FALSE	FALSE
PF3D7_1336200.e1	PF3D7_1336200	conserved Plasmodium protein, unknown function	-0.407738	-0.393513	0	0	-0.352746	-0.375555	0	0	FALSE	-0.355604	-0.329021	0	0	FALSE	-0.549094	-0.553584	0	0	FALSE	-0.368879	-0.335696	0	0	FALSE	-0.410515	-0.427228	0	0	FALSE	FALSE
PF3D7_1317800.e2	PF3D7_1317800	40S ribosomal protein S19	-0.16155	-0.209824	2	3.92157	-0.136989	-0.209824	0	0	FALSE	0.0087624	0.204376	1	11.1111	FALSE	-0.269753	-0.458619	1	11.1111	FALSE	-0.101895	-0.12362	0	0	FALSE	-0.249344	-0.247845	0	0	FALSE	FALSE
PF3D7_1360500.e6	PF3D7_1360500	guanylyl cyclase beta	-0.396901	-0.379233	0	0	-0.358118	-0.427255	0	0	FALSE	-0.425211	-0.377021	0	0	FALSE	-0.610493	-0.599462	0	0	FALSE	-0.240276	-0.267893	0	0	FALSE	-0.369005	-0.325149	0	0	FALSE	FALSE
PF3D7_1435700.1.e3	PF3D7_1435700.1	ataxin-2 like protein, putative	-0.548118	-0.502338	0	0	-0.478341	-0.495422	0	0	FALSE	-0.539929	-0.436318	0	0	FALSE	-0.728556	-0.712526	0	0	FALSE	-0.40924	-0.360811	0	0	FALSE	-0.569962	-0.530076	0	0	FALSE	FALSE
PF3D7_1244100.e3	PF3D7_1244100	N-alpha-acetyltransferase 15, NatA auxiliary subunit, putative	-0.537593	-0.5124	0	0	-0.480247	-0.5124	0	0	FALSE	-0.554508	-0.452027	0	0	FALSE	-0.719045	-0.625624	0	0	FALSE	-0.352182	-0.386451	0	0	FALSE	-0.564227	-0.540249	0	0	FALSE	FALSE
PF3D7_1019400.e2	PF3D7_1019400	60S ribosomal protein L30e, putative	-0.624734	-0.61174	0	0	-0.560489	-0.596278	0	0	FALSE	-0.603017	-0.478114	0	0	FALSE	-0.789675	-0.785899	0	0	FALSE	-0.482818	-0.440952	0	0	FALSE	-0.662496	-0.660807	0	0	FALSE	FALSE
PF3D7_0302200.e2_120410..120986	PF3D7_0302200	cytoadherence linked asexual protein 3.2	-0.597415	-0.573111	0	0	-0.564696	-0.562644	0	0	FALSE	-0.556398	-0.525146	0	0	FALSE	-0.761658	-0.791031	0	0	FALSE	-0.488208	-0.465689	0	0	FALSE	-0.608633	-0.640836	0	0	FALSE	FALSE
PF3D7_0316300.1.e3	PF3D7_0316300.1	inorganic pyrophosphatase, inorganic pyrophosphatase, putative	-0.279865	-0.455411	2	3.92157	-0.349952	-0.477836	0	0	FALSE	-0.411805	-0.383133	0	0	FALSE	-0.495685	-0.513239	0	0	FALSE	0.149808	-0.0656913	1	11.1111	FALSE	-0.28696	-0.472932	1	6.66667	FALSE	FALSE
PF3D7_1412400.e4	PF3D7_1412400	conserved Plasmodium protein, unknown function	-0.323758	-0.345849	0	0	-0.269431	-0.317886	0	0	FALSE	-0.427854	-0.40653	0	0	FALSE	-0.437324	-0.440241	0	0	FALSE	-0.240885	-0.167105	0	0	FALSE	-0.275481	-0.276609	0	0	FALSE	FALSE
PF3D7_0821700.e1	PF3D7_0821700	60S ribosomal protein L22, putative	-0.510284	-0.467367	0	0	-0.477605	-0.508932	0	0	FALSE	-0.518518	-0.449229	0	0	FALSE	-0.67076	-0.648008	0	0	FALSE	-0.345351	-0.313301	0	0	FALSE	-0.527625	-0.483936	0	0	FALSE	FALSE
PF3D7_0319600.e3	PF3D7_0319600	elongation factor 1-delta, putative	-0.451987	-0.42698	1	1.96078	-0.436273	-0.526994	0	0	FALSE	-0.256132	-0.386279	1	11.1111	FALSE	-0.599988	-0.523906	0	0	FALSE	-0.447819	-0.225443	0	0	FALSE	-0.492626	-0.390961	0	0	FALSE	FALSE
PF3D7_1446800.e2	PF3D7_1446800	heme detoxification protein	-0.448085	-0.42821	0	0	-0.427782	-0.427948	0	0	FALSE	-0.488243	-0.396555	0	0	FALSE	-0.627024	-0.562967	0	0	FALSE	-0.25777	-0.202389	0	0	FALSE	-0.442998	-0.445527	0	0	FALSE	FALSE
PF3D7_1202300.e14	PF3D7_1202300	dynein heavy chain, putative	-0.598695	-0.614502	0	0	-0.56313	-0.61853	0	0	FALSE	-0.640717	-0.525622	0	0	FALSE	-0.704341	-0.682874	0	0	FALSE	-0.469048	-0.464509	0	0	FALSE	-0.609222	-0.614502	0	0	FALSE	FALSE
PF3D7_1455200.1	PF3D7_1455200.1	methyltransferase, putative, unspecified product	-0.744451	-0.739625	0	0	-0.76725	-0.782738	0	0	FALSE	-0.733883	-0.670495	0	0	FALSE	-0.883952	-0.878877	0	0	FALSE	-0.561105	-0.529587	0	0	FALSE	-0.763418	-0.684248	0	0	FALSE	FALSE
PF3D7_1142600.e2	PF3D7_1142600	60S ribosomal protein L35ae, putative	-0.721906	-0.706983	0	0	-0.672687	-0.710052	0	0	FALSE	-0.657245	-0.575759	0	0	FALSE	-0.919516	-0.931239	0	0	FALSE	-0.58659	-0.579804	0	0	FALSE	-0.752859	-0.688361	0	0	FALSE	FALSE
PF3D7_0520000.e3	PF3D7_0520000	40S ribosomal protein S9, putative	-0.744471	-0.714745	0	0	-0.723663	-0.753028	0	0	FALSE	-0.72117	-0.647018	0	0	FALSE	-0.902337	-0.843626	0	0	FALSE	-0.646628	-0.658544	0	0	FALSE	-0.734922	-0.708076	0	0	FALSE	FALSE
PF3D7_0414000.e8	PF3D7_0414000	structural maintenance of chromosomes protein 3, putative	-0.588938	-0.663599	1	1.96078	-0.625552	-0.688784	0	0	FALSE	-0.636197	-0.609465	0	0	FALSE	-0.777728	-0.810147	0	0	FALSE	-0.469007	-0.547202	0	0	FALSE	-0.497297	-0.707168	1	6.66667	FALSE	FALSE
PF3D7_0929400.e7	PF3D7_0929400	high molecular weight rhoptry protein 2	-0.847997	-0.856375	0	0	-0.808901	-0.874164	0	0	FALSE	-0.786096	-0.7507	0	0	FALSE	-1.00271	-0.965266	0	0	FALSE	-0.719464	-0.766421	0	0	FALSE	-0.892884	-0.892085	0	0	FALSE	FALSE
PF3D7_1444100.e5	PF3D7_1444100	conserved Plasmodium protein, unknown function	-0.839728	-0.833062	0	0	-0.788576	-0.827578	0	0	FALSE	-0.767335	-0.720378	0	0	FALSE	-0.978117	-1.03163	0	0	FALSE	-0.785399	-0.743995	0	0	FALSE	-0.863421	-0.859627	0	0	FALSE	FALSE
PF3D7_1322200.e4_937186..937440	PF3D7_1322200	conserved Plasmodium protein, unknown function	-0.586132	-0.568535	0	0	-0.573733	-0.562725	0	0	FALSE	-0.551458	-0.390335	0	0	FALSE	-0.764222	-0.731964	0	0	FALSE	-0.426694	-0.403292	0	0	FALSE	-0.603186	-0.579707	0	0	FALSE	FALSE
PF3D7_0509700.e6	PF3D7_0509700	conserved Plasmodium protein, unknown function	-0.337044	-0.461835	2	3.92157	-0.358782	-0.555784	1	11.1111	FALSE	-0.475949	-0.447831	0	0	FALSE	-0.407507	-0.602333	0	0	FALSE	-0.0286601	-0.128036	1	11.1111	FALSE	-0.383411	-0.441314	0	0	FALSE	FALSE
PF3D7_1412500.e1	PF3D7_1412500	actin II	-0.643822	-0.61853	0	0	-0.54726	-0.533284	0	0	FALSE	-0.619578	-0.552063	0	0	FALSE	-0.824497	-0.778461	0	0	FALSE	-0.527866	-0.52104	0	0	FALSE	-0.677473	-0.640651	0	0	FALSE	FALSE
PF3D7_1022100.e2	PF3D7_1022100	conserved Plasmodium membrane protein, unknown function	-0.458298	-0.458993	0	0	-0.398215	-0.445343	0	0	FALSE	-0.494403	-0.436414	0	0	FALSE	-0.636574	-0.533678	0	0	FALSE	-0.319212	-0.267893	0	0	FALSE	-0.44917	-0.423466	0	0	FALSE	FALSE
PF3D7_1419300.e2	PF3D7_1419300	glutathione S-transferase	-0.701159	-0.651638	0	0	-0.616012	-0.556565	0	0	FALSE	-0.687855	-0.628614	0	0	FALSE	-0.917341	-0.877727	0	0	FALSE	-0.555458	-0.558712	0	0	FALSE	-0.71794	-0.651638	0	0	FALSE	FALSE
PF3D7_1341300.e3	PF3D7_1341300	60S ribosomal protein L18-2, putative	-0.540128	-0.478195	0	0	-0.501288	-0.548985	0	0	FALSE	-0.516524	-0.454295	0	0	FALSE	-0.726757	-0.668947	0	0	FALSE	-0.399218	-0.350636	0	0	FALSE	-0.550161	-0.518581	0	0	FALSE	FALSE
PF3D7_1128900.e3	PF3D7_1128900	conserved protein, unknown function	-0.682922	-0.651594	0	0	-0.613158	-0.650322	0	0	FALSE	-0.662995	-0.631368	0	0	FALSE	-0.858614	-0.828234	0	0	FALSE	-0.561244	-0.461925	0	0	FALSE	-0.704329	-0.654179	0	0	FALSE	FALSE
PF3D7_1325200.e2	PF3D7_1325200	lactate dehydrogenase, putative	-0.509045	-0.511831	0	0	-0.534689	-0.583353	0	0	FALSE	-0.576679	-0.49035	0	0	FALSE	-0.547603	-0.623474	0	0	FALSE	-0.309562	-0.420215	0	0	FALSE	-0.549631	-0.539903	0	0	FALSE	FALSE
PF3D7_1128900.e2	PF3D7_1128900	conserved protein, unknown function	-0.611828	-0.595356	0	0	-0.571633	-0.572752	0	0	FALSE	-0.650974	-0.662317	0	0	FALSE	-0.779774	-0.725045	0	0	FALSE	-0.472029	-0.395353	0	0	FALSE	-0.595569	-0.602587	0	0	FALSE	FALSE
PF3D7_0814200.e1	PF3D7_0814200	DNA/RNA-binding protein Alba 1	-0.485167	-0.456437	0	0	-0.446015	-0.45192	0	0	FALSE	-0.540362	-0.506623	0	0	FALSE	-0.669224	-0.605421	0	0	FALSE	-0.300752	-0.248127	0	0	FALSE	-0.475755	-0.451773	0	0	FALSE	FALSE
PF3D7_1040800.e2	PF3D7_1040800	rifin	-0.315324	-0.338016	0	0	-0.347555	-0.378937	0	0	FALSE	-0.292762	-0.435099	0	0	FALSE	-0.497618	-0.469415	0	0	FALSE	-0.0789229	-0.0996939	0	0	FALSE	-0.341988	-0.408518	0	0	FALSE	FALSE
PF3D7_0317700.e9	PF3D7_0317700	CPSF (cleavage and polyadenylation specific factor), subunit A, putative	-0.532566	-0.519679	0	0	-0.538479	-0.563011	0	0	FALSE	-0.537563	-0.452282	0	0	FALSE	-0.602057	-0.649568	0	0	FALSE	-0.396426	-0.45254	0	0	FALSE	-0.566009	-0.528809	0	0	FALSE	FALSE
PF3D7_0509700.e4	PF3D7_0509700	conserved Plasmodium protein, unknown function	0.193996	-0.0538437	4	7.84314	0.0684822	-0.0574209	0	0	FALSE	0.393427	-0.10361	2	22.2222	FALSE	0.316384	-0.156835	1	11.1111	FALSE	0.187473	0.132059	0	0	FALSE	0.0801252	-0.0844709	1	6.66667	FALSE	FALSE
PF3D7_0529400.1.e3	PF3D7_0529400.1	conserved Plasmodium protein, unknown function	-0.393827	-0.342661	0	0	-0.408001	-0.432277	0	0	FALSE	-0.359339	-0.282551	0	0	FALSE	-0.556609	-0.502263	0	0	FALSE	-0.262874	-0.225443	0	0	FALSE	-0.386919	-0.323989	0	0	FALSE	FALSE
PF3D7_0934500.e2	PF3D7_0934500	V-type proton ATPase subunit E, putative	-0.172496	-0.213211	1	1.96078	0.0337311	-0.288592	1	11.1111	FALSE	-0.245063	-0.173164	0	0	FALSE	-0.376738	-0.31168	0	0	FALSE	-0.107663	0.0109711	0	0	FALSE	-0.169047	-0.205935	0	0	FALSE	FALSE
PF3D7_1310000.e1	PF3D7_1310000	ATP synthase subunit O, mitochondrial, putative	-0.448581	-0.47437	0	0	-0.453398	-0.493896	0	0	FALSE	-0.34721	-0.37432	0	0	FALSE	-0.602252	-0.558224	0	0	FALSE	-0.350907	-0.344566	0	0	FALSE	-0.472915	-0.427228	0	0	FALSE	FALSE
PF3D7_1128900.e1	PF3D7_1128900	conserved protein, unknown function	-0.386227	-0.355265	0	0	-0.378695	-0.381688	0	0	FALSE	-0.385869	-0.350625	0	0	FALSE	-0.530046	-0.456635	0	0	FALSE	-0.286384	-0.245605	0	0	FALSE	-0.364575	-0.331973	0	0	FALSE	FALSE
PF3D7_0507100.e1_295621..294671	PF3D7_0507100	60S ribosomal protein L4	-0.462535	-0.49041	0	0	-0.438522	-0.531016	0	0	FALSE	-0.423588	-0.393654	0	0	FALSE	-0.595052	-0.498085	0	0	FALSE	-0.382732	-0.331501	0	0	FALSE	-0.468682	-0.49041	0	0	FALSE	FALSE
PF3D7_1038900.e1	PF3D7_1038900	esterase, putative	-0.404511	-0.427237	0	0	-0.371609	-0.368551	0	0	FALSE	-0.434346	-0.427237	0	0	FALSE	-0.514252	-0.53074	0	0	FALSE	-0.289624	-0.360977	0	0	FALSE	-0.40944	-0.436166	0	0	FALSE	FALSE
PF3D7_0819800.e14	PF3D7_0819800	conserved Plasmodium protein, unknown function	-0.428282	-0.421975	0	0	-0.346052	-0.287561	0	0	FALSE	-0.501986	-0.436414	0	0	FALSE	-0.606563	-0.584861	0	0	FALSE	-0.392261	-0.363709	0	0	FALSE	-0.348041	-0.419714	0	0	FALSE	FALSE
PF3D7_0817500	PF3D7_0817500	histidine triad nucleotide-binding protein 1	-0.540515	-0.565866	0	0	-0.544603	-0.521075	0	0	FALSE	-0.564767	-0.566329	0	0	FALSE	-0.798415	-0.754413	0	0	FALSE	-0.373152	-0.468883	0	0	FALSE	-0.469187	-0.54182	0	0	FALSE	FALSE
PF3D7_1461900.e1s2	PF3D7_1461900	valine--tRNA ligase, putative	-0.345598	-0.351477	0	0	-0.308141	-0.329781	0	0	FALSE	-0.436172	-0.414733	0	0	FALSE	-0.460996	-0.426595	0	0	FALSE	-0.198507	-0.290393	0	0	FALSE	-0.332745	-0.33742	0	0	FALSE	FALSE
PF3D7_0808200.e1	PF3D7_0808200	plasmepsin X	0.681033	0.478884	14	27.451	0.474178	0.461992	2	22.2222	FALSE	1.2063	0.962545	4	44.4444	FALSE	0.88283	0.744187	3	33.3333	FALSE	0.26615	0.32521	2	22.2222	FALSE	0.617839	0.478884	3	20	FALSE	FALSE
PF3D7_1250900.e1	PF3D7_1250900	conserved protein, unknown function	-0.568335	-0.54996	0	0	-0.5362	-0.507219	0	0	FALSE	-0.504574	-0.518953	0	0	FALSE	-0.676072	-0.708656	0	0	FALSE	-0.518587	-0.474522	0	0	FALSE	-0.591078	-0.690104	0	0	FALSE	FALSE
PF3D7_1359400.e1	PF3D7_1359400	CUGBP Elav-like family member 1	-0.291252	-0.335852	1	1.96078	-0.333365	-0.260514	0	0	FALSE	-0.415764	-0.44929	0	0	FALSE	-0.227687	-0.419688	1	11.1111	FALSE	-0.132614	-0.216912	0	0	FALSE	-0.324599	-0.326543	0	0	FALSE	FALSE
PF3D7_1437900.e2	PF3D7_1437900	HSP40, subfamily A	-0.508848	-0.452896	0	0	-0.486806	-0.449706	0	0	FALSE	-0.502305	-0.449833	0	0	FALSE	-0.651176	-0.618113	0	0	FALSE	-0.401324	-0.37724	0	0	FALSE	-0.505118	-0.436467	0	0	FALSE	FALSE
PF3D7_0717700.e1	PF3D7_0717700	serine--tRNA ligase, putative	-0.00299742	-0.221566	4	7.84314	0.333312	0.213163	1	11.1111	FALSE	-0.274035	-0.312354	0	0	FALSE	-0.383998	-0.469339	0	0	FALSE	-0.108752	-0.197283	0	0	FALSE	0.249892	-0.211458	3	20	FALSE	FALSE
PF3D7_1012600.e1	PF3D7_1012600	GMP synthase [glutamine-hydrolyzing]	-0.508244	-0.512018	0	0	-0.486029	-0.484722	0	0	FALSE	-0.554764	-0.560921	0	0	FALSE	-0.674313	-0.622967	0	0	FALSE	-0.364213	-0.317948	0	0	FALSE	-0.480439	-0.508212	0	0	FALSE	FALSE
PF3D7_1339600.e1	PF3D7_1339600	conserved Plasmodium protein, unknown function	-0.326612	-0.427828	2	3.92157	-0.444814	-0.397005	0	0	FALSE	-0.214366	-0.365769	1	11.1111	FALSE	-0.181747	-0.595635	1	11.1111	FALSE	-0.367201	-0.339302	0	0	FALSE	-0.385604	-0.427828	0	0	FALSE	FALSE
PF3D7_1220000.e1	PF3D7_1220000	zinc finger protein, putative	-0.335869	-0.340238	0	0	-0.357798	-0.326374	0	0	FALSE	-0.334605	-0.281791	0	0	FALSE	-0.390644	-0.452491	0	0	FALSE	-0.236261	-0.287795	0	0	FALSE	-0.350371	-0.349865	0	0	FALSE	FALSE
PF3D7_1416500.e1	PF3D7_1416500	NADP-specific glutamate dehydrogenase	-0.321648	-0.348433	1	1.96078	-0.353635	-0.339532	0	0	FALSE	-0.286915	-0.362084	0	0	FALSE	-0.512565	-0.464357	0	0	FALSE	-0.137957	-0.291053	1	11.1111	FALSE	-0.318961	-0.258323	0	0	FALSE	FALSE
PF3D7_1229500.e2	PF3D7_1229500	T-complex protein 1 subunit gamma	-0.371305	-0.363034	0	0	-0.360463	-0.380419	0	0	FALSE	-0.369437	-0.449229	0	0	FALSE	-0.510864	-0.511831	0	0	FALSE	-0.250634	-0.336394	0	0	FALSE	-0.367598	-0.313801	0	0	FALSE	FALSE
PF3D7_0214900.e2	PF3D7_0214900	rhoptry neck protein 6	-0.117829	-0.11624	0	0	-0.126093	-0.14507	0	0	FALSE	-0.162077	-0.0563847	0	0	FALSE	-0.216636	-0.2145	0	0	FALSE	-0.0448355	-0.0371391	0	0	FALSE	-0.0708343	-0.0498759	0	0	FALSE	FALSE
PF3D7_1311900.e1	PF3D7_1311900	V-type proton ATPase catalytic subunit A	0.0721921	0.077733	1	1.96078	0.0387665	0.0743097	0	0	FALSE	-0.0241748	0.077733	0	0	FALSE	-0.0409725	0.0891093	0	0	FALSE	0.333134	0.139193	1	11.1111	FALSE	0.0614014	0.0629529	0	0	FALSE	FALSE
PF3D7_1346000.e1	PF3D7_1346000	dynactin subunit 2, putative	-0.216999	-0.242728	1	1.96078	-0.226553	-0.287944	0	0	FALSE	-0.187144	-0.210327	0	0	FALSE	-0.371981	-0.361973	0	0	FALSE	-0.0601684	-0.121134	1	11.1111	FALSE	-0.230288	-0.267438	0	0	FALSE	FALSE
PF3D7_0532300.e2	PF3D7_0532300	Plasmodium exported protein (PHISTb), unknown function	1.01913	0.527435	17	33.3333	1.23199	0.622181	3	33.3333	FALSE	1.30208	0.581483	3	33.3333	FALSE	1.03316	0.882378	4	44.4444	FALSE	0.658169	0.522301	2	22.2222	FALSE	0.929821	0.496512	5	33.3333	FALSE	FALSE
PF3D7_1471400.e2	PF3D7_1471400	diacylglycerol kinase, putative	-0.20687	-0.230563	2	3.92157	-0.221869	-0.165597	0	0	FALSE	-0.260371	-0.229868	0	0	FALSE	-0.34591	-0.293171	0	0	FALSE	-0.208081	-0.230563	0	0	FALSE	-0.0816189	-0.223142	2	13.3333	FALSE	FALSE
PF3D7_0813500.e1	PF3D7_0813500	PUB domain-containing protein, putative	-0.0952808	-0.231235	1	1.96078	-0.167422	-0.115068	0	0	FALSE	-0.0204395	-0.175879	0	0	FALSE	-0.264163	-0.369119	0	0	FALSE	0.0738486	0.0974461	0	0	FALSE	-0.0970489	-0.256787	1	6.66667	FALSE	FALSE
PF3D7_1012500.e1	PF3D7_1012500	phosphoglucomutase, putative	-0.231742	-0.219868	0	0	-0.199409	-0.122536	0	0	FALSE	-0.265215	-0.222051	0	0	FALSE	-0.37434	-0.321354	0	0	FALSE	-0.0926764	-0.187826	0	0	FALSE	-0.228938	-0.210086	0	0	FALSE	FALSE
PF3D7_0810800.e2	PF3D7_0810800	hydroxymethyldihydropterin pyrophosphokinase-dihydropteroate synthase	0.262381	0.0839347	4	7.84314	0.362269	0.0934558	1	11.1111	FALSE	0.15037	0.135398	0	0	FALSE	0.306227	0.1931	1	11.1111	FALSE	0.382901	0.00110656	1	11.1111	FALSE	0.171036	0.0253923	1	6.66667	FALSE	FALSE
PF3D7_0935900.e2	PF3D7_0935900	ring-exported protein 1	0.0679397	-0.0921224	5	9.80392	0.242113	0.172741	1	11.1111	FALSE	0.0666219	-0.131684	1	11.1111	FALSE	-0.0919061	-0.280282	1	11.1111	FALSE	0.238722	0.123924	1	11.1111	FALSE	-0.0423351	-0.0708107	1	6.66667	FALSE	FALSE
PF3D7_1005500.e1s2	PF3D7_1005500	regulator of nonsense transcripts 1, putative	-0.162426	-0.308981	3	5.88235	-0.220416	-0.304904	0	0	FALSE	-0.237606	-0.27051	0	0	FALSE	-0.129632	-0.445835	1	11.1111	FALSE	0.0201089	-0.393507	1	11.1111	FALSE	-0.21172	-0.276927	1	6.66667	FALSE	FALSE
PF3D7_1329100.e3s3	PF3D7_1329100	myosin F, putative	-0.0179435	-0.0429067	1	1.96078	-0.131355	-0.178555	0	0	FALSE	-0.0364278	-0.0160057	0	0	FALSE	0.193354	-0.0603843	1	11.1111	FALSE	-0.0442297	-0.0621529	0	0	FALSE	-0.0498129	-0.0164135	0	0	FALSE	FALSE
PF3D7_0114000.e2s1_US	PF3D7_0114000	exported protein family 1	-0.437839	-0.426173	0	0	-0.397306	-0.382434	0	0	FALSE	-0.36746	-0.282078	0	0	FALSE	-0.593731	-0.596865	0	0	FALSE	-0.3342	-0.319545	0	0	FALSE	-0.473035	-0.434403	0	0	FALSE	FALSE
PF3D7_1024800.e1s1	PF3D7_1024800	exported protein 3	-0.531661	-0.481929	0	0	-0.658466	-0.446498	0	0	FALSE	-0.538948	-0.580872	0	0	FALSE	-0.640295	-0.636031	0	0	FALSE	-0.362235	-0.30572	0	0	FALSE	-0.48768	-0.481929	0	0	FALSE	FALSE
PF3D7_1117600.1	PF3D7_1117600.1	peptidyl-tRNA hydrolase ICT1	-0.375832	-0.426779	1	1.96078	-0.462048	-0.466565	0	0	FALSE	-0.510235	-0.569977	0	0	FALSE	-0.180288	-0.485976	1	11.1111	FALSE	-0.31428	-0.321531	0	0	FALSE	-0.397716	-0.405748	0	0	FALSE	FALSE
PF3D7_1203900	PF3D7_1203900	ubiquitin-conjugating enzyme E2	-0.481988	-0.444302	0	0	-0.491913	-0.432277	0	0	FALSE	-0.521504	-0.575556	0	0	FALSE	-0.605772	-0.595827	0	0	FALSE	-0.334793	-0.306352	0	0	FALSE	-0.46637	-0.480605	0	0	FALSE	FALSE
PF3D7_1135600.e5s1	PF3D7_1135600	condensin-2 complex subunit D3, putative	-0.254393	-0.256293	0	0	-0.283268	-0.281246	0	0	FALSE	-0.301475	-0.312899	0	0	FALSE	-0.246854	-0.264782	0	0	FALSE	-0.202809	-0.240162	0	0	FALSE	-0.244292	-0.219868	0	0	FALSE	FALSE
PF3D7_0500800.e2s2_US	PF3D7_0500800	mature parasite-infected erythrocyte surface antigen	-0.221526	-0.285224	2	3.92157	-0.127453	-0.238765	1	11.1111	FALSE	0.0735383	-0.247183	1	11.1111	FALSE	-0.390525	-0.378578	0	0	FALSE	-0.273436	-0.216178	0	0	FALSE	-0.322462	-0.260236	0	0	FALSE	FALSE
PF3D7_1442400.e1s2	PF3D7_1442400	conserved Plasmodium protein, unknown function	-0.0780935	-0.14051	0	0	-0.178365	-0.163499	0	0	FALSE	0.0444294	-0.0687128	0	0	FALSE	-0.0822304	-0.207225	0	0	FALSE	-0.100442	-0.0838894	0	0	FALSE	-0.0755529	-0.14051	0	0	FALSE	FALSE
PF3D7_1019000.e1s3	PF3D7_1019000	eukaryotic translation initiation factor subunit eIF2A, putative	-0.338008	-0.314472	0	0	-0.230123	-0.278353	0	0	FALSE	-0.39226	-0.517058	0	0	FALSE	-0.403492	-0.477035	0	0	FALSE	-0.315234	-0.264629	0	0	FALSE	-0.344561	-0.344275	0	0	FALSE	FALSE
PF3D7_1416900	PF3D7_1416900	prefoldin subunit 2, putative	-0.411947	-0.416143	0	0	-0.390032	-0.371726	0	0	FALSE	-0.328593	-0.427033	0	0	FALSE	-0.526523	-0.518368	0	0	FALSE	-0.337541	-0.356849	0	0	FALSE	-0.451005	-0.428972	0	0	FALSE	FALSE
PF3D7_1116300	PF3D7_1116300	peptidyl-prolyl cis-trans isomerase	-0.266555	-0.24939	0	0	-0.241554	-0.247662	0	0	FALSE	-0.242894	-0.234246	0	0	FALSE	-0.364621	-0.32005	0	0	FALSE	-0.192729	-0.220808	0	0	FALSE	-0.281207	-0.265382	0	0	FALSE	FALSE
PF3D7_1457700.e1s1	PF3D7_1457700	large ribosomal subunit nuclear export factor, putative	-0.109345	-0.110236	0	0	-0.0794858	-0.152505	0	0	FALSE	-0.107798	-0.0864148	0	0	FALSE	-0.142168	-0.110236	0	0	FALSE	-0.0682655	-0.0796643	0	0	FALSE	-0.133143	-0.136893	0	0	FALSE	FALSE
PF3D7_1120500.e1	PF3D7_1120500	tRNA nucleotidyltransferase, putative	0.0201878	-0.0120033	0	0	0.0330913	-0.0685871	0	0	FALSE	-0.0422754	-0.0169797	0	0	FALSE	0.0229943	0.0199873	0	0	FALSE	0.0264503	0.00832441	0	0	FALSE	0.0444821	-0.0120033	0	0	FALSE	FALSE
PF3D7_1228800.e1s3	PF3D7_1228800	WD repeat-containing protein, putative	-0.248219	-0.249389	0	0	-0.233706	-0.226446	0	0	FALSE	-0.264354	-0.240343	0	0	FALSE	-0.311586	-0.327198	0	0	FALSE	-0.201688	-0.18692	0	0	FALSE	-0.237144	-0.282113	0	0	FALSE	FALSE
PF3D7_1364400.e1s1	PF3D7_1364400	conserved Plasmodium protein, unknown function	0.218935	-0.135682	7	13.7255	0.211726	0.0395948	1	11.1111	FALSE	0.753543	-0.115736	3	33.3333	FALSE	-0.120008	-0.151998	0	0	FALSE	0.175647	-0.118583	1	11.1111	FALSE	0.131836	-0.138064	2	13.3333	FALSE	FALSE
PF3D7_1321300.e1s4	PF3D7_1321300	conserved Plasmodium membrane protein, unknown function	0.0208731	-0.0174473	1	1.96078	0.0263743	-0.0401186	0	0	FALSE	-0.0352136	0.027298	0	0	FALSE	0.125663	-0.109239	1	11.1111	FALSE	-0.0121449	0.0197934	0	0	FALSE	0.00816106	0.0178664	0	0	FALSE	FALSE
PF3D7_0304800.e1s2	PF3D7_0304800	conserved Plasmodium membrane protein, unknown function	0.0679192	0.0427795	1	1.96078	0.0749885	0.0427795	0	0	FALSE	0.00626619	0.0105239	0	0	FALSE	-0.033815	0.0527164	0	0	FALSE	0.0942289	0.115355	0	0	FALSE	0.145924	0.0749157	1	6.66667	FALSE	FALSE
PF3D7_1118300.e1s2	PF3D7_1118300	insulinase, putative	0.301752	0.194056	3	5.88235	0.1833	0.0476468	0	0	FALSE	0.140265	0.0428494	0	0	FALSE	0.425253	0.269834	1	11.1111	FALSE	0.482074	0.30754	1	11.1111	FALSE	0.287421	0.232836	1	6.66667	FALSE	FALSE
PF3D7_0708000.e1	PF3D7_0708000	cytoskeleton associated protein, putative	0.217705	0.0578093	3	5.88235	0.000744371	-0.0349614	0	0	FALSE	0.571185	0.126151	2	22.2222	FALSE	0.315871	0.0282042	1	11.1111	FALSE	0.13942	0.118862	0	0	FALSE	0.123865	0.0831693	0	0	FALSE	FALSE
PF3D7_0103400.e1s2	PF3D7_0103400	zinc-carboxypeptidase, putative	0.124026	0.13087	1	1.96078	0.172394	-0.0145668	0	0	FALSE	-0.0134474	0.0798683	0	0	FALSE	0.00661901	-0.00733731	0	0	FALSE	0.14229	0.166911	0	0	FALSE	0.236976	0.181729	1	6.66667	FALSE	FALSE
PF3D7_0312000	PF3D7_0312000	conserved protein, unknown function	0.152574	0.0290604	3	5.88235	-0.00515738	-0.0409218	0	0	FALSE	-0.121331	-0.161809	0	0	FALSE	0.0764792	0.00568513	0	0	FALSE	0.570818	0.204288	2	22.2222	FALSE	0.206268	0.0853347	1	6.66667	FALSE	FALSE
PF3D7_0515000.e1	PF3D7_0515000	pre-mRNA-splicing factor CWC2, putative	-0.0322927	-0.0347313	0	0	0.0197259	0.0145328	0	0	FALSE	-0.170594	-0.255885	0	0	FALSE	-0.150783	-0.098115	0	0	FALSE	0.0741435	0.0205764	0	0	FALSE	0.0267095	-0.00305462	0	0	FALSE	FALSE
PF3D7_1208200.e3s4	PF3D7_1208200	cysteine repeat modular protein 3	0.0856332	0.0510871	1	1.96078	0.0419791	0.0585639	0	0	FALSE	0.0391915	0.0882272	0	0	FALSE	0.0219596	0.0843771	0	0	FALSE	0.0488094	0.0403769	0	0	FALSE	0.199989	0.115069	1	6.66667	FALSE	FALSE
PF3D7_0317700.e1s1	PF3D7_0317700	CPSF (cleavage and polyadenylation specific factor), subunit A, putative	-0.0629935	-0.135	1	1.96078	-0.0959518	-0.193465	0	0	FALSE	-0.0839479	-0.0710393	0	0	FALSE	-0.151916	-0.188366	0	0	FALSE	-0.06532	-0.0197962	0	0	FALSE	0.0241035	-0.0961434	1	6.66667	FALSE	FALSE
PF3D7_1434500.e1s2	PF3D7_1434500	dynein-related AAA-type ATPase, putative	0.302868	0.0616923	6	11.7647	0.149801	0.0130488	0	0	FALSE	0.447893	0.408219	2	22.2222	FALSE	0.391852	0.014735	1	11.1111	FALSE	0.176972	0.0578093	1	11.1111	FALSE	0.329841	0.13929	2	13.3333	FALSE	FALSE
PF3D7_0718000.e9s5	PF3D7_0718000	dynein heavy chain, putative	-0.0530515	-0.14051	2	3.92157	-0.0917063	-0.123289	0	0	FALSE	0.0210626	-0.143175	1	11.1111	FALSE	-0.13113	-0.207971	0	0	FALSE	-0.0698104	-0.108537	0	0	FALSE	-0.0174244	-0.122732	1	6.66667	FALSE	FALSE
PF3D7_1234100.e1s2_US	PF3D7_1234100	bromodomain protein, putative	-0.0562717	-0.174048	1	1.96078	-0.158092	-0.132731	0	0	FALSE	0.0591335	-0.161562	0	0	FALSE	0.149996	-0.284074	1	11.1111	FALSE	-0.0845753	-0.174048	0	0	FALSE	-0.171201	-0.17871	0	0	FALSE	FALSE
PF3D7_1251000.e2	PF3D7_1251000	HSP20-like chaperone, putative	-0.3572	-0.349348	0	0	-0.343035	-0.358107	0	0	FALSE	-0.34802	-0.293932	0	0	FALSE	-0.428029	-0.376854	0	0	FALSE	-0.305574	-0.2775	0	0	FALSE	-0.359685	-0.373515	0	0	FALSE	FALSE
PF3D7_1208200.e3s1	PF3D7_1208200	cysteine repeat modular protein 3	0.01288	-0.0393217	1	1.96078	0.030596	-0.0066539	0	0	FALSE	0.0600836	0.0693574	0	0	FALSE	-0.0212579	-0.0770372	0	0	FALSE	-0.103086	-0.0560487	0	0	FALSE	0.0639907	-0.0705145	1	6.66667	FALSE	FALSE
PF3D7_1457900.e1s2	PF3D7_1457900	conserved Plasmodium protein, unknown function	-0.066357	-0.129111	1	1.96078	-0.061842	-0.127031	0	0	FALSE	-0.103978	-0.139068	0	0	FALSE	-0.0562797	-0.122341	0	0	FALSE	-0.124636	-0.115411	0	0	FALSE	-0.0175722	-0.15356	1	6.66667	FALSE	FALSE
PF3D7_0518700.e5	PF3D7_0518700	mRNA-binding protein PUF1	-0.0791941	-0.174585	1	1.96078	-0.0200622	-0.129334	0	0	FALSE	-0.171362	-0.18963	0	0	FALSE	-0.125666	-0.190953	0	0	FALSE	-0.18032	-0.131513	0	0	FALSE	0.0291866	-0.170264	1	6.66667	FALSE	FALSE
PF3D7_1023100.e1s2	PF3D7_1023100	dynein heavy chain, putative	0.0450009	-0.00997305	1	1.96078	0.0210947	-0.0544177	0	0	FALSE	-0.00820164	-0.020625	0	0	FALSE	0.0465964	-0.00430168	0	0	FALSE	0.0431146	-0.00997305	0	0	FALSE	0.0914405	-0.00133192	1	6.66667	FALSE	FALSE
PF3D7_0407800.e1s1_US	PF3D7_0407800	conserved Plasmodium protein, unknown function	0.221861	0.0480878	3	5.88235	0.106795	0.0375048	0	0	FALSE	0.396974	0.34718	1	11.1111	FALSE	0.543106	-0.0417226	1	11.1111	FALSE	0.0167943	0.0480878	0	0	FALSE	0.116124	0.0251757	1	6.66667	FALSE	FALSE
PF3D7_1114700.e2	PF3D7_1114700	serine/threonine protein kinase, putative	-0.395632	-0.420992	0	0	-0.425144	-0.434912	0	0	FALSE	-0.35817	-0.312278	0	0	FALSE	-0.479992	-0.509079	0	0	FALSE	-0.343902	-0.292994	0	0	FALSE	-0.380825	-0.439507	0	0	FALSE	FALSE
PF3D7_1327300.e1s1	PF3D7_1327300	conserved Plasmodium protein, unknown function	0.211738	0.126964	1	1.96078	0.221398	0.107019	0	0	FALSE	0.15108	0.181201	0	0	FALSE	0.148123	0.108352	0	0	FALSE	0.138619	0.106858	0	0	FALSE	0.324377	0.165249	1	6.66667	FALSE	FALSE
PF3D7_1461800.e1s2	PF3D7_1461800	conserved Plasmodium protein, unknown function	-0.039964	-0.110419	2	3.92157	-0.114173	-0.222392	0	0	FALSE	-0.104156	-0.0843305	0	0	FALSE	-0.150624	-0.202541	0	0	FALSE	-0.0550191	-0.0548619	0	0	FALSE	0.118505	-0.102932	2	13.3333	FALSE	FALSE
PF3D7_1149000.e2s1	PF3D7_1149000	antigen 332, DBL-like protein	0.0217591	-0.0884145	2	3.92157	-0.0693355	-0.126362	0	0	FALSE	0.177669	0.0470143	1	11.1111	FALSE	0.0156086	-0.0371557	0	0	FALSE	0.123369	-0.202897	1	11.1111	FALSE	-0.0744053	-0.135598	0	0	FALSE	FALSE
PF3D7_1114100.1.e3s2	PF3D7_1114100.1	rhomboid protease ROM1	-0.252981	-0.273256	0	0	-0.284834	-0.282956	0	0	FALSE	-0.294226	-0.27707	0	0	FALSE	-0.338588	-0.30626	0	0	FALSE	-0.120732	-0.120379	0	0	FALSE	-0.237108	-0.232818	0	0	FALSE	FALSE
PF3D7_1473000.e1	PF3D7_1473000	conserved Plasmodium protein, unknown function	-0.116153	-0.141989	0	0	-0.0906	-0.121447	0	0	FALSE	-0.140902	-0.132522	0	0	FALSE	-0.26172	-0.200397	0	0	FALSE	0.00618309	-0.131858	0	0	FALSE	-0.102697	-0.12517	0	0	FALSE	FALSE
PF3D7_1002500.e1	PF3D7_1002500	conserved protein, unknown function	0.387166	0.134465	5	9.80392	1.0463	0.324905	3	33.3333	FALSE	0.514665	0.325161	2	22.2222	FALSE	0.288036	0.13058	0	0	FALSE	0.102901	0.0190117	0	0	FALSE	0.145226	0.0169221	0	0	FALSE	FALSE
PF3D7_1233600.e1s5	PF3D7_1233600	asparagine and aspartate rich protein 1	-0.0156062	-0.0230209	0	0	-0.00512124	0	0	0	FALSE	-0.0113252	-0.0184137	0	0	FALSE	-0.0224376	-0.00379657	0	0	FALSE	-0.0169803	-0.0443494	0	0	FALSE	-0.0195424	-0.0248203	0	0	FALSE	FALSE
PF3D7_0310200.e1s3	PF3D7_0310200	phd finger protein, putative	0.510222	0.20072	8	15.6863	0.336362	0.163596	1	11.1111	FALSE	0.794642	0.702531	3	33.3333	FALSE	0.83582	0.268077	2	22.2222	FALSE	0.306515	0.158477	1	11.1111	FALSE	0.370751	0.10721	1	6.66667	FALSE	FALSE
PF3D7_1303800.e1s10	PF3D7_1303800	conserved Plasmodium protein, unknown function	0.755529	0.585711	11	21.5686	0.63568	0.446639	2	22.2222	FALSE	0.769543	0.64382	2	22.2222	FALSE	0.961905	0.884639	4	44.4444	FALSE	0.429229	0.468968	0	0	FALSE	0.890983	0.788496	3	20	FALSE	FALSE
PF3D7_1240100.e1	PF3D7_1240100	early transcribed membrane protein 12	0.718609	0.688547	7	13.7255	0.744741	0.731131	0	0	FALSE	0.857933	0.819847	1	11.1111	FALSE	0.468018	0.430969	0	0	FALSE	0.733753	0.744934	2	22.2222	FALSE	0.760604	0.527372	4	26.6667	FALSE	FALSE
PF3D7_1117300.e1	PF3D7_1117300	conserved protein, unknown function	-0.0464608	-0.0203678	0	0	-0.0421505	-0.0170131	0	0	FALSE	-0.0303601	0.0172264	0	0	FALSE	-0.103145	-0.0731823	0	0	FALSE	0.0203824	-0.00785142	0	0	FALSE	-0.0648028	-0.0722338	0	0	FALSE	FALSE
PF3D7_1310200.e2	PF3D7_1310200	conserved Plasmodium protein, unknown function	0.0343866	-0.100305	4	7.84314	0.329155	-0.0620308	2	22.2222	FALSE	0.1083	-0.0133727	1	11.1111	FALSE	-0.237035	-0.130424	0	0	FALSE	0.150384	0.0790928	1	11.1111	FALSE	-0.0935676	-0.171177	0	0	FALSE	FALSE
PF3D7_0201400.e2	PF3D7_0201400	Plasmodium exported protein (hyp10), unknown function	-0.0947743	-0.174914	2	3.92157	-0.15307	-0.21303	0	0	FALSE	-0.0902078	-0.153937	0	0	FALSE	-0.225071	-0.205114	0	0	FALSE	0.213858	-0.114002	1	11.1111	FALSE	-0.169538	-0.268452	1	6.66667	FALSE	FALSE
PF3D7_0726700.e1	PF3D7_0726700	conserved Plasmodium protein, unknown function	0.540112	0.300298	9	17.6471	0.249344	0.26273	0	0	FALSE	0.44488	0.212879	2	22.2222	FALSE	0.146928	0.0577599	0	0	FALSE	1.10986	0.353007	3	33.3333	FALSE	0.665776	0.376895	4	26.6667	FALSE	FALSE
PF3D7_0928400.e1	PF3D7_0928400	conserved protein, unknown function	-0.359532	-0.35116	0	0	-0.323505	-0.326228	0	0	FALSE	-0.320049	-0.312953	0	0	FALSE	-0.427311	-0.462004	0	0	FALSE	-0.308529	-0.27488	0	0	FALSE	-0.394772	-0.3797	0	0	FALSE	FALSE
PF3D7_0313200.e1-m2	PF3D7_0313200	conserved protein, unknown function	-0.0753293	-0.112559	1	1.96078	-0.154512	-0.171835	0	0	FALSE	-0.0917663	-0.090611	0	0	FALSE	-0.130588	-0.12113	0	0	FALSE	-0.00514636	-0.0831061	0	0	FALSE	-0.0269121	-0.112559	1	6.66667	FALSE	FALSE
PF3D7_1427800.e1	PF3D7_1427800	exosome complex component RRP41	-0.339011	-0.333751	0	0	-0.347246	-0.414472	0	0	FALSE	-0.330249	-0.333751	0	0	FALSE	-0.414989	-0.373413	0	0	FALSE	-0.238089	-0.206053	0	0	FALSE	-0.354293	-0.301933	0	0	FALSE	FALSE
PF3D7_0903000.e1-m2	PF3D7_0903000	conserved protein, unknown function	-0.312562	-0.299875	0	0	-0.344003	-0.329678	0	0	FALSE	-0.284244	-0.283437	0	0	FALSE	-0.355239	-0.296185	0	0	FALSE	-0.206442	-0.210864	0	0	FALSE	-0.348753	-0.32484	0	0	FALSE	FALSE
PF3D7_1446700.e1-m1	PF3D7_1446700	conserved Plasmodium protein, unknown function	-0.011231	-0.124335	2	3.92157	-0.137679	-0.155705	0	0	FALSE	0.222395	-0.0235868	1	11.1111	FALSE	-0.208204	-0.232711	0	0	FALSE	0.326293	0.0248305	1	11.1111	FALSE	-0.159868	-0.124335	0	0	FALSE	FALSE
PF3D7_1331300.e2	PF3D7_1331300	signal peptidase complex catalytic subunit SEC11	-0.237428	-0.236114	0	0	-0.260121	-0.239323	0	0	FALSE	-0.179768	-0.127301	0	0	FALSE	-0.375733	-0.338721	0	0	FALSE	-0.125754	-0.162373	0	0	FALSE	-0.242429	-0.230471	0	0	FALSE	FALSE
PF3D7_0530100.e2	PF3D7_0530100	SNARE protein, putative	1.65503	1.55042	39	76.4706	2.1029	2.0423	8	88.8889	TRUE	0.948005	1.11645	5	55.5556	TRUE	1.18196	1.08542	5	55.5556	TRUE	1.69785	1.96478	7	77.7778	TRUE	2.06868	1.84138	14	93.3333	TRUE	TRUE
PF3D7_1248000.e1_1973542..1974243	PF3D7_1248000	tRNA-splicing endonuclease, putative	-0.472068	-0.545281	0	0	-0.477072	-0.535267	0	0	FALSE	-0.536194	-0.477011	0	0	FALSE	-0.537928	-0.536136	0	0	FALSE	-0.593969	-0.56907	0	0	FALSE	-0.317935	-0.568608	0	0	FALSE	FALSE
PF3D7_1478100.e2	PF3D7_1478100	Plasmodium exported protein (hyp13), unknown function	-0.0513814	-0.0749009	0	0	-0.0301486	-0.00986462	0	0	FALSE	-0.0083956	-0.201013	0	0	FALSE	-0.194389	-0.216643	0	0	FALSE	0.0789524	-0.0584463	0	0	FALSE	-0.082308	-0.0716305	0	0	FALSE	FALSE
PF3D7_1356500.e2	PF3D7_1356500	conserved Plasmodium protein, unknown function	0.0703558	0.0893288	0	0	0.0319178	0	0	0	FALSE	0.0895976	0.0945057	0	0	FALSE	0.0178576	0.0696876	0	0	FALSE	0.102554	0.115691	0	0	FALSE	0.0940534	0.0918416	0	0	FALSE	FALSE
PF3D7_0311000.e2	PF3D7_0311000	conserved Plasmodium protein, unknown function	-0.0235621	-0.0216341	0	0	-0.0700803	-0.0624112	0	0	FALSE	-0.022095	-0.0316147	0	0	FALSE	-0.0568449	-0.0344061	0	0	FALSE	0.0554981	0.0773618	0	0	FALSE	-0.0239979	-0.00455588	0	0	FALSE	FALSE
PF3D7_0936400.e2	PF3D7_0936400	ring-exported protein 4	-0.529174	-0.545259	0	0	-0.571204	-0.608932	0	0	FALSE	-0.608428	-0.561492	0	0	FALSE	-0.452392	-0.509499	0	0	FALSE	-0.548609	-0.503371	0	0	FALSE	-0.490814	-0.479792	0	0	FALSE	FALSE
PF3D7_0301100.e2	PF3D7_0301100	Plasmodium exported protein (hyp13), unknown function	-0.104624	-0.151635	0	0	-0.0710171	-0.132993	0	0	FALSE	-0.136988	-0.171415	0	0	FALSE	-0.187902	-0.191469	0	0	FALSE	-0.113528	-0.178949	0	0	FALSE	-0.050059	-0.0770167	0	0	FALSE	FALSE
PF3D7_1001700.e2	PF3D7_1001700	Plasmodium exported protein (PHISTc), unknown function	0.185469	-0.15093	6	11.7647	-0.152133	-0.225609	0	0	FALSE	0.206039	-0.117092	1	11.1111	FALSE	-0.0334884	-0.146915	0	0	FALSE	0.763023	-0.0498834	3	33.3333	FALSE	0.160532	-0.18951	2	13.3333	FALSE	FALSE
PF3D7_1443700.e1	PF3D7_1443700	dephospho-CoA kinase, putative	-0.188062	-0.180305	0	0	-0.167675	-0.180305	0	0	FALSE	-0.209207	-0.196022	0	0	FALSE	-0.1935	-0.189143	0	0	FALSE	-0.159051	-0.113399	0	0	FALSE	-0.201751	-0.190189	0	0	FALSE	FALSE
PF3D7_0731700.e2	PF3D7_0731700	Plasmodium exported protein (hyp9), unknown function	0.0956049	-0.083599	4	7.84314	-0.0772137	-0.217591	1	11.1111	FALSE	-0.0111749	0.00371925	0	0	FALSE	0.0229897	-0.149738	1	11.1111	FALSE	-0.0122995	0.0594417	0	0	FALSE	0.371676	0.142462	2	13.3333	FALSE	FALSE
PF3D7_1103500.e1-m1	PF3D7_1103500	CPW-WPC family protein	-0.109924	-0.20134	2	3.92157	-0.227043	-0.257336	0	0	FALSE	-0.00862329	-0.0857758	1	11.1111	FALSE	-0.259086	-0.277836	0	0	FALSE	0.0508885	0.00331781	1	11.1111	FALSE	-0.107423	-0.22903	0	0	FALSE	FALSE
PF3D7_1025500.e10_1068361..1067866	PF3D7_1025500	conserved Plasmodium protein, unknown function	-0.265703	-0.275848	0	0	-0.266319	-0.222061	0	0	FALSE	-0.118651	-0.145516	0	0	FALSE	-0.347642	-0.297905	0	0	FALSE	-0.201262	-0.180324	0	0	FALSE	-0.343066	-0.312859	0	0	FALSE	FALSE
PF3D7_0301800.e2	PF3D7_0301800	Plasmodium exported protein, unknown function	0.129563	-0.0548619	4	7.84314	-0.0367393	-0.0648973	0	0	FALSE	0.240584	-0.0758985	1	11.1111	FALSE	0.0581886	-0.138201	1	11.1111	FALSE	0.236344	0.115054	1	11.1111	FALSE	0.141487	-0.00459524	1	6.66667	FALSE	FALSE
PF3D7_0813600.e1	PF3D7_0813600	translation initiation factor SUI1, putative	-0.111041	-0.12637	0	0	-0.156684	-0.141493	0	0	FALSE	-0.113916	-0.0984252	0	0	FALSE	-0.0683573	-0.133604	0	0	FALSE	-0.020504	-0.0413991	0	0	FALSE	-0.161863	-0.171137	0	0	FALSE	FALSE
PF3D7_0504500.e5	PF3D7_0504500	MOLO1 domain-containing protein, putative	-0.180482	-0.217553	0	0	-0.219912	-0.185738	0	0	FALSE	-0.10872	-0.0475657	0	0	FALSE	-0.247493	-0.225713	0	0	FALSE	-0.01418	-0.0908678	0	0	FALSE	-0.259458	-0.264383	0	0	FALSE	FALSE
PF3D7_0413800.e1	PF3D7_0413800	50S ribosomal protein L10, putative	0.0214843	0.0135465	0	0	0.00945385	0.0135465	0	0	FALSE	0.0314805	0.00181458	0	0	FALSE	-0.0367813	-0.0295758	0	0	FALSE	0.082305	0.0384116	0	0	FALSE	0.0211719	0.0105748	0	0	FALSE	FALSE
PF3D7_0801300.e1	PF3D7_0801300	von Willebrand factor A domain-related protein	-0.266371	-0.291609	0	0	-0.31248	-0.419697	0	0	FALSE	-0.267501	-0.285705	0	0	FALSE	-0.239233	-0.30995	0	0	FALSE	-0.203977	-0.197283	0	0	FALSE	-0.291747	-0.291609	0	0	FALSE	FALSE
PF3D7_0805600.e1_312370..312957	PF3D7_0805600	PAP2-like protein, putative	-0.294876	-0.286504	0	0	-0.319082	-0.368653	0	0	FALSE	-0.289483	-0.286504	0	0	FALSE	-0.379771	-0.294292	0	0	FALSE	-0.195525	-0.190857	0	0	FALSE	-0.29226	-0.278922	0	0	FALSE	FALSE
PF3D7_1410700.e1	PF3D7_1410700	conserved protein, unknown function	-0.166021	-0.184425	1	1.96078	-0.259311	-0.234979	0	0	FALSE	-0.229668	-0.259438	0	0	FALSE	-0.117799	-0.196136	1	11.1111	FALSE	-0.102202	-0.0923754	0	0	FALSE	-0.139084	-0.173511	0	0	FALSE	FALSE
PF3D7_1366800.e6	PF3D7_1366800	phosphatidylserine synthase, putative	0.0589272	0.0433853	0	0	0.0369394	-0.0251192	0	0	FALSE	-0.0104659	-0.0226844	0	0	FALSE	0.0249591	0.0352445	0	0	FALSE	0.154608	0.131307	0	0	FALSE	0.0767281	0.0413955	0	0	FALSE	FALSE
PF3D7_0508200.e4	PF3D7_0508200	longevity-assurance (LAG1) protein, putative	-0.119731	-0.133447	0	0	-0.168159	-0.154277	0	0	FALSE	-0.0783108	-0.181512	0	0	FALSE	-0.225981	-0.173162	0	0	FALSE	-0.0023399	-0.0176396	0	0	FALSE	-0.122212	-0.0824679	0	0	FALSE	FALSE
PF3D7_1129800.e1	PF3D7_1129800	conserved Plasmodium protein, unknown function	0.0266411	-0.115801	3	5.88235	-0.0392974	-0.102392	0	0	FALSE	-0.107429	-0.115801	0	0	FALSE	-0.13255	-0.162511	0	0	FALSE	0.265643	0.130227	2	22.2222	FALSE	0.0987597	-0.131912	1	6.66667	FALSE	FALSE
PF3D7_0904200.e1	PF3D7_0904200	PH domain-containing protein, putative	-0.074142	-0.122732	1	1.96078	-0.0999871	-0.151439	0	0	FALSE	-0.0672947	-0.180797	0	0	FALSE	-0.0570372	-0.0373148	0	0	FALSE	-0.154955	-0.152865	0	0	FALSE	-0.0245182	-0.112277	1	6.66667	FALSE	FALSE
PF3D7_1239600.e1	PF3D7_1239600	hydroxyethylthiazole kinase	0.019434	0.0241553	0	0	-0.0427419	-0.082347	0	0	FALSE	0.0317507	0.0492011	0	0	FALSE	0.0344626	0.0971458	0	0	FALSE	0.0511027	0.0241553	0	0	FALSE	0.0213311	0.0385405	0	0	FALSE	FALSE
PF3D7_0516400.e1	PF3D7_0516400	phosducin-like protein 1, putative	-0.0355897	-0.0671142	0	0	-0.0845266	-0.137582	0	0	FALSE	-0.0844191	-0.079407	0	0	FALSE	0.0279761	0.0621087	0	0	FALSE	0.0445705	-0.00443565	0	0	FALSE	-0.0631655	-0.0735264	0	0	FALSE	FALSE
PF3D7_0621500.e1	PF3D7_0621500	ribonuclease P/MRP protein subunit RPP1, putative	0.328977	0.225525	3	5.88235	0.379125	0.217737	1	11.1111	FALSE	0.254951	0.207403	0	0	FALSE	0.583347	0.345979	2	22.2222	FALSE	0.188615	0.146911	0	0	FALSE	0.274899	0.225525	0	0	FALSE	FALSE
PF3D7_0713400.e2	PF3D7_0713400	GPCR-like receptor SR25	0.186483	0.173348	1	1.96078	0.148496	0.0944063	0	0	FALSE	0.271112	0.0960567	1	11.1111	FALSE	0.166461	0.201882	0	0	FALSE	0.126791	0.130103	0	0	FALSE	0.206326	0.222135	0	0	FALSE	FALSE
PF3D7_1463000.e1	PF3D7_1463000	mediator of RNA polymerase II transcription subunit 20, putative	-0.0483297	-0.049527	0	0	-0.0355495	-0.0604657	0	0	FALSE	-0.0592103	-0.0798167	0	0	FALSE	-0.0354954	-0.0193653	0	0	FALSE	-0.0240419	-0.045637	0	0	FALSE	-0.0717429	-0.0701209	0	0	FALSE	FALSE
PF3D7_1132500.e1s3	PF3D7_1132500	conserved Plasmodium membrane protein, unknown function	0.00252746	-0.0554221	1	1.96078	-0.0506151	-0.0868256	0	0	FALSE	-0.0760168	-0.0531881	0	0	FALSE	-0.013127	0.00341377	0	0	FALSE	0.187069	-0.0674211	1	11.1111	FALSE	-0.0197929	-0.0740225	0	0	FALSE	FALSE
PF3D7_0410600.e2	PF3D7_0410600	conserved protein, unknown function	-0.283316	-0.249302	0	0	-0.27383	-0.214882	0	0	FALSE	-0.23662	-0.251378	0	0	FALSE	-0.300134	-0.243046	0	0	FALSE	-0.295115	-0.219296	0	0	FALSE	-0.299855	-0.313196	0	0	FALSE	FALSE
PF3D7_0212900.e1	PF3D7_0212900	arginyl-tRNA--protein transferase	0.0802411	0.0146375	1	1.96078	0.059984	-0.0115153	0	0	FALSE	0.0229633	0.00310324	0	0	FALSE	0.0334535	0.104223	0	0	FALSE	0.328689	0.0606547	1	11.1111	FALSE	0.00576616	0.0146375	0	0	FALSE	FALSE
PF3D7_1113600.e1	PF3D7_1113600	conserved Plasmodium protein, unknown function	-0.0849143	-0.120049	0	0	-0.104198	-0.178372	0	0	FALSE	0.0178171	-0.0520503	0	0	FALSE	-0.0745119	-0.0988386	0	0	FALSE	-0.0641524	-0.056345	0	0	FALSE	-0.153681	-0.138996	0	0	FALSE	FALSE
PF3D7_1234500.e1	PF3D7_1234500	conserved Plasmodium protein, unknown function	0.262429	0.258286	0	0	0.183507	0.16169	0	0	FALSE	0.248904	0.30502	0	0	FALSE	0.389813	0.310779	0	0	FALSE	0.266801	0.197886	0	0	FALSE	0.238845	0.258579	0	0	FALSE	FALSE
PF3D7_1024600.e1	PF3D7_1024600	RAP protein, putative	0.0942253	0.0937075	0	0	0.0370809	0.0211882	0	0	FALSE	0.072625	0.0410483	0	0	FALSE	0.106163	0.135664	0	0	FALSE	0.121607	0.116825	0	0	FALSE	0.11788	0.123927	0	0	FALSE	FALSE
PF3D7_1430100.e1	PF3D7_1430100	serine/threonine protein phosphatase 2A activator	-0.184681	-0.182344	0	0	-0.238859	-0.27407	0	0	FALSE	-0.19692	-0.198509	0	0	FALSE	-0.207924	-0.198788	0	0	FALSE	-0.0767057	-0.0783821	0	0	FALSE	-0.195668	-0.162939	0	0	FALSE	FALSE
PF3D7_1204600.e1	PF3D7_1204600	cytidine deaminase, putative	-0.158575	-0.166252	0	0	-0.231323	-0.18395	0	0	FALSE	-0.094178	-0.175528	0	0	FALSE	-0.155794	-0.156026	0	0	FALSE	-0.10162	-0.128912	0	0	FALSE	-0.189406	-0.193897	0	0	FALSE	FALSE
PF3D7_1428800.1.e1	PF3D7_1428800.1	transcription initiation TFIID-like, putative	0.281422	0.178185	2	3.92157	0.0621469	0.0628725	0	0	FALSE	0.201519	0.117483	0	0	FALSE	0.153292	0.153954	0	0	FALSE	0.743481	0.206	1	11.1111	FALSE	0.260572	0.178185	1	6.66667	FALSE	FALSE
PF3D7_1252500.e2	PF3D7_1252500	Plasmodium exported protein, unknown function	0.174084	0.0392758	2	3.92157	0.0353158	-0.0548495	0	0	FALSE	0.0508522	-0.0585655	0	0	FALSE	0.433259	0.0392758	2	22.2222	FALSE	0.214589	0.179247	0	0	FALSE	0.151474	0.104662	0	0	FALSE	FALSE
PF3D7_1243600	PF3D7_1243600	translation initiation factor SUI1, putative	-0.0380649	-0.0655032	0	0	-0.10044	-0.0923838	0	0	FALSE	-0.0530575	-0.079407	0	0	FALSE	-0.0712491	-0.132243	0	0	FALSE	0.119713	0.120087	0	0	FALSE	-0.066401	-0.0558277	0	0	FALSE	FALSE
PF3D7_1015100.e1	PF3D7_1015100	CWC16 domain-containing protein, putative	0.38112	0.326828	1	1.96078	0.300221	0.263809	0	0	FALSE	0.573992	0.451612	1	11.1111	FALSE	0.349658	0.291301	0	0	FALSE	0.368492	0.276996	0	0	FALSE	0.340391	0.329995	0	0	FALSE	FALSE
PF3D7_1457000.e9	PF3D7_1457000	signal peptide peptidase	0.0208828	-0.0561652	1	1.96078	-0.123688	-0.12692	0	0	FALSE	0.192504	-0.0370454	1	11.1111	FALSE	-0.0528714	-0.0561652	0	0	FALSE	0.103651	0.0206154	0	0	FALSE	-0.000755719	-0.0837791	0	0	FALSE	FALSE
PF3D7_0729400.e1	PF3D7_0729400	ribosome biogenesis protein BRX1, putative	-0.23773	-0.219892	0	0	-0.280736	-0.263228	0	0	FALSE	-0.158681	-0.202606	0	0	FALSE	-0.217063	-0.184734	0	0	FALSE	-0.32104	-0.205849	0	0	FALSE	-0.22177	-0.265319	0	0	FALSE	FALSE
PF3D7_0719500.e2	PF3D7_0719500	LEM3/CDC50 family protein, putative	-0.396469	-0.398894	0	0	-0.482199	-0.440974	0	0	FALSE	-0.334608	-0.312278	0	0	FALSE	-0.37601	-0.394925	0	0	FALSE	-0.316705	-0.384107	0	0	FALSE	-0.442282	-0.447929	0	0	FALSE	FALSE
PF3D7_0423300.e1-m2	PF3D7_0423300	conserved Plasmodium protein, unknown function	0.0705698	0.0771152	0	0	0.0422147	0.0490706	0	0	FALSE	0.107809	0.0976919	0	0	FALSE	0.110808	0.107342	0	0	FALSE	0.0374746	0.0911705	0	0	FALSE	0.0609532	0.018519	0	0	FALSE	FALSE
PF3D7_1467300.e1	PF3D7_1467300	1-deoxy-D-xylulose 5-phosphate reductoisomerase	-0.056979	-0.0550109	0	0	-0.0810412	-0.13998	0	0	FALSE	-0.0914248	-0.0550109	0	0	FALSE	-0.0668297	-0.0466982	0	0	FALSE	0.00702074	-0.0872641	0	0	FALSE	-0.0543636	-0.0329729	0	0	FALSE	FALSE
PF3D7_1328900.e1	PF3D7_1328900	PUB domain-containing protein, putative	-0.203545	-0.161315	0	0	-0.203446	-0.217591	0	0	FALSE	-0.18858	-0.141548	0	0	FALSE	-0.235335	-0.270924	0	0	FALSE	-0.222317	-0.109285	0	0	FALSE	-0.182246	-0.15995	0	0	FALSE	FALSE
PF3D7_1331200.e2	PF3D7_1331200	conserved Plasmodium protein, unknown function	-0.145405	-0.151328	0	0	-0.114925	-0.130652	0	0	FALSE	-0.150406	-0.14019	0	0	FALSE	-0.141546	-0.153631	0	0	FALSE	-0.226027	-0.0985079	0	0	FALSE	-0.114632	-0.186284	0	0	FALSE	FALSE
PF3D7_0914200.e1	PF3D7_0914200	phospholipid or glycerol acyltransferase, putative	-0.158517	-0.137157	0	0	-0.159168	-0.181922	0	0	FALSE	-0.175534	-0.161809	0	0	FALSE	-0.156455	-0.14282	0	0	FALSE	-0.139371	-0.0765835	0	0	FALSE	-0.160642	-0.13542	0	0	FALSE	FALSE
PF3D7_1341800.e1	PF3D7_1341800	inner membrane complex protein 1k, putative	-0.147512	-0.236892	2	3.92157	-0.247842	-0.238719	0	0	FALSE	-0.121111	-0.173829	0	0	FALSE	-0.293446	-0.288185	0	0	FALSE	-0.110506	-0.228371	0	0	FALSE	-0.0377971	-0.265055	2	13.3333	FALSE	FALSE
PF3D7_0919600.e1	PF3D7_0919600	dolichyl-diphosphooligosaccharide--protein glycosyltransferase subunit WBP1, putative	0.0667667	-0.00117563	2	3.92157	0.080488	-0.00117563	0	0	FALSE	-0.033686	-0.00186515	0	0	FALSE	0.159024	-0.017674	1	11.1111	FALSE	-0.00689128	0.0153283	0	0	FALSE	0.107646	0.037331	1	6.66667	FALSE	FALSE
PF3D7_1037800.e1	PF3D7_1037800	dynein intermediate chain, putative	-0.638333	-0.63275	0	0	-0.638842	-0.685193	0	0	FALSE	-0.595855	-0.588855	0	0	FALSE	-0.770057	-0.736018	0	0	FALSE	-0.599893	-0.500831	0	0	FALSE	-0.607545	-0.63275	0	0	FALSE	FALSE
PF3D7_0607200.e2	PF3D7_0607200	RING zinc finger protein, putative	0.0471871	0.0264221	0	0	0.00819106	0.0112023	0	0	FALSE	0.00289923	0.0321947	0	0	FALSE	0.0991571	0.175724	0	0	FALSE	0.0964152	0.130227	0	0	FALSE	0.0364384	0.0259477	0	0	FALSE	FALSE
PF3D7_1433300.e3	PF3D7_1433300	chromatin assembly factor 1 P55 subunit, putative	-0.4065	-0.35501	0	0	-0.468162	-0.51202	0	0	FALSE	-0.381011	-0.342236	0	0	FALSE	-0.33583	-0.312715	0	0	FALSE	-0.427659	-0.345992	0	0	FALSE	-0.414504	-0.387898	0	0	FALSE	FALSE
PF3D7_1033800.e8	PF3D7_1033800	plasmepsin VII	-0.309338	-0.284327	0	0	-0.396218	-0.451	0	0	FALSE	-0.237067	-0.249014	0	0	FALSE	-0.35016	-0.334419	0	0	FALSE	-0.191373	-0.248127	0	0	FALSE	-0.346859	-0.276592	0	0	FALSE	FALSE
PF3D7_0630500.e1	PF3D7_0630500	ribosome biogenesis protein YTM1, putative	-0.388478	-0.350145	0	0	-0.40482	-0.415037	0	0	FALSE	-0.369145	-0.307372	0	0	FALSE	-0.440379	-0.407388	0	0	FALSE	-0.349045	-0.281157	0	0	FALSE	-0.382792	-0.306024	0	0	FALSE	FALSE
PF3D7_1236800.e1	PF3D7_1236800	protein-S-isoprenylcysteine O-methyltransferase, putative	-0.0313754	-0.0393991	0	0	-0.0951544	-0.0913929	0	0	FALSE	-0.0909653	-0.0888253	0	0	FALSE	-0.0191805	-0.0309284	0	0	FALSE	0.0426507	0.0633869	0	0	FALSE	-0.00908651	0.0102746	0	0	FALSE	FALSE
PF3D7_1462600.e2	PF3D7_1462600	conserved Plasmodium membrane protein, unknown function	-0.26872	-0.255257	0	0	-0.297185	-0.328996	0	0	FALSE	-0.272564	-0.255257	0	0	FALSE	-0.359728	-0.34641	0	0	FALSE	-0.164719	-0.135	0	0	FALSE	-0.257131	-0.21971	0	0	FALSE	FALSE
PF3D7_0311700.e1	PF3D7_0311700	plasmepsin VI	-0.124397	-0.193293	0	0	-0.162681	-0.100199	0	0	FALSE	0.0224044	0.000829131	0	0	FALSE	-0.234795	-0.306654	0	0	FALSE	-0.18507	-0.302916	0	0	FALSE	-0.0868648	-0.150763	0	0	FALSE	FALSE
PF3D7_1423200.e2	PF3D7_1423200	peptidyl-prolyl cis-trans isomerase	0.0198727	0.0226915	0	0	-0.0443313	-0.091119	0	0	FALSE	-0.0162807	0.0130486	0	0	FALSE	0.12461	0.21028	0	0	FALSE	0.0230081	0.130227	0	0	FALSE	0.0153634	0.0180116	0	0	FALSE	FALSE
PF3D7_1149100.1.e2_US	PF3D7_1149100.1	Plasmodium exported protein, unknown function	0.146167	0.0424155	3	5.88235	0.0312421	0.0439149	0	0	FALSE	0.193719	-0.0267297	1	11.1111	FALSE	0.150432	0.0201039	1	11.1111	FALSE	0.109613	0.0464632	0	0	FALSE	0.205966	0.0424155	1	6.66667	FALSE	FALSE
PF3D7_1103600.e1	PF3D7_1103600	actin-like protein, putative	0.199617	0.0923963	2	3.92157	0.0508093	0.0929817	0	0	FALSE	-0.034085	0.0683282	0	0	FALSE	0.259363	0.151986	1	11.1111	FALSE	0.701439	0.128548	1	11.1111	FALSE	0.0921807	0.0762089	0	0	FALSE	FALSE
PF3D7_1430700.e3_1211388..1212773	PF3D7_1430700	NADP-specific glutamate dehydrogenase	0.15459	-0.16536	8	15.6863	-0.234854	-0.2739	0	0	FALSE	0.413815	-0.125931	2	22.2222	FALSE	0.17241	-0.19803	1	11.1111	FALSE	0.0997866	-0.116051	1	11.1111	FALSE	0.25491	-0.166802	4	26.6667	FALSE	FALSE
PF3D7_0530200.e1	PF3D7_0530200	phosphoenolpyruvate/phosphate translocator	0.0725936	0.0480878	1	1.96078	0.0184747	0.0346182	0	0	FALSE	0.214551	0.0527146	1	11.1111	FALSE	0.0503799	-0.00733731	0	0	FALSE	0.0340565	0.0480878	0	0	FALSE	0.0563407	0.0884887	0	0	FALSE	FALSE
PF3D7_1238700.e4	PF3D7_1238700	BTB/POZ domain-containing protein, putative	0.190254	0.181884	0	0	0.131956	0.0243582	0	0	FALSE	0.150609	0.0912786	0	0	FALSE	0.280697	0.255831	0	0	FALSE	0.159213	0.268008	0	0	FALSE	0.21338	0.208549	0	0	FALSE	FALSE
PF3D7_1352900.e3	PF3D7_1352900	Plasmodium exported protein, unknown function	0.132757	0.125469	0	0	0.052318	0.104619	0	0	FALSE	0.0982154	0.106654	0	0	FALSE	0.17743	0.108048	0	0	FALSE	0.116214	0.163604	0	0	FALSE	0.184868	0.202394	0	0	FALSE	FALSE
PF3D7_1443100.e1	PF3D7_1443100	conserved Plasmodium protein, unknown function	-0.0107818	-0.0161951	0	0	-0.0795796	-0.0349614	0	0	FALSE	-0.0720014	-0.0837785	0	0	FALSE	0.0741777	0.0193932	0	0	FALSE	0.0147807	-0.00860427	0	0	FALSE	0.000915382	-0.0161951	0	0	FALSE	FALSE
PF3D7_1234400.e1	PF3D7_1234400	microgamete surface protein MiGS, putative	0.370132	0.299978	1	1.96078	0.333644	0.251805	0	0	FALSE	0.245606	0.33005	0	0	FALSE	0.405177	0.457973	0	0	FALSE	0.234249	0.202591	0	0	FALSE	0.527242	0.368819	1	6.66667	FALSE	FALSE
PF3D7_0519300.e1	PF3D7_0519300	protoheme IX farnesyltransferase, putative	0.0394398	-0.0785991	2	3.92157	-0.000628609	-0.023811	0	0	FALSE	0.150337	-0.129943	1	11.1111	FALSE	-0.0225216	-0.139601	1	11.1111	FALSE	-0.0127901	-0.0504294	0	0	FALSE	0.0654573	-0.0115153	0	0	FALSE	FALSE
PF3D7_0622600	PF3D7_0622600	cytochrome b-c1 complex subunit 9, putative	-0.376373	-0.343907	0	0	-0.376445	-0.383141	0	0	FALSE	-0.369032	-0.312213	0	0	FALSE	-0.451907	-0.345849	0	0	FALSE	-0.277587	-0.255346	0	0	FALSE	-0.394686	-0.360189	0	0	FALSE	FALSE
PF3D7_0113200.e2	PF3D7_0113200	Plasmodium exported protein, unknown function	-0.246313	-0.216435	0	0	-0.260948	-0.265097	0	0	FALSE	-0.271598	-0.228784	0	0	FALSE	-0.227767	-0.194718	0	0	FALSE	-0.201632	-0.172336	0	0	FALSE	-0.260298	-0.232395	0	0	FALSE	FALSE
PF3D7_0102800.e1s2	PF3D7_0102800	seipin domain-containing protein, putative	-0.223407	-0.236009	0	0	-0.292736	-0.278575	0	0	FALSE	-0.244504	-0.258332	0	0	FALSE	-0.258009	-0.243046	0	0	FALSE	-0.0810347	-0.0923936	0	0	FALSE	-0.233812	-0.246601	0	0	FALSE	FALSE
PF3D7_0103900.e1	PF3D7_0103900	parasite-infected erythrocyte surface protein	0.103334	-0.0175941	2	3.92157	0.0467847	0.0993172	0	0	FALSE	0.0967514	0.0803918	0	0	FALSE	0.319417	-0.0458251	2	22.2222	FALSE	0.0809085	-0.0565835	0	0	FALSE	0.025019	-0.0306671	0	0	FALSE	FALSE
PF3D7_0928000.1	PF3D7_0928000.1	cytochrome c oxidase subunit 6B, putative	-0.484348	-0.441773	0	0	-0.5831	-0.572752	0	0	FALSE	-0.451482	-0.401939	0	0	FALSE	-0.497944	-0.307756	0	0	FALSE	-0.395443	-0.369865	0	0	FALSE	-0.490001	-0.523923	0	0	FALSE	FALSE
PF3D7_1318800.e1	PF3D7_1318800	translocation protein SEC63, putative	0.203325	0.168092	1	1.96078	0.146596	0.168092	0	0	FALSE	0.104933	0.137118	0	0	FALSE	0.229359	0.215449	0	0	FALSE	0.327806	0.242078	1	11.1111	FALSE	0.206089	0.187856	0	0	FALSE	FALSE
PF3D7_0629100.e1	PF3D7_0629100	nicotinate phosphoribosyltransferase, putative	-0.0413798	-0.0792526	0	0	-0.0881967	-0.152122	0	0	FALSE	-0.128053	-0.127226	0	0	FALSE	-0.0694839	-0.0474277	0	0	FALSE	0.0688369	0.0746448	0	0	FALSE	-0.0105535	-0.0490912	0	0	FALSE	FALSE
PF3D7_0823400.e2	PF3D7_0823400	alpha/beta hydrolase, putative	-0.0113295	-0.0316337	0	0	-0.040712	-0.0515157	0	0	FALSE	0.0301084	0.0445022	0	0	FALSE	-0.0621849	-0.0326322	0	0	FALSE	0.0235517	-0.055467	0	0	FALSE	-0.00897819	0.0354106	0	0	FALSE	FALSE
PF3D7_0220400.e2	PF3D7_0220400	DnaJ protein, putative, pseudogene	-0.533423	-0.509585	0	0	-0.625006	-0.552045	0	0	FALSE	-0.474995	-0.436702	0	0	FALSE	-0.37404	-0.33348	0	0	FALSE	-0.630025	-0.531865	0	0	FALSE	-0.551198	-0.526034	0	0	FALSE	FALSE
PF3D7_1142700.e1-m2	PF3D7_1142700	methyltransferase, putative	0.0187485	0.0262509	0	0	-0.0527225	-0.0894724	0	0	FALSE	0.0497019	0.0235918	0	0	FALSE	0.159991	0.133579	0	0	FALSE	-0.0884149	-0.0197962	0	0	FALSE	0.0226117	0.046354	0	0	FALSE	FALSE
PF3D7_1136200.e5	PF3D7_1136200	conserved Plasmodium protein, unknown function	0.88697	0.240957	12	23.5294	0.269467	0.240957	0	0	FALSE	0.697351	0.492824	1	11.1111	FALSE	1.06061	0.111645	3	33.3333	FALSE	0.408943	0.181289	1	11.1111	FALSE	1.55388	0.274684	7	46.6667	FALSE	FALSE
PF3D7_1018900.e1	PF3D7_1018900	conserved Plasmodium protein, unknown function	0.165104	0.153334	0	0	0.101323	0.0628725	0	0	FALSE	0.0969336	0.0714205	0	0	FALSE	0.279104	0.230613	0	0	FALSE	0.153363	0.170641	0	0	FALSE	0.182919	0.177974	0	0	FALSE	FALSE
PF3D7_0616200.e1	PF3D7_0616200	kinetochore protein NDC80, putative	0.236218	0.195435	1	1.96078	0.0716377	0.0411774	0	0	FALSE	0.461693	0.122707	1	11.1111	FALSE	0.281898	0.244404	0	0	FALSE	0.254024	0.245345	0	0	FALSE	0.161589	0.184529	0	0	FALSE	FALSE
PF3D7_1308700.e1	PF3D7_1308700	conserved Plasmodium protein, unknown function	0.100125	0.0951007	1	1.96078	0.0347671	0.0309927	0	0	FALSE	0.0668488	0.0893288	0	0	FALSE	0.295297	0.202668	1	11.1111	FALSE	0.0142802	0.124098	0	0	FALSE	0.0937094	0.0660525	0	0	FALSE	FALSE
PF3D7_0322100.e1	PF3D7_0322100	mRNA-capping enzyme subunit beta	0.7975	0.456046	12	23.5294	0.658024	0.519272	1	11.1111	FALSE	1.08376	0.323914	3	33.3333	FALSE	1.42943	1.20704	6	66.6667	TRUE	0.348082	0.337375	0	0	FALSE	0.599922	0.434315	2	13.3333	FALSE	TRUE
PF3D7_1250600.e1-m2	PF3D7_1250600	translation initiation factor eIF-2B subunit beta, putative	0.621617	0.322488	11	21.5686	0.328892	0.141891	1	11.1111	FALSE	0.779569	0.590943	3	33.3333	FALSE	1.12259	0.443119	3	33.3333	FALSE	0.462891	0.324804	1	11.1111	FALSE	0.497131	0.299476	3	20	FALSE	FALSE
PF3D7_0311600.e2	PF3D7_0311600	dolichyl-diphosphooligosaccharide--protein glycosyltransferase subunit OST1, putative	0.0363235	0.0427795	0	0	0.00103019	-0.0336662	0	0	FALSE	-0.00384594	-0.0548979	0	0	FALSE	0.071663	0.0664236	0	0	FALSE	0.103959	0.0948982	0	0	FALSE	0.0198161	-0.0221356	0	0	FALSE	FALSE
PF3D7_1405700.e1	PF3D7_1405700	RING zinc finger protein, putative	0.291775	0.15465	4	7.84314	0.238542	0.082007	1	11.1111	FALSE	0.449728	0.17521	2	22.2222	FALSE	0.369662	0.299617	1	11.1111	FALSE	0.177721	0.108684	0	0	FALSE	0.250643	0.154427	0	0	FALSE	FALSE
PF3D7_1106300.e1	PF3D7_1106300	exonuclease, putative	0.272358	0.287092	0	0	0.216324	0.274436	0	0	FALSE	0.186807	0.191519	0	0	FALSE	0.347505	0.371386	0	0	FALSE	0.299616	0.36385	0	0	FALSE	0.295867	0.287092	0	0	FALSE	FALSE
PF3D7_1227700.e2	PF3D7_1227700	conserved Plasmodium protein, unknown function	-0.324639	-0.330709	0	0	-0.399423	-0.316716	0	0	FALSE	-0.385515	-0.377274	0	0	FALSE	-0.351932	-0.294292	0	0	FALSE	-0.245726	-0.188618	0	0	FALSE	-0.274215	-0.340129	0	0	FALSE	FALSE
PF3D7_1145500.e1	PF3D7_1145500	ABC transporter B family member 3, putative	0.519891	0.438579	4	7.84314	0.445267	0.40641	1	11.1111	FALSE	0.371455	0.358038	0	0	FALSE	0.46873	0.40701	1	11.1111	FALSE	0.568511	0.494316	1	11.1111	FALSE	0.655253	0.57971	1	6.66667	FALSE	FALSE
PF3D7_0322400.e1	PF3D7_0322400	regulator of initiation factor 2 (eIF2)	0.182168	0.169925	0	0	0.094574	0.0765611	0	0	FALSE	0.11055	0.0761856	0	0	FALSE	0.19834	0.29067	0	0	FALSE	0.223715	0.169925	0	0	FALSE	0.243064	0.20765	0	0	FALSE	FALSE
PF3D7_1200700.e1	PF3D7_1200700	acyl-CoA synthetase	0.260547	0.194807	1	1.96078	0.22194	0.154459	0	0	FALSE	0.0955892	0.067063	0	0	FALSE	0.202553	0.267212	0	0	FALSE	0.259348	0.223131	0	0	FALSE	0.418202	0.261576	1	6.66667	FALSE	FALSE
PF3D7_1037100.e1	PF3D7_1037100	pyruvate kinase 2	0.668835	0.52815	9	17.6471	0.699228	0.44209	3	33.3333	FALSE	0.437551	0.366706	1	11.1111	FALSE	0.554468	0.452359	2	22.2222	FALSE	1.00508	0.588272	1	11.1111	FALSE	0.656239	0.626804	2	13.3333	FALSE	FALSE
PF3D7_1005600.e1-m1	PF3D7_1005600	DnaJ protein, putative	-0.244421	-0.218678	0	0	-0.272376	-0.314187	0	0	FALSE	-0.221539	-0.21657	0	0	FALSE	-0.23496	-0.218678	0	0	FALSE	-0.30872	-0.208291	0	0	FALSE	-0.208474	-0.219294	0	0	FALSE	FALSE
PF3D7_0415800.e1	PF3D7_0415800	RING zinc finger protein, putative	0.172861	0.124589	1	1.96078	0.15385	0.0332041	0	0	FALSE	0.0257839	0.0232074	0	0	FALSE	0.191254	0.205128	0	0	FALSE	0.00873891	0.130137	0	0	FALSE	0.35995	0.134537	1	6.66667	FALSE	FALSE
PF3D7_1452400.e1	PF3D7_1452400	conserved Plasmodium protein, unknown function	-0.0544143	-0.0496552	1	1.96078	-0.0535813	-0.0205408	0	0	FALSE	-0.0864308	-0.084582	0	0	FALSE	-0.0806179	-0.0064181	0	0	FALSE	-0.268515	0.0688038	0	0	FALSE	0.108479	-0.0167808	1	6.66667	FALSE	FALSE
PF3D7_0207800.e4	PF3D7_0207800	serine repeat antigen 3	-0.277821	-0.289778	0	0	-0.281178	-0.289778	0	0	FALSE	-0.312762	-0.356389	0	0	FALSE	-0.250843	-0.153106	0	0	FALSE	-0.293324	-0.22956	0	0	FALSE	-0.261727	-0.310279	0	0	FALSE	FALSE
PF3D7_0928000.2	PF3D7_0928000.2	cytochrome c oxidase subunit 6B, putative	-0.239442	-0.25119	0	0	-0.364168	-0.389888	0	0	FALSE	-0.259871	-0.258363	0	0	FALSE	-0.245044	-0.298081	0	0	FALSE	-0.168754	-0.187846	0	0	FALSE	-0.1914	-0.239355	0	0	FALSE	FALSE
PF3D7_1004600.e2	PF3D7_1004600	conserved Plasmodium membrane protein, unknown function	0.331268	0.28399	2	3.92157	0.212287	0.0655441	0	0	FALSE	0.269772	0.282821	0	0	FALSE	0.455817	0.413904	1	11.1111	FALSE	0.268848	0.28399	0	0	FALSE	0.402276	0.331314	1	6.66667	FALSE	FALSE
PF3D7_0730200.e4	PF3D7_0730200	AP-4 complex subunit beta, putative	0.36028	0.316799	4	7.84314	0.231519	0.124399	1	11.1111	FALSE	0.34169	0.40839	0	0	FALSE	0.622858	0.405769	2	22.2222	FALSE	0.215456	0.255443	1	11.1111	FALSE	0.37804	0.304244	0	0	FALSE	FALSE
PF3D7_0317100.e2_687725..689479	PF3D7_0317100	6-cysteine protein	0.56346	0.374302	8	15.6863	0.47543	0.135312	2	22.2222	FALSE	0.838807	0.470728	3	33.3333	FALSE	1.01618	0.374302	3	33.3333	FALSE	0.325095	0.384457	0	0	FALSE	0.322456	0.302781	0	0	FALSE	FALSE
PF3D7_0806200.e9	PF3D7_0806200	Dpy-19-like C-mannosyltransferase, putative	0.00650309	-0.00769066	0	0	-0.0529	-0.0904357	0	0	FALSE	0.0306799	0.00182851	0	0	FALSE	0.0445612	0.00925655	0	0	FALSE	-0.052608	0.0232147	0	0	FALSE	0.0402707	-0.0407122	0	0	FALSE	FALSE
PF3D7_1203300.e1	PF3D7_1203300	TBCC domain-containing protein, putative	0.712254	0.674039	6	11.7647	0.694156	0.608133	3	33.3333	FALSE	0.509631	0.495246	0	0	FALSE	0.620851	0.644357	1	11.1111	FALSE	0.796352	0.80673	1	11.1111	FALSE	0.849069	0.793316	1	6.66667	FALSE	FALSE
PF3D7_1369000.e3	PF3D7_1369000	glycosylphosphatidylinositol anchor attachment 1 protein, putative	-0.000367815	-0.0250308	0	0	-0.0502131	-0.038343	0	0	FALSE	-0.032512	-0.0250308	0	0	FALSE	0.0230404	0.0109365	0	0	FALSE	0.0914711	0.123441	0	0	FALSE	-0.0203224	-0.0429294	0	0	FALSE	FALSE
PF3D7_0622300.e3	PF3D7_0622300	vacuolar transporter chaperone, putative	0.551104	0.498109	5	9.80392	0.420133	0.42065	0	0	FALSE	0.7998	0.699039	3	33.3333	FALSE	0.653174	0.659715	1	11.1111	FALSE	0.350884	0.405519	0	0	FALSE	0.539358	0.555547	1	6.66667	FALSE	FALSE
PF3D7_1221900.e1	PF3D7_1221900	conserved Plasmodium membrane protein, unknown function	0.193559	0.0996945	1	1.96078	0.0947139	0.00454507	0	0	FALSE	0.270543	0.328035	0	0	FALSE	0.36319	0.258014	1	11.1111	FALSE	0.106399	0.0986172	0	0	FALSE	0.157193	0.0831241	0	0	FALSE	FALSE
PF3D7_1231300.e1	PF3D7_1231300	conserved Plasmodium protein, unknown function	0.50316	0.280039	10	19.6078	0.529388	0.240637	2	22.2222	FALSE	0.692492	0.184755	3	33.3333	FALSE	0.455711	0.176958	1	11.1111	FALSE	0.316613	0.296825	1	11.1111	FALSE	0.514223	0.316075	3	20	FALSE	FALSE
PF3D7_1405800.e2	PF3D7_1405800	ribosome biogenesis protein BOP1, putative	0.14776	0.0720714	3	5.88235	-0.0126313	0.0657247	0	0	FALSE	0.183507	-0.0692197	1	11.1111	FALSE	0.0069639	0.0311804	0	0	FALSE	0.334029	0.312375	1	11.1111	FALSE	0.195265	0.0764477	1	6.66667	FALSE	FALSE
PF3D7_1345800.e1	PF3D7_1345800	conserved Plasmodium protein, unknown function	0.241741	0.218597	0	0	0.164799	0.158959	0	0	FALSE	0.173444	0.1764	0	0	FALSE	0.33072	0.253824	0	0	FALSE	0.29188	0.287621	0	0	FALSE	0.245415	0.236986	0	0	FALSE	FALSE
PF3D7_0614900.e2	PF3D7_0614900	conserved Plasmodium membrane protein, unknown function	0.354002	0.302927	2	3.92157	0.365881	0.281942	1	11.1111	FALSE	0.236042	0.256565	0	0	FALSE	0.262297	0.298874	0	0	FALSE	0.471387	0.454317	1	11.1111	FALSE	0.402241	0.427496	0	0	FALSE	FALSE
PF3D7_0932100.e2	PF3D7_0932100	protein MAM3, putative	0.275726	0.250609	1	1.96078	0.235822	0.254681	0	0	FALSE	0.173853	0.181913	0	0	FALSE	0.232375	0.250609	0	0	FALSE	0.221936	0.34582	0	0	FALSE	0.419077	0.271249	1	6.66667	FALSE	FALSE
PF3D7_0822200.e2	PF3D7_0822200	phosphorylated CTD interacting factor 1 WW domain-containing protein, putative	-0.0982101	-0.106267	0	0	-0.142123	-0.130913	0	0	FALSE	-0.153269	-0.162551	0	0	FALSE	-0.139173	-0.096176	0	0	FALSE	-0.0389434	-0.0635508	0	0	FALSE	-0.0498098	-0.106267	0	0	FALSE	FALSE
PF3D7_1440200.e5	PF3D7_1440200	stromal-processing peptidase, putative	0.73596	0.508942	14	27.451	0.574286	0.455274	2	22.2222	FALSE	0.837156	0.451689	3	33.3333	FALSE	0.493006	0.209258	1	11.1111	FALSE	1.12978	0.745475	3	33.3333	FALSE	0.681724	0.510138	5	33.3333	FALSE	FALSE
PF3D7_1140900.e5	PF3D7_1140900	conserved Plasmodium protein, unknown function	0.137357	0.141427	0	0	0.102795	0.151488	0	0	FALSE	0.0755692	0.1094	0	0	FALSE	0.164931	0.167278	0	0	FALSE	0.104044	0.168997	0	0	FALSE	0.198608	0.203702	0	0	FALSE	FALSE
PF3D7_1032800.e1_1314721..1314602	PF3D7_1032800	leucine-rich repeat protein	-0.307092	-0.276368	0	0	-0.305242	-0.321526	0	0	FALSE	-0.325757	-0.270854	0	0	FALSE	-0.325034	-0.276453	0	0	FALSE	-0.315347	-0.214444	0	0	FALSE	-0.281283	-0.296631	0	0	FALSE	FALSE
PF3D7_1324500.e7	PF3D7_1324500	DEAD box helicase, putative	-0.0642667	-0.0656145	0	0	0.00790676	-0.134615	0	0	FALSE	-0.122795	-0.107831	0	0	FALSE	-0.0245924	-0.0148871	0	0	FALSE	-0.143468	-0.0384548	0	0	FALSE	-0.048738	-0.00262547	0	0	FALSE	FALSE
PF3D7_0315300.e13	PF3D7_0315300	conserved Plasmodium protein, unknown function	-0.314554	-0.300233	0	0	-0.304256	-0.249284	0	0	FALSE	-0.336565	-0.338339	0	0	FALSE	-0.304743	-0.341966	0	0	FALSE	-0.442642	-0.24939	0	0	FALSE	-0.23656	-0.292075	0	0	FALSE	FALSE
PF3D7_0311200.e1	PF3D7_0311200	valine--tRNA ligase, putative	0.240238	0.151143	2	3.92157	0.360938	0.106253	1	11.1111	FALSE	0.102911	0.122903	0	0	FALSE	0.118758	0.125295	0	0	FALSE	0.402069	0.252291	1	11.1111	FALSE	0.226003	0.175936	0	0	FALSE	FALSE
PF3D7_0820900.e1	PF3D7_0820900	conserved Plasmodium protein, unknown function	-0.0715132	-0.0919494	0	0	-0.0557664	-0.07075	0	0	FALSE	-0.127641	-0.161178	0	0	FALSE	-0.126764	-0.101081	0	0	FALSE	0.062384	0.0511606	0	0	FALSE	-0.0944728	-0.0845297	0	0	FALSE	FALSE
PF3D7_0103500.e7	PF3D7_0103500	conserved Plasmodium protein, unknown function	-0.0543836	-0.0438333	0	0	-0.0435012	-0.0234263	0	0	FALSE	-0.062824	-0.0448816	0	0	FALSE	-0.0873039	-0.0821893	0	0	FALSE	0.0111538	0.0951007	0	0	FALSE	-0.075419	-0.025206	0	0	FALSE	FALSE
PF3D7_1032800.e2	PF3D7_1032800	leucine-rich repeat protein	-0.0884157	-0.0837785	0	0	-0.108107	-0.133751	0	0	FALSE	-0.152878	-0.192499	0	0	FALSE	-0.0942207	-0.112203	0	0	FALSE	0.0372093	-0.000759313	0	0	FALSE	-0.109816	-0.0905375	0	0	FALSE	FALSE
PF3D7_0803300.e5	PF3D7_0803300	mitogen-activated protein kinase organizer 1, putative	-0.196084	-0.22046	0	0	-0.148284	-0.199235	0	0	FALSE	-0.245925	-0.23436	0	0	FALSE	-0.186896	-0.150745	0	0	FALSE	-0.14973	-0.130271	0	0	FALSE	-0.228185	-0.238446	0	0	FALSE	FALSE
PF3D7_0823700.e2	PF3D7_0823700	conserved Plasmodium protein, unknown function	-0.195682	-0.211292	0	0	-0.1241	-0.133759	0	0	FALSE	-0.292482	-0.267385	0	0	FALSE	-0.171544	-0.114608	0	0	FALSE	-0.154069	-0.18924	0	0	FALSE	-0.220002	-0.250477	0	0	FALSE	FALSE
PF3D7_1127500.e1	PF3D7_1127500	protein disulfide isomerase, putative	-0.204709	-0.225892	0	0	-0.139585	-0.15921	0	0	FALSE	-0.256031	-0.28436	0	0	FALSE	-0.179603	-0.160857	0	0	FALSE	-0.191144	-0.233676	0	0	FALSE	-0.236193	-0.264568	0	0	FALSE	FALSE
PF3D7_1322900.e10	PF3D7_1322900	conserved Plasmodium protein, unknown function	-0.165757	-0.18307	0	0	-0.0995619	-0.18307	0	0	FALSE	-0.262224	-0.283818	0	0	FALSE	-0.162691	-0.0460362	0	0	FALSE	-0.14662	-0.126757	0	0	FALSE	-0.160915	-0.166692	0	0	FALSE	FALSE
PF3D7_1003100.e3	PF3D7_1003100	conserved Plasmodium protein, unknown function	-0.0843544	-0.103723	0	0	-0.0249541	-0.0139008	0	0	FALSE	-0.149874	-0.197346	0	0	FALSE	-0.0770973	0.0389014	0	0	FALSE	-0.0539487	-0.0828666	0	0	FALSE	-0.10328	-0.152665	0	0	FALSE	FALSE
PF3D7_0609500.e8	PF3D7_0609500	conserved Plasmodium protein, unknown function	-0.254353	-0.253413	0	0	-0.231009	-0.234243	0	0	FALSE	-0.249011	-0.253413	0	0	FALSE	-0.212997	-0.175813	0	0	FALSE	-0.285861	-0.292089	0	0	FALSE	-0.277472	-0.288258	0	0	FALSE	FALSE
PF3D7_1416000.e2	PF3D7_1416000	conserved Plasmodium protein, unknown function	-0.132465	-0.129129	0	0	-0.121497	-0.125251	0	0	FALSE	-0.152695	-0.157281	0	0	FALSE	-0.079776	-0.0193549	0	0	FALSE	-0.103846	-0.134107	0	0	FALSE	-0.175692	-0.130245	0	0	FALSE	FALSE
PF3D7_0623100.e2	PF3D7_0623100	coronin binding protein, putative	-0.147531	-0.125711	0	0	-0.148713	-0.152345	0	0	FALSE	-0.164777	-0.232259	0	0	FALSE	-0.090945	-0.00116019	0	0	FALSE	-0.129939	-0.122231	0	0	FALSE	-0.180982	-0.145524	0	0	FALSE	FALSE
PF3D7_0825400.e3	PF3D7_0825400	conserved Plasmodium protein, unknown function	-0.0623367	-0.0259765	0	0	-0.0129673	0.0064087	0	0	FALSE	-0.0980473	-0.175635	0	0	FALSE	-0.041187	-0.0151557	0	0	FALSE	-0.0198222	-0.0131544	0	0	FALSE	-0.10873	-0.130245	0	0	FALSE	FALSE
PF3D7_0507900.e2	PF3D7_0507900	conserved Plasmodium protein, unknown function	0.0516061	0.0665142	0	0	0.0755838	0.0310374	0	0	FALSE	-0.0158824	-0.0532004	0	0	FALSE	0.0591085	0.108833	0	0	FALSE	0.145183	0.183842	0	0	FALSE	0.0170649	0.0665142	0	0	FALSE	FALSE
PF3D7_1228900.e15	PF3D7_1228900	conserved Plasmodium protein, unknown function	-0.102764	-0.103399	0	0	-0.0498675	-0.111616	0	0	FALSE	-0.123932	-0.133166	0	0	FALSE	-0.068644	-0.0322502	0	0	FALSE	-0.107383	-0.13017	0	0	FALSE	-0.139503	-0.103399	0	0	FALSE	FALSE
PF3D7_0108400.1.e3	PF3D7_0108400.1	mitochondrial carrier protein, putative	0.013444	0.0178646	0	0	0.0196538	-0.0837338	0	0	FALSE	-0.0569418	-0.110551	0	0	FALSE	0.00720128	0.0595888	0	0	FALSE	0.0873072	0.0948471	0	0	FALSE	0.0113772	0.0208192	0	0	FALSE	FALSE
PF3D7_0210400.e1	PF3D7_0210400	50S ribosomal protein L33, putative	0.358551	0.379627	0	0	0.463438	0.363667	0	0	FALSE	0.361735	0.379627	0	0	FALSE	0.316059	0.386299	0	0	FALSE	0.417432	0.401718	0	0	FALSE	0.283875	0.24694	0	0	FALSE	FALSE
PF3D7_0403300.e1	PF3D7_0403300	conserved Plasmodium protein, unknown function	0.18001	0.155359	0	0	0.175199	0.155359	0	0	FALSE	0.0804297	0.0706447	0	0	FALSE	0.239417	0.228739	0	0	FALSE	0.292561	0.267284	0	0	FALSE	0.139471	0.132093	0	0	FALSE	FALSE
PF3D7_1435700.2.e3	PF3D7_1435700.2	conserved Plasmodium protein, unknown function	-0.0410511	-0.0592431	0	0	-0.0335822	-0.068291	0	0	FALSE	-0.0722815	-0.0830098	0	0	FALSE	-0.00500417	0.0223373	0	0	FALSE	0.00101059	-0.0230995	0	0	FALSE	-0.0736593	-0.0695456	0	0	FALSE	FALSE
PF3D7_0105400.2.e2	PF3D7_0105400.2	conserved Plasmodium protein, unknown function	0.0347106	-0.0381999	1	1.96078	0.00892109	-0.0334886	0	0	FALSE	-0.113301	-0.126377	0	0	FALSE	0.0547253	0.102719	0	0	FALSE	0.00578658	-0.0706622	0	0	FALSE	0.144337	-0.0347147	1	6.66667	FALSE	FALSE
PF3D7_0930400.1.e6	PF3D7_0930400.1	conserved Plasmodium protein, unknown function	-0.0981158	-0.130476	0	0	-0.0696336	-0.0991828	0	0	FALSE	-0.170749	-0.157183	0	0	FALSE	-0.0425084	-0.0346976	0	0	FALSE	-0.0698163	-0.138397	0	0	FALSE	-0.121969	-0.0974658	0	0	FALSE	FALSE
PF3D7_1411000.1.e5	PF3D7_1411000.1	conserved Plasmodium protein, unknown function	0.06328	0.0638067	0	0	0.104412	0.0456647	0	0	FALSE	0.00983616	-0.0368709	0	0	FALSE	0.107334	0.113123	0	0	FALSE	0.110219	0.0638067	0	0	FALSE	0.0160707	0.0558663	0	0	FALSE	FALSE
PF3D7_0615200.e8	PF3D7_0615200	conserved Plasmodium protein, unknown function	-0.0737891	-0.0916152	0	0	-0.0481116	-0.0413453	0	0	FALSE	-0.135101	-0.103975	0	0	FALSE	-0.059637	0.00264593	0	0	FALSE	-0.0133513	-0.049961	0	0	FALSE	-0.0971626	-0.136529	0	0	FALSE	FALSE
PF3D7_0926300.e2	PF3D7_0926300	protein kinase, putative	-0.113641	-0.120385	0	0	-0.142176	-0.139976	0	0	FALSE	-0.122548	-0.107669	0	0	FALSE	-0.08558	0.00594654	0	0	FALSE	-0.0989788	-0.107176	0	0	FALSE	-0.11681	-0.120385	0	0	FALSE	FALSE
PF3D7_0315600.e2	PF3D7_0315600	conserved Plasmodium protein, unknown function	-0.139519	-0.141876	0	0	-0.115179	-0.143843	0	0	FALSE	-0.134241	-0.100532	0	0	FALSE	-0.149598	-0.12511	0	0	FALSE	-0.137628	-0.0953038	0	0	FALSE	-0.152377	-0.149176	0	0	FALSE	FALSE
PF3D7_0322800.e2	PF3D7_0322800	conserved Plasmodium protein, unknown function	-0.114102	-0.147621	1	1.96078	-0.001025	-0.0366665	0	0	FALSE	-0.215412	-0.225972	0	0	FALSE	-0.158692	-0.0579759	0	0	FALSE	-0.15084	-0.121725	0	0	FALSE	-0.0723645	-0.158145	1	6.66667	FALSE	FALSE
PF3D7_0803300.e6	PF3D7_0803300	mitogen-activated protein kinase organizer 1, putative	-0.104218	-0.101105	0	0	-0.134163	-0.160058	0	0	FALSE	-0.0976209	-0.181705	0	0	FALSE	-0.0441093	0.0165183	0	0	FALSE	-0.0376064	-0.0213539	0	0	FALSE	-0.16624	-0.150216	0	0	FALSE	FALSE
PF3D7_0628400.e8	PF3D7_0628400	conserved Plasmodium membrane protein, unknown function	-0.110949	-0.0762646	0	0	-0.110686	-0.124413	0	0	FALSE	-0.0970477	-0.101122	0	0	FALSE	-0.0605127	-0.0594731	0	0	FALSE	-0.111632	-0.0458661	0	0	FALSE	-0.149298	-0.16553	0	0	FALSE	FALSE
PF3D7_1345000.e5	PF3D7_1345000	conserved Plasmodium protein, unknown function	-0.0403507	-0.0419268	0	0	-0.071009	-0.0672554	0	0	FALSE	-0.0604277	-0.0419268	0	0	FALSE	-0.0124239	-0.0039927	0	0	FALSE	0.0109409	0.0131874	0	0	FALSE	-0.0574406	-0.0583944	0	0	FALSE	FALSE
PF3D7_0205200.e2	PF3D7_0205200	conserved Plasmodium protein, unknown function	-0.0830034	-0.0660892	0	0	-0.116248	-0.112883	0	0	FALSE	-0.118082	-0.150955	0	0	FALSE	-0.0845464	-0.0743154	0	0	FALSE	-0.00546377	0.0327453	0	0	FALSE	-0.0876073	-0.0621433	0	0	FALSE	FALSE
PF3D7_0933700.e2	PF3D7_0933700	conserved Plasmodium protein, unknown function	-0.260524	-0.286828	0	0	-0.301083	-0.313193	0	0	FALSE	-0.272755	-0.312878	0	0	FALSE	-0.203788	-0.184284	0	0	FALSE	-0.258619	-0.345801	0	0	FALSE	-0.264036	-0.255392	0	0	FALSE	FALSE
PF3D7_0405500.e2	PF3D7_0405500	conserved Plasmodium protein, unknown function	-0.0738833	-0.0910043	0	0	-0.121235	-0.0850815	0	0	FALSE	-0.0814932	-0.132674	0	0	FALSE	-0.0391039	-0.0596969	0	0	FALSE	0.000342628	0.00643509	0	0	FALSE	-0.10631	-0.10286	0	0	FALSE	FALSE
PF3D7_1131200.e1	PF3D7_1131200	conserved Plasmodium protein, unknown function	-0.0214554	-0.0410938	0	0	-0.0504145	-0.0410938	0	0	FALSE	-0.0600551	-0.0720968	0	0	FALSE	-0.0291604	-0.0195907	0	0	FALSE	0.0518696	0.0089025	0	0	FALSE	-0.0202923	-0.00488458	0	0	FALSE	FALSE
PF3D7_1225300.e2	PF3D7_1225300	conserved Plasmodium protein, unknown function	0.164739	0.062964	2	3.92157	0.41947	0.00875026	1	11.1111	FALSE	0.24589	0.128937	1	11.1111	FALSE	0.147127	0.225962	0	0	FALSE	0.030028	0.0599305	0	0	FALSE	0.0546023	0.118263	0	0	FALSE	FALSE
PF3D7_0710300.e4	PF3D7_0710300	conserved Plasmodium membrane protein, unknown function	0.042496	0.0429162	0	0	0.0167273	-0.0344238	0	0	FALSE	0.00954323	-0.00693327	0	0	FALSE	0.0793045	0.102589	0	0	FALSE	0.100084	0.0647638	0	0	FALSE	0.0210909	0.0491403	0	0	FALSE	FALSE
PF3D7_0510300.e1	PF3D7_0510300	conserved Plasmodium protein, unknown function	-0.129581	-0.139061	0	0	-0.144535	-0.173872	0	0	FALSE	-0.149454	-0.139061	0	0	FALSE	-0.0843699	-0.0432653	0	0	FALSE	-0.0834004	-0.0213539	0	0	FALSE	-0.163522	-0.171166	0	0	FALSE	FALSE
PF3D7_1115900.e4	PF3D7_1115900	conserved Plasmodium membrane protein, unknown function	-0.0372271	-0.0511695	0	0	-0.0847573	-0.114345	0	0	FALSE	-0.0823677	-0.123582	0	0	FALSE	-0.00818594	0.100694	0	0	FALSE	0.0662481	0.0559451	0	0	FALSE	-0.0611343	-0.076289	0	0	FALSE	FALSE
PF3D7_0820000.e5	PF3D7_0820000	Snf2-related CBP activator, putative	-0.0676768	-0.096092	0	0	-0.100954	-0.0839105	0	0	FALSE	-0.120597	-0.120071	0	0	FALSE	-0.0377056	0.0449207	0	0	FALSE	0.0231102	0.0223474	0	0	FALSE	-0.0884131	-0.112758	0	0	FALSE	FALSE
PF3D7_1362100.e3	PF3D7_1362100	14-3-3 protein, putative	-0.0671964	-0.117374	0	0	-0.0592465	-0.0991828	0	0	FALSE	-0.150932	-0.122122	0	0	FALSE	-0.00364909	0.0583904	0	0	FALSE	0.0212776	0.054595	0	0	FALSE	-0.112938	-0.143868	0	0	FALSE	FALSE
PF3D7_1203200.e2	PF3D7_1203200	signal recognition particle SRP14	-0.0684777	-0.0876424	0	0	-0.0738866	-0.0847258	0	0	FALSE	-0.150067	-0.153728	0	0	FALSE	-0.048804	0.019074	0	0	FALSE	0.00872025	-0.0482091	0	0	FALSE	-0.0744016	-0.121063	0	0	FALSE	FALSE
PF3D7_1306300.e3	PF3D7_1306300	SAM dependent methyltransferase, putative	0.780744	0.595663	15	29.4118	0.783938	0.920407	3	33.3333	FALSE	0.694754	0.267859	3	33.3333	FALSE	1.45518	1.03868	6	66.6667	TRUE	0.753733	0.58945	2	22.2222	FALSE	0.441968	0.425191	1	6.66667	FALSE	TRUE
PF3D7_0619800.e1	PF3D7_0619800	conserved Plasmodium membrane protein, unknown function	-0.184084	-0.200497	0	0	-0.164009	-0.172287	0	0	FALSE	-0.201338	-0.237143	0	0	FALSE	-0.156095	-0.0572604	0	0	FALSE	-0.162767	-0.0944348	0	0	FALSE	-0.21536	-0.206712	0	0	FALSE	FALSE
PF3D7_1340700.e4	PF3D7_1340700	Rab GTPase 11b	-0.347719	-0.386711	0	0	-0.283949	-0.26809	0	0	FALSE	-0.38214	-0.444082	0	0	FALSE	-0.343939	-0.386711	0	0	FALSE	-0.325974	-0.286999	0	0	FALSE	-0.380645	-0.434349	0	0	FALSE	FALSE
PF3D7_1228900.e1	PF3D7_1228900	conserved Plasmodium protein, unknown function	-0.433095	-0.409859	0	0	-0.448648	-0.49153	0	0	FALSE	-0.387005	-0.353786	0	0	FALSE	-0.405948	-0.43392	0	0	FALSE	-0.424799	-0.325281	0	0	FALSE	-0.472682	-0.424389	0	0	FALSE	FALSE
PF3D7_1404600.2.e13	PF3D7_1404600.2	adenylyl cyclase alpha	-0.0192314	-0.0266744	0	0	-0.0742821	-0.0347344	0	0	FALSE	-0.0549616	-0.0334579	0	0	FALSE	0.0139292	0.016458	0	0	FALSE	0.0975068	0.054595	0	0	FALSE	-0.0547021	-0.0380611	0	0	FALSE	FALSE
PF3D7_0623300.e1	PF3D7_0623300	EGF-like membrane protein, putative	0.058795	0.091768	0	0	0.072209	-0.0256486	0	0	FALSE	0.0159895	0.030132	0	0	FALSE	0.0521827	0.10676	0	0	FALSE	0.100852	0.163877	0	0	FALSE	0.0551634	0.0523711	0	0	FALSE	FALSE
PF3D7_0304500.e1	PF3D7_0304500	1-cys-glutaredoxin-like protein-1	-0.301175	-0.27521	0	0	-0.313202	-0.305349	0	0	FALSE	-0.287081	-0.232945	0	0	FALSE	-0.306125	-0.266931	0	0	FALSE	-0.280237	-0.27521	0	0	FALSE	-0.312007	-0.237893	0	0	FALSE	FALSE
PF3D7_1426400.e2	PF3D7_1426400	MORN repeat protein, putative	-0.239581	-0.221929	0	0	-0.195826	-0.250681	0	0	FALSE	-0.177229	-0.170502	0	0	FALSE	-0.225596	-0.107094	0	0	FALSE	-0.300016	-0.321139	0	0	FALSE	-0.275377	-0.247001	0	0	FALSE	FALSE
PF3D7_0819500.e8	PF3D7_0819500	conserved protein, unknown function	-0.393479	-0.384306	0	0	-0.39035	-0.389421	0	0	FALSE	-0.356556	-0.345812	0	0	FALSE	-0.364923	-0.401441	0	0	FALSE	-0.419007	-0.407105	0	0	FALSE	-0.419327	-0.384306	0	0	FALSE	FALSE
PF3D7_1004800.e1	PF3D7_1004800	ADP/ATP carrier protein, putative	-0.358117	-0.354255	0	0	-0.374619	-0.309638	0	0	FALSE	-0.302215	-0.301455	0	0	FALSE	-0.36058	-0.354255	0	0	FALSE	-0.367851	-0.460142	0	0	FALSE	-0.374439	-0.392554	0	0	FALSE	FALSE
PF3D7_1330300.e6	PF3D7_1330300	DnaJ protein, putative	-0.192446	-0.222008	0	0	-0.192962	-0.220599	0	0	FALSE	-0.214059	-0.222008	0	0	FALSE	-0.156785	-0.175146	0	0	FALSE	-0.139182	-0.271505	0	0	FALSE	-0.232525	-0.252303	0	0	FALSE	FALSE
PF3D7_0524800.e1	PF3D7_0524800	ubiquitin fusion degradation protein UFD1, putative	-0.283462	-0.297695	0	0	-0.280963	-0.297695	0	0	FALSE	-0.246623	-0.267075	0	0	FALSE	-0.247739	-0.292244	0	0	FALSE	-0.316849	-0.366002	0	0	FALSE	-0.308465	-0.336753	0	0	FALSE	FALSE
PF3D7_1013700.e2	PF3D7_1013700	conserved Plasmodium protein, unknown function	-0.10965	-0.155768	0	0	-0.0882999	-0.160261	0	0	FALSE	-0.165054	-0.201317	0	0	FALSE	-0.086426	-0.069165	0	0	FALSE	-0.0681745	-0.108578	0	0	FALSE	-0.128037	-0.158908	0	0	FALSE	FALSE
PF3D7_1336100.e2	PF3D7_1336100	conserved Plasmodium protein, unknown function	-0.269774	-0.291695	0	0	-0.316121	-0.386202	0	0	FALSE	-0.246504	-0.280476	0	0	FALSE	-0.230315	-0.220315	0	0	FALSE	-0.229168	-0.23392	0	0	FALSE	-0.303968	-0.32259	0	0	FALSE	FALSE
PF3D7_1217800.e1	PF3D7_1217800	zinc finger protein, putative	-0.20165	-0.233308	0	0	-0.235512	-0.251703	0	0	FALSE	-0.243026	-0.257614	0	0	FALSE	-0.165806	-0.110597	0	0	FALSE	-0.100544	-0.0926579	0	0	FALSE	-0.238676	-0.233308	0	0	FALSE	FALSE
PF3D7_1453200.e12	PF3D7_1453200	conserved Plasmodium protein, unknown function	-0.566509	-0.604279	0	0	-0.58144	-0.598692	0	0	FALSE	-0.542937	-0.446564	0	0	FALSE	-0.485071	-0.386412	0	0	FALSE	-0.545783	-0.604279	0	0	FALSE	-0.632993	-0.63442	0	0	FALSE	FALSE
PF3D7_1366100.e2	PF3D7_1366100	conserved Plasmodium protein, unknown function	-0.345976	-0.341415	0	0	-0.366299	-0.341415	0	0	FALSE	-0.326003	-0.360855	0	0	FALSE	-0.262331	-0.239541	0	0	FALSE	-0.342682	-0.343533	0	0	FALSE	-0.397929	-0.345656	0	0	FALSE	FALSE
PF3D7_1027400.e2	PF3D7_1027400	DNA-directed RNA polymerase II, putative	-0.218137	-0.194169	0	0	-0.185736	-0.133062	0	0	FALSE	-0.260437	-0.248468	0	0	FALSE	-0.175013	-0.131403	0	0	FALSE	-0.190874	-0.225728	0	0	FALSE	-0.254431	-0.227786	0	0	FALSE	FALSE
PF3D7_1030000.e4	PF3D7_1030000	transcription factor, putative	-0.179216	-0.156437	0	0	-0.218943	-0.168694	0	0	FALSE	-0.211335	-0.201548	0	0	FALSE	-0.124966	-0.0919511	0	0	FALSE	-0.160592	-0.127702	0	0	FALSE	-0.179831	-0.195373	0	0	FALSE	FALSE
PF3D7_1230600.e1	PF3D7_1230600	sun-family protein, putative	-0.172661	-0.189678	0	0	0.00310153	-0.0669931	0	0	FALSE	-0.313627	-0.300081	0	0	FALSE	-0.171712	-0.167518	0	0	FALSE	-0.144396	-0.186592	0	0	FALSE	-0.211066	-0.189678	0	0	FALSE	FALSE
PF3D7_1001900.e1	PF3D7_1001900	Plasmodium exported protein (hyp16), unknown function (PfJ23)	0.0097486	-0.061729	2	3.92157	-0.156566	-0.184645	0	0	FALSE	-0.044963	-0.0528304	0	0	FALSE	0.157599	0.0431818	1	11.1111	FALSE	0.304784	-0.0209058	1	11.1111	FALSE	-0.123367	-0.105003	0	0	FALSE	FALSE
PF3D7_0408300.e4	PF3D7_0408300	zinc finger, RAN binding protein, putative	-0.140803	-0.168585	0	0	-0.147231	-0.223731	0	0	FALSE	-0.117744	-0.168585	0	0	FALSE	-0.0880698	-0.117722	0	0	FALSE	-0.106938	-0.191757	0	0	FALSE	-0.202741	-0.133367	0	0	FALSE	FALSE
PF3D7_0513400.e5	PF3D7_0513400	GTP binding protein, putative	-0.139464	-0.146142	0	0	-0.133126	-0.15549	0	0	FALSE	-0.144133	-0.148867	0	0	FALSE	-0.14659	-0.0869645	0	0	FALSE	-0.0585454	-0.202537	0	0	FALSE	-0.184742	-0.199616	0	0	FALSE	FALSE
PF3D7_1457200.e2	PF3D7_1457200	thioredoxin 1	-0.612003	-0.656425	0	0	-0.651891	-0.739438	0	0	FALSE	-0.513381	-0.606042	0	0	FALSE	-0.55883	-0.61374	0	0	FALSE	-0.709266	-0.791566	0	0	FALSE	-0.620789	-0.642658	0	0	FALSE	FALSE
PF3D7_0530000.e1	PF3D7_0530000	conserved Plasmodium protein, unknown function	0.232446	0.218115	0	0	0.302849	0.142769	0	0	FALSE	0.20416	0.249385	0	0	FALSE	0.238771	0.328067	0	0	FALSE	0.256127	0.361642	0	0	FALSE	0.189173	0.1987	0	0	FALSE	FALSE
PF3D7_0211300.e2	PF3D7_0211300	conserved Plasmodium protein, unknown function	-0.184945	-0.188022	0	0	-0.22791	-0.240835	0	0	FALSE	-0.10229	-0.213295	0	0	FALSE	-0.193677	-0.142179	0	0	FALSE	-0.169102	-0.174403	0	0	FALSE	-0.213025	-0.209755	0	0	FALSE	FALSE
PF3D7_1007600.e1	PF3D7_1007600	conserved Plasmodium protein, unknown function	-0.368836	-0.361792	0	0	-0.364702	-0.344461	0	0	FALSE	-0.360817	-0.336701	0	0	FALSE	-0.29183	-0.321671	0	0	FALSE	-0.374732	-0.420422	0	0	FALSE	-0.418794	-0.382163	0	0	FALSE	FALSE
PF3D7_0323500.e4	PF3D7_0323500	survival of motor neuron (SMN)-like protein	0.543291	0.368198	8	15.6863	0.637539	0.466282	3	33.3333	FALSE	0.768054	0.347308	1	11.1111	FALSE	0.394671	0.331562	1	11.1111	FALSE	0.501622	0.448926	1	11.1111	FALSE	0.466056	0.341747	2	13.3333	FALSE	FALSE
PF3D7_1145000.e6	PF3D7_1145000	conserved Plasmodium protein, unknown function	-0.18012	-0.229588	1	1.96078	-0.183357	-0.216262	0	0	FALSE	-0.265274	-0.264897	0	0	FALSE	-0.0665407	-0.218691	0	0	FALSE	-0.0459554	-0.16504	1	11.1111	FALSE	-0.275733	-0.269269	0	0	FALSE	FALSE
PF3D7_1474400.e14	PF3D7_1474400	conserved Plasmodium protein, unknown function	-0.207172	-0.212238	0	0	-0.18223	-0.238086	0	0	FALSE	-0.234306	-0.25875	0	0	FALSE	-0.186637	-0.190925	0	0	FALSE	-0.208371	-0.102472	0	0	FALSE	-0.217457	-0.212238	0	0	FALSE	FALSE
PF3D7_1428500.e5	PF3D7_1428500	protein kinase, putative	-0.800698	-0.856251	0	0	-0.862538	-0.968567	0	0	FALSE	-0.679062	-0.698296	0	0	FALSE	-0.806742	-0.948128	0	0	FALSE	-0.847755	-0.913905	0	0	FALSE	-0.804713	-0.82376	0	0	FALSE	FALSE
PF3D7_0405800.e1	PF3D7_0405800	conserved Plasmodium protein, unknown function	-0.311916	-0.354929	0	0	-0.219828	-0.355775	0	0	FALSE	-0.374836	-0.395432	0	0	FALSE	-0.307297	-0.222755	0	0	FALSE	-0.3159	-0.276057	0	0	FALSE	-0.329797	-0.33376	0	0	FALSE	FALSE
PF3D7_0213400.e3	PF3D7_0213400	protein kinase 7	0.0316947	-0.173668	3	5.88235	0.345682	-0.145524	1	11.1111	FALSE	0.174521	-0.161443	1	11.1111	FALSE	0.0178202	-0.0640249	0	0	FALSE	-0.00584699	-0.200194	1	11.1111	FALSE	-0.211544	-0.243788	0	0	FALSE	FALSE
PF3D7_1249400.e1	PF3D7_1249400	conserved Plasmodium protein, unknown function	-0.423585	-0.444803	0	0	-0.424235	-0.510946	0	0	FALSE	-0.436463	-0.447147	0	0	FALSE	-0.383251	-0.444803	0	0	FALSE	-0.427974	-0.447553	0	0	FALSE	-0.437035	-0.384278	0	0	FALSE	FALSE
PF3D7_1317700.e1	PF3D7_1317700	conserved Plasmodium protein, unknown function	0.130577	0.0517969	1	1.96078	0.320708	0.127997	1	11.1111	FALSE	0.0306024	0.0229883	0	0	FALSE	0.109215	0.0244013	0	0	FALSE	0.217165	0.0884996	0	0	FALSE	0.0373485	-0.0150304	0	0	FALSE	FALSE
PF3D7_1333700.e1	PF3D7_1333700	histone H3 variant	-0.141722	-0.151283	0	0	-0.156815	-0.197921	0	0	FALSE	-0.203615	-0.217252	0	0	FALSE	-0.0495959	-0.0247995	0	0	FALSE	-0.135994	-0.185888	0	0	FALSE	-0.154242	-0.138158	0	0	FALSE	FALSE
PF3D7_1106400.e1	PF3D7_1106400	conserved Plasmodium protein, unknown function	-0.158228	-0.201832	1	1.96078	-0.17809	-0.128243	0	0	FALSE	-0.278859	-0.261537	0	0	FALSE	0.0797512	-0.0919511	1	11.1111	FALSE	-0.175763	-0.250894	0	0	FALSE	-0.206197	-0.18888	0	0	FALSE	FALSE
PF3D7_1235800.e8	PF3D7_1235800	conserved Plasmodium protein, unknown function	-0.135673	-0.150176	0	0	-0.212688	-0.207529	0	0	FALSE	-0.103298	-0.0745164	0	0	FALSE	-0.0402564	-0.0735432	0	0	FALSE	-0.0925751	-0.0214372	0	0	FALSE	-0.191996	-0.182832	0	0	FALSE	FALSE
PF3D7_1330300.e2	PF3D7_1330300	DnaJ protein, putative	-0.164974	-0.197322	0	0	-0.294921	-0.284729	0	0	FALSE	-0.211783	-0.252602	0	0	FALSE	-0.0715759	-0.159347	0	0	FALSE	-0.111961	-0.141882	0	0	FALSE	-0.146767	-0.174248	0	0	FALSE	FALSE
PF3D7_1404400.e1	PF3D7_1404400	mitochondrial ribosomal protein L16 precursor, putative	-0.0529047	-0.077561	0	0	-0.157298	-0.15962	0	0	FALSE	0.000241496	-0.132711	0	0	FALSE	-0.0328882	-0.0509239	0	0	FALSE	-0.0852929	-0.0641103	0	0	FALSE	-0.0147335	-0.0370229	0	0	FALSE	FALSE
PF3D7_1408500.e1	PF3D7_1408500	conserved Plasmodium protein, unknown function	-0.0493705	-0.0851495	1	1.96078	-0.156032	-0.159955	0	0	FALSE	-0.120992	-0.0994744	0	0	FALSE	0.209735	0.0728871	1	11.1111	FALSE	-0.0834994	-0.0533528	0	0	FALSE	-0.0773866	-0.0851495	0	0	FALSE	FALSE
PF3D7_1351800.2.e2	PF3D7_1351800.2	conserved Plasmodium protein, unknown function	-0.0908534	-0.165461	1	1.96078	-0.210641	-0.261497	0	0	FALSE	-0.120813	-0.144672	0	0	FALSE	-0.0951048	-0.0762218	0	0	FALSE	-0.114282	-0.165461	0	0	FALSE	0.0156024	-0.166704	1	6.66667	FALSE	FALSE
PF3D7_1220300.e3	PF3D7_1220300	Cell cycle associated protein, putative	0.000452396	-0.162569	5	9.80392	-0.192994	-0.366297	1	11.1111	FALSE	-0.0470112	-0.109624	0	0	FALSE	0.413123	-0.013303	3	33.3333	FALSE	-0.097911	-0.0428604	0	0	FALSE	-0.0435857	-0.199918	1	6.66667	FALSE	FALSE
PF3D7_1443200.e1	PF3D7_1443200	conserved Plasmodium protein, unknown function	-0.0784773	-0.0894929	0	0	-0.153256	-0.130346	0	0	FALSE	-0.043573	-0.136779	0	0	FALSE	0.0103855	0.0132755	0	0	FALSE	-0.102356	-0.0894929	0	0	FALSE	-0.093543	-0.153926	0	0	FALSE	FALSE
PF3D7_1023600.e5	PF3D7_1023600	conserved Plasmodium protein, unknown function	-0.217337	-0.233571	0	0	-0.221587	-0.273531	0	0	FALSE	-0.221745	-0.226802	0	0	FALSE	-0.17521	-0.186299	0	0	FALSE	-0.216938	-0.131294	0	0	FALSE	-0.237657	-0.249827	0	0	FALSE	FALSE
PF3D7_1461200.e1	PF3D7_1461200	mitochondrial ribosomal protein S4/S9 precursor, putative	-0.0333807	-0.05699	0	0	-0.0217645	-0.0664304	0	0	FALSE	-0.0812171	-0.0774388	0	0	FALSE	0.102275	0.0190096	0	0	FALSE	-0.0549626	-0.05699	0	0	FALSE	-0.0800925	-0.0582425	0	0	FALSE	FALSE
PF3D7_1237300.e1	PF3D7_1237300	conserved Plasmodium protein, unknown function	-0.0174777	-0.0204641	0	0	-0.0500197	-0.0276917	0	0	FALSE	-0.103637	-0.107436	0	0	FALSE	0.0135943	0.0243804	0	0	FALSE	0.0717389	-0.0204641	0	0	FALSE	-0.0184302	0.0170151	0	0	FALSE	FALSE
PF3D7_1136700.1.e7	PF3D7_1136700.1	conserved Plasmodium protein, unknown function	0.0859792	-0.0479729	2	3.92157	-0.0194416	-0.0650781	0	0	FALSE	-0.0322392	-0.132021	0	0	FALSE	0.176826	-0.0322502	1	11.1111	FALSE	0.100647	0.0267173	0	0	FALSE	0.156854	0.0304377	1	6.66667	FALSE	FALSE
PF3D7_1142200.e3	PF3D7_1142200	conserved Plasmodium protein, unknown function	0.0609245	0.039109	0	0	0.0273009	0.0244946	0	0	FALSE	-0.0212728	-0.0498968	0	0	FALSE	0.0599126	0.0528471	0	0	FALSE	0.14279	0.102092	0	0	FALSE	0.0819048	0.000261287	0	0	FALSE	FALSE
PF3D7_0915600.e1	PF3D7_0915600	conserved Plasmodium protein, unknown function	-0.125756	-0.200216	1	1.96078	-0.122502	-0.311202	0	0	FALSE	-0.272755	-0.263193	0	0	FALSE	0.111751	0	1	11.1111	FALSE	-0.159838	-0.185888	0	0	FALSE	-0.161565	-0.189268	0	0	FALSE	FALSE
PF3D7_1372600.e2	PF3D7_1372600	rifin (RIF)	0.378768	0.236485	4	7.84314	0.203607	0.250088	0	0	FALSE	0.273579	0.234422	0	0	FALSE	0.220313	0.158388	0	0	FALSE	0.556762	0.310215	2	22.2222	FALSE	0.535255	0.519541	2	13.3333	FALSE	FALSE
PF3D7_1310900.e1	PF3D7_1310900	mitochondrial ribosomal protein S15 precursor, putative	0.188223	0.077446	1	1.96078	0.0718177	0.118514	0	0	FALSE	0.176642	0.00276719	0	0	FALSE	0.429916	0.077446	1	11.1111	FALSE	0.172398	0.217273	0	0	FALSE	0.129494	0.0814792	0	0	FALSE	FALSE
PF3D7_1422200.e1	PF3D7_1422200	conserved Plasmodium protein, unknown function	-0.12493	-0.142563	0	0	-0.133658	-0.131026	0	0	FALSE	-0.183485	-0.194568	0	0	FALSE	-0.0815163	-0.106836	0	0	FALSE	-0.135066	-0.142563	0	0	FALSE	-0.104529	-0.148211	0	0	FALSE	FALSE
PF3D7_0101900.e2	PF3D7_0101900	rifin (RIF)	0.705702	0.374859	15	29.4118	0.187805	0.177186	0	0	FALSE	0.590641	0.465934	2	22.2222	FALSE	0.700899	0.265024	3	33.3333	FALSE	0.65846	0.305934	2	22.2222	FALSE	1.11671	1.02933	8	53.3333	TRUE	TRUE
PF3D7_1223900.e1	PF3D7_1223900	mitochondrial ribosomal protein L24-2 precursor, putative	0.0962509	0.0119008	4	7.84314	0.129739	-0.10113	1	11.1111	FALSE	0.021223	0.0685123	0	0	FALSE	0.196428	0.0609315	1	11.1111	FALSE	-0.0164128	-0.0164653	0	0	FALSE	0.128667	-0.0404109	2	13.3333	FALSE	FALSE
PF3D7_1312200.e1	PF3D7_1312200	conserved Plasmodium protein, unknown function	-0.205305	-0.190925	0	0	-0.221741	-0.212157	0	0	FALSE	-0.216489	-0.229094	0	0	FALSE	-0.141411	-0.169999	0	0	FALSE	-0.203354	-0.246236	0	0	FALSE	-0.22824	-0.176715	0	0	FALSE	FALSE
PF3D7_1010900.e2	PF3D7_1010900	conserved Plasmodium protein, unknown function	-0.203917	-0.243362	1	1.96078	-0.306522	-0.282934	0	0	FALSE	-0.293004	-0.25105	0	0	FALSE	-0.242303	-0.295426	0	0	FALSE	-0.153924	-0.145995	0	0	FALSE	-0.0958672	-0.213481	1	6.66667	FALSE	FALSE
PF3D7_1014700.e1	PF3D7_1014700	prohibitin, putative	-0.217495	-0.229807	0	0	-0.258844	-0.261834	0	0	FALSE	-0.218292	-0.206172	0	0	FALSE	-0.166766	-0.2782	0	0	FALSE	-0.244323	-0.23837	0	0	FALSE	-0.206547	-0.224811	0	0	FALSE	FALSE
PF3D7_0800400.e2	PF3D7_0800400	rifin (RIF)	0.379795	0.34711	1	1.96078	0.30018	0.338745	0	0	FALSE	0.328457	0.373697	0	0	FALSE	0.402274	0.344807	1	11.1111	FALSE	0.498777	0.398999	0	0	FALSE	0.373489	0.372791	0	0	FALSE	FALSE
PF3D7_0514000.e4	PF3D7_0514000	tubulin-tyrosine ligase, putative	-0.187464	-0.185516	0	0	-0.203435	-0.210367	0	0	FALSE	-0.208516	-0.158872	0	0	FALSE	-0.113345	-0.0829528	0	0	FALSE	-0.231502	-0.339396	0	0	FALSE	-0.183299	-0.180683	0	0	FALSE	FALSE
PF3D7_0724300.e1	PF3D7_0724300	3-demethylubiquinone-9 3-methyltransferase, putative	-0.149091	-0.174684	0	0	-0.172938	-0.206261	0	0	FALSE	-0.174327	-0.193663	0	0	FALSE	-0.0964725	-0.0739464	0	0	FALSE	-0.186788	-0.126433	0	0	FALSE	-0.128594	-0.177824	0	0	FALSE	FALSE
PF3D7_0905000.e1	PF3D7_0905000	conserved Plasmodium protein, unknown function	-0.245326	-0.270286	0	0	-0.285944	-0.271463	0	0	FALSE	-0.215227	-0.242797	0	0	FALSE	-0.225112	-0.270286	0	0	FALSE	-0.231136	-0.279544	0	0	FALSE	-0.259655	-0.277046	0	0	FALSE	FALSE
PF3D7_1254500.e2	PF3D7_1254500	rifin (RIF)	0.642309	0.572262	7	13.7255	0.510169	0.433376	1	11.1111	FALSE	0.507321	0.434758	0	0	FALSE	0.70344	0.68994	1	11.1111	FALSE	0.812365	0.614656	3	33.3333	FALSE	0.663874	0.572262	2	13.3333	FALSE	FALSE
PF3D7_0100800.e2	PF3D7_0100800	rifin (RIF)	0.281621	0.215652	2	3.92157	0.117781	0.00733767	0	0	FALSE	0.24727	0.158107	0	0	FALSE	0.274911	0.249434	0	0	FALSE	0.226002	0.13631	0	0	FALSE	0.437931	0.335925	2	13.3333	FALSE	FALSE
PF3D7_0300500.e2	PF3D7_0300500	rifin (RIF)	0.433317	0.315474	7	13.7255	0.164049	0.122771	0	0	FALSE	0.466932	0.304048	2	22.2222	FALSE	0.43021	0.371039	1	11.1111	FALSE	0.390963	0.311773	1	11.1111	FALSE	0.601984	0.448166	3	20	FALSE	FALSE
PF3D7_0732500.e2	PF3D7_0732500	rifin (RIF)	0.0126944	0.031394	0	0	-0.0487188	-0.0579964	0	0	FALSE	-0.0752541	-0.0616862	0	0	FALSE	-0.0288277	0.0158446	0	0	FALSE	0.114879	0.166172	0	0	FALSE	0.0659137	0.0774849	0	0	FALSE	FALSE
PF3D7_1113000.e5	PF3D7_1113000	conserved Plasmodium protein, unknown function	0.0776408	0.0673675	0	0	0.0880802	0.0721986	0	0	FALSE	0.0177234	-0.0569316	0	0	FALSE	0.154558	0.132137	0	0	FALSE	0.156302	0.147611	0	0	FALSE	0.0139803	0.0632547	0	0	FALSE	FALSE
PF3D7_0201300.e2	PF3D7_0201300	stevor	0.522702	0.403824	6	11.7647	0.547056	0.256616	1	11.1111	FALSE	0.274901	0.271422	0	0	FALSE	0.476707	0.608403	1	11.1111	FALSE	0.616357	0.539191	1	11.1111	FALSE	0.628174	0.304458	3	20	FALSE	FALSE
PF3D7_0629000.e1	PF3D7_0629000	conserved protein, unknown function	0.167525	0.0535703	1	1.96078	-0.014734	0.00377175	0	0	FALSE	-0.0165109	-0.0630875	0	0	FALSE	0.100657	0.0966358	0	0	FALSE	0.683482	0.102348	1	11.1111	FALSE	0.117849	0.075389	0	0	FALSE	FALSE
PF3D7_1479600.e2	PF3D7_1479600	rifin (RIF)	0.297448	0.200659	1	1.96078	0.231638	0.174185	0	0	FALSE	0.248157	0.168399	0	0	FALSE	0.262384	0.211977	0	0	FALSE	0.221005	0.198187	0	0	FALSE	0.433411	0.336286	1	6.66667	FALSE	FALSE
PF3D7_1479400.e2	PF3D7_1479400	rifin (RIF)	1.19956	0.942892	21	41.1765	1.11401	0.836278	2	22.2222	FALSE	0.966673	0.902249	4	44.4444	FALSE	1.74289	1.04798	6	66.6667	TRUE	1.29481	1.05763	5	55.5556	TRUE	1.00748	0.845686	4	26.6667	FALSE	TRUE
PF3D7_1400600.e2	PF3D7_1400600	rifin (RIF)	0.2376	0.136452	2	3.92157	0.14535	0.0219271	1	11.1111	FALSE	0.277281	0.161351	1	11.1111	FALSE	0.180149	0.188022	0	0	FALSE	0.183468	0.0910959	0	0	FALSE	0.336091	0.243004	0	0	FALSE	FALSE
PF3D7_1476700.e1	PF3D7_1476700	lysophospholipase, putative	0.256826	0.237145	0	0	0.219126	0.281374	0	0	FALSE	0.202159	0.183497	0	0	FALSE	0.27021	0.2661	0	0	FALSE	0.371569	0.391647	0	0	FALSE	0.235369	0.225471	0	0	FALSE	FALSE
PF3D7_1038700.e1	PF3D7_1038700	Plasmodium exported protein, unknown function	0.0829229	0.0582588	0	0	0.0600828	0.0336216	0	0	FALSE	0.0056268	0.0491754	0	0	FALSE	0.0748967	0.112458	0	0	FALSE	0.0954518	0.094566	0	0	FALSE	0.140303	0.0803153	0	0	FALSE	FALSE
PF3D7_0105800.e2	PF3D7_0105800	conserved Plasmodium protein, unknown function	0.0213383	-0.138828	2	3.92157	0.182547	-0.185194	1	11.1111	FALSE	-0.0392361	-0.124121	0	0	FALSE	0.00964979	-0.121971	0	0	FALSE	0.298402	0.0348395	1	11.1111	FALSE	-0.198268	-0.175523	0	0	FALSE	FALSE
PF3D7_0712000.e2	PF3D7_0712000	erythrocyte membrane protein 1, PfEMP1	0.227894	-0.0424743	5	9.80392	0.556307	0.0751236	2	22.2222	FALSE	0.25112	0.089229	0	0	FALSE	0.112424	-0.0424743	0	0	FALSE	0.148355	-0.0742145	2	22.2222	FALSE	0.133915	-0.0740334	1	6.66667	FALSE	FALSE
PF3D7_1432400.e12	PF3D7_1432400	leucine-rich repeat protein	-0.0014746	-0.0445819	1	1.96078	-0.0613085	-0.0497865	0	0	FALSE	0.0786049	-0.0734405	0	0	FALSE	0.233772	0.0994914	1	11.1111	FALSE	-0.110802	-0.0816453	0	0	FALSE	-0.0891733	-0.0445819	0	0	FALSE	FALSE
PF3D7_1435800.e1	PF3D7_1435800	GTPase, putative	0.237886	0.0624057	4	7.84314	0.0827994	0.0624057	0	0	FALSE	0.206714	0.166146	0	0	FALSE	0.634774	0.042284	2	22.2222	FALSE	-0.0298662	-0.00632762	0	0	FALSE	0.272161	0.100646	2	13.3333	FALSE	FALSE
PF3D7_0600500.e2	PF3D7_0600500	rifin (RIF)	0.339259	0.236782	6	11.7647	0.232391	0.0754035	1	11.1111	FALSE	0.184921	0.121931	0	0	FALSE	0.297001	0.245986	0	0	FALSE	0.430305	0.0982424	3	33.3333	FALSE	0.466711	0.336367	2	13.3333	FALSE	FALSE
PF3D7_0818800.e1	PF3D7_0818800	U3 small nucleolar ribonucleoprotein protein, putative	-0.0343273	-0.038919	0	0	-0.0736796	-0.0748778	0	0	FALSE	-0.0209197	-0.0836579	0	0	FALSE	-0.0561697	-0.0553673	0	0	FALSE	-0.113878	-0.114374	0	0	FALSE	0.0420753	0	0	0	FALSE	FALSE
PF3D7_1423800.e2	PF3D7_1423800	conserved Plasmodium protein, unknown function	-0.193549	-0.21349	0	0	-0.197517	-0.191414	0	0	FALSE	-0.219298	-0.274882	0	0	FALSE	-0.1788	-0.194258	0	0	FALSE	-0.225157	-0.266483	0	0	FALSE	-0.165604	-0.175433	0	0	FALSE	FALSE
PF3D7_0900100.e2	PF3D7_0900100	erythrocyte membrane protein 1, PfEMP1	0.417677	0.327654	2	3.92157	0.262615	0.205656	0	0	FALSE	0.336538	0.396078	0	0	FALSE	0.686244	0.20215	1	11.1111	FALSE	0.325431	0.15439	0	0	FALSE	0.453606	0.347488	1	6.66667	FALSE	FALSE
PF3D7_1205100.e5	PF3D7_1205100	UGA suppressor tRNA-associated antigenic protein, putative	0.171741	0.0522673	2	3.92157	0.147382	0.0323832	1	11.1111	FALSE	0.265629	0.0505965	1	11.1111	FALSE	0.149293	0.10197	0	0	FALSE	0.170394	0.127474	0	0	FALSE	0.1443	0.154552	0	0	FALSE	FALSE
PF3D7_1413100.e4	PF3D7_1413100	conserved Plasmodium protein, unknown function	0.185481	0.166057	1	1.96078	0.197688	0.177765	0	0	FALSE	0.149423	0.120157	0	0	FALSE	0.237779	0.166057	1	11.1111	FALSE	0.1597	0.18106	0	0	FALSE	0.183881	0.172947	0	0	FALSE	FALSE
PF3D7_1306800.e1	PF3D7_1306800	RED-like protein, putative	0.0913177	0.061667	0	0	0.097975	0.039109	0	0	FALSE	-0.0119484	0.00514025	0	0	FALSE	0.150809	0.0975434	0	0	FALSE	0.079014	0.0519487	0	0	FALSE	0.120971	0.0627061	0	0	FALSE	FALSE
PF3D7_0608800.e1	PF3D7_0608800	ornithine aminotransferase	-0.0697085	-0.134297	2	3.92157	-0.0865765	-0.140748	0	0	FALSE	-0.236104	-0.230098	0	0	FALSE	-0.11372	-0.0275063	0	0	FALSE	0.112098	-0.0549665	1	11.1111	FALSE	-0.0424273	-0.10039	1	6.66667	FALSE	FALSE
PF3D7_0300100.e2	PF3D7_0300100	erythrocyte membrane protein 1, PfEMP1	1.04834	0.955397	24	47.0588	0.964893	0.911617	3	33.3333	FALSE	0.931143	0.78559	4	44.4444	FALSE	1.12569	0.863567	4	44.4444	FALSE	1.07056	1.03731	5	55.5556	TRUE	1.10898	1.07924	8	53.3333	TRUE	TRUE
PF3D7_0614000.e1	PF3D7_0614000	thiamin-phosphate pyrophosphorylase, putative	0.179689	0.100044	1	1.96078	0.0997811	0.100044	0	0	FALSE	0.0247526	-0.0418795	0	0	FALSE	0.159917	0.11079	0	0	FALSE	0.205398	0.035568	0	0	FALSE	0.317034	0.159505	1	6.66667	FALSE	FALSE
PF3D7_0302000.e1	PF3D7_0302000	golgi organization and biogenesis factor, putative	0.560137	0.362635	10	19.6078	0.29168	0.286983	0	0	FALSE	0.668318	0.52292	2	22.2222	FALSE	0.757902	0.831426	4	44.4444	FALSE	0.402389	0.324892	1	11.1111	FALSE	0.632293	0.338604	3	20	FALSE	FALSE
PF3D7_1352300.e1	PF3D7_1352300	conserved Plasmodium protein, unknown function	0.414756	0.405802	2	3.92157	0.404424	0.382047	1	11.1111	FALSE	0.39253	0.422393	0	0	FALSE	0.467889	0.41424	1	11.1111	FALSE	0.388285	0.437677	0	0	FALSE	0.418293	0.367924	0	0	FALSE	FALSE
PF3D7_0530600.e1	PF3D7_0530600	XAP-5 DNA binding protein, putative	-0.00169806	-0.032602	0	0	0.0324902	-0.023709	0	0	FALSE	-0.0505738	-0.0597843	0	0	FALSE	-0.0252163	0.0112411	0	0	FALSE	0.00355189	-0.0267421	0	0	FALSE	0.0180754	-0.032602	0	0	FALSE	FALSE
PF3D7_0724100.e1	PF3D7_0724100	conserved Plasmodium protein, unknown function	0.0758622	0.0580685	1	1.96078	0.0306455	0.0368706	0	0	FALSE	0.0241951	-0.0159152	0	0	FALSE	0.282517	0.126556	1	11.1111	FALSE	0.025514	0.0462797	0	0	FALSE	0.0402081	0.0657544	0	0	FALSE	FALSE
PF3D7_0309000.e1	PF3D7_0309000	dual specificity phosphatase	0.365711	0.100646	5	9.80392	0.190589	0.225993	0	0	FALSE	0.506603	0.324807	2	22.2222	FALSE	1.07199	0.0957651	3	33.3333	FALSE	0.134785	0.0838396	0	0	FALSE	0.10104	0.0509482	0	0	FALSE	FALSE
PF3D7_1225000.e2	PF3D7_1225000	conserved Plasmodium protein, unknown function	0.896844	0.889987	15	29.4118	0.794721	0.724968	1	11.1111	FALSE	0.779967	0.889987	2	22.2222	FALSE	0.862384	0.84628	2	22.2222	FALSE	0.912587	0.893492	2	22.2222	FALSE	1.03948	1.0252	8	53.3333	TRUE	TRUE
PF3D7_1470700.e1	PF3D7_1470700	conserved Plasmodium protein, unknown function	0.531082	0.399667	5	9.80392	0.309662	0.269627	0	0	FALSE	0.525165	0.389488	1	11.1111	FALSE	0.515649	0.420028	1	11.1111	FALSE	0.61975	0.371165	2	22.2222	FALSE	0.623543	0.468958	1	6.66667	FALSE	FALSE
PF3D7_0709400.e2	PF3D7_0709400	Cg7 protein	0.245305	0.216582	1	1.96078	0.195598	0.188602	0	0	FALSE	0.210579	0.173897	0	0	FALSE	0.302556	0.259056	1	11.1111	FALSE	0.209199	0.253894	0	0	FALSE	0.283277	0.265966	0	0	FALSE	FALSE
PF3D7_0409400.e1	PF3D7_0409400	heat shock protein 40	0.269345	0.196265	1	1.96078	0.15354	0.197574	0	0	FALSE	0.256117	0.16218	0	0	FALSE	0.240545	0.18911	0	0	FALSE	0.312372	0.188546	0	0	FALSE	0.33823	0.240513	1	6.66667	FALSE	FALSE
PF3D7_0915300.e1	PF3D7_0915300	conserved Plasmodium protein, unknown function	0.793148	0.585591	12	23.5294	0.586619	0.320746	1	11.1111	FALSE	0.968135	0.691224	4	44.4444	FALSE	0.906228	0.617707	3	33.3333	FALSE	0.872332	0.348129	2	22.2222	FALSE	0.696715	0.585591	2	13.3333	FALSE	FALSE
PF3D7_0507200.e1	PF3D7_0507200	subtilisin-like protease 3	0.0808577	-0.0104754	1	1.96078	0.194558	0.142979	1	11.1111	FALSE	0.112064	0.0020669	0	0	FALSE	0.175959	-0.0104754	0	0	FALSE	-0.0148277	-0.033577	0	0	FALSE	-0.00573566	-0.06446	0	0	FALSE	FALSE
PF3D7_0406500.e1s4	PF3D7_0406500	conserved Plasmodium protein, unknown function	0.501128	0.334773	7	13.7255	0.637817	0.431238	2	22.2222	FALSE	0.368913	0.399568	0	0	FALSE	1.06678	0.306619	4	44.4444	FALSE	0.21984	0.317149	0	0	FALSE	0.327828	0.306309	1	6.66667	FALSE	FALSE
PF3D7_0323600.e2	PF3D7_0323600	conserved Plasmodium protein, unknown function	-0.261253	-0.313246	1	1.96078	-0.189753	-0.334769	1	11.1111	FALSE	-0.302298	-0.355353	0	0	FALSE	-0.314209	-0.21145	0	0	FALSE	-0.270118	-0.264487	0	0	FALSE	-0.242432	-0.28765	0	0	FALSE	FALSE
PF3D7_0704100.e1s5	PF3D7_0704100	conserved Plasmodium membrane protein, unknown function	-0.273095	-0.249875	0	0	-0.272032	-0.254939	0	0	FALSE	-0.272981	-0.3056	0	0	FALSE	-0.204157	-0.180307	0	0	FALSE	-0.351462	-0.334611	0	0	FALSE	-0.268144	-0.22118	0	0	FALSE	FALSE
PF3D7_1021500.e1	PF3D7_1021500	RNA helicase, putative	0.149649	0.0316929	1	1.96078	0.0375917	-0.0053458	0	0	FALSE	0.229687	0.120393	0	0	FALSE	0.404389	0.112061	1	11.1111	FALSE	0.066671	-0.0106374	0	0	FALSE	0.0658026	0.0368996	0	0	FALSE	FALSE
PF3D7_0918600.e1	PF3D7_0918600	DNA helicase, putative	-0.0783012	-0.115272	0	0	-0.105486	-0.171927	0	0	FALSE	0.00227266	-0.0816086	0	0	FALSE	-0.0140859	-0.0193549	0	0	FALSE	-0.14646	-0.153041	0	0	FALSE	-0.107969	-0.125337	0	0	FALSE	FALSE
PF3D7_0923200.e1	PF3D7_0923200	flavodoxin-like protein	-0.0417231	-0.190836	2	3.92157	-0.202663	-0.190836	0	0	FALSE	-0.138591	-0.15028	0	0	FALSE	0.608362	0.0595114	2	22.2222	FALSE	-0.136295	-0.251882	0	0	FALSE	-0.220346	-0.234526	0	0	FALSE	FALSE
PF3D7_1425500.e1	PF3D7_1425500	conserved Plasmodium protein, unknown function	-0.163147	-0.188197	0	0	-0.145236	-0.18188	0	0	FALSE	-0.214415	-0.222087	0	0	FALSE	-0.129736	-0.108573	0	0	FALSE	-0.177241	-0.253905	0	0	FALSE	-0.154722	-0.188197	0	0	FALSE	FALSE
PF3D7_0926000.e4s2	PF3D7_0926000	protein kinase, putative	-0.300284	-0.309911	0	0	-0.307656	-0.327514	0	0	FALSE	-0.348914	-0.318371	0	0	FALSE	-0.220774	-0.298492	0	0	FALSE	-0.303403	-0.314001	0	0	FALSE	-0.312519	-0.281445	0	0	FALSE	FALSE
PF3D7_0533100.e1s4	PF3D7_0533100	erythrocyte membrane protein 1 (PfEMP1), truncated	-0.31376	-0.350295	0	0	-0.411728	-0.507065	0	0	FALSE	-0.406036	-0.440391	0	0	FALSE	-0.232844	-0.268761	0	0	FALSE	-0.333137	-0.275462	0	0	FALSE	-0.236538	-0.317786	0	0	FALSE	FALSE
PF3D7_1468800.e1	PF3D7_1468800	U2 snRNP auxiliary factor, putative	0.0133604	-0.00799682	0	0	-0.0178569	-0.118816	0	0	FALSE	-0.0595223	-0.0781626	0	0	FALSE	0.0706512	0.082932	0	0	FALSE	0.0198975	-0.0357975	0	0	FALSE	0.0375236	0.0328119	0	0	FALSE	FALSE
PF3D7_1303700.e6	PF3D7_1303700	conserved Plasmodium protein, unknown function	0.429701	0.356919	3	5.88235	0.403455	0.280273	1	11.1111	FALSE	0.418284	0.379442	0	0	FALSE	0.505574	0.371321	1	11.1111	FALSE	0.351411	0.343309	0	0	FALSE	0.453749	0.515298	1	6.66667	FALSE	FALSE
PF3D7_0318500.e1s5	PF3D7_0318500	conserved Plasmodium protein, unknown function	0.084457	0.0228072	2	3.92157	-0.00899441	-0.0891321	0	0	FALSE	0.0184547	0.0142314	0	0	FALSE	0.302817	0.0792971	2	22.2222	FALSE	0.0471324	0.108838	0	0	FALSE	0.0715083	0.0237104	0	0	FALSE	FALSE
PF3D7_0405700.e1s4	PF3D7_0405700	lysine decarboxylase, putative	0.0428152	-0.00729425	2	3.92157	-0.0550616	-0.148751	0	0	FALSE	-0.055662	0.0195623	0	0	FALSE	0.399624	-0.039067	2	22.2222	FALSE	-0.0214611	0.0185492	0	0	FALSE	-0.014892	-0.00729425	0	0	FALSE	FALSE
PF3D7_0418600.e1s3	PF3D7_0418600	regulator of chromosome condensation, putative	0.117802	0.0388835	2	3.92157	0.0462541	0.0431818	0	0	FALSE	0.188716	0.212823	0	0	FALSE	0.227959	-0.0286967	1	11.1111	FALSE	0.13053	-0.0553652	1	11.1111	FALSE	0.0444529	0.0383897	0	0	FALSE	FALSE
PF3D7_0112200.e1s2	PF3D7_0112200	multidrug resistance-associated protein 1	1.20371	0.801102	20	39.2157	1.00579	0.801102	3	33.3333	FALSE	1.48417	1.03072	5	55.5556	TRUE	1.30379	0.718582	3	33.3333	FALSE	1.7464	0.795892	4	44.4444	FALSE	0.768507	0.726392	5	33.3333	FALSE	TRUE
PF3D7_1209100.e1	PF3D7_1209100	conserved Plasmodium protein, unknown function	0.332069	0.249495	2	3.92157	0.24942	0.2107	1	11.1111	FALSE	0.246957	0.270113	0	0	FALSE	0.501412	0.307637	1	11.1111	FALSE	0.340663	0.29043	0	0	FALSE	0.325963	0.344739	0	0	FALSE	FALSE
PF3D7_1469600.e2	PF3D7_1469600	biotin carboxylase subunit of acetyl CoA carboxylase, putative (ACC)	-0.195855	-0.242768	1	1.96078	-0.239959	-0.242768	0	0	FALSE	-0.295243	-0.292951	0	0	FALSE	-0.310498	-0.252837	0	0	FALSE	-0.149741	-0.232872	0	0	FALSE	-0.0686428	-0.212714	1	6.66667	FALSE	FALSE
PF3D7_1359700.e1s4	PF3D7_1359700	conserved Plasmodium protein, unknown function	-0.165006	-0.208108	0	0	-0.0897054	-0.0754449	0	0	FALSE	-0.24294	-0.21731	0	0	FALSE	-0.110266	-0.224092	0	0	FALSE	-0.200938	-0.259307	0	0	FALSE	-0.17471	-0.188755	0	0	FALSE	FALSE
PF3D7_1012200.e2	PF3D7_1012200	conserved Plasmodium protein, unknown function	-0.363841	-0.396809	0	0	-0.300804	-0.325601	0	0	FALSE	-0.404416	-0.490262	0	0	FALSE	-0.437884	-0.427565	0	0	FALSE	-0.328862	-0.365801	0	0	FALSE	-0.353882	-0.381933	0	0	FALSE	FALSE
PF3D7_1127700.e3	PF3D7_1127700	conserved Plasmodium protein, unknown function	-0.300761	-0.296015	0	0	-0.269341	-0.246822	0	0	FALSE	-0.309792	-0.336809	0	0	FALSE	-0.276415	-0.272449	0	0	FALSE	-0.283961	-0.284534	0	0	FALSE	-0.338883	-0.296015	0	0	FALSE	FALSE
PF3D7_1409400.e2	PF3D7_1409400	conserved Plasmodium membrane protein, unknown function	-0.158578	-0.2247	1	1.96078	-0.170579	-0.148477	0	0	FALSE	-0.294917	-0.323742	0	0	FALSE	-0.133855	-0.253796	0	0	FALSE	-0.107064	-0.278886	1	11.1111	FALSE	-0.115316	-0.149726	0	0	FALSE	FALSE
PF3D7_1422400.e1s2	PF3D7_1422400	conserved Plasmodium protein, unknown function	0.407975	0.395328	3	5.88235	0.340524	0.305823	1	11.1111	FALSE	0.370696	0.350602	0	0	FALSE	0.435609	0.30268	1	11.1111	FALSE	0.411491	0.418842	0	0	FALSE	0.452123	0.457937	1	6.66667	FALSE	FALSE
PF3D7_0803500.e1s2	PF3D7_0803500	AAA family ATPase, putative	-0.200868	-0.222048	0	0	-0.212055	-0.265606	0	0	FALSE	-0.302446	-0.304622	0	0	FALSE	-0.0951719	-0.156625	0	0	FALSE	-0.199361	-0.168943	0	0	FALSE	-0.197531	-0.203188	0	0	FALSE	FALSE
PF3D7_0808000.e1s2	PF3D7_0808000	conserved Plasmodium protein, unknown function	0.425715	0.351443	4	7.84314	0.329255	0.281493	1	11.1111	FALSE	0.440213	0.3283	0	0	FALSE	0.463567	0.330023	1	11.1111	FALSE	0.410752	0.462279	0	0	FALSE	0.461159	0.482795	2	13.3333	FALSE	FALSE
PF3D7_0313900.e1s2	PF3D7_0313900	conserved Plasmodium protein, unknown function	0.0238135	-0.0109048	0	0	0.0252621	-0.0295355	0	0	FALSE	0.013535	0.0576251	0	0	FALSE	0.0370391	-0.0109048	0	0	FALSE	-0.0366037	-0.116287	0	0	FALSE	0.0574266	0.0425158	0	0	FALSE	FALSE
PF3D7_1249300.e1s2	PF3D7_1249300	protein phosphatase, putative	-0.109418	-0.128179	0	0	-0.157451	-0.202301	0	0	FALSE	-0.141014	-0.138397	0	0	FALSE	0.000745814	-0.0925947	0	0	FALSE	-0.155082	-0.142563	0	0	FALSE	-0.100339	-0.0733936	0	0	FALSE	FALSE
PF3D7_1322200.e9s1	PF3D7_1322200	conserved Plasmodium protein, unknown function	0.086562	0.0476218	1	1.96078	0.0566309	-0.0299224	0	0	FALSE	0.0290633	0.0476218	0	0	FALSE	0.0664784	0.0810716	0	0	FALSE	0.0213435	-0.0581211	0	0	FALSE	0.190201	0.062964	1	6.66667	FALSE	FALSE
PF3D7_0704500.e1s3	PF3D7_0704500	serine/threonine protein kinase, putative	0.265752	0.124927	4	7.84314	0.259433	-0.00400749	1	11.1111	FALSE	0.324954	0.276849	1	11.1111	FALSE	0.560226	0.21678	2	22.2222	FALSE	0.182507	0.0830077	0	0	FALSE	0.107283	0.0928641	0	0	FALSE	FALSE
PF3D7_1465500.e1s2	PF3D7_1465500	potassium channel protein	0.907053	0.768776	16	31.3725	0.709317	0.636691	2	22.2222	FALSE	1.09291	1.17775	6	66.6667	TRUE	1.24747	0.768776	3	33.3333	FALSE	0.64121	0.602326	1	11.1111	FALSE	0.869432	0.82434	4	26.6667	FALSE	TRUE
PF3D7_0607800.e2	PF3D7_0607800	GTP-binding protein, putative	-0.339169	-0.351299	0	0	-0.295947	-0.376162	0	0	FALSE	-0.374003	-0.348451	0	0	FALSE	-0.306182	-0.245728	0	0	FALSE	-0.31372	-0.319501	0	0	FALSE	-0.379264	-0.359967	0	0	FALSE	FALSE
PF3D7_1231900.e1s2	PF3D7_1231900	conserved Plasmodium protein, unknown function	0.139564	0.0827129	1	1.96078	0.102181	0.0323177	0	0	FALSE	0.131431	0.0900219	0	0	FALSE	0.141585	-0.00435202	1	11.1111	FALSE	0.173082	0.109952	0	0	FALSE	0.145551	0.141352	0	0	FALSE	FALSE
PF3D7_0318600.e1s2	PF3D7_0318600	cleavage and polyadenylation specifity factor, putative	0.39686	0.249959	6	11.7647	0.118946	0.0607334	0	0	FALSE	0.182316	0.236067	0	0	FALSE	0.928374	0.549487	4	44.4444	FALSE	0.172993	0.105394	0	0	FALSE	0.507746	0.343887	2	13.3333	FALSE	FALSE
PF3D7_1428400.e6s1	PF3D7_1428400	probable protein, unknown function	0.0829385	0.0361906	1	1.96078	0.00666154	-0.010845	0	0	FALSE	0.067338	0.0361906	0	0	FALSE	0.207879	0.0477129	1	11.1111	FALSE	0.00532757	-0.0290772	0	0	FALSE	0.109667	0.0793734	0	0	FALSE	FALSE
PF3D7_0603800.e6	PF3D7_0603800	centrosomal protein CEP76, putative (CEP76)	-0.12904	-0.133588	0	0	-0.194935	-0.177348	0	0	FALSE	-0.18124	-0.139061	0	0	FALSE	-0.164492	-0.133588	0	0	FALSE	-0.0996836	-0.124494	0	0	FALSE	-0.0545255	-0.107065	0	0	FALSE	FALSE
PF3D7_1471500.e3	PF3D7_1471500	conserved Plasmodium membrane protein, unknown function	-0.34661	-0.348348	0	0	-0.389581	-0.410639	0	0	FALSE	-0.37815	-0.288217	0	0	FALSE	-0.367531	-0.349434	0	0	FALSE	-0.268763	-0.358427	0	0	FALSE	-0.33606	-0.323812	0	0	FALSE	FALSE
PF3D7_0727000.e1s2	PF3D7_0727000	conserved Plasmodium protein, unknown function	-0.0132751	-0.00770026	0	0	-0.0728287	-0.0847445	0	0	FALSE	-0.00461734	0.042898	0	0	FALSE	0.0851431	-0.0151557	0	0	FALSE	-0.0760063	-0.0191147	0	0	FALSE	-0.00414995	0.0149397	0	0	FALSE	FALSE
PF3D7_0728600.e1s1	PF3D7_0728600	zinc finger, C3HC4 type, putative	0.427551	0.271422	7	13.7255	0.345309	0.129347	1	11.1111	FALSE	0.723866	0.438586	3	33.3333	FALSE	0.678002	0.470561	2	22.2222	FALSE	0.100845	0.188727	0	0	FALSE	0.344861	0.255065	1	6.66667	FALSE	FALSE
PF3D7_0501300.e2	PF3D7_0501300	skeleton-binding protein 1 (SBP1)	-0.349732	-0.375057	0	0	-0.225812	-0.347923	0	0	FALSE	-0.398027	-0.410872	0	0	FALSE	-0.336731	-0.355123	0	0	FALSE	-0.364359	-0.362002	0	0	FALSE	-0.394132	-0.376279	0	0	FALSE	FALSE
PF3D7_0916000.e1s1	PF3D7_0916000	sugar transporter, putative	-0.153397	-0.159199	0	0	-0.210746	-0.159359	0	0	FALSE	-0.0930617	-0.183734	0	0	FALSE	0.00658056	-0.124613	0	0	FALSE	-0.261065	-0.268609	0	0	FALSE	-0.186573	-0.155609	0	0	FALSE	FALSE
PF3D7_1366400.e1s2	PF3D7_1366400	rhoptry protein	0.343134	0.0622688	9	17.6471	0.230758	0.0622688	1	11.1111	FALSE	0.642546	0.162795	3	33.3333	FALSE	0.789751	0.236883	3	33.3333	FALSE	0.0926335	-0.0484985	1	11.1111	FALSE	0.113244	-0.0336504	1	6.66667	FALSE	FALSE
PF3D7_1037400.e1s2	PF3D7_1037400	conserved Plasmodium protein, unknown function	0.102899	0.0397799	1	1.96078	0.0400742	0.0238139	0	0	FALSE	0.0946107	0.0397799	0	0	FALSE	0.354026	0.106708	1	11.1111	FALSE	0.0053006	-0.0544478	0	0	FALSE	0.0534506	0.0307656	0	0	FALSE	FALSE
PF3D7_0930100.e1s2	PF3D7_0930100	conserved Plasmodium protein, unknown function	0.0743783	0.028167	0	0	0.0161061	-0.00133459	0	0	FALSE	0.0486278	0.0620488	0	0	FALSE	0.270345	0.128204	0	0	FALSE	-0.0113863	0.0551258	0	0	FALSE	0.0586707	-0.00235371	0	0	FALSE	FALSE
PF3D7_0613300.e4s1	PF3D7_0613300	integral membrane protein, putative	-0.0223903	-0.0887087	2	3.92157	-0.120149	-0.125415	0	0	FALSE	-0.158496	-0.109523	0	0	FALSE	0.0349211	-0.00714502	0	0	FALSE	-0.0821824	-0.206031	0	0	FALSE	0.119417	-0.0746116	2	13.3333	FALSE	FALSE
PF3D7_1464500.e1s4	PF3D7_1464500	conserved Plasmodium membrane protein, unknown function	-0.02091	0.000635409	0	0	-0.0710474	-0.138734	0	0	FALSE	-0.0156705	0.00940984	0	0	FALSE	0.111757	0.123735	0	0	FALSE	-0.0837391	-0.109742	0	0	FALSE	-0.0358741	-0.027499	0	0	FALSE	FALSE
PF3D7_1360500.e10	PF3D7_1360500	guanylyl cyclase beta (GCbeta)	-0.153641	-0.217731	1	1.96078	0.209964	-0.17909	1	11.1111	FALSE	-0.242458	-0.265937	0	0	FALSE	-0.202713	-0.1929	0	0	FALSE	-0.189685	-0.221509	0	0	FALSE	-0.267444	-0.211751	0	0	FALSE	FALSE
PF3D7_0609700.e2s2	PF3D7_0609700	conserved Plasmodium protein, unknown function	0.406711	0.405562	2	3.92157	0.387402	0.390682	1	11.1111	FALSE	0.354815	0.383866	0	0	FALSE	0.420296	0.437106	1	11.1111	FALSE	0.372557	0.459714	0	0	FALSE	0.461774	0.424843	0	0	FALSE	FALSE
PF3D7_1305300.e1s1	PF3D7_1305300	conserved Plasmodium protein, unknown function	0.568018	0.503695	6	11.7647	0.437096	0.308038	1	11.1111	FALSE	0.56035	0.465335	1	11.1111	FALSE	0.970977	0.561779	3	33.3333	FALSE	0.407364	0.489909	0	0	FALSE	0.505788	0.507877	1	6.66667	FALSE	FALSE
PF3D7_0619800.e2s2	PF3D7_0619800	conserved Plasmodium membrane protein, unknown function	0.564178	0.514573	4	7.84314	0.495477	0.42659	1	11.1111	FALSE	0.571993	0.623766	0	0	FALSE	0.603625	0.514573	1	11.1111	FALSE	0.586354	0.484389	1	11.1111	FALSE	0.563735	0.601306	1	6.66667	FALSE	FALSE
PF3D7_1117900.e1s2	PF3D7_1117900	conserved Plasmodium protein, unknown function	0.563088	0.489503	6	11.7647	0.493974	0.555993	1	11.1111	FALSE	0.628359	0.572394	1	11.1111	FALSE	0.798856	0.487506	2	22.2222	FALSE	0.344775	0.180688	0	0	FALSE	0.554921	0.548391	2	13.3333	FALSE	FALSE
PF3D7_1201400.e2s1	PF3D7_1201400	Plasmodium exported protein, unknown function	0.61069	0.392832	10	19.6078	0.575356	0.392832	2	22.2222	FALSE	1.24697	0.430745	3	33.3333	FALSE	0.41069	0.200304	2	22.2222	FALSE	0.250232	0.052971	1	11.1111	FALSE	0.586396	0.501508	2	13.3333	FALSE	FALSE
PF3D7_0106300.e1s1	PF3D7_0106300	calcium-transporting ATPase (ATP6)	-0.167756	-0.190925	0	0	-0.174169	-0.214915	0	0	FALSE	-0.216571	-0.225972	0	0	FALSE	-0.179913	-0.190925	0	0	FALSE	-0.216529	-0.259066	0	0	FALSE	-0.0980604	-0.137182	0	0	FALSE	FALSE
PF3D7_1025900.e7	PF3D7_1025900	conserved Plasmodium protein, unknown function	0.0659198	0.0145441	2	3.92157	0.00615943	0.0145441	0	0	FALSE	0.164713	0.0483434	1	11.1111	FALSE	-0.0784261	-0.0322502	0	0	FALSE	0.0594958	0.00132418	0	0	FALSE	0.132962	0.0486309	1	6.66667	FALSE	FALSE
PF3D7_0632500.e1s2	PF3D7_0632500	erythrocyte membrane protein 1, PfEMP1	0.0907664	0.0607331	0	0	0.0717881	-0.0156651	0	0	FALSE	0.0443952	0.0536303	0	0	FALSE	0.0705312	0.27509	0	0	FALSE	0.135643	0.236378	0	0	FALSE	0.115191	0.0555746	0	0	FALSE	FALSE
PF3D7_0721000.e2s1	PF3D7_0721000	conserved Plasmodium membrane protein, unknown function	0.153054	0.114793	0	0	0.308835	0.114793	0	0	FALSE	0.107666	0.0868657	0	0	FALSE	0.168708	0.12226	0	0	FALSE	0.0478014	0.095011	0	0	FALSE	0.140577	0.164275	0	0	FALSE	FALSE
PF3D7_1022200.e1	PF3D7_1022200	conserved Plasmodium membrane protein, unknown function	-0.0860369	-0.0957648	0	0	-0.0250905	-0.0755916	0	0	FALSE	-0.19359	-0.176915	0	0	FALSE	-0.0456145	-0.0495496	0	0	FALSE	-0.155523	-0.184112	0	0	FALSE	-0.0406348	-0.0798449	0	0	FALSE	FALSE
PF3D7_1140000.e1_1595767..1597092	PF3D7_1140000	carbonic anhydrase (CA)	0.656517	0.522027	10	19.6078	0.630332	0.603808	2	22.2222	FALSE	0.687047	0.40124	1	11.1111	FALSE	0.748999	0.399168	3	33.3333	FALSE	0.394194	0.470467	0	0	FALSE	0.755815	0.69491	4	26.6667	FALSE	FALSE
PF3D7_1440000.e1s4	PF3D7_1440000	conserved Plasmodium protein, unknown function	0.561955	0.315675	8	15.6863	0.423148	0.288409	2	22.2222	FALSE	0.496309	0.400098	1	11.1111	FALSE	1.1562	0.628835	2	22.2222	FALSE	0.541618	0.214518	2	22.2222	FALSE	0.340281	0.289129	1	6.66667	FALSE	FALSE
PF3D7_1303500.e1s1	PF3D7_1303500	sodium/hydrogen exchanger, Na+, H+ antiporter	0.138222	0.0634285	2	3.92157	0.0247629	-0.0260892	0	0	FALSE	0.0300266	0.0442623	0	0	FALSE	0.280945	0.161654	1	11.1111	FALSE	0.336706	0.248284	1	11.1111	FALSE	0.0664922	0.0641612	0	0	FALSE	FALSE
PF3D7_0808700.e1s2	PF3D7_0808700	erythrocyte membrane protein 1, PfEMP1	0.00162868	-0.0257013	0	0	-0.00636721	0.0369028	0	0	FALSE	-0.0116659	-0.113793	0	0	FALSE	-0.0071794	0.00503288	0	0	FALSE	-0.00678675	-0.0257013	0	0	FALSE	0.0247371	-0.0343111	0	0	FALSE	FALSE
PF3D7_0324900.e1s2	PF3D7_0324900	erythrocyte membrane protein 1, PfEMP1	-0.112066	-0.114311	0	0	-0.12141	-0.163633	0	0	FALSE	-0.081792	-0.0519321	0	0	FALSE	-0.116645	-0.0463445	0	0	FALSE	-0.0982181	-0.124861	0	0	FALSE	-0.130187	-0.138749	0	0	FALSE	FALSE
PF3D7_0922800.e3e4	PF3D7_0922800	conserved Plasmodium protein, unknown function	0.434379	0.223217	5	9.80392	0.266317	0.199596	0	0	FALSE	0.707687	0.480338	2	22.2222	FALSE	0.773271	0.380401	2	22.2222	FALSE	0.252094	0.0673332	1	11.1111	FALSE	0.277265	0.211204	0	0	FALSE	FALSE
PF3D7_1415500.e1s2	PF3D7_1415500	conserved Plasmodium membrane protein, unknown function	-0.0956011	-0.121063	0	0	-0.128309	-0.14808	0	0	FALSE	-0.143697	-0.0932286	0	0	FALSE	-0.0116372	-0.0979286	0	0	FALSE	-0.100645	-0.157558	0	0	FALSE	-0.0944703	-0.119779	0	0	FALSE	FALSE
PF3D7_1018200.e1s1_728331..725332	PF3D7_1018200	serine/threonine protein phosphatase, putative	-0.211454	-0.244307	0	0	-0.203691	-0.174779	0	0	FALSE	-0.21877	-0.275558	0	0	FALSE	-0.15028	-0.220315	0	0	FALSE	-0.284879	-0.344351	0	0	FALSE	-0.204372	-0.216332	0	0	FALSE	FALSE
PF3D7_0700100.e1s3	PF3D7_0700100	erythrocyte membrane protein 1, PfEMP1	-0.135312	-0.151185	0	0	-0.111226	-0.103598	0	0	FALSE	-0.206507	-0.291896	0	0	FALSE	-0.189429	-0.216439	0	0	FALSE	-0.119403	-0.15138	0	0	FALSE	-0.0841219	-0.112811	0	0	FALSE	FALSE
PF3D7_0712900.e1s2	PF3D7_0712900	erythrocyte membrane protein 1, PfEMP1	-0.154223	-0.221348	2	3.92157	-0.18156	-0.186347	0	0	FALSE	-0.0405706	-0.236259	1	11.1111	FALSE	-0.0088012	-0.189331	1	11.1111	FALSE	-0.248683	-0.144053	0	0	FALSE	-0.236588	-0.342759	0	0	FALSE	FALSE
PF3D7_0805600.e1_312034..312957	PF3D7_0805600	PAP2-like protein, putative	0.266491	0.0162512	5	9.80392	0.295468	0.0137765	1	11.1111	FALSE	0.410515	0.0749437	2	22.2222	FALSE	0.174004	0.0302578	0	0	FALSE	0.400345	0.0915354	1	11.1111	FALSE	0.13787	-0.0287383	1	6.66667	FALSE	FALSE
PF3D7_0905600.e1s1	PF3D7_0905600	WD repeat-containing protein 66, putative (WDR66)	0.134137	0.0926525	1	1.96078	0.163422	0.212371	0	0	FALSE	0.0355579	0.0664591	0	0	FALSE	0.105866	0.0479042	0	0	FALSE	0.068838	0.0223474	0	0	FALSE	0.231856	0.186115	1	6.66667	FALSE	FALSE
PF3D7_1442600.e2s2	PF3D7_1442600	TRAP-like protein	0.0701292	-0.0220979	1	1.96078	-0.0402852	-0.0575603	0	0	FALSE	-0.00922818	-0.0145728	0	0	FALSE	0.422088	0.152293	1	11.1111	FALSE	-0.0710813	-0.109742	0	0	FALSE	0.0575431	-0.00570414	0	0	FALSE	FALSE
PF3D7_1353300.e2s2	PF3D7_1353300	conserved Plasmodium protein, unknown function	0.941597	0.771686	21	41.1765	0.727335	0.771686	2	22.2222	FALSE	1.02976	0.69463	4	44.4444	FALSE	1.07876	0.676217	4	44.4444	FALSE	0.973024	0.785841	3	33.3333	FALSE	0.916102	1.00289	8	53.3333	TRUE	TRUE
PF3D7_1126100.e1s2	PF3D7_1126100	autophagy-related protein 7, putative	1.0265	0.82893	22	43.1373	0.970354	0.655742	4	44.4444	FALSE	1.23981	0.93923	4	44.4444	FALSE	1.21789	1.41657	5	55.5556	TRUE	0.766372	0.82893	2	22.2222	FALSE	0.973428	0.716166	7	46.6667	FALSE	TRUE
PF3D7_0217600.e6s1	PF3D7_0217600	conserved Plasmodium protein, unknown function	0.352307	0.14528	5	9.80392	0.070861	-0.0384276	0	0	FALSE	0.35821	0.0987853	2	22.2222	FALSE	1.0399	0.690504	3	33.3333	FALSE	0.0605671	0.0205956	0	0	FALSE	0.280123	0.198728	0	0	FALSE	FALSE
PF3D7_0318500.e1s4	PF3D7_0318500	conserved Plasmodium protein, unknown function	0.505967	0.320603	5	9.80392	0.438002	0.446228	0	0	FALSE	0.718888	0.427641	3	33.3333	FALSE	1.07103	0.286209	2	22.2222	FALSE	0.136241	0.132569	0	0	FALSE	0.301794	0.24657	0	0	FALSE	FALSE
PF3D7_1402800.e1s1	PF3D7_1402800	conserved Plasmodium protein, unknown function	0.204431	0.145184	1	1.96078	0.14494	0.145184	0	0	FALSE	0.235102	0.220092	0	0	FALSE	0.2108	0.156696	0	0	FALSE	0.0919116	0.0964597	0	0	FALSE	0.285414	0.0973739	1	6.66667	FALSE	FALSE
PF3D7_1359900.e1s1	PF3D7_1359900	conserved Plasmodium membrane protein, unknown function	0.170722	0.122634	2	3.92157	0.102018	0.0758236	0	0	FALSE	0.373833	0.114856	1	11.1111	FALSE	0.233864	0.173813	1	11.1111	FALSE	0.0583661	0.122634	0	0	FALSE	0.119607	0.0897967	0	0	FALSE	FALSE
PF3D7_1352000.e1s1	PF3D7_1352000	conserved Plasmodium protein, unknown function	-0.146866	-0.18188	1	1.96078	-0.161181	-0.116645	0	0	FALSE	-0.174772	-0.118236	0	0	FALSE	-0.0765675	-0.0310647	0	0	FALSE	-0.22697	-0.238606	0	0	FALSE	-0.115651	-0.182583	1	6.66667	FALSE	FALSE
PF3D7_1420500.e1s3	PF3D7_1420500	conserved Plasmodium membrane protein, unknown function	0.156309	-0.00628512	3	5.88235	0.368014	-0.0989641	1	11.1111	FALSE	-0.0873169	-0.0463561	0	0	FALSE	0.275871	0.0710513	1	11.1111	FALSE	0.0760389	-0.00207582	1	11.1111	FALSE	0.151887	0.0540838	0	0	FALSE	FALSE
PF3D7_0921200.e1s2	PF3D7_0921200	conserved Plasmodium membrane protein, unknown function	0.161496	0.0353293	3	5.88235	0.0355045	0.0206157	0	0	FALSE	0.160731	0.0154496	1	11.1111	FALSE	0.149457	0.0338827	0	0	FALSE	0.107982	0.110856	0	0	FALSE	0.276883	0.0593673	2	13.3333	FALSE	FALSE
PF3D7_1225100.e3s1	PF3D7_1225100	isoleucine--tRNA ligase, putative	0.326316	0.266689	4	7.84314	0.227985	0.227868	0	0	FALSE	0.3934	0.187867	2	22.2222	FALSE	0.411731	0.285166	1	11.1111	FALSE	0.281968	0.26529	0	0	FALSE	0.320426	0.278885	1	6.66667	FALSE	FALSE
PF3D7_0204100.e1s1	PF3D7_0204100	conserved Plasmodium protein, unknown function	0.13154	0.0334638	2	3.92157	0.0609651	-0.0616769	0	0	FALSE	0.0358398	0.0163562	0	0	FALSE	0.498879	0.115299	2	22.2222	FALSE	0.0865517	0.0258217	0	0	FALSE	0.0378959	0.00111513	0	0	FALSE	FALSE
PF3D7_0315200.e1s1	PF3D7_0315200	circumsporozoite- and TRAP-related protein	1.13303	0.945231	24	47.0588	1.01534	0.975374	4	44.4444	FALSE	0.78535	0.816587	3	33.3333	FALSE	1.21612	0.887317	3	33.3333	FALSE	1.12002	1.07983	5	55.5556	TRUE	1.37022	1.08805	9	60	TRUE	TRUE
PF3D7_1403800.e2s3	PF3D7_1403800	nuclear formin-like protein (MISFIT)	-0.0387873	-0.0511028	0	0	-0.0678192	-0.160253	0	0	FALSE	-0.0949399	-0.0494097	0	0	FALSE	0.074501	-0.00597115	0	0	FALSE	-0.105189	-0.168932	0	0	FALSE	-0.0158087	-0.0207781	0	0	FALSE	FALSE
PF3D7_1205800.e1s3_US	PF3D7_1205800	high mobility group protein B3, putative (HMGB3)	0.375373	0.0898494	7	13.7255	0.131874	0.0887289	0	0	FALSE	0.443961	0.0655481	2	22.2222	FALSE	0.435406	0.0788766	1	11.1111	FALSE	0.345908	0.0870644	1	11.1111	FALSE	0.46198	0.330959	3	20	FALSE	FALSE
PF3D7_0105700.e1s2	PF3D7_0105700	asparagine-rich antigen Pfa35-2	0.00629308	-0.0694261	1	1.96078	-0.0429173	-0.150448	0	0	FALSE	-0.095444	-0.073303	0	0	FALSE	0.0861281	-0.0307685	0	0	FALSE	-0.126994	-0.113705	0	0	FALSE	0.128933	-0.0161118	1	6.66667	FALSE	FALSE
PF3D7_0321800.e1s1	PF3D7_0321800	conserved Plasmodium protein, unknown function	0.0826886	-0.0191373	1	1.96078	0.0595004	-0.0891321	0	0	FALSE	0.123174	0.0725358	0	0	FALSE	0.338255	0.0643326	1	11.1111	FALSE	-0.0518176	-0.105795	0	0	FALSE	-0.000325779	-0.0365196	0	0	FALSE	FALSE
PF3D7_1335400.e2s1	PF3D7_1335400	reticulocyte binding protein 2 homologue a (RH2a)	-0.0421907	-0.0807044	0	0	-0.0591155	-0.0497865	0	0	FALSE	-0.0552791	-0.0702741	0	0	FALSE	-0.0465244	-0.0677002	0	0	FALSE	-0.109014	-0.117726	0	0	FALSE	0.0185111	-0.0704748	0	0	FALSE	FALSE
PF3D7_0423600.e1s1	PF3D7_0423600	conserved Plasmodium protein, unknown function	0.150893	0.118314	2	3.92157	0.105174	0.0297065	0	0	FALSE	0.125207	0.192183	0	0	FALSE	0.362213	0.0780338	2	22.2222	FALSE	0.0192443	0	0	0	FALSE	0.145932	0.151115	0	0	FALSE	FALSE
PF3D7_1103400.e1s1	PF3D7_1103400	iron-sulfur assembly protein, sufD, putative	-0.328925	-0.360679	0	0	-0.330225	-0.297868	0	0	FALSE	-0.294944	-0.281929	0	0	FALSE	-0.182395	-0.338505	0	0	FALSE	-0.471698	-0.51683	0	0	FALSE	-0.350787	-0.356238	0	0	FALSE	FALSE
PF3D7_1018600.e1s1	PF3D7_1018600	conserved Plasmodium protein, unknown function	0.134938	0.0993971	1	1.96078	0.0844849	0.0427156	0	0	FALSE	0.03105	0.0845571	0	0	FALSE	0.249238	0.214901	0	0	FALSE	0.0489611	-0.0282788	0	0	FALSE	0.21055	0.135539	1	6.66667	FALSE	FALSE
PF3D7_1335700.e1s1	PF3D7_1335700	conserved Plasmodium protein, unknown function	1.57452	1.10634	26	50.9804	2.12505	1.78291	5	55.5556	TRUE	1.89879	1.45592	7	77.7778	TRUE	1.51518	0.753685	3	33.3333	FALSE	1.07932	0.225056	3	33.3333	FALSE	1.38236	1.10634	8	53.3333	TRUE	TRUE
PF3D7_0615900.e1s1	PF3D7_0615900	conserved Plasmodium protein, unknown function	0.358663	0.251651	3	5.88235	0.368978	0.295578	0	0	FALSE	0.232909	0.144735	0	0	FALSE	0.585203	0.279999	2	22.2222	FALSE	0.259887	0.0977368	1	11.1111	FALSE	0.351269	0.31144	0	0	FALSE	FALSE
PF3D7_1335300.e2s5	PF3D7_1335300	reticulocyte binding protein 2 homologue b (RH2b)	1.18523	0.762727	21	41.1765	1.33121	0.762727	4	44.4444	FALSE	1.21232	0.514646	3	33.3333	FALSE	1.34133	0.945713	4	44.4444	FALSE	0.971823	1.12483	5	55.5556	TRUE	1.11576	0.841145	5	33.3333	FALSE	TRUE
PF3D7_1206600.e1s1	PF3D7_1206600	DNA-directed RNA polymerase III subunit, putative	0.406035	0.24257	5	9.80392	0.32719	0.373127	0	0	FALSE	0.567717	0.472252	1	11.1111	FALSE	0.670946	0.194795	2	22.2222	FALSE	0.130405	0.12594	0	0	FALSE	0.362765	0.195908	2	13.3333	FALSE	FALSE
PF3D7_0322700.e1s2	PF3D7_0322700	conserved Plasmodium protein, unknown function	0.604077	0.438664	5	9.80392	0.440425	0.474414	0	0	FALSE	0.694448	0.381005	2	22.2222	FALSE	0.891811	0.332349	1	11.1111	FALSE	0.492044	0.443955	1	11.1111	FALSE	0.542626	0.457224	1	6.66667	FALSE	FALSE
PF3D7_1025500.e7	PF3D7_1025500	conserved Plasmodium protein, unknown function	0.260627	0.234723	0	0	0.213339	0.254294	0	0	FALSE	0.232561	0.234723	0	0	FALSE	0.40026	0.373237	0	0	FALSE	0.232771	0.130985	0	0	FALSE	0.238772	0.198201	0	0	FALSE	FALSE
PF3D7_1128000.1.e1	PF3D7_1128000.1	conserved Plasmodium protein, unknown function	-0.0313003	-0.115279	1	1.96078	-0.032823	-0.0675907	0	0	FALSE	0.10637	-0.0591219	0	0	FALSE	0.0504937	-0.232777	1	11.1111	FALSE	-0.211678	-0.213418	0	0	FALSE	-0.053839	-0.0637184	0	0	FALSE	FALSE
PF3D7_1236900.e3	PF3D7_1236900	conserved Plasmodium protein, unknown function	-0.24988	-0.477823	2	3.92157	-0.392361	-0.495149	0	0	FALSE	0.0204216	-0.227375	1	11.1111	FALSE	0.228004	-0.390841	1	11.1111	FALSE	-0.601238	-0.539966	0	0	FALSE	-0.402487	-0.486878	0	0	FALSE	FALSE
PF3D7_0725000.e1s1	PF3D7_0725000	exonuclease I, putative	-0.0822373	-0.12883	1	1.96078	-0.0563477	-0.11292	0	0	FALSE	-0.202868	-0.179654	0	0	FALSE	-0.0339294	-0.116864	0	0	FALSE	0.0893158	-0.0455852	1	11.1111	FALSE	-0.157309	-0.12883	0	0	FALSE	FALSE
PF3D7_1473700.e1s1	PF3D7_1473700	conserved Plasmodium protein, unknown function	0.0860594	0.0425605	1	1.96078	0.282987	0.0858376	1	11.1111	FALSE	-0.0740505	-0.130142	0	0	FALSE	0.0687264	0.0304377	0	0	FALSE	0.0748277	0.026277	0	0	FALSE	0.0811076	0.095511	0	0	FALSE	FALSE
PF3D7_0704200.e1s1	PF3D7_0704200	tRNA m5C-methyltransferase, putative	0.0678119	-0.00532606	1	1.96078	0.0269556	0.0192821	0	0	FALSE	0.0854083	0.0539073	0	0	FALSE	0.297811	-0.00532606	1	11.1111	FALSE	0.031144	-0.0177729	0	0	FALSE	-0.0342308	0.0468396	0	0	FALSE	FALSE
PF3D7_0501400.e2_US	PF3D7_0501400	interspersed repeat antigen (FIRA)	-0.311573	-0.351503	1	1.96078	-0.341715	-0.326048	0	0	FALSE	-0.366349	-0.351503	0	0	FALSE	-0.183312	-0.254939	0	0	FALSE	-0.458673	-0.446737	0	0	FALSE	-0.249318	-0.316845	1	6.66667	FALSE	FALSE
PF3D7_0201600.e1	PF3D7_0201600	PHISTb domain-containing RESA-like protein 1 (RLP1)	-0.479396	-0.531751	0	0	-0.531852	-0.42454	0	0	FALSE	-0.410596	-0.538736	0	0	FALSE	-0.428583	-0.485427	0	0	FALSE	-0.613127	-0.678198	0	0	FALSE	-0.439452	-0.497577	0	0	FALSE	FALSE
PF3D7_1415600.e1s1	PF3D7_1415600	conserved Plasmodium protein, unknown function	0.27997	0.238091	3	5.88235	0.213931	0.0706752	1	11.1111	FALSE	0.276357	0.39015	0	0	FALSE	0.460731	0.363142	1	11.1111	FALSE	0.173465	0.182889	0	0	FALSE	0.277206	0.227657	1	6.66667	FALSE	FALSE
PF3D7_1204100.e1s1	PF3D7_1204100	conserved Plasmodium protein, unknown function	0.533501	0.477941	5	9.80392	0.466877	0.367748	1	11.1111	FALSE	0.507595	0.613674	0	0	FALSE	0.6829	0.577736	2	22.2222	FALSE	0.490618	0.367057	1	11.1111	FALSE	0.525108	0.523235	1	6.66667	FALSE	FALSE
PF3D7_1106700.e1s1	PF3D7_1106700	dna2/nam7 helicase family member, putative	0.0120673	0.00947198	0	0	0.0376448	0.0389849	0	0	FALSE	-0.0446576	-0.0452108	0	0	FALSE	0.09159	0.0101566	0	0	FALSE	-0.0675187	-0.0990716	0	0	FALSE	0.0307939	0.0328743	0	0	FALSE	FALSE
PF3D7_1429200.e1s2	PF3D7_1429200	transcription factor with AP2 domain(s), putative	0.419706	0.409664	3	5.88235	0.459222	0.415438	1	11.1111	FALSE	0.411819	0.465109	0	0	FALSE	0.522656	0.290982	2	22.2222	FALSE	0.267221	0.297564	0	0	FALSE	0.430449	0.446821	0	0	FALSE	FALSE
PF3D7_1417600.e1s2	PF3D7_1417600	conserved Plasmodium protein, unknown function	0.27785	0.210581	2	3.92157	0.159172	0.0916186	0	0	FALSE	0.263897	0.241272	0	0	FALSE	0.564602	0.374263	2	22.2222	FALSE	0.179894	0.0494836	0	0	FALSE	0.244149	0.289687	0	0	FALSE	FALSE
PF3D7_1420500.e1	PF3D7_1420500	conserved Plasmodium membrane protein, unknown function	0.471566	0.41934	4	7.84314	0.360782	0.250137	1	11.1111	FALSE	0.411291	0.390804	0	0	FALSE	0.60486	0.410165	1	11.1111	FALSE	0.434766	0.383012	1	11.1111	FALSE	0.516307	0.46647	1	6.66667	FALSE	FALSE
PF3D7_0932800.e1	PF3D7_0932800	conserved Plasmodium protein, unknown function	0.802502	0.433161	13	25.4902	0.51074	0.26942	2	22.2222	FALSE	0.540344	0.302367	1	11.1111	FALSE	1.19436	0.421852	3	33.3333	FALSE	1.11491	0.82893	4	44.4444	FALSE	0.712298	0.433161	3	20	FALSE	FALSE
PF3D7_1117800.e1s1	PF3D7_1117800	DNA mismatch repair protein MLH	0.328925	0.261982	3	5.88235	0.200812	0.134837	1	11.1111	FALSE	0.26593	0.323896	0	0	FALSE	0.719193	0.264123	2	22.2222	FALSE	0.187319	0.261982	0	0	FALSE	0.294394	0.330956	0	0	FALSE	FALSE
PF3D7_1109100.e2s2	PF3D7_1109100	conserved Plasmodium protein, unknown function	-0.0652528	-0.149252	3	5.88235	-0.199593	-0.12099	0	0	FALSE	-0.181963	-0.201832	0	0	FALSE	0.10139	-0.125585	1	11.1111	FALSE	0.189215	-0.0429661	2	22.2222	FALSE	-0.167289	-0.170835	0	0	FALSE	FALSE
PF3D7_1322100.e1s2	PF3D7_1322100	SET domain protein, putative	-0.153263	-0.169019	0	0	-0.209775	-0.189162	0	0	FALSE	-0.0206296	-0.0834553	0	0	FALSE	-0.078863	-0.206807	0	0	FALSE	-0.230248	-0.239115	0	0	FALSE	-0.197385	-0.168271	0	0	FALSE	FALSE
PF3D7_1359000.e1s2	PF3D7_1359000	conserved Plasmodium protein, unknown function	0.602057	0.107544	10	19.6078	0.516116	0.107544	1	11.1111	FALSE	1.013	0.188947	3	33.3333	FALSE	1.1664	0.327662	4	44.4444	FALSE	0.0199306	-0.0959929	0	0	FALSE	0.417723	0.152388	2	13.3333	FALSE	FALSE
PF3D7_0935200.e1s1	PF3D7_0935200	sec-1 family protein	0.913117	0.835631	17	33.3333	0.848386	0.838132	3	33.3333	FALSE	1.08885	1.14565	6	66.6667	TRUE	1.17768	0.841841	2	22.2222	FALSE	0.80384	0.741476	2	22.2222	FALSE	0.753339	0.794269	4	26.6667	FALSE	TRUE
PF3D7_1411000.1.e1s2	PF3D7_1411000.1	conserved Plasmodium protein, unknown function	0.182063	0.168152	1	1.96078	0.167166	0.102334	0	0	FALSE	0.0961532	0.0931815	0	0	FALSE	0.291111	0.192428	1	11.1111	FALSE	0.103583	0.0336977	0	0	FALSE	0.224204	0.225912	0	0	FALSE	FALSE
PF3D7_0704500.e1s2	PF3D7_0704500	serine/threonine protein kinase, putative	0.121137	0.108767	1	1.96078	0.059754	0.0658425	0	0	FALSE	0.0954453	0.148127	0	0	FALSE	0.269632	0.202703	1	11.1111	FALSE	0.0712809	-0.0126831	0	0	FALSE	0.114197	0.114475	0	0	FALSE	FALSE
PF3D7_0717200.e2	PF3D7_0717200	conserved Plasmodium protein, unknown function	-0.354466	-0.316888	0	0	-0.341162	-0.253859	0	0	FALSE	-0.36868	-0.318063	0	0	FALSE	-0.351038	-0.316888	0	0	FALSE	-0.403651	-0.411388	0	0	FALSE	-0.326464	-0.271862	0	0	FALSE	FALSE
PF3D7_0311700.e12	PF3D7_0311700	plasmepsin VI	-0.247709	-0.231451	0	0	-0.299204	-0.246855	0	0	FALSE	-0.312248	-0.231451	0	0	FALSE	-0.260202	-0.243177	0	0	FALSE	-0.234332	-0.281462	0	0	FALSE	-0.178619	-0.177137	0	0	FALSE	FALSE
PF3D7_1220600.e4	PF3D7_1220600	conserved Plasmodium protein, unknown function	0.332217	-0.00518769	7	13.7255	0.149018	-0.0276917	0	0	FALSE	0.242991	-0.0162969	1	11.1111	FALSE	1.00078	0.386969	4	44.4444	FALSE	-0.00189117	-0.153509	0	0	FALSE	0.294998	0.100285	2	13.3333	FALSE	FALSE
PF3D7_0908900.e2s2	PF3D7_0908900	conserved Plasmodium protein, unknown function	0.168251	0.134724	0	0	0.106541	0.0425826	0	0	FALSE	0.0813363	0.121494	0	0	FALSE	0.389823	0.232117	0	0	FALSE	0.127862	0.067229	0	0	FALSE	0.148715	0.194456	0	0	FALSE	FALSE
PF3D7_0411900.e4s2	PF3D7_0411900	DNA polymerase alpha	0.636741	0.560342	8	15.6863	0.594392	0.560342	1	11.1111	FALSE	0.511131	0.44358	1	11.1111	FALSE	0.765346	0.592227	3	33.3333	FALSE	0.644127	0.554607	1	11.1111	FALSE	0.655921	0.565671	2	13.3333	FALSE	FALSE
PF3D7_0622100.e1s2	PF3D7_0622100	conserved Plasmodium protein, unknown function	0.0165671	-0.0162406	0	0	-0.00781585	-0.0269293	0	0	FALSE	-0.0155779	-0.0281969	0	0	FALSE	0.0975079	0.00989733	0	0	FALSE	0.0670275	0.170145	0	0	FALSE	-0.0283569	-0.0167271	0	0	FALSE	FALSE
PF3D7_0508200.e2	PF3D7_0508200	longevity-assurance (LAG1) protein, putative	-0.0569375	-0.0513158	0	0	-0.0959579	-0.060896	0	0	FALSE	-0.0293947	0.0470453	0	0	FALSE	-0.12878	-0.0519521	0	0	FALSE	0.0360959	-0.00508888	0	0	FALSE	-0.0627658	-0.0655559	0	0	FALSE	FALSE
PF3D7_0802700.e3	PF3D7_0802700	conserved Plasmodium protein, unknown function	-0.243418	-0.24007	0	0	-0.254467	-0.230978	0	0	FALSE	-0.290579	-0.272372	0	0	FALSE	-0.210918	-0.201351	0	0	FALSE	-0.270346	-0.297625	0	0	FALSE	-0.211834	-0.22966	0	0	FALSE	FALSE
PF3D7_1467900.e1	PF3D7_1467900	rab GTPase activator, putative	-0.155715	-0.117999	0	0	-0.177694	-0.190759	0	0	FALSE	-0.170887	-0.139483	0	0	FALSE	-0.121048	-0.117999	0	0	FALSE	-0.102004	-0.0377484	0	0	FALSE	-0.186451	-0.11203	0	0	FALSE	FALSE
PF3D7_1025400.e2	PF3D7_1025400	conserved Plasmodium membrane protein, unknown function	-0.17187	-0.170288	0	0	-0.188759	-0.168175	0	0	FALSE	-0.232284	-0.20007	0	0	FALSE	-0.156853	-0.122945	0	0	FALSE	-0.155351	-0.204109	0	0	FALSE	-0.14441	-0.133224	0	0	FALSE	FALSE
PF3D7_0605900.e3	PF3D7_0605900	long chain polyunsaturated fatty acid elongation enzyme, putative	-0.320591	-0.300324	0	0	-0.332627	-0.255934	0	0	FALSE	-0.384833	-0.3634	0	0	FALSE	-0.270771	-0.300324	0	0	FALSE	-0.299908	-0.324638	0	0	FALSE	-0.317125	-0.280717	0	0	FALSE	FALSE
PF3D7_0202100.e1	PF3D7_0202100	liver stage associated protein 2 (LSAP2)	-0.00969984	-0.0535279	2	3.92157	0.181715	0.0537543	2	22.2222	FALSE	-0.159991	-0.114422	0	0	FALSE	-0.0173279	0.00578699	0	0	FALSE	-0.0311643	-0.0204641	0	0	FALSE	-0.0169188	-0.0535279	0	0	FALSE	FALSE
PF3D7_0216700.1.e5	PF3D7_0216700.1	autophagy-related protein 11, putative (ATG11)	-0.775481	-0.802214	0	0	-0.77666	-0.829236	0	0	FALSE	-0.754534	-0.832099	0	0	FALSE	-0.674669	-0.726411	0	0	FALSE	-0.904167	-0.874469	0	0	FALSE	-0.770617	-0.767498	0	0	FALSE	FALSE
PF3D7_1032500.e3	PF3D7_1032500	DER1-like protein, putative (Der1-2)	-0.448933	-0.483786	0	0	-0.407283	-0.427766	0	0	FALSE	-0.459837	-0.540081	0	0	FALSE	-0.417016	-0.403754	0	0	FALSE	-0.482333	-0.519533	0	0	FALSE	-0.466491	-0.472867	0	0	FALSE	FALSE
PF3D7_0926600.e3	PF3D7_0926600	conserved Plasmodium membrane protein, unknown function	0.115894	0.0736031	2	3.92157	0.12649	0.203351	0	0	FALSE	0.182708	0.0651031	1	11.1111	FALSE	-0.0270244	0.0477129	0	0	FALSE	0.0888842	0.0736031	0	0	FALSE	0.171407	0.108199	1	6.66667	FALSE	FALSE
PF3D7_1226800.e4	PF3D7_1226800	ataxin-3, putative (ATX3)	-0.227571	-0.196223	0	0	-0.248312	-0.167342	0	0	FALSE	-0.265575	-0.291196	0	0	FALSE	-0.191065	-0.193675	0	0	FALSE	-0.240607	-0.287679	0	0	FALSE	-0.206406	-0.185414	0	0	FALSE	FALSE
PF3D7_0603800.e8	PF3D7_0603800	centrosomal protein CEP76, putative (CEP76)	-0.25055	-0.223086	0	0	-0.267509	-0.186068	0	0	FALSE	-0.311305	-0.33383	0	0	FALSE	-0.201689	-0.172825	0	0	FALSE	-0.239922	-0.244952	0	0	FALSE	-0.239615	-0.220884	0	0	FALSE	FALSE
PF3D7_1031900.e3	PF3D7_1031900	conserved Plasmodium protein, unknown function	-0.348471	-0.37498	0	0	-0.345822	-0.371113	0	0	FALSE	-0.374524	-0.422295	0	0	FALSE	-0.333785	-0.301346	0	0	FALSE	-0.344048	-0.397287	0	0	FALSE	-0.345895	-0.376545	0	0	FALSE	FALSE
PF3D7_1470600.e2	PF3D7_1470600	RAP protein, putative	-0.167224	-0.264005	3	5.88235	-0.377283	-0.402156	0	0	FALSE	-0.38421	-0.430013	0	0	FALSE	0.0919216	-0.192361	1	11.1111	FALSE	-0.288294	-0.352782	0	0	FALSE	0.00615767	-0.252718	2	13.3333	FALSE	FALSE
PF3D7_0816800.e5	PF3D7_0816800	meiotic recombination protein dmc1-like protein	-0.265743	-0.298492	0	0	-0.166423	-0.211839	0	0	FALSE	-0.31763	-0.332611	0	0	FALSE	-0.252154	-0.298492	0	0	FALSE	-0.265081	-0.278636	0	0	FALSE	-0.302753	-0.303674	0	0	FALSE	FALSE
PF3D7_1449200.e1	PF3D7_1449200	conserved Plasmodium protein, unknown function	-0.287872	-0.31384	0	0	-0.166408	-0.207429	0	0	FALSE	-0.372284	-0.3868	0	0	FALSE	-0.297577	-0.309932	0	0	FALSE	-0.263762	-0.29936	0	0	FALSE	-0.318747	-0.292244	0	0	FALSE	FALSE
PF3D7_1358900.e12	PF3D7_1358900	GTP binding protein, putative	-0.349959	-0.376545	0	0	-0.243445	-0.332293	0	0	FALSE	-0.434961	-0.446668	0	0	FALSE	-0.350501	-0.288482	0	0	FALSE	-0.343806	-0.404275	0	0	FALSE	-0.366231	-0.343232	0	0	FALSE	FALSE
PF3D7_1403500.e2	PF3D7_1403500	conserved Plasmodium protein, unknown function	-0.187684	-0.199918	0	0	-0.0817601	-0.189924	0	0	FALSE	-0.303928	-0.287012	0	0	FALSE	-0.186292	-0.235361	0	0	FALSE	-0.167309	-0.222738	0	0	FALSE	-0.194553	-0.187848	0	0	FALSE	FALSE
PF3D7_1213700.e1	PF3D7_1213700	RNA polymerase subunit 8c, putative	-0.12473	-0.130173	0	0	-0.064083	-0.11712	0	0	FALSE	-0.198384	-0.230672	0	0	FALSE	-0.137803	-0.120525	0	0	FALSE	-0.0609957	-0.157661	0	0	FALSE	-0.147322	-0.129932	0	0	FALSE	FALSE
PF3D7_1114800.e8	PF3D7_1114800	glycerol-3-phosphate dehydrogenase, putative	-0.0525121	-0.0440991	0	0	-0.0400981	-0.0492504	0	0	FALSE	-0.093874	-0.107669	0	0	FALSE	-0.0128479	0.0322	0	0	FALSE	-0.0195528	0.0201986	0	0	FALSE	-0.0787174	-0.0926253	0	0	FALSE	FALSE
PF3D7_0622000.e2	PF3D7_0622000	conserved Plasmodium protein, unknown function	-0.214315	-0.247101	0	0	-0.215435	-0.237609	0	0	FALSE	-0.191825	-0.2881	0	0	FALSE	-0.213181	-0.109594	0	0	FALSE	-0.230919	-0.275066	0	0	FALSE	-0.217855	-0.266447	0	0	FALSE	FALSE
PF3D7_0615200.e1	PF3D7_0615200	conserved Plasmodium protein, unknown function	-0.0522358	-0.0606239	0	0	-0.052126	-0.0837338	0	0	FALSE	-0.048922	-0.0606239	0	0	FALSE	-0.0209092	-0.0186587	0	0	FALSE	-0.0554808	-0.0507838	0	0	FALSE	-0.0711388	-0.0853086	0	0	FALSE	FALSE
PF3D7_1324400.e3	PF3D7_1324400	MSF1-like protein, putative	-0.0717467	-0.0866295	0	0	-0.0944651	-0.111616	0	0	FALSE	-0.0167023	-0.0480552	0	0	FALSE	-0.0501656	-0.0464232	0	0	FALSE	-0.0821863	-0.101361	0	0	FALSE	-0.0978273	-0.105469	0	0	FALSE	FALSE
PF3D7_0921700.e3	PF3D7_0921700	conserved Plasmodium protein, unknown function	0.110967	0.10619	0	0	0.0753911	0.0252006	0	0	FALSE	0.119686	0.154034	0	0	FALSE	0.0721247	0.0767126	0	0	FALSE	0.172398	0.154283	0	0	FALSE	0.113528	0.117947	0	0	FALSE	FALSE
PF3D7_1230000.e6	PF3D7_1230000	conserved Plasmodium protein, unknown function	-0.0222321	-0.0484714	0	0	-0.0076888	-0.0484714	0	0	FALSE	-0.0627815	-0.0486512	0	0	FALSE	-0.00774568	-0.0287383	0	0	FALSE	0.0188239	-0.0737726	0	0	FALSE	-0.0399538	-0.0453233	0	0	FALSE	FALSE
PF3D7_0908300.2.e4	PF3D7_0908300.2	conserved Plasmodium membrane protein, unknown function	0.121858	0.132882	0	0	0.173915	0.210841	0	0	FALSE	0.0513977	0.140052	0	0	FALSE	0.122474	0.132882	0	0	FALSE	0.15659	0.214518	0	0	FALSE	0.11169	0.0464119	0	0	FALSE	FALSE
PF3D7_1125600.e2	PF3D7_1125600	conserved Plasmodium protein, unknown function	0.207931	0.201522	1	1.96078	0.314023	0.352365	0	0	FALSE	0.154413	0.201522	0	0	FALSE	0.179541	0.133814	1	11.1111	FALSE	0.242279	0.250403	0	0	FALSE	0.172811	0.136617	0	0	FALSE	FALSE
PF3D7_0219200.e2	PF3D7_0219200	40S ribosomal protein S30, putative	-0.0483641	-0.0849484	0	0	-0.00998759	-0.00573131	0	0	FALSE	-0.0774864	-0.0851086	0	0	FALSE	-0.032343	-0.0942687	0	0	FALSE	0.0152753	-0.0515123	0	0	FALSE	-0.101713	-0.105264	0	0	FALSE	FALSE
PF3D7_1462500.e6	PF3D7_1462500	conserved Plasmodium protein, unknown function	-0.0865041	-0.0980042	0	0	-0.0481817	-0.104117	0	0	FALSE	-0.0922866	-0.0980042	0	0	FALSE	-0.0901853	-0.124613	0	0	FALSE	-0.0409073	-0.0453019	0	0	FALSE	-0.131178	-0.132001	0	0	FALSE	FALSE
PF3D7_1447300.e1	PF3D7_1447300	mitochondrial ribosomal protein S14 precursor, putative	-0.101822	-0.132651	1	1.96078	-0.0355786	-0.0419723	0	0	FALSE	-0.193133	-0.220152	0	0	FALSE	-0.134597	-0.166948	0	0	FALSE	-0.126057	-0.190439	0	0	FALSE	-0.0525746	-0.132651	1	6.66667	FALSE	FALSE
PF3D7_1413700.e6	PF3D7_1413700	conserved Plasmodium protein, unknown function	0.0173386	-0.0737641	2	3.92157	0.023398	-0.00892523	0	0	FALSE	0.0581296	-0.110495	1	11.1111	FALSE	-0.105165	-0.123966	0	0	FALSE	-0.0491454	-0.0542122	0	0	FALSE	0.102621	-0.113734	1	6.66667	FALSE	FALSE
PF3D7_1460900.1.e2	PF3D7_1460900.1	apicoplast ribosomal protein S10 precursor, putative	-0.121684	-0.116976	0	0	-0.0391498	0.00687818	0	0	FALSE	-0.185984	-0.161443	0	0	FALSE	-0.113468	-0.135929	0	0	FALSE	-0.099991	-0.0498692	0	0	FALSE	-0.150569	-0.116976	0	0	FALSE	FALSE
PF3D7_1202000.e3	PF3D7_1202000	ATP-dependent RNA helicase, putative	-0.144619	-0.169051	0	0	-0.149696	-0.169051	0	0	FALSE	-0.181022	-0.175945	0	0	FALSE	-0.13431	-0.160574	0	0	FALSE	-0.0445137	-0.0489435	0	0	FALSE	-0.185979	-0.21479	0	0	FALSE	FALSE
PF3D7_0109950.e2	PF3D7_0109950	conserved protein, unknown function	-0.105312	-0.153932	0	0	-0.0471623	-0.0456975	0	0	FALSE	-0.0949786	-0.1516	0	0	FALSE	-0.103831	-0.12861	0	0	FALSE	-0.106464	-0.153932	0	0	FALSE	-0.1466	-0.186499	0	0	FALSE	FALSE
PF3D7_1147800.2.e1	PF3D7_1147800.2	merozoite adhesive erythrocytic binding protein	-0.644352	-0.645791	0	0	-0.723504	-0.694504	0	0	FALSE	-0.662247	-0.639379	0	0	FALSE	-0.556142	-0.531101	0	0	FALSE	-0.669055	-0.568362	0	0	FALSE	-0.624227	-0.673112	0	0	FALSE	FALSE
PF3D7_1303900.e3	PF3D7_1303900	conserved Plasmodium protein, unknown function	-0.174587	-0.206451	0	0	-0.0637105	-0.140048	0	0	FALSE	-0.258957	-0.290582	0	0	FALSE	-0.198963	-0.270868	0	0	FALSE	-0.232737	-0.242234	0	0	FALSE	-0.140976	-0.180851	0	0	FALSE	FALSE
PF3D7_1131200.e6-m1	PF3D7_1131200	conserved Plasmodium protein, unknown function	0.160561	0.146758	1	1.96078	0.38503	0.0797917	1	11.1111	FALSE	0.0946294	0.15014	0	0	FALSE	0.0804977	0.11079	0	0	FALSE	0.198988	0.231075	0	0	FALSE	0.0904191	0.100232	0	0	FALSE	FALSE
PF3D7_1331600.e1	PF3D7_1331600	protein tyrosine phosphatase, putative	0.022392	0.0119122	0	0	0.00958532	-0.0131331	0	0	FALSE	0.000616776	-0.0618479	0	0	FALSE	0.0200894	0.0119122	0	0	FALSE	0.0333103	0.0502154	0	0	FALSE	0.0379717	-0.0159573	0	0	FALSE	FALSE
PF3D7_0216700.2.e5	PF3D7_0216700.2	conserved Plasmodium protein, unknown function	-0.334421	-0.36144	0	0	-0.427298	-0.349195	0	0	FALSE	-0.267362	-0.291743	0	0	FALSE	-0.290618	-0.403655	0	0	FALSE	-0.356501	-0.309209	0	0	FALSE	-0.331964	-0.405502	0	0	FALSE	FALSE
PF3D7_1224100.e3	PF3D7_1224100	conserved Plasmodium protein, unknown function	-0.0916048	-0.12679	0	0	-0.17901	-0.171912	0	0	FALSE	-0.0740175	-0.118914	0	0	FALSE	-0.104537	-0.131862	0	0	FALSE	-0.0137829	0.0210424	0	0	FALSE	-0.0886482	-0.12679	0	0	FALSE	FALSE
PF3D7_0718400.e1	PF3D7_0718400	mitochondrial ribosomal protein S8 precursor, putative	-0.258594	-0.311829	0	0	-0.345465	-0.258973	0	0	FALSE	-0.225747	-0.275278	0	0	FALSE	-0.236197	-0.311829	0	0	FALSE	-0.188564	-0.233063	0	0	FALSE	-0.281636	-0.33437	0	0	FALSE	FALSE
PF3D7_1241600.e4	PF3D7_1241600	mitochondrial carrier protein, putative	-0.0815947	-0.0995357	0	0	-0.0884919	-0.0472069	0	0	FALSE	-0.131058	-0.154379	0	0	FALSE	-0.059735	-0.0829528	0	0	FALSE	-0.0170498	-0.102415	0	0	FALSE	-0.0996215	-0.101606	0	0	FALSE	FALSE
PF3D7_0606500.e4	PF3D7_0606500	polypyrimidine tract binding protein, putative	-0.167061	-0.167445	0	0	-0.165239	-0.107313	0	0	FALSE	-0.173721	-0.179254	0	0	FALSE	-0.136671	-0.162647	0	0	FALSE	-0.176301	-0.195199	0	0	FALSE	-0.176849	-0.195724	0	0	FALSE	FALSE
PF3D7_0913400.e1	PF3D7_0913400	conserved Plasmodium protein, unknown function	-0.331067	-0.302466	0	0	-0.31429	-0.220574	0	0	FALSE	-0.287274	-0.205329	0	0	FALSE	-0.310331	-0.370934	0	0	FALSE	-0.363123	-0.267014	0	0	FALSE	-0.360617	-0.391919	0	0	FALSE	FALSE
PF3D7_1411100.1.e4	PF3D7_1411100.1	conserved Plasmodium membrane protein, unknown function	-0.0107909	-0.0291677	0	0	0.0037565	0	0	0	FALSE	-0.05062	-0.0775188	0	0	FALSE	0.0239404	-0.0220979	0	0	FALSE	0.0633021	0.0798839	0	0	FALSE	-0.0609166	-0.0507746	0	0	FALSE	FALSE
PF3D7_0406500.e2	PF3D7_0406500	conserved Plasmodium protein, unknown function	0.0672902	0.0381127	1	1.96078	0.039109	0.026668	0	0	FALSE	0.0426438	0.0381127	0	0	FALSE	0.0999051	0.045139	0	0	FALSE	0.188864	0.14868	1	11.1111	FALSE	0.0064732	0.0234783	0	0	FALSE	FALSE
PF3D7_1428600.e2	PF3D7_1428600	peptide chain release factor 1, putative	-0.01255	-0.0281969	0	0	-0.0261689	-0.00439511	0	0	FALSE	-0.0499256	-0.0393086	0	0	FALSE	-0.00251257	-0.052845	0	0	FALSE	0.07245	0.0489205	0	0	FALSE	-0.0389757	-0.0284433	0	0	FALSE	FALSE
PF3D7_0714300.e4	PF3D7_0714300	zinc finger protein, putative	-0.136523	-0.152809	0	0	-0.121198	-0.171346	0	0	FALSE	-0.184668	-0.12906	0	0	FALSE	-0.121527	-0.172246	0	0	FALSE	-0.0656555	-0.122235	0	0	FALSE	-0.168348	-0.169338	0	0	FALSE	FALSE
PF3D7_1344300.e2	PF3D7_1344300	conserved protein, unknown function	-0.112716	-0.130361	0	0	-0.100341	-0.105016	0	0	FALSE	-0.124462	-0.16057	0	0	FALSE	-0.0775858	-0.0898392	0	0	FALSE	-0.072428	-0.040165	0	0	FALSE	-0.158345	-0.138734	0	0	FALSE	FALSE
PF3D7_0708100.e1	PF3D7_0708100	DNA-directed RNA polymerase 2 8.2 kDa polypeptide, putative	-0.00976153	-0.0171659	0	0	-0.0132076	-0.00883122	0	0	FALSE	-0.0810893	-0.110567	0	0	FALSE	0.0432004	-0.0509239	0	0	FALSE	0.018049	0	0	0	FALSE	-0.0133607	-0.0391788	0	0	FALSE	FALSE
PF3D7_0407200.e1	PF3D7_0407200	peptidyl-tRNA hydrolase PTH2, putative	0.114573	0.0646743	1	1.96078	0.21008	0.22003	0	0	FALSE	0.00236707	0.0265777	0	0	FALSE	0.0835606	0.043928	0	0	FALSE	0.199262	0.0848889	1	11.1111	FALSE	0.0923854	0.107138	0	0	FALSE	FALSE
PF3D7_1208000.e1	PF3D7_1208000	apicoplast ribosomal protein L29 precursor, putative	-0.0540569	-0.0762646	0	0	0.028157	-0.0237995	0	0	FALSE	-0.122035	-0.136779	0	0	FALSE	-0.0265243	-0.106157	0	0	FALSE	-0.00219123	0.014119	0	0	FALSE	-0.110237	-0.0944959	0	0	FALSE	FALSE
PF3D7_0606100.e2	PF3D7_0606100	RNA binding protein, putative	-0.232057	-0.260344	0	0	-0.176051	-0.205921	0	0	FALSE	-0.271587	-0.198195	0	0	FALSE	-0.255577	-0.326539	0	0	FALSE	-0.183153	-0.286999	0	0	FALSE	-0.257174	-0.233267	0	0	FALSE	FALSE
PF3D7_1329400.e2	PF3D7_1329400	AMP deaminase, putative	-0.197473	-0.209902	1	1.96078	-0.187903	-0.209902	0	0	FALSE	-0.145365	-0.170596	0	0	FALSE	-0.250775	-0.201501	0	0	FALSE	-0.255373	-0.260259	0	0	FALSE	-0.167758	-0.288482	1	6.66667	FALSE	FALSE
PF3D7_1347000.e1	PF3D7_1347000	G-beta repeat protein, putative	-0.257797	-0.255391	0	0	-0.30466	-0.251421	0	0	FALSE	-0.208607	-0.247034	0	0	FALSE	-0.311445	-0.295077	0	0	FALSE	-0.211674	-0.260875	0	0	FALSE	-0.254678	-0.255391	0	0	FALSE	FALSE
PF3D7_1358200.e2	PF3D7_1358200	conserved Plasmodium protein, unknown function	-0.129287	-0.138987	0	0	-0.176311	-0.0989641	0	0	FALSE	-0.141398	-0.195969	0	0	FALSE	-0.151669	-0.131135	0	0	FALSE	-0.0103227	-0.107602	0	0	FALSE	-0.151756	-0.183908	0	0	FALSE	FALSE
PF3D7_1228700.e2	PF3D7_1228700	conserved Plasmodium protein, unknown function	-0.230731	-0.257291	0	0	-0.256923	-0.234243	0	0	FALSE	-0.192812	-0.258452	0	0	FALSE	-0.19464	-0.129487	0	0	FALSE	-0.239366	-0.229064	0	0	FALSE	-0.254241	-0.306835	0	0	FALSE	FALSE
PF3D7_0730000.e2	PF3D7_0730000	conserved Plasmodium protein, unknown function	-0.206384	-0.3669	2	3.92157	-0.352641	-0.411266	0	0	FALSE	-0.315323	-0.322787	0	0	FALSE	-0.234997	-0.324395	0	0	FALSE	-0.243159	-0.221509	0	0	FALSE	-0.014032	-0.501672	2	13.3333	FALSE	FALSE
PF3D7_1127600.e2	PF3D7_1127600	CRAL/TRIO domain-containing protein, putative	-0.277961	-0.333065	1	1.96078	-0.362716	-0.344461	0	0	FALSE	-0.139014	-0.336809	1	11.1111	FALSE	-0.265973	-0.312232	0	0	FALSE	-0.297792	-0.315172	0	0	FALSE	-0.305769	-0.300009	0	0	FALSE	FALSE
PF3D7_0311100.e1	PF3D7_0311100	pre-mRNA splicing factor, putative	-0.249508	-0.296617	0	0	-0.251989	-0.252111	0	0	FALSE	-0.235435	-0.306578	0	0	FALSE	-0.252907	-0.302364	0	0	FALSE	-0.194745	-0.276381	0	0	FALSE	-0.287283	-0.318188	0	0	FALSE	FALSE
PF3D7_0513400.e6	PF3D7_0513400	GTP binding protein, putative	-0.296215	-0.349197	0	0	-0.301994	-0.343809	0	0	FALSE	-0.273112	-0.350363	0	0	FALSE	-0.30305	-0.343038	0	0	FALSE	-0.200684	-0.26436	0	0	FALSE	-0.359828	-0.407964	0	0	FALSE	FALSE
PF3D7_1360200.e2	PF3D7_1360200	conserved protein, unknown function	-0.278599	-0.288463	0	0	-0.295901	-0.267092	0	0	FALSE	-0.12279	-0.256648	0	0	FALSE	-0.285923	-0.355775	0	0	FALSE	-0.325091	-0.308767	0	0	FALSE	-0.329414	-0.288463	0	0	FALSE	FALSE
PF3D7_1232300.e2	PF3D7_1232300	cytochrome b5, putative	-0.179648	-0.255156	1	1.96078	-0.197343	-0.274711	0	0	FALSE	-0.228752	-0.277385	0	0	FALSE	-0.0420448	-0.212664	1	11.1111	FALSE	-0.159213	-0.233676	0	0	FALSE	-0.234391	-0.259013	0	0	FALSE	FALSE
PF3D7_1420600.e2	PF3D7_1420600	pantothenate kinase, putative	-0.238745	-0.295539	0	0	-0.304958	-0.339024	0	0	FALSE	-0.289396	-0.295539	0	0	FALSE	-0.272889	-0.356626	0	0	FALSE	-0.20158	-0.235216	0	0	FALSE	-0.170439	-0.289507	0	0	FALSE	FALSE
PF3D7_0628300.e12	PF3D7_0628300	choline/ethanolaminephosphotransferase, putative (CEPT)	-0.284521	-0.297251	0	0	-0.27841	-0.312694	0	0	FALSE	-0.306225	-0.295578	0	0	FALSE	-0.219807	-0.277254	0	0	FALSE	-0.295122	-0.27482	0	0	FALSE	-0.307634	-0.334873	0	0	FALSE	FALSE
PF3D7_1413700.e9	PF3D7_1413700	conserved Plasmodium protein, unknown function	-0.320806	-0.328878	0	0	-0.302455	-0.317097	0	0	FALSE	-0.357895	-0.374042	0	0	FALSE	-0.279341	-0.323562	0	0	FALSE	-0.314215	-0.328878	0	0	FALSE	-0.338399	-0.318188	0	0	FALSE	FALSE
PF3D7_1102700.e1	PF3D7_1102700	early transcribed membrane protein 11.1	0.661439	0.488836	6	11.7647	0.650823	0.532123	1	11.1111	FALSE	1.06465	0.571997	3	33.3333	FALSE	0.469668	0.414844	0	0	FALSE	0.487445	0.454595	0	0	FALSE	0.645341	0.615816	2	13.3333	FALSE	FALSE
PF3D7_1145900.e2	PF3D7_1145900	conserved Plasmodium protein, unknown function	-0.266228	-0.278879	0	0	-0.228391	-0.246138	0	0	FALSE	-0.300584	-0.336809	0	0	FALSE	-0.191484	-0.209286	0	0	FALSE	-0.320504	-0.337802	0	0	FALSE	-0.280597	-0.290439	0	0	FALSE	FALSE
PF3D7_0523300.e3	PF3D7_0523300	conserved Plasmodium protein, unknown function	-0.215882	-0.221797	0	0	-0.186692	-0.207247	0	0	FALSE	-0.263706	-0.268021	0	0	FALSE	-0.16316	-0.223086	0	0	FALSE	-0.217565	-0.18337	0	0	FALSE	-0.235324	-0.249021	0	0	FALSE	FALSE
PF3D7_0103000.e4	PF3D7_0103000	conserved Plasmodium protein, unknown function	-0.31326	-0.3669	0	0	-0.0690572	-0.2111	0	0	FALSE	-0.327498	-0.342392	0	0	FALSE	-0.378503	-0.466484	0	0	FALSE	-0.334824	-0.3669	0	0	FALSE	-0.399155	-0.372722	0	0	FALSE	FALSE
PF3D7_1416000.e1	PF3D7_1416000	conserved Plasmodium protein, unknown function	-0.0887477	-0.126065	0	0	-0.155727	-0.155768	0	0	FALSE	-0.0607856	-0.0152763	0	0	FALSE	-0.0486512	-0.127206	0	0	FALSE	0.0310041	0.0429162	0	0	FALSE	-0.161246	-0.138672	0	0	FALSE	FALSE
PF3D7_0934600.e3	PF3D7_0934600	conserved Plasmodium protein, unknown function	-0.140818	-0.154838	0	0	-0.213134	-0.197197	0	0	FALSE	-0.120675	-0.115812	0	0	FALSE	-0.134661	-0.102126	0	0	FALSE	-0.0858334	-0.126757	0	0	FALSE	-0.1462	-0.184944	0	0	FALSE	FALSE
PF3D7_1106100.e4	PF3D7_1106100	apicoplast ribosomal protein S15 precursor, putative	-0.268183	-0.303083	0	0	-0.337531	-0.353774	0	0	FALSE	-0.236173	-0.227375	0	0	FALSE	-0.240811	-0.305345	0	0	FALSE	-0.231005	-0.278335	0	0	FALSE	-0.28451	-0.303083	0	0	FALSE	FALSE
PF3D7_1353200.e1	PF3D7_1353200	membrane associated histidine-rich protein	-0.0823547	-0.0854547	0	0	-0.163031	-0.0264265	0	0	FALSE	-0.0809384	-0.128437	0	0	FALSE	-0.0879518	-0.0608537	0	0	FALSE	0.00448231	-0.0511464	0	0	FALSE	-0.083543	-0.140326	0	0	FALSE	FALSE
PF3D7_0729800.e1	PF3D7_0729800	dynein light chain, putative	-0.0222129	-0.0571439	0	0	-0.0290649	-0.0571439	0	0	FALSE	-0.00615632	0.0157415	0	0	FALSE	0.00346209	-0.0204393	0	0	FALSE	0.0391505	-0.0321505	0	0	FALSE	-0.0799588	-0.0799262	0	0	FALSE	FALSE
PF3D7_1300800.e3	PF3D7_1300800	erythrocyte membrane protein 1-like	-0.270433	-0.316385	0	0	-0.303159	-0.331873	0	0	FALSE	-0.235288	-0.329995	0	0	FALSE	-0.245937	-0.309946	0	0	FALSE	-0.302756	-0.317299	0	0	FALSE	-0.267187	-0.280182	0	0	FALSE	FALSE
PF3D7_1246300.e2	PF3D7_1246300	conserved Plasmodium protein, unknown function	-0.214105	-0.267965	0	0	-0.0953598	-0.162939	0	0	FALSE	-0.292855	-0.345812	0	0	FALSE	-0.270491	-0.297474	0	0	FALSE	-0.181305	-0.0418771	0	0	FALSE	-0.223953	-0.209424	0	0	FALSE	FALSE
PF3D7_0602900.e2	PF3D7_0602900	conserved Plasmodium protein, unknown function	-0.0485546	-0.0797182	1	1.96078	-0.101035	-0.0205556	0	0	FALSE	-0.139521	-0.143548	0	0	FALSE	0.0170103	-0.0782232	0	0	FALSE	0.144718	-0.0926579	1	11.1111	FALSE	-0.11779	-0.135017	0	0	FALSE	FALSE
PF3D7_0419100.e2	PF3D7_0419100	conserved Plasmodium protein, unknown function	-0.0649951	-0.0730429	0	0	-0.0935146	-0.0960109	0	0	FALSE	-0.101276	-0.141185	0	0	FALSE	-0.00765892	-0.0430085	0	0	FALSE	-0.00902109	-0.0321505	0	0	FALSE	-0.0941009	-0.0513158	0	0	FALSE	FALSE
PF3D7_0213400.e2	PF3D7_0213400	protein kinase 7	-0.0591674	-0.0866295	0	0	-0.117306	-0.101538	0	0	FALSE	-0.114704	-0.0898233	0	0	FALSE	-0.0177738	-0.0983059	0	0	FALSE	-0.00807388	-0.0213539	0	0	FALSE	-0.0464543	-0.0351128	0	0	FALSE	FALSE
PF3D7_1106100.e2	PF3D7_1106100	apicoplast ribosomal protein S15 precursor, putative	-0.313531	-0.354755	0	0	-0.358527	-0.450328	0	0	FALSE	-0.327631	-0.332244	0	0	FALSE	-0.288785	-0.371165	0	0	FALSE	-0.264131	-0.277048	0	0	FALSE	-0.32256	-0.363267	0	0	FALSE	FALSE
PF3D7_0407400.e1	PF3D7_0407400	conserved Plasmodium protein, unknown function	-0.0410155	-0.126931	2	3.92157	-0.120975	-0.0564501	0	0	FALSE	-0.143873	-0.151429	0	0	FALSE	0.0748753	-0.131623	1	11.1111	FALSE	-0.121758	-0.111581	0	0	FALSE	0.0475857	-0.126931	1	6.66667	FALSE	FALSE
PF3D7_1410500.e1	PF3D7_1410500	conserved Plasmodium protein, unknown function	-0.338256	-0.35544	0	0	-0.34475	-0.34559	0	0	FALSE	-0.367644	-0.374835	0	0	FALSE	-0.257361	-0.342936	0	0	FALSE	-0.382129	-0.377164	0	0	FALSE	-0.338939	-0.316077	0	0	FALSE	FALSE
PF3D7_0509200.e4	PF3D7_0509200	leucine-rich repeat protein	0.0491858	-0.0173281	1	1.96078	0.0918996	-0.0392399	1	11.1111	FALSE	0.0576347	0.0760417	0	0	FALSE	0.0982617	-0.00132479	0	0	FALSE	0.0748275	0.00343324	0	0	FALSE	-0.0263423	-0.0917596	0	0	FALSE	FALSE
PF3D7_0315600.e1	PF3D7_0315600	conserved Plasmodium protein, unknown function	-0.155926	-0.144808	0	0	-0.281503	-0.107	0	0	FALSE	-0.0421614	-0.142369	0	0	FALSE	-0.147834	-0.0863578	0	0	FALSE	-0.170423	-0.251126	0	0	FALSE	-0.144997	-0.199343	0	0	FALSE	FALSE
PF3D7_0930200.e4	PF3D7_0930200	leucine-rich repeat protein	-0.120336	-0.133511	0	0	-0.097401	-0.09289	0	0	FALSE	-0.16163	-0.124212	0	0	FALSE	-0.0954336	-0.184101	0	0	FALSE	-0.0649898	-0.0854547	0	0	FALSE	-0.15747	-0.125433	0	0	FALSE	FALSE
PF3D7_0602600.e2	PF3D7_0602600	conserved Plasmodium protein, unknown function	-0.0425183	-0.133533	0	0	-0.0620546	-0.0861628	0	0	FALSE	-0.133948	-0.156031	0	0	FALSE	-0.0262425	-0.14142	0	0	FALSE	-0.0204545	-0.125085	0	0	FALSE	0.00105767	-0.133533	0	0	FALSE	FALSE
PF3D7_0817700.e16	PF3D7_0817700	rhoptry neck protein 5	0.0376097	-0.0188341	1	1.96078	-0.0203892	0.00438177	0	0	FALSE	0.0313498	-0.0666477	0	0	FALSE	0.0314591	0.0532948	0	0	FALSE	0.0309292	0.0934269	0	0	FALSE	0.0838638	-0.0706141	1	6.66667	FALSE	FALSE
PF3D7_1003900.e1	PF3D7_1003900	conserved Plasmodium protein, unknown function	-0.205467	-0.226158	0	0	-0.237784	-0.304538	0	0	FALSE	-0.188169	-0.226158	0	0	FALSE	-0.230885	-0.238482	0	0	FALSE	-0.161646	-0.138665	0	0	FALSE	-0.207496	-0.21845	0	0	FALSE	FALSE
PF3D7_0502700.e2	PF3D7_0502700	conserved Plasmodium protein, unknown function	-0.276759	-0.302056	0	0	-0.35184	-0.330625	0	0	FALSE	-0.217447	-0.273801	0	0	FALSE	-0.28894	-0.29394	0	0	FALSE	-0.232656	-0.261995	0	0	FALSE	-0.286452	-0.304506	0	0	FALSE	FALSE
PF3D7_1305900.e1	PF3D7_1305900	conserved Plasmodium protein, unknown function	-0.141602	-0.180605	0	0	-0.221951	-0.227507	0	0	FALSE	-0.0609772	-0.145697	0	0	FALSE	-0.181853	-0.151341	0	0	FALSE	-0.0770421	-0.166947	0	0	FALSE	-0.156354	-0.194538	0	0	FALSE	FALSE
PF3D7_1309500.e1	PF3D7_1309500	small nucleolar ribonucleoprotein, putative	0.108832	-0.00103754	3	5.88235	0.10318	-0.0709497	1	11.1111	FALSE	0.205186	0.145093	1	11.1111	FALSE	0.0410205	-0.00771084	0	0	FALSE	0.314271	0.115783	1	11.1111	FALSE	-0.0281666	-0.114379	0	0	FALSE	FALSE
PF3D7_0921100.e1	PF3D7_0921100	conserved Plasmodium protein, unknown function	-0.352595	-0.314192	0	0	-0.484609	-0.262279	0	0	FALSE	-0.32825	-0.294995	0	0	FALSE	-0.290508	-0.284862	0	0	FALSE	-0.308434	-0.358647	0	0	FALSE	-0.351741	-0.342751	0	0	FALSE	FALSE
PF3D7_1236600.e2	PF3D7_1236600	conserved Plasmodium protein, unknown function	-0.120888	-0.139624	0	0	-0.172822	-0.155788	0	0	FALSE	-0.107721	-0.187483	0	0	FALSE	-0.0838198	-0.110597	0	0	FALSE	-0.0653562	-0.067954	0	0	FALSE	-0.153186	-0.130038	0	0	FALSE	FALSE
PF3D7_1118700.e13	PF3D7_1118700	conserved Plasmodium protein, unknown function	-0.189878	-0.196387	0	0	-0.239563	-0.204759	0	0	FALSE	-0.196931	-0.223858	0	0	FALSE	-0.170542	-0.157236	0	0	FALSE	-0.123328	-0.176289	0	0	FALSE	-0.207366	-0.196387	0	0	FALSE	FALSE
PF3D7_0319500.e4	PF3D7_0319500	RNA binding protein, putative	-0.101815	-0.103401	0	0	-0.0796704	-0.0689893	0	0	FALSE	-0.138834	-0.138849	0	0	FALSE	-0.10805	-0.0919137	0	0	FALSE	-0.0444736	-0.0640534	0	0	FALSE	-0.123554	-0.158908	0	0	FALSE	FALSE
PF3D7_0414800.e1	PF3D7_0414800	conserved Plasmodium protein, unknown function	-0.105951	-0.129504	0	0	-0.160396	-0.171346	0	0	FALSE	-0.177295	-0.203307	0	0	FALSE	-0.00788671	-0.0866355	0	0	FALSE	-0.0625269	-0.0282647	0	0	FALSE	-0.115371	-0.124307	0	0	FALSE	FALSE
PF3D7_0200800.e1	PF3D7_0200800	erythrocyte membrane protein 1 (PfEMP1), truncated	-0.297416	-0.330105	0	0	-0.34649	-0.274729	0	0	FALSE	-0.39307	-0.429123	0	0	FALSE	-0.240855	-0.330105	0	0	FALSE	-0.26668	-0.276158	0	0	FALSE	-0.262956	-0.275807	0	0	FALSE	FALSE
PF3D7_0919200.e2	PF3D7_0919200	PPPDE peptidase, putative	0.133653	0.112061	1	1.96078	0.107293	0.0998804	0	0	FALSE	0.156669	0.0184963	1	11.1111	FALSE	0.141339	0.0411573	0	0	FALSE	0.129991	0.150015	0	0	FALSE	0.133244	0.0990514	0	0	FALSE	FALSE
PF3D7_0314500.e2	PF3D7_0314500	conserved Plasmodium protein, unknown function	0.276448	-0.0462803	9	17.6471	0.13747	-0.151164	1	11.1111	FALSE	0.476807	-0.0462803	3	33.3333	FALSE	0.595386	0.0836971	3	33.3333	FALSE	-0.115102	-0.0831637	0	0	FALSE	0.283187	0.0976303	2	13.3333	FALSE	FALSE
PF3D7_1030700.e1	PF3D7_1030700	RNA methyltransferase, putative	-0.063789	-0.204723	3	5.88235	-0.156815	-0.18717	0	0	FALSE	-0.0530843	-0.194443	0	0	FALSE	-0.0262767	-0.235008	1	11.1111	FALSE	0.0464851	-0.215344	1	11.1111	FALSE	-0.103068	-0.196495	1	6.66667	FALSE	FALSE
PF3D7_1473300.e5	PF3D7_1473300	conserved Plasmodium protein, unknown function	-0.131154	-0.221244	1	1.96078	-0.176224	-0.221244	0	0	FALSE	-0.300368	-0.316575	0	0	FALSE	-0.0611877	-0.113647	0	0	FALSE	0.107426	-0.276381	1	11.1111	FALSE	-0.18771	-0.182451	0	0	FALSE	FALSE
PF3D7_1413600.e1	PF3D7_1413600	conserved Plasmodium protein, unknown function	-0.127165	-0.147848	0	0	-0.029535	-0.104839	0	0	FALSE	-0.240332	-0.23436	0	0	FALSE	-0.118595	-0.145471	0	0	FALSE	-0.13645	-0.203502	0	0	FALSE	-0.117412	-0.134687	0	0	FALSE	FALSE
PF3D7_1150200.e2	PF3D7_1150200	rifin (RIF)	0.297952	0.214098	4	7.84314	0.118303	-0.0161437	0	0	FALSE	0.187315	0.214098	0	0	FALSE	0.270646	0.202293	1	11.1111	FALSE	0.479521	0.604071	1	11.1111	FALSE	0.379565	0.168836	2	13.3333	FALSE	FALSE
PF3D7_1403000.e4	PF3D7_1403000	conserved Plasmodium protein, unknown function	-0.256529	-0.273576	0	0	-0.308615	-0.32393	0	0	FALSE	-0.183618	-0.0371219	0	0	FALSE	-0.211771	-0.273576	0	0	FALSE	-0.294337	-0.229253	0	0	FALSE	-0.273196	-0.254141	0	0	FALSE	FALSE
PF3D7_1336000.e2	PF3D7_1336000	conserved Plasmodium protein, unknown function	-0.316427	-0.342416	0	0	-0.403392	-0.432575	0	0	FALSE	-0.261801	-0.293039	0	0	FALSE	-0.335652	-0.36963	0	0	FALSE	-0.300141	-0.350624	0	0	FALSE	-0.295261	-0.312156	0	0	FALSE	FALSE
PF3D7_0314600.e1	PF3D7_0314600	conserved Plasmodium protein, unknown function	-0.303498	-0.304257	0	0	-0.366515	-0.36268	0	0	FALSE	-0.252411	-0.268475	0	0	FALSE	-0.356575	-0.403826	0	0	FALSE	-0.253387	-0.247336	0	0	FALSE	-0.294562	-0.271539	0	0	FALSE	FALSE
PF3D7_1115800.e1	PF3D7_1115800	conserved Plasmodium protein, unknown function	0.727107	0.622698	9	17.6471	0.712723	0.785611	1	11.1111	FALSE	0.615086	0.776157	2	22.2222	FALSE	0.43151	0.536353	0	0	FALSE	0.747753	0.549471	1	11.1111	FALSE	0.967921	0.701016	5	33.3333	FALSE	FALSE
PF3D7_0307500.e2	PF3D7_0307500	conserved Plasmodium protein, unknown function	0.492049	0.0566444	9	17.6471	0.600292	0.396851	2	22.2222	FALSE	0.692617	0.566794	2	22.2222	FALSE	0.192403	-0.0383843	0	0	FALSE	0.770296	-0.0159857	3	33.3333	FALSE	0.319601	-0.0868534	2	13.3333	FALSE	FALSE
PF3D7_1202700.e1	PF3D7_1202700	conserved Plasmodium protein, unknown function	-0.312524	-0.334755	0	0	-0.365259	-0.344039	0	0	FALSE	-0.29114	-0.369867	0	0	FALSE	-0.264633	-0.334755	0	0	FALSE	-0.340122	-0.40726	0	0	FALSE	-0.305889	-0.239541	0	0	FALSE	FALSE
PF3D7_0300400.e2	PF3D7_0300400	stevor	0.327047	0.165849	2	3.92157	0.13538	0.126046	0	0	FALSE	0.284005	0.114843	1	11.1111	FALSE	0.239907	0.254029	0	0	FALSE	0.237338	0.148196	0	0	FALSE	0.573983	0.179051	1	6.66667	FALSE	FALSE
PF3D7_1456600.e1	PF3D7_1456600	mitochondrial ribosomal protein L28 precursor, putative	-0.282803	-0.297041	0	0	-0.331495	-0.341256	0	0	FALSE	-0.268429	-0.297041	0	0	FALSE	-0.30028	-0.440904	0	0	FALSE	-0.238109	-0.183401	0	0	FALSE	-0.278541	-0.244035	0	0	FALSE	FALSE
PF3D7_1309600.e1	PF3D7_1309600	ribosomal RNA methyltransferase, putative	-0.0131719	-0.052736	0	0	-0.0255792	-0.0047286	0	0	FALSE	-0.079881	-0.105969	0	0	FALSE	-0.00941154	0.0550743	0	0	FALSE	0.0125949	0.0456381	0	0	FALSE	0.0165816	0.00496544	0	0	FALSE	FALSE
PF3D7_1235800.e1	PF3D7_1235800	conserved Plasmodium protein, unknown function	-0.0494457	-0.0561678	0	0	-0.0328788	-0.0183975	0	0	FALSE	-0.0698739	-0.0930768	0	0	FALSE	-0.0566435	-0.0824232	0	0	FALSE	-0.046693	-0.0378991	0	0	FALSE	-0.0444618	-0.0561678	0	0	FALSE	FALSE
PF3D7_0632300.e2	PF3D7_0632300	rifin (RIF)	0.397894	0.0874386	10	19.6078	0.0779868	-0.0423103	1	11.1111	FALSE	0.808748	0.262676	3	33.3333	FALSE	0.0156785	-0.0389484	0	0	FALSE	0.268924	0.0874386	1	11.1111	FALSE	0.650039	0.250503	5	33.3333	FALSE	FALSE
PF3D7_0900600.e2	PF3D7_0900600	rifin (RIF)	0.482572	0.444877	2	3.92157	0.526087	0.538263	0	0	FALSE	0.59926	0.33248	1	11.1111	FALSE	0.370588	0.459336	0	0	FALSE	0.551363	0.521428	1	11.1111	FALSE	0.412365	0.400904	0	0	FALSE	FALSE
PF3D7_0531300.e2	PF3D7_0531300	conserved Plasmodium protein, unknown function	-0.0589356	-0.0782409	0	0	-0.0588781	-0.0878631	0	0	FALSE	-0.0990591	-0.107585	0	0	FALSE	-0.0217174	-0.092977	0	0	FALSE	-0.139347	-0.0596347	0	0	FALSE	-0.00898018	-0.0432577	0	0	FALSE	FALSE
PF3D7_1040200.e2	PF3D7_1040200	stevor	0.196825	0.0596368	3	5.88235	-0.0111697	-0.0424167	0	0	FALSE	0.158428	0.0191719	1	11.1111	FALSE	0.0736021	0.0596368	0	0	FALSE	0.180078	0.187282	0	0	FALSE	0.428644	0.0657217	2	13.3333	FALSE	FALSE
PF3D7_1448400.e1	PF3D7_1448400	ubiquitin-protein ligase, putative (HRD3)	-0.016582	-0.047088	0	0	-0.045793	-0.0904849	0	0	FALSE	-0.0828844	-0.106428	0	0	FALSE	0.0459893	-0.0329351	0	0	FALSE	-0.0376483	0.00675737	0	0	FALSE	0.0158231	-0.0267048	0	0	FALSE	FALSE
PF3D7_0406700.e8	PF3D7_0406700	conserved Plasmodium protein, unknown function	-0.0950575	-0.103975	0	0	-0.074006	-0.106877	0	0	FALSE	-0.168869	-0.185613	0	0	FALSE	-0.0307949	-0.122754	0	0	FALSE	-0.140118	-0.176289	0	0	FALSE	-0.074923	-0.076809	0	0	FALSE	FALSE
PF3D7_0412100.e1	PF3D7_0412100	mitochondrial ribosomal protein S12 precursor, putative	0.449591	0.293836	7	13.7255	0.297116	0.103836	0	0	FALSE	0.459689	0.473963	2	22.2222	FALSE	0.665979	0.0780338	3	33.3333	FALSE	0.206125	0.293836	0	0	FALSE	0.551263	0.371702	2	13.3333	FALSE	FALSE
PF3D7_1111100.e1	PF3D7_1111100	replication factor C subunit 5, putative	-0.0601814	-0.0888644	0	0	-0.0800162	-0.154239	0	0	FALSE	-0.0171818	0.0463941	0	0	FALSE	0.0251942	0.0481811	0	0	FALSE	-0.100894	-0.087745	0	0	FALSE	-0.100878	-0.113082	0	0	FALSE	FALSE
PF3D7_1329400.e3	PF3D7_1329400	AMP deaminase, putative	-0.0741769	-0.107585	1	1.96078	-0.222722	-0.186185	0	0	FALSE	-0.120704	-0.219249	0	0	FALSE	-0.0983789	-0.0653497	0	0	FALSE	-0.0423286	-0.0335058	0	0	FALSE	0.0382791	-0.0743822	1	6.66667	FALSE	FALSE
PF3D7_0314800.e1	PF3D7_0314800	conserved Plasmodium protein, unknown function	-0.108606	-0.140947	0	0	-0.192438	-0.200767	0	0	FALSE	0.0708501	-0.0419268	0	0	FALSE	-0.135331	-0.0990944	0	0	FALSE	-0.116088	-0.0998986	0	0	FALSE	-0.145456	-0.155025	0	0	FALSE	FALSE
PF3D7_0521500.e2	PF3D7_0521500	ribosomal large subunit pseudouridylate synthase, putative	0.287931	0.0700883	3	5.88235	0.0352877	0.022307	0	0	FALSE	0.468496	0.23431	2	22.2222	FALSE	0.757024	0.0693592	1	11.1111	FALSE	0.0373473	0.0398927	0	0	FALSE	0.200073	0.205569	0	0	FALSE	FALSE
PF3D7_0712600.e2	PF3D7_0712600	erythrocyte membrane protein 1, PfEMP1	0.474482	0.295778	9	17.6471	0.337685	0.31894	1	11.1111	FALSE	0.594352	0.467598	2	22.2222	FALSE	0.563648	0.295778	3	33.3333	FALSE	0.388915	0.261248	1	11.1111	FALSE	0.482479	0.249563	2	13.3333	FALSE	FALSE
PF3D7_0412900.e2	PF3D7_0412900	erythrocyte membrane protein 1, PfEMP1	0.619882	0.463782	10	19.6078	0.339974	0.314381	0	0	FALSE	0.80007	0.922227	4	44.4444	FALSE	0.808974	0.331762	2	22.2222	FALSE	0.442061	0.285759	2	22.2222	FALSE	0.672953	0.699068	2	13.3333	FALSE	FALSE
PF3D7_1449600.e1	PF3D7_1449600	conserved Plasmodium protein, unknown function	0.183868	0.0558449	4	7.84314	0.0296065	-0.0264265	0	0	FALSE	0.185739	0.0882026	1	11.1111	FALSE	0.316946	0.288519	1	11.1111	FALSE	0.308187	0.0267173	1	11.1111	FALSE	0.120864	0.0435982	1	6.66667	FALSE	FALSE
PF3D7_1040700.e2	PF3D7_1040700	rifin (RIF)	0.112734	0.114401	0	0	0.136066	0.129882	0	0	FALSE	0.0813722	0.0568768	0	0	FALSE	0.0144786	0.0533078	0	0	FALSE	0.190291	0.165518	0	0	FALSE	0.129971	0.139759	0	0	FALSE	FALSE
PF3D7_1009400.e1	PF3D7_1009400	zinc finger protein, putative	0.070345	0.038401	0	0	0.0114707	-0.0119068	0	0	FALSE	-0.00330282	0.00230371	0	0	FALSE	0.142929	0.0666326	0	0	FALSE	0.109668	0.0404948	0	0	FALSE	0.0827139	0.0801819	0	0	FALSE	FALSE
PF3D7_1422100.e1	PF3D7_1422100	mitochondrial ribosomal protein L21 precursor, putative	-0.236887	-0.241457	0	0	-0.232112	-0.241457	0	0	FALSE	-0.255823	-0.269485	0	0	FALSE	-0.206829	-0.207571	0	0	FALSE	-0.255494	-0.234048	0	0	FALSE	-0.235263	-0.240347	0	0	FALSE	FALSE
PF3D7_0608310.e1_348010..349368	PF3D7_0608310	conserved Plasmodium protein, unknown function	0.172202	0.137594	0	0	0.167022	0.187472	0	0	FALSE	0.138079	0.0369869	0	0	FALSE	0.224231	0.126718	0	0	FALSE	0.211108	0.146808	0	0	FALSE	0.141224	0.129924	0	0	FALSE	FALSE
PF3D7_0218700.e2	PF3D7_0218700	pre-mRNA-processing protein 45, putative	-0.185781	-0.227957	0	0	-0.170783	-0.227957	0	0	FALSE	-0.135555	-0.240319	0	0	FALSE	-0.108376	-0.169842	0	0	FALSE	-0.307411	-0.349683	0	0	FALSE	-0.198381	-0.174605	0	0	FALSE	FALSE
PF3D7_0500900.e2	PF3D7_0500900	serine/threonine protein kinase, FIKK family	0.859832	0.33574	16	31.3725	0.844973	0.336688	2	22.2222	FALSE	1.21787	0.130898	3	33.3333	FALSE	0.631262	0.21034	3	33.3333	FALSE	0.22726	-0.0711515	2	22.2222	FALSE	1.17061	0.563729	6	40	FALSE	FALSE
PF3D7_0600200.e2	PF3D7_0600200	erythrocyte membrane protein 1, PfEMP1	-0.0238642	-0.0365323	0	0	-0.0810772	-0.0522429	0	0	FALSE	-0.17571	-0.163694	0	0	FALSE	-0.0037215	0.0706662	0	0	FALSE	-0.0164883	-0.00162579	0	0	FALSE	0.0850596	-0.0317115	0	0	FALSE	FALSE
PF3D7_0205300.e1	PF3D7_0205300	conserved Plasmodium protein, unknown function	-0.0127662	-0.0596629	0	0	-0.0118258	-0.0600264	0	0	FALSE	-0.0792148	-0.0993598	0	0	FALSE	0.0648425	-0.0596629	0	0	FALSE	-0.0429929	-0.0557326	0	0	FALSE	-0.00189067	-0.0111505	0	0	FALSE	FALSE
PF3D7_0805800.e1_323677..322370	PF3D7_0805800	conserved Plasmodium protein, unknown function	-0.00381305	-0.0345886	0	0	0.0111537	0.0379902	0	0	FALSE	-0.0647716	-0.0584407	0	0	FALSE	0.0617378	-0.0220979	0	0	FALSE	-0.0518111	-0.0453019	0	0	FALSE	0.0132504	-0.023911	0	0	FALSE	FALSE
PF3D7_0923800.2.e1	PF3D7_0923800.2	thioredoxin reductase	0.186875	0.0613715	3	5.88235	0.0708649	0.0469087	0	0	FALSE	0.0614332	0.142665	0	0	FALSE	0.445583	0.156696	1	11.1111	FALSE	0.296473	0.304524	1	11.1111	FALSE	0.110764	0.00428418	1	6.66667	FALSE	FALSE
PF3D7_0714600.e1	PF3D7_0714600	conserved Plasmodium protein, unknown function	0.264271	0.228847	1	1.96078	0.15534	0.0835048	0	0	FALSE	0.273475	0.231667	0	0	FALSE	0.368547	0.27809	1	11.1111	FALSE	0.234473	0.217273	0	0	FALSE	0.279419	0.245145	0	0	FALSE	FALSE
PF3D7_1024600.e3	PF3D7_1024600	RAP protein, putative	-0.0826339	-0.101863	0	0	-0.120881	-0.105121	0	0	FALSE	-0.0873825	-0.186783	0	0	FALSE	-0.105582	-0.101863	0	0	FALSE	-0.0686281	-0.0321505	0	0	FALSE	-0.0514707	-0.091351	0	0	FALSE	FALSE
PF3D7_0205100.e4	PF3D7_0205100	conserved Plasmodium protein, unknown function	0.141907	0.102719	0	0	0.0667908	0.00120008	0	0	FALSE	0.0912315	0.0503925	0	0	FALSE	0.247206	0.235528	0	0	FALSE	0.157569	0.11456	0	0	FALSE	0.144805	0.116388	0	0	FALSE	FALSE
PF3D7_1137200.e1	PF3D7_1137200	conserved Plasmodium protein, unknown function	-0.0270128	-0.0352252	0	0	-0.136457	-0.0918389	0	0	FALSE	-0.0643024	-0.0352252	0	0	FALSE	0.0406449	-0.0247077	0	0	FALSE	0.00412505	0.0259543	0	0	FALSE	0.0017502	-0.0416066	0	0	FALSE	FALSE
PF3D7_0614800.e1	PF3D7_0614800	endonuclease III homologue, putative	0.430184	0.313211	4	7.84314	0.413275	0.342924	1	11.1111	FALSE	0.308698	0.231177	0	0	FALSE	0.712063	0.517186	2	22.2222	FALSE	0.370288	0.30746	0	0	FALSE	0.380029	0.319996	1	6.66667	FALSE	FALSE
PF3D7_1306300.e2	PF3D7_1306300	SAM dependent methyltransferase, putative	0.984448	0.677259	14	27.451	1.31557	1.15177	5	55.5556	TRUE	1.01804	0.661667	1	11.1111	FALSE	1.08663	0.65976	4	44.4444	FALSE	1.03242	0.677259	2	22.2222	FALSE	0.67553	0.580325	2	13.3333	FALSE	TRUE
PF3D7_0828100.e1	PF3D7_0828100	conserved Plasmodium protein, unknown function	0.425304	0.320881	5	9.80392	0.28645	0.131609	1	11.1111	FALSE	0.529054	0.398966	1	11.1111	FALSE	0.780387	0.515416	2	22.2222	FALSE	0.284556	0.337801	0	0	FALSE	0.317766	0.228022	1	6.66667	FALSE	FALSE
PF3D7_1450700.e1	PF3D7_1450700	conserved Plasmodium protein, unknown function	0.187213	0.151805	0	0	0.163514	0.151805	0	0	FALSE	0.123235	0.0895935	0	0	FALSE	0.27998	0.240298	0	0	FALSE	0.188172	0.18106	0	0	FALSE	0.183584	0.148228	0	0	FALSE	FALSE
PF3D7_1111600.e1	PF3D7_1111600	endonuclease/exonuclease/phosphatase family protein, putative	0.442374	0.277589	3	5.88235	0.199169	0.175043	0	0	FALSE	0.316574	0.283689	0	0	FALSE	0.573592	0.462498	1	11.1111	FALSE	0.91021	0.148697	2	22.2222	FALSE	0.304346	0.271851	0	0	FALSE	FALSE
PF3D7_1338500.e1	PF3D7_1338500	conserved Plasmodium protein, unknown function	0.135117	-0.0396019	2	3.92157	0.166845	-0.0348915	1	11.1111	FALSE	0.0745178	-0.0412227	0	0	FALSE	0.121306	0.0329773	0	0	FALSE	0.478633	-0.0624181	1	11.1111	FALSE	-0.0453833	-0.0678112	0	0	FALSE	FALSE
PF3D7_0209400.e5	PF3D7_0209400	conserved protein, unknown function	-0.305489	-0.313246	0	0	-0.283879	-0.300047	0	0	FALSE	-0.365761	-0.369611	0	0	FALSE	-0.281931	-0.285446	0	0	FALSE	-0.289857	-0.285785	0	0	FALSE	-0.305805	-0.365989	0	0	FALSE	FALSE
PF3D7_0425800.e1s4	PF3D7_0425800	erythrocyte membrane protein 1, PfEMP1	-0.133947	-0.171531	0	0	-0.122738	-0.115885	0	0	FALSE	-0.138388	-0.171531	0	0	FALSE	-0.115511	-0.100064	0	0	FALSE	-0.170267	-0.117755	0	0	FALSE	-0.127279	-0.210095	0	0	FALSE	FALSE
PF3D7_0510000.e4	PF3D7_0510000	conserved Plasmodium protein, unknown function	-0.652695	-0.664068	0	0	-0.636644	-0.734669	0	0	FALSE	-0.59891	-0.6023	0	0	FALSE	-0.621316	-0.66521	0	0	FALSE	-0.786575	-0.835155	0	0	FALSE	-0.633095	-0.563548	0	0	FALSE	FALSE
PF3D7_0824600.e2	PF3D7_0824600	Fe-S cluster assembly protein DRE2, putative (DRE2)	-0.246689	-0.250898	0	0	-0.20394	-0.180836	0	0	FALSE	-0.276213	-0.367899	0	0	FALSE	-0.241986	-0.28218	0	0	FALSE	-0.284796	-0.224935	0	0	FALSE	-0.234581	-0.183667	0	0	FALSE	FALSE
PF3D7_1126600.e1	PF3D7_1126600	steryl ester hydrolase, putative	0.178092	0.131006	3	5.88235	0.112804	0.131006	0	0	FALSE	0.0174848	0.0509343	0	0	FALSE	0.248683	0.245205	0	0	FALSE	0.215072	0.14322	1	11.1111	FALSE	0.249086	0.160116	2	13.3333	FALSE	FALSE
PF3D7_1309300.e1	PF3D7_1309300	U4/U6 small nuclear ribonucleoprotein PRP3, putative	0.469415	0.289604	7	13.7255	0.466384	0.257832	1	11.1111	FALSE	0.583499	0.300401	2	22.2222	FALSE	0.881776	0.518336	3	33.3333	FALSE	0.162904	0.0798839	0	0	FALSE	0.339273	0.289604	1	6.66667	FALSE	FALSE
PF3D7_0313400.e1	PF3D7_0313400	conserved Plasmodium protein, unknown function	0.00578186	-0.184013	5	9.80392	0.111754	-0.137037	1	11.1111	FALSE	-0.0342236	-0.183734	1	11.1111	FALSE	0.145603	-0.0263113	2	22.2222	FALSE	0.0968062	-0.278191	1	11.1111	FALSE	-0.172306	-0.217418	0	0	FALSE	FALSE
PF3D7_0618400.e5	PF3D7_0618400	conserved Plasmodium membrane protein, unknown function	-0.122712	-0.121249	0	0	-0.133856	-0.121249	0	0	FALSE	-0.226555	-0.231748	0	0	FALSE	-0.10144	-0.0564605	0	0	FALSE	-0.0960493	-0.126967	0	0	FALSE	-0.0824815	-0.0898902	0	0	FALSE	FALSE
PF3D7_1241200.e3s3	PF3D7_1241200	conserved Plasmodium protein, unknown function	-0.177733	-0.214546	1	1.96078	-0.192607	-0.171552	0	0	FALSE	-0.243393	-0.293765	0	0	FALSE	0.01273	-0.197285	1	11.1111	FALSE	-0.24103	-0.266195	0	0	FALSE	-0.205711	-0.166222	0	0	FALSE	FALSE
PF3D7_1019500.1.e11	PF3D7_1019500.1	conserved Plasmodium membrane protein, unknown function	-0.0188586	-0.191041	3	5.88235	0.0151043	-0.219236	1	11.1111	FALSE	-0.205749	-0.235703	0	0	FALSE	-0.152771	-0.224133	0	0	FALSE	0.224892	0.0131983	2	22.2222	FALSE	0.00699444	-0.159199	0	0	FALSE	FALSE
PF3D7_0621000.e1	PF3D7_0621000	conserved Plasmodium protein, unknown function	-0.0409435	-0.0594135	0	0	-0.0975531	-0.105457	0	0	FALSE	-0.0427313	0.0228732	0	0	FALSE	0.0227293	-0.0594135	0	0	FALSE	-0.0766247	-0.0567425	0	0	FALSE	-0.0226999	-0.0813522	0	0	FALSE	FALSE
PF3D7_1433100.e2	PF3D7_1433100	conserved Plasmodium membrane protein, unknown function	0.329092	0.179118	3	5.88235	0.179358	0.179118	0	0	FALSE	0.549344	0.420108	2	22.2222	FALSE	0.620406	0.592227	1	11.1111	FALSE	0.162017	0.0999986	0	0	FALSE	0.212238	0.0880364	0	0	FALSE	FALSE
PF3D7_0609200.e1	PF3D7_0609200	citrate synthase-like protein, putative	-0.181658	-0.18167	0	0	-0.200401	-0.196175	0	0	FALSE	-0.121669	-0.157504	0	0	FALSE	-0.171042	-0.0271244	0	0	FALSE	-0.171132	-0.18167	0	0	FALSE	-0.219091	-0.21764	0	0	FALSE	FALSE
PF3D7_0623800.e1s3	PF3D7_0623800	protein kinase, putative	0.189446	0.0390848	3	5.88235	0.168058	0.0378966	1	11.1111	FALSE	0.168432	0.187556	0	0	FALSE	0.591606	0.345015	2	22.2222	FALSE	0.0202354	0.022639	0	0	FALSE	0.0751164	0.0112098	0	0	FALSE	FALSE
PF3D7_0312400.e7	PF3D7_0312400	glycogen synthase kinase 3 (GSK3)	-0.257758	-0.282625	0	0	-0.184646	-0.21874	0	0	FALSE	-0.284256	-0.264777	0	0	FALSE	-0.275663	-0.351512	0	0	FALSE	-0.275567	-0.319501	0	0	FALSE	-0.264298	-0.301	0	0	FALSE	FALSE
PF3D7_1130700.e1s2	PF3D7_1130700	structural maintenance of chromosome protein, putative	0.418496	0.0562858	8	15.6863	0.283544	0.0431818	1	11.1111	FALSE	0.612939	0.312025	2	22.2222	FALSE	0.67279	0.0583904	2	22.2222	FALSE	0.692033	0.0507631	3	33.3333	FALSE	0.0661043	0.0181237	0	0	FALSE	FALSE
PF3D7_1143500.e1	PF3D7_1143500	conserved Plasmodium protein, unknown function	0.27845	0.137783	1	1.96078	0.134287	0.0720026	0	0	FALSE	0.117062	0.125047	0	0	FALSE	0.352136	0.386789	0	0	FALSE	0.665538	0.107199	1	11.1111	FALSE	0.185317	0.175516	0	0	FALSE	FALSE
PF3D7_1304000.e1	PF3D7_1304000	chromosome condensation protein, putative	0.445498	0.178445	10	19.6078	0.605376	0.396269	2	22.2222	FALSE	0.681621	0.321928	3	33.3333	FALSE	0.72745	0.468856	3	33.3333	FALSE	0.151168	0.0103809	1	11.1111	FALSE	0.215325	0.0330293	1	6.66667	FALSE	FALSE
PF3D7_0807900.e1	PF3D7_0807900	tyrosine--tRNA ligase (TyrRS)	0.164791	-0.296867	6	11.7647	1.52274	-0.0807775	3	33.3333	FALSE	-0.135153	-0.368036	1	11.1111	FALSE	-0.282914	-0.374346	0	0	FALSE	-0.296014	-0.307514	0	0	FALSE	0.0750976	-0.164513	2	13.3333	FALSE	FALSE
PF3D7_0204100.e1s3	PF3D7_0204100	conserved Plasmodium protein, unknown function	0.56282	0.353361	11	21.5686	0.783786	0.353361	2	22.2222	FALSE	0.111206	0.0400377	0	0	FALSE	0.447267	0.415631	3	33.3333	FALSE	0.979999	0.892065	3	33.3333	FALSE	0.520233	0.411845	3	20	FALSE	FALSE
PF3D7_1465600.e10	PF3D7_1465600	conserved Plasmodium protein, unknown function	-0.237176	-0.313383	0	0	-0.102343	-0.258734	0	0	FALSE	-0.401608	-0.439679	0	0	FALSE	-0.245788	-0.313383	0	0	FALSE	-0.215259	-0.305576	0	0	FALSE	-0.227399	-0.256298	0	0	FALSE	FALSE
PF3D7_1349300.e1s2	PF3D7_1349300	serine/threonine protein kinase	0.810868	0.807121	10	19.6078	0.892981	0.872218	2	22.2222	FALSE	1.06857	1.05379	5	55.5556	TRUE	0.684667	0.821225	0	0	FALSE	0.826928	0.775619	2	22.2222	FALSE	0.673063	0.636745	1	6.66667	FALSE	TRUE
PF3D7_1104900.e1s2	PF3D7_1104900	calcium/calmodulin-dependent protein kinase, putative	0.603482	0.526116	8	15.6863	0.548986	0.413035	1	11.1111	FALSE	0.579849	0.558692	2	22.2222	FALSE	0.68783	0.617046	2	22.2222	FALSE	0.439876	0.390192	1	11.1111	FALSE	0.697914	0.526116	2	13.3333	FALSE	FALSE
PF3D7_0416300.e1s2	PF3D7_0416300	DNA replication licensing factor, putative	0.385951	0.332575	4	7.84314	0.476016	0.35514	1	11.1111	FALSE	0.291679	0.131379	0	0	FALSE	0.463391	0.376312	1	11.1111	FALSE	0.234777	0.202382	0	0	FALSE	0.432715	0.316555	2	13.3333	FALSE	FALSE
PF3D7_0714200.e1s2	PF3D7_0714200	conserved Plasmodium protein, unknown function	0.262108	0.115411	2	3.92157	0.189953	0.189841	0	0	FALSE	0.233079	0.192464	0	0	FALSE	0.771443	0.15907	2	22.2222	FALSE	0.0374837	-0.0526736	0	0	FALSE	0.151993	0.12736	0	0	FALSE	FALSE
PF3D7_1227800.e1s2	PF3D7_1227800	histone S-adenosyl methyltransferase, putative	0.0995946	0.0689603	2	3.92157	0.0469014	0.0545812	1	11.1111	FALSE	0.0545476	0.0689603	0	0	FALSE	0.189181	0.0718245	1	11.1111	FALSE	0.0407454	-0.043535	0	0	FALSE	0.139796	0.111568	0	0	FALSE	FALSE
PF3D7_1024600.e2	PF3D7_1024600	RAP protein, putative	-0.109467	-0.102362	0	0	-0.128006	-0.102362	0	0	FALSE	-0.156706	-0.159441	0	0	FALSE	-0.128801	-0.0428503	0	0	FALSE	-0.0956101	-0.114414	0	0	FALSE	-0.0667126	-0.0905574	0	0	FALSE	FALSE
PF3D7_1322200.e9s2	PF3D7_1322200	conserved Plasmodium protein, unknown function	0.042187	-0.0384276	0	0	-0.0143848	-0.041175	0	0	FALSE	0.0687489	0.0448417	0	0	FALSE	0.234867	0.191015	0	0	FALSE	-0.100343	-0.0782848	0	0	FALSE	0.0301031	-0.00968616	0	0	FALSE	FALSE
PF3D7_0707500.e1s2	PF3D7_0707500	conserved Plasmodium protein, unknown function	0.707468	0.419033	14	27.451	0.60281	0.476755	2	22.2222	FALSE	1.00113	0.620292	3	33.3333	FALSE	0.893696	1.04017	5	55.5556	TRUE	0.673332	0.412306	1	11.1111	FALSE	0.502813	0.348077	3	20	FALSE	TRUE
PF3D7_1004100.e7	PF3D7_1004100	hypothetical protein	-0.14315	-0.280215	3	5.88235	-0.102662	-0.162635	1	11.1111	FALSE	-0.276466	-0.337417	0	0	FALSE	-0.0467736	-0.202612	1	11.1111	FALSE	-0.20888	-0.280775	0	0	FALSE	-0.105841	-0.280215	1	6.66667	FALSE	FALSE
PF3D7_1425700.e4	PF3D7_1425700	conserved Plasmodium protein, unknown function	-0.00982957	-0.0522166	1	1.96078	0.0421455	0.0132785	1	11.1111	FALSE	0.0391915	-0.0522166	0	0	FALSE	-0.11486	-0.0302181	0	0	FALSE	-0.0432043	-0.0271142	0	0	FALSE	0.012616	-0.0892992	0	0	FALSE	FALSE
PF3D7_1205400.e1s2	PF3D7_1205400	conserved Plasmodium protein, unknown function	0.330454	0.266764	4	7.84314	0.290393	0.203691	1	11.1111	FALSE	0.31731	0.329841	0	0	FALSE	0.534553	0.280108	2	22.2222	FALSE	0.189085	0.201048	0	0	FALSE	0.324738	0.34229	1	6.66667	FALSE	FALSE
PF3D7_1355200.e1s2	PF3D7_1355200	RAP protein, putative	-0.0601699	-0.101394	0	0	-0.131782	-0.19887	0	0	FALSE	-0.0510884	-0.0488247	0	0	FALSE	0.0965247	0.0353171	0	0	FALSE	-0.148125	-0.131167	0	0	FALSE	-0.0638949	-0.0842081	0	0	FALSE	FALSE
PF3D7_0823400.e4	PF3D7_0823400	alpha/beta hydrolase, putative	-0.190301	-0.209995	0	0	-0.227313	-0.212563	0	0	FALSE	-0.223661	-0.213269	0	0	FALSE	-0.213565	-0.348556	0	0	FALSE	-0.21437	-0.29329	0	0	FALSE	-0.119679	-0.159155	0	0	FALSE	FALSE
PF3D7_1123800.e1s2	PF3D7_1123800	conserved Plasmodium protein, unknown function	-0.235244	-0.286934	1	1.96078	-0.159082	-0.308154	1	11.1111	FALSE	-0.316346	-0.32438	0	0	FALSE	-0.0820608	-0.124873	0	0	FALSE	-0.274054	-0.33383	0	0	FALSE	-0.300903	-0.273683	0	0	FALSE	FALSE
PF3D7_1337200.e1s2	PF3D7_1337200	1-deoxy-D-xylulose 5-phosphate synthase	0.640261	0.271569	11	21.5686	0.781836	0.878738	3	33.3333	FALSE	0.927085	0.768548	3	33.3333	FALSE	0.804211	0.673172	2	22.2222	FALSE	0.562814	0.00685833	1	11.1111	FALSE	0.33132	0.0513225	2	13.3333	FALSE	FALSE
PF3D7_0626400.e1s2	PF3D7_0626400	Sec14 domain containing protein	0.0396892	-0.0508733	0	0	0.073289	-0.0243352	0	0	FALSE	-0.090698	-0.114367	0	0	FALSE	0.212263	-0.00774204	0	0	FALSE	-0.0661786	-0.106515	0	0	FALSE	0.0577382	-0.00537317	0	0	FALSE	FALSE
PF3D7_0728600.e1s2	PF3D7_0728600	zinc finger, C3HC4 type, putative	0.367065	0.353806	2	3.92157	0.318973	0.373622	0	0	FALSE	0.343951	0.363901	0	0	FALSE	0.317246	0.360793	0	0	FALSE	0.46886	0.423547	1	11.1111	FALSE	0.378602	0.296734	1	6.66667	FALSE	FALSE
PF3D7_1361200.e1s2	PF3D7_1361200	conserved Plasmodium protein, unknown function	-0.205414	-0.256985	0	0	-0.183075	-0.259437	0	0	FALSE	-0.239675	-0.219193	0	0	FALSE	-0.079872	-0.247556	0	0	FALSE	-0.319806	-0.308445	0	0	FALSE	-0.204949	-0.173976	0	0	FALSE	FALSE
PF3D7_0916000.e1s2	PF3D7_0916000	sugar transporter, putative	0.0849516	-0.0724592	1	1.96078	-0.0822101	-0.113755	0	0	FALSE	0.187405	-0.0210797	0	0	FALSE	0.576952	-0.0275063	1	11.1111	FALSE	-0.0759039	-0.0972166	0	0	FALSE	-0.0749103	-0.083069	0	0	FALSE	FALSE
PF3D7_1141400.e1	PF3D7_1141400	phosphatidylinositol N-acetylglucosaminyltransferase subunit H, putative (PIGH)	-0.257227	-0.331363	0	0	-0.231924	-0.202788	0	0	FALSE	-0.253257	-0.333066	0	0	FALSE	-0.231548	-0.350863	0	0	FALSE	-0.336077	-0.312791	0	0	FALSE	-0.242888	-0.342588	0	0	FALSE	FALSE
PF3D7_1432600.e1s2	PF3D7_1432600	conserved Plasmodium protein, unknown function	-0.0775086	-0.176757	2	3.92157	-0.172611	-0.281156	0	0	FALSE	0.129835	-0.139743	2	22.2222	FALSE	-0.0171519	-0.119639	0	0	FALSE	-0.26607	-0.265436	0	0	FALSE	-0.0679301	-0.173872	0	0	FALSE	FALSE
PF3D7_0627700.e1s2	PF3D7_0627700	transportin	0.779161	0.247014	14	27.451	0.678039	0.277304	2	22.2222	FALSE	1.12628	0.229409	3	33.3333	FALSE	1.28273	0.511791	4	44.4444	FALSE	0.368253	0.0714024	1	11.1111	FALSE	0.575969	0.35341	4	26.6667	FALSE	FALSE
PF3D7_1425900.e1	PF3D7_1425900	conserved Plasmodium protein, unknown function	-0.275289	-0.299099	1	1.96078	-0.383146	-0.31598	0	0	FALSE	-0.0508663	-0.213719	1	11.1111	FALSE	-0.287474	-0.251793	0	0	FALSE	-0.313238	-0.320845	0	0	FALSE	-0.315148	-0.324069	0	0	FALSE	FALSE
PF3D7_1428500.e3s1	PF3D7_1428500	protein kinase, putative	-0.0905516	-0.115635	1	1.96078	-0.152222	-0.177652	0	0	FALSE	-0.139781	-0.062259	0	0	FALSE	-0.00359159	-0.0403535	0	0	FALSE	-0.0616217	-0.158744	1	11.1111	FALSE	-0.0935454	-0.0969697	0	0	FALSE	FALSE
PF3D7_1004100.e5	PF3D7_1004100	hypothetical protein	-0.17239	-0.151297	0	0	-0.192793	-0.151297	0	0	FALSE	-0.147087	-0.165319	0	0	FALSE	-0.224849	-0.20107	0	0	FALSE	-0.162148	-0.228108	0	0	FALSE	-0.149999	-0.114057	0	0	FALSE	FALSE
PF3D7_0806300.e1s1	PF3D7_0806300	ferlin like protein, putative	0.605116	0.602309	6	11.7647	0.579465	0.505017	1	11.1111	FALSE	0.524442	0.602309	0	0	FALSE	0.647317	0.652867	1	11.1111	FALSE	0.725867	0.506135	3	33.3333	FALSE	0.57114	0.634171	1	6.66667	FALSE	FALSE
PF3D7_1305300.e1s2	PF3D7_1305300	conserved Plasmodium protein, unknown function	-0.0793298	-0.115221	0	0	-0.00291112	-0.115221	0	0	FALSE	-0.152715	-0.0482091	0	0	FALSE	0.0222466	-0.0586584	0	0	FALSE	-0.15283	-0.13852	0	0	FALSE	-0.0979956	-0.142407	0	0	FALSE	FALSE
PF3D7_1200400.e1s1	PF3D7_1200400	erythrocyte membrane protein 1, PfEMP1	-0.112314	-0.126394	0	0	-0.186235	-0.166811	0	0	FALSE	-0.184092	-0.187825	0	0	FALSE	-0.0629172	-0.082978	0	0	FALSE	-0.114787	-0.0738338	0	0	FALSE	-0.0530505	-0.0151082	0	0	FALSE	FALSE
PF3D7_1466900.e2s1	PF3D7_1466900	rhoptry protein, putative	0.66929	0.433487	10	19.6078	0.372128	0.169478	1	11.1111	FALSE	0.720248	0.42876	1	11.1111	FALSE	0.762283	0.67617	2	22.2222	FALSE	0.680722	0.226361	2	22.2222	FALSE	0.754358	0.648008	4	26.6667	FALSE	FALSE
PF3D7_0505100.e2s1	PF3D7_0505100	conserved Plasmodium protein, unknown function	0.451281	0.160388	7	13.7255	0.358389	0.132008	1	11.1111	FALSE	0.651052	0.353396	2	22.2222	FALSE	0.881801	0.443392	2	22.2222	FALSE	0.0181827	-0.00623644	0	0	FALSE	0.3887	0.310025	2	13.3333	FALSE	FALSE
PF3D7_0611800.e1s4	PF3D7_0611800	conserved Plasmodium protein, unknown function	1.20061	0.699473	20	39.2157	0.971344	0.699473	3	33.3333	FALSE	1.96355	1.06194	5	55.5556	TRUE	1.56214	1.23138	5	55.5556	TRUE	0.693793	0.402322	2	22.2222	FALSE	0.967562	0.724903	5	33.3333	FALSE	TRUE
PF3D7_1458300.e2s2	PF3D7_1458300	conserved Plasmodium protein, unknown function	0.288003	0.231802	2	3.92157	0.301926	0.238595	0	0	FALSE	0.214123	0.231802	0	0	FALSE	0.394721	0.273125	1	11.1111	FALSE	0.269358	0.205883	0	0	FALSE	0.271133	0.310944	1	6.66667	FALSE	FALSE
PF3D7_0632500.e1s3	PF3D7_0632500	erythrocyte membrane protein 1, PfEMP1	-0.160921	-0.173209	0	0	-0.196891	-0.138878	0	0	FALSE	-0.232531	-0.194481	0	0	FALSE	-0.100638	-0.0157931	0	0	FALSE	-0.1611	-0.173209	0	0	FALSE	-0.132435	-0.218361	0	0	FALSE	FALSE
PF3D7_0517300.e1_725751..725230	PF3D7_0517300	serine/arginine-rich splicing factor 1 (SR1)	-0.280233	-0.311686	0	0	-0.289055	-0.313111	0	0	FALSE	-0.306768	-0.399037	0	0	FALSE	-0.221977	-0.2784	0	0	FALSE	-0.299269	-0.302355	0	0	FALSE	-0.28255	-0.299292	0	0	FALSE	FALSE
PF3D7_0200100.e1s1	PF3D7_0200100	erythrocyte membrane protein 1, PfEMP1	-0.0247457	-0.0624421	0	0	-0.0698896	-0.0624421	0	0	FALSE	-0.00163345	-0.0910254	0	0	FALSE	-0.00972082	0.0189913	0	0	FALSE	-0.0306071	0.0229625	0	0	FALSE	-0.0170249	-0.0279133	0	0	FALSE	FALSE
PF3D7_1227600.e1s1	PF3D7_1227600	cyclin related protein, putative	-0.148842	-0.238419	1	1.96078	-0.163769	-0.245533	0	0	FALSE	-0.209148	-0.265937	0	0	FALSE	0.110485	-0.238419	1	11.1111	FALSE	-0.262048	-0.258881	0	0	FALSE	-0.191374	-0.198001	0	0	FALSE	FALSE
PF3D7_0315300.e12s1	PF3D7_0315300	conserved Plasmodium protein, unknown function	0.302984	0.198474	3	5.88235	0.297158	0.246082	0	0	FALSE	0.125304	0.105963	0	0	FALSE	0.50239	0.315055	1	11.1111	FALSE	0.219107	0.183842	0	0	FALSE	0.343768	0.243234	2	13.3333	FALSE	FALSE
PF3D7_1303500.e1s2	PF3D7_1303500	sodium/hydrogen exchanger, Na+, H+ antiporter	0.568634	0.451596	6	11.7647	0.409375	0.348143	1	11.1111	FALSE	0.564543	0.610987	0	0	FALSE	0.568858	0.478047	1	11.1111	FALSE	0.615305	0.433456	1	11.1111	FALSE	0.638507	0.515549	3	20	FALSE	FALSE
PF3D7_1041300.e1s1	PF3D7_1041300	erythrocyte membrane protein 1, PfEMP1	0.320544	0.223504	3	5.88235	0.372627	0.170916	1	11.1111	FALSE	0.260164	0.25386	0	0	FALSE	0.290979	0.297406	0	0	FALSE	0.154389	0.179081	0	0	FALSE	0.442954	0.223504	2	13.3333	FALSE	FALSE
PF3D7_1300100.e1s1	PF3D7_1300100	erythrocyte membrane protein 1, PfEMP1	-0.122739	-0.245226	2	3.92157	-0.167689	-0.323357	0	0	FALSE	-0.27054	-0.284114	0	0	FALSE	-0.19838	-0.229485	0	0	FALSE	-0.266548	-0.3076	0	0	FALSE	0.124583	-0.0808312	2	13.3333	FALSE	FALSE
PF3D7_0922800.e3s5	PF3D7_0922800	conserved Plasmodium protein, unknown function	0.503309	0.295965	7	13.7255	0.297792	0.268673	1	11.1111	FALSE	0.764322	0.627249	2	22.2222	FALSE	0.991701	0.399962	2	22.2222	FALSE	0.318727	0.224095	1	11.1111	FALSE	0.287725	0.255821	1	6.66667	FALSE	FALSE
PF3D7_1417300.e1s1	PF3D7_1417300	cysteine protease ATG4, putative	0.693486	0.407319	14	27.451	0.469253	0.118078	2	22.2222	FALSE	1.21783	1.03702	5	55.5556	TRUE	1.15482	0.645153	4	44.4444	FALSE	0.310753	0.231075	1	11.1111	FALSE	0.46626	0.40827	2	13.3333	FALSE	TRUE
PF3D7_1018200.e1s2_726627..723628	PF3D7_1018200	serine/threonine protein phosphatase, putative	0.367424	0.325212	4	7.84314	0.210747	0.152448	1	11.1111	FALSE	0.490167	0.519748	0	0	FALSE	0.370792	0.373052	1	11.1111	FALSE	0.272882	0.431537	0	0	FALSE	0.442487	0.325212	2	13.3333	FALSE	FALSE
PF3D7_0412900.e1s1	PF3D7_0412900	erythrocyte membrane protein 1, PfEMP1	-0.233474	-0.246525	1	1.96078	-0.283987	-0.230098	0	0	FALSE	-0.37289	-0.395668	0	0	FALSE	-0.13604	-0.29842	1	11.1111	FALSE	-0.197459	-0.143645	0	0	FALSE	-0.199585	-0.298018	0	0	FALSE	FALSE
PF3D7_0420900.e1s1	PF3D7_0420900	erythrocyte membrane protein 1, PfEMP1	-0.223576	-0.249131	0	0	-0.219304	-0.248509	0	0	FALSE	-0.166745	-0.249131	0	0	FALSE	-0.20389	-0.103812	0	0	FALSE	-0.252799	-0.220454	0	0	FALSE	-0.254514	-0.2886	0	0	FALSE	FALSE
PF3D7_1200100.e1s1	PF3D7_1200100	erythrocyte membrane protein 1, PfEMP1	-0.221505	-0.241166	1	1.96078	-0.217794	-0.353311	1	11.1111	FALSE	-0.210164	-0.235652	0	0	FALSE	-0.208099	-0.224782	0	0	FALSE	-0.278146	-0.319252	0	0	FALSE	-0.204595	-0.241024	0	0	FALSE	FALSE
PF3D7_1020600.e3s2	PF3D7_1020600	conserved Plasmodium membrane protein, unknown function	-0.0916515	-0.164029	1	1.96078	-0.0809535	-0.172138	0	0	FALSE	-0.0503463	-0.113704	0	0	FALSE	0.107074	0.0449758	1	11.1111	FALSE	-0.275983	-0.285433	0	0	FALSE	-0.13149	-0.0987398	0	0	FALSE	FALSE
PF3D7_1442600.e2s3	PF3D7_1442600	TRAP-like protein	-0.0369135	-0.114388	1	1.96078	-0.0918144	-0.114388	0	0	FALSE	-0.179826	-0.116988	0	0	FALSE	0.281283	-0.00771084	1	11.1111	FALSE	-0.141736	-0.0972166	0	0	FALSE	-0.04625	-0.135625	0	0	FALSE	FALSE
PF3D7_1227200.e1s1	PF3D7_1227200	potassium channel protein	0.076186	0.01804	0	0	0.129951	0.00687818	0	0	FALSE	-0.0505764	0.00072479	0	0	FALSE	0.211187	0.124261	0	0	FALSE	0.01042	0.0118741	0	0	FALSE	0.0784432	0.0704607	0	0	FALSE	FALSE
PF3D7_0524100.e1s1	PF3D7_0524100	conserved Plasmodium protein, unknown function	0.254191	0.199851	1	1.96078	0.228259	0.214548	0	0	FALSE	0.213977	0.0989567	0	0	FALSE	0.346882	0.491503	0	0	FALSE	0.172983	0.102958	0	0	FALSE	0.286989	0.202849	1	6.66667	FALSE	FALSE
PF3D7_1343800.e1s2	PF3D7_1343800	conserved Plasmodium protein, unknown function	0.724809	0.557758	11	21.5686	0.634282	0.460355	2	22.2222	FALSE	0.791645	0.611196	3	33.3333	FALSE	1.03025	0.567722	3	33.3333	FALSE	0.679924	0.542538	2	22.2222	FALSE	0.582688	0.470397	1	6.66667	FALSE	FALSE
PF3D7_0726300.e1s2	PF3D7_0726300	DNA mismatch repair protein PMS1, putative (PMS1)	0.957256	0.774958	19	37.2549	1.10365	0.9923	4	44.4444	FALSE	1.1511	0.874693	4	44.4444	FALSE	1.2797	1.4212	6	66.6667	TRUE	0.69895	0.388024	2	22.2222	FALSE	0.714629	0.717143	3	20	FALSE	TRUE
PF3D7_0516800.e1s2	PF3D7_0516800	transcription factor with AP2 domain(s)	0.0935871	-0.0566629	1	1.96078	0.0191685	0.117923	0	0	FALSE	0.0509175	-0.078996	0	0	FALSE	0.503722	0.0595088	1	11.1111	FALSE	0.0476052	-0.0566629	0	0	FALSE	-0.0546518	-0.112983	0	0	FALSE	FALSE
PF3D7_1359900.e1s2	PF3D7_1359900	conserved Plasmodium membrane protein, unknown function	-0.0433364	-0.0559623	0	0	0.00422843	-0.0307771	0	0	FALSE	-0.115302	-0.16409	0	0	FALSE	0.0654894	0.00264593	0	0	FALSE	-0.104566	-0.222031	0	0	FALSE	-0.0572538	-0.0559623	0	0	FALSE	FALSE
PF3D7_1352000.e1s2	PF3D7_1352000	conserved Plasmodium protein, unknown function	-0.409848	-0.365798	0	0	-0.40302	-0.396701	0	0	FALSE	-0.362221	-0.330165	0	0	FALSE	-0.398001	-0.340008	0	0	FALSE	-0.477337	-0.448033	0	0	FALSE	-0.409136	-0.359455	0	0	FALSE	FALSE
PF3D7_0806000.e1s2	PF3D7_0806000	AAA family ATPase, putative	0.100997	-0.0911705	2	3.92157	-0.19248	-0.309972	0	0	FALSE	0.0660491	0.00245984	0	0	FALSE	0.774909	0.0719997	2	22.2222	FALSE	-0.175468	-0.308445	0	0	FALSE	0.0595841	-0.0577808	0	0	FALSE	FALSE
PF3D7_1348300.e1s1	PF3D7_1348300	elongation factor Tu, putative	0.208451	0.0905252	2	3.92157	0.0973616	0.0270906	0	0	FALSE	0.217949	0.11589	0	0	FALSE	0.344066	0.148954	1	11.1111	FALSE	0.00810723	0.0674713	0	0	FALSE	0.308242	0.335178	1	6.66667	FALSE	FALSE
PF3D7_1417600.e1s1	PF3D7_1417600	conserved Plasmodium protein, unknown function	0.241031	0.133918	1	1.96078	0.190231	0.103699	0	0	FALSE	0.241106	0.133918	0	0	FALSE	0.419735	0.306619	1	11.1111	FALSE	0.0807372	-0.00519516	0	0	FALSE	0.260422	0.215844	0	0	FALSE	FALSE
PF3D7_0204100.e1s2	PF3D7_0204100	conserved Plasmodium protein, unknown function	0.306508	0.0899342	6	11.7647	0.845405	0.365086	3	33.3333	FALSE	0.252403	0.159493	0	0	FALSE	0.339316	0.204596	2	22.2222	FALSE	0.142314	0.0718384	0	0	FALSE	0.0944639	0.0337592	1	6.66667	FALSE	FALSE
PF3D7_0315200.e1s2	PF3D7_0315200	circumsporozoite- and TRAP-related protein	0.16651	0.0201779	3	5.88235	0.283725	-0.0100322	1	11.1111	FALSE	-0.00229657	0	0	0	FALSE	0.209308	0.0138881	1	11.1111	FALSE	-0.0599099	0.00528945	0	0	FALSE	0.307639	0.209211	1	6.66667	FALSE	FALSE
PF3D7_0203000.e1s1	PF3D7_0203000	conserved Plasmodium protein, unknown function	0.177521	0.0369416	4	7.84314	0.25107	0.255839	0	0	FALSE	0.1203	0.0971596	0	0	FALSE	0.495764	-0.0436908	2	22.2222	FALSE	-0.155293	-0.134797	0	0	FALSE	0.176467	0.0428043	2	13.3333	FALSE	FALSE
PF3D7_0420300.e1s1_US	PF3D7_0420300	transcription factor with AP2 domain(s)	0.492408	0.139294	11	21.5686	0.452284	-0.0766013	2	22.2222	FALSE	0.880228	0.237546	3	33.3333	FALSE	0.857934	0.34704	3	33.3333	FALSE	0.0201143	-0.111885	0	0	FALSE	0.347852	-0.00307939	3	20	FALSE	FALSE
PF3D7_0105700.e1s3_US	PF3D7_0105700	asparagine-rich antigen Pfa35-2	-0.0607566	-0.111967	2	3.92157	-0.188135	-0.149349	0	0	FALSE	-0.0267213	-0.0654043	1	11.1111	FALSE	0.09513	-0.00715431	1	11.1111	FALSE	-0.159831	-0.186851	0	0	FALSE	-0.038838	-0.111967	0	0	FALSE	FALSE
PF3D7_0509800.e1s1	PF3D7_0509800	phosphatidylinositol 4-kinase (PI4K)	-0.305882	-0.315442	0	0	-0.332826	-0.361832	0	0	FALSE	-0.373654	-0.346134	0	0	FALSE	-0.187782	-0.307271	0	0	FALSE	-0.369482	-0.403793	0	0	FALSE	-0.281752	-0.27012	0	0	FALSE	FALSE
PF3D7_1107900.e1s1	PF3D7_1107900	mechanosensitive ion channel protein	0.898663	0.690766	16	31.3725	0.909661	0.841096	3	33.3333	FALSE	1.09996	1.04683	5	55.5556	TRUE	0.986129	0.647927	2	22.2222	FALSE	0.623417	0.58395	1	11.1111	FALSE	0.883953	0.741225	5	33.3333	FALSE	TRUE
PF3D7_1143100.e1s1	PF3D7_1143100	transcription factor with AP2 domain(s)	0.0925006	0.030861	1	1.96078	0.0967575	0.0231577	0	0	FALSE	0.134429	0.0139625	1	11.1111	FALSE	0.168786	0.124261	0	0	FALSE	-0.00764108	0.0318193	0	0	FALSE	0.0791034	0.0339595	0	0	FALSE	FALSE
PF3D7_0501400.e2s1_US	PF3D7_0501400	interspersed repeat antigen (FIRA)	-0.113388	-0.177396	1	1.96078	-0.110184	-0.131912	0	0	FALSE	-0.214657	-0.230416	0	0	FALSE	-0.0718055	-0.217019	0	0	FALSE	-0.229161	-0.248535	0	0	FALSE	-0.0100362	-0.0839105	1	6.66667	FALSE	FALSE
PF3D7_0719900.e1s2	PF3D7_0719900	conserved Plasmodium membrane protein, unknown function	-0.0706013	-0.077561	0	0	-0.0845782	-0.0675907	0	0	FALSE	-0.177636	-0.0939482	0	0	FALSE	0.0407031	-0.0605548	0	0	FALSE	-0.118376	-0.102267	0	0	FALSE	-0.0361125	-0.054302	0	0	FALSE	FALSE
PF3D7_1446500.e1s1	PF3D7_1446500	conserved Plasmodium protein, unknown function	0.435664	0.19776	7	13.7255	0.190461	0.141531	0	0	FALSE	0.400675	0.229947	1	11.1111	FALSE	0.903229	0.642496	3	33.3333	FALSE	0.241661	0.11456	1	11.1111	FALSE	0.439642	0.182841	2	13.3333	FALSE	FALSE
PF3D7_1433800.e1s2	PF3D7_1433800	conserved Plasmodium protein, unknown function	0.681783	0.506483	9	17.6471	0.540786	0.471929	2	22.2222	FALSE	0.813275	0.630997	3	33.3333	FALSE	1.1695	0.573434	2	22.2222	FALSE	0.454929	0.537558	0	0	FALSE	0.530969	0.394067	2	13.3333	FALSE	FALSE
PF3D7_0208300.e1s1	PF3D7_0208300	conserved Plasmodium protein, unknown function	-0.0579075	-0.100851	0	0	-0.0791862	0.00981752	0	0	FALSE	-0.0423893	-0.162093	0	0	FALSE	0.00318777	-0.100851	0	0	FALSE	-0.186698	-0.112592	0	0	FALSE	-0.0138342	-0.0931884	0	0	FALSE	FALSE
PF3D7_1352400.e1s1	PF3D7_1352400	conserved Plasmodium protein, unknown function	-0.19792	-0.22032	0	0	-0.339687	-0.46927	0	0	FALSE	-0.149097	-0.150563	0	0	FALSE	-0.0128728	-0.121504	0	0	FALSE	-0.31017	-0.329971	0	0	FALSE	-0.185833	-0.188582	0	0	FALSE	FALSE
PF3D7_1313800.e2s1	PF3D7_1313800	conserved Plasmodium membrane protein, unknown function	0.137874	0.12564	1	1.96078	0.0944633	0.0465955	0	0	FALSE	0.119844	0.103594	0	0	FALSE	0.238708	0.152468	1	11.1111	FALSE	0.071803	0.0950131	0	0	FALSE	0.153882	0.161159	0	0	FALSE	FALSE
PF3D7_0621100.e1s1	PF3D7_0621100	conserved Plasmodium protein, unknown function	0.238895	0.198207	1	1.96078	0.260885	0.172483	0	0	FALSE	0.410243	0.225893	1	11.1111	FALSE	0.279218	0.240298	0	0	FALSE	0.177305	0.062475	0	0	FALSE	0.135652	0.131064	0	0	FALSE	FALSE
PF3D7_1433200.e1s1	PF3D7_1433200	conserved Plasmodium protein, unknown function	0.303754	0.255996	1	1.96078	0.204601	0.161918	0	0	FALSE	0.365137	0.405877	0	0	FALSE	0.462498	0.258853	1	11.1111	FALSE	0.214341	0.202217	0	0	FALSE	0.284818	0.255996	0	0	FALSE	FALSE
PF3D7_0905200.e1s1	PF3D7_0905200	mitochondrial carrier protein, putative	0.33375	0.233802	3	5.88235	0.229802	0.15031	0	0	FALSE	0.341157	0.246704	0	0	FALSE	0.567327	0.478496	2	22.2222	FALSE	0.337734	0.22875	1	11.1111	FALSE	0.249137	0.212707	0	0	FALSE	FALSE
PF3D7_API02800.e1-m1	PF3D7_API02800	apicoplast ribosomal protein S7 (rps7)	-0.378569	-0.365188	0	0	-0.38977	-0.348869	0	0	FALSE	-0.268944	-0.218651	0	0	FALSE	-0.402074	-0.354475	0	0	FALSE	-0.392182	-0.365188	0	0	FALSE	-0.415353	-0.398644	0	0	FALSE	FALSE
PF3D7_1304400.e2	PF3D7_1304400	conserved Plasmodium protein, unknown function	-0.757881	-0.754272	0	0	-0.818065	-0.820252	0	0	FALSE	-0.677466	-0.715379	0	0	FALSE	-0.77702	-0.763117	0	0	FALSE	-0.804549	-0.788169	0	0	FALSE	-0.730535	-0.692435	0	0	FALSE	FALSE
PF3D7_1335400.e2s5	PF3D7_1335400	reticulocyte binding protein 2 homologue a (RH2a)	0.115992	0.0478736	1	1.96078	0.0686115	0.0159196	0	0	FALSE	0.107084	0.0755385	0	0	FALSE	0.182876	0.0683371	0	0	FALSE	0.00133986	-0.0271142	0	0	FALSE	0.178425	0.100674	1	6.66667	FALSE	FALSE
PF3D7_0805300.e1s1	PF3D7_0805300	conserved Plasmodium protein, unknown function	0.418612	0.368672	4	7.84314	0.399829	0.338444	1	11.1111	FALSE	0.463605	0.455075	1	11.1111	FALSE	0.609409	0.548533	1	11.1111	FALSE	0.220848	0.263255	0	0	FALSE	0.407065	0.37231	1	6.66667	FALSE	FALSE
PF3D7_0910400.e1s1	PF3D7_0910400	selenide water dikinase, putative	-0.0132176	-0.0476903	0	0	-0.0223493	-0.0413453	0	0	FALSE	-0.0656876	-0.0706355	0	0	FALSE	0.137902	-0.0476903	0	0	FALSE	-0.0482057	-0.0546906	0	0	FALSE	-0.0459356	-0.030584	0	0	FALSE	FALSE
PF3D7_1468600.e2_US	PF3D7_1468600	aminophospholipid transporter, putative	-0.443074	-0.434879	0	0	-0.424287	-0.427395	0	0	FALSE	-0.53625	-0.559946	0	0	FALSE	-0.387216	-0.423567	0	0	FALSE	-0.457139	-0.433156	0	0	FALSE	-0.423515	-0.457667	0	0	FALSE	FALSE
PF3D7_0217600.e2	PF3D7_0217600	conserved Plasmodium protein, unknown function	-0.238489	-0.215896	0	0	-0.219992	-0.215896	0	0	FALSE	-0.273034	-0.242797	0	0	FALSE	-0.274067	-0.226258	0	0	FALSE	-0.228514	-0.267953	0	0	FALSE	-0.2135	-0.203974	0	0	FALSE	FALSE
PF3D7_1364300.e1s1	PF3D7_1364300	pre-mRNA-splicing factor ATP-dependent RNA helicase PRP16, putative	0.63133	0.566833	8	15.6863	0.622962	0.595529	1	11.1111	FALSE	0.536978	0.564797	1	11.1111	FALSE	0.784524	0.673896	2	22.2222	FALSE	0.49529	0.408066	1	11.1111	FALSE	0.682668	0.580544	3	20	FALSE	FALSE
PF3D7_0323400.e1s1	PF3D7_0323400	Rh5 interacting protein	0.414566	0.333756	4	7.84314	0.383772	0.215941	1	11.1111	FALSE	0.324825	0.397349	0	0	FALSE	0.554223	0.382765	1	11.1111	FALSE	0.33015	0.235392	1	11.1111	FALSE	0.453741	0.36635	1	6.66667	FALSE	FALSE
PF3D7_1447900.e1s1	PF3D7_1447900	multidrug resistance protein 2 (heavy metal transport family)	0.025947	-0.0107664	0	0	0.0666149	0.0270906	0	0	FALSE	-0.0938968	-0.0599513	0	0	FALSE	0.124867	0.014538	0	0	FALSE	-0.0204305	-0.0187507	0	0	FALSE	0.0419272	-0.0083393	0	0	FALSE	FALSE
PF3D7_0311400.e2s3	PF3D7_0311400	protein kinase, putative	0.0060378	-0.0441586	0	0	-0.101996	-0.177197	0	0	FALSE	-0.0329512	-0.0818181	0	0	FALSE	0.177185	0.0598769	0	0	FALSE	0.0228896	-0.117245	0	0	FALSE	-0.0185479	-0.0095695	0	0	FALSE	FALSE
PF3D7_0815300.e1s2	PF3D7_0815300	FAD-dependent monooxygenase, putative	0.656744	0.46896	7	13.7255	0.430332	0.659711	0	0	FALSE	0.637376	0.630764	2	22.2222	FALSE	0.909792	0.545716	2	22.2222	FALSE	1.02032	0.444613	2	22.2222	FALSE	0.434236	0.33129	1	6.66667	FALSE	FALSE
PF3D7_0703900.e1s1	PF3D7_0703900	conserved Plasmodium membrane protein, unknown function	-0.0560908	-0.203674	1	1.96078	-0.186951	-0.187819	0	0	FALSE	0.16252	0.101012	0	0	FALSE	0.360676	-0.203287	1	11.1111	FALSE	-0.288964	-0.35967	0	0	FALSE	-0.219078	-0.262827	0	0	FALSE	FALSE
PF3D7_0409600.e1s1	PF3D7_0409600	replication protein A1, large subunit	0.965958	0.698044	17	33.3333	0.726271	0.608539	3	33.3333	FALSE	1.32848	0.955552	4	44.4444	FALSE	1.22658	0.750586	4	44.4444	FALSE	0.739008	0.455939	2	22.2222	FALSE	0.872056	0.592881	4	26.6667	FALSE	FALSE
PF3D7_0812900.e1_US	PF3D7_0812900	probable protein, unknown function	-0.0390073	-0.077561	1	1.96078	-0.0977815	-0.0788179	0	0	FALSE	0.00312609	-0.0799405	0	0	FALSE	-0.0925219	-0.0490055	0	0	FALSE	-0.0809941	-0.0810596	0	0	FALSE	0.0282781	0.0122326	1	6.66667	FALSE	FALSE
PF3D7_1440100.e1s1	PF3D7_1440100	conserved Plasmodium protein, unknown function	0.484433	0.426625	5	9.80392	0.342838	0.167329	1	11.1111	FALSE	0.486251	0.576318	0	0	FALSE	0.765696	0.663629	2	22.2222	FALSE	0.371786	0.22967	1	11.1111	FALSE	0.467129	0.447415	1	6.66667	FALSE	FALSE
PF3D7_0419900.e3s5	PF3D7_0419900	phosphatidylinositol 4-kinase, putative	0.193255	0.157912	2	3.92157	0.0919921	0.147342	0	0	FALSE	0.25817	0.160594	1	11.1111	FALSE	0.209399	0.157912	0	0	FALSE	0.141952	0.138495	0	0	FALSE	0.236161	0.217634	1	6.66667	FALSE	FALSE
PF3D7_1328200.e1s2	PF3D7_1328200	conserved Plasmodium protein, unknown function	1.28816	0.922937	24	47.0588	1.06528	1.03845	5	55.5556	TRUE	1.42369	0.845463	4	44.4444	FALSE	0.982871	0.83389	3	33.3333	FALSE	1.5233	1.72034	5	55.5556	TRUE	1.38266	0.844499	7	46.6667	FALSE	TRUE
PF3D7_0704000.e1s1	PF3D7_0704000	conserved Plasmodium membrane protein, unknown function	0.325619	0.235343	2	3.92157	0.131575	0.0771118	0	0	FALSE	0.40393	0.498258	0	0	FALSE	0.702021	0.273958	2	22.2222	FALSE	0.248414	0.216391	0	0	FALSE	0.215539	0.227657	0	0	FALSE	FALSE
PF3D7_0723700.e1s1	PF3D7_0723700	conserved Plasmodium protein, unknown function	-0.269749	-0.276323	1	1.96078	-0.30356	-0.253541	0	0	FALSE	-0.31325	-0.317181	0	0	FALSE	-0.115111	-0.188584	1	11.1111	FALSE	-0.30467	-0.304779	0	0	FALSE	-0.295191	-0.276323	0	0	FALSE	FALSE
PF3D7_1106800.e1s3	PF3D7_1106800	protein kinase, putative	0.499276	0.133731	11	21.5686	0.640435	0.388359	2	22.2222	FALSE	0.720831	0.0685123	3	33.3333	FALSE	0.765951	0.411711	3	33.3333	FALSE	0.170305	0.0409875	0	0	FALSE	0.319026	0.0138655	3	20	FALSE	FALSE
PF3D7_1475100.e1s2	PF3D7_1475100	conserved Plasmodium protein, unknown function	-0.0641695	-0.0926579	0	0	-0.103686	-0.156625	0	0	FALSE	-0.123752	-0.133903	0	0	FALSE	0.0685507	-0.0838259	0	0	FALSE	-0.0788032	-0.0842541	0	0	FALSE	-0.0755622	-0.0891514	0	0	FALSE	FALSE
PF3D7_1335700.e3	PF3D7_1335700	conserved Plasmodium protein, unknown function	-0.664558	-0.705804	0	0	-0.712847	-0.764575	0	0	FALSE	-0.718003	-0.653434	0	0	FALSE	-0.615627	-0.672633	0	0	FALSE	-0.723017	-0.729045	0	0	FALSE	-0.5978	-0.621649	0	0	FALSE	FALSE
PF3D7_0529200.e4	PF3D7_0529200	sugar transporter, putative	0.741488	0.774102	9	17.6471	0.813622	0.810225	1	11.1111	FALSE	0.757166	0.940311	3	33.3333	FALSE	0.753689	0.794673	2	22.2222	FALSE	0.79926	0.742134	2	22.2222	FALSE	0.646819	0.763267	1	6.66667	FALSE	FALSE
PF3D7_1452800.e4	PF3D7_1452800	conserved Plasmodium protein, unknown function	-0.280468	-0.327745	1	1.96078	-0.257555	-0.217464	0	0	FALSE	-0.422158	-0.442376	0	0	FALSE	-0.339511	-0.370014	0	0	FALSE	-0.0873961	-0.316857	1	11.1111	FALSE	-0.289619	-0.317896	0	0	FALSE	FALSE
PF3D7_0727600.e1s2	PF3D7_0727600	conserved Plasmodium protein, unknown function	0.0452512	0.00930441	0	0	0.0418129	0.075551	0	0	FALSE	-0.0642844	-0.0142309	0	0	FALSE	0.167402	0.0738344	0	0	FALSE	0.000138145	0	0	0	FALSE	0.066813	0.0451294	0	0	FALSE	FALSE
PF3D7_1146600.e1s2	PF3D7_1146600	CCAAT-box DNA binding protein subunit B	0.2482	0.0124849	3	5.88235	0.0568615	0.00266549	0	0	FALSE	0.300704	-0.00634501	1	11.1111	FALSE	0.804749	0.114915	2	22.2222	FALSE	0.155749	0.0919497	0	0	FALSE	0.0530417	-0.0831325	0	0	FALSE	FALSE
PF3D7_1107600.e1s2	PF3D7_1107600	conserved Plasmodium protein, unknown function	0.171864	0.0391706	3	5.88235	0.00337649	-0.0774045	0	0	FALSE	0.277462	0.142865	1	11.1111	FALSE	0.521119	-0.0421369	2	22.2222	FALSE	0.0447107	0.0168344	0	0	FALSE	0.076336	0.0396092	0	0	FALSE	FALSE
PF3D7_0607300.e1	PF3D7_0607300	uroporphyrinogen III decarboxylase (UROD)	-0.125739	-0.203673	1	1.96078	-0.0824095	-0.0999276	0	0	FALSE	-0.139804	-0.0946596	0	0	FALSE	-0.193853	-0.237922	0	0	FALSE	0.0571398	-0.211765	1	11.1111	FALSE	-0.212157	-0.203673	0	0	FALSE	FALSE
PF3D7_0810300.e3	PF3D7_0810300	protein phosphatase PPM5, putative (PPM5)	-0.260602	-0.25038	0	0	-0.258296	-0.307989	0	0	FALSE	-0.314229	-0.350363	0	0	FALSE	-0.255842	-0.246822	0	0	FALSE	-0.281203	-0.25372	0	0	FALSE	-0.220303	-0.218214	0	0	FALSE	FALSE
PF3D7_0302200.e6	PF3D7_0302200	cytoadherence linked asexual protein 3.2 (CLAG3.2)	-0.209184	-0.224473	0	0	-0.200652	-0.154831	0	0	FALSE	-0.268077	-0.303593	0	0	FALSE	-0.228241	-0.224473	0	0	FALSE	-0.126819	-0.250337	0	0	FALSE	-0.216952	-0.185254	0	0	FALSE	FALSE
PF3D7_1471500.e1	PF3D7_1471500	conserved Plasmodium membrane protein, unknown function	-0.280856	-0.35107	0	0	-0.192022	-0.182182	0	0	FALSE	-0.33106	-0.388468	0	0	FALSE	-0.299229	-0.327266	0	0	FALSE	-0.207208	-0.353167	0	0	FALSE	-0.337201	-0.35107	0	0	FALSE	FALSE
PF3D7_1128000.1.e2	PF3D7_1128000.1	conserved Plasmodium protein, unknown function	-0.231098	-0.240402	0	0	-0.277844	-0.184216	0	0	FALSE	-0.182645	-0.30366	0	0	FALSE	-0.252751	-0.258403	0	0	FALSE	-0.247125	-0.237856	0	0	FALSE	-0.209515	-0.224174	0	0	FALSE	FALSE
PF3D7_0611000.e1	PF3D7_0611000	SNARE associated Golgi protein, putative	-0.0671426	-0.105795	0	0	-0.138249	-0.102254	0	0	FALSE	-0.16184	-0.107436	0	0	FALSE	-0.00520791	-0.0569291	0	0	FALSE	0.0766351	-0.105795	0	0	FALSE	-0.0910879	-0.125871	0	0	FALSE	FALSE
PF3D7_0217600.e1	PF3D7_0217600	conserved Plasmodium protein, unknown function	-0.380318	-0.400699	0	0	-0.385652	-0.31598	0	0	FALSE	-0.407416	-0.462501	0	0	FALSE	-0.338741	-0.356626	0	0	FALSE	-0.386596	-0.40726	0	0	FALSE	-0.382038	-0.387275	0	0	FALSE	FALSE
PF3D7_0418000.e5	PF3D7_0418000	conserved Plasmodium protein, unknown function	-0.460483	-0.494584	0	0	-0.430836	-0.357719	0	0	FALSE	-0.476929	-0.524568	0	0	FALSE	-0.515413	-0.519195	0	0	FALSE	-0.460538	-0.528152	0	0	FALSE	-0.435412	-0.419145	0	0	FALSE	FALSE
PF3D7_1431900.e10	PF3D7_1431900	inner membrane complex suture component, putative (ISC3)	-0.19156	-0.225829	0	0	-0.140442	-0.182911	0	0	FALSE	-0.255441	-0.227546	0	0	FALSE	-0.171989	-0.225829	0	0	FALSE	-0.19669	-0.24888	0	0	FALSE	-0.192567	-0.211751	0	0	FALSE	FALSE
PF3D7_1205800.e4	PF3D7_1205800	high mobility group protein B3, putative (HMGB3)	-0.251585	-0.2782	0	0	-0.234748	-0.220545	0	0	FALSE	-0.333683	-0.393307	0	0	FALSE	-0.230503	-0.265562	0	0	FALSE	-0.183081	-0.209469	0	0	FALSE	-0.266181	-0.292273	0	0	FALSE	FALSE
PF3D7_1322000.e2	PF3D7_1322000	adenosine-diphosphatase, putative	-0.397015	-0.419684	0	0	-0.406073	-0.339189	0	0	FALSE	-0.475979	-0.524568	0	0	FALSE	-0.332843	-0.405579	0	0	FALSE	-0.367438	-0.374543	0	0	FALSE	-0.400452	-0.431149	0	0	FALSE	FALSE
PF3D7_0816400.e2	PF3D7_0816400	conserved Plasmodium protein, unknown function	-0.218702	-0.207276	0	0	-0.241532	-0.155768	0	0	FALSE	-0.347872	-0.371918	0	0	FALSE	-0.180202	-0.172451	0	0	FALSE	-0.193241	-0.213999	0	0	FALSE	-0.165879	-0.207276	0	0	FALSE	FALSE
PF3D7_0613600.e1	PF3D7_0613600	conserved Plasmodium protein, unknown function	-0.174272	-0.1607	0	0	-0.172807	-0.1607	0	0	FALSE	-0.28261	-0.243384	0	0	FALSE	-0.117844	-0.0829528	0	0	FALSE	-0.15278	-0.181898	0	0	FALSE	-0.1569	-0.136003	0	0	FALSE	FALSE
PF3D7_1032400.e2	PF3D7_1032400	phosphatidylinositol N-acetylglucosaminyltransferase subunit A, putative (PIGA)	-0.237403	-0.240854	0	0	-0.230204	-0.196939	0	0	FALSE	-0.343536	-0.369597	0	0	FALSE	-0.16412	-0.151929	0	0	FALSE	-0.208985	-0.118682	0	0	FALSE	-0.239061	-0.258184	0	0	FALSE	FALSE
PF3D7_0301600.e1-m2	PF3D7_0301600	Plasmodium exported protein (hyp1), unknown function (GEXP21)	-0.289984	-0.301872	0	0	-0.230177	-0.156234	0	0	FALSE	-0.394913	-0.418471	0	0	FALSE	-0.260274	-0.284881	0	0	FALSE	-0.244435	-0.267038	0	0	FALSE	-0.308067	-0.301872	0	0	FALSE	FALSE
PF3D7_1316800.e7	PF3D7_1316800	sec20 homolog, putative	-0.198896	-0.21755	0	0	-0.173724	-0.243517	0	0	FALSE	-0.203406	-0.209292	0	0	FALSE	-0.162941	-0.146986	0	0	FALSE	-0.155848	-0.163118	0	0	FALSE	-0.258695	-0.235127	0	0	FALSE	FALSE
PF3D7_0618900.2.e1	PF3D7_0618900.2	N-acetylglucosamine transferase (GPI1)	-0.156163	-0.196687	0	0	-0.125459	-0.200109	0	0	FALSE	-0.102865	-0.04791	0	0	FALSE	-0.167304	-0.188014	0	0	FALSE	-0.144456	-0.231774	0	0	FALSE	-0.206906	-0.198293	0	0	FALSE	FALSE
PF3D7_1020000.e6	PF3D7_1020000	large subunit rRNA processing RRM protein, putative	-0.184713	-0.159366	0	0	-0.147891	-0.126077	0	0	FALSE	-0.190887	-0.204443	0	0	FALSE	-0.142328	-0.0775244	0	0	FALSE	-0.183693	-0.153448	0	0	FALSE	-0.229144	-0.268891	0	0	FALSE	FALSE
PF3D7_0829100.e1	PF3D7_0829100	conserved protein, unknown function	-0.205667	-0.225688	0	0	-0.178446	-0.28429	0	0	FALSE	-0.213585	-0.15836	0	0	FALSE	-0.157496	-0.144248	0	0	FALSE	-0.207777	-0.26559	0	0	FALSE	-0.244885	-0.225688	0	0	FALSE	FALSE
PF3D7_1219800.e1	PF3D7_1219800	conserved Plasmodium protein, unknown function	-0.00602708	-0.09853	1	1.96078	0.0685654	-0.0876424	0	0	FALSE	0.126634	-0.088188	1	11.1111	FALSE	-0.0156517	-0.108515	0	0	FALSE	-0.0161535	-0.172259	0	0	FALSE	-0.118529	-0.144364	0	0	FALSE	FALSE
PF3D7_0718800.e5	PF3D7_0718800	conserved Plasmodium protein, unknown function	0.0621782	0.0484255	0	0	0.140886	0.151803	0	0	FALSE	-0.0210866	-0.00387561	0	0	FALSE	0.0858245	0.168894	0	0	FALSE	0.0928889	0.0484255	0	0	FALSE	0.0322981	0.0314245	0	0	FALSE	FALSE
PF3D7_1203600.e3	PF3D7_1203600	cytochrome c1 heme lyase, putative	0.107536	0.100158	0	0	0.158598	0.043363	0	0	FALSE	0.0409133	0.0572106	0	0	FALSE	0.0956122	0.129371	0	0	FALSE	0.165562	0.258827	0	0	FALSE	0.0892116	0.044174	0	0	FALSE	FALSE
PF3D7_1428400.e9	PF3D7_1428400	probable protein, unknown function	-0.0030458	-0.0305575	0	0	0.0480538	0.0820619	0	0	FALSE	-0.0588464	-0.0190058	0	0	FALSE	0.0194968	0.0238658	0	0	FALSE	0.0380915	-0.0530131	0	0	FALSE	-0.0384332	-0.0571749	0	0	FALSE	FALSE
PF3D7_1131700.e2	PF3D7_1131700	conserved Plasmodium protein, unknown function	0.0700632	0.0606527	0	0	0.130404	0.178682	0	0	FALSE	0.030329	-0.0175051	0	0	FALSE	0.0532707	0.0420055	0	0	FALSE	0.0938805	0.0741618	0	0	FALSE	0.0534843	0.0243359	0	0	FALSE	FALSE
PF3D7_0824700.e2	PF3D7_0824700	conserved Plasmodium membrane protein, unknown function	0.199294	0.200765	0	0	0.223233	0.296656	0	0	FALSE	0.102375	0.145983	0	0	FALSE	0.207677	0.20937	0	0	FALSE	0.282922	0.251162	0	0	FALSE	0.187875	0.204798	0	0	FALSE	FALSE
PF3D7_1347000.e5	PF3D7_1347000	G-beta repeat protein, putative	-0.0161768	-0.0209146	0	0	0.081668	0.155041	0	0	FALSE	-0.089307	-0.0793801	0	0	FALSE	-0.00709931	-0.0209146	0	0	FALSE	-0.0148402	-0.0136104	0	0	FALSE	-0.0372541	-0.0226844	0	0	FALSE	FALSE
PF3D7_1345000.e11	PF3D7_1345000	conserved Plasmodium protein, unknown function	0.0131702	0.0157209	0	0	0.0978909	0.113475	0	0	FALSE	-0.030849	-0.0784129	0	0	FALSE	0.0359459	0.0165354	0	0	FALSE	-0.0107759	0.0167983	0	0	FALSE	-0.0105485	0.0157209	0	0	FALSE	FALSE
PF3D7_1120200.e1	PF3D7_1120200	conserved Plasmodium protein, unknown function	0.369213	0.329484	1	1.96078	0.368502	0.421332	0	0	FALSE	0.31067	0.291942	0	0	FALSE	0.311577	0.2429	1	11.1111	FALSE	0.445992	0.438229	0	0	FALSE	0.39328	0.350606	0	0	FALSE	FALSE
PF3D7_0218500.e2	PF3D7_0218500	small nuclear ribonucleoprotein Sm D2, putative	0.0698284	0.0583379	0	0	0.103745	0.143494	0	0	FALSE	0.0230028	0.00516171	0	0	FALSE	0.0636793	0.0467483	0	0	FALSE	0.131388	0.146808	0	0	FALSE	0.0443277	0.0583379	0	0	FALSE	FALSE
PF3D7_1014000.e3	PF3D7_1014000	GDP-fucose synthase, putative	0.0637666	-0.0230612	2	3.92157	0.0225926	-0.0230612	0	0	FALSE	0.134223	0.00325869	0	0	FALSE	0.0928185	-0.00714502	1	11.1111	FALSE	0.194188	-0.0217695	1	11.1111	FALSE	-0.0494864	-0.0387229	0	0	FALSE	FALSE
PF3D7_1466000.e9	PF3D7_1466000	conserved Plasmodium protein, unknown function	-0.135962	-0.183338	1	1.96078	-0.113826	-0.156276	0	0	FALSE	-0.187099	-0.156413	0	0	FALSE	-0.118187	-0.163154	0	0	FALSE	-0.176485	-0.187277	0	0	FALSE	-0.104912	-0.236847	1	6.66667	FALSE	FALSE
PF3D7_1402700.e5	PF3D7_1402700	pre-mRNA splicing factor, putative	-0.201267	-0.215252	0	0	-0.173853	-0.224589	0	0	FALSE	-0.239078	-0.264107	0	0	FALSE	-0.203295	-0.216006	0	0	FALSE	-0.152955	-0.213088	0	0	FALSE	-0.222802	-0.19037	0	0	FALSE	FALSE
PF3D7_0625000.2.e4	PF3D7_0625000.2	phosphatidic acid phosphatase	-0.062876	-0.0764521	0	0	-0.0462134	-0.0975779	0	0	FALSE	-0.0247109	-0.0513736	0	0	FALSE	-0.113016	-0.0944959	0	0	FALSE	-0.010691	-0.00415463	0	0	FALSE	-0.0969994	-0.101785	0	0	FALSE	FALSE
PF3D7_1435700.2.e6	PF3D7_1435700.2	conserved Plasmodium protein, unknown function	-0.146291	-0.148157	0	0	-0.156034	-0.110411	0	0	FALSE	-0.129856	-0.158573	0	0	FALSE	-0.156164	-0.154886	0	0	FALSE	-0.136683	-0.148157	0	0	FALSE	-0.150148	-0.160183	0	0	FALSE	FALSE
PF3D7_0824700.e3	PF3D7_0824700	conserved Plasmodium membrane protein, unknown function	0.0520104	0.0387735	0	0	0.0245226	0.0260932	0	0	FALSE	0.0585907	0.0387735	0	0	FALSE	0.105003	0.15906	0	0	FALSE	0.0360719	0.092364	0	0	FALSE	0.0423223	0.00518769	0	0	FALSE	FALSE
PF3D7_1361500.1.e6	PF3D7_1361500.1	conserved Plasmodium protein, unknown function	-0.10408	-0.131883	0	0	-0.0171898	-0.100683	0	0	FALSE	-0.113707	-0.136446	0	0	FALSE	-0.0777931	-0.111893	0	0	FALSE	-0.111209	-0.0878575	0	0	FALSE	-0.161933	-0.135232	0	0	FALSE	FALSE
PF3D7_0522700.e1	PF3D7_0522700	iron-sulfur assembly protein, putative	0.151337	0.111652	0	0	0.260491	0.225495	0	0	FALSE	0.172405	0.0843569	0	0	FALSE	0.088281	0.0501461	0	0	FALSE	0.202273	0.111652	0	0	FALSE	0.0804755	0.095356	0	0	FALSE	FALSE
PF3D7_0108600.e2	PF3D7_0108600	conserved Plasmodium protein, unknown function	0.036519	0.0241486	0	0	0.0763642	0.0378966	0	0	FALSE	-0.048016	-0.0829371	0	0	FALSE	0.0837228	0.0257139	0	0	FALSE	0.0172128	-0.0748364	0	0	FALSE	0.0465945	-0.0379479	0	0	FALSE	FALSE
PF3D7_0613300.e1	PF3D7_0613300	integral membrane protein, putative	0.124061	0.0845925	1	1.96078	0.132668	0.0554831	0	0	FALSE	0.144587	0.0464533	1	11.1111	FALSE	0.146861	0.16812	0	0	FALSE	0.180035	0.163136	0	0	FALSE	0.0593158	0.0684147	0	0	FALSE	FALSE
PF3D7_1332000.e1	PF3D7_1332000	syntaxin, Qa-SNARE family	-0.0298548	-0.0146281	0	0	0.000629256	0.00687818	0	0	FALSE	-0.0587004	-0.0146281	0	0	FALSE	-0.023078	-0.00953457	0	0	FALSE	-0.0242575	-0.0187476	0	0	FALSE	-0.0382624	-0.0410273	0	0	FALSE	FALSE
PF3D7_1435200.e3	PF3D7_1435200	conserved Plasmodium protein, unknown function	-0.12519	-0.111477	0	0	-0.0742571	-0.09289	0	0	FALSE	-0.206508	-0.134824	0	0	FALSE	-0.0774728	-0.111477	0	0	FALSE	-0.151479	-0.204697	0	0	FALSE	-0.119816	-0.0801407	0	0	FALSE	FALSE
PF3D7_1477300.e1	PF3D7_1477300	Plasmodium exported protein, unknown function	-0.0626829	-0.0508733	0	0	-0.0152966	-0.0318798	0	0	FALSE	-0.222765	-0.101836	0	0	FALSE	0.0556852	-0.0508733	0	0	FALSE	-0.0324566	-0.0502987	0	0	FALSE	-0.0842217	-0.0823454	0	0	FALSE	FALSE
PF3D7_0822500.e3	PF3D7_0822500	dynein light chain 1	-0.310847	-0.312666	0	0	-0.275714	-0.237834	0	0	FALSE	-0.365873	-0.430858	0	0	FALSE	-0.235627	-0.258403	0	0	FALSE	-0.394342	-0.375241	0	0	FALSE	-0.293946	-0.319815	0	0	FALSE	FALSE
PF3D7_1214900.e3	PF3D7_1214900	conserved Plasmodium membrane protein, unknown function	-0.0536317	-0.0548619	0	0	0.0210651	-0.038919	0	0	FALSE	-0.056627	-0.0602351	0	0	FALSE	-0.0246297	0.0432958	0	0	FALSE	-0.14783	-0.186413	0	0	FALSE	-0.057535	-0.0379124	0	0	FALSE	FALSE
PF3D7_1006900.e1	PF3D7_1006900	PPPDE peptidase, putative	-0.107473	-0.132329	0	0	-0.0817441	-0.143653	0	0	FALSE	-0.0726359	-0.0386738	0	0	FALSE	-0.0757667	-0.0532376	0	0	FALSE	-0.151164	-0.170004	0	0	FALSE	-0.136621	-0.132329	0	0	FALSE	FALSE
PF3D7_0202600.2.e3	PF3D7_0202600.2	conserved Plasmodium protein, unknown function	-0.157527	-0.144565	0	0	-0.195047	-0.207116	0	0	FALSE	-0.160412	-0.136513	0	0	FALSE	-0.0645638	-0.144565	0	0	FALSE	-0.12705	-0.143609	0	0	FALSE	-0.207347	-0.165992	0	0	FALSE	FALSE
PF3D7_1416300.e2	PF3D7_1416300	conserved protein, unknown function	0.0381715	0.0334865	0	0	0.0242623	-0.0265738	0	0	FALSE	0.0117552	0.0334865	0	0	FALSE	0.0884883	0.0483968	0	0	FALSE	0.0681147	0.0973511	0	0	FALSE	0.0142107	0.02754	0	0	FALSE	FALSE
PF3D7_0418500.e4	PF3D7_0418500	Bet3 transport protein, putative	0.0344357	0.00532606	1	1.96078	0.0771714	0.0228572	0	0	FALSE	-0.00998741	-0.00308071	0	0	FALSE	-0.0257447	0.00530647	0	0	FALSE	-0.00755612	0.0596883	0	0	FALSE	0.0967516	-0.00729425	1	6.66667	FALSE	FALSE
PF3D7_1474200.e2	PF3D7_1474200	conserved Plasmodium membrane protein, unknown function	0.0316106	0.0311406	0	0	0.0306324	0.0789838	0	0	FALSE	0.0260193	-0.0490945	0	0	FALSE	0.0766001	0.0729408	0	0	FALSE	0.0480691	0.0696375	0	0	FALSE	-0.00131666	0.019156	0	0	FALSE	FALSE
PF3D7_1419800.2.e1	PF3D7_1419800.2	glutathione reductase	0.0107428	0.0240074	0	0	0.0241664	-0.0271702	0	0	FALSE	0.0158539	0.0334865	0	0	FALSE	0.0443603	0.0343515	0	0	FALSE	-0.0119436	-0.0443941	0	0	FALSE	-0.00693669	0.0237104	0	0	FALSE	FALSE
PF3D7_1246300.e10	PF3D7_1246300	conserved Plasmodium protein, unknown function	0.141515	0.14263	0	0	0.140932	0.112398	0	0	FALSE	0.168968	0.155261	0	0	FALSE	0.146346	0.218652	0	0	FALSE	0.164545	0.120831	0	0	FALSE	0.108675	0.119288	0	0	FALSE	FALSE
PF3D7_1238400.e1	PF3D7_1238400	conserved Plasmodium protein, unknown function	0.222584	0.116953	3	5.88235	0.29733	0.155041	1	11.1111	FALSE	0.281739	0.129028	1	11.1111	FALSE	0.214808	0.123367	0	0	FALSE	0.348611	0.109657	1	11.1111	FALSE	0.0712937	0.0540628	0	0	FALSE	FALSE
PF3D7_1007000.e8	PF3D7_1007000	conserved Plasmodium membrane protein, unknown function	0.0648988	0.0082617	1	1.96078	0.13712	0.0183396	0	0	FALSE	0.123065	0.097949	0	0	FALSE	0.0775844	0.0142911	1	11.1111	FALSE	0.076276	-0.0342699	0	0	FALSE	-0.0277717	-0.00502876	0	0	FALSE	FALSE
PF3D7_0523700.e1	PF3D7_0523700	conserved Plasmodium membrane protein, unknown function	-0.310319	-0.325906	0	0	-0.244393	-0.213085	0	0	FALSE	-0.281047	-0.258976	0	0	FALSE	-0.289256	-0.319851	0	0	FALSE	-0.353099	-0.341557	0	0	FALSE	-0.354409	-0.36626	0	0	FALSE	FALSE
PF3D7_0108400.1.e2	PF3D7_0108400.1	mitochondrial carrier protein, putative	-0.116125	-0.160261	0	0	-0.0106756	-0.0696342	0	0	FALSE	-0.212477	-0.208309	0	0	FALSE	-0.031693	-0.134911	0	0	FALSE	-0.138756	-0.0512413	0	0	FALSE	-0.158665	-0.228397	0	0	FALSE	FALSE
PF3D7_0405000.e3	PF3D7_0405000	ATP-dependent RNA helicase, putative	-0.191491	-0.23574	0	0	-0.124346	-0.241358	0	0	FALSE	-0.261991	-0.29229	0	0	FALSE	-0.217099	-0.28601	0	0	FALSE	-0.221847	-0.23574	0	0	FALSE	-0.155901	-0.14652	0	0	FALSE	FALSE
PF3D7_1121200.e2	PF3D7_1121200	conserved Plasmodium protein, unknown function	-0.120074	-0.193718	1	1.96078	-0.120402	-0.14439	0	0	FALSE	-0.248285	-0.315745	0	0	FALSE	0.163275	-0.139302	1	11.1111	FALSE	-0.141379	-0.233446	0	0	FALSE	-0.200176	-0.209807	0	0	FALSE	FALSE
PF3D7_1354300.e2	PF3D7_1354300	large subunit rRNA methyltransferase, putative	0.101468	0.0480156	2	3.92157	0.388655	0.0480156	1	11.1111	FALSE	0.0193408	-0.106849	1	11.1111	FALSE	0.0194185	0.0125711	0	0	FALSE	0.102246	0.0577495	0	0	FALSE	0.027194	0.0709419	0	0	FALSE	FALSE
PF3D7_1110000.e2	PF3D7_1110000	conserved Plasmodium protein, unknown function	-0.21369	-0.31384	0	0	-0.185644	-0.299693	0	0	FALSE	-0.23315	-0.305253	0	0	FALSE	-0.12694	-0.310982	0	0	FALSE	-0.446863	-0.477322	0	0	FALSE	-0.130988	-0.192051	0	0	FALSE	FALSE
PF3D7_1214500.e1	PF3D7_1214500	conserved Plasmodium protein, unknown function	-0.279524	-0.256397	0	0	-0.246659	-0.269845	0	0	FALSE	-0.312732	-0.267504	0	0	FALSE	-0.177495	-0.172825	0	0	FALSE	-0.382323	-0.342392	0	0	FALSE	-0.278855	-0.256397	0	0	FALSE	FALSE
PF3D7_1402000.e2	PF3D7_1402000	conserved Plasmodium protein, unknown function	-0.519806	-0.536032	0	0	-0.467985	-0.495632	0	0	FALSE	-0.516702	-0.4417	0	0	FALSE	-0.425708	-0.435174	0	0	FALSE	-0.664805	-0.690316	0	0	FALSE	-0.52222	-0.536032	0	0	FALSE	FALSE
PF3D7_0414100.e4	PF3D7_0414100	conserved Plasmodium membrane protein, unknown function	-0.181385	-0.174254	0	0	-0.175405	-0.170234	0	0	FALSE	-0.236287	-0.096538	0	0	FALSE	-0.116404	-0.0827178	0	0	FALSE	-0.266028	-0.289795	0	0	FALSE	-0.140235	-0.174254	0	0	FALSE	FALSE
PF3D7_1412300.e2	PF3D7_1412300	nuclear transport factor 2, putative	-0.130828	-0.193089	1	1.96078	-0.142888	-0.22785	0	0	FALSE	-0.0891962	-0.146474	1	11.1111	FALSE	-0.0753296	-0.0241002	0	0	FALSE	-0.194903	-0.141508	0	0	FALSE	-0.143425	-0.204184	0	0	FALSE	FALSE
PF3D7_1237600.e1	PF3D7_1237600	rRNA processing WD-repeat protein, putative	-0.118103	-0.0704886	0	0	-0.12323	-0.023751	0	0	FALSE	-0.191383	-0.101122	0	0	FALSE	-0.0114139	-0.00653297	0	0	FALSE	-0.149734	-0.124447	0	0	FALSE	-0.116095	-0.0704886	0	0	FALSE	FALSE
PF3D7_0317400.e2	PF3D7_0317400	conserved Plasmodium protein, unknown function	-0.158443	-0.139058	0	0	-0.0694384	-0.167322	0	0	FALSE	-0.224552	-0.060468	0	0	FALSE	-0.0804941	-0.00371111	0	0	FALSE	-0.211448	-0.165268	0	0	FALSE	-0.187146	-0.139058	0	0	FALSE	FALSE
PF3D7_1235800.e9	PF3D7_1235800	conserved Plasmodium protein, unknown function	-0.317288	-0.325823	0	0	-0.292733	-0.263435	0	0	FALSE	-0.272004	-0.304312	0	0	FALSE	-0.282174	-0.325823	0	0	FALSE	-0.417283	-0.385574	0	0	FALSE	-0.320262	-0.30124	0	0	FALSE	FALSE
PF3D7_1460900.2.e4	PF3D7_1460900.2	apicoplast ribosomal protein S10 precursor, putative	-0.26783	-0.258039	0	0	-0.256991	-0.261834	0	0	FALSE	-0.223313	-0.193134	0	0	FALSE	-0.280186	-0.258039	0	0	FALSE	-0.336938	-0.381494	0	0	FALSE	-0.252166	-0.244274	0	0	FALSE	FALSE
PF3D7_1366000.e1	PF3D7_1366000	conserved Plasmodium protein, unknown function	-0.157752	-0.138665	0	0	-0.196939	-0.212371	0	0	FALSE	-0.177545	-0.120137	0	0	FALSE	-0.16039	-0.124867	0	0	FALSE	-0.158009	-0.15953	0	0	FALSE	-0.120626	-0.0919361	0	0	FALSE	FALSE
PF3D7_0826400.e6	PF3D7_0826400	dehydrodolichyl diphosphate synthetase, putative	0.608936	0.118931	11	21.5686	0.286566	0.0923588	1	11.1111	FALSE	0.974112	0.118931	2	22.2222	FALSE	0.342392	0.0618595	2	22.2222	FALSE	0.367981	0.0519376	2	22.2222	FALSE	0.887753	0.239015	4	26.6667	FALSE	FALSE
PF3D7_1453300.e1	PF3D7_1453300	conserved protein, unknown function	-0.00786278	-0.00864409	0	0	-0.0767109	-0.0774098	0	0	FALSE	0.0623521	-0.0733421	0	0	FALSE	0.0201858	0.0532948	0	0	FALSE	-0.028912	-0.000645068	0	0	FALSE	-0.0128825	-0.0105048	0	0	FALSE	FALSE
PF3D7_0723600.e1	PF3D7_0723600	conserved Plasmodium protein, unknown function	-0.686722	-0.773619	1	1.96078	-0.700791	-0.739438	0	0	FALSE	-0.64284	-0.595158	0	0	FALSE	-0.72697	-0.879891	0	0	FALSE	-0.497729	-0.799519	1	11.1111	FALSE	-0.793856	-0.792627	0	0	FALSE	FALSE
PF3D7_1235000.e3	PF3D7_1235000	conserved Plasmodium protein, unknown function	0.099836	0.00377175	2	3.92157	0.126072	0.00377175	0	0	FALSE	0.109059	0.0809356	1	11.1111	FALSE	0.0832257	-0.00796704	0	0	FALSE	0.124804	0.06133	0	0	FALSE	0.0735466	-0.00103978	1	6.66667	FALSE	FALSE
PF3D7_1108800.e2	PF3D7_1108800	conserved Plasmodium protein, unknown function	-0.363048	-0.36311	0	0	-0.390652	-0.360847	0	0	FALSE	-0.20704	-0.287904	0	0	FALSE	-0.356449	-0.47622	0	0	FALSE	-0.42742	-0.33383	0	0	FALSE	-0.405428	-0.49208	0	0	FALSE	FALSE
PF3D7_1209000.e2	PF3D7_1209000	conserved Plasmodium protein, unknown function	-0.224543	-0.219086	0	0	-0.215882	-0.175105	0	0	FALSE	-0.192701	-0.191542	0	0	FALSE	-0.13687	-0.185374	0	0	FALSE	-0.313935	-0.335966	0	0	FALSE	-0.247813	-0.237906	0	0	FALSE	FALSE
PF3D7_1102800.e1	PF3D7_1102800	early transcribed membrane protein 11.2	0.534347	0.461617	6	11.7647	0.500851	0.433246	1	11.1111	FALSE	0.872052	0.67232	3	33.3333	FALSE	0.404695	0.402766	0	0	FALSE	0.548153	0.482133	1	11.1111	FALSE	0.42133	0.378095	1	6.66667	FALSE	FALSE
PF3D7_1023500.e1	PF3D7_1023500	conserved Plasmodium protein, unknown function	0.0313821	0.0539483	0	0	0.0595326	0.0777303	0	0	FALSE	-0.0849053	-0.00551419	0	0	FALSE	0.106706	0.103473	0	0	FALSE	0.0134102	0.00522835	0	0	FALSE	0.0498528	0.0670654	0	0	FALSE	FALSE
PF3D7_0309900.e2	PF3D7_0309900	conserved Plasmodium protein, unknown function	-0.155128	-0.126077	0	0	-0.0713954	-0.0639309	0	0	FALSE	-0.203553	-0.129405	0	0	FALSE	-0.118966	-0.107744	0	0	FALSE	-0.212842	-0.139797	0	0	FALSE	-0.163381	-0.147247	0	0	FALSE	FALSE
PF3D7_1031500.e4	PF3D7_1031500	DEAD/DEAH box helicase, putative	-0.321235	-0.35269	0	0	-0.320096	-0.309638	0	0	FALSE	-0.411901	-0.464806	0	0	FALSE	-0.290777	-0.258716	0	0	FALSE	-0.367096	-0.504507	0	0	FALSE	-0.258277	-0.35269	0	0	FALSE	FALSE
PF3D7_0930900.e1	PF3D7_0930900	NifU-like protein, putative	-0.0637024	-0.114057	1	1.96078	-0.0686148	-0.0336044	0	0	FALSE	-0.123598	-0.135982	0	0	FALSE	-0.0379059	-0.0226885	0	0	FALSE	0.0331447	-0.228748	1	11.1111	FALSE	-0.0984039	-0.114057	0	0	FALSE	FALSE
PF3D7_1452700.e8	PF3D7_1452700	U1 snRNA associated protein, putative	-0.258166	-0.223086	0	0	-0.244465	-0.250631	0	0	FALSE	-0.279759	-0.145248	0	0	FALSE	-0.246543	-0.223086	0	0	FALSE	-0.31348	-0.2998	0	0	FALSE	-0.227217	-0.178537	0	0	FALSE	FALSE
PF3D7_0611300.e2	PF3D7_0611300	conserved Plasmodium protein, unknown function	-0.0418614	-0.0159857	0	0	-0.0316155	-0.0788179	0	0	FALSE	-0.122187	0.00940984	0	0	FALSE	0.102944	0.0970082	0	0	FALSE	-0.0879955	-0.13852	0	0	FALSE	-0.0590159	-0.0271686	0	0	FALSE	FALSE
PF3D7_1412200.e3	PF3D7_1412200	conserved Plasmodium protein, unknown function	-0.262583	-0.252222	0	0	-0.246183	-0.294183	0	0	FALSE	-0.308715	-0.176936	0	0	FALSE	-0.206647	-0.165761	0	0	FALSE	-0.278128	-0.278395	0	0	FALSE	-0.268977	-0.252329	0	0	FALSE	FALSE
PF3D7_0419000.e3	PF3D7_0419000	conserved Plasmodium protein, unknown function	-0.339901	-0.334873	0	0	-0.342991	-0.396933	0	0	FALSE	-0.306665	-0.272089	0	0	FALSE	-0.251524	-0.284862	0	0	FALSE	-0.433778	-0.399239	0	0	FALSE	-0.354688	-0.343847	0	0	FALSE	FALSE
PF3D7_1131200.e4	PF3D7_1131200	conserved Plasmodium protein, unknown function	-0.391465	-0.437862	0	0	-0.269959	-0.335708	0	0	FALSE	-0.378099	-0.410182	0	0	FALSE	-0.333628	-0.38709	0	0	FALSE	-0.568884	-0.535016	0	0	FALSE	-0.400639	-0.435051	0	0	FALSE	FALSE
PF3D7_1362600.e1	PF3D7_1362600	conserved Plasmodium protein, unknown function	-0.0162994	-0.0613027	1	1.96078	0.0699706	-0.0418202	1	11.1111	FALSE	0.0127177	-0.0116464	0	0	FALSE	-0.0594046	-0.0707368	0	0	FALSE	-0.0463392	-0.20396	0	0	FALSE	-0.0415847	-0.0613027	0	0	FALSE	FALSE
PF3D7_0627500.e3	PF3D7_0627500	4-methyl-5(B-hydroxyethyl)-thiazol monophosphate biosynthesis enzyme	-0.400411	-0.421718	0	0	-0.418147	-0.485427	0	0	FALSE	-0.310518	-0.262454	0	0	FALSE	-0.382483	-0.294218	0	0	FALSE	-0.456005	-0.43147	0	0	FALSE	-0.421106	-0.480139	0	0	FALSE	FALSE
PF3D7_0408000.e1	PF3D7_0408000	conserved Plasmodium protein, unknown function	-0.126613	-0.159441	0	0	-0.0589985	-0.132374	0	0	FALSE	-0.104452	-0.159441	0	0	FALSE	-0.0852802	-0.136635	0	0	FALSE	-0.226948	-0.273405	0	0	FALSE	-0.145076	-0.194945	0	0	FALSE	FALSE
PF3D7_1322100.e2	PF3D7_1322100	SET domain protein, putative	-0.14266	-0.180972	0	0	-0.188459	-0.181497	0	0	FALSE	-0.0735107	-0.110712	0	0	FALSE	-0.104686	-0.112945	0	0	FALSE	-0.175132	-0.262403	0	0	FALSE	-0.15997	-0.2395	0	0	FALSE	FALSE
PF3D7_1322100.e5	PF3D7_1322100	SET domain protein, putative	-0.0747703	-0.0632705	0	0	-0.0915287	-0.130751	0	0	FALSE	-0.0510397	-0.099121	0	0	FALSE	-0.041159	0.0263393	0	0	FALSE	-0.0622064	-0.00339059	0	0	FALSE	-0.106659	-0.120227	0	0	FALSE	FALSE
PF3D7_0109700.e2	PF3D7_0109700	conserved protein, unknown function	-0.123773	-0.0905441	0	0	-0.134905	-0.174779	0	0	FALSE	-0.201795	-0.0837246	0	0	FALSE	-0.0684975	-0.146035	0	0	FALSE	-0.155174	-0.059501	0	0	FALSE	-0.0846048	-0.141885	0	0	FALSE	FALSE
PF3D7_0415500.e2	PF3D7_0415500	nuclear cap-binding protein, putative	-0.165291	-0.164536	0	0	-0.16938	-0.146524	0	0	FALSE	-0.179308	-0.140282	0	0	FALSE	-0.0536579	-0.115753	0	0	FALSE	-0.298555	-0.256357	0	0	FALSE	-0.141448	-0.173976	0	0	FALSE	FALSE
PF3D7_0818400.e2	PF3D7_0818400	nucleolar preribosomal assembly protein, putative	-0.221932	-0.201274	0	0	-0.229088	-0.225195	0	0	FALSE	-0.149009	-0.0409079	0	0	FALSE	-0.197866	-0.241166	0	0	FALSE	-0.358099	-0.304681	0	0	FALSE	-0.194131	-0.201274	0	0	FALSE	FALSE
PF3D7_0626800.e3	PF3D7_0626800	pyruvate kinase	0.478264	0.299123	6	11.7647	0.27168	0.202703	0	0	FALSE	0.132822	0.169329	0	0	FALSE	0.823308	0.863684	4	44.4444	FALSE	0.953105	0.464173	2	22.2222	FALSE	0.31755	0.202799	0	0	FALSE	FALSE
PF3D7_1359800.e3	PF3D7_1359800	ADP-ribosylation factor, putative	0.065584	0.0646081	0	0	-0.00771144	-0.0200245	0	0	FALSE	0.0531403	0.0913413	0	0	FALSE	0.0214454	0.0984139	0	0	FALSE	0.0898498	0.0646081	0	0	FALSE	0.128951	0.149048	0	0	FALSE	FALSE
PF3D7_0519100.e1	PF3D7_0519100	mitochondrial ribosomal protein L14 precursor, putative	-0.0243748	-0.00829996	0	0	-0.0354824	-0.0456975	0	0	FALSE	0.00350954	-0.00581147	0	0	FALSE	0.0410566	0.107114	0	0	FALSE	-0.109216	-0.0104562	0	0	FALSE	-0.0227952	-0.0336504	0	0	FALSE	FALSE
PF3D7_0404100.e2	PF3D7_0404100	transcription factor with AP2 domain(s), putative	0.0259256	0.0103842	0	0	0.0985834	0.0654177	0	0	FALSE	-0.0411712	-0.0922754	0	0	FALSE	0.0465263	0.0757273	0	0	FALSE	0.0277874	-0.0188251	0	0	FALSE	0.00911146	0.0103842	0	0	FALSE	FALSE
PF3D7_1111900.e1	PF3D7_1111900	conserved Plasmodium protein, unknown function	0.21082	0.0371266	4	7.84314	0.544085	0.0853321	1	11.1111	FALSE	0.135589	-0.0534284	1	11.1111	FALSE	0.25134	0.120909	1	11.1111	FALSE	-0.0231658	0.00432593	0	0	FALSE	0.172078	-0.0260197	1	6.66667	FALSE	FALSE
PF3D7_0934400.e1	PF3D7_0934400	transcription factor with AP2 domain(s), putative	-0.0538651	-0.094615	1	1.96078	0.258969	0.0242517	1	11.1111	FALSE	-0.0878495	-0.0447152	0	0	FALSE	-0.11059	-0.0687919	0	0	FALSE	-0.245476	-0.192793	0	0	FALSE	-0.0721732	-0.106223	0	0	FALSE	FALSE
PF3D7_0601200.e2	PF3D7_0601200	Pfmc-2TM Maurer's cleft two transmembrane protein	0.281279	0.126565	3	5.88235	0.264925	0.150155	1	11.1111	FALSE	0.104954	0.143168	0	0	FALSE	0.21018	0.0934383	0	0	FALSE	0.452722	0.0711878	1	11.1111	FALSE	0.336679	0.126569	1	6.66667	FALSE	FALSE
PF3D7_0702000.e2	PF3D7_0702000	Plasmodium exported protein (hyp12), unknown function	0.145196	0.0657032	1	1.96078	0.0582192	0.0628034	0	0	FALSE	0.218468	0.159423	0	0	FALSE	0.0967395	0.00153724	0	0	FALSE	0.0119146	0.0693366	0	0	FALSE	0.262461	0.0549693	1	6.66667	FALSE	FALSE
PF3D7_0216700.2.e6	PF3D7_0216700.2	conserved Plasmodium protein, unknown function	0.0494211	-0.0174874	1	1.96078	0.113544	0.00190539	0	0	FALSE	0.199482	0.199258	1	11.1111	FALSE	0.100109	0.00237383	0	0	FALSE	-0.0593877	-0.109492	0	0	FALSE	-0.044216	-0.0823454	0	0	FALSE	FALSE
PF3D7_1348700.e4	PF3D7_1348700	conserved Plasmodium protein, unknown function	-0.0288296	-0.0532202	0	0	-0.0127223	0.0103384	0	0	FALSE	-0.00642259	-0.0532202	0	0	FALSE	-0.00123374	-0.0472836	0	0	FALSE	-0.107779	-0.129382	0	0	FALSE	-0.0211261	-0.046619	0	0	FALSE	FALSE
PF3D7_1100500.e2	PF3D7_1100500	rifin (RIF)	-0.0819273	-0.0918385	0	0	-0.0770589	-0.0555083	0	0	FALSE	-0.135363	-0.209761	0	0	FALSE	-0.110788	0.00892099	0	0	FALSE	-0.103271	-0.0319651	0	0	FALSE	-0.0226648	-0.11934	0	0	FALSE	FALSE
PF3D7_0200700.e2	PF3D7_0200700	rifin (RIF)	0.0564146	0.0142777	0	0	0.0968717	0.0298217	0	0	FALSE	-0.0406854	-0.0716721	0	0	FALSE	0.0406351	0.0430983	0	0	FALSE	0.0772992	0.165692	0	0	FALSE	0.0873372	0.0142777	0	0	FALSE	FALSE
PF3D7_1224800.e1	PF3D7_1224800	conserved Plasmodium protein, unknown function	0.293677	0.17934	3	5.88235	0.212433	0.143977	0	0	FALSE	0.173602	0.168964	0	0	FALSE	0.401282	0.275683	2	22.2222	FALSE	0.145492	0.250945	0	0	FALSE	0.438818	0.1854	1	6.66667	FALSE	FALSE
PF3D7_1135500.e2	PF3D7_1135500	conserved Plasmodium protein, unknown function	-0.0717633	-0.0774747	0	0	-0.0649524	-0.132028	0	0	FALSE	-0.0222234	-0.0311072	0	0	FALSE	-0.0445921	-0.0774747	0	0	FALSE	-0.139362	-0.152966	0	0	FALSE	-0.0813174	-0.0750642	0	0	FALSE	FALSE
PF3D7_0832200.2.e2_1392407..1393129	PF3D7_0832200.2	Plasmodium exported protein (PHISTa-like), unknown function	-0.200558	-0.217464	1	1.96078	-0.172184	-0.192827	0	0	FALSE	-0.172421	-0.10974	0	0	FALSE	-0.0900824	-0.163499	1	11.1111	FALSE	-0.321479	-0.339648	0	0	FALSE	-0.228198	-0.236668	0	0	FALSE	FALSE
PF3D7_1327500.e2	PF3D7_1327500	conserved Plasmodium protein, unknown function	-0.257325	-0.246855	1	1.96078	-0.211024	-0.246822	0	0	FALSE	-0.0749393	-0.168762	1	11.1111	FALSE	-0.325978	-0.327068	0	0	FALSE	-0.409542	-0.507588	0	0	FALSE	-0.262015	-0.250203	0	0	FALSE	FALSE
PF3D7_0632100.e2	PF3D7_0632100	rifin (RIF)	0.502464	0.259632	9	17.6471	0.27061	0.259632	0	0	FALSE	0.464647	0.183467	1	11.1111	FALSE	0.652277	0.68521	3	33.3333	FALSE	0.674631	0.37204	3	33.3333	FALSE	0.471077	0.279945	2	13.3333	FALSE	FALSE
PF3D7_0100200.e2	PF3D7_0100200	rifin (RIF)	0.727921	0.620577	10	19.6078	0.55835	0.401982	1	11.1111	FALSE	0.638992	0.52121	2	22.2222	FALSE	0.744884	0.692875	1	11.1111	FALSE	0.796152	0.703279	2	22.2222	FALSE	0.831903	0.620577	4	26.6667	FALSE	FALSE
PF3D7_0413300.e2	PF3D7_0413300	rifin (RIF)	0.282168	0.120816	5	9.80392	0.301067	-0.0197387	1	11.1111	FALSE	0.304323	0.0885828	1	11.1111	FALSE	0.0467173	0.0919373	0	0	FALSE	0.220592	0.0906939	1	11.1111	FALSE	0.435751	0.365765	2	13.3333	FALSE	FALSE
PF3D7_0732000.e2	PF3D7_0732000	stevor	0.26335	0.178704	2	3.92157	0.315737	0.223674	1	11.1111	FALSE	0.268948	0.391882	0	0	FALSE	0.170208	0.190973	0	0	FALSE	0.218255	0.143053	0	0	FALSE	0.3115	0.131447	1	6.66667	FALSE	FALSE
PF3D7_0222000.e1	PF3D7_0222000	RESA-like protein	-0.092534	-0.106133	0	0	0.0146282	-0.102362	0	0	FALSE	-0.127459	-0.0316294	0	0	FALSE	0.00134185	-0.0762218	0	0	FALSE	-0.218354	-0.209611	0	0	FALSE	-0.11671	-0.125776	0	0	FALSE	FALSE
PF3D7_1205300.e1_230538..231404	PF3D7_1205300	conserved Plasmodium protein, unknown function	0.118138	0.0456587	1	1.96078	0.0798311	0.0996088	0	0	FALSE	0.0476824	0.0832264	0	0	FALSE	0.0391094	0.00663004	0	0	FALSE	0.44917	0.198092	1	11.1111	FALSE	0.0321941	0.033899	0	0	FALSE	FALSE
PF3D7_0901400.e2	PF3D7_0901400	rifin (RIF)	0.0349957	0.0236312	0	0	0.00351058	-0.0292319	0	0	FALSE	-0.0667837	-0.119839	0	0	FALSE	0.0448239	0.030875	0	0	FALSE	0.129501	0.0660911	0	0	FALSE	0.0523544	0.0476479	0	0	FALSE	FALSE
PF3D7_0732700.e2	PF3D7_0732700	rifin (RIF)	1.01516	0.630131	19	37.2549	0.746953	0.614701	2	22.2222	FALSE	0.709339	0.551136	2	22.2222	FALSE	1.86628	2.14162	5	55.5556	TRUE	0.765092	0.630131	3	33.3333	FALSE	0.998947	0.970684	7	46.6667	FALSE	TRUE
PF3D7_0937700.e2	PF3D7_0937700	rifin (RIF)	0.480969	0.397433	5	9.80392	0.406848	0.367884	0	0	FALSE	0.490001	0.297165	2	22.2222	FALSE	0.296308	0.330055	0	0	FALSE	0.537786	0.345094	1	11.1111	FALSE	0.596729	0.451749	2	13.3333	FALSE	FALSE
PF3D7_0107900.e1	PF3D7_0107900	conserved Plasmodium protein, unknown function	0.370569	0.232728	5	9.80392	0.569335	0.35268	3	33.3333	FALSE	0.224251	0.171013	0	0	FALSE	0.144725	0.174866	0	0	FALSE	0.286669	0.31131	0	0	FALSE	0.524946	0.196548	2	13.3333	FALSE	FALSE
PF3D7_0701700.e1	PF3D7_0701700	RESA-like protein	-0.119141	-0.138596	0	0	-0.0973845	-0.146528	0	0	FALSE	-0.139999	-0.0824195	0	0	FALSE	-0.0335913	-0.0397429	0	0	FALSE	-0.163528	-0.0987528	0	0	FALSE	-0.144379	-0.144103	0	0	FALSE	FALSE
PF3D7_1031800.e3	PF3D7_1031800	conserved Plasmodium protein, unknown function	-0.045462	-0.0827777	0	0	-0.124007	-0.154005	0	0	FALSE	0.0560516	0.041946	0	0	FALSE	-0.0877117	-0.0915639	0	0	FALSE	-0.0274136	-0.0888987	0	0	FALSE	-0.0447221	-0.0420571	0	0	FALSE	FALSE
PF3D7_0521200.e1	PF3D7_0521200	conserved Plasmodium protein, unknown function	0.632247	0.502959	6	11.7647	0.558134	0.514079	1	11.1111	FALSE	0.443522	0.482963	0	0	FALSE	0.540195	0.561965	1	11.1111	FALSE	0.965082	0.502959	2	22.2222	FALSE	0.645481	0.596164	2	13.3333	FALSE	FALSE
PF3D7_1463400.e1	PF3D7_1463400	conserved Plasmodium protein, unknown function	-0.114866	-0.258923	2	3.92157	-0.19829	-0.328315	0	0	FALSE	-0.043135	-0.132352	0	0	FALSE	-0.00428498	-0.258923	1	11.1111	FALSE	0.0529493	-0.338224	1	11.1111	FALSE	-0.274889	-0.293006	0	0	FALSE	FALSE
PF3D7_0115200.e2	PF3D7_0115200	rifin (RIF)	0.107095	0.0595519	0	0	-0.0142861	-0.0164917	0	0	FALSE	0.1567	0.0253192	0	0	FALSE	0.0585065	0.0450486	0	0	FALSE	0.114115	0.1062	0	0	FALSE	0.175103	0.10888	0	0	FALSE	FALSE
PF3D7_0930700.e1	PF3D7_0930700	conserved Plasmodium protein, unknown function	0.319994	0.210271	2	3.92157	0.537777	0.304346	1	11.1111	FALSE	0.109178	0.144465	0	0	FALSE	0.22581	0.152293	0	0	FALSE	0.573005	0.333106	1	11.1111	FALSE	0.220516	0.210271	0	0	FALSE	FALSE
PF3D7_1208700.e1	PF3D7_1208700	conserved Plasmodium protein, unknown function	0.247453	0.197504	2	3.92157	0.217113	0.225459	0	0	FALSE	0.13193	0.0844746	0	0	FALSE	0.154995	0.102719	0	0	FALSE	0.314002	0.371668	1	11.1111	FALSE	0.350517	0.275853	1	6.66667	FALSE	FALSE
PF3D7_0806900.e1	PF3D7_0806900	conserved Plasmodium protein, unknown function	-0.118556	-0.11564	0	0	-0.0422468	0.0183396	0	0	FALSE	-0.218731	-0.229275	0	0	FALSE	-0.194427	-0.24258	0	0	FALSE	-0.154561	-0.135845	0	0	FALSE	-0.0371108	-0.0780025	0	0	FALSE	FALSE
PF3D7_0800100.e2	PF3D7_0800100	erythrocyte membrane protein 1, PfEMP1	0.754996	0.544851	11	21.5686	0.842971	0.335872	3	33.3333	FALSE	0.716709	0.490603	2	22.2222	FALSE	0.849412	0.567018	2	22.2222	FALSE	0.894091	0.566567	2	22.2222	FALSE	0.585076	0.544851	2	13.3333	FALSE	FALSE
PF3D7_0411900.e5	PF3D7_0411900	DNA polymerase alpha	0.0809711	-0.0146468	5	9.80392	0.286515	0.0789838	1	11.1111	FALSE	-0.163128	-0.0175228	0	0	FALSE	0.138257	-0.0421871	1	11.1111	FALSE	-0.0134825	-0.0959323	1	11.1111	FALSE	0.126405	0.0113225	2	13.3333	FALSE	FALSE
PF3D7_1330600.e1	PF3D7_1330600	elongation factor Tu, putative	-0.189497	-0.19749	0	0	-0.210382	-0.216262	0	0	FALSE	-0.27487	-0.0813834	0	0	FALSE	-0.0864347	-0.148199	0	0	FALSE	-0.338734	-0.353118	0	0	FALSE	-0.098038	-0.123535	0	0	FALSE	FALSE
PF3D7_1422300.e1	PF3D7_1422300	DnaJ protein, putative	-0.0163902	-0.0177134	1	1.96078	-0.000611863	0.00507545	0	0	FALSE	0.0145053	-0.060468	1	11.1111	FALSE	0.0405306	-0.0177134	0	0	FALSE	-0.122396	-0.0365755	0	0	FALSE	-0.0149435	-0.0100931	0	0	FALSE	FALSE
PF3D7_1232600.e1	PF3D7_1232600	conserved Plasmodium protein, unknown function	0.194753	-0.00621852	4	7.84314	-0.0352376	-0.0677002	0	0	FALSE	0.178068	-0.00621852	1	11.1111	FALSE	0.599087	0.0311905	2	22.2222	FALSE	0.0450364	-0.0378991	1	11.1111	FALSE	0.189988	0.0445448	0	0	FALSE	FALSE
PF3D7_1207900.e2	PF3D7_1207900	conserved Plasmodium protein, unknown function	0.600599	0.413049	6	11.7647	0.349023	0.365494	0	0	FALSE	1.53559	0.924689	4	44.4444	FALSE	0.56091	0.474731	1	11.1111	FALSE	0.302322	0.383118	0	0	FALSE	0.393331	0.396264	1	6.66667	FALSE	FALSE
PF3D7_0719800.e1	PF3D7_0719800	conserved Plasmodium protein, unknown function	0.00301351	-0.0123342	1	1.96078	-0.000634591	0.0122993	0	0	FALSE	0.0328811	0.0605952	0	0	FALSE	-0.0072517	0.00636442	0	0	FALSE	-0.0977279	-0.10067	0	0	FALSE	0.0538858	-0.0123342	1	6.66667	FALSE	FALSE
PF3D7_1329500.e3	PF3D7_1329500	conserved Plasmodium protein, unknown function	1.40091	1.01398	27	52.9412	1.26723	1.01398	5	55.5556	TRUE	1.6488	2.05379	5	55.5556	TRUE	2.02523	1.40116	7	77.7778	TRUE	0.621988	0.555073	1	11.1111	FALSE	1.42514	1.18361	9	60	TRUE	TRUE
PF3D7_0205000.e1	PF3D7_0205000	conserved Plasmodium protein, unknown function	0.0839198	0.00443982	2	3.92157	-1.74039e-06	0.00443982	0	0	FALSE	0.40554	0.105596	1	11.1111	FALSE	0.137085	-0.0322502	1	11.1111	FALSE	-0.16192	-0.174608	0	0	FALSE	0.0569052	0.0772684	0	0	FALSE	FALSE
PF3D7_1150400.e2	PF3D7_1150400	erythrocyte membrane protein 1, PfEMP1	1.17535	0.989258	25	49.0196	1.19389	0.661079	3	33.3333	FALSE	1.3455	1.43042	6	66.6667	TRUE	1.07554	0.921326	4	44.4444	FALSE	0.975778	0.989258	4	44.4444	FALSE	1.24177	1.09493	8	53.3333	TRUE	TRUE
PF3D7_0728700.e4	PF3D7_0728700	conserved Plasmodium protein, unknown function	0.0506241	0.0245679	0	0	0.0795573	0.0591131	0	0	FALSE	0.0495043	0.0164529	0	0	FALSE	0.105461	0.0892144	0	0	FALSE	-0.060616	-0.0659767	0	0	FALSE	0.0677777	0.0490482	0	0	FALSE	FALSE
PF3D7_1455500.e4	PF3D7_1455500	AP-1 complex subunit gamma, putative	-0.00232518	0.0271702	0	0	0.043681	0.05625	0	0	FALSE	-0.0292651	-0.0591092	0	0	FALSE	-0.0421841	0.0341977	0	0	FALSE	-0.0760227	-0.0442363	0	0	FALSE	0.054369	0.0337367	0	0	FALSE	FALSE
PF3D7_1240000.e1	PF3D7_1240000	3-hydroxyisobutyryl-coenzyme A hydrolase, putative	0.461396	0.336105	3	5.88235	0.311392	0.347378	0	0	FALSE	0.48862	0.521205	0	0	FALSE	0.748446	0.476666	2	22.2222	FALSE	0.537002	0.272318	1	11.1111	FALSE	0.317469	0.286067	0	0	FALSE	FALSE
PF3D7_1110900.e1	PF3D7_1110900	conserved Plasmodium protein, unknown function	0.385874	0.223005	7	13.7255	0.504115	0.118259	1	11.1111	FALSE	0.340356	0.279037	1	11.1111	FALSE	0.698452	0.726364	3	33.3333	FALSE	0.227306	0.186368	1	11.1111	FALSE	0.249835	0.0578576	1	6.66667	FALSE	FALSE
PF3D7_1439200.e3	PF3D7_1439200	conserved Plasmodium protein, unknown function	0.118649	0.0903233	0	0	0.159846	0.115693	0	0	FALSE	0.0644917	0.0292	0	0	FALSE	0.205337	0.0910936	0	0	FALSE	0.0292548	0.022639	0	0	FALSE	0.128049	0.0954572	0	0	FALSE	FALSE
PF3D7_1200400.e2	PF3D7_1200400	erythrocyte membrane protein 1, PfEMP1	0.620991	0.367518	12	23.5294	0.343253	0.239334	1	11.1111	FALSE	0.791772	0.526162	4	44.4444	FALSE	0.977855	0.502996	3	33.3333	FALSE	0.427316	0.371712	0	0	FALSE	0.587253	0.367518	4	26.6667	FALSE	FALSE
PF3D7_1246900.e2	PF3D7_1246900	RAC-beta serine/threonine protein kinase	0.37969	0.217111	4	7.84314	0.366192	0.166407	1	11.1111	FALSE	0.18903	0.139615	0	0	FALSE	0.446939	0.177765	1	11.1111	FALSE	0.376148	0.264431	1	11.1111	FALSE	0.46396	0.25541	1	6.66667	FALSE	FALSE
PF3D7_1029800.e1	PF3D7_1029800	RAP protein, putative	0.167369	0.128624	0	0	0.152683	0.117369	0	0	FALSE	0.0681851	0.0577763	0	0	FALSE	0.249318	0.194795	0	0	FALSE	0.150408	0.15516	0	0	FALSE	0.196699	0.128624	0	0	FALSE	FALSE
PF3D7_0912600.e1	PF3D7_0912600	conserved Plasmodium protein, unknown function	0.830617	0.646837	11	21.5686	0.671645	0.567944	1	11.1111	FALSE	0.684408	0.594346	2	22.2222	FALSE	0.776905	0.75839	2	22.2222	FALSE	1.12836	0.582458	2	22.2222	FALSE	0.867305	0.80287	4	26.6667	FALSE	FALSE
PF3D7_1246100.e1	PF3D7_1246100	delta-aminolevulinic acid synthetase	0.40349	0.362763	2	3.92157	0.42232	0.286673	1	11.1111	FALSE	0.275197	0.210854	0	0	FALSE	0.481056	0.427727	1	11.1111	FALSE	0.377941	0.362763	0	0	FALSE	0.437958	0.431573	0	0	FALSE	FALSE
PF3D7_1025400.e7	PF3D7_1025400	conserved Plasmodium membrane protein, unknown function	0.226667	0.173675	3	5.88235	0.229786	0.205757	0	0	FALSE	0.113752	0.122931	0	0	FALSE	0.274919	0.198688	1	11.1111	FALSE	0.126026	0.149617	0	0	FALSE	0.32398	0.230499	2	13.3333	FALSE	FALSE
PF3D7_0803000.e1	PF3D7_0803000	peptidyl-prolyl cis-trans isomerase	0.191525	0.0800248	3	5.88235	0.224919	0.108286	1	11.1111	FALSE	0.363189	0.0322604	1	11.1111	FALSE	0.257373	0.0800248	1	11.1111	FALSE	-0.0286871	-0.0664204	0	0	FALSE	0.16111	0.134121	0	0	FALSE	FALSE
PF3D7_0619400.e2	PF3D7_0619400	cell division cycle protein 48 homologue, putative	-0.136168	-0.247246	2	3.92157	-0.239813	-0.265999	0	0	FALSE	-0.28147	-0.370888	0	0	FALSE	0.233654	-0.131403	2	22.2222	FALSE	-0.260891	-0.30579	0	0	FALSE	-0.13386	-0.191153	0	0	FALSE	FALSE
PF3D7_0824300.e1	PF3D7_0824300	GTP binding protein, putative	-0.473072	-0.46117	0	0	-0.382871	-0.37284	0	0	FALSE	-0.482936	-0.485248	0	0	FALSE	-0.456227	-0.343018	0	0	FALSE	-0.579733	-0.535927	0	0	FALSE	-0.467387	-0.458225	0	0	FALSE	FALSE
PF3D7_0619800.e2s3	PF3D7_0619800	conserved Plasmodium membrane protein, unknown function	0.487982	0.424546	6	11.7647	0.506287	0.396851	2	22.2222	FALSE	0.47026	0.424546	1	11.1111	FALSE	0.335624	0.259426	1	11.1111	FALSE	0.297323	0.20521	0	0	FALSE	0.693442	0.601743	2	13.3333	FALSE	FALSE
PF3D7_1037000.e4s3	PF3D7_1037000	DNA polymerase zeta catalytic subunit, putative	0.0152835	-0.00475941	0	0	0.134788	0.038032	0	0	FALSE	0.00388149	-0.0151223	0	0	FALSE	0.0237061	-0.0227937	0	0	FALSE	-0.167864	-0.183145	0	0	FALSE	0.0552569	0.0486309	0	0	FALSE	FALSE
PF3D7_0704000.e1s4	PF3D7_0704000	conserved Plasmodium membrane protein, unknown function	-0.116454	-0.190021	1	1.96078	-0.00604302	-0.0998216	0	0	FALSE	-0.146775	-0.190021	0	0	FALSE	0.0272908	-0.248883	1	11.1111	FALSE	-0.285434	-0.262403	0	0	FALSE	-0.149365	-0.160952	0	0	FALSE	FALSE
PF3D7_1134900.e1	PF3D7_1134900	conserved Plasmodium protein, unknown function	0.352014	0.123911	8	15.6863	0.341858	0.341073	1	11.1111	FALSE	0.312687	0.129602	1	11.1111	FALSE	0.411431	0.0373895	2	22.2222	FALSE	0.294955	0.0998006	2	22.2222	FALSE	0.380289	0.170672	2	13.3333	FALSE	FALSE
PF3D7_1130600.e1	PF3D7_1130600	conserved Plasmodium protein, unknown function	-0.0180716	-0.122184	1	1.96078	0.0704056	-0.104198	0	0	FALSE	0.0869333	-0.192202	1	11.1111	FALSE	-0.0131727	-0.109594	0	0	FALSE	-0.146666	-0.156525	0	0	FALSE	-0.0599436	-0.0579684	0	0	FALSE	FALSE
PF3D7_0604600.e1	PF3D7_0604600	DNA helicase, putative	-0.331451	-0.312846	0	0	-0.230064	-0.216181	0	0	FALSE	-0.408946	-0.412061	0	0	FALSE	-0.264204	-0.266007	0	0	FALSE	-0.418154	-0.409673	0	0	FALSE	-0.334113	-0.291695	0	0	FALSE	FALSE
PF3D7_1118000.e2	PF3D7_1118000	conserved Plasmodium protein, unknown function	-0.153543	-0.16072	0	0	-0.0898167	-0.155576	0	0	FALSE	-0.175127	-0.259935	0	0	FALSE	-0.24017	-0.16072	0	0	FALSE	-0.169904	-0.210226	0	0	FALSE	-0.117034	-0.127911	0	0	FALSE	FALSE
PF3D7_1020600.e3s3	PF3D7_1020600	conserved Plasmodium membrane protein, unknown function	-0.361031	-0.367732	0	0	-0.313268	-0.319188	0	0	FALSE	-0.411487	-0.480252	0	0	FALSE	-0.34389	-0.388943	0	0	FALSE	-0.474893	-0.445451	0	0	FALSE	-0.301382	-0.303278	0	0	FALSE	FALSE
PF3D7_1457400.e1s4	PF3D7_1457400	conserved Plasmodium protein, unknown function	-0.164703	-0.19132	0	0	0.00363731	-0.0303311	0	0	FALSE	-0.255136	-0.262863	0	0	FALSE	-0.0868445	-0.148773	0	0	FALSE	-0.347395	-0.342595	0	0	FALSE	-0.148548	-0.185522	0	0	FALSE	FALSE
PF3D7_1409500.e3	PF3D7_1409500	conserved Plasmodium protein, unknown function	-0.0285915	-0.0974442	1	1.96078	0.27449	0.0527808	1	11.1111	FALSE	-0.228253	-0.266045	0	0	FALSE	0.0461901	-0.0271244	0	0	FALSE	-0.166172	-0.173158	0	0	FALSE	-0.0529643	-0.0660071	0	0	FALSE	FALSE
PF3D7_1411500.e2	PF3D7_1411500	conserved Plasmodium protein, unknown function	0.0915854	0.00791604	2	3.92157	0.0542848	-0.0580608	0	0	FALSE	0.245544	-0.11436	2	22.2222	FALSE	0.185173	0.0763826	0	0	FALSE	-0.0289972	-0.077561	0	0	FALSE	0.0377877	-0.0150304	0	0	FALSE	FALSE
PF3D7_0422200.e1s5	PF3D7_0422200	erythrocyte membrane-associated antigen	0.325986	0.179858	4	7.84314	0.255612	0.265331	0	0	FALSE	0.370123	0.125154	2	22.2222	FALSE	0.800598	0.526112	2	22.2222	FALSE	0.0478843	0.0201779	0	0	FALSE	0.223823	0.21015	0	0	FALSE	FALSE
PF3D7_0218600.e1s3	PF3D7_0218600	conserved Plasmodium protein, unknown function	0.385484	0.187841	6	11.7647	0.323964	0.192782	1	11.1111	FALSE	0.518469	0.308092	2	22.2222	FALSE	0.520654	0.180885	1	11.1111	FALSE	0.358945	-0.0479177	1	11.1111	FALSE	0.277426	0.187841	1	6.66667	FALSE	FALSE
PF3D7_0604000.e1s3	PF3D7_0604000	conserved Plasmodium protein, unknown function	0.103014	-0.0232417	2	3.92157	0.049451	0.0778985	0	0	FALSE	0.114908	0.0959188	0	0	FALSE	0.0779855	-0.0214705	0	0	FALSE	0.178698	-0.184835	1	11.1111	FALSE	0.0976224	-0.107502	1	6.66667	FALSE	FALSE
PF3D7_1360500.e7	PF3D7_1360500	guanylyl cyclase beta (GCbeta)	-0.385446	-0.432366	1	1.96078	-0.133251	-0.329574	1	11.1111	FALSE	-0.421066	-0.438777	0	0	FALSE	-0.396148	-0.432366	0	0	FALSE	-0.462452	-0.440975	0	0	FALSE	-0.462767	-0.442992	0	0	FALSE	FALSE
PF3D7_1133700.e2	PF3D7_1133700	conserved Plasmodium protein, unknown function	0.249062	0.215626	0	0	0.256525	0.205374	0	0	FALSE	0.165733	0.211237	0	0	FALSE	0.292607	0.228587	0	0	FALSE	0.266858	0.195072	0	0	FALSE	0.257777	0.235621	0	0	FALSE	FALSE
PF3D7_0609300.e1	PF3D7_0609300	conserved Plasmodium protein, unknown function	0.639668	0.453898	11	21.5686	0.696766	0.571263	2	22.2222	FALSE	0.650003	0.419385	3	33.3333	FALSE	0.94449	0.453898	4	44.4444	FALSE	0.334789	0.191983	0	0	FALSE	0.599242	0.507548	2	13.3333	FALSE	FALSE
PF3D7_0719900.e1s4	PF3D7_0719900	conserved Plasmodium membrane protein, unknown function	-0.131646	-0.131075	0	0	-0.0747868	-0.115683	0	0	FALSE	-0.190132	-0.188072	0	0	FALSE	-0.0549632	-0.0987417	0	0	FALSE	-0.223614	-0.219708	0	0	FALSE	-0.121501	-0.128601	0	0	FALSE	FALSE
PF3D7_0202200.e1	PF3D7_0202200	EMP1-trafficking protein (PTP1)	0.064859	0.00855694	2	3.92157	0.173091	0.161281	0	0	FALSE	0.0787984	0.0535205	0	0	FALSE	-0.00501055	0	0	0	FALSE	0.0635139	-0.0306502	1	11.1111	FALSE	0.0342847	-0.00729425	1	6.66667	FALSE	FALSE
PF3D7_0622900.e1s2	PF3D7_0622900	transcription factor with AP2 domain(s), putative	0.127412	0.0942094	0	0	0.163775	0.10478	0	0	FALSE	0.080123	0.0642261	0	0	FALSE	0.223297	0.0937032	0	0	FALSE	0.0190786	0.0683089	0	0	FALSE	0.141435	0.136275	0	0	FALSE	FALSE
PF3D7_1430000.e2	PF3D7_1430000	conserved Plasmodium protein, unknown function	-0.0280004	-0.0270419	0	0	0.0154141	0.0368275	0	0	FALSE	-0.0918227	-0.125453	0	0	FALSE	-0.0861735	-0.0500329	0	0	FALSE	0.012517	-0.0152332	0	0	FALSE	-0.00516224	0.0257539	0	0	FALSE	FALSE
PF3D7_0423600.e1s2	PF3D7_0423600	conserved Plasmodium protein, unknown function	0.437567	0.321848	5	9.80392	0.33921	0.27569	0	0	FALSE	0.343193	0.38227	0	0	FALSE	0.571499	0.24132	3	33.3333	FALSE	0.511242	0.342013	2	22.2222	FALSE	0.428643	0.416332	0	0	FALSE	FALSE
PF3D7_1103400.e1s2	PF3D7_1103400	iron-sulfur assembly protein, sufD, putative	0.43346	0.377794	4	7.84314	0.421537	0.351369	1	11.1111	FALSE	0.324905	0.195539	0	0	FALSE	0.480133	0.536534	1	11.1111	FALSE	0.330798	0.207363	0	0	FALSE	0.53934	0.418415	2	13.3333	FALSE	FALSE
PF3D7_0311300.e3	PF3D7_0311300	phosphatidylinositol 3- and 4-kinase, putative	-0.224684	-0.284359	1	1.96078	-0.276735	-0.263114	0	0	FALSE	-0.245947	-0.358429	0	0	FALSE	-0.304649	-0.29696	0	0	FALSE	-0.123971	-0.270206	0	0	FALSE	-0.193146	-0.284359	1	6.66667	FALSE	FALSE
PF3D7_1204100.e1s2	PF3D7_1204100	conserved Plasmodium protein, unknown function	1.15719	1.07596	29	56.8627	1.15149	0.951912	4	44.4444	FALSE	1.0771	1.01236	5	55.5556	TRUE	0.907501	0.926457	3	33.3333	FALSE	1.05833	1.059	5	55.5556	TRUE	1.41781	1.18829	12	80	TRUE	TRUE
PF3D7_1106700.e1s2	PF3D7_1106700	dna2/nam7 helicase family member, putative	0.411007	0.346244	3	5.88235	0.480186	0.336688	1	11.1111	FALSE	0.319467	0.266903	0	0	FALSE	0.473559	0.315691	1	11.1111	FALSE	0.260341	0.21042	0	0	FALSE	0.477293	0.464352	1	6.66667	FALSE	FALSE
PF3D7_1324500.e2	PF3D7_1324500	DEAD box helicase, putative	-0.285169	-0.396809	1	1.96078	-0.330616	-0.268174	0	0	FALSE	-0.387354	-0.460701	0	0	FALSE	-0.00575934	-0.402027	1	11.1111	FALSE	-0.495429	-0.474505	0	0	FALSE	-0.23808	-0.201019	0	0	FALSE	FALSE
PF3D7_1316100.e1s2	PF3D7_1316100	inositol polyphosphate kinase, putative	0.500475	0.451254	8	15.6863	0.728116	0.522937	3	33.3333	FALSE	0.562221	0.760825	1	11.1111	FALSE	0.570628	0.510826	3	33.3333	FALSE	0.260953	0.204748	1	11.1111	FALSE	0.428463	0.359382	0	0	FALSE	FALSE
PF3D7_1206600.e1s2	PF3D7_1206600	DNA-directed RNA polymerase III subunit, putative	0.182773	0.0649903	3	5.88235	0.328698	0.0851431	1	11.1111	FALSE	0.0180314	-0.0432958	1	11.1111	FALSE	0.346616	0.225478	1	11.1111	FALSE	0.0879454	0.132799	0	0	FALSE	0.152656	0.0865831	0	0	FALSE	FALSE
PF3D7_0725000.e1s2	PF3D7_0725000	exonuclease I, putative	-0.260408	-0.28537	0	0	-0.143561	-0.170161	0	0	FALSE	-0.377323	-0.357379	0	0	FALSE	-0.273333	-0.399982	0	0	FALSE	-0.342348	-0.434152	0	0	FALSE	-0.203447	-0.25494	0	0	FALSE	FALSE
PF3D7_1422500.e4	PF3D7_1422500	ERAD-associated E3 ubiquitin-protein ligase HRD1 (HRD1)	-0.265388	-0.235914	0	0	-0.148749	-0.189199	0	0	FALSE	-0.404345	-0.294137	0	0	FALSE	-0.269589	-0.27007	0	0	FALSE	-0.390583	-0.363904	0	0	FALSE	-0.17436	-0.203935	0	0	FALSE	FALSE
PF3D7_1117800.e1s2	PF3D7_1117800	DNA mismatch repair protein MLH	0.0882536	-0.0217887	1	1.96078	0.14413	0.110563	0	0	FALSE	-0.00711489	0.0999841	0	0	FALSE	0.485365	-0.0217887	1	11.1111	FALSE	-0.133274	-0.089014	0	0	FALSE	0.00659867	-0.0400482	0	0	FALSE	FALSE
PF3D7_1322100.e1s1	PF3D7_1322100	SET domain protein, putative	0.120793	0.118131	1	1.96078	0.190564	0.184216	0	0	FALSE	0.061713	0.0598387	0	0	FALSE	0.0899466	-0.00475941	1	11.1111	FALSE	-0.00278165	-0.0267421	0	0	FALSE	0.20703	0.163175	0	0	FALSE	FALSE
PF3D7_1025900.e10	PF3D7_1025900	conserved Plasmodium protein, unknown function	-0.240361	-0.268893	1	1.96078	-0.23884	-0.24119	0	0	FALSE	-0.356969	-0.326287	0	0	FALSE	-0.189882	-0.313383	1	11.1111	FALSE	-0.205375	-0.24906	0	0	FALSE	-0.222589	-0.328694	0	0	FALSE	FALSE
PF3D7_1250200.e6	PF3D7_1250200	conserved Plasmodium membrane protein, unknown function	-0.0464494	-0.0356571	1	1.96078	0.102102	0.180863	0	0	FALSE	-0.123464	-0.112405	0	0	FALSE	-0.156214	-0.0356571	0	0	FALSE	-0.108545	-0.0442363	0	0	FALSE	0.0137453	-0.0717358	1	6.66667	FALSE	FALSE
PF3D7_1415600.e1s2	PF3D7_1415600	conserved Plasmodium protein, unknown function	-0.328859	-0.354079	0	0	-0.292596	-0.371607	0	0	FALSE	-0.350223	-0.334914	0	0	FALSE	-0.194887	-0.316841	0	0	FALSE	-0.456027	-0.408136	0	0	FALSE	-0.341881	-0.267	0	0	FALSE	FALSE
PF3D7_0313800.e1	PF3D7_0313800	conserved Plasmodium protein, unknown function	-0.217093	-0.181705	0	0	-0.13873	-0.126429	0	0	FALSE	-0.269779	-0.228083	0	0	FALSE	-0.230668	-0.172675	0	0	FALSE	-0.21509	-0.159977	0	0	FALSE	-0.225554	-0.194866	0	0	FALSE	FALSE
PF3D7_0921200.e6	PF3D7_0921200	conserved Plasmodium membrane protein, unknown function	-0.417603	-0.399031	0	0	-0.362334	-0.323489	0	0	FALSE	-0.455854	-0.434838	0	0	FALSE	-0.452654	-0.471065	0	0	FALSE	-0.423184	-0.374877	0	0	FALSE	-0.403436	-0.399031	0	0	FALSE	FALSE
PF3D7_1348000.e4s1	PF3D7_1348000	conserved Plasmodium protein, unknown function	-0.131327	-0.243557	1	1.96078	-0.163551	-0.243557	0	0	FALSE	-0.016539	-0.146474	1	11.1111	FALSE	-0.194806	-0.306889	0	0	FALSE	-0.0172361	0.0333201	0	0	FALSE	-0.211233	-0.246034	0	0	FALSE	FALSE
PF3D7_1473700.e1s2	PF3D7_1473700	conserved Plasmodium protein, unknown function	0.0459666	0.0371353	0	0	0.0888615	0.102955	0	0	FALSE	-0.085671	-0.0757308	0	0	FALSE	0.121131	0.156533	0	0	FALSE	-0.0281155	0.0384397	0	0	FALSE	0.0985631	0.0371353	0	0	FALSE	FALSE
PF3D7_0704200.e1s2	PF3D7_0704200	tRNA m5C-methyltransferase, putative	0.283069	0.0646652	5	9.80392	0.245318	0.0872692	1	11.1111	FALSE	0.38161	0.242639	1	11.1111	FALSE	0.496093	0.0118687	1	11.1111	FALSE	0.36871	0.144432	2	22.2222	FALSE	0.0673975	0.0179993	0	0	FALSE	FALSE
PF3D7_0935200.e1s2	PF3D7_0935200	sec-1 family protein	0.0524647	-0.04385	1	1.96078	0.0306933	0.00656767	0	0	FALSE	0.128504	-0.0322895	0	0	FALSE	0.299233	0.0854752	1	11.1111	FALSE	-0.0794023	-0.139083	0	0	FALSE	-0.0490367	-0.0647155	0	0	FALSE	FALSE
PF3D7_1231400.e2s1	PF3D7_1231400	amino acid transporter, putative	0.140579	0.120427	1	1.96078	0.147565	0.14327	0	0	FALSE	-0.0286057	0.0605063	0	0	FALSE	0.360695	0.120427	1	11.1111	FALSE	0.0760927	0.0698214	0	0	FALSE	0.14452	0.124316	0	0	FALSE	FALSE
PF3D7_1428500.e3s2	PF3D7_1428500	protein kinase, putative	-0.201465	-0.222441	0	0	-0.186776	-0.156415	0	0	FALSE	-0.19594	-0.237214	0	0	FALSE	-0.0182983	-0.0484854	0	0	FALSE	-0.36218	-0.365091	0	0	FALSE	-0.227064	-0.200729	0	0	FALSE	FALSE
PF3D7_0527300.e2	PF3D7_0527300	methionine aminopeptidase 1a, putative (METAP1a)	-0.261971	-0.232544	0	0	-0.26355	-0.190759	0	0	FALSE	-0.335924	-0.388513	0	0	FALSE	-0.224651	-0.31348	0	0	FALSE	-0.308685	-0.227237	0	0	FALSE	-0.211014	-0.217019	0	0	FALSE	FALSE
PF3D7_0806300.e1s2	PF3D7_0806300	ferlin like protein, putative	0.678999	0.647599	8	15.6863	0.624806	0.531697	2	22.2222	FALSE	0.633917	0.54871	1	11.1111	FALSE	0.757092	0.647599	2	22.2222	FALSE	0.570414	0.641982	1	11.1111	FALSE	0.75686	0.809351	2	13.3333	FALSE	FALSE
PF3D7_1305300.e1s3	PF3D7_1305300	conserved Plasmodium protein, unknown function	0.100981	0.109393	0	0	0.207631	0.0579273	0	0	FALSE	-0.0649464	-0.0155653	0	0	FALSE	0.185938	0.0870328	0	0	FALSE	0.0190458	0.109393	0	0	FALSE	0.134733	0.14349	0	0	FALSE	FALSE
PF3D7_1200400.e1s2	PF3D7_1200400	erythrocyte membrane protein 1, PfEMP1	-0.0503497	-0.0231551	0	0	-0.0454146	-0.189122	0	0	FALSE	-0.156528	-0.209655	0	0	FALSE	0.0556599	0.0893907	0	0	FALSE	-0.137758	-0.0966708	0	0	FALSE	-0.00076485	-0.00676828	0	0	FALSE	FALSE
PF3D7_0214800.e2s1	PF3D7_0214800	conserved Plasmodium membrane protein, unknown function	-0.129517	-0.135308	0	0	-0.0106856	-0.0166196	0	0	FALSE	-0.206585	-0.20033	0	0	FALSE	-0.109871	-0.198341	0	0	FALSE	-0.235182	-0.272282	0	0	FALSE	-0.102963	-0.0989418	0	0	FALSE	FALSE
PF3D7_0908100.e1_375586..374354	PF3D7_0908100	conserved Plasmodium membrane protein, unknown function	0.0619882	-0.0103358	1	1.96078	0.2589	0.274108	0	0	FALSE	-0.0349165	0.0192234	0	0	FALSE	-0.0535532	-0.0555633	0	0	FALSE	-0.129968	-0.0553466	0	0	FALSE	0.186482	0.0262315	1	6.66667	FALSE	FALSE
PF3D7_1440000.e1s1	PF3D7_1440000	conserved Plasmodium protein, unknown function	0.46845	0.355659	6	11.7647	0.549928	0.355659	2	22.2222	FALSE	0.674363	0.634732	1	11.1111	FALSE	0.547879	0.3001	2	22.2222	FALSE	0.193863	0.0855703	0	0	FALSE	0.413112	0.349277	1	6.66667	FALSE	FALSE
PF3D7_1302700.e1s1	PF3D7_1302700	DEAD/DEAH box ATP-dependent RNA helicase, putative	0.657759	0.465713	11	21.5686	0.833361	0.508186	4	44.4444	FALSE	0.311478	0.205002	1	11.1111	FALSE	0.948728	0.576593	3	33.3333	FALSE	0.785068	0.200196	2	22.2222	FALSE	0.5092	0.465713	1	6.66667	FALSE	FALSE
PF3D7_0406500.e1s1	PF3D7_0406500	conserved Plasmodium protein, unknown function	-0.555653	-0.583375	0	0	-0.600686	-0.583375	0	0	FALSE	-0.571903	-0.554266	0	0	FALSE	-0.408415	-0.47664	0	0	FALSE	-0.655219	-0.809713	0	0	FALSE	-0.547486	-0.608208	0	0	FALSE	FALSE
PF3D7_0311400.e2s1	PF3D7_0311400	protein kinase, putative	0.740927	0.413452	15	29.4118	0.521291	0.411046	1	11.1111	FALSE	0.778604	0.403915	3	33.3333	FALSE	1.34136	1.45905	5	55.5556	TRUE	0.341758	0.140258	2	22.2222	FALSE	0.729343	0.413452	4	26.6667	FALSE	TRUE
PF3D7_0200100.e1s2	PF3D7_0200100	erythrocyte membrane protein 1, PfEMP1	-0.409009	-0.391617	0	0	-0.352901	-0.388278	0	0	FALSE	-0.436044	-0.4813	0	0	FALSE	-0.388265	-0.386412	0	0	FALSE	-0.478269	-0.380279	0	0	FALSE	-0.397344	-0.370729	0	0	FALSE	FALSE
PF3D7_1227600.e1s2	PF3D7_1227600	cyclin related protein, putative	-0.282623	-0.354079	2	3.92157	-0.296534	-0.338479	0	0	FALSE	-0.31579	-0.298296	0	0	FALSE	-0.196159	-0.376064	1	11.1111	FALSE	-0.423938	-0.367592	0	0	FALSE	-0.221465	-0.313519	1	6.66667	FALSE	FALSE
PF3D7_0315300.e12s2	PF3D7_0315300	conserved Plasmodium protein, unknown function	0.220897	0.195784	0	0	0.245857	0.22325	0	0	FALSE	0.146992	0.114919	0	0	FALSE	0.227819	0.204596	0	0	FALSE	0.12863	0.0664838	0	0	FALSE	0.301471	0.327471	0	0	FALSE	FALSE
PF3D7_0612400.e1	PF3D7_0612400	conserved Plasmodium protein, unknown function	0.115188	0.104494	1	1.96078	0.136892	0.112858	0	0	FALSE	-0.0254826	-0.036253	0	0	FALSE	0.122858	0.116665	0	0	FALSE	0.0607033	0.0210742	0	0	FALSE	0.214656	0.135288	1	6.66667	FALSE	FALSE
PF3D7_1041300.e1s2	PF3D7_1041300	erythrocyte membrane protein 1, PfEMP1	-0.106395	-0.192683	2	3.92157	-0.0923035	-0.216656	1	11.1111	FALSE	-0.24662	-0.304324	0	0	FALSE	-0.146809	-0.216525	0	0	FALSE	-0.207122	-0.159598	0	0	FALSE	0.0539708	-0.0391991	1	6.66667	FALSE	FALSE
PF3D7_1300100.e1s2	PF3D7_1300100	erythrocyte membrane protein 1, PfEMP1	-0.181328	-0.174411	0	0	-0.201746	-0.18006	0	0	FALSE	-0.161787	-0.105782	0	0	FALSE	-0.180832	-0.155903	0	0	FALSE	-0.21895	-0.14017	0	0	FALSE	-0.158526	-0.182339	0	0	FALSE	FALSE
PF3D7_1241200.e3s1	PF3D7_1241200	conserved Plasmodium protein, unknown function	0.233365	0.163416	1	1.96078	0.221941	0.0996088	0	0	FALSE	0.123569	0.146186	0	0	FALSE	0.36405	0.234399	1	11.1111	FALSE	0.100417	0.0409241	0	0	FALSE	0.307456	0.23673	0	0	FALSE	FALSE
PF3D7_1417300.e1s2	PF3D7_1417300	cysteine protease ATG4, putative	0.968063	0.445995	17	33.3333	0.79411	0.183864	2	22.2222	FALSE	1.51763	1.07907	5	55.5556	TRUE	1.55866	1.16611	5	55.5556	TRUE	0.511258	0.36061	2	22.2222	FALSE	0.662419	0.445995	3	20	FALSE	TRUE
PF3D7_0412700.e1s1	PF3D7_0412700	erythrocyte membrane protein 1, PfEMP1	-0.0351087	-0.0335755	0	0	-0.0726058	0.00266549	0	0	FALSE	-0.127488	-0.146375	0	0	FALSE	0.0189704	-0.0139842	0	0	FALSE	0.0270796	0.0146555	0	0	FALSE	-0.0269433	-0.0570393	0	0	FALSE	FALSE
PF3D7_0420900.e1s2	PF3D7_0420900	erythrocyte membrane protein 1, PfEMP1	0.0524379	0.0410918	0	0	0.00442619	0.0663767	0	0	FALSE	0.0304252	-0.00912625	0	0	FALSE	0.016678	0.0410918	0	0	FALSE	0.0164725	-0.00367653	0	0	FALSE	0.137488	0.0500064	0	0	FALSE	FALSE
PF3D7_1200100.e1s2	PF3D7_1200100	erythrocyte membrane protein 1, PfEMP1	0.411579	0.108944	7	13.7255	0.747412	0.104583	2	22.2222	FALSE	0.605613	0.552066	3	33.3333	FALSE	0.0413462	-0.0710785	0	0	FALSE	0.73641	0.468687	2	22.2222	FALSE	0.120899	0.0997662	0	0	FALSE	FALSE
PF3D7_1436100.e1s1	PF3D7_1436100	conserved Plasmodium membrane protein, unknown function	0.291432	0.266605	2	3.92157	0.26508	0.286683	0	0	FALSE	0.26684	0.278059	0	0	FALSE	0.53051	0.275331	2	22.2222	FALSE	0.131762	0.113336	0	0	FALSE	0.274355	0.282524	0	0	FALSE	FALSE
PF3D7_1136000.e2s1	PF3D7_1136000	conserved Plasmodium protein, unknown function	0.381535	0.297369	3	5.88235	0.392341	0.33531	0	0	FALSE	0.284496	0.261693	0	0	FALSE	0.525529	0.32868	1	11.1111	FALSE	0.164726	0.165256	0	0	FALSE	0.476964	0.297369	2	13.3333	FALSE	FALSE
PF3D7_1227200.e1s2	PF3D7_1227200	potassium channel protein	0.66246	0.612384	3	5.88235	0.697078	0.596366	1	11.1111	FALSE	0.658491	0.612384	0	0	FALSE	0.720826	0.601476	1	11.1111	FALSE	0.715103	0.660248	1	11.1111	FALSE	0.577466	0.562566	0	0	FALSE	FALSE
PF3D7_0524100.e1s2	PF3D7_0524100	conserved Plasmodium protein, unknown function	0.54402	0.414209	9	17.6471	0.518867	0.360176	2	22.2222	FALSE	0.826588	0.810161	3	33.3333	FALSE	0.707679	0.354128	3	33.3333	FALSE	0.231128	0.200145	0	0	FALSE	0.479111	0.436925	1	6.66667	FALSE	FALSE
PF3D7_0217600.e6s2	PF3D7_0217600	conserved Plasmodium protein, unknown function	0.0910882	0.0952344	1	1.96078	0.136221	0.148116	0	0	FALSE	-0.00849463	-0.0142309	0	0	FALSE	0.0718076	0.016458	0	0	FALSE	-0.0257566	-0.0283306	0	0	FALSE	0.205434	0.17077	1	6.66667	FALSE	FALSE
PF3D7_0801900.e1s2	PF3D7_0801900	conserved Plasmodium protein, unknown function	0.369712	0.289139	3	5.88235	0.384568	0.250178	1	11.1111	FALSE	0.342577	0.258593	0	0	FALSE	0.438708	0.295918	2	22.2222	FALSE	0.218533	0.158935	0	0	FALSE	0.426388	0.473852	0	0	FALSE	FALSE
PF3D7_0504700.e1s1	PF3D7_0504700	conserved Plasmodium protein, unknown function	0.305445	0.210854	3	5.88235	0.257031	0.188827	0	0	FALSE	0.204069	0.0987148	0	0	FALSE	0.286696	0.164305	1	11.1111	FALSE	0.287084	0.114038	1	11.1111	FALSE	0.417585	0.393029	1	6.66667	FALSE	FALSE
PF3D7_1326500.e1s1	PF3D7_1326500	conserved Plasmodium protein, unknown function	0.0585142	-0.0100397	1	1.96078	0.0353627	-0.0100397	0	0	FALSE	0.0541526	0.0361906	0	0	FALSE	0.293517	-0.0729168	1	11.1111	FALSE	-0.0753827	-0.109001	0	0	FALSE	0.0143586	0.0255699	0	0	FALSE	FALSE
PF3D7_0322700.e1s4	PF3D7_0322700	conserved Plasmodium protein, unknown function	-0.16374	-0.171026	0	0	-0.1287	-0.162189	0	0	FALSE	-0.154325	-0.165939	0	0	FALSE	-0.125162	-0.17724	0	0	FALSE	-0.274417	-0.300427	0	0	FALSE	-0.147155	-0.124871	0	0	FALSE	FALSE
PF3D7_1229600.e1s1	PF3D7_1229600	conserved Plasmodium protein, unknown function	0.551223	0.26891	9	17.6471	0.667119	0.616712	2	22.2222	FALSE	0.47776	0.231797	2	22.2222	FALSE	0.726675	0.166747	1	11.1111	FALSE	0.284972	0.292611	0	0	FALSE	0.580242	0.309918	4	26.6667	FALSE	FALSE
PF3D7_1348300.e1s2	PF3D7_1348300	elongation factor Tu, putative	0.266835	0.248117	1	1.96078	0.339842	0.355234	0	0	FALSE	0.183985	0.196498	0	0	FALSE	0.317735	0.276938	0	0	FALSE	0.0794852	0.204134	0	0	FALSE	0.354612	0.331984	1	6.66667	FALSE	FALSE
PF3D7_1225100.e3s2	PF3D7_1225100	isoleucine--tRNA ligase, putative	0.104807	0.129001	0	0	0.118991	0.155915	0	0	FALSE	0.00916712	0.0576251	0	0	FALSE	0.236329	0.185224	0	0	FALSE	-0.0327674	-0.0322822	0	0	FALSE	0.157314	0.127587	0	0	FALSE	FALSE
PF3D7_1416200.e1s1	PF3D7_1416200	metacaspase-like protein	0.116806	0.0613007	1	1.96078	0.168575	0.0357577	0	0	FALSE	-0.010928	0.0324855	0	0	FALSE	0.258306	0.162003	1	11.1111	FALSE	-0.0140576	-0.0365755	0	0	FALSE	0.156004	0.155065	0	0	FALSE	FALSE
PF3D7_1362800.e2s2	PF3D7_1362800	conserved Plasmodium protein, unknown function	0.0769006	0.0335881	1	1.96078	0.104465	0.0949065	0	0	FALSE	-0.110726	-0.104079	0	0	FALSE	0.186274	0.0295982	0	0	FALSE	-0.0667525	-0.0526146	0	0	FALSE	0.193505	0.0626994	1	6.66667	FALSE	FALSE
PF3D7_1227500.e1s2_US	PF3D7_1227500	cyclin (CYC2)	-0.332982	-0.390698	1	1.96078	-0.331022	-0.366457	0	0	FALSE	-0.470213	-0.468466	0	0	FALSE	-0.412178	-0.417442	0	0	FALSE	-0.1873	-0.390698	1	11.1111	FALSE	-0.291712	-0.390575	0	0	FALSE	FALSE
PF3D7_1018600.e1s5	PF3D7_1018600	conserved Plasmodium protein, unknown function	0.160265	0.0372203	3	5.88235	0.0695512	0.0695409	0	0	FALSE	0.132439	0.075543	0	0	FALSE	0.526635	0.111686	2	22.2222	FALSE	0.113571	-0.0271142	1	11.1111	FALSE	0.0395837	0.016386	0	0	FALSE	FALSE
PF3D7_1457400.e1s1	PF3D7_1457400	conserved Plasmodium protein, unknown function	0.165688	0.153172	1	1.96078	0.184234	0.10478	0	0	FALSE	0.127456	0.194039	0	0	FALSE	0.289919	0.161121	1	11.1111	FALSE	0.0405126	0.0494836	0	0	FALSE	0.178068	0.155774	0	0	FALSE	FALSE
PF3D7_0509800.e1s2	PF3D7_0509800	phosphatidylinositol 4-kinase (PI4K)	0.0897668	0.0139482	2	3.92157	0.10579	0.0560946	0	0	FALSE	-0.00546024	-0.034414	0	0	FALSE	0.321902	-0.00332648	1	11.1111	FALSE	-0.0848701	-0.172426	0	0	FALSE	0.10279	0.0776999	1	6.66667	FALSE	FALSE
PF3D7_1027000.e1	PF3D7_1027000	conserved Plasmodium protein, unknown function	0.197936	0.10312	3	5.88235	0.171509	0.0988576	0	0	FALSE	0.105682	0.126164	0	0	FALSE	0.410684	0.21832	2	22.2222	FALSE	0.0796489	-0.0169962	0	0	FALSE	0.212468	0.144798	1	6.66667	FALSE	FALSE
PF3D7_0612200.e1s2	PF3D7_0612200	leucine-rich repeat protein (LRR6)	0.343204	0.268003	2	3.92157	0.403787	0.37129	0	0	FALSE	0.210197	0.20748	0	0	FALSE	0.372501	0.314959	1	11.1111	FALSE	0.27753	0.114877	1	11.1111	FALSE	0.408482	0.430258	0	0	FALSE	FALSE
PF3D7_1465500.e1s1	PF3D7_1465500	potassium channel protein	0.0656899	0.0322626	1	1.96078	0.0844822	0.0587706	0	0	FALSE	0.0453239	0.0509639	0	0	FALSE	0.190858	-0.0158386	1	11.1111	FALSE	-0.0265661	-0.0690641	0	0	FALSE	0.0468868	0.0618811	0	0	FALSE	FALSE
PF3D7_0719900.e1s3	PF3D7_0719900	conserved Plasmodium membrane protein, unknown function	0.447738	0.385268	4	7.84314	0.379876	0.244377	1	11.1111	FALSE	0.445354	0.548048	0	0	FALSE	0.471922	0.435984	1	11.1111	FALSE	0.652128	0.18439	2	22.2222	FALSE	0.352742	0.35737	0	0	FALSE	FALSE
PF3D7_0801700.e2s1	PF3D7_0801700	sentrin-specific protease 2, putative (SENP2)	0.460673	0.337055	7	13.7255	0.421136	0.444046	1	11.1111	FALSE	0.315582	0.276418	0	0	FALSE	0.50167	0.21832	2	22.2222	FALSE	0.555291	0.319897	2	22.2222	FALSE	0.490079	0.378887	2	13.3333	FALSE	FALSE
PF3D7_0530900.e1s1	PF3D7_0530900	formin 1	0.982134	0.631802	12	23.5294	0.606179	0.554916	0	0	FALSE	1.18586	0.811219	4	44.4444	FALSE	1.6119	0.854878	4	44.4444	FALSE	1.0415	0.428478	2	22.2222	FALSE	0.671997	0.631802	2	13.3333	FALSE	FALSE
PF3D7_1021700.e2s1	PF3D7_1021700	conserved Plasmodium membrane protein, unknown function	0.77637	0.584963	9	17.6471	0.651768	0.509681	2	22.2222	FALSE	0.648838	0.678978	2	22.2222	FALSE	0.948993	0.613894	2	22.2222	FALSE	1.05877	0.687714	1	11.1111	FALSE	0.654636	0.496373	2	13.3333	FALSE	FALSE
PF3D7_1131800.e1s1	PF3D7_1131800	oxysterol-binding protein-related protein 2	0.498275	0.407391	5	9.80392	0.608218	0.514918	1	11.1111	FALSE	0.347345	0.296352	0	0	FALSE	0.696738	0.546268	2	22.2222	FALSE	0.466506	0.329359	1	11.1111	FALSE	0.422851	0.369711	1	6.66667	FALSE	FALSE
PF3D7_1468600.e2s1	PF3D7_1468600	aminophospholipid transporter, putative	0.534577	0.491238	4	7.84314	0.53464	0.533971	1	11.1111	FALSE	0.379123	0.366379	0	0	FALSE	0.5782	0.491238	1	11.1111	FALSE	0.486462	0.384267	1	11.1111	FALSE	0.630508	0.603838	1	6.66667	FALSE	FALSE
PF3D7_0920600.e1s1	PF3D7_0920600	conserved Plasmodium protein, unknown function	-0.221464	-0.221509	0	0	-0.171458	-0.192175	0	0	FALSE	-0.258166	-0.265937	0	0	FALSE	-0.137338	-0.184101	0	0	FALSE	-0.296742	-0.314001	0	0	FALSE	-0.234755	-0.213513	0	0	FALSE	FALSE
PF3D7_1366400.e1s1	PF3D7_1366400	rhoptry protein	0.495785	0.424701	6	11.7647	0.398349	0.23161	1	11.1111	FALSE	0.547079	0.624256	3	33.3333	FALSE	0.759115	0.463714	2	22.2222	FALSE	0.381709	0.347923	0	0	FALSE	0.433919	0.46113	0	0	FALSE	FALSE
PF3D7_0524000.e1-m2	PF3D7_0524000	karyopherin beta (KASbeta)	-0.201534	-0.260652	1	1.96078	-0.159686	-0.199309	0	0	FALSE	-0.320632	-0.309058	0	0	FALSE	-0.18506	-0.267604	0	0	FALSE	-0.317898	-0.322966	0	0	FALSE	-0.0952482	-0.196495	1	6.66667	FALSE	FALSE
PF3D7_1128000.2.e1	PF3D7_1128000.2	conserved Plasmodium protein, unknown function	-0.115987	-0.232142	2	3.92157	-0.0495645	-0.0908465	0	0	FALSE	-0.0583782	-0.285925	1	11.1111	FALSE	0.0158074	-0.190925	1	11.1111	FALSE	-0.333624	-0.26823	0	0	FALSE	-0.138901	-0.247101	0	0	FALSE	FALSE
PF3D7_1305600.e2	PF3D7_1305600	membrane integral peptidase, M50 family, putative	-0.527512	-0.519021	0	0	-0.428215	-0.390918	0	0	FALSE	-0.617111	-0.619816	0	0	FALSE	-0.568862	-0.497954	0	0	FALSE	-0.514736	-0.455793	0	0	FALSE	-0.516186	-0.468303	0	0	FALSE	FALSE
PF3D7_1306000.e1s1	PF3D7_1306000	conserved Plasmodium protein, unknown function	0.039858	0.0272748	0	0	0.0765154	0.0183396	0	0	FALSE	-0.118804	-0.0934553	0	0	FALSE	0.0812689	0.0687746	0	0	FALSE	0.00895978	0.0206071	0	0	FALSE	0.106753	0.0793734	0	0	FALSE	FALSE
PF3D7_1120700.e1s1	PF3D7_1120700	conserved Plasmodium protein, unknown function	0.299958	0.13432	4	7.84314	0.1727	0.169559	0	0	FALSE	0.282517	0.13432	0	0	FALSE	0.542265	0.127075	2	22.2222	FALSE	0.257735	0.175978	1	11.1111	FALSE	0.266727	0.131447	1	6.66667	FALSE	FALSE
PF3D7_1414900.e1s1	PF3D7_1414900	ATP-dependent protease, putative	0.510917	0.301704	9	17.6471	0.416405	0.301704	0	0	FALSE	0.568982	0.270915	2	22.2222	FALSE	0.536298	0.380657	3	33.3333	FALSE	0.718498	0.961389	2	22.2222	FALSE	0.393007	0.206683	2	13.3333	FALSE	FALSE
PF3D7_API04100.e1	PF3D7_API04100	apicoplast ribosomal protein S2 (rps2)	-0.445746	-0.42986	0	0	-0.371569	-0.337905	0	0	FALSE	-0.503292	-0.518779	0	0	FALSE	-0.436999	-0.486259	0	0	FALSE	-0.505457	-0.44133	0	0	FALSE	-0.425147	-0.381205	0	0	FALSE	FALSE
PF3D7_0613400.e1	PF3D7_0613400	apicoplast ribosomal protein L18 precursor, putative	-0.486871	-0.450632	0	0	-0.406946	-0.352999	0	0	FALSE	-0.550041	-0.547976	0	0	FALSE	-0.543569	-0.564908	0	0	FALSE	-0.496748	-0.439532	0	0	FALSE	-0.456978	-0.423785	0	0	FALSE	FALSE
PF3D7_0930100.e1s1	PF3D7_0930100	conserved Plasmodium protein, unknown function	0.553912	0.480684	6	11.7647	0.51915	0.404193	1	11.1111	FALSE	0.519408	0.496176	1	11.1111	FALSE	0.657843	0.535623	1	11.1111	FALSE	0.482221	0.405067	1	11.1111	FALSE	0.576126	0.537671	2	13.3333	FALSE	FALSE
PF3D7_1231900.e1s1	PF3D7_1231900	conserved Plasmodium protein, unknown function	1.05618	1.01776	26	50.9804	1.01005	0.821294	3	33.3333	FALSE	1.10343	1.1095	7	77.7778	TRUE	1.16445	1.05357	5	55.5556	TRUE	0.980454	0.829556	3	33.3333	FALSE	1.03598	1.018	8	53.3333	TRUE	TRUE
PF3D7_0318600.e1s1	PF3D7_0318600	cleavage and polyadenylation specifity factor, putative	0.666092	0.584029	7	13.7255	0.518093	0.454329	0	0	FALSE	0.6407	0.632718	1	11.1111	FALSE	1.05795	1.1322	5	55.5556	TRUE	0.561295	0.465881	1	11.1111	FALSE	0.597893	0.649722	0	0	FALSE	TRUE
PF3D7_0216500.e2s2	PF3D7_0216500	conserved Plasmodium protein, unknown function	-0.0836187	-0.110495	1	1.96078	-0.120803	-0.0571439	0	0	FALSE	-0.222913	-0.216046	0	0	FALSE	-0.0539267	-0.124413	0	0	FALSE	0.162781	-0.067348	1	11.1111	FALSE	-0.143387	-0.114057	0	0	FALSE	FALSE
PF3D7_1357400.e1s2	PF3D7_1357400	conserved Plasmodium protein, unknown function	1.33445	1.25964	39	76.4706	1.30754	1.14838	7	77.7778	TRUE	1.1923	1.28015	8	88.8889	TRUE	1.19723	1.26388	6	66.6667	TRUE	1.13933	1.00389	5	55.5556	TRUE	1.63528	1.33736	13	86.6667	TRUE	TRUE
PF3D7_1325400.e1s3	PF3D7_1325400	conserved Plasmodium protein, unknown function	0.900638	0.66913	14	27.451	0.697904	0.682876	1	11.1111	FALSE	0.920316	0.318707	2	22.2222	FALSE	1.04962	1.02602	5	55.5556	TRUE	0.81981	0.796827	2	22.2222	FALSE	0.969579	0.510491	4	26.6667	FALSE	TRUE
PF3D7_0216100.e1_US	PF3D7_0216100	conserved Plasmodium protein, unknown function	0.203178	0.207624	0	0	0.200457	0.271484	0	0	FALSE	0.069751	0.0637945	0	0	FALSE	0.216679	0.256509	0	0	FALSE	0.203728	0.14003	0	0	FALSE	0.276435	0.279474	0	0	FALSE	FALSE
PF3D7_0321500.e1s1	PF3D7_0321500	peptidase, putative	0.905605	0.833338	17	33.3333	0.792342	0.701622	1	11.1111	FALSE	1.04868	0.766191	3	33.3333	FALSE	1.00225	1.01125	5	55.5556	TRUE	0.80332	0.625207	3	33.3333	FALSE	0.891101	0.944372	5	33.3333	FALSE	TRUE
PF3D7_1307100.e1s1	PF3D7_1307100	U3 small nucleolar RNA-associated protein 6, putative	0.546532	0.480597	4	7.84314	0.533478	0.425191	1	11.1111	FALSE	0.483482	0.40292	0	0	FALSE	0.651612	0.50593	2	22.2222	FALSE	0.498037	0.496525	0	0	FALSE	0.558245	0.534253	1	6.66667	FALSE	FALSE
PF3D7_1136000.e2s4	PF3D7_1136000	conserved Plasmodium protein, unknown function	-0.0152899	-0.0932314	2	3.92157	-0.0716596	-0.0392134	0	0	FALSE	-0.00414094	-0.132674	1	11.1111	FALSE	0.0664534	-0.106701	0	0	FALSE	-0.0505723	0.0648165	0	0	FALSE	-0.0160341	-0.0831325	1	6.66667	FALSE	FALSE
PF3D7_0910200.e1s2	PF3D7_0910200	conserved Plasmodium protein, unknown function	0.311218	0.266605	2	3.92157	0.327187	0.342125	0	0	FALSE	0.227412	0.121265	0	0	FALSE	0.488716	0.415422	2	22.2222	FALSE	0.202273	0.170677	0	0	FALSE	0.310788	0.31292	0	0	FALSE	FALSE
PF3D7_1405300.e1s1	PF3D7_1405300	conserved Plasmodium protein, unknown function	0.592402	0.420629	8	15.6863	0.632751	0.472834	1	11.1111	FALSE	0.826778	0.520496	3	33.3333	FALSE	0.5269	0.594506	1	11.1111	FALSE	0.320926	0.315076	0	0	FALSE	0.629754	0.635341	3	20	FALSE	FALSE
PF3D7_1464500.e1s2	PF3D7_1464500	conserved Plasmodium membrane protein, unknown function	0.891521	0.495908	14	27.451	0.760466	0.515881	2	22.2222	FALSE	1.13391	0.914555	3	33.3333	FALSE	1.31088	0.851489	4	44.4444	FALSE	0.912246	0.436254	2	22.2222	FALSE	0.56067	0.392947	3	20	FALSE	FALSE
PF3D7_1428900.e1s2	PF3D7_1428900	conserved Plasmodium protein, unknown function	-0.0503687	-0.0555472	0	0	-0.0268208	-0.0134086	0	0	FALSE	-0.111344	-0.0279793	0	0	FALSE	0.0419342	-0.0555472	0	0	FALSE	-0.12706	-0.135611	0	0	FALSE	-0.0372792	-0.0266109	0	0	FALSE	FALSE
PF3D7_1451800.e4	PF3D7_1451800	sortilin	-0.345417	-0.351309	0	0	-0.246051	-0.205374	0	0	FALSE	-0.433082	-0.38613	0	0	FALSE	-0.401413	-0.367713	0	0	FALSE	-0.33718	-0.352235	0	0	FALSE	-0.323781	-0.302725	0	0	FALSE	FALSE
PF3D7_0603800.e11	PF3D7_0603800	centrosomal protein CEP76, putative (CEP76)	-0.337374	-0.327266	0	0	-0.237885	-0.22006	0	0	FALSE	-0.42963	-0.465991	0	0	FALSE	-0.40246	-0.443792	0	0	FALSE	-0.320907	-0.288355	0	0	FALSE	-0.312541	-0.27012	0	0	FALSE	FALSE
PF3D7_0210600.e2	PF3D7_0210600	conserved Plasmodium protein, unknown function	-0.344655	-0.355223	0	0	-0.33239	-0.355223	0	0	FALSE	-0.391192	-0.360184	0	0	FALSE	-0.3967	-0.467562	0	0	FALSE	-0.330337	-0.369126	0	0	FALSE	-0.301456	-0.293741	0	0	FALSE	FALSE
PF3D7_0632500.e1s5	PF3D7_0632500	erythrocyte membrane protein 1, PfEMP1	-0.0125095	-0.0858905	1	1.96078	0.0648923	0.0203556	0	0	FALSE	0.0866534	-0.0681141	1	11.1111	FALSE	0.0103367	-0.116058	0	0	FALSE	-0.1258	-0.16859	0	0	FALSE	-0.0641816	-0.0906297	0	0	FALSE	FALSE
PF3D7_0809900.e1s2	PF3D7_0809900	JmjC domain containing protein	1.02344	0.885584	17	33.3333	0.845631	0.743058	2	22.2222	FALSE	0.980025	0.813932	3	33.3333	FALSE	1.37814	1.01795	5	55.5556	TRUE	0.941152	0.885584	2	22.2222	FALSE	0.99273	0.857949	5	33.3333	FALSE	TRUE
PF3D7_0723700.e1s2	PF3D7_0723700	conserved Plasmodium protein, unknown function	0.0505568	0.0202188	1	1.96078	0.0394595	0.0463602	0	0	FALSE	-0.105358	-0.0903708	0	0	FALSE	0.345791	0.0347971	1	11.1111	FALSE	0.0375533	0.0698459	0	0	FALSE	-0.0185744	0.0106867	0	0	FALSE	FALSE
PF3D7_0617100.e3	PF3D7_0617100	AP-2 complex subunit alpha, putative	-0.12806	-0.156276	0	0	-0.0917677	-0.0945507	0	0	FALSE	-0.164236	-0.358429	0	0	FALSE	-0.13519	-0.124613	0	0	FALSE	-0.136127	-0.229504	0	0	FALSE	-0.119013	-0.149783	0	0	FALSE	FALSE
PF3D7_0827900.e1	PF3D7_0827900	protein disulfide isomerase (PDI8)	-0.206169	-0.190925	0	0	-0.156611	-0.126109	0	0	FALSE	-0.358318	-0.353979	0	0	FALSE	-0.213197	-0.190925	0	0	FALSE	-0.142439	-0.224935	0	0	FALSE	-0.178636	-0.119367	0	0	FALSE	FALSE
PF3D7_0405200.e3	PF3D7_0405200	ag-1 blood stage membrane protein homologue (MAg-1)	-0.306156	-0.350727	0	0	-0.245152	-0.219958	0	0	FALSE	-0.380122	-0.398418	0	0	FALSE	-0.376736	-0.435575	0	0	FALSE	-0.264518	-0.40028	0	0	FALSE	-0.281013	-0.302168	0	0	FALSE	FALSE
PF3D7_1474600.e3	PF3D7_1474600	conserved Plasmodium membrane protein, unknown function	-0.314282	-0.315687	0	0	-0.318527	-0.257044	0	0	FALSE	-0.360298	-0.530603	0	0	FALSE	-0.303197	-0.326539	0	0	FALSE	-0.292837	-0.411069	0	0	FALSE	-0.303643	-0.278992	0	0	FALSE	FALSE
PF3D7_1138800.e6	PF3D7_1138800	WD repeat-containing protein, putative	-0.326731	-0.305541	0	0	-0.300254	-0.255451	0	0	FALSE	-0.401608	-0.405272	0	0	FALSE	-0.260416	-0.301965	0	0	FALSE	-0.313593	-0.279509	0	0	FALSE	-0.345362	-0.292853	0	0	FALSE	FALSE
PF3D7_0629700.e3	PF3D7_0629700	SET domain protein, putative (SET1)	-0.71799	-0.704042	0	0	-0.691374	-0.703985	0	0	FALSE	-0.765081	-0.846257	0	0	FALSE	-0.582234	-0.69957	0	0	FALSE	-0.801918	-0.704042	0	0	FALSE	-0.736802	-0.772938	0	0	FALSE	FALSE
PF3D7_0315300.e7	PF3D7_0315300	conserved Plasmodium protein, unknown function	-0.473388	-0.511759	0	0	-0.444903	-0.451379	0	0	FALSE	-0.488533	-0.572605	0	0	FALSE	-0.432724	-0.511759	0	0	FALSE	-0.499009	-0.45516	0	0	FALSE	-0.490417	-0.540289	0	0	FALSE	FALSE
PF3D7_0802700.e1	PF3D7_0802700	conserved Plasmodium protein, unknown function	-0.265181	-0.344363	1	1.96078	-0.192968	-0.252323	0	0	FALSE	-0.410331	-0.446564	0	0	FALSE	-0.304071	-0.320592	0	0	FALSE	-0.0616405	-0.25474	1	11.1111	FALSE	-0.320209	-0.34426	0	0	FALSE	FALSE
PF3D7_1446900.e3	PF3D7_1446900	glutaminyl-peptide cyclotransferase, putative	-0.469072	-0.487924	0	0	-0.392535	-0.383596	0	0	FALSE	-0.513819	-0.60328	0	0	FALSE	-0.482666	-0.518389	0	0	FALSE	-0.485567	-0.581529	0	0	FALSE	-0.470093	-0.401769	0	0	FALSE	FALSE
PF3D7_1237000.e2	PF3D7_1237000	SUMO-activating enzyme subunit 2 (UBA2)	-0.184465	-0.1709	0	0	-0.153133	-0.0945456	0	0	FALSE	-0.337555	-0.373247	0	0	FALSE	-0.182838	-0.233176	0	0	FALSE	-0.126636	-0.133138	0	0	FALSE	-0.147083	-0.123642	0	0	FALSE	FALSE
PF3D7_1345400.e2	PF3D7_1345400	conserved Plasmodium protein, unknown function	-0.176467	-0.165181	0	0	-0.158913	-0.12693	0	0	FALSE	-0.273774	-0.329705	0	0	FALSE	-0.124563	-0.148403	0	0	FALSE	-0.174166	-0.188059	0	0	FALSE	-0.161138	-0.125711	0	0	FALSE	FALSE
PF3D7_0820100.e2	PF3D7_0820100	conserved Plasmodium protein, unknown function	-0.331844	-0.353079	0	0	-0.287673	-0.303589	0	0	FALSE	-0.431249	-0.510493	0	0	FALSE	-0.279428	-0.346412	0	0	FALSE	-0.279749	-0.313828	0	0	FALSE	-0.36141	-0.353079	0	0	FALSE	FALSE
PF3D7_0936600.e1	PF3D7_0936600	Plasmodium exported protein (PHISTc), unknown function (GEXP05)	-0.305423	-0.329501	0	0	-0.245829	-0.295001	0	0	FALSE	-0.400572	-0.490024	0	0	FALSE	-0.355683	-0.394312	0	0	FALSE	-0.192723	-0.39264	0	0	FALSE	-0.321553	-0.327656	0	0	FALSE	FALSE
PF3D7_1433300.e1	PF3D7_1433300	chromatin assembly factor 1 P55 subunit, putative	0.125963	-0.0513128	5	9.80392	0.352018	0.144984	2	22.2222	FALSE	0.00493908	-0.0303119	1	11.1111	FALSE	0.0736732	-0.0926222	0	0	FALSE	0.00923701	-0.0748364	1	11.1111	FALSE	0.164355	-0.0284649	1	6.66667	FALSE	FALSE
PF3D7_0313600.e2	PF3D7_0313600	conserved Plasmodium protein, unknown function	-0.130852	-0.134917	0	0	-0.0836167	-0.0337409	0	0	FALSE	-0.249211	-0.296302	0	0	FALSE	-0.0711121	-0.14058	0	0	FALSE	-0.169176	-0.173341	0	0	FALSE	-0.101026	-0.0898158	0	0	FALSE	FALSE
PF3D7_1414500.e2	PF3D7_1414500	atypical protein kinase, ABC-1 family, putative	-0.395576	-0.387981	0	0	-0.337646	-0.313946	0	0	FALSE	-0.429717	-0.420364	0	0	FALSE	-0.399397	-0.373598	0	0	FALSE	-0.402722	-0.411441	0	0	FALSE	-0.403271	-0.381933	0	0	FALSE	FALSE
PF3D7_1468500.e1	PF3D7_1468500	derlin-1 (Der1-1)	-0.306256	-0.303771	0	0	-0.243079	-0.303208	0	0	FALSE	-0.342742	-0.361889	0	0	FALSE	-0.296532	-0.347923	0	0	FALSE	-0.270149	-0.294206	0	0	FALSE	-0.34977	-0.304602	0	0	FALSE	FALSE
PF3D7_1242300.e1	PF3D7_1242300	conserved Plasmodium membrane protein, unknown function	-0.254703	-0.27368	0	0	-0.202506	-0.228868	0	0	FALSE	-0.308962	-0.315034	0	0	FALSE	-0.250728	-0.246822	0	0	FALSE	-0.191865	-0.302391	0	0	FALSE	-0.293553	-0.243177	0	0	FALSE	FALSE
PF3D7_1336600.e3	PF3D7_1336600	conserved Plasmodium protein, unknown function	-0.231299	-0.220732	0	0	-0.185668	-0.19434	0	0	FALSE	-0.29087	-0.291441	0	0	FALSE	-0.225058	-0.191605	0	0	FALSE	-0.192759	-0.264424	0	0	FALSE	-0.249804	-0.196616	0	0	FALSE	FALSE
PF3D7_1019500.2.e20	PF3D7_1019500.2	conserved Plasmodium membrane protein, unknown function	-0.17294	-0.169277	0	0	-0.12979	-0.16477	0	0	FALSE	-0.170485	-0.154303	0	0	FALSE	-0.190736	-0.19464	0	0	FALSE	-0.144372	-0.169277	0	0	FALSE	-0.206767	-0.208753	0	0	FALSE	FALSE
PF3D7_1242400.e1	PF3D7_1242400	conserved Plasmodium protein, unknown function	0.011056	-0.00311485	0	0	0.0895053	0.192645	0	0	FALSE	-0.0443772	-0.0488247	0	0	FALSE	0.0520806	0.0690704	0	0	FALSE	0.0155779	-0.00311485	0	0	FALSE	-0.0300813	-0.0304937	0	0	FALSE	FALSE
PF3D7_1015200.2.e2	PF3D7_1015200.2	cysteine--tRNA ligase, putative	-0.00123755	0	0	0	0.0519307	0.0495631	0	0	FALSE	-0.0175275	0.0291002	0	0	FALSE	0.0288239	0	0	0	FALSE	-0.000348898	-0.0168662	0	0	FALSE	-0.0419346	-0.0690416	0	0	FALSE	FALSE
PF3D7_1146700.e2	PF3D7_1146700	kinesin-like protein, putative	0.00587607	-0.0247995	0	0	0.0555776	0.0199704	0	0	FALSE	-0.0496078	-0.038552	0	0	FALSE	0.0729648	0.0993503	0	0	FALSE	-0.0418893	-0.0606748	0	0	FALSE	-0.00224856	0.0140296	0	0	FALSE	FALSE
PF3D7_0722700.e2	PF3D7_0722700	conserved Plasmodium protein, unknown function	-0.00635009	-0.0262499	0	0	0.0522157	0.039109	0	0	FALSE	-0.0539378	-0.0255628	0	0	FALSE	0.0284092	0.0596357	0	0	FALSE	-0.0230432	-0.0734237	0	0	FALSE	-0.0237766	-0.0821193	0	0	FALSE	FALSE
PF3D7_1015700.1.e2	PF3D7_1015700.1	tubulin binding cofactor c, putative	0.0936068	0.0847755	0	0	0.114818	0.211756	0	0	FALSE	0.0570866	0.0796804	0	0	FALSE	0.0921726	0.0802878	0	0	FALSE	0.145281	0.0847755	0	0	FALSE	0.072648	0.0954572	0	0	FALSE	FALSE
PF3D7_0509200.e3	PF3D7_0509200	leucine-rich repeat protein	-0.0858025	-0.0944348	0	0	-0.0570643	0.0220158	0	0	FALSE	-0.104728	-0.108428	0	0	FALSE	-0.076425	-0.122374	0	0	FALSE	-0.0966515	-0.129024	0	0	FALSE	-0.090807	-0.0736184	0	0	FALSE	FALSE
PF3D7_0630800.e6	PF3D7_0630800	conserved Plasmodium protein, unknown function	0.129625	0.0878196	1	1.96078	0.164042	0.243725	0	0	FALSE	0.0888558	0.0784923	0	0	FALSE	0.172015	0.0820191	1	11.1111	FALSE	0.108874	0.0796648	0	0	FALSE	0.120453	0.115456	0	0	FALSE	FALSE
PF3D7_0615200.e4	PF3D7_0615200	conserved Plasmodium protein, unknown function	0.233099	0.208035	0	0	0.303173	0.320346	0	0	FALSE	0.155181	0.144538	0	0	FALSE	0.201644	0.156461	0	0	FALSE	0.246795	0.248885	0	0	FALSE	0.248462	0.208035	0	0	FALSE	FALSE
PF3D7_1476000.e1	PF3D7_1476000	conserved Plasmodium protein, unknown function	0.0500253	0.0396733	0	0	0.0762067	0.116911	0	0	FALSE	0.0147265	0.0396733	0	0	FALSE	0.0314557	-0.0109048	0	0	FALSE	0.160876	0.0783643	0	0	FALSE	0.000127181	-0.0155004	0	0	FALSE	FALSE
PF3D7_0710300.e2	PF3D7_0710300	conserved Plasmodium membrane protein, unknown function	-0.0133014	-0.0175051	0	0	-0.0031239	0.021089	0	0	FALSE	-0.00459308	0.0144065	0	0	FALSE	0.00769208	0	0	0	FALSE	-0.00119645	-0.0426487	0	0	FALSE	-0.0444921	-0.0887808	0	0	FALSE	FALSE
PF3D7_0420500.e1	PF3D7_0420500	conserved Plasmodium protein, unknown function	-0.132559	-0.195416	0	0	-0.0455318	-0.194805	0	0	FALSE	-0.139655	-0.176836	0	0	FALSE	-0.173165	-0.239438	0	0	FALSE	-0.119098	-0.247007	0	0	FALSE	-0.16423	-0.157501	0	0	FALSE	FALSE
PF3D7_1328600.e2	PF3D7_1328600	conserved Plasmodium protein, unknown function	-0.17903	-0.186304	0	0	-0.146411	-0.186304	0	0	FALSE	-0.210714	-0.248607	0	0	FALSE	-0.178684	-0.173501	0	0	FALSE	-0.182054	-0.209954	0	0	FALSE	-0.177985	-0.171051	0	0	FALSE	FALSE
PF3D7_1349000.e11	PF3D7_1349000	conserved Plasmodium protein, unknown function	-0.0719611	-0.123315	0	0	-0.0898584	-0.156234	0	0	FALSE	-0.136538	-0.157586	0	0	FALSE	-0.14606	-0.178808	0	0	FALSE	-0.015373	0.0571439	0	0	FALSE	-0.0119702	-0.114611	0	0	FALSE	FALSE
PF3D7_1428400.e5	PF3D7_1428400	probable protein, unknown function	-0.146042	-0.150295	0	0	-0.167801	-0.180304	0	0	FALSE	-0.102064	-0.088188	0	0	FALSE	-0.17538	-0.188569	0	0	FALSE	-0.117408	-0.150785	0	0	FALSE	-0.158953	-0.140326	0	0	FALSE	FALSE
PF3D7_1114800.e4	PF3D7_1114800	glycerol-3-phosphate dehydrogenase, putative	-0.181878	-0.183338	0	0	-0.179195	-0.152738	0	0	FALSE	-0.165308	-0.155124	0	0	FALSE	-0.186681	-0.20107	0	0	FALSE	-0.14494	-0.126513	0	0	FALSE	-0.212711	-0.239025	0	0	FALSE	FALSE
PF3D7_0809700.e5	PF3D7_0809700	RuvB DNA helicase, putative	0.0569972	0.0550569	0	0	0.0852887	0.110142	0	0	FALSE	0.0732754	0.0550569	0	0	FALSE	-0.0303883	-0.0256038	0	0	FALSE	0.104391	-0.00870134	0	0	FALSE	0.0542503	0.0772712	0	0	FALSE	FALSE
PF3D7_1027700.2.e1	PF3D7_1027700.2	centrin-3	-0.0818044	-0.111885	0	0	-0.0513378	-0.0709497	0	0	FALSE	-0.0934837	-0.118562	0	0	FALSE	-0.0774726	-0.0500329	0	0	FALSE	-0.0454563	-0.145069	0	0	FALSE	-0.117485	-0.107659	0	0	FALSE	FALSE
PF3D7_0321700.e5	PF3D7_0321700	microtubule and actin binding protein, putative	-0.0204641	-0.0461325	0	0	0.0291552	0.0228572	0	0	FALSE	-0.0229801	-0.0479925	0	0	FALSE	0.0163542	-0.0150299	0	0	FALSE	-0.0528534	-0.0606047	0	0	FALSE	-0.0513836	-0.0634392	0	0	FALSE	FALSE
PF3D7_1231400.e3	PF3D7_1231400	amino acid transporter, putative	0.244536	0.146905	2	3.92157	0.244051	0.185229	0	0	FALSE	0.13951	0.116995	0	0	FALSE	0.481074	0.110222	1	11.1111	FALSE	0.0847006	0.0206864	0	0	FALSE	0.26182	0.148167	1	6.66667	FALSE	FALSE
PF3D7_1214900.e1	PF3D7_1214900	conserved Plasmodium membrane protein, unknown function	0.118194	0.114404	0	0	0.125065	0.16641	0	0	FALSE	0.0522482	0.0883315	0	0	FALSE	0.203975	0.146564	0	0	FALSE	0.14247	0.148775	0	0	FALSE	0.0876044	0.0920981	0	0	FALSE	FALSE
PF3D7_0526900.e1	PF3D7_0526900	conserved Plasmodium protein, unknown function	-0.125632	-0.175523	0	0	-0.108456	-0.181359	0	0	FALSE	-0.131785	-0.14653	0	0	FALSE	-0.0622045	-0.15372	0	0	FALSE	-0.142888	-0.162211	0	0	FALSE	-0.159948	-0.177753	0	0	FALSE	FALSE
PF3D7_1104700.2.e2	PF3D7_1104700.2	RNA polymerase subunit, putative	-0.0281817	-0.0411172	0	0	-0.0531711	-0.0986592	0	0	FALSE	-0.0301083	0.0153992	0	0	FALSE	-0.023023	0.019074	0	0	FALSE	-0.0618404	-0.0137548	0	0	FALSE	0.00506792	-0.0411172	0	0	FALSE	FALSE
PF3D7_1347800.e4	PF3D7_1347800	leucine-rich repeat protein	-0.103211	-0.106833	0	0	-0.10188	-0.137249	0	0	FALSE	-0.0970189	-0.0898233	0	0	FALSE	-0.0943932	-0.16761	0	0	FALSE	-0.115352	-0.131083	0	0	FALSE	-0.105732	-0.0978357	0	0	FALSE	FALSE
PF3D7_1425300.e5	PF3D7_1425300	conserved Plasmodium protein, unknown function	-0.0667352	-0.125251	1	1.96078	-0.0846775	-0.146544	0	0	FALSE	-0.0962918	-0.0499197	0	0	FALSE	0.0992418	-0.13273	1	11.1111	FALSE	-0.135607	-0.179812	0	0	FALSE	-0.0964992	-0.119578	0	0	FALSE	FALSE
PF3D7_1222800.e4	PF3D7_1222800	conserved Plasmodium protein, unknown function	0.00800719	0.0116471	1	1.96078	0.0588086	0.0276966	0	0	FALSE	0.040347	0.0116471	1	11.1111	FALSE	0.131152	0.0346708	0	0	FALSE	-0.212123	-0.0944647	0	0	FALSE	0.0163137	0.0144271	0	0	FALSE	FALSE
PF3D7_0812200.e2	PF3D7_0812200	trypsin-like serine protease, putative	-0.0458631	-0.066443	0	0	-0.0787778	-0.11092	0	0	FALSE	0.000924639	0.000362441	0	0	FALSE	-0.014002	-0.0883608	0	0	FALSE	-0.0880426	-0.103533	0	0	FALSE	-0.0479958	-0.066443	0	0	FALSE	FALSE
PF3D7_0423100.e1	PF3D7_0423100	clathrin assembly protein, putative	-0.281905	-0.266972	0	0	-0.369869	-0.348103	0	0	FALSE	-0.222007	-0.203665	0	0	FALSE	-0.188045	-0.24258	0	0	FALSE	-0.335723	-0.390048	0	0	FALSE	-0.28909	-0.267994	0	0	FALSE	FALSE
PF3D7_1440900.e1	PF3D7_1440900	conserved Plasmodium protein, unknown function	0.0698016	0.0686591	0	0	0.0248684	0.076944	0	0	FALSE	0.0725781	0.0686591	0	0	FALSE	0.100785	0.0986663	0	0	FALSE	0.0696319	0.06133	0	0	FALSE	0.0766072	0.05906	0	0	FALSE	FALSE
PF3D7_0611200.e1	PF3D7_0611200	transcription factor with AP2 domain(s), putative	-0.0876497	-0.0879916	0	0	-0.123244	-0.137598	0	0	FALSE	-0.0273865	-0.0115426	0	0	FALSE	-0.0642998	-0.108296	0	0	FALSE	-0.110867	-0.118673	0	0	FALSE	-0.10253	-0.0750642	0	0	FALSE	FALSE
PF3D7_0709500.e2	PF3D7_0709500	conserved Plasmodium protein, unknown function	0.0558561	0.0336216	1	1.96078	-0.0397517	0.0336216	0	0	FALSE	-0.0095446	0.0588594	0	0	FALSE	0.0913678	-0.0106719	0	0	FALSE	0.00183275	-0.043535	0	0	FALSE	0.163568	0.061832	1	6.66667	FALSE	FALSE
PF3D7_1028000.e4	PF3D7_1028000	methyltransferase, putative	0.160097	0.155316	0	0	0.132998	0.140588	0	0	FALSE	0.150669	0.161413	0	0	FALSE	0.209526	0.190816	0	0	FALSE	0.185322	0.108434	0	0	FALSE	0.137219	0.155316	0	0	FALSE	FALSE
PF3D7_0205200.e4	PF3D7_0205200	conserved Plasmodium protein, unknown function	0.0682947	0.0246445	1	1.96078	0.0196123	0.00517847	0	0	FALSE	0.154814	-0.00829733	1	11.1111	FALSE	0.0111243	-0.0476903	0	0	FALSE	0.132866	0.0357691	0	0	FALSE	0.0411518	0.0345828	0	0	FALSE	FALSE
PF3D7_0606200.e4	PF3D7_0606200	ubiquitin conjugating enzyme E2, putative	-0.0478538	-0.0644266	0	0	-0.0248448	-0.0550446	0	0	FALSE	-0.086742	-0.122104	0	0	FALSE	-0.074594	-0.0726422	0	0	FALSE	0.0477684	-0.0663194	0	0	FALSE	-0.0796557	-0.0380394	0	0	FALSE	FALSE
PF3D7_1415900.e1	PF3D7_1415900	conserved Plasmodium protein, unknown function	-0.300639	-0.311461	0	0	-0.271077	-0.260862	0	0	FALSE	-0.289673	-0.292263	0	0	FALSE	-0.293418	-0.415632	0	0	FALSE	-0.298971	-0.320129	0	0	FALSE	-0.330288	-0.326361	0	0	FALSE	FALSE
PF3D7_0108600.e1	PF3D7_0108600	conserved Plasmodium protein, unknown function	-0.504744	-0.581888	0	0	-0.464949	-0.515986	0	0	FALSE	-0.424885	-0.555545	0	0	FALSE	-0.446524	-0.584298	0	0	FALSE	-0.644998	-0.65416	0	0	FALSE	-0.527318	-0.57732	0	0	FALSE	FALSE
PF3D7_0908700.e8	PF3D7_0908700	tRNA pseudouridine synthase, putative	-0.161245	-0.228473	1	1.96078	-0.194144	-0.166196	0	0	FALSE	-0.213204	-0.230416	0	0	FALSE	-0.171598	-0.19464	0	0	FALSE	-0.24329	-0.257031	0	0	FALSE	-0.0548912	-0.2362	1	6.66667	FALSE	FALSE
PF3D7_0317500.e1	PF3D7_0317500	kinesin-like protein, putative	0.0679695	-0.0500831	2	3.92157	0.204291	-0.0500831	1	11.1111	FALSE	0.342259	0.36696	0	0	FALSE	0.0312837	-0.0553673	1	11.1111	FALSE	-0.140965	-0.123728	0	0	FALSE	-0.0310253	-0.156901	0	0	FALSE	FALSE
PF3D7_1227600.e2	PF3D7_1227600	cyclin related protein, putative	-0.212911	-0.230601	0	0	-0.183491	-0.204596	0	0	FALSE	-0.260722	-0.223213	0	0	FALSE	-0.14052	-0.151929	0	0	FALSE	-0.266511	-0.259307	0	0	FALSE	-0.213152	-0.247335	0	0	FALSE	FALSE
PF3D7_1474100.e2	PF3D7_1474100	mitochondrial ribosomal protein L20 precursor, putative	-0.210429	-0.222927	0	0	-0.225643	-0.204596	0	0	FALSE	-0.198455	-0.19999	0	0	FALSE	-0.160912	-0.215233	0	0	FALSE	-0.232274	-0.232872	0	0	FALSE	-0.225089	-0.230875	0	0	FALSE	FALSE
PF3D7_0202800.e3	PF3D7_0202800	conserved Plasmodium protein, unknown function	-0.176899	-0.193979	0	0	-0.130973	-0.132414	0	0	FALSE	-0.18587	-0.167909	0	0	FALSE	-0.104267	-0.166772	0	0	FALSE	-0.222647	-0.209189	0	0	FALSE	-0.215204	-0.23233	0	0	FALSE	FALSE
PF3D7_1442500.e1	PF3D7_1442500	protein prenyltransferase alpha subunit, putative	-0.284562	-0.323096	0	0	-0.267321	-0.252901	0	0	FALSE	-0.320455	-0.363888	0	0	FALSE	-0.216641	-0.289771	0	0	FALSE	-0.33332	-0.408614	0	0	FALSE	-0.284867	-0.306166	0	0	FALSE	FALSE
PF3D7_0719100.e3	PF3D7_0719100	conserved Plasmodium protein, unknown function	-0.062418	-0.0837338	0	0	-0.00639331	-0.0470225	0	0	FALSE	-0.0765125	-0.0857101	0	0	FALSE	-0.0692306	-0.029014	0	0	FALSE	-0.0796675	-0.149747	0	0	FALSE	-0.073139	-0.0721812	0	0	FALSE	FALSE
PF3D7_1224900.e2	PF3D7_1224900	splicing factor 3b subunit, putative	-0.18466	-0.256043	0	0	-0.108331	-0.201303	0	0	FALSE	-0.0731097	-0.0682884	0	0	FALSE	-0.174428	-0.256043	0	0	FALSE	-0.205175	-0.161205	0	0	FALSE	-0.291219	-0.27296	0	0	FALSE	FALSE
PF3D7_0313300.e1	PF3D7_0313300	apicoplast conserved ycf19 protein precursor, unknown function	-0.098016	-0.125251	0	0	-0.122808	-0.21893	0	0	FALSE	-0.0927853	-0.0548058	0	0	FALSE	0.0227662	-0.0140231	0	0	FALSE	-0.166851	-0.149747	0	0	FALSE	-0.117448	-0.206333	0	0	FALSE	FALSE
PF3D7_0803200.e2	PF3D7_0803200	filament assembling protein, putative	-0.221705	-0.235957	0	0	-0.153053	-0.289718	0	0	FALSE	-0.278018	-0.291441	0	0	FALSE	-0.237703	-0.248967	0	0	FALSE	-0.229237	-0.180396	0	0	FALSE	-0.214992	-0.235008	0	0	FALSE	FALSE
PF3D7_1319400.e10	PF3D7_1319400	conserved Plasmodium protein, unknown function	-0.260445	-0.255977	0	0	-0.255616	-0.247511	0	0	FALSE	-0.342407	-0.356782	0	0	FALSE	-0.216093	-0.299797	0	0	FALSE	-0.262331	-0.2429	0	0	FALSE	-0.239646	-0.245266	0	0	FALSE	FALSE
PF3D7_1128400.e6	PF3D7_1128400	geranylgeranyl pyrophosphate synthase, putative	-0.270521	-0.344108	1	1.96078	-0.246709	-0.344108	0	0	FALSE	-0.322012	-0.245166	0	0	FALSE	-0.133558	-0.266114	0	0	FALSE	-0.392854	-0.451393	0	0	FALSE	-0.262692	-0.344571	1	6.66667	FALSE	FALSE
PF3D7_1212300.e4	PF3D7_1212300	conserved Plasmodium protein, unknown function	-0.399458	-0.470924	0	0	-0.40211	-0.328984	0	0	FALSE	-0.33596	-0.330262	0	0	FALSE	-0.344304	-0.56002	0	0	FALSE	-0.46067	-0.487105	0	0	FALSE	-0.432331	-0.480239	0	0	FALSE	FALSE
PF3D7_1368300.e3	PF3D7_1368300	conserved Plasmodium protein, unknown function	-0.274651	-0.262863	0	0	-0.262744	-0.371882	0	0	FALSE	-0.285503	-0.262863	0	0	FALSE	-0.301855	-0.377648	0	0	FALSE	-0.225739	-0.468051	0	0	FALSE	-0.288309	-0.230428	0	0	FALSE	FALSE
PF3D7_1212300.e7	PF3D7_1212300	conserved Plasmodium protein, unknown function	-0.158164	-0.206329	0	0	-0.22935	-0.233133	0	0	FALSE	-0.124238	-0.122647	0	0	FALSE	-0.182566	-0.218411	0	0	FALSE	-0.0485438	-0.206329	0	0	FALSE	-0.18694	-0.222617	0	0	FALSE	FALSE
PF3D7_1474400.e4	PF3D7_1474400	conserved Plasmodium protein, unknown function	-0.190403	-0.213228	0	0	-0.192021	-0.200154	0	0	FALSE	-0.179908	-0.182226	0	0	FALSE	-0.194686	-0.239438	0	0	FALSE	-0.166278	-0.228748	0	0	FALSE	-0.207633	-0.180829	0	0	FALSE	FALSE
PF3D7_0310000.e2	PF3D7_0310000	conserved Plasmodium protein, unknown function	-0.0661378	-0.0582569	0	0	-0.0540397	0.00573409	0	0	FALSE	-0.0895211	-0.132711	0	0	FALSE	-0.0280166	-0.0123572	0	0	FALSE	-0.109024	-0.111885	0	0	FALSE	-0.0565072	-0.0643015	0	0	FALSE	FALSE
PF3D7_1305400.e2	PF3D7_1305400	conserved Plasmodium protein, unknown function	-0.0427648	-0.0778271	0	0	-0.0702292	-0.111616	0	0	FALSE	0.00214027	-0.161603	0	0	FALSE	0.0227805	-0.0699736	0	0	FALSE	-0.109433	-0.091666	0	0	FALSE	-0.0525554	-0.0259273	0	0	FALSE	FALSE
PF3D7_1232500.e1	PF3D7_1232500	CG2-related protein, putative	-0.0572983	-0.0814673	0	0	-0.00282885	0.0376377	0	0	FALSE	-0.0679308	-0.1158	0	0	FALSE	0.0496231	0.0373895	0	0	FALSE	-0.135865	-0.151021	0	0	FALSE	-0.100613	-0.124652	0	0	FALSE	FALSE
PF3D7_1248800.e1	PF3D7_1248800	conserved Plasmodium protein, unknown function	0.0355924	-0.12883	3	5.88235	0.171726	-0.0436361	1	11.1111	FALSE	0.303944	-0.116606	1	11.1111	FALSE	0.14024	-0.135352	1	11.1111	FALSE	-0.200276	-0.208152	0	0	FALSE	-0.128366	-0.202866	0	0	FALSE	FALSE
PF3D7_0821300.e2	PF3D7_0821300	ATP-dependent RNA helicase prh1, putative	-0.412275	-0.450396	0	0	-0.454856	-0.488758	0	0	FALSE	-0.379158	-0.394868	0	0	FALSE	-0.373496	-0.434652	0	0	FALSE	-0.478114	-0.500074	0	0	FALSE	-0.390361	-0.440832	0	0	FALSE	FALSE
PF3D7_1352600.e1	PF3D7_1352600	conserved Plasmodium protein, unknown function	-0.174614	-0.280373	1	1.96078	-0.266264	-0.278133	0	0	FALSE	-0.264078	-0.415037	0	0	FALSE	-0.125602	-0.14142	0	0	FALSE	-0.227341	-0.316857	0	0	FALSE	-0.0637173	-0.282255	1	6.66667	FALSE	FALSE
PF3D7_1106800.e3	PF3D7_1106800	protein kinase, putative	-0.390676	-0.459816	1	1.96078	-0.407941	-0.386432	0	0	FALSE	-0.415562	-0.410208	0	0	FALSE	-0.348724	-0.389878	0	0	FALSE	-0.300357	-0.549834	1	11.1111	FALSE	-0.444749	-0.459816	0	0	FALSE	FALSE
PF3D7_0105100.e1	PF3D7_0105100	conserved Plasmodium protein, unknown function	-0.107866	-0.127249	0	0	-0.135882	-0.101301	0	0	FALSE	-0.188221	-0.196171	0	0	FALSE	-0.0947135	-0.0735432	0	0	FALSE	-0.0340204	-0.191678	0	0	FALSE	-0.0950429	-0.125326	0	0	FALSE	FALSE
PF3D7_1322100.e3	PF3D7_1322100	SET domain protein, putative	-0.140506	-0.190048	0	0	-0.166863	-0.172287	0	0	FALSE	-0.120564	-0.217252	0	0	FALSE	-0.158083	-0.223057	0	0	FALSE	-0.103279	-0.232872	0	0	FALSE	-0.148447	-0.18771	0	0	FALSE	FALSE
PF3D7_0609600.e2	PF3D7_0609600	probable protein, unknown function	-0.0478608	-0.171914	2	3.92157	-0.10271	-0.232701	0	0	FALSE	-0.0645006	-0.205336	0	0	FALSE	0.0846442	-0.0778179	1	11.1111	FALSE	-0.215557	-0.21704	0	0	FALSE	0.0161473	-0.150637	1	6.66667	FALSE	FALSE
PF3D7_0832700.e2_1408917..1409210	PF3D7_0832700	Plasmodium exported protein (PHISTa-like), unknown function	-0.264819	-0.271631	0	0	-0.322289	-0.334695	0	0	FALSE	-0.312412	-0.235517	0	0	FALSE	-0.235612	-0.219278	0	0	FALSE	-0.22467	-0.2756	0	0	FALSE	-0.243394	-0.271631	0	0	FALSE	FALSE
PF3D7_1448800.e1	PF3D7_1448800	Appr-1-p processing domain protein	0.10133	-0.103017	4	7.84314	-0.0119173	-0.122442	1	11.1111	FALSE	-0.118349	-0.107669	0	0	FALSE	0.349389	0.0595888	1	11.1111	FALSE	0.145955	-0.0902817	1	11.1111	FALSE	0.125474	-0.109402	1	6.66667	FALSE	FALSE
PF3D7_1105200.e2	PF3D7_1105200	conserved Plasmodium protein, unknown function	-0.292732	-0.25764	0	0	-0.238607	-0.210367	0	0	FALSE	-0.417528	-0.25898	0	0	FALSE	-0.35029	-0.252045	0	0	FALSE	-0.202336	-0.303635	0	0	FALSE	-0.270033	-0.25764	0	0	FALSE	FALSE
PF3D7_1133700.e1	PF3D7_1133700	conserved Plasmodium protein, unknown function	0.403896	0.332693	5	9.80392	0.273134	0.285983	0	0	FALSE	0.374928	0.451059	1	11.1111	FALSE	0.497485	0.339433	1	11.1111	FALSE	0.646216	0.355191	3	33.3333	FALSE	0.298188	0.292843	0	0	FALSE	FALSE
PF3D7_0932900.e1	PF3D7_0932900	conserved Plasmodium protein, unknown function	0.0527083	-0.0426724	2	3.92157	-0.0763968	-0.0848889	0	0	FALSE	0.0494128	0.100792	0	0	FALSE	0.0991463	0.134736	0	0	FALSE	0.114463	-0.0636487	1	11.1111	FALSE	0.0672329	-0.0426724	1	6.66667	FALSE	FALSE
PF3D7_0611200.e2	PF3D7_0611200	transcription factor with AP2 domain(s), putative	-0.172312	-0.17342	0	0	-0.216532	-0.267339	0	0	FALSE	-0.0918428	-0.0261734	0	0	FALSE	-0.179135	-0.249673	0	0	FALSE	-0.116741	-0.158744	0	0	FALSE	-0.223312	-0.274645	0	0	FALSE	FALSE
PF3D7_1014000.e1	PF3D7_1014000	GDP-fucose synthase, putative	0.011058	-0.128135	2	3.92157	-0.0599558	-0.140048	0	0	FALSE	-0.0336222	-0.012634	0	0	FALSE	0.0590861	-0.169635	1	11.1111	FALSE	0.235857	-0.0482091	1	11.1111	FALSE	-0.0832216	-0.127155	0	0	FALSE	FALSE
PF3D7_1367600.e3	PF3D7_1367600	ribosome biogenesis protein MRT4, putative	-0.221534	-0.169842	0	0	-0.202433	-0.177212	0	0	FALSE	-0.276532	-0.033625	0	0	FALSE	-0.279143	-0.169842	0	0	FALSE	-0.223851	-0.224935	0	0	FALSE	-0.164042	-0.104059	0	0	FALSE	FALSE
PF3D7_1119200.e1	PF3D7_1119200	conserved Plasmodium protein, unknown function	-0.225655	-0.215524	0	0	-0.223807	-0.215524	0	0	FALSE	-0.209674	-0.207645	0	0	FALSE	-0.138255	-0.218932	0	0	FALSE	-0.307911	-0.2824	0	0	FALSE	-0.239438	-0.198455	0	0	FALSE	FALSE
PF3D7_1348200.e2	PF3D7_1348200	step II splicing factor, putative	0.0394909	-0.153652	3	5.88235	0.539083	-0.107993	2	22.2222	FALSE	-0.0668191	-0.132674	0	0	FALSE	-0.100841	-0.189572	0	0	FALSE	-0.161082	-0.232453	0	0	FALSE	0.00806448	-0.161671	1	6.66667	FALSE	FALSE
PF3D7_0913300.e1	PF3D7_0913300	conserved Plasmodium protein, unknown function	0.159112	0.0798839	3	5.88235	0.138363	0.17503	0	0	FALSE	0.414809	0.322913	2	22.2222	FALSE	0.272282	0.145494	1	11.1111	FALSE	-0.000552108	0.0077184	0	0	FALSE	0.0460378	-0.0246049	0	0	FALSE	FALSE
PF3D7_1413600.e2	PF3D7_1413600	conserved Plasmodium protein, unknown function	0.500373	0.289809	4	7.84314	0.241918	0.186084	0	0	FALSE	0.421145	0.161358	1	11.1111	FALSE	0.381148	0.38412	0	0	FALSE	1.13022	0.379836	2	22.2222	FALSE	0.396608	0.302535	1	6.66667	FALSE	FALSE
PF3D7_0111700.e1	PF3D7_0111700	conserved Plasmodium protein, unknown function	0.00274561	-0.011733	0	0	-0.017542	-0.0608882	0	0	FALSE	-0.0179273	-0.00230739	0	0	FALSE	0.0491461	0.032083	0	0	FALSE	-0.00455304	0.100293	0	0	FALSE	0.0038608	-0.0133047	0	0	FALSE	FALSE
PF3D7_0817700.e17	PF3D7_0817700	rhoptry neck protein 5	0.165387	0.112723	2	3.92157	0.0485517	0.0419654	0	0	FALSE	0.170052	0.0431476	1	11.1111	FALSE	0.115944	0.129718	0	0	FALSE	0.171765	0.0927032	0	0	FALSE	0.258528	0.118679	1	6.66667	FALSE	FALSE
PF3D7_1203100.e1	PF3D7_1203100	conserved Plasmodium protein, unknown function	-0.109896	-0.114365	0	0	-0.150047	-0.114365	0	0	FALSE	-0.123521	-0.148997	0	0	FALSE	-0.0353968	-0.08523	0	0	FALSE	-0.149345	-0.145069	0	0	FALSE	-0.0986595	-0.0886284	0	0	FALSE	FALSE
PF3D7_1244700.e2	PF3D7_1244700	conserved Plasmodium protein, unknown function	0.0934344	0.0545704	0	0	0.0412288	0.0273524	0	0	FALSE	0.0196582	0.0388628	0	0	FALSE	0.108037	0.0401933	0	0	FALSE	0.0909315	0.0531635	0	0	FALSE	0.161764	0.101465	0	0	FALSE	FALSE
PF3D7_1119800.e1	PF3D7_1119800	alternative splicing factor ASF-1, putative	0.26737	0.157132	2	3.92157	0.104352	0.129067	0	0	FALSE	0.180444	0.00651004	0	0	FALSE	0.461092	0.277172	1	11.1111	FALSE	0.425333	0.153426	1	11.1111	FALSE	0.206325	0.153637	0	0	FALSE	FALSE
PF3D7_0728300.e1	PF3D7_0728300	conserved Plasmodium protein, unknown function	-0.0758376	-0.0707822	0	0	-0.0549978	-0.011537	0	0	FALSE	-0.165039	-0.162513	0	0	FALSE	-0.0291285	-0.104433	0	0	FALSE	-0.0909654	-0.0707822	0	0	FALSE	-0.0537691	-0.0677857	0	0	FALSE	FALSE
PF3D7_0616300.e1	PF3D7_0616300	conserved Plasmodium protein, unknown function	0.106876	-0.130142	6	11.7647	0.0718298	-0.180304	1	11.1111	FALSE	0.133748	-0.130142	1	11.1111	FALSE	0.0801328	-0.0689777	1	11.1111	FALSE	0.162269	0.0128412	1	11.1111	FALSE	0.0945907	-0.168271	2	13.3333	FALSE	FALSE
PF3D7_1253800.e2	PF3D7_1253800	Plasmodium exported protein (PHISTa), unknown function	-0.0924436	-0.217382	2	3.92157	-0.0317556	-0.20791	1	11.1111	FALSE	-0.133966	-0.25338	0	0	FALSE	-0.210271	-0.221426	0	0	FALSE	0.125706	-0.278437	1	11.1111	FALSE	-0.164136	-0.185414	0	0	FALSE	FALSE
PF3D7_1007300.e2	PF3D7_1007300	conserved Plasmodium protein, unknown function	-0.251415	-0.309349	0	0	-0.228022	-0.273719	0	0	FALSE	-0.31172	-0.428146	0	0	FALSE	-0.28258	-0.347545	0	0	FALSE	-0.258986	-0.436479	0	0	FALSE	-0.206026	-0.291074	0	0	FALSE	FALSE
PF3D7_0625900.e1	PF3D7_0625900	conserved Plasmodium protein, unknown function	-0.0973328	-0.206145	1	1.96078	-0.209606	-0.296658	0	0	FALSE	-0.176706	-0.306014	0	0	FALSE	-0.0252726	-0.122374	0	0	FALSE	-0.143136	-0.206145	0	0	FALSE	0.00190031	-0.180851	1	6.66667	FALSE	FALSE
PF3D7_0223100.e2	PF3D7_0223100	rifin (RIF)	-0.0891937	-0.106185	0	0	-0.0892236	-0.106185	0	0	FALSE	-0.184004	-0.225881	0	0	FALSE	-0.100944	-0.0139182	0	0	FALSE	-0.120788	-0.0823554	0	0	FALSE	-0.00628265	-0.0438475	0	0	FALSE	FALSE
PF3D7_1435700.2.e9	PF3D7_1435700.2	conserved Plasmodium protein, unknown function	-0.0737477	-0.209571	1	1.96078	-0.142889	-0.17909	0	0	FALSE	0.112201	-0.0159152	0	0	FALSE	0.101529	0.0795537	1	11.1111	FALSE	-0.261588	-0.408484	0	0	FALSE	-0.136294	-0.209571	0	0	FALSE	FALSE
PF3D7_0936500.e2	PF3D7_0936500	Plasmodium exported protein, unknown function	-0.0489018	-0.0978338	1	1.96078	-0.108956	-0.112883	0	0	FALSE	0.0712295	-0.149133	1	11.1111	FALSE	-0.0764929	-0.0978338	0	0	FALSE	-0.0757727	-0.0273443	0	0	FALSE	-0.052271	-0.0385338	0	0	FALSE	FALSE
PF3D7_1446100.e2	PF3D7_1446100	conserved Plasmodium protein, unknown function	-0.244876	-0.257814	0	0	-0.227049	-0.234465	0	0	FALSE	-0.276035	-0.334643	0	0	FALSE	-0.176197	-0.257814	0	0	FALSE	-0.319353	-0.3106	0	0	FALSE	-0.233397	-0.224473	0	0	FALSE	FALSE
PF3D7_0605300.e4	PF3D7_0605300	serine/threonine protein kinase	-0.286652	-0.27912	0	0	-0.243204	-0.269854	0	0	FALSE	-0.267258	-0.327258	0	0	FALSE	-0.243054	-0.27912	0	0	FALSE	-0.392096	-0.402671	0	0	FALSE	-0.287251	-0.240232	0	0	FALSE	FALSE
PF3D7_0700200.e2	PF3D7_0700200	rifin (RIF)	0.0696089	0.00213195	1	1.96078	-0.0581599	0.0188515	0	0	FALSE	-0.0514774	-0.0352513	0	0	FALSE	0.0601534	-0.0025008	0	0	FALSE	0.355063	0.154764	1	11.1111	FALSE	0.0533228	-0.0328943	0	0	FALSE	FALSE
PF3D7_1300500.e2	PF3D7_1300500	rifin (RIF)	0.310054	0.247629	1	1.96078	0.263377	0.164274	0	0	FALSE	0.250993	0.216948	0	0	FALSE	0.271673	0.287143	0	0	FALSE	0.298854	0.203987	0	0	FALSE	0.403247	0.273176	1	6.66667	FALSE	FALSE
PF3D7_0732900.e2	PF3D7_0732900	rifin (RIF)	0.346689	0.334387	1	1.96078	0.243944	0.00311411	0	0	FALSE	0.362994	0.334387	0	0	FALSE	0.475628	0.46638	1	11.1111	FALSE	0.263592	0.164675	0	0	FALSE	0.371047	0.291257	0	0	FALSE	FALSE
PF3D7_1417100.e1	PF3D7_1417100	conserved Plasmodium protein, unknown function	-0.204281	-0.252524	1	1.96078	-0.277877	-0.331844	0	0	FALSE	-0.262064	-0.401727	0	0	FALSE	-0.220032	-0.349248	0	0	FALSE	-0.304059	-0.349815	0	0	FALSE	-0.0561384	-0.192002	1	6.66667	FALSE	FALSE
PF3D7_0631300.e1	PF3D7_0631300	RESA-like protein	-0.0887842	-0.106165	0	0	-0.0837319	-0.0700446	0	0	FALSE	-0.171192	-0.250777	0	0	FALSE	-0.0143082	-0.129803	0	0	FALSE	-0.142656	-0.130772	0	0	FALSE	-0.054733	-0.0303516	0	0	FALSE	FALSE
PF3D7_1149800.e2	PF3D7_1149800	rifin (RIF)	-0.136018	-0.179592	0	0	-0.178262	-0.202119	0	0	FALSE	-0.245834	-0.253032	0	0	FALSE	-0.159531	-0.162686	0	0	FALSE	-0.005788	-0.0102408	0	0	FALSE	-0.108812	-0.158196	0	0	FALSE	FALSE
PF3D7_1254000.e2	PF3D7_1254000	rifin (RIF)	0.286658	0.237543	2	3.92157	0.0794363	0.0537418	0	0	FALSE	0.188002	0.170718	0	0	FALSE	0.318884	0.301853	0	0	FALSE	0.439707	0.271328	1	11.1111	FALSE	0.359021	0.29197	1	6.66667	FALSE	FALSE
PF3D7_0900300.e2	PF3D7_0900300	rifin (RIF)	0.423882	0.368535	3	5.88235	0.294048	0.30933	0	0	FALSE	0.420573	0.368535	0	0	FALSE	0.448846	0.474328	1	11.1111	FALSE	0.430316	0.610405	1	11.1111	FALSE	0.484931	0.27839	1	6.66667	FALSE	FALSE
PF3D7_1253700.e2	PF3D7_1253700	rifin (RIF)	0.0815725	0.0513279	0	0	0.107907	0.0513279	0	0	FALSE	0.0980084	0.105469	0	0	FALSE	0.130134	0.101397	0	0	FALSE	0.0815268	0.0214345	0	0	FALSE	0.0268003	0.0615645	0	0	FALSE	FALSE
PF3D7_1225300.e1	PF3D7_1225300	conserved Plasmodium protein, unknown function	-0.223648	-0.320537	1	1.96078	-0.256148	-0.330428	0	0	FALSE	-0.300391	-0.327993	0	0	FALSE	-0.190787	-0.346052	0	0	FALSE	-0.246854	-0.320537	0	0	FALSE	-0.163894	-0.295262	1	6.66667	FALSE	FALSE
PF3D7_0832900.e2	PF3D7_0832900	stevor	0.204615	0.0720716	2	3.92157	0.117425	0.132847	0	0	FALSE	0.0984641	0.0439283	0	0	FALSE	0.0512926	0.113454	0	0	FALSE	0.161444	0.0143353	1	11.1111	FALSE	0.438514	0.0737551	1	6.66667	FALSE	FALSE
PF3D7_0222500.e2	PF3D7_0222500	rifin (RIF)	0.81942	0.366888	13	25.4902	0.26586	-0.0146208	2	22.2222	FALSE	1.21347	0.350185	4	44.4444	FALSE	0.994758	0.366909	2	22.2222	FALSE	0.659362	0.25942	1	11.1111	FALSE	0.905957	0.460364	4	26.6667	FALSE	FALSE
PF3D7_1305200.e1	PF3D7_1305200	transcription factor with AP2 domain(s)	0.273337	0.212864	2	3.92157	0.110168	0.0794762	0	0	FALSE	0.291797	0.149869	1	11.1111	FALSE	0.317386	0.206161	0	0	FALSE	0.268399	0.218759	0	0	FALSE	0.336695	0.238911	1	6.66667	FALSE	FALSE
PF3D7_0318400.e2	PF3D7_0318400	conserved Plasmodium protein, unknown function	-0.11607	-0.16156	0	0	-0.149367	-0.173808	0	0	FALSE	-0.136737	-0.144147	0	0	FALSE	-0.123752	-0.16156	0	0	FALSE	-0.13579	-0.205237	0	0	FALSE	-0.0672511	-0.137386	0	0	FALSE	FALSE
PF3D7_0222600.e2	PF3D7_0222600	rifin (RIF)	0.132412	0.133103	0	0	0.0824748	0.0794996	0	0	FALSE	0.0877544	0.000829131	0	0	FALSE	0.121037	0.214486	0	0	FALSE	0.186483	0.140224	0	0	FALSE	0.163553	0.176578	0	0	FALSE	FALSE
PF3D7_0100400.e2	PF3D7_0100400	rifin (RIF)	0.320249	0.13915	6	11.7647	0.158377	0.119839	0	0	FALSE	0.0568886	0.0628769	0	0	FALSE	0.184043	0.136768	0	0	FALSE	0.442646	0.13915	3	33.3333	FALSE	0.583674	0.528957	3	20	FALSE	FALSE
PF3D7_0400700.e2	PF3D7_0400700	rifin (RIF)	-0.0548484	-0.057456	0	0	-0.0952573	-0.0859499	0	0	FALSE	-0.0940713	-0.0816872	0	0	FALSE	-0.028561	0.0575414	0	0	FALSE	-0.0724855	-0.050663	0	0	FALSE	-0.0122594	-0.0058152	0	0	FALSE	FALSE
PF3D7_0405000.e1	PF3D7_0405000	ATP-dependent RNA helicase, putative	-0.0902458	-0.16923	2	3.92157	-0.16161	-0.192817	0	0	FALSE	-0.0850624	-0.134797	0	0	FALSE	0.110001	-0.137622	1	11.1111	FALSE	-0.100999	-0.276057	1	11.1111	FALSE	-0.164233	-0.176914	0	0	FALSE	FALSE
PF3D7_0828100.e2	PF3D7_0828100	conserved Plasmodium protein, unknown function	1.0646	0.619748	16	31.3725	0.595481	0.409789	2	22.2222	FALSE	1.01633	0.695526	4	44.4444	FALSE	1.35348	0.642992	3	33.3333	FALSE	1.07903	0.743074	2	22.2222	FALSE	1.19307	0.619748	5	33.3333	FALSE	FALSE
PF3D7_1240400.e2	PF3D7_1240400	erythrocyte membrane protein 1, PfEMP1	1.02115	0.860109	24	47.0588	0.622531	0.565417	2	22.2222	FALSE	1.23231	1.29633	6	66.6667	TRUE	1.29258	0.860109	4	44.4444	FALSE	0.816454	0.60684	2	22.2222	FALSE	1.0936	1.17747	10	66.6667	TRUE	TRUE
PF3D7_0902400.e2	PF3D7_0902400	serine/threonine protein kinase, FIKK family	-0.020869	-0.161148	3	5.88235	-0.143618	-0.161148	0	0	FALSE	-0.110602	-0.17342	0	0	FALSE	-0.0963112	-0.165329	0	0	FALSE	0.224939	0.00220629	2	22.2222	FALSE	0.00440067	-0.0837695	1	6.66667	FALSE	FALSE
PF3D7_1040300.e2	PF3D7_1040300	rifin (RIF)	0.0956456	0.0583745	0	0	0.10687	0.0794863	0	0	FALSE	0.0410176	-0.00995898	0	0	FALSE	0.149027	0.125132	0	0	FALSE	0.0812103	0.0399431	0	0	FALSE	0.0983203	0.0769462	0	0	FALSE	FALSE
PF3D7_0400500.e2	PF3D7_0400500	rifin (RIF)	0.139139	0.101796	1	1.96078	0.0286086	-0.020253	0	0	FALSE	0.0573948	0.0375617	0	0	FALSE	0.163932	0.131019	0	0	FALSE	0.290193	0.0740852	1	11.1111	FALSE	0.148995	0.141599	0	0	FALSE	FALSE
PF3D7_1242500.e1	PF3D7_1242500	conserved protein, unknown function	-0.0168258	-0.0656961	0	0	-0.0433164	-0.0788179	0	0	FALSE	-0.141329	-0.145248	0	0	FALSE	0.0572181	-0.0472836	0	0	FALSE	-0.0453367	-0.0854534	0	0	FALSE	0.0464506	0.0304362	0	0	FALSE	FALSE
PF3D7_1016000.e1	PF3D7_1016000	conserved Plasmodium protein, unknown function	-0.198165	-0.232296	0	0	-0.174553	-0.151394	0	0	FALSE	-0.224461	-0.235517	0	0	FALSE	-0.160763	-0.263697	0	0	FALSE	-0.273747	-0.358676	0	0	FALSE	-0.173648	-0.23932	0	0	FALSE	FALSE
PF3D7_0319800.e1	PF3D7_0319800	conserved Plasmodium protein, unknown function	-0.0937911	-0.117121	0	0	-0.110085	-0.0891321	0	0	FALSE	-0.217221	-0.217086	0	0	FALSE	-0.0567496	-0.117121	0	0	FALSE	-0.0649103	-0.127517	0	0	FALSE	-0.0495102	-0.0304937	0	0	FALSE	FALSE
PF3D7_1130500.e2	PF3D7_1130500	conserved Plasmodium protein, unknown function	-0.0932031	-0.110155	0	0	-0.116005	-0.0872961	0	0	FALSE	-0.164008	-0.112894	0	0	FALSE	-0.0455386	-0.169842	0	0	FALSE	-0.0986345	-0.151041	0	0	FALSE	-0.0623792	-0.0702996	0	0	FALSE	FALSE
PF3D7_0416000.e1	PF3D7_0416000	RNA binding protein, putative	0.106748	0.092072	0	0	0.00158482	0.0788344	0	0	FALSE	0.0638775	-0.00258779	0	0	FALSE	0.254304	0.211474	0	0	FALSE	0.0936688	0.0181947	0	0	FALSE	0.114881	0.092072	0	0	FALSE	FALSE
PF3D7_0712400.e2	PF3D7_0712400	erythrocyte membrane protein 1, PfEMP1	0.977649	0.754864	19	37.2549	0.98483	0.754864	3	33.3333	FALSE	1.18047	0.845721	4	44.4444	FALSE	0.750903	0.594586	3	33.3333	FALSE	1.04167	0.749751	3	33.3333	FALSE	0.949287	0.913958	6	40	FALSE	FALSE
PF3D7_1300100.e2	PF3D7_1300100	erythrocyte membrane protein 1, PfEMP1	0.284516	0.177632	4	7.84314	0.255275	0.148481	1	11.1111	FALSE	0.209568	0.0766846	1	11.1111	FALSE	0.435717	0.229999	1	11.1111	FALSE	0.311755	0.207773	1	11.1111	FALSE	0.239966	0.231579	0	0	FALSE	FALSE
PF3D7_1326700.e1	PF3D7_1326700	conserved Plasmodium protein, unknown function	0.217716	0.146138	1	1.96078	0.186566	0.157015	0	0	FALSE	0.290004	0.145983	1	11.1111	FALSE	0.209993	0.0892436	0	0	FALSE	0.185198	0.0976403	0	0	FALSE	0.217179	0.188837	0	0	FALSE	FALSE
PF3D7_0927600.e2	PF3D7_0927600	conserved Plasmodium protein, unknown function	0.314488	0.222293	2	3.92157	0.224349	0.206352	0	0	FALSE	0.158288	0.178198	0	0	FALSE	0.768624	0.410278	2	22.2222	FALSE	0.189461	0.163136	0	0	FALSE	0.264827	0.186115	0	0	FALSE	FALSE
PF3D7_1018700.e1	PF3D7_1018700	conserved Plasmodium protein, unknown function	0.3444	0.215031	2	3.92157	0.253843	0.194743	0	0	FALSE	0.277962	0.260447	0	0	FALSE	0.45966	0.133344	1	11.1111	FALSE	0.489135	0.243248	1	11.1111	FALSE	0.2826	0.211057	0	0	FALSE	FALSE
PF3D7_1467500.e1	PF3D7_1467500	conserved Plasmodium protein, unknown function	0.256528	0.228446	1	1.96078	0.247016	0.245081	0	0	FALSE	0.190715	0.213389	0	0	FALSE	0.40464	0.2554	1	11.1111	FALSE	0.239208	0.242842	0	0	FALSE	0.223248	0.228446	0	0	FALSE	FALSE
PF3D7_0100300.e2	PF3D7_0100300	var-like erythrocyte membrane protein 1	0.144178	0.128669	1	1.96078	0.0704657	0.0834259	0	0	FALSE	0.224575	0.129968	1	11.1111	FALSE	0.209385	0.25544	0	0	FALSE	0.0609031	0.0344779	0	0	FALSE	0.151008	0.111602	0	0	FALSE	FALSE
PF3D7_0631100.e2	PF3D7_0631100	Plasmodium exported protein (PHISTb), unknown function	0.138763	0.122516	0	0	0.10867	0.134286	0	0	FALSE	0.0599381	0.0244117	0	0	FALSE	0.238587	0.129416	0	0	FALSE	0.100733	0.0281358	0	0	FALSE	0.167039	0.160574	0	0	FALSE	FALSE
PF3D7_0828300.e1	PF3D7_0828300	conserved Plasmodium protein, unknown function	0.459159	0.29052	5	9.80392	0.263468	0.218469	0	0	FALSE	0.508416	0.245407	2	22.2222	FALSE	0.969608	0.396807	2	22.2222	FALSE	0.245991	0.130311	0	0	FALSE	0.368651	0.30707	1	6.66667	FALSE	FALSE
PF3D7_1233700.e1	PF3D7_1233700	homocysteine S-methyltransferase, putative	0.278865	0.162483	3	5.88235	0.648616	0.192782	3	33.3333	FALSE	0.0474746	0.00804693	0	0	FALSE	0.199116	0.16144	0	0	FALSE	0.170948	0.0474958	0	0	FALSE	0.308449	0.162483	0	0	FALSE	FALSE
PF3D7_1139600.e1	PF3D7_1139600	conserved Plasmodium protein, unknown function	0.519434	0.485805	6	11.7647	0.517205	0.510085	1	11.1111	FALSE	0.44604	0.44442	1	11.1111	FALSE	0.584756	0.40266	2	22.2222	FALSE	0.467002	0.447964	0	0	FALSE	0.557074	0.529724	2	13.3333	FALSE	FALSE
PF3D7_0314800.e2	PF3D7_0314800	conserved Plasmodium protein, unknown function	0.0290508	-0.0348624	0	0	0.027996	-0.0861169	0	0	FALSE	0.094897	0.0489382	0	0	FALSE	0.117166	0.0481811	0	0	FALSE	-0.0487798	-0.0877288	0	0	FALSE	-0.0159946	0.0381071	0	0	FALSE	FALSE
PF3D7_0711400.e1	PF3D7_0711400	sin3 associated polypeptide p18-like protein	-0.0698328	-0.135475	0	0	-0.13105	-0.167342	0	0	FALSE	-0.155289	-0.141128	0	0	FALSE	-0.0103555	0.0105547	0	0	FALSE	-0.0661471	-0.135475	0	0	FALSE	-0.0197264	-0.13036	0	0	FALSE	FALSE
PF3D7_0311800.e2	PF3D7_0311800	conserved protein, unknown function	-0.425877	-0.412772	0	0	-0.406925	-0.412772	0	0	FALSE	-0.547794	-0.54266	0	0	FALSE	-0.38525	-0.401441	0	0	FALSE	-0.412148	-0.472488	0	0	FALSE	-0.396711	-0.386562	0	0	FALSE	FALSE
PF3D7_1423200.e1	PF3D7_1423200	peptidyl-prolyl cis-trans isomerase (CYP52)	-0.149453	-0.177346	2	3.92157	-0.160695	-0.177346	0	0	FALSE	-0.328404	-0.367899	0	0	FALSE	-0.0502898	-0.180283	1	11.1111	FALSE	-0.0750314	-0.234807	1	11.1111	FALSE	-0.139487	-0.0956061	0	0	FALSE	FALSE
PF3D7_1032500.e2	PF3D7_1032500	DER1-like protein, putative (Der1-2)	-0.346664	-0.36775	0	0	-0.360621	-0.311958	0	0	FALSE	-0.469704	-0.545289	0	0	FALSE	-0.351976	-0.424148	0	0	FALSE	-0.350325	-0.49442	0	0	FALSE	-0.259082	-0.308879	0	0	FALSE	FALSE
PF3D7_0903300.e1s4	PF3D7_0903300	conserved Plasmodium membrane protein, unknown function	0.395326	0.185229	6	11.7647	0.430152	0.395318	0	0	FALSE	0.806616	0.335649	3	33.3333	FALSE	0.445779	0.0411201	2	22.2222	FALSE	0.300044	-0.0186673	1	11.1111	FALSE	0.154553	0.160352	0	0	FALSE	FALSE
PF3D7_1321000.e1	PF3D7_1321000	conserved Plasmodium protein, unknown function	0.765559	0.435984	15	29.4118	0.523078	0.40278	1	11.1111	FALSE	0.946073	0.779387	4	44.4444	FALSE	0.990612	0.543526	4	44.4444	FALSE	0.695074	0.343441	2	22.2222	FALSE	0.709996	0.457541	4	26.6667	FALSE	FALSE
PF3D7_1450400.e1	PF3D7_1450400	zinc finger protein, putative	0.5136	0.324192	10	19.6078	0.455431	0.513309	1	11.1111	FALSE	0.93793	0.539106	3	33.3333	FALSE	0.616188	0.424276	3	33.3333	FALSE	0.357937	0.143445	1	11.1111	FALSE	0.325748	0.113734	2	13.3333	FALSE	FALSE
PF3D7_0726200.e2	PF3D7_0726200	serine/threonine protein kinase, FIKK family	-0.0164241	-0.137961	2	3.92157	0.0361682	-0.0193987	0	0	FALSE	-0.06396	-0.189541	0	0	FALSE	0.10934	-0.235011	1	11.1111	FALSE	-0.000214867	-0.191678	1	11.1111	FALSE	-0.104642	-0.145515	0	0	FALSE	FALSE
PF3D7_0212500.e2s2	PF3D7_0212500	conserved Plasmodium protein, unknown function	0.284937	0.134409	3	5.88235	0.190111	0.134314	0	0	FALSE	0.289234	0.308904	0	0	FALSE	0.647298	0.172057	2	22.2222	FALSE	0.17758	0.0159415	1	11.1111	FALSE	0.186254	0.146171	0	0	FALSE	FALSE
PF3D7_1019300.e3s2	PF3D7_1019300	zinc finger protein, putative	0.775349	0.575169	14	27.451	1.0565	0.881184	4	44.4444	FALSE	0.922168	0.575169	3	33.3333	FALSE	0.940175	0.620561	3	33.3333	FALSE	0.34208	0.385053	0	0	FALSE	0.679632	0.363438	4	26.6667	FALSE	FALSE
PF3D7_1219000.e1s3	PF3D7_1219000	formin 2	-0.0565574	-0.126579	0	0	-0.0238556	-0.0248985	0	0	FALSE	-0.135726	-0.229237	0	0	FALSE	0.0332011	-0.131862	0	0	FALSE	-0.151585	-0.17882	0	0	FALSE	-0.0255159	-0.0893341	0	0	FALSE	FALSE
PF3D7_0909000.e1	PF3D7_0909000	conserved Plasmodium protein, unknown function	-0.196385	-0.233826	0	0	-0.151802	-0.166948	0	0	FALSE	-0.298328	-0.257246	0	0	FALSE	-0.060427	-0.221496	0	0	FALSE	-0.239876	-0.256953	0	0	FALSE	-0.21745	-0.233826	0	0	FALSE	FALSE
PF3D7_0810200.e1	PF3D7_0810200	ABC1 family, putative	-0.25312	-0.29394	0	0	-0.296978	-0.276302	0	0	FALSE	-0.277403	-0.302666	0	0	FALSE	-0.0500154	-0.138025	0	0	FALSE	-0.349446	-0.312213	0	0	FALSE	-0.276303	-0.320981	0	0	FALSE	FALSE
PF3D7_0619100.e2	PF3D7_0619100	conserved Plasmodium protein, unknown function	-0.274691	-0.250477	0	0	-0.254377	-0.240799	0	0	FALSE	-0.342216	-0.320056	0	0	FALSE	-0.262291	-0.232296	0	0	FALSE	-0.324501	-0.295813	0	0	FALSE	-0.223918	-0.219978	0	0	FALSE	FALSE
PF3D7_0516800.e1s3	PF3D7_0516800	transcription factor with AP2 domain(s)	0.553754	0.000550262	14	27.451	0.829053	0.0240087	3	33.3333	FALSE	0.718787	0.555359	3	33.3333	FALSE	0.743392	0.313459	3	33.3333	FALSE	0.567444	0.305138	3	33.3333	FALSE	0.167557	-0.0256038	2	13.3333	FALSE	FALSE
PF3D7_1352000.e1s3	PF3D7_1352000	conserved Plasmodium protein, unknown function	-0.107229	-0.133367	0	0	-0.0951677	-0.182911	0	0	FALSE	-0.172029	-0.165321	0	0	FALSE	-0.0176304	-0.139624	0	0	FALSE	-0.192522	-0.209189	0	0	FALSE	-0.0781691	-0.111787	0	0	FALSE	FALSE
PF3D7_1107900.e1s2	PF3D7_1107900	mechanosensitive ion channel protein	0.833943	0.838364	8	15.6863	0.776092	0.809734	1	11.1111	FALSE	0.922675	0.93704	3	33.3333	FALSE	1.04535	0.956422	3	33.3333	FALSE	0.735413	0.778905	0	0	FALSE	0.747689	0.757871	1	6.66667	FALSE	FALSE
PF3D7_1332400.e1	PF3D7_1332400	nucleotidyltransferase, putative	0.559112	0.416698	8	15.6863	0.597968	0.471252	2	22.2222	FALSE	0.459258	0.474721	1	11.1111	FALSE	0.81225	0.452992	3	33.3333	FALSE	0.415918	0.35328	0	0	FALSE	0.529744	0.416332	2	13.3333	FALSE	FALSE
PF3D7_1354300.e1	PF3D7_1354300	large subunit rRNA methyltransferase, putative	0.0625916	0.00919894	0	0	0.101977	-0.00817534	0	0	FALSE	-0.122501	-0.0870325	0	0	FALSE	0.12654	0.00919894	0	0	FALSE	0.100529	0.0245067	0	0	FALSE	0.0888848	0.0487773	0	0	FALSE	FALSE
PF3D7_0919900.e1s4	PF3D7_0919900	regulator of chromosome condensation, putative	0.142157	0.0346394	3	5.88235	0.14355	0.108433	0	0	FALSE	-0.0484179	-0.0456735	0	0	FALSE	0.261323	0.0595888	1	11.1111	FALSE	-0.000395661	-0.0742246	0	0	FALSE	0.269699	0.2015	2	13.3333	FALSE	FALSE
PF3D7_0921300.e1	PF3D7_0921300	conserved Plasmodium protein, unknown function	-0.446871	-0.488758	0	0	-0.44662	-0.439393	0	0	FALSE	-0.492709	-0.523742	0	0	FALSE	-0.482886	-0.51334	0	0	FALSE	-0.519072	-0.52451	0	0	FALSE	-0.354591	-0.463923	0	0	FALSE	FALSE
PF3D7_0203000.e1s2	PF3D7_0203000	conserved Plasmodium protein, unknown function	0.0770018	-0.0774747	3	5.88235	0.12717	0.0652352	0	0	FALSE	0.0621155	-0.0179604	1	11.1111	FALSE	0.0407048	-0.0774747	1	11.1111	FALSE	0.255818	-0.164619	1	11.1111	FALSE	-0.0296789	-0.0831589	0	0	FALSE	FALSE
PF3D7_0208300.e1s2	PF3D7_0208300	conserved Plasmodium protein, unknown function	0.187054	0.0667917	3	5.88235	0.202056	0.168583	1	11.1111	FALSE	0.106435	0.0736143	0	0	FALSE	0.223693	0.11079	0	0	FALSE	0.240189	0.0634966	1	11.1111	FALSE	0.17256	-0.0570792	1	6.66667	FALSE	FALSE
PF3D7_1143100.e1s2	PF3D7_1143100	transcription factor with AP2 domain(s)	0.0159184	-0.0978514	1	1.96078	-0.0901035	-0.00771084	0	0	FALSE	-0.031997	-0.135437	0	0	FALSE	-0.0567894	-0.186033	0	0	FALSE	0.253838	0.0136249	1	11.1111	FALSE	0.00915368	-0.0303988	0	0	FALSE	FALSE
PF3D7_1224700.e1s2	PF3D7_1224700	conserved Plasmodium protein, unknown function	0.399049	0.320855	5	9.80392	0.257513	0.155041	1	11.1111	FALSE	0.353463	0.263183	1	11.1111	FALSE	0.582333	0.388385	2	22.2222	FALSE	0.503994	0.352081	1	11.1111	FALSE	0.338385	0.320855	0	0	FALSE	FALSE
PF3D7_0807600.e2	PF3D7_0807600	conserved Plasmodium protein, unknown function	-0.198323	-0.219143	0	0	-0.128734	-0.16609	0	0	FALSE	-0.278751	-0.260846	0	0	FALSE	-0.238948	-0.261728	0	0	FALSE	-0.163841	-0.164854	0	0	FALSE	-0.188135	-0.255391	0	0	FALSE	FALSE
PF3D7_0323400.e1s2	PF3D7_0323400	Rh5 interacting protein	-0.00711888	-0.0735432	0	0	-0.0330515	-0.17456	0	0	FALSE	-0.0519459	-0.0678555	0	0	FALSE	0.102845	-0.0735432	0	0	FALSE	-0.103768	-0.135475	0	0	FALSE	0.0273478	-0.00624995	0	0	FALSE	FALSE
PF3D7_1447900.e1s2	PF3D7_1447900	multidrug resistance protein 2 (heavy metal transport family)	0.303146	0.23839	2	3.92157	0.279934	0.253331	1	11.1111	FALSE	0.215088	0.138398	0	0	FALSE	0.440028	0.363456	1	11.1111	FALSE	0.215116	0.129477	0	0	FALSE	0.340597	0.288063	0	0	FALSE	FALSE
PF3D7_API01600.e1-m2	PF3D7_API01600	unspecified product (rps19)	-0.138011	-0.181906	0	0	-0.0977691	-0.106133	0	0	FALSE	-0.13532	-0.206451	0	0	FALSE	-0.182996	-0.186701	0	0	FALSE	-0.188062	-0.207358	0	0	FALSE	-0.106751	-0.174778	0	0	FALSE	FALSE
PF3D7_1352400.e1s2	PF3D7_1352400	conserved Plasmodium protein, unknown function	0.289272	0.220988	3	5.88235	0.280736	0.217525	1	11.1111	FALSE	0.185441	0.0417906	0	0	FALSE	0.449706	0.26975	1	11.1111	FALSE	0.250215	0.0774677	0	0	FALSE	0.283868	0.289129	1	6.66667	FALSE	FALSE
PF3D7_1420100.e1s2	PF3D7_1420100	conserved Plasmodium protein, unknown function	0.0840495	0.0459813	1	1.96078	0.0738402	0.0172285	0	0	FALSE	-0.0332959	-0.0928404	0	0	FALSE	0.195015	0.0507402	1	11.1111	FALSE	0.0156833	-0.0377484	0	0	FALSE	0.135023	0.126314	0	0	FALSE	FALSE
PF3D7_0210500.e1s2	PF3D7_0210500	conserved Plasmodium protein, unknown function	0.104204	-0.0166479	1	1.96078	-0.0252722	-0.106087	0	0	FALSE	-0.0973651	-0.15028	0	0	FALSE	0.578608	-0.0166479	1	11.1111	FALSE	0.0329163	-0.043535	0	0	FALSE	0.0609608	0.0202375	0	0	FALSE	FALSE
PF3D7_0419000.e4-m2	PF3D7_0419000	conserved Plasmodium protein, unknown function	-0.354701	-0.393352	0	0	-0.37507	-0.403228	0	0	FALSE	-0.378992	-0.351333	0	0	FALSE	-0.370083	-0.502578	0	0	FALSE	-0.378942	-0.449174	0	0	FALSE	-0.304131	-0.368455	0	0	FALSE	FALSE
PF3D7_1440100.e1s2	PF3D7_1440100	conserved Plasmodium protein, unknown function	0.145783	0.0283787	2	3.92157	0.0654687	-0.0936876	0	0	FALSE	0.108544	0.00345418	0	0	FALSE	0.447871	0.28799	2	22.2222	FALSE	0.019276	-0.102789	0	0	FALSE	0.110968	0.0516127	0	0	FALSE	FALSE
PF3D7_0907900.e1	PF3D7_0907900	peptide deformylase (PDF)	-0.196982	-0.203837	0	0	-0.187207	-0.203837	0	0	FALSE	-0.388943	-0.308204	0	0	FALSE	-0.179463	-0.161188	0	0	FALSE	-0.186216	-0.262403	0	0	FALSE	-0.104642	-0.11146	0	0	FALSE	FALSE
PF3D7_1122600.e11	PF3D7_1122600	GPI transamidase component GPI16, putative (GPI16)	-0.772529	-0.763693	0	0	-0.825235	-0.771389	0	0	FALSE	-0.691361	-0.636598	0	0	FALSE	-0.788888	-0.91281	0	0	FALSE	-0.853497	-1.04684	0	0	FALSE	-0.731211	-0.725508	0	0	FALSE	FALSE
PF3D7_0905200.e1s2	PF3D7_0905200	mitochondrial carrier protein, putative	0.396605	0.264534	6	11.7647	0.274929	0.208039	0	0	FALSE	0.26199	0.230036	1	11.1111	FALSE	0.566846	0.435741	3	33.3333	FALSE	0.279773	0.29059	0	0	FALSE	0.518334	0.325661	2	13.3333	FALSE	FALSE
PF3D7_1364300.e1s2	PF3D7_1364300	pre-mRNA-splicing factor ATP-dependent RNA helicase PRP16, putative	0.0837798	0.019156	0	0	0.0831035	0.0112945	0	0	FALSE	0.028853	-0.0166062	0	0	FALSE	0.154252	-0.00116019	0	0	FALSE	0.0982289	0.0678067	0	0	FALSE	0.0661888	0.019156	0	0	FALSE	FALSE
PF3D7_0321700.e1s2	PF3D7_0321700	microtubule and actin binding protein, putative	-0.14699	-0.180398	0	0	-0.0883998	-0.131912	0	0	FALSE	-0.236256	-0.213719	0	0	FALSE	-0.0608424	-0.164722	0	0	FALSE	-0.16602	-0.180398	0	0	FALSE	-0.168856	-0.214723	0	0	FALSE	FALSE
PF3D7_1464500.e1s3	PF3D7_1464500	conserved Plasmodium membrane protein, unknown function	0.0795355	-0.0245597	1	1.96078	-0.0171796	-0.116645	0	0	FALSE	0.186375	0.10619	0	0	FALSE	0.153097	-0.0800115	1	11.1111	FALSE	-0.0322009	-0.0999999	0	0	FALSE	0.0963656	0.0497567	0	0	FALSE	FALSE
PF3D7_1335500.e2	PF3D7_1335500	conserved Plasmodium protein, unknown function	-0.238873	-0.232338	0	0	-0.315493	-0.321928	0	0	FALSE	-0.23762	-0.190341	0	0	FALSE	-0.268237	-0.278124	0	0	FALSE	-0.203645	-0.245471	0	0	FALSE	-0.197172	-0.199252	0	0	FALSE	FALSE
PF3D7_0805300.e1s2	PF3D7_0805300	conserved Plasmodium protein, unknown function	0.412861	0.363837	5	9.80392	0.458475	0.330785	2	22.2222	FALSE	0.308112	0.270412	0	0	FALSE	0.441524	0.375544	1	11.1111	FALSE	0.259215	0.29059	0	0	FALSE	0.523332	0.441906	2	13.3333	FALSE	FALSE
PF3D7_0405200.e7	PF3D7_0405200	ag-1 blood stage membrane protein homologue (MAg-1)	-0.25587	-0.345987	1	1.96078	-0.209786	-0.34716	0	0	FALSE	-0.383181	-0.384941	0	0	FALSE	-0.296326	-0.345987	0	0	FALSE	-0.2239	-0.399755	0	0	FALSE	-0.202041	-0.327505	1	6.66667	FALSE	FALSE
PF3D7_0409600.e1s2	PF3D7_0409600	replication protein A1, large subunit	0.610811	0.416142	11	21.5686	0.492906	0.30726	2	22.2222	FALSE	0.782454	0.555668	3	33.3333	FALSE	0.719713	0.524973	3	33.3333	FALSE	0.480627	0.299947	1	11.1111	FALSE	0.591337	0.410613	2	13.3333	FALSE	FALSE
PF3D7_1231400.e2s2	PF3D7_1231400	amino acid transporter, putative	0.37882	0.219287	6	11.7647	0.489891	0.43719	2	22.2222	FALSE	0.387856	0.219287	1	11.1111	FALSE	0.681268	0.663989	3	33.3333	FALSE	0.094871	0.114192	0	0	FALSE	0.295656	0.209716	0	0	FALSE	FALSE
PF3D7_1428500.e3s3	PF3D7_1428500	protein kinase, putative	0.118862	0.0379162	0	0	0.0542061	-0.00133459	0	0	FALSE	0.196237	0.397349	0	0	FALSE	0.179533	0.0590049	0	0	FALSE	0.00444832	-0.0201087	0	0	FALSE	0.143475	0.126633	0	0	FALSE	FALSE
PF3D7_0416400.e2s1	PF3D7_0416400	histone acetyltransferase, putative	0.772328	0.381911	16	31.3725	0.878755	0.381124	3	33.3333	FALSE	0.913342	0.286842	3	33.3333	FALSE	0.978911	0.675057	4	44.4444	FALSE	0.429313	0.659684	0	0	FALSE	0.705722	0.25253	6	40	FALSE	FALSE
PF3D7_0632500.e1s1	PF3D7_0632500	erythrocyte membrane protein 1, PfEMP1	-0.353576	-0.369851	0	0	-0.408768	-0.354622	0	0	FALSE	-0.420809	-0.433557	0	0	FALSE	-0.317445	-0.369851	0	0	FALSE	-0.326711	-0.386317	0	0	FALSE	-0.317918	-0.33353	0	0	FALSE	FALSE
PF3D7_1200400.e1s3	PF3D7_1200400	erythrocyte membrane protein 1, PfEMP1	0.306215	0.276887	0	0	0.290084	0.219526	0	0	FALSE	0.264896	0.276332	0	0	FALSE	0.348909	0.477394	0	0	FALSE	0.326383	0.366052	0	0	FALSE	0.302969	0.276887	0	0	FALSE	FALSE
PF3D7_0518100.e1s1	PF3D7_0518100	RAP protein, putative	0.0377364	-0.00386582	1	1.96078	0.0263609	-0.032539	0	0	FALSE	-0.0397757	-0.0344075	0	0	FALSE	0.121339	-0.00386582	1	11.1111	FALSE	-0.0493208	-0.0341363	0	0	FALSE	0.0931418	0.0668689	0	0	FALSE	FALSE
PF3D7_0600600.e2	PF3D7_0600600	erythrocyte membrane protein 1 (PfEMP1), exon 2 (VAR)	0.618112	0.396035	13	25.4902	0.471726	0.344561	2	22.2222	FALSE	0.438817	0.287555	2	22.2222	FALSE	0.653682	0.530039	3	33.3333	FALSE	0.638967	0.396035	2	22.2222	FALSE	0.779666	0.557504	4	26.6667	FALSE	FALSE
PF3D7_0106300.e1s2	PF3D7_0106300	calcium-transporting ATPase (ATP6)	-0.137446	-0.166947	1	1.96078	-0.0633198	-0.0917925	0	0	FALSE	-0.34971	-0.259935	0	0	FALSE	-0.13443	-0.130675	0	0	FALSE	-0.185108	-0.256985	0	0	FALSE	-0.0277749	-0.122051	1	6.66667	FALSE	FALSE
PF3D7_1302700.e1s2	PF3D7_1302700	DEAD/DEAH box ATP-dependent RNA helicase, putative	0.715033	0.351272	14	27.451	0.815043	0.444897	3	33.3333	FALSE	0.327663	0.203207	1	11.1111	FALSE	1.08552	1.14038	5	55.5556	TRUE	0.958181	0.288422	3	33.3333	FALSE	0.519268	0.324205	2	13.3333	FALSE	TRUE
PF3D7_1126700.e9-m3	PF3D7_1126700	autophagy-related protein 23, putative (ATG23)	-0.135135	-0.170247	1	1.96078	0.0712092	-0.0877807	1	11.1111	FALSE	-0.212179	-0.199309	0	0	FALSE	-0.190337	-0.239324	0	0	FALSE	-0.107665	-0.150679	0	0	FALSE	-0.196076	-0.184224	0	0	FALSE	FALSE
PF3D7_0311400.e2s2	PF3D7_0311400	protein kinase, putative	0.785955	0.501757	14	27.451	0.647618	0.466003	1	11.1111	FALSE	0.858199	0.835881	3	33.3333	FALSE	0.998774	0.718014	4	44.4444	FALSE	0.744714	0.302455	2	22.2222	FALSE	0.722664	0.291999	4	26.6667	FALSE	FALSE
PF3D7_1406500.e1s1	PF3D7_1406500	conserved Plasmodium protein, unknown function	0.702177	0.533065	9	17.6471	0.779373	0.682903	2	22.2222	FALSE	0.672759	0.684348	2	22.2222	FALSE	0.840967	0.598485	2	22.2222	FALSE	0.979459	0.335378	3	33.3333	FALSE	0.423867	0.529194	0	0	FALSE	FALSE
PF3D7_0922600.e2_916917..918443	PF3D7_0922600	glutamine synthetase, putative	-0.0671978	-0.184593	2	3.92157	-0.275166	-0.300636	0	0	FALSE	0.0464725	-0.0714849	1	11.1111	FALSE	-0.00165138	-0.184593	1	11.1111	FALSE	-0.0292269	-0.172909	0	0	FALSE	-0.0727292	-0.168148	0	0	FALSE	FALSE
PF3D7_0104300.e2s1	PF3D7_0104300	ubiquitin carboxyl-terminal hydrolase 1, putative (UBP1)	0.242002	0.25607	1	1.96078	0.247772	0.28527	0	0	FALSE	0.264962	0.26529	0	0	FALSE	0.183728	0.150745	0	0	FALSE	0.251482	0.257666	0	0	FALSE	0.254042	0.25607	1	6.66667	FALSE	FALSE
PF3D7_0207500.e2	PF3D7_0207500	serine repeat antigen 6 (SERA6)	1.17338	0.95059	23	45.098	1.22948	0.868023	4	44.4444	FALSE	0.860361	0.781517	2	22.2222	FALSE	1.07138	1.02753	5	55.5556	TRUE	0.910039	0.857228	3	33.3333	FALSE	1.54674	1.3159	9	60	TRUE	TRUE
PF3D7_0712900.e1s1	PF3D7_0712900	erythrocyte membrane protein 1, PfEMP1	-0.313221	-0.32071	0	0	-0.353141	-0.368989	0	0	FALSE	-0.337648	-0.325824	0	0	FALSE	-0.367481	-0.255763	0	0	FALSE	-0.308743	-0.149319	0	0	FALSE	-0.244744	-0.309689	0	0	FALSE	FALSE
PF3D7_0809100.e1s1	PF3D7_0809100	erythrocyte membrane protein 1, PfEMP1	-0.246086	-0.313388	2	3.92157	-0.110661	-0.25232	1	11.1111	FALSE	-0.382811	-0.447718	0	0	FALSE	-0.424969	-0.240471	0	0	FALSE	-0.200031	-0.107269	0	0	FALSE	-0.165608	-0.2538	1	6.66667	FALSE	FALSE
PF3D7_1241200.e3s2	PF3D7_1241200	conserved Plasmodium protein, unknown function	0.109394	0.00237383	1	1.96078	0.0624153	-0.0191483	0	0	FALSE	-0.0299058	-0.00925178	0	0	FALSE	0.353718	-0.0124104	1	11.1111	FALSE	0.0189122	-0.0139585	0	0	FALSE	0.128856	0.16968	0	0	FALSE	FALSE
PF3D7_1442600.e2s1	PF3D7_1442600	TRAP-like protein	0.162439	0.0799063	2	3.92157	0.0341637	-0.0271702	0	0	FALSE	0.0177899	-0.0421943	0	0	FALSE	0.160312	0.0430492	0	0	FALSE	0.0974661	-0.0389397	1	11.1111	FALSE	0.366455	0.178987	1	6.66667	FALSE	FALSE
PF3D7_0516700.e3s2	PF3D7_0516700	ubiquitin carboxyl-terminal hydrolase 2, putative	1.40472	1.21094	31	60.7843	1.08191	0.737721	4	44.4444	FALSE	1.41836	1.09002	5	55.5556	TRUE	1.76537	1.36177	6	66.6667	TRUE	1.18555	1.21094	6	66.6667	TRUE	1.50533	1.29146	10	66.6667	TRUE	TRUE
PF3D7_0412700.e1s2	PF3D7_0412700	erythrocyte membrane protein 1, PfEMP1	-0.0364741	-0.140315	2	3.92157	-0.199263	-0.283219	0	0	FALSE	-0.1001	-0.152	0	0	FALSE	0.295557	0.149872	2	22.2222	FALSE	-0.240739	-0.144946	0	0	FALSE	0.0227152	-0.110761	0	0	FALSE	FALSE
PF3D7_1373500.e1s1	PF3D7_1373500	erythrocyte membrane protein 1, PfEMP1	-0.0162691	-0.0521875	0	0	-0.0885917	-0.142609	0	0	FALSE	-0.0903721	-0.122108	0	0	FALSE	0.0169522	0.00903481	0	0	FALSE	0.0140501	-0.015552	0	0	FALSE	0.0334619	-0.000574734	0	0	FALSE	FALSE
PF3D7_0505100.e1s1	PF3D7_0505100	conserved Plasmodium protein, unknown function	0.281399	0.222392	2	3.92157	0.25689	0.222392	0	0	FALSE	0.279475	0.249912	0	0	FALSE	0.328265	0.146841	1	11.1111	FALSE	0.206972	0.213149	0	0	FALSE	0.313795	0.236877	1	6.66667	FALSE	FALSE
PF3D7_0905600.e1s2	PF3D7_0905600	WD repeat-containing protein 66, putative (WDR66)	0.257238	0.235422	0	0	0.297321	0.261501	0	0	FALSE	0.203848	0.0776863	0	0	FALSE	0.290512	0.235422	0	0	FALSE	0.149875	0.0367798	0	0	FALSE	0.309677	0.255038	0	0	FALSE	FALSE
PF3D7_1136000.e2s2	PF3D7_1136000	conserved Plasmodium protein, unknown function	0.275167	0.190989	3	5.88235	0.28143	0.201395	0	0	FALSE	0.371677	0.225703	2	22.2222	FALSE	0.392316	0.298028	1	11.1111	FALSE	0.0649606	0.0742546	0	0	FALSE	0.269338	0.198826	0	0	FALSE	FALSE
PF3D7_1117200.e2s1	PF3D7_1117200	conserved Plasmodium protein, unknown function	0.353631	0.303352	3	5.88235	0.341835	0.164951	0	0	FALSE	0.198761	0.260616	0	0	FALSE	0.453234	0.303352	1	11.1111	FALSE	0.285822	0.240378	0	0	FALSE	0.434554	0.381747	2	13.3333	FALSE	FALSE
PF3D7_0911400.e2s1	PF3D7_0911400	conserved Plasmodium protein, unknown function	0.227433	0.202799	2	3.92157	0.202696	0.104197	1	11.1111	FALSE	0.138171	0.047278	0	0	FALSE	0.33946	0.230599	1	11.1111	FALSE	0.207577	0.16559	0	0	FALSE	0.240531	0.215847	0	0	FALSE	FALSE
PF3D7_1343800.e1s4	PF3D7_1343800	conserved Plasmodium protein, unknown function	0.840086	0.636528	15	29.4118	0.58701	0.555439	1	11.1111	FALSE	0.569047	0.351254	2	22.2222	FALSE	0.984197	0.636528	3	33.3333	FALSE	0.948397	0.55195	2	22.2222	FALSE	1.0031	0.866941	7	46.6667	FALSE	FALSE
PF3D7_0801900.e1s3	PF3D7_0801900	conserved Plasmodium protein, unknown function	-0.0411384	-0.167426	2	3.92157	-0.171554	-0.205374	0	0	FALSE	-0.0908523	-0.124872	0	0	FALSE	0.0820619	-0.217039	1	11.1111	FALSE	0.0574359	-0.173341	1	11.1111	FALSE	-0.0661255	-0.0787507	0	0	FALSE	FALSE
PF3D7_0504700.e1s2_US	PF3D7_0504700	conserved Plasmodium protein, unknown function	-0.0571907	-0.122194	0	0	-0.119898	-0.122194	0	0	FALSE	-0.102966	-0.159516	0	0	FALSE	-0.147371	-0.169759	0	0	FALSE	-0.0415441	-0.0392252	0	0	FALSE	0.0526188	0.0244568	0	0	FALSE	FALSE
PF3D7_1326500.e1s2	PF3D7_1326500	conserved Plasmodium protein, unknown function	0.388905	0.281754	4	7.84314	0.360503	0.153867	1	11.1111	FALSE	0.39923	0.389622	1	11.1111	FALSE	0.648076	0.0100619	2	22.2222	FALSE	0.335655	0.281754	0	0	FALSE	0.2762	0.227562	0	0	FALSE	FALSE
PF3D7_1241400.e1s1	PF3D7_1241400	RNA binding protein, putative	0.121305	-0.0735973	3	5.88235	0.117794	-0.0810422	1	11.1111	FALSE	0.00675182	-0.0940066	0	0	FALSE	0.561248	0.016458	1	11.1111	FALSE	-0.15	-0.198091	0	0	FALSE	0.0909596	-0.0735973	1	6.66667	FALSE	FALSE
PF3D7_1229600.e1s2	PF3D7_1229600	conserved Plasmodium protein, unknown function	0.861128	0.527969	15	29.4118	1.01687	0.942543	4	44.4444	FALSE	0.808601	0.5388	3	33.3333	FALSE	0.945289	0.471883	2	22.2222	FALSE	0.568009	0.396509	1	11.1111	FALSE	0.924572	0.804852	5	33.3333	FALSE	FALSE
PF3D7_0932800.e1s1	PF3D7_0932800	conserved Plasmodium protein, unknown function	0.782707	0.390625	11	21.5686	0.402278	0.293789	0	0	FALSE	0.522263	0.157862	1	11.1111	FALSE	1.26865	0.302729	4	44.4444	FALSE	1.11411	0.919479	3	33.3333	FALSE	0.676822	0.393682	3	20	FALSE	FALSE
PF3D7_1417600.e1s3	PF3D7_1417600	conserved Plasmodium protein, unknown function	0.535593	0.351443	10	19.6078	0.439988	0.0519133	1	11.1111	FALSE	0.682094	0.486532	3	33.3333	FALSE	0.909497	1.0162	5	55.5556	TRUE	0.264822	0.0651859	0	0	FALSE	0.443176	0.351443	1	6.66667	FALSE	TRUE
PF3D7_1416200.e1s2	PF3D7_1416200	metacaspase-like protein	0.0315298	-0.0867514	2	3.92157	-0.0614833	-0.177951	0	0	FALSE	0.123215	0.0386268	0	0	FALSE	0.342541	0.00528702	2	22.2222	FALSE	-0.209246	-0.207164	0	0	FALSE	-0.00981528	-0.082539	0	0	FALSE	FALSE
PF3D7_1474000.e1s3	PF3D7_1474000	probable protein, unknown function	-0.215515	-0.241106	0	0	-0.201688	-0.218507	0	0	FALSE	-0.360709	-0.255514	0	0	FALSE	-0.100219	-0.261573	0	0	FALSE	-0.293827	-0.291766	0	0	FALSE	-0.158886	-0.17731	0	0	FALSE	FALSE
PF3D7_0405300.e1s1	PF3D7_0405300	sequestrin	1.70057	1.49987	40	78.4314	1.71522	1.59907	8	88.8889	TRUE	1.87352	1.69889	7	77.7778	TRUE	1.75335	1.32731	6	66.6667	TRUE	1.56968	1.48764	6	66.6667	TRUE	1.63489	1.41745	13	86.6667	TRUE	TRUE
PF3D7_0420300.e1s3	PF3D7_0420300	transcription factor with AP2 domain(s)	0.612619	0.286491	8	15.6863	0.337641	0.216718	1	11.1111	FALSE	0.891306	0.440531	3	33.3333	FALSE	1.19218	0.380657	2	22.2222	FALSE	0.164459	0.122459	0	0	FALSE	0.531555	0.286491	2	13.3333	FALSE	FALSE
PF3D7_0420700.e1s3	PF3D7_0420700	erythrocyte membrane protein 1, PfEMP1 (VAR)	-0.154917	-0.164722	1	1.96078	-0.138909	-0.125415	0	0	FALSE	-0.267503	-0.258697	0	0	FALSE	-0.133862	-0.164722	0	0	FALSE	-0.209093	-0.199426	0	0	FALSE	-0.0770959	-0.118044	1	6.66667	FALSE	FALSE
PF3D7_1308600.e1s2	PF3D7_1308600	conserved Plasmodium protein, unknown function	0.21353	0.0670654	4	7.84314	0.109496	0.095585	0	0	FALSE	0.179062	0.0318254	2	22.2222	FALSE	0.174283	0.126556	0	0	FALSE	0.249999	-0.0066392	1	11.1111	FALSE	0.298296	0.124791	1	6.66667	FALSE	FALSE
PF3D7_1349300.e1s1	PF3D7_1349300	serine/threonine protein kinase	0.715757	0.549759	12	23.5294	0.827687	0.475992	3	33.3333	FALSE	0.906069	0.83623	3	33.3333	FALSE	0.773277	0.549759	3	33.3333	FALSE	0.337167	0.235948	0	0	FALSE	0.727055	0.736426	3	20	FALSE	FALSE
PF3D7_0707500.e1s1	PF3D7_0707500	conserved Plasmodium protein, unknown function	0.479726	0.418842	6	11.7647	0.392492	0.295482	1	11.1111	FALSE	0.57193	0.626084	1	11.1111	FALSE	0.601938	0.512493	2	22.2222	FALSE	0.522371	0.418842	1	11.1111	FALSE	0.377831	0.370574	1	6.66667	FALSE	FALSE
PF3D7_1324000.e1s1	PF3D7_1324000	conserved Plasmodium protein, unknown function	-0.00556486	-0.056147	0	0	0.00545099	-0.0677002	0	0	FALSE	-0.0990523	-0.139743	0	0	FALSE	0.0868645	-0.0306138	0	0	FALSE	-0.0888575	-0.0904891	0	0	FALSE	0.038436	0.062778	0	0	FALSE	FALSE
PF3D7_0919900.e1s1	PF3D7_0919900	regulator of chromosome condensation, putative	0.39053	0.111847	10	19.6078	0.278441	0.116911	1	11.1111	FALSE	0.68345	0.150538	3	33.3333	FALSE	0.842443	0.184165	4	44.4444	FALSE	-0.0296224	-0.0890512	0	0	FALSE	0.262974	0.130171	2	13.3333	FALSE	FALSE
PF3D7_0801700.e2s2	PF3D7_0801700	sentrin-specific protease 2, putative (SENP2)	-0.0240906	-0.0564605	0	0	-0.0362751	-0.0504445	0	0	FALSE	-0.0779428	-0.0901581	0	0	FALSE	0.017591	-0.0564605	0	0	FALSE	-0.0864137	-0.129143	0	0	FALSE	0.0279162	0.0246445	0	0	FALSE	FALSE
PF3D7_0530900.e1s2	PF3D7_0530900	formin 1	0.208381	0.146153	2	3.92157	0.048758	-0.0900866	0	0	FALSE	0.307309	0.19753	1	11.1111	FALSE	0.233088	0.191015	0	0	FALSE	0.112396	0.134745	0	0	FALSE	0.287564	0.146153	1	6.66667	FALSE	FALSE
PF3D7_1435600.e1s1	PF3D7_1435600	conserved Plasmodium protein, unknown function	-0.00611436	-0.0817336	1	1.96078	-0.00375382	-0.112894	0	0	FALSE	-0.0573674	-0.00230739	0	0	FALSE	0.165667	-0.092271	1	11.1111	FALSE	-0.105946	-0.130764	0	0	FALSE	-0.0199489	-0.0667161	0	0	FALSE	FALSE
PF3D7_1313800.e2s3	PF3D7_1313800	conserved Plasmodium membrane protein, unknown function	1.57648	1.2684	35	68.6275	1.40385	1.08692	8	88.8889	TRUE	1.59618	1.82398	7	77.7778	TRUE	1.96067	1.28273	6	66.6667	TRUE	1.92223	1.47825	7	77.7778	TRUE	1.23026	0.958734	7	46.6667	FALSE	TRUE
PF3D7_0613800.e1s3	PF3D7_0613800	transcription factor with AP2 domain(s) (ApiAP2)	0.492918	0.301256	6	11.7647	0.340817	0.302711	0	0	FALSE	0.309376	0.217019	0	0	FALSE	0.730936	0.40807	3	33.3333	FALSE	0.712096	0.223717	2	22.2222	FALSE	0.419987	0.267528	1	6.66667	FALSE	FALSE
PF3D7_1335400.e2s3	PF3D7_1335400	reticulocyte binding protein 2 homologue a (RH2a)	0.708667	0.603584	8	15.6863	0.658362	0.643241	1	11.1111	FALSE	0.552311	0.587422	1	11.1111	FALSE	0.85534	0.624078	2	22.2222	FALSE	0.602164	0.551848	0	0	FALSE	0.808562	0.698992	4	26.6667	FALSE	FALSE
PF3D7_0311200.e2	PF3D7_0311200	valine--tRNA ligase, putative	0.51412	0.429122	6	11.7647	0.504839	0.395709	1	11.1111	FALSE	0.535023	0.349639	2	22.2222	FALSE	0.547941	0.554219	1	11.1111	FALSE	0.343078	0.244137	0	0	FALSE	0.589481	0.577468	2	13.3333	FALSE	FALSE
PF3D7_1432600.e1s1	PF3D7_1432600	conserved Plasmodium protein, unknown function	0.293178	0.245112	3	5.88235	0.22014	0.105686	0	0	FALSE	0.459991	0.495482	1	11.1111	FALSE	0.199947	0.0513427	0	0	FALSE	0.306252	0.0235136	1	11.1111	FALSE	0.285008	0.280218	1	6.66667	FALSE	FALSE
PF3D7_1477600.e3	PF3D7_1477600	surface-associated interspersed protein 14.1 (SURFIN 14.1) (SURF14.1)	-0.200463	-0.279824	1	1.96078	-0.151519	-0.241749	0	0	FALSE	-0.357527	-0.381464	0	0	FALSE	-0.210766	-0.283974	0	0	FALSE	-0.254809	-0.297231	0	0	FALSE	-0.096803	-0.228896	1	6.66667	FALSE	FALSE
PF3D7_1410100.e7	PF3D7_1410100	alpha/beta hydrolase, putative	-0.319006	-0.333134	0	0	-0.289568	-0.281732	0	0	FALSE	-0.378417	-0.41125	0	0	FALSE	-0.364935	-0.333134	0	0	FALSE	-0.271056	-0.334917	0	0	FALSE	-0.302235	-0.352723	0	0	FALSE	FALSE
PF3D7_1406600.e1s1	PF3D7_1406600	ATP-dependent Clp protease, putative	0.815927	0.557719	10	19.6078	0.574022	0.557719	1	11.1111	FALSE	1.332	1.20783	5	55.5556	TRUE	1.29572	0.566989	2	22.2222	FALSE	0.394861	0.376782	0	0	FALSE	0.616194	0.577761	2	13.3333	FALSE	TRUE
PF3D7_0905600.e1	PF3D7_0905600	WD repeat-containing protein 66, putative (WDR66)	0.499386	0.441931	4	7.84314	0.492977	0.422899	1	11.1111	FALSE	0.393788	0.258593	1	11.1111	FALSE	0.632437	0.469386	1	11.1111	FALSE	0.412627	0.335903	0	0	FALSE	0.538813	0.547209	1	6.66667	FALSE	FALSE
PF3D7_1446300.e1s1	PF3D7_1446300	conserved Plasmodium membrane protein, unknown function	-0.0113831	-0.0564133	0	0	0.0100065	-0.0100397	0	0	FALSE	-0.0922479	-0.00716869	0	0	FALSE	0.181845	0.0338125	0	0	FALSE	-0.0973634	-0.0898205	0	0	FALSE	-0.0400468	-0.0937603	0	0	FALSE	FALSE
PF3D7_0420700.e1	PF3D7_0420700	erythrocyte membrane protein 1, PfEMP1 (VAR)	-0.440494	-0.429183	0	0	-0.419314	-0.455592	0	0	FALSE	-0.511437	-0.396201	0	0	FALSE	-0.392787	-0.472565	0	0	FALSE	-0.481315	-0.429183	0	0	FALSE	-0.414767	-0.407964	0	0	FALSE	FALSE
PF3D7_0731100.e1	PF3D7_0731100	EMP1-trafficking protein (PTP2)	-0.0869289	-0.237872	3	5.88235	0.10945	-0.183563	1	11.1111	FALSE	-0.130449	-0.297796	1	11.1111	FALSE	-0.0640943	-0.163332	0	0	FALSE	-0.00923268	-0.279824	1	11.1111	FALSE	-0.238963	-0.237872	0	0	FALSE	FALSE
PF3D7_0627700.e1s1	PF3D7_0627700	transportin	0.855838	0.4672	15	29.4118	0.794082	0.459177	3	33.3333	FALSE	1.12982	0.668743	3	33.3333	FALSE	1.26946	0.534312	4	44.4444	FALSE	0.396836	0.231901	2	22.2222	FALSE	0.755732	0.689766	3	20	FALSE	FALSE
PF3D7_1205400.e1s1	PF3D7_1205400	conserved Plasmodium protein, unknown function	0.673438	0.672344	6	11.7647	0.693842	0.684809	1	11.1111	FALSE	0.677955	0.773615	1	11.1111	FALSE	0.782098	0.706958	2	22.2222	FALSE	0.539595	0.480005	1	11.1111	FALSE	0.673595	0.70456	1	6.66667	FALSE	FALSE
PF3D7_0801700.e2	PF3D7_0801700	sentrin-specific protease 2, putative (SENP2)	0.315198	0.230213	3	5.88235	0.295103	0.183206	0	0	FALSE	0.128338	0.106627	0	0	FALSE	0.318072	0.102719	1	11.1111	FALSE	0.305981	0.275085	0	0	FALSE	0.443177	0.398586	2	13.3333	FALSE	FALSE
PF3D7_0924600.e2s2	PF3D7_0924600	conserved Plasmodium protein, unknown function	0.0940959	0.01048	1	1.96078	0.212464	0.165652	0	0	FALSE	-0.0442093	-0.0678555	0	0	FALSE	0.227499	0.0184176	1	11.1111	FALSE	-0.0625857	-0.0852171	0	0	FALSE	0.120025	0.079084	0	0	FALSE	FALSE
PF3D7_0905900.e1s2	PF3D7_0905900	beta subunit of coatomer complex, putative	0.0403788	-0.0915598	2	3.92157	-0.0266307	-0.0970674	0	0	FALSE	0.0616956	-0.0342699	0	0	FALSE	0.132013	-0.0739464	1	11.1111	FALSE	0.122769	-0.280775	1	11.1111	FALSE	-0.0366201	-0.0692056	0	0	FALSE	FALSE
PF3D7_1359000.e1s1	PF3D7_1359000	conserved Plasmodium protein, unknown function	0.175979	0.0917018	1	1.96078	0.183125	0.186914	0	0	FALSE	0.061627	0.00172812	0	0	FALSE	0.185873	0.0882835	0	0	FALSE	0.107182	0.06133	0	0	FALSE	0.275642	0.219579	1	6.66667	FALSE	FALSE
PF3D7_0217600.e6	PF3D7_0217600	conserved Plasmodium protein, unknown function	0.832532	0.802715	14	27.451	0.764111	0.679572	1	11.1111	FALSE	0.750484	0.821167	2	22.2222	FALSE	1.03727	0.968245	4	44.4444	FALSE	0.739551	0.659405	1	11.1111	FALSE	0.855759	0.855111	6	40	FALSE	FALSE
PF3D7_1013900.e1s1	PF3D7_1013900	initiation factor 2 subunit family, putative	0.790609	0.533279	11	21.5686	0.603101	0.604473	1	11.1111	FALSE	0.736529	0.42821	3	33.3333	FALSE	1.32424	0.871939	4	44.4444	FALSE	0.659298	0.440736	2	22.2222	FALSE	0.694167	0.391608	1	6.66667	FALSE	FALSE
PF3D7_0704400.e1s1	PF3D7_0704400	phosphoinositide-binding protein, putative	-0.042268	-0.0779448	1	1.96078	-0.0496712	-0.0108068	0	0	FALSE	-0.165493	-0.101349	0	0	FALSE	0.16609	0.0152991	1	11.1111	FALSE	-0.13304	-0.171416	0	0	FALSE	-0.0344429	-0.0779448	0	0	FALSE	FALSE
PF3D7_0629800.e2s2	PF3D7_0629800	cullin-like protein, putative	0.332944	0.240143	2	3.92157	0.290026	0.163839	1	11.1111	FALSE	0.29496	0.33779	0	0	FALSE	0.462516	0.346934	1	11.1111	FALSE	0.25855	0.180201	0	0	FALSE	0.34838	0.351303	0	0	FALSE	FALSE
PF3D7_0704600.e2s3	PF3D7_0704600	ubiquitin transferase, putative	0.243984	0.0587142	5	9.80392	0.270998	0.333711	1	11.1111	FALSE	0.153343	-0.0216679	1	11.1111	FALSE	0.392597	0.151659	1	11.1111	FALSE	0.206639	-0.161751	1	11.1111	FALSE	0.215398	0.0587142	1	6.66667	FALSE	FALSE
PF3D7_1219000.e1s1	PF3D7_1219000	formin 2	0.483585	0.231075	7	13.7255	0.341674	0.189145	2	22.2222	FALSE	0.616118	0.337179	2	22.2222	FALSE	0.646339	0.253699	1	11.1111	FALSE	0.570115	0.0748614	1	11.1111	FALSE	0.339642	0.259455	1	6.66667	FALSE	FALSE
PF3D7_1310100.e1s1	PF3D7_1310100	conserved Plasmodium protein, unknown function	0.130498	0.122693	0	0	0.146304	0.131694	0	0	FALSE	-0.029702	-0.0720965	0	0	FALSE	0.206562	0.107532	0	0	FALSE	0.14236	0.145359	0	0	FALSE	0.164379	0.148674	0	0	FALSE	FALSE
PF3D7_0820000.e4s3	PF3D7_0820000	Snf2-related CBP activator, putative	-0.0355906	-0.0476903	0	0	-0.0464573	-0.0290174	0	0	FALSE	-0.185497	-0.107103	0	0	FALSE	0.0373571	-0.0476903	0	0	FALSE	-0.0396154	-0.0854534	0	0	FALSE	0.0195195	-0.0219999	0	0	FALSE	FALSE
PF3D7_1127800.e1s2	PF3D7_1127800	conserved Plasmodium protein, unknown function	0.105738	0.0233807	1	1.96078	0.0705619	0.0233807	0	0	FALSE	-0.0437982	-0.0168128	0	0	FALSE	0.42666	0.0366418	1	11.1111	FALSE	-0.0155482	-0.112219	0	0	FALSE	0.0967835	0.0752336	0	0	FALSE	FALSE
PF3D7_0404300.e7	PF3D7_0404300	conserved Plasmodium protein, unknown function	-0.438276	-0.430363	0	0	-0.444584	-0.42986	0	0	FALSE	-0.545285	-0.584963	0	0	FALSE	-0.429867	-0.429508	0	0	FALSE	-0.429278	-0.433349	0	0	FALSE	-0.38073	-0.367993	0	0	FALSE	FALSE
PF3D7_0731200.e1	PF3D7_0731200	Plasmodium exported protein, unknown function	-0.322684	-0.359758	0	0	-0.329672	-0.374438	0	0	FALSE	-0.376591	-0.326951	0	0	FALSE	-0.406101	-0.415964	0	0	FALSE	-0.228098	-0.316857	0	0	FALSE	-0.292849	-0.327636	0	0	FALSE	FALSE
PF3D7_0220800.e6	PF3D7_0220800	cytoadherence linked asexual protein 2 (CLAG2)	-0.218546	-0.268107	0	0	-0.250824	-0.246719	0	0	FALSE	-0.30822	-0.268107	0	0	FALSE	-0.255892	-0.280486	0	0	FALSE	-0.168652	-0.33302	0	0	FALSE	-0.152905	-0.165979	0	0	FALSE	FALSE
PF3D7_1426800.e2s3	PF3D7_1426800	conserved Plasmodium protein, unknown function	0.0779842	0.0256258	1	1.96078	0.0121792	0.0244699	0	0	FALSE	0.162526	-0.00519683	1	11.1111	FALSE	0.0839486	0.0465365	0	0	FALSE	0.0393984	0.0519487	0	0	FALSE	0.0863148	0.116224	0	0	FALSE	FALSE
PF3D7_0809900.e1s3	PF3D7_0809900	JmjC domain containing protein	0.0804064	-0.0311072	3	5.88235	-0.0239078	-0.0647975	0	0	FALSE	0.0275252	0.0256919	0	0	FALSE	0.365038	-0.0508733	2	22.2222	FALSE	-0.125986	-0.219708	0	0	FALSE	0.12778	-0.00103605	1	6.66667	FALSE	FALSE
PF3D7_1141000.e1_short	PF3D7_1141000	conserved Plasmodium protein, unknown function	0.151552	0.130888	1	1.96078	0.15875	0.160184	0	0	FALSE	0.0449813	-0.0158023	0	0	FALSE	0.252232	0.172316	1	11.1111	FALSE	0.0757228	0.127149	0	0	FALSE	0.196266	0.198072	0	0	FALSE	FALSE
PF3D7_0822400.e5	PF3D7_0822400	conserved Plasmodium protein, unknown function	-0.209834	-0.233114	0	0	-0.128	-0.172513	0	0	FALSE	-0.321908	-0.262863	0	0	FALSE	-0.249823	-0.253614	0	0	FALSE	-0.120929	-0.267714	0	0	FALSE	-0.22104	-0.23218	0	0	FALSE	FALSE
PF3D7_1360500.e4	PF3D7_1360500	guanylyl cyclase beta (GCbeta)	-0.41271	-0.348902	0	0	-0.28443	-0.266114	0	0	FALSE	-0.489275	-0.427606	0	0	FALSE	-0.430146	-0.348902	0	0	FALSE	-0.374188	-0.305244	0	0	FALSE	-0.456391	-0.296358	0	0	FALSE	FALSE
PF3D7_0530500.e2	PF3D7_0530500	conserved Plasmodium membrane protein, unknown function	-0.118376	-0.115742	0	0	-0.0754143	-0.115742	0	0	FALSE	-0.258457	-0.252582	0	0	FALSE	-0.137836	-0.118379	0	0	FALSE	-0.128278	-0.130236	0	0	FALSE	-0.0424866	-0.0579684	0	0	FALSE	FALSE
PF3D7_0720900.e4	PF3D7_0720900	conserved Plasmodium protein, unknown function	-0.340345	-0.335659	0	0	-0.310044	-0.320349	0	0	FALSE	-0.474007	-0.480252	0	0	FALSE	-0.325224	-0.36274	0	0	FALSE	-0.326161	-0.354239	0	0	FALSE	-0.295912	-0.288463	0	0	FALSE	FALSE
PF3D7_1149600.e1	PF3D7_1149600	DnaJ protein, putative	-0.249575	-0.258883	0	0	-0.172469	-0.214632	0	0	FALSE	-0.29085	-0.426459	0	0	FALSE	-0.257891	-0.240961	0	0	FALSE	-0.198417	-0.316857	0	0	FALSE	-0.29678	-0.270745	0	0	FALSE	FALSE
PF3D7_0724800.e2	PF3D7_0724800	kelch protein, putative	-0.421049	-0.436065	0	0	-0.324244	-0.436065	0	0	FALSE	-0.484941	-0.499143	0	0	FALSE	-0.408353	-0.409796	0	0	FALSE	-0.413563	-0.433213	0	0	FALSE	-0.452908	-0.429749	0	0	FALSE	FALSE
PF3D7_0530500.e4	PF3D7_0530500	conserved Plasmodium membrane protein, unknown function	-0.331601	-0.309731	0	0	-0.331039	-0.311461	0	0	FALSE	-0.419592	-0.37139	0	0	FALSE	-0.307807	-0.309731	0	0	FALSE	-0.294125	-0.283499	0	0	FALSE	-0.315907	-0.257814	0	0	FALSE	FALSE
PF3D7_1001600.e1	PF3D7_1001600	alpha/beta hydrolase, putative	-0.177383	-0.169098	0	0	-0.155814	-0.126077	0	0	FALSE	-0.256513	-0.235559	0	0	FALSE	-0.179867	-0.174101	0	0	FALSE	-0.136962	-0.155572	0	0	FALSE	-0.165607	-0.138253	0	0	FALSE	FALSE
PF3D7_1247300.e2	PF3D7_1247300	GPI mannosyltransferase 2, putative	-0.177492	-0.156671	0	0	-0.177346	-0.156955	0	0	FALSE	-0.254919	-0.241478	0	0	FALSE	-0.169335	-0.135777	0	0	FALSE	-0.184692	-0.237782	0	0	FALSE	-0.131695	-0.147226	0	0	FALSE	FALSE
PF3D7_1423300.e10	PF3D7_1423300	serine/threonine protein phosphatase 7 (PP7)	-0.178267	-0.193875	0	0	-0.161243	-0.163499	0	0	FALSE	-0.26761	-0.350652	0	0	FALSE	-0.186417	-0.176699	0	0	FALSE	-0.191172	-0.221509	0	0	FALSE	-0.122242	-0.1527	0	0	FALSE	FALSE
PF3D7_1019500.1.e4	PF3D7_1019500.1	conserved Plasmodium membrane protein, unknown function	-0.305584	-0.285618	0	0	-0.342237	-0.333093	0	0	FALSE	-0.349658	-0.347656	0	0	FALSE	-0.283316	-0.27007	0	0	FALSE	-0.280358	-0.289998	0	0	FALSE	-0.285643	-0.283021	0	0	FALSE	FALSE
PF3D7_1002200.e1	PF3D7_1002200	tryptophan-rich antigen 3 (PArt)	0.259702	0.0758817	6	11.7647	0.0808641	0.0336216	0	0	FALSE	0.233862	-0.0246695	1	11.1111	FALSE	0.242972	0.0294906	1	11.1111	FALSE	0.210903	0.0758817	1	11.1111	FALSE	0.421827	0.311915	3	20	FALSE	FALSE
PF3D7_0609100.e7	PF3D7_0609100	Zn2+ or Fe2+ permease	-0.0870154	-0.0946565	0	0	-0.0642517	-0.079577	0	0	FALSE	-0.066572	-0.14582	0	0	FALSE	-0.115672	-0.0946565	0	0	FALSE	-0.0873906	-0.0267421	0	0	FALSE	-0.0955209	-0.135589	0	0	FALSE	FALSE
PF3D7_1404600.3.e3	PF3D7_1404600.3	adenylyl cyclase alpha	0.0998495	0.0299776	0	0	0.133323	0.0131056	0	0	FALSE	0.121153	0.0929555	0	0	FALSE	0.0643082	0.0843922	0	0	FALSE	0.0785908	0.115375	0	0	FALSE	0.101063	0.0245679	0	0	FALSE	FALSE
PF3D7_0608000.e2	PF3D7_0608000	conserved protein, unknown function	0.0695155	0.0155074	0	0	0.11715	-0.0132257	0	0	FALSE	0.0938116	0.0234404	0	0	FALSE	0.0323047	0.0714038	0	0	FALSE	0.0154578	0.0599305	0	0	FALSE	0.0811185	-0.00925797	0	0	FALSE	FALSE
PF3D7_1432700.e2	PF3D7_1432700	protein-L-isoaspartate O-methyltransferase beta-aspartate methyltransferase, putative	0.13769	0.0669878	0	0	0.128224	-0.0214018	0	0	FALSE	0.165607	0.172497	0	0	FALSE	0.110041	0.0669878	0	0	FALSE	0.119205	0.135213	0	0	FALSE	0.1543	0.109522	0	0	FALSE	FALSE
PF3D7_0909000.e4	PF3D7_0909000	conserved Plasmodium protein, unknown function	0.0961464	0.0470253	0	0	0.106605	-0.0347344	0	0	FALSE	0.146606	0.0285188	0	0	FALSE	0.0783222	0.0470253	0	0	FALSE	0.0519009	0.115477	0	0	FALSE	0.0968373	0.00636412	0	0	FALSE	FALSE
PF3D7_1453600.e2	PF3D7_1453600	RAP protein, putative	0.13735	0.123367	0	0	0.118404	0.125914	0	0	FALSE	0.169362	0.171322	0	0	FALSE	0.119122	0.123367	0	0	FALSE	0.184291	0.169118	0	0	FALSE	0.112282	0.117899	0	0	FALSE	FALSE
PF3D7_1326200.e2	PF3D7_1326200	conserved Plasmodium protein, unknown function	0.0881835	0.0310175	0	0	0.0620603	-0.0161409	0	0	FALSE	0.0980465	0.122524	0	0	FALSE	0.108124	-0.0375618	0	0	FALSE	0.130971	0.156605	0	0	FALSE	0.0603031	-0.0139585	0	0	FALSE	FALSE
PF3D7_1345000.e2	PF3D7_1345000	conserved Plasmodium protein, unknown function	-0.187064	-0.196025	0	0	-0.215949	-0.198103	0	0	FALSE	-0.123685	-0.128437	0	0	FALSE	-0.119602	-0.0271702	0	0	FALSE	-0.221129	-0.241731	0	0	FALSE	-0.227798	-0.302725	0	0	FALSE	FALSE
PF3D7_0811900.e2	PF3D7_0811900	RNA binding protein, putative	0.143453	0.123735	0	0	0.132391	0.175043	0	0	FALSE	0.106979	0.0843569	0	0	FALSE	0.152801	0.134736	0	0	FALSE	0.129295	0.0857906	0	0	FALSE	0.174859	0.151306	0	0	FALSE	FALSE
PF3D7_1303500.e2	PF3D7_1303500	sodium/hydrogen exchanger, Na+, H+ antiporter	0.1314	0.0946024	0	0	0.109409	0.0514952	0	0	FALSE	0.144608	0.154147	0	0	FALSE	0.133937	0.0946024	0	0	FALSE	0.123087	0.0848889	0	0	FALSE	0.140135	0.0746622	0	0	FALSE	FALSE
PF3D7_1314400.e1	PF3D7_1314400	conserved Plasmodium protein, unknown function	0.185435	0.156014	0	0	0.17469	0.147085	0	0	FALSE	0.158904	0.20445	0	0	FALSE	0.177006	0.156014	0	0	FALSE	0.178158	0.138266	0	0	FALSE	0.217224	0.248294	0	0	FALSE	FALSE
PF3D7_0720600.e6	PF3D7_0720600	conserved Plasmodium protein, unknown function	0.194767	0.178142	0	0	0.189762	0.144964	0	0	FALSE	0.186481	0.216991	0	0	FALSE	0.149161	0.166747	0	0	FALSE	0.201806	0.178142	0	0	FALSE	0.225883	0.284229	0	0	FALSE	FALSE
PF3D7_1443300.e3	PF3D7_1443300	U6 snRNA-associated Sm-like protein LSm5, putative	0.204662	0.179035	1	1.96078	0.240112	0.198526	0	0	FALSE	0.211585	0.187854	0	0	FALSE	0.126278	0.166846	0	0	FALSE	0.206923	0.20927	0	0	FALSE	0.224912	0.201679	1	6.66667	FALSE	FALSE
PF3D7_0618300.e1	PF3D7_0618300	60S ribosomal protein L27a, putative	0.422803	0.444798	0	0	0.476768	0.363667	0	0	FALSE	0.408216	0.451059	0	0	FALSE	0.3662	0.441206	0	0	FALSE	0.418142	0.468141	0	0	FALSE	0.435936	0.463725	0	0	FALSE	FALSE
PF3D7_0726500.e3	PF3D7_0726500	ubiquitin carboxyl-terminal hydrolase, putative	0.201388	0.232281	0	0	0.152797	0.103699	0	0	FALSE	0.183249	0.194039	0	0	FALSE	0.1557	0.221951	0	0	FALSE	0.339355	0.256617	0	0	FALSE	0.186061	0.20326	0	0	FALSE	FALSE
PF3D7_0414200.2.e3	PF3D7_0414200.2	calmodulin-like protein	0.104376	0.103879	0	0	0.131687	0.1398	0	0	FALSE	0.0843248	0.124115	0	0	FALSE	0.0334973	0.0311649	0	0	FALSE	0.141323	0.115783	0	0	FALSE	0.120379	0.103879	0	0	FALSE	FALSE
PF3D7_0926900.e3	PF3D7_0926900	conserved Plasmodium protein, unknown function	0.141964	0.14003	0	0	0.18318	0.134286	0	0	FALSE	0.151162	0.145707	0	0	FALSE	0.00139981	-0.00217437	0	0	FALSE	0.170211	0.173675	0	0	FALSE	0.179105	0.160116	0	0	FALSE	FALSE
PF3D7_1027900.e8	PF3D7_1027900	DHHC-type zinc finger protein, putative	0.192213	0.16504	0	0	0.241619	0.189139	0	0	FALSE	0.17782	0.181991	0	0	FALSE	0.0825563	0.0637524	0	0	FALSE	0.219388	0.160792	0	0	FALSE	0.220694	0.205991	0	0	FALSE	FALSE
PF3D7_1322800.e1	PF3D7_1322800	conserved Plasmodium protein, unknown function	0.152822	0.133814	0	0	0.203608	0.151202	0	0	FALSE	0.0576459	0.0503925	0	0	FALSE	0.0421349	0.0625583	0	0	FALSE	0.266205	0.179234	0	0	FALSE	0.177839	0.148477	0	0	FALSE	FALSE
PF3D7_0320100.e1	PF3D7_0320100	SNARE protein	0.0412809	-0.00217437	0	0	0.105361	-0.0107115	0	0	FALSE	0.0365395	0.0487367	0	0	FALSE	-0.0529289	-0.0472836	0	0	FALSE	0.0915828	0.123195	0	0	FALSE	0.0320226	-0.0177148	0	0	FALSE	FALSE
PF3D7_1359200.e11	PF3D7_1359200	high mobility group protein 4, putative	0.132532	0.102719	0	0	0.122697	0.0664774	0	0	FALSE	0.13275	0.0899358	0	0	FALSE	0.101929	0.107532	0	0	FALSE	0.166363	0.113336	0	0	FALSE	0.136365	0.0773057	0	0	FALSE	FALSE
PF3D7_1027500.e1	PF3D7_1027500	conserved Plasmodium protein, unknown function	0.138283	0.108744	0	0	0.117052	0.0371986	0	0	FALSE	0.187886	0.240546	0	0	FALSE	0.132264	0.121814	0	0	FALSE	0.138737	0.154386	0	0	FALSE	0.124598	0.0430076	0	0	FALSE	FALSE
PF3D7_0502000.e2	PF3D7_0502000	conserved Plasmodium protein, unknown function	0.0456283	0.0124991	0	0	0.0868988	0.0816838	0	0	FALSE	0.0403497	0.0878892	0	0	FALSE	0.0364116	0	0	0	FALSE	0.0366539	0.0488236	0	0	FALSE	0.0349479	-0.00968616	0	0	FALSE	FALSE
PF3D7_1103000.e1	PF3D7_1103000	conserved Plasmodium protein, unknown function	0.174048	0.197356	0	0	0.168707	0.218652	0	0	FALSE	0.136688	0.197356	0	0	FALSE	0.179842	0.195241	0	0	FALSE	0.297097	0.232126	0	0	FALSE	0.122363	0.0777552	0	0	FALSE	FALSE
PF3D7_1358400.e3	PF3D7_1358400	conserved Plasmodium protein, unknown function	0.174446	0.138188	1	1.96078	0.041232	0.052396	0	0	FALSE	0.161321	0.115411	0	0	FALSE	0.0994662	0.0959279	0	0	FALSE	0.349442	0.163267	1	11.1111	FALSE	0.20224	0.14307	0	0	FALSE	FALSE
PF3D7_1458100.e1	PF3D7_1458100	conserved Plasmodium protein, unknown function	0.309624	0.305181	1	1.96078	0.266153	0.1095	0	0	FALSE	0.275805	0.305181	0	0	FALSE	0.245676	0.32162	0	0	FALSE	0.389196	0.363837	0	0	FALSE	0.346623	0.246965	1	6.66667	FALSE	FALSE
PF3D7_1453200.e10	PF3D7_1453200	conserved Plasmodium protein, unknown function	0.0319032	0.00831527	0	0	-0.0139082	0.0131545	0	0	FALSE	0.0281319	-0.0103791	0	0	FALSE	-0.011268	0.00831527	0	0	FALSE	0.102169	0.113913	0	0	FALSE	0.0453963	0.00685255	0	0	FALSE	FALSE
PF3D7_0514500.e2	PF3D7_0514500	conserved Plasmodium membrane protein, unknown function	0.198784	0.183179	0	0	0.123261	0.0978539	0	0	FALSE	0.182837	0.211988	0	0	FALSE	0.145293	0.183179	0	0	FALSE	0.262724	0.177511	0	0	FALSE	0.247397	0.231481	0	0	FALSE	FALSE
PF3D7_1404600.1.e4	PF3D7_1404600.1	adenylyl cyclase alpha	0.181477	0.166497	0	0	0.119148	0.103576	0	0	FALSE	0.179008	0.176124	0	0	FALSE	0.132656	0.141771	0	0	FALSE	0.224996	0.175004	0	0	FALSE	0.223538	0.232112	0	0	FALSE	FALSE
PF3D7_0402900.e2	PF3D7_0402900	probable protein, unknown function	0.0811609	0.0234404	0	0	0.000113831	-0.0100397	0	0	FALSE	0.0418499	0.0234404	0	0	FALSE	0.0409711	-0.0374175	0	0	FALSE	0.148704	0.161744	0	0	FALSE	0.136964	0.0795824	0	0	FALSE	FALSE
PF3D7_1328600.e9	PF3D7_1328600	conserved Plasmodium protein, unknown function	-0.0314239	-0.0738344	0	0	-0.0813779	-0.117673	0	0	FALSE	0.0817794	-0.0479925	0	0	FALSE	-0.0983006	-0.14142	0	0	FALSE	-0.016177	0.00616914	0	0	FALSE	-0.0383957	-0.0918943	0	0	FALSE	FALSE
PF3D7_1329400.e4	PF3D7_1329400	AMP deaminase, putative	0.127944	0.104461	0	0	0.065291	0.0175678	0	0	FALSE	0.129404	0.0926065	0	0	FALSE	0.0645926	0.0118303	0	0	FALSE	0.207571	0.144933	0	0	FALSE	0.154896	0.129604	0	0	FALSE	FALSE
PF3D7_1304700.e2	PF3D7_1304700	cyclin	-0.0433669	-0.0797272	0	0	-0.0671651	-0.0797272	0	0	FALSE	-0.0179231	-0.0903838	0	0	FALSE	-0.106273	-0.147457	0	0	FALSE	-0.0175361	-0.0155393	0	0	FALSE	-0.022109	-0.0801094	0	0	FALSE	FALSE
PF3D7_1028600.e3	PF3D7_1028600	conserved Plasmodium protein, unknown function	0.0980538	0.0832741	0	0	0.104764	0.0633192	0	0	FALSE	0.0943183	0.109498	0	0	FALSE	0.0269039	0.02584	0	0	FALSE	0.117835	0.125601	0	0	FALSE	0.12709	0.0865201	0	0	FALSE	FALSE
PF3D7_1328600.e4	PF3D7_1328600	conserved Plasmodium protein, unknown function	0.169529	0.130694	0	0	0.210575	0.170499	0	0	FALSE	0.157759	0.130694	0	0	FALSE	0.0883846	0.0843922	0	0	FALSE	0.186796	0.131979	0	0	FALSE	0.19029	0.125606	0	0	FALSE	FALSE
PF3D7_1028000.e2	PF3D7_1028000	methyltransferase, putative	0.154846	0.136914	0	0	0.207028	0.131124	0	0	FALSE	0.145269	0.140831	0	0	FALSE	0.0828937	0.0925661	0	0	FALSE	0.214898	0.183831	0	0	FALSE	0.136423	0.113609	0	0	FALSE	FALSE
PF3D7_0934600.e2	PF3D7_0934600	conserved Plasmodium protein, unknown function	0.148574	0.133673	0	0	0.22088	0.126556	0	0	FALSE	0.144538	0.16333	0	0	FALSE	0.0813234	0.118816	0	0	FALSE	0.178165	0.201325	0	0	FALSE	0.130206	0.103367	0	0	FALSE	FALSE
PF3D7_1107000.e3	PF3D7_1107000	U6 snRNA-associated Sm-like protein LSm4, putative	0.0193538	-0.00957137	0	0	0.0522064	0.0234133	0	0	FALSE	0.0213899	-0.00957137	0	0	FALSE	-0.0604177	-0.0812398	0	0	FALSE	0.04744	0.10186	0	0	FALSE	0.0294318	-0.00414866	0	0	FALSE	FALSE
PF3D7_0217700.e2	PF3D7_0217700	E2F-associated phosphoprotein, putative	0.0384207	-0.00873481	0	0	0.069632	0.0401231	0	0	FALSE	0.0425739	0.0617452	0	0	FALSE	-0.0274324	-0.0233526	0	0	FALSE	0.0220254	-0.00895778	0	0	FALSE	0.066551	0.0488751	0	0	FALSE	FALSE
PF3D7_1252300.e1	PF3D7_1252300	conserved Plasmodium protein, unknown function	0.0825957	-0.0102602	2	3.92157	-0.0864987	-0.112897	0	0	FALSE	0.0734856	-0.0255649	1	11.1111	FALSE	0.0503314	-0.0250935	0	0	FALSE	0.364155	0.157529	1	11.1111	FALSE	0.0399416	-0.00556201	0	0	FALSE	FALSE
PF3D7_0710500.e1	PF3D7_0710500	conserved Plasmodium protein, unknown function	0.0592598	0.0664603	0	0	0.0223522	0.0409567	0	0	FALSE	0.0916916	0.148695	0	0	FALSE	0.0993706	0.0414418	0	0	FALSE	0.0982118	0.0786338	0	0	FALSE	0.0145076	0.0396294	0	0	FALSE	FALSE
PF3D7_1412900.1.e7	PF3D7_1412900.1	ubiquitin conjugating enzyme, putative	-0.12529	-0.162189	0	0	-0.232857	-0.237254	0	0	FALSE	-0.0847878	-0.112426	0	0	FALSE	-0.147916	-0.184284	0	0	FALSE	-0.0687865	-0.0961024	0	0	FALSE	-0.105379	-0.167447	0	0	FALSE	FALSE
PF3D7_1404600.2.e17	PF3D7_1404600.2	adenylyl cyclase alpha	-0.0758264	-0.0762646	0	0	-0.109296	-0.174417	0	0	FALSE	-0.0898418	-0.134565	0	0	FALSE	-0.102384	-0.102716	0	0	FALSE	-0.0207384	-0.00995653	0	0	FALSE	-0.0644534	-0.0677446	0	0	FALSE	FALSE
PF3D7_1026500.e1	PF3D7_1026500	conserved Plasmodium protein, unknown function	-0.0911291	-0.0823399	0	0	-0.111716	-0.0908232	0	0	FALSE	-0.049423	0.0357552	0	0	FALSE	-0.129852	-0.2107	0	0	FALSE	-0.0601961	-0.0705881	0	0	FALSE	-0.0991267	-0.0823399	0	0	FALSE	FALSE
PF3D7_1348400.e2	PF3D7_1348400	conserved Plasmodium membrane protein, unknown function	-0.290654	-0.293406	0	0	-0.39798	-0.419179	0	0	FALSE	-0.272594	-0.238914	0	0	FALSE	-0.31643	-0.293406	0	0	FALSE	-0.202425	-0.176289	0	0	FALSE	-0.274565	-0.321424	0	0	FALSE	FALSE
PF3D7_0718800.e4	PF3D7_0718800	conserved Plasmodium protein, unknown function	-0.306943	-0.31524	0	0	-0.298662	-0.323518	0	0	FALSE	-0.275928	-0.229694	0	0	FALSE	-0.34983	-0.357074	0	0	FALSE	-0.27993	-0.272423	0	0	FALSE	-0.320996	-0.31524	0	0	FALSE	FALSE
PF3D7_0403900.e1	PF3D7_0403900	SET domain protein, putative	-0.0771937	-0.108872	0	0	-0.0728549	-0.108872	0	0	FALSE	-0.0441233	-0.0733828	0	0	FALSE	-0.180509	-0.152312	0	0	FALSE	-0.0097544	-0.0711515	0	0	FALSE	-0.0781135	-0.119949	0	0	FALSE	FALSE
PF3D7_0421800.e1	PF3D7_0421800	conserved Plasmodium protein, unknown function	-0.0808615	-0.164088	0	0	0.0461115	-0.104738	0	0	FALSE	-0.119507	-0.197346	0	0	FALSE	-0.0650648	-0.175367	0	0	FALSE	-0.128038	-0.0850062	0	0	FALSE	-0.11503	-0.22966	0	0	FALSE	FALSE
PF3D7_1332000.e4	PF3D7_1332000	syntaxin, Qa-SNARE family	-0.199225	-0.234221	0	0	-0.238592	-0.220977	0	0	FALSE	-0.162754	-0.21339	0	0	FALSE	-0.217862	-0.258734	0	0	FALSE	-0.135332	-0.15755	0	0	FALSE	-0.22464	-0.263816	0	0	FALSE	FALSE
PF3D7_0930200.e5	PF3D7_0930200	leucine-rich repeat protein	-0.104198	-0.114057	0	0	-0.126134	-0.146528	0	0	FALSE	-0.0987312	-0.0879312	0	0	FALSE	-0.18008	-0.144097	0	0	FALSE	-0.0211868	-0.0240617	0	0	FALSE	-0.0985959	-0.114057	0	0	FALSE	FALSE
PF3D7_1403400.e2	PF3D7_1403400	conserved Plasmodium protein, unknown function	0.00346244	-0.0270652	0	0	0.00307089	-0.0270652	0	0	FALSE	0.0331677	0.0246095	0	0	FALSE	-0.0631415	-0.0644266	0	0	FALSE	0.0675924	0.0201779	0	0	FALSE	-0.0126414	-0.0425449	0	0	FALSE	FALSE
PF3D7_1136700.1.e2	PF3D7_1136700.1	conserved Plasmodium protein, unknown function	-0.171663	-0.196025	0	0	-0.132065	-0.1921	0	0	FALSE	-0.154282	-0.120178	0	0	FALSE	-0.217693	-0.252045	0	0	FALSE	-0.170995	-0.176794	0	0	FALSE	-0.178635	-0.203935	0	0	FALSE	FALSE
PF3D7_1472000.e4	PF3D7_1472000	pre-mRNA-splicing factor ISY1 homolog, putative	-0.389577	-0.438683	0	0	-0.342576	-0.464605	0	0	FALSE	-0.319859	-0.264723	0	0	FALSE	-0.419384	-0.425888	0	0	FALSE	-0.474174	-0.52039	0	0	FALSE	-0.390965	-0.437741	0	0	FALSE	FALSE
PF3D7_0923500.e2	PF3D7_0923500	conserved Plasmodium protein, unknown function	-0.493138	-0.547976	0	0	-0.454689	-0.612232	0	0	FALSE	-0.381692	-0.259592	0	0	FALSE	-0.538659	-0.628679	0	0	FALSE	-0.557705	-0.588215	0	0	FALSE	-0.517022	-0.552196	0	0	FALSE	FALSE
PF3D7_1125900.e1	PF3D7_1125900	conserved Plasmodium protein, unknown function	-0.190789	-0.200947	0	0	-0.199367	-0.243517	0	0	FALSE	-0.148994	-0.11436	0	0	FALSE	-0.219804	-0.226813	0	0	FALSE	-0.217135	-0.200947	0	0	FALSE	-0.177504	-0.181398	0	0	FALSE	FALSE
PF3D7_1122200.e4	PF3D7_1122200	conserved Plasmodium protein, unknown function	-0.00403253	-0.0386133	0	0	0.0147819	-0.0478995	0	0	FALSE	-0.0119382	0.0302564	0	0	FALSE	-0.05394	-0.100082	0	0	FALSE	0.0403068	0.0693574	0	0	FALSE	-0.00723692	-0.0481349	0	0	FALSE	FALSE
PF3D7_1119100.e4	PF3D7_1119100	tRNA m(1)G methyltransferase, putative	-0.183161	-0.188811	0	0	-0.13816	-0.135841	0	0	FALSE	-0.201143	-0.250894	0	0	FALSE	-0.183601	-0.156498	0	0	FALSE	-0.153513	-0.164619	0	0	FALSE	-0.216898	-0.240502	0	0	FALSE	FALSE
PF3D7_1222500.e7	PF3D7_1222500	ATP-binding protein, putative	-0.129317	-0.102108	0	0	-0.129244	-0.107993	0	0	FALSE	-0.19801	0.103879	0	0	FALSE	-0.174074	-0.00118838	0	0	FALSE	0.0121436	0.0372709	0	0	FALSE	-0.146167	-0.224135	0	0	FALSE	FALSE
PF3D7_0416700.e1	PF3D7_0416700	CDGSH iron-sulfur domain-containing protein, putative	-0.108545	-0.171176	0	0	-0.222432	-0.208897	0	0	FALSE	-0.0312265	-0.0672127	0	0	FALSE	0.0410517	-0.111062	0	0	FALSE	-0.135068	-0.118374	0	0	FALSE	-0.160449	-0.175324	0	0	FALSE	FALSE
PF3D7_1220700.e6	PF3D7_1220700	conserved Plasmodium protein, unknown function	-0.314097	-0.35543	0	0	-0.450209	-0.390741	0	0	FALSE	-0.242382	-0.260355	0	0	FALSE	-0.224045	-0.237718	0	0	FALSE	-0.327462	-0.353386	0	0	FALSE	-0.32147	-0.366856	0	0	FALSE	FALSE
PF3D7_1014000.e2	PF3D7_1014000	GDP-fucose synthase, putative	-0.159454	-0.230601	1	1.96078	-0.288038	-0.286258	0	0	FALSE	-0.157471	-0.197577	0	0	FALSE	0.00919648	-0.322593	1	11.1111	FALSE	-0.186257	-0.23026	0	0	FALSE	-0.168601	-0.298411	0	0	FALSE	FALSE
PF3D7_0513500.e2	PF3D7_0513500	mitochondrial matrix protein, putative	-0.0124285	-0.038552	0	0	-0.0331984	-0.0810739	0	0	FALSE	-0.000745803	-0.038552	0	0	FALSE	-0.0559216	-0.065446	0	0	FALSE	0.0177088	-0.0662686	0	0	FALSE	0.00103744	-0.0104873	0	0	FALSE	FALSE
PF3D7_0108800.e6	PF3D7_0108800	conserved Plasmodium protein, unknown function	0.242808	-0.0120656	8	15.6863	0.188899	-0.0478995	2	22.2222	FALSE	0.0906042	0.0400439	0	0	FALSE	0.0183219	-0.0822812	0	0	FALSE	0.618405	0.200196	3	33.3333	FALSE	0.275809	0.0729608	3	20	FALSE	FALSE
PF3D7_1401900.e3	PF3D7_1401900	conserved Plasmodium protein, unknown function	-0.206397	-0.237254	0	0	-0.155951	-0.136699	0	0	FALSE	-0.159256	-0.106159	0	0	FALSE	-0.342911	-0.271398	0	0	FALSE	-0.124476	-0.173153	0	0	FALSE	-0.232191	-0.267152	0	0	FALSE	FALSE
PF3D7_1031100.e1	PF3D7_1031100	conserved Plasmodium protein, unknown function	-0.0712915	-0.0739096	0	0	-0.0657265	-0.0643326	0	0	FALSE	-0.0643136	-0.0739096	0	0	FALSE	-0.164074	-0.131865	0	0	FALSE	-0.0433001	-0.0822725	0	0	FALSE	-0.0399427	-0.0570393	0	0	FALSE	FALSE
PF3D7_0110800.e2	PF3D7_0110800	transcription initiation factor TFIIB, putative	0.0209674	-0.0193117	0	0	-0.0171257	0.00823856	0	0	FALSE	-0.000957853	0.0244117	0	0	FALSE	-0.0450391	-0.0544706	0	0	FALSE	0.0545864	-0.0698528	0	0	FALSE	0.076411	-0.0193117	0	0	FALSE	FALSE
PF3D7_0315000.e2	PF3D7_0315000	zinc finger protein, putative	0.354286	0.334064	2	3.92157	0.256076	0.270694	0	0	FALSE	0.361364	0.378233	0	0	FALSE	0.323536	0.152949	1	11.1111	FALSE	0.393829	0.403788	0	0	FALSE	0.403689	0.307565	1	6.66667	FALSE	FALSE
PF3D7_1141800.e1	PF3D7_1141800	phd finger protein, putative	-0.240546	-0.232853	0	0	-0.252757	-0.232853	0	0	FALSE	-0.185898	-0.157586	0	0	FALSE	-0.275507	-0.251793	0	0	FALSE	-0.235633	-0.197005	0	0	FALSE	-0.247979	-0.272894	0	0	FALSE	FALSE
PF3D7_0323500.e3	PF3D7_0323500	survival of motor neuron (SMN)-like protein	-0.296108	-0.292263	0	0	-0.273438	-0.260236	0	0	FALSE	-0.268806	-0.265498	0	0	FALSE	-0.317111	-0.273572	0	0	FALSE	-0.304291	-0.313198	0	0	FALSE	-0.308582	-0.319741	0	0	FALSE	FALSE
PF3D7_0521500.e1	PF3D7_0521500	ribosomal large subunit pseudouridylate synthase, putative	-0.306999	-0.317896	0	0	-0.251728	-0.243842	0	0	FALSE	-0.264434	-0.1757	0	0	FALSE	-0.325528	-0.413488	0	0	FALSE	-0.357774	-0.365798	0	0	FALSE	-0.324118	-0.317896	0	0	FALSE	FALSE
PF3D7_1320600.e3	PF3D7_1320600	Rab GTPase 11a	-0.175565	-0.167472	0	0	-0.261351	-0.181396	0	0	FALSE	-0.158652	-0.223843	0	0	FALSE	-0.330562	-0.180283	0	0	FALSE	-0.122208	-0.149598	0	0	FALSE	-0.0732578	-0.143208	0	0	FALSE	FALSE
PF3D7_0206900.2.e2	PF3D7_0206900.2	merozoite surface protein 5	-0.0787289	-0.159137	1	1.96078	-0.258006	-0.270111	0	0	FALSE	-0.208056	-0.226696	0	0	FALSE	0.141379	-0.0610798	1	11.1111	FALSE	-0.0777076	-0.0768863	0	0	FALSE	-0.0262439	-0.0597289	0	0	FALSE	FALSE
PF3D7_1448800.e2	PF3D7_1448800	Appr-1-p processing domain protein	0.0777212	0.0401231	0	0	0.0468437	0.0401231	0	0	FALSE	0.0713518	0.0598387	0	0	FALSE	0.0686089	0.0346708	0	0	FALSE	0.16798	0.0950131	0	0	FALSE	0.0513814	0.0296478	0	0	FALSE	FALSE
PF3D7_1143900.e3	PF3D7_1143900	carbohydrate kinase, putative	-0.0541065	-0.0640249	0	0	-0.0498456	-0.0214165	0	0	FALSE	-0.0741561	-0.039615	0	0	FALSE	-0.0663073	-0.0640249	0	0	FALSE	0.0253188	0.0430687	0	0	FALSE	-0.084968	-0.0875276	0	0	FALSE	FALSE
PF3D7_0627900.e2	PF3D7_0627900	conserved Plasmodium protein, unknown function	0.0674736	0.0286743	1	1.96078	-0.0668861	-0.0486467	0	0	FALSE	0.226851	0.0322498	1	11.1111	FALSE	0.10018	0.0984852	0	0	FALSE	0.160279	0.0747743	0	0	FALSE	-0.0228441	-0.0640214	0	0	FALSE	FALSE
PF3D7_0213600.e3	PF3D7_0213600	conserved Plasmodium protein, unknown function	-0.104436	-0.187794	1	1.96078	0.0123135	-0.286604	1	11.1111	FALSE	-0.168661	-0.126599	0	0	FALSE	-0.0363093	-0.0374175	0	0	FALSE	0.0316877	-0.0430286	0	0	FALSE	-0.258501	-0.25373	0	0	FALSE	FALSE
PF3D7_0926300.e4	PF3D7_0926300	protein kinase, putative	-0.0225346	-0.128845	4	7.84314	0.0896161	-0.195724	1	11.1111	FALSE	-0.116378	-0.132711	0	0	FALSE	0.106664	-0.112945	2	22.2222	FALSE	0.0266692	-0.162334	1	11.1111	FALSE	-0.140561	-0.110373	0	0	FALSE	FALSE
PF3D7_1431000.e1	PF3D7_1431000	mitochondrial ribosomal protein L17-2 precursor, putative	-0.145979	-0.127369	0	0	-0.233564	-0.221614	0	0	FALSE	-0.126166	-0.124536	0	0	FALSE	-0.122988	-0.0856731	0	0	FALSE	-0.12885	-0.168951	0	0	FALSE	-0.129389	-0.127369	0	0	FALSE	FALSE
PF3D7_0101200.e2	PF3D7_0101200	Plasmodium exported protein (hyp4), unknown function	-0.145944	-0.206333	1	1.96078	-0.24028	-0.238692	0	0	FALSE	0.114412	-0.174625	1	11.1111	FALSE	-0.241141	-0.206333	0	0	FALSE	-0.187995	-0.214937	0	0	FALSE	-0.163206	-0.193685	0	0	FALSE	FALSE
PF3D7_1450200.e2	PF3D7_1450200	conserved Plasmodium protein, unknown function	-0.19958	-0.231208	0	0	-0.27461	-0.239541	0	0	FALSE	-0.183564	-0.188319	0	0	FALSE	-0.219742	-0.180283	0	0	FALSE	-0.120401	-0.263829	0	0	FALSE	-0.19958	-0.271857	0	0	FALSE	FALSE
PF3D7_1109400.e2	PF3D7_1109400	U3/U14 snoRNA-associated small subunit rRNA processing protein, putative	0.00929341	-0.0177148	0	0	-0.0563575	-0.0881184	0	0	FALSE	0.00557753	-0.036253	0	0	FALSE	-0.0614237	0.0494612	0	0	FALSE	0.104468	0.135522	0	0	FALSE	0.0362392	-0.0177148	0	0	FALSE	FALSE
PF3D7_0617800.e1	PF3D7_0617800	histone H2A	0.132615	0.0429746	1	1.96078	0.0413569	-0.0202462	0	0	FALSE	-0.00412616	0.0122722	0	0	FALSE	0.460848	0.0578028	1	11.1111	FALSE	0.104623	0.0791509	0	0	FALSE	0.08927	0.05303	0	0	FALSE	FALSE
PF3D7_1129700.e1	PF3D7_1129700	conserved Plasmodium protein, unknown function	0.045942	0.0246445	0	0	0.00553018	0.0215541	0	0	FALSE	0.0788409	0.102492	0	0	FALSE	0.0128062	0.0347875	0	0	FALSE	0.0951496	0.0596883	0	0	FALSE	0.0408068	0.0231835	0	0	FALSE	FALSE
PF3D7_1201900.e2	PF3D7_1201900	conserved protein, unknown function	-0.129564	-0.120227	0	0	-0.15821	-0.126659	0	0	FALSE	-0.12172	-0.118914	0	0	FALSE	-0.113049	-0.068306	0	0	FALSE	-0.104347	-0.0990981	0	0	FALSE	-0.142122	-0.162012	0	0	FALSE	FALSE
PF3D7_0808300.e3	PF3D7_0808300	ubiquitin regulatory protein, putative	-0.0202041	-0.0375423	0	0	0.0569324	0.0276966	0	0	FALSE	-0.0518349	-0.0375423	0	0	FALSE	-0.0330426	-0.0507746	0	0	FALSE	-0.0051008	0	0	0	FALSE	-0.0488665	-0.0566629	0	0	FALSE	FALSE
PF3D7_1328200.e2	PF3D7_1328200	conserved Plasmodium protein, unknown function	0.222846	0.200391	0	0	0.263522	0.175186	0	0	FALSE	0.11784	0.132096	0	0	FALSE	0.126899	0.200391	0	0	FALSE	0.355923	0.283314	0	0	FALSE	0.239166	0.211676	0	0	FALSE	FALSE
PF3D7_0512400.e1	PF3D7_0512400	conserved Plasmodium protein, unknown function	0.522997	0.134985	13	25.4902	0.310469	0.259322	2	22.2222	FALSE	0.244458	-0.254648	2	22.2222	FALSE	0.287163	0.126798	2	22.2222	FALSE	1.03805	0.230167	3	33.3333	FALSE	0.650104	0.440791	4	26.6667	FALSE	FALSE
PF3D7_0728700.e2	PF3D7_0728700	conserved Plasmodium protein, unknown function	0.234577	0.180885	2	3.92157	0.246314	0.221161	0	0	FALSE	0.151192	0.0986772	0	0	FALSE	0.185148	0.204555	0	0	FALSE	0.253375	0.142946	1	11.1111	FALSE	0.295944	0.188482	1	6.66667	FALSE	FALSE
PF3D7_1010800.e1	PF3D7_1010800	ribosomal protein, putative	0.467936	0.392939	4	7.84314	0.450121	0.439301	1	11.1111	FALSE	0.416189	0.392939	0	0	FALSE	0.381267	0.288519	1	11.1111	FALSE	0.466557	0.443027	0	0	FALSE	0.562501	0.439326	2	13.3333	FALSE	FALSE
PF3D7_1120400.e2	PF3D7_1120400	alpha/beta hydrolase fold domain containing protein, putative	-0.0773707	-0.0945456	0	0	-0.0745462	-0.0630041	0	0	FALSE	-0.0940301	-0.159492	0	0	FALSE	-0.0800394	-0.14893	0	0	FALSE	-0.121037	-0.123523	0	0	FALSE	-0.041269	-0.0431001	0	0	FALSE	FALSE
PF3D7_0115300.e2	PF3D7_0115300	rifin (RIF)	-0.268129	-0.299759	1	1.96078	-0.291664	-0.29911	0	0	FALSE	0.0783795	-0.131452	1	11.1111	FALSE	-0.390034	-0.351596	0	0	FALSE	-0.366875	-0.343785	0	0	FALSE	-0.329522	-0.299759	0	0	FALSE	FALSE
PF3D7_1221300.e4	PF3D7_1221300	conserved Plasmodium protein, unknown function	0.484409	0.214044	7	13.7255	0.208651	0.18151	0	0	FALSE	0.23448	0.116193	1	11.1111	FALSE	0.946375	0.269495	3	33.3333	FALSE	0.524268	0.276518	1	11.1111	FALSE	0.498728	0.214044	2	13.3333	FALSE	FALSE
PF3D7_1023600.e6	PF3D7_1023600	conserved Plasmodium protein, unknown function	-0.157163	-0.172174	0	0	-0.217483	-0.228645	0	0	FALSE	-0.186404	-0.172174	0	0	FALSE	-0.0274291	-0.0644266	0	0	FALSE	-0.085798	-0.165803	0	0	FALSE	-0.224085	-0.207148	0	0	FALSE	FALSE
PF3D7_1133500.e1	PF3D7_1133500	conserved Plasmodium protein, unknown function	0.12063	0.0678863	1	1.96078	0.117603	0.0139392	1	11.1111	FALSE	0.0834929	0.0766888	0	0	FALSE	0.136482	0.0987039	0	0	FALSE	0.144406	0.075389	0	0	FALSE	0.120952	0.119454	0	0	FALSE	FALSE
PF3D7_1306700.e1	PF3D7_1306700	conserved Plasmodium protein, unknown function	0.177359	0.0615661	3	5.88235	0.150464	0.0993489	1	11.1111	FALSE	0.362815	0.039136	1	11.1111	FALSE	0.051894	0.0615661	0	0	FALSE	0.0419758	-0.078797	0	0	FALSE	0.238732	0.138637	1	6.66667	FALSE	FALSE
PF3D7_0200200.e2	PF3D7_0200200	rifin (RIF)	0.0257625	-0.143531	4	7.84314	-0.0551189	-0.0169289	0	0	FALSE	-0.167908	-0.178142	0	0	FALSE	-0.219171	-0.158143	0	0	FALSE	0.186879	0.204517	1	11.1111	FALSE	0.240784	0.0251698	3	20	FALSE	FALSE
PF3D7_1400400.e2	PF3D7_1400400	rifin (RIF)	0.158434	0.154243	1	1.96078	0.142395	0.0785258	0	0	FALSE	0.0776765	0.101333	0	0	FALSE	0.0922819	0.058172	0	0	FALSE	0.259094	0.18096	0	0	FALSE	0.195809	0.106713	1	6.66667	FALSE	FALSE
PF3D7_0315600.e3	PF3D7_0315600	conserved Plasmodium protein, unknown function	0.843218	0.469209	19	37.2549	0.631881	0.269634	2	22.2222	FALSE	0.757791	0.355028	4	44.4444	FALSE	0.810638	0.469209	3	33.3333	FALSE	1.02959	0.596837	3	33.3333	FALSE	0.929	0.643711	7	46.6667	FALSE	FALSE
PF3D7_0901600.e2	PF3D7_0901600	stevor	0.0883545	-0.0172129	1	1.96078	-0.0688403	-0.0572997	0	0	FALSE	-0.0274562	-0.143509	0	0	FALSE	0.0415512	0.249168	0	0	FALSE	-0.00432671	0.0482231	0	0	FALSE	0.335849	0.13583	1	6.66667	FALSE	FALSE
PF3D7_0819100.e1	PF3D7_0819100	BRIX domain, putative	-0.00991774	-0.0571316	1	1.96078	-0.0740343	-0.0974224	0	0	FALSE	0.162704	-0.0571316	1	11.1111	FALSE	-0.0772704	0.0165183	0	0	FALSE	-0.0446985	0.0103809	0	0	FALSE	-0.0137411	-0.0580395	0	0	FALSE	FALSE
PF3D7_0222700.e2	PF3D7_0222700	rifin (RIF)	0.0580761	-0.121354	5	9.80392	-0.141053	-0.245221	0	0	FALSE	0.355182	-0.0642584	2	22.2222	FALSE	-0.156414	-0.132402	0	0	FALSE	-0.0448448	-0.0341505	0	0	FALSE	0.189736	-0.00731596	3	20	FALSE	FALSE
PF3D7_1254200.e2	PF3D7_1254200	rifin (RIF)	0.309203	0.260753	1	1.96078	0.225159	0.24369	0	0	FALSE	0.199092	0.159019	0	0	FALSE	0.242324	0.280173	0	0	FALSE	0.514594	0.356837	1	11.1111	FALSE	0.342588	0.260753	0	0	FALSE	FALSE
PF3D7_0103700.e1	PF3D7_0103700	conserved Plasmodium protein, unknown function	0.186281	0.137548	0	0	0.221675	0.122234	0	0	FALSE	0.216376	0.137548	0	0	FALSE	0.226904	0.202541	0	0	FALSE	0.123925	0.105148	0	0	FALSE	0.160028	0.129183	0	0	FALSE	FALSE
PF3D7_1327700.e1	PF3D7_1327700	regulator of nonsense transcripts 3B, putative	-0.130208	-0.131103	0	0	-0.136885	-0.193553	0	0	FALSE	-0.0678222	-0.0628999	0	0	FALSE	-0.202482	-0.131103	0	0	FALSE	-0.114687	-0.107176	0	0	FALSE	-0.129583	-0.14647	0	0	FALSE	FALSE
PF3D7_0200400.e2	PF3D7_0200400	stevor	0.461913	0.382067	5	9.80392	0.444989	0.394656	1	11.1111	FALSE	0.551844	0.40292	2	22.2222	FALSE	0.351493	0.302736	0	0	FALSE	0.496707	0.346487	1	11.1111	FALSE	0.463486	0.389807	1	6.66667	FALSE	FALSE
PF3D7_0831100.e1	PF3D7_0831100	surface-associated interspersed protein 8.1 (SURFIN 8.1)	-0.201741	-0.204232	0	0	-0.152922	-0.106473	0	0	FALSE	-0.229973	-0.204232	0	0	FALSE	-0.215729	-0.267635	0	0	FALSE	-0.201465	-0.0990433	0	0	FALSE	-0.205868	-0.243299	0	0	FALSE	FALSE
PF3D7_1300400.e2	PF3D7_1300400	rifin (RIF)	0.4736	0.284386	8	15.6863	0.24386	0.0621982	1	11.1111	FALSE	0.367029	0.284386	1	11.1111	FALSE	0.561945	0.554914	1	11.1111	FALSE	0.595545	0.232931	3	33.3333	FALSE	0.549213	0.393961	2	13.3333	FALSE	FALSE
PF3D7_0937400.e2	PF3D7_0937400	rifin (RIF)	0.745794	0.658581	11	21.5686	0.478019	0.322984	0	0	FALSE	0.834674	0.638989	2	22.2222	FALSE	0.757029	0.691999	2	22.2222	FALSE	0.630464	0.466037	1	11.1111	FALSE	0.915589	0.845872	6	40	FALSE	FALSE
PF3D7_0732200.e2	PF3D7_0732200	rifin (RIF)	0.611487	0.572421	6	11.7647	0.550609	0.681913	0	0	FALSE	0.782666	0.904685	3	33.3333	FALSE	0.482354	0.498349	0	0	FALSE	0.614285	0.573033	1	11.1111	FALSE	0.621109	0.530308	2	13.3333	FALSE	FALSE
PF3D7_1041000.e2	PF3D7_1041000	rifin (RIF)	0.739765	0.502347	10	19.6078	0.258105	0.214278	0	0	FALSE	0.759201	0.564185	2	22.2222	FALSE	0.876174	0.474884	1	11.1111	FALSE	0.850302	0.766117	2	22.2222	FALSE	0.86893	0.718433	5	33.3333	FALSE	FALSE
PF3D7_1435100.e1	PF3D7_1435100	conserved Plasmodium protein, unknown function	-0.0315017	-0.0377484	0	0	-0.115957	-0.161547	0	0	FALSE	-0.0659603	-0.0379602	0	0	FALSE	0.0422554	0.0323027	0	0	FALSE	0.00202449	-0.0352531	0	0	FALSE	-0.0245235	0.0525602	0	0	FALSE	FALSE
PF3D7_1207700.e9	PF3D7_1207700	blood stage antigen 41-3 precursor	-0.0363269	-0.0288811	0	0	-0.0702679	-0.1034	0	0	FALSE	-0.0962448	-0.0903838	0	0	FALSE	0.00733395	-0.0153657	0	0	FALSE	0.0323591	-0.0288811	0	0	FALSE	-0.0474197	0.00139256	0	0	FALSE	FALSE
PF3D7_0700100.e2	PF3D7_0700100	erythrocyte membrane protein 1, PfEMP1	0.485904	0.343237	3	5.88235	0.456647	0.28278	1	11.1111	FALSE	0.354137	0.226298	0	0	FALSE	0.696526	0.346861	1	11.1111	FALSE	0.494711	0.441702	0	0	FALSE	0.450863	0.316299	1	6.66667	FALSE	FALSE
PF3D7_1142400.e2	PF3D7_1142400	coproporphyrinogen III oxidase	1.17019	0.821741	21	41.1765	1.07884	0.942699	4	44.4444	FALSE	1.40474	1.17484	5	55.5556	TRUE	1.4897	0.693522	4	44.4444	FALSE	0.930296	0.818049	3	33.3333	FALSE	1.03648	0.840092	5	33.3333	FALSE	TRUE
PF3D7_1450100.e1	PF3D7_1450100	signal recognition particle SRP54	0.0879609	0.0579926	1	1.96078	0.0568205	0.0899282	0	0	FALSE	0.023684	-0.0716465	0	0	FALSE	0.226081	0.143913	0	0	FALSE	0.158449	0.0950131	1	11.1111	FALSE	0.0200466	-0.00851768	0	0	FALSE	FALSE
PF3D7_0600300.e2	PF3D7_0600300	rifin (RIF)	0.537686	0.441726	3	5.88235	0.406087	0.272294	1	11.1111	FALSE	0.382695	0.357333	0	0	FALSE	0.557075	0.569134	1	11.1111	FALSE	0.730291	0.58836	1	11.1111	FALSE	0.582444	0.566064	0	0	FALSE	FALSE
PF3D7_1309000.e1	PF3D7_1309000	conserved Plasmodium protein, unknown function	0.0479563	0.0307874	0	0	0.010415	-0.00771084	0	0	FALSE	0.0849421	0.00357103	0	0	FALSE	0.0102893	0.107532	0	0	FALSE	0.03722	0.0299498	0	0	FALSE	0.0773317	0.0546808	0	0	FALSE	FALSE
PF3D7_1473300.e1	PF3D7_1473300	conserved Plasmodium protein, unknown function	0.0304581	-0.0658289	2	3.92157	-0.0262031	-0.0658289	0	0	FALSE	0.0389025	-0.00290281	0	0	FALSE	0.156982	-0.0586235	1	11.1111	FALSE	0.118383	-0.125767	1	11.1111	FALSE	-0.069281	-0.111477	0	0	FALSE	FALSE
PF3D7_0825800.e1	PF3D7_0825800	conserved Plasmodium protein, unknown function	0.899871	0.419693	16	31.3725	0.514998	0.24545	3	33.3333	FALSE	1.04519	0.340369	3	33.3333	FALSE	0.636451	0.244531	3	33.3333	FALSE	1.00735	0.559589	2	22.2222	FALSE	1.13717	0.741532	5	33.3333	FALSE	FALSE
PF3D7_1404500.e1	PF3D7_1404500	U3 small nucleolar ribonucleoprotein, U3 snoRNP, putative	0.162488	0.112723	1	1.96078	0.0580737	0.105485	0	0	FALSE	0.105474	0.042898	0	0	FALSE	0.26344	0.200524	1	11.1111	FALSE	0.219059	0.196486	0	0	FALSE	0.164831	0.10295	0	0	FALSE	FALSE
PF3D7_1371700.e2	PF3D7_1371700	serine/threonine protein kinase, FIKK family	0.347756	0.297852	2	3.92157	0.315627	0.258413	0	0	FALSE	0.230433	0.268978	0	0	FALSE	0.368257	0.297852	1	11.1111	FALSE	0.525561	0.385594	1	11.1111	FALSE	0.318444	0.311123	0	0	FALSE	FALSE
PF3D7_1337400.e1	PF3D7_1337400	conserved Plasmodium protein, unknown function	0.204237	0.182605	0	0	0.121966	0.182605	0	0	FALSE	0.118014	0.118931	0	0	FALSE	0.217614	0.270046	0	0	FALSE	0.289367	0.31131	0	0	FALSE	0.246228	0.216087	0	0	FALSE	FALSE
PF3D7_1041300.e2	PF3D7_1041300	erythrocyte membrane protein 1, PfEMP1	0.664074	0.427967	12	23.5294	0.637368	0.630043	3	33.3333	FALSE	0.551475	0.415745	2	22.2222	FALSE	0.897864	0.390666	2	22.2222	FALSE	0.479347	0.427967	1	11.1111	FALSE	0.718219	0.513787	4	26.6667	FALSE	FALSE
PF3D7_0400400.e2	PF3D7_0400400	erythrocyte membrane protein 1, PfEMP1	0.805746	0.685516	15	29.4118	0.494378	0.452277	3	33.3333	FALSE	0.90282	0.828473	3	33.3333	FALSE	0.8395	0.53704	4	44.4444	FALSE	0.627978	0.434414	2	22.2222	FALSE	1.02073	0.706267	3	20	FALSE	FALSE
PF3D7_0521100.e2	PF3D7_0521100	conserved Plasmodium protein, unknown function	0.0873151	0.0891179	0	0	0.0887398	0.0891179	0	0	FALSE	0.0312043	0.0845271	0	0	FALSE	0.13804	0.0675866	0	0	FALSE	0.0781078	0.0249539	0	0	FALSE	0.0952164	0.0964216	0	0	FALSE	FALSE
PF3D7_1024000.e1	PF3D7_1024000	conserved Plasmodium protein, unknown function	0.379053	0.33418	2	3.92157	0.320552	0.235425	1	11.1111	FALSE	0.200808	0.218871	0	0	FALSE	0.437775	0.356173	0	0	FALSE	0.705271	0.434416	1	11.1111	FALSE	0.290138	0.237145	0	0	FALSE	FALSE
PF3D7_1023800.e1	PF3D7_1023800	conserved Plasmodium protein, unknown function	-0.0751283	-0.0690488	0	0	-0.128675	-0.145662	0	0	FALSE	-0.117724	-0.0690488	0	0	FALSE	-0.0161595	-0.0194012	0	0	FALSE	-0.0302496	-0.0326132	0	0	FALSE	-0.0797516	-0.0559751	0	0	FALSE	FALSE
PF3D7_0311100.e3	PF3D7_0311100	pre-mRNA splicing factor, putative	0.141548	0.150654	1	1.96078	-0.000215719	-0.0111352	0	0	FALSE	0.0976669	0.0838691	0	0	FALSE	0.215279	0.23473	0	0	FALSE	0.269204	0.179807	1	11.1111	FALSE	0.132102	0.161588	0	0	FALSE	FALSE
PF3D7_0500100.e2	PF3D7_0500100	erythrocyte membrane protein 1, PfEMP1	1.28016	1.07868	28	54.902	0.944955	0.883564	3	33.3333	FALSE	1.12134	0.846188	4	44.4444	FALSE	0.908921	0.901471	4	44.4444	FALSE	1.65652	1.28669	6	66.6667	TRUE	1.5735	1.612	11	73.3333	TRUE	TRUE
PF3D7_0823600.e1	PF3D7_0823600	lipoate-protein ligase	1.07028	0.906711	22	43.1373	1.02821	1.04187	5	55.5556	TRUE	1.34718	1.1922	5	55.5556	TRUE	0.705255	0.657735	2	22.2222	FALSE	0.954257	0.953106	4	44.4444	FALSE	1.21803	0.906711	6	40	FALSE	TRUE
PF3D7_0502600.e4	PF3D7_0502600	conserved Plasmodium protein, unknown function	0.457557	0.108285	9	17.6471	0.541799	0.329787	2	22.2222	FALSE	0.455671	0.116231	2	22.2222	FALSE	1.07474	0.222061	3	33.3333	FALSE	0.433231	0.0393176	2	22.2222	FALSE	0.0524266	0.039747	0	0	FALSE	FALSE
PF3D7_1133800.e1	PF3D7_1133800	RNA (uracil-5-)methyltransferase, putative	1.00632	0.561338	18	35.2941	0.821597	0.509735	3	33.3333	FALSE	1.02817	1.01946	5	55.5556	TRUE	1.64269	1.76395	5	55.5556	TRUE	0.4886	0.413767	0	0	FALSE	1.03286	0.686481	5	33.3333	FALSE	TRUE
PF3D7_1467600.e2	PF3D7_1467600	conserved Plasmodium protein, unknown function	0.146018	0.121756	1	1.96078	0.0777876	0.0664774	0	0	FALSE	0.11004	0.0605063	0	0	FALSE	0.179812	0.175043	0	0	FALSE	0.209918	0.142946	0	0	FALSE	0.149925	0.0954286	1	6.66667	FALSE	FALSE
PF3D7_0630700.e1	PF3D7_0630700	conserved Plasmodium protein, unknown function	0.242152	0.228719	0	0	0.212458	0.167329	0	0	FALSE	0.21026	0.228719	0	0	FALSE	0.281391	0.241693	0	0	FALSE	0.280598	0.282041	0	0	FALSE	0.232492	0.166688	0	0	FALSE	FALSE
PF3D7_1133600.e1	PF3D7_1133600	conserved Plasmodium protein, unknown function	0.0568468	0.0176259	0	0	0.0549361	-0.0577025	0	0	FALSE	-0.0155526	0.00859115	0	0	FALSE	0.101447	0.0576438	0	0	FALSE	0.0554244	0.0426401	0	0	FALSE	0.0755258	0.0171529	0	0	FALSE	FALSE
PF3D7_1444300.e1	PF3D7_1444300	1-acyl-sn-glycerol-3-phosphate acyltransferase, putative (LPAAT)	-0.0537434	-0.0484115	0	0	-0.0669926	0.0201955	0	0	FALSE	-0.072271	-0.0528304	0	0	FALSE	-0.0918094	-0.119704	0	0	FALSE	0.0191508	-0.0260304	0	0	FALSE	-0.0555742	-0.0656847	0	0	FALSE	FALSE
PF3D7_1348000.e4s2	PF3D7_1348000	conserved Plasmodium protein, unknown function	0.315187	0.0573332	7	13.7255	0.201021	0.00307283	1	11.1111	FALSE	0.462288	0.00579396	1	11.1111	FALSE	0.208995	-0.0167096	1	11.1111	FALSE	0.693052	0.418842	3	33.3333	FALSE	0.132423	-0.0246049	1	6.66667	FALSE	FALSE
PF3D7_1450400.e2s2	PF3D7_1450400	zinc finger protein, putative	0.187714	0.108966	2	3.92157	0.0829396	0.0505822	0	0	FALSE	0.175217	0.156491	0	0	FALSE	0.484377	0.150204	2	22.2222	FALSE	0.186781	0.177217	0	0	FALSE	0.0806397	0.0670197	0	0	FALSE	FALSE
PF3D7_1104300.e2s2	PF3D7_1104300	conserved Plasmodium protein, unknown function	0.290688	0.259644	1	1.96078	0.316849	0.20094	0	0	FALSE	0.269368	0.279255	0	0	FALSE	0.403478	0.309816	1	11.1111	FALSE	0.253231	0.259644	0	0	FALSE	0.242582	0.165967	0	0	FALSE	FALSE
PF3D7_0707400.e1	PF3D7_0707400	AAA family ATPase, putative	1.03122	0.589301	16	31.3725	0.91173	0.472794	3	33.3333	FALSE	0.894273	0.497235	2	22.2222	FALSE	1.61075	1.32657	5	55.5556	TRUE	1.09223	0.821383	3	33.3333	FALSE	0.800758	0.518193	3	20	FALSE	TRUE
PF3D7_1432200.e2	PF3D7_1432200	conserved Plasmodium protein, unknown function	0.179108	0.0973808	1	1.96078	0.0672714	0.0472412	0	0	FALSE	0.0816045	0.0888722	0	0	FALSE	0.152263	0.14263	0	0	FALSE	0.523586	0.102271	1	11.1111	FALSE	0.114131	0.0934814	0	0	FALSE	FALSE
PF3D7_1016700.e2	PF3D7_1016700	Plasmodium exported protein (PHISTc), unknown function	-0.00233387	-0.0132755	0	0	0.0137661	0.0431818	0	0	FALSE	-0.0845677	-0.100236	0	0	FALSE	0.064835	-0.0269783	0	0	FALSE	-0.0550892	-0.109363	0	0	FALSE	0.0286983	0.00806728	0	0	FALSE	FALSE
PF3D7_0502000.e3s2	PF3D7_0502000	conserved Plasmodium protein, unknown function	0.415546	0.397251	2	3.92157	0.370733	0.265805	1	11.1111	FALSE	0.360801	0.397933	0	0	FALSE	0.438121	0.378358	1	11.1111	FALSE	0.408554	0.38179	0	0	FALSE	0.46593	0.468854	0	0	FALSE	FALSE
PF3D7_0505100.e2s2	PF3D7_0505100	conserved Plasmodium protein, unknown function	0.7258	0.455812	11	21.5686	0.659962	0.429766	3	33.3333	FALSE	0.848095	0.515927	2	22.2222	FALSE	1.13819	0.603781	3	33.3333	FALSE	0.341836	0.360687	0	0	FALSE	0.674868	0.536388	3	20	FALSE	FALSE
PF3D7_0215100.e3	PF3D7_0215100	RING zinc finger protein, putative	-0.430885	-0.45546	0	0	-0.427225	-0.45546	0	0	FALSE	-0.454118	-0.391486	0	0	FALSE	-0.309958	-0.353049	0	0	FALSE	-0.472045	-0.511257	0	0	FALSE	-0.467001	-0.477726	0	0	FALSE	FALSE
PF3D7_1025400.e8	PF3D7_1025400	conserved Plasmodium membrane protein, unknown function	-0.122391	-0.142483	0	0	-0.22482	-0.217464	0	0	FALSE	-0.192904	-0.251293	0	0	FALSE	-0.0150437	0.0598769	0	0	FALSE	-0.0547343	-0.0386381	0	0	FALSE	-0.123629	-0.142483	0	0	FALSE	FALSE
PF3D7_0100300.e1	PF3D7_0100300	var-like erythrocyte membrane protein 1	-0.168062	-0.271424	1	1.96078	-0.265196	-0.271424	0	0	FALSE	-0.319489	-0.274832	0	0	FALSE	-0.15874	-0.20721	0	0	FALSE	-0.299563	-0.342705	0	0	FALSE	0.0543809	-0.296677	1	6.66667	FALSE	FALSE
PF3D7_1343800.e1s9	PF3D7_1343800	conserved Plasmodium protein, unknown function	0.16516	0.10884	1	1.96078	0.151092	-0.0345973	0	0	FALSE	0.201033	0.19477	0	0	FALSE	0.289	0.123735	1	11.1111	FALSE	0.093056	0.10884	0	0	FALSE	0.121034	0.0890452	0	0	FALSE	FALSE
PF3D7_1430300.e1s3	PF3D7_1430300	acid phosphatase, putative	0.0182913	-0.131641	1	1.96078	-0.16551	-0.232853	0	0	FALSE	0.132268	-0.122024	0	0	FALSE	0.405243	0.0529437	1	11.1111	FALSE	-0.044036	-0.123685	0	0	FALSE	-0.134588	-0.140947	0	0	FALSE	FALSE
PF3D7_1321600.e7	PF3D7_1321600	phosphodiesterase gamma, putative (PDEgamma)	-0.300543	-0.254442	0	0	-0.256189	-0.222392	0	0	FALSE	-0.261017	-0.23416	0	0	FALSE	-0.360315	-0.250477	0	0	FALSE	-0.280485	-0.228748	0	0	FALSE	-0.327044	-0.282249	0	0	FALSE	FALSE
PF3D7_0321100.e1s3	PF3D7_0321100	conserved Plasmodium protein, unknown function	-0.131332	-0.18337	0	0	-0.069657	-0.131977	0	0	FALSE	-0.170234	-0.210625	0	0	FALSE	-0.0611828	-0.135412	0	0	FALSE	-0.143156	-0.168656	0	0	FALSE	-0.17999	-0.261533	0	0	FALSE	FALSE
PF3D7_0705300.e1	PF3D7_0705300	origin recognition complex subunit 2, putative	0.513089	0.426144	5	9.80392	0.31026	0.297959	1	11.1111	FALSE	0.520863	0.444992	0	0	FALSE	0.654264	0.577767	2	22.2222	FALSE	0.534174	0.448926	1	11.1111	FALSE	0.532767	0.408834	1	6.66667	FALSE	FALSE
PF3D7_1431500.e1	PF3D7_1431500	mitogen-activated protein kinase 1	0.129067	0.0741928	2	3.92157	0.192427	0.0741928	1	11.1111	FALSE	0.0495609	0.0262731	0	0	FALSE	0.15288	0.106695	0	0	FALSE	0.0854287	0.118473	0	0	FALSE	0.150649	0.0631084	1	6.66667	FALSE	FALSE
PF3D7_0409500.e1	PF3D7_0409500	conserved Plasmodium protein, unknown function	-0.0934017	-0.0649945	0	0	-0.0510477	-0.0357907	0	0	FALSE	-0.1043	-0.167025	0	0	FALSE	-0.168872	-0.0649945	0	0	FALSE	-0.015884	-0.047444	0	0	FALSE	-0.113504	-0.124307	0	0	FALSE	FALSE
PF3D7_0916400.e1s3	PF3D7_0916400	conserved Plasmodium protein, unknown function	0.111282	0.0755385	0	0	0.132633	0.0240087	0	0	FALSE	0.0943677	0.134301	0	0	FALSE	0.157681	0.0454191	0	0	FALSE	0.0840392	0.0782114	0	0	FALSE	0.097126	0.154316	0	0	FALSE	FALSE
PF3D7_0212000.e3	PF3D7_0212000	GDP-fructose:GMP antiporter, putative	-0.0502849	-0.0547854	0	0	-0.0526303	-0.0547854	0	0	FALSE	-0.111054	-0.159674	0	0	FALSE	-0.096878	-0.0421871	0	0	FALSE	0.0416594	0.059954	0	0	FALSE	-0.039627	-0.0871372	0	0	FALSE	FALSE
PF3D7_1037200.e1	PF3D7_1037200	conserved Plasmodium protein, unknown function	-0.088478	-0.10758	0	0	-0.142711	-0.130972	0	0	FALSE	-0.0742973	-0.10664	0	0	FALSE	-0.145012	-0.0644266	0	0	FALSE	0.0305461	-0.036637	0	0	FALSE	-0.101941	-0.142011	0	0	FALSE	FALSE
PF3D7_0805900.e5	PF3D7_0805900	conserved protein, unknown function	-0.141026	-0.126699	0	0	-0.109624	-0.126699	0	0	FALSE	-0.212308	-0.264777	0	0	FALSE	-0.186741	-0.100438	0	0	FALSE	-0.0563276	-0.0920726	0	0	FALSE	-0.140489	-0.165992	0	0	FALSE	FALSE
PF3D7_0928700.e1s2	PF3D7_0928700	conserved Plasmodium protein, unknown function	0.346824	0.116345	4	7.84314	0.745218	0.452985	1	11.1111	FALSE	0.427771	0.0637581	1	11.1111	FALSE	0.167512	0.0849772	0	0	FALSE	0.274404	0.17461	1	11.1111	FALSE	0.210258	0.0974572	1	6.66667	FALSE	FALSE
PF3D7_1356000.e1s2	PF3D7_1356000	conserved Plasmodium protein, unknown function	0.592007	0.491576	9	17.6471	0.541238	0.447074	2	22.2222	FALSE	0.728078	0.671714	2	22.2222	FALSE	0.671622	0.551574	3	33.3333	FALSE	0.456094	0.349903	0	0	FALSE	0.574603	0.517471	2	13.3333	FALSE	FALSE
PF3D7_0211100.e1s2	PF3D7_0211100	conserved Plasmodium protein, unknown function	0.336608	0.283564	3	5.88235	0.328451	0.259056	0	0	FALSE	0.334365	0.210403	1	11.1111	FALSE	0.310632	0.237784	1	11.1111	FALSE	0.250793	0.221932	0	0	FALSE	0.409922	0.333169	1	6.66667	FALSE	FALSE
PF3D7_0819300.e1s2	PF3D7_0819300	conserved Plasmodium protein, unknown function	0.281464	0.217501	2	3.92157	0.211757	0.180198	0	0	FALSE	0.169967	0.238699	0	0	FALSE	0.286998	0.135456	1	11.1111	FALSE	0.331559	0.313815	0	0	FALSE	0.35681	0.257213	1	6.66667	FALSE	FALSE
PF3D7_1113000.e7s3	PF3D7_1113000	conserved Plasmodium protein, unknown function	0.313764	0.251162	3	5.88235	0.210772	0.136929	1	11.1111	FALSE	0.256423	0.199904	0	0	FALSE	0.465608	0.260657	2	22.2222	FALSE	0.277099	0.251162	0	0	FALSE	0.340856	0.33538	0	0	FALSE	FALSE
PF3D7_1124100.e1s2	PF3D7_1124100	neutral-sphingomyelinase activation factor protein, putative	0.553104	0.513496	5	9.80392	0.446892	0.3403	1	11.1111	FALSE	0.508514	0.488258	0	0	FALSE	0.644084	0.530039	1	11.1111	FALSE	0.500838	0.472556	1	11.1111	FALSE	0.620356	0.546638	2	13.3333	FALSE	FALSE
PF3D7_1245200.e1s2	PF3D7_1245200	conserved Plasmodium membrane protein, unknown function	-0.0984416	-0.125603	0	0	-0.218137	-0.26809	0	0	FALSE	-0.229243	-0.19999	0	0	FALSE	0.019217	0.00370159	0	0	FALSE	-0.0143851	0.0459333	0	0	FALSE	-0.0691724	-0.0696704	0	0	FALSE	FALSE
PF3D7_0616500.e1s2	PF3D7_0616500	TRAP-like protein	-0.107761	-0.122492	0	0	-0.170749	-0.232	0	0	FALSE	-0.132774	-0.146375	0	0	FALSE	-0.0168276	-0.0663892	0	0	FALSE	-0.0854114	-0.122492	0	0	FALSE	-0.12293	-0.145194	0	0	FALSE	FALSE
PF3D7_0910000.e1s2	PF3D7_0910000	SET domain protein, putative	0.311454	0.259357	4	7.84314	0.257839	0.203691	1	11.1111	FALSE	0.267687	0.26365	0	0	FALSE	0.403533	0.262041	2	22.2222	FALSE	0.437631	0.151484	1	11.1111	FALSE	0.238928	0.262338	0	0	FALSE	FALSE
PF3D7_0828700.e1s2	PF3D7_0828700	conserved Plasmodium protein, unknown function	0.227691	0.182728	2	3.92157	0.0639466	0.0251573	0	0	FALSE	0.174788	0.15093	0	0	FALSE	0.438516	0.241191	2	22.2222	FALSE	0.234826	0.253975	0	0	FALSE	0.226903	0.188154	0	0	FALSE	FALSE
PF3D7_1114700.e4	PF3D7_1114700	serine/threonine protein kinase, putative (CLK3)	-0.240814	-0.23436	0	0	-0.271555	-0.248303	0	0	FALSE	-0.186754	-0.207959	0	0	FALSE	-0.380434	-0.254719	0	0	FALSE	-0.215292	-0.232363	0	0	FALSE	-0.186346	-0.220442	0	0	FALSE	FALSE
PF3D7_0410800.e1s2	PF3D7_0410800	conserved Plasmodium protein, unknown function	0.959735	0.380577	15	29.4118	0.718195	0.514668	2	22.2222	FALSE	1.4171	0.146046	4	44.4444	FALSE	1.60164	0.730456	4	44.4444	FALSE	0.508207	0.222483	3	33.3333	FALSE	0.716015	0.381162	2	13.3333	FALSE	FALSE
PF3D7_0212800.e1s2	PF3D7_0212800	multidrug efflux pump, putative	0.437245	0.201445	7	13.7255	0.341481	0.122326	1	11.1111	FALSE	0.379186	0.26678	1	11.1111	FALSE	0.463737	0.257418	1	11.1111	FALSE	0.916523	0.184652	2	22.2222	FALSE	0.226076	0.0966674	2	13.3333	FALSE	FALSE
PF3D7_1227400.e1s2	PF3D7_1227400	conserved Plasmodium protein, unknown function	0.271644	0.210773	4	7.84314	0.200457	0.195264	1	11.1111	FALSE	0.228135	0.186786	0	0	FALSE	0.417685	0.251098	2	22.2222	FALSE	0.254192	0.229378	0	0	FALSE	0.263309	0.244251	1	6.66667	FALSE	FALSE
PF3D7_1414500.e5s1	PF3D7_1414500	atypical protein kinase, ABC-1 family, putative	-0.0921411	-0.125784	0	0	-0.164159	-0.175105	0	0	FALSE	-0.167476	-0.172467	0	0	FALSE	-0.0683342	-0.0664918	0	0	FALSE	0.00951844	-0.0816083	0	0	FALSE	-0.0790094	-0.110634	0	0	FALSE	FALSE
PF3D7_0704600.e2s1	PF3D7_0704600	ubiquitin transferase, putative	0.23587	0.0362156	4	7.84314	0.1385	0.0445275	1	11.1111	FALSE	0.181786	0.118577	0	0	FALSE	0.542951	-0.0827358	1	11.1111	FALSE	0.252818	-0.00722005	1	11.1111	FALSE	0.132325	0.0381071	1	6.66667	FALSE	FALSE
PF3D7_1229800.e2s2	PF3D7_1229800	myosin D	-0.132899	-0.159492	1	1.96078	-0.212891	-0.159199	0	0	FALSE	-0.113056	-0.139061	0	0	FALSE	0.0230818	-0.192361	1	11.1111	FALSE	-0.200754	-0.192793	0	0	FALSE	-0.149685	-0.153792	0	0	FALSE	FALSE
PF3D7_1355700.e1s2	PF3D7_1355700	protein phosphatase, putative	0.0345687	-0.033625	2	3.92157	0.200848	-0.0500831	1	11.1111	FALSE	-0.117974	-0.033625	0	0	FALSE	0.17258	-0.120733	1	11.1111	FALSE	0.00466855	0.0125096	0	0	FALSE	-0.0385402	-0.0487846	0	0	FALSE	FALSE
PF3D7_1360500.e8	PF3D7_1360500	guanylyl cyclase beta (GCbeta)	-0.250234	-0.254496	0	0	-0.313763	-0.315334	0	0	FALSE	-0.244083	-0.215301	0	0	FALSE	-0.254802	-0.21479	0	0	FALSE	-0.164027	-0.215344	0	0	FALSE	-0.264791	-0.286818	0	0	FALSE	FALSE
PF3D7_0213900.e1s2	PF3D7_0213900	conserved Plasmodium protein, unknown function	0.198873	0.192464	0	0	0.151655	0.151695	0	0	FALSE	0.156783	0.192464	0	0	FALSE	0.315862	0.235528	0	0	FALSE	0.181736	0.221825	0	0	FALSE	0.192548	0.180257	0	0	FALSE	FALSE
PF3D7_1220300.e2s3	PF3D7_1220300	Cell cycle associated protein, putative	0.286387	0.256521	2	3.92157	0.12393	0.0848317	0	0	FALSE	0.270957	0.265699	0	0	FALSE	0.481275	0.289797	2	22.2222	FALSE	0.220502	0.256521	0	0	FALSE	0.315716	0.252171	0	0	FALSE	FALSE
PF3D7_1106800.e1s1	PF3D7_1106800	protein kinase, putative	0.399314	0.243337	5	9.80392	0.420349	0.327254	1	11.1111	FALSE	0.539804	0.185784	2	22.2222	FALSE	0.373359	0.268858	0	0	FALSE	0.182934	0.126377	0	0	FALSE	0.447801	0.278823	2	13.3333	FALSE	FALSE
PF3D7_0621700.e1s1	PF3D7_0621700	conserved Plasmodium protein, unknown function	-0.114386	-0.112958	0	0	-0.175908	-0.147135	0	0	FALSE	-0.10659	-0.0816422	0	0	FALSE	0.0160871	-0.0603924	0	0	FALSE	-0.155833	-0.165956	0	0	FALSE	-0.135564	-0.145194	0	0	FALSE	FALSE
PF3D7_0619300.e1s3	PF3D7_0619300	conserved Plasmodium protein, unknown function	0.0529024	0.0115592	1	1.96078	-0.0578772	-0.0972676	0	0	FALSE	0.187798	-0.0480552	1	11.1111	FALSE	0.0435356	0.0355988	0	0	FALSE	0.0964592	0.122061	0	0	FALSE	0.017919	0.00829137	0	0	FALSE	FALSE
PF3D7_0214100.e3	PF3D7_0214100	protein transport protein SEC31 (SEC31)	-0.100185	-0.136523	0	0	-0.153488	-0.199309	0	0	FALSE	-0.169972	-0.182942	0	0	FALSE	-0.131576	-0.162003	0	0	FALSE	-0.0415977	-0.0275475	0	0	FALSE	-0.0426472	-0.0544149	0	0	FALSE	FALSE
PF3D7_0705500.e1s3	PF3D7_0705500	inositol-phosphate phosphatase, putative	1.03723	0.857332	20	39.2157	0.927258	0.75597	3	33.3333	FALSE	0.832524	0.854875	3	33.3333	FALSE	0.975279	0.889975	3	33.3333	FALSE	0.9284	0.726192	3	33.3333	FALSE	1.32851	1.08731	8	53.3333	TRUE	TRUE
PF3D7_0830800.e2s1	PF3D7_0830800	surface-associated interspersed protein 8.2 (SURFIN 8.2)	0.0434785	-0.00406964	1	1.96078	0.059745	-0.189433	1	11.1111	FALSE	0.0598454	0.0100114	0	0	FALSE	0.107947	0.155451	0	0	FALSE	-0.132323	-0.167248	0	0	FALSE	0.0906984	0.0481643	0	0	FALSE	FALSE
PF3D7_0403900.e2s1_US	PF3D7_0403900	SET domain protein, putative	-0.101364	-0.0958244	0	0	-0.169854	-0.126659	0	0	FALSE	-0.138769	-0.104257	0	0	FALSE	-0.0710296	0.0197994	0	0	FALSE	-0.0528292	-0.0982034	0	0	FALSE	-0.0851498	-0.0953619	0	0	FALSE	FALSE
PF3D7_0801800.e1s2	PF3D7_0801800	mannose-6-phosphate isomerase, putative	0.480268	0.334399	4	7.84314	0.372673	0.39062	0	0	FALSE	0.359196	0.359706	0	0	FALSE	0.648207	0.375654	2	22.2222	FALSE	0.773091	0.365448	1	11.1111	FALSE	0.341013	0.24714	1	6.66667	FALSE	FALSE
PF3D7_0806700.e1s3	PF3D7_0806700	conserved Plasmodium membrane protein, unknown function	0.219649	0.151022	1	1.96078	0.0801646	0.0289222	0	0	FALSE	0.122124	0.147269	0	0	FALSE	0.158908	0.263628	0	0	FALSE	0.571093	0.154782	1	11.1111	FALSE	0.187434	0.151022	0	0	FALSE	FALSE
PF3D7_API03500.e1	PF3D7_API03500	unspecified product (ORF129)	-0.101439	-0.124867	0	0	-0.115776	-0.14808	0	0	FALSE	-0.186626	-0.245151	0	0	FALSE	-0.154261	-0.124867	0	0	FALSE	-0.0408187	-0.0481478	0	0	FALSE	-0.0464046	-0.0180554	0	0	FALSE	FALSE
PF3D7_0600200.e1s1	PF3D7_0600200	erythrocyte membrane protein 1, PfEMP1	-0.441469	-0.431209	0	0	-0.496498	-0.344463	0	0	FALSE	-0.469004	-0.447533	0	0	FALSE	-0.437442	-0.335347	0	0	FALSE	-0.426337	-0.493869	0	0	FALSE	-0.403427	-0.405472	0	0	FALSE	FALSE
PF3D7_0523700.e2s1	PF3D7_0523700	conserved Plasmodium membrane protein, unknown function	0.037703	0.0210742	0	0	0.0130875	0.0530213	0	0	FALSE	0.0141933	0.0206021	0	0	FALSE	0.0568323	0.0338125	0	0	FALSE	0.0463638	0	0	0	FALSE	0.049904	0.0544953	0	0	FALSE	FALSE
PF3D7_1318400.e1s1	PF3D7_1318400	chromosome segregation protein, putative	0.516658	0.257126	8	15.6863	0.378505	0.355393	2	22.2222	FALSE	0.383912	0.433689	0	0	FALSE	0.325002	0.257126	1	11.1111	FALSE	0.940018	0.23734	3	33.3333	FALSE	0.540173	0.185375	2	13.3333	FALSE	FALSE
PF3D7_0910100.e2s2	PF3D7_0910100	Ran-binding protein, putative	-0.412299	-0.413288	0	0	-0.323512	-0.262634	0	0	FALSE	-0.435617	-0.487753	0	0	FALSE	-0.380441	-0.374242	0	0	FALSE	-0.444068	-0.445233	0	0	FALSE	-0.451634	-0.425438	0	0	FALSE	FALSE
PF3D7_0733000.e1s1	PF3D7_0733000	erythrocyte membrane protein 1, PfEMP1	0.0815522	0.0212383	0	0	0.0874529	-0.0267078	0	0	FALSE	0.0383014	-0.0404848	0	0	FALSE	0.128036	0.258976	0	0	FALSE	0.0674649	-0.00510816	0	0	FALSE	0.0845242	0.0212383	0	0	FALSE	FALSE
PF3D7_1000100.e1s2	PF3D7_1000100	erythrocyte membrane protein 1, PfEMP1	-0.18918	-0.199506	0	0	-0.232261	-0.194583	0	0	FALSE	-0.175874	-0.183499	0	0	FALSE	-0.198924	-0.225313	0	0	FALSE	-0.217046	-0.206585	0	0	FALSE	-0.148748	-0.171389	0	0	FALSE	FALSE
PF3D7_0107500.e1s2	PF3D7_0107500	lipid/sterol:H+ symporter	0.279098	0.245597	3	5.88235	0.252687	0.220353	1	11.1111	FALSE	0.25403	0.270026	0	0	FALSE	0.343479	0.198608	1	11.1111	FALSE	0.368324	0.267828	1	11.1111	FALSE	0.217822	0.204399	0	0	FALSE	FALSE
PF3D7_1312900.e3s1	PF3D7_1312900	eukaryotic translation initation factor 4 gamma, putative	0.727924	0.382926	12	23.5294	0.56619	0.287042	2	22.2222	FALSE	1.30286	0.585516	4	44.4444	FALSE	1.11087	0.471228	3	33.3333	FALSE	0.409377	-0.0847988	1	11.1111	FALSE	0.441366	0.382926	2	13.3333	FALSE	FALSE
PF3D7_0416900.e1s1	PF3D7_0416900	conserved Plasmodium protein, unknown function	0.0598404	0.0559209	0	0	-0.00989652	-0.0849519	0	0	FALSE	0.0457012	0.0566444	0	0	FALSE	0.17158	0.0771118	0	0	FALSE	0.0893583	0.0244858	0	0	FALSE	0.0254113	0.105828	0	0	FALSE	FALSE
PF3D7_0718100.e2s2	PF3D7_0718100	exported serine/threonine protein kinase	0.217258	0.0450683	4	7.84314	0.040909	-0.132396	0	0	FALSE	0.146836	0.189645	0	0	FALSE	0.606806	0.375977	2	22.2222	FALSE	0.366216	0.056328	2	22.2222	FALSE	0.0422188	-0.0154471	0	0	FALSE	FALSE
PF3D7_0104500.e1	PF3D7_0104500	conserved protein, unknown function	0.0283324	-0.0664469	2	3.92157	0.231825	-0.0168971	1	11.1111	FALSE	-0.128436	-0.226915	0	0	FALSE	0.00961984	-0.109311	0	0	FALSE	-0.0316732	-0.0822725	0	0	FALSE	0.0475285	-0.0568848	1	6.66667	FALSE	FALSE
PF3D7_0632800.e1s2	PF3D7_0632800	erythrocyte membrane protein 1, PfEMP1	-0.225135	-0.268151	0	0	-0.243112	-0.28302	0	0	FALSE	-0.269064	-0.299099	0	0	FALSE	-0.186258	-0.206332	0	0	FALSE	-0.243957	-0.305763	0	0	FALSE	-0.200024	-0.194963	0	0	FALSE	FALSE
PF3D7_0311200.e2s2	PF3D7_0311200	valine--tRNA ligase, putative	0.370178	0.258239	2	3.92157	0.300068	0.241852	0	0	FALSE	0.561381	0.67368	1	11.1111	FALSE	0.488692	0.353088	1	11.1111	FALSE	0.302989	0.177396	0	0	FALSE	0.266728	0.249076	0	0	FALSE	FALSE
PF3D7_1453500.e1s2	PF3D7_1453500	pyridine nucleotide transhydrogenase, putative	0.17718	0.186065	0	0	0.0979016	0.152163	0	0	FALSE	0.189452	0.190962	0	0	FALSE	0.270313	0.327347	0	0	FALSE	0.140398	0.129573	0	0	FALSE	0.183573	0.186065	0	0	FALSE	FALSE
PF3D7_0420700.e1s1	PF3D7_0420700	erythrocyte membrane protein 1, PfEMP1 (VAR)	0.00360447	-0.0217359	1	1.96078	-0.012848	-0.023751	0	0	FALSE	-0.0356323	-0.0303554	0	0	FALSE	-0.129586	-0.0878683	0	0	FALSE	0.0324386	-0.0221826	0	0	FALSE	0.0996316	0.0539209	1	6.66667	FALSE	FALSE
PF3D7_0930500.e1s2	PF3D7_0930500	diacylglycerol kinase, putative	0.411948	0.352417	1	1.96078	0.307007	0.243963	0	0	FALSE	0.456703	0.467598	0	0	FALSE	0.628787	0.469631	1	11.1111	FALSE	0.344772	0.352417	0	0	FALSE	0.358261	0.375153	0	0	FALSE	FALSE
PF3D7_1360800.e1s2	PF3D7_1360800	falcilysin (FLN)	0.543399	0.354434	10	19.6078	0.787605	0.469581	4	44.4444	FALSE	0.422924	0.359425	2	22.2222	FALSE	1.22517	0.903811	3	33.3333	FALSE	0.44325	0.28005	1	11.1111	FALSE	0.120187	0.0454197	0	0	FALSE	FALSE
PF3D7_0504800.e1s1	PF3D7_0504800	conserved Plasmodium protein, unknown function	0.535501	0.429679	8	15.6863	0.468077	0.362262	1	11.1111	FALSE	0.400585	0.431865	0	0	FALSE	0.637938	0.489503	2	22.2222	FALSE	0.739784	0.398047	3	33.3333	FALSE	0.472873	0.429679	2	13.3333	FALSE	FALSE
PF3D7_1112100.e1s1	PF3D7_1112100	conserved Plasmodium protein, unknown function	0.256094	0.202735	3	5.88235	0.24555	0.156649	1	11.1111	FALSE	0.196798	0.216754	0	0	FALSE	0.347448	0.200028	1	11.1111	FALSE	0.185201	0.159887	0	0	FALSE	0.285722	0.247534	1	6.66667	FALSE	FALSE
PF3D7_1369200.e1s1	PF3D7_1369200	conserved Plasmodium protein, unknown function	0.194901	0.115857	3	5.88235	0.338337	0.119013	1	11.1111	FALSE	0.209604	0.184218	0	0	FALSE	0.323451	0.0334638	2	22.2222	FALSE	0.0267992	-0.0430286	0	0	FALSE	0.123748	0.115857	0	0	FALSE	FALSE
PF3D7_1145200.e1s1	PF3D7_1145200	serine/threonine protein kinase, putative	0.124987	0.0942094	1	1.96078	0.0825127	-0.0134086	0	0	FALSE	0.0834657	0.0664591	0	0	FALSE	0.172475	0.179264	1	11.1111	FALSE	0.114939	0.109263	0	0	FALSE	0.152922	0.0942094	0	0	FALSE	FALSE
PF3D7_1130900.e1s2	PF3D7_1130900	mitochondrial rpoD precursor, putative	0.351462	0.36377	2	3.92157	0.261254	0.245497	1	11.1111	FALSE	0.295703	0.385502	0	0	FALSE	0.437868	0.322522	1	11.1111	FALSE	0.327809	0.405934	0	0	FALSE	0.401392	0.388119	0	0	FALSE	FALSE
PF3D7_0628100.e1s7	PF3D7_0628100	HECT-domain (ubiquitin-transferase), putative	0.33148	0.25906	3	5.88235	0.193903	0.207278	0	0	FALSE	0.415211	0.341578	1	11.1111	FALSE	0.509289	0.406166	2	22.2222	FALSE	0.235683	0.164665	0	0	FALSE	0.314581	0.35899	0	0	FALSE	FALSE
PF3D7_0726300.e1s1	PF3D7_0726300	DNA mismatch repair protein PMS1, putative (PMS1)	0.359026	0.266803	2	3.92157	0.282374	0.253812	0	0	FALSE	0.148265	0.136185	0	0	FALSE	0.470788	0.383944	0	0	FALSE	0.465036	0.371199	1	11.1111	FALSE	0.400811	0.330499	1	6.66667	FALSE	FALSE
PF3D7_1205800.e1s2	PF3D7_1205800	high mobility group protein B3, putative (HMGB3)	0.461518	0.223583	8	15.6863	0.353173	0.155041	1	11.1111	FALSE	0.580974	0.0778729	3	33.3333	FALSE	0.623096	0.554392	2	22.2222	FALSE	0.325791	0.105558	1	11.1111	FALSE	0.439343	0.279178	1	6.66667	FALSE	FALSE
PF3D7_0529800.e2s1	PF3D7_0529800	conserved Plasmodium protein, unknown function	1.01384	0.709129	16	31.3725	0.962458	0.709129	3	33.3333	FALSE	1.33122	0.756571	4	44.4444	FALSE	1.50057	0.914081	4	44.4444	FALSE	0.508563	0.516056	1	11.1111	FALSE	0.865361	0.682757	4	26.6667	FALSE	FALSE
PF3D7_0506500.e2s4	PF3D7_0506500	conserved Plasmodium protein, unknown function	0.353411	0.223135	4	7.84314	0.309411	0.214194	0	0	FALSE	0.332713	0.164206	1	11.1111	FALSE	0.416468	0.23473	1	11.1111	FALSE	0.16665	0.194549	0	0	FALSE	0.466451	0.380248	2	13.3333	FALSE	FALSE
PF3D7_1359700.e1s1	PF3D7_1359700	conserved Plasmodium protein, unknown function	0.572979	0.461415	6	11.7647	0.396261	0.355972	1	11.1111	FALSE	0.831207	0.550511	1	11.1111	FALSE	0.540617	0.496485	1	11.1111	FALSE	0.466527	0.46629	0	0	FALSE	0.607362	0.576345	3	20	FALSE	FALSE
PF3D7_0533100.e1s3	PF3D7_0533100	erythrocyte membrane protein 1 (PfEMP1), truncated	0.0686914	0.042898	2	3.92157	-0.0971447	-0.0269293	0	0	FALSE	-0.0122152	0.042898	0	0	FALSE	0.146561	0.198839	0	0	FALSE	0.155129	0.0742546	1	11.1111	FALSE	0.118153	-0.0354891	1	6.66667	FALSE	FALSE
PF3D7_0607700.e1s1	PF3D7_0607700	conserved Plasmodium protein, unknown function	-0.035855	-0.0854829	1	1.96078	-0.138125	-0.0810739	0	0	FALSE	0.0288103	-0.0854829	0	0	FALSE	0.285513	0.0547777	1	11.1111	FALSE	-0.112462	-0.0783395	0	0	FALSE	-0.160149	-0.147838	0	0	FALSE	FALSE
PF3D7_1335400.e2s6	PF3D7_1335400	reticulocyte binding protein 2 homologue a (RH2a)	0.534338	0.337107	7	13.7255	0.152019	0.182454	0	0	FALSE	0.995309	0.645722	3	33.3333	FALSE	0.247281	0.291011	0	0	FALSE	0.857791	0.48723	3	33.3333	FALSE	0.465308	0.314434	1	6.66667	FALSE	FALSE
PF3D7_0508100.e1s1	PF3D7_0508100	SET domain protein, putative	0.436064	0.410629	3	5.88235	0.40259	0.372393	1	11.1111	FALSE	0.36586	0.364074	0	0	FALSE	0.527766	0.466406	1	11.1111	FALSE	0.506411	0.542578	0	0	FALSE	0.401043	0.437725	1	6.66667	FALSE	FALSE
PF3D7_0508700.e1s1	PF3D7_0508700	Pre-mRNA-processing ATP-dependent RNA helicase prp5, putative	-0.362574	-0.327514	0	0	-0.338903	-0.280513	0	0	FALSE	-0.381743	-0.45329	0	0	FALSE	-0.348623	-0.327514	0	0	FALSE	-0.382387	-0.375799	0	0	FALSE	-0.361758	-0.325074	0	0	FALSE	FALSE
PF3D7_0403400.e2s1	PF3D7_0403400	conserved Plasmodium protein, unknown function	0.427878	0.341655	4	7.84314	0.43367	0.428334	0	0	FALSE	0.314307	0.318971	0	0	FALSE	0.365044	0.337921	1	11.1111	FALSE	0.345911	0.421317	0	0	FALSE	0.579426	0.40828	3	20	FALSE	FALSE
PF3D7_0910200.e1s1	PF3D7_0910200	conserved Plasmodium protein, unknown function	0.626908	0.551369	5	9.80392	0.569898	0.522117	1	11.1111	FALSE	0.678935	0.718855	0	0	FALSE	0.861693	0.583411	2	22.2222	FALSE	0.446761	0.4076	1	11.1111	FALSE	0.597115	0.615365	1	6.66667	FALSE	FALSE
PF3D7_0412900.e1s2	PF3D7_0412900	erythrocyte membrane protein 1, PfEMP1 (VAR)	0.191015	0.15839	2	3.92157	0.0802188	0.0613728	0	0	FALSE	0.113892	0.143099	0	0	FALSE	0.0919353	0.109608	0	0	FALSE	0.239065	0.18106	0	0	FALSE	0.334385	0.256294	2	13.3333	FALSE	FALSE
PF3D7_0917000.e1s1	PF3D7_0917000	conserved Plasmodium protein, unknown function	0.000701762	-0.0712388	1	1.96078	-0.0948286	-0.0908465	0	0	FALSE	0.0843622	0.026226	0	0	FALSE	0.302348	-0.0594135	1	11.1111	FALSE	-0.121763	-0.207741	0	0	FALSE	-0.0996847	-0.0866455	0	0	FALSE	FALSE
PF3D7_1319600.e1s1	PF3D7_1319600	conserved Plasmodium protein, unknown function	0.619918	0.517895	9	17.6471	0.535717	0.335867	2	22.2222	FALSE	0.565244	0.68176	1	11.1111	FALSE	0.846533	0.697626	3	33.3333	FALSE	0.459852	0.543328	0	0	FALSE	0.663314	0.488173	3	20	FALSE	FALSE
PF3D7_1305000.e1s1	PF3D7_1305000	conserved Plasmodium protein, unknown function	0.155989	0.120241	1	1.96078	0.0558172	0.0748232	0	0	FALSE	0.0925822	0.102338	0	0	FALSE	0.236716	0.260429	1	11.1111	FALSE	0.179817	0.291686	0	0	FALSE	0.191405	0.188245	0	0	FALSE	FALSE
PF3D7_0308900.e1s1	PF3D7_0308900	splicing factor 3B subunit 1, putative	0.661439	0.618409	8	15.6863	0.561195	0.596357	1	11.1111	FALSE	0.653173	0.663733	1	11.1111	FALSE	0.782241	0.633254	1	11.1111	FALSE	0.632458	0.464543	2	22.2222	FALSE	0.671452	0.613637	3	20	FALSE	FALSE
PF3D7_0106300.e1	PF3D7_0106300	calcium-transporting ATPase (ATP6)	0.346472	0.196028	6	11.7647	0.205709	0.0297065	1	11.1111	FALSE	0.284279	0.196028	1	11.1111	FALSE	0.729375	0.405704	1	11.1111	FALSE	0.445709	0.29823	2	22.2222	FALSE	0.178962	0.0984366	1	6.66667	FALSE	FALSE
PF3D7_0722300.e1s1	PF3D7_0722300	ubiquitin carboxyl-terminal hydrolase, putative	0.933959	0.78399	15	29.4118	0.689566	0.6636	1	11.1111	FALSE	1.02508	0.878287	4	44.4444	FALSE	1.41309	1.03887	5	55.5556	TRUE	0.771178	0.745079	2	22.2222	FALSE	0.836112	0.790028	3	20	FALSE	TRUE
PF3D7_API02400.e1	PF3D7_API02400	probable protein, unknown function (ORF91)	-0.232112	-0.252135	0	0	-0.303273	-0.269009	0	0	FALSE	-0.249229	-0.320346	0	0	FALSE	-0.158117	-0.164663	0	0	FALSE	-0.219207	-0.177803	0	0	FALSE	-0.231286	-0.252135	0	0	FALSE	FALSE
PF3D7_0935500.e1	PF3D7_0935500	Plasmodium exported protein, unknown function (GEXP22)	0.132954	0.0661351	3	5.88235	-0.10943	-0.154239	0	0	FALSE	0.131372	0.295764	0	0	FALSE	-0.00584097	0.0661351	0	0	FALSE	0.143698	0.135333	1	11.1111	FALSE	0.356164	0.0333964	2	13.3333	FALSE	FALSE
PF3D7_0831100.e3s1	PF3D7_0831100	surface-associated interspersed protein 8.1 (SURFIN 8.1)	-0.320261	-0.316795	0	0	-0.423504	-0.464504	0	0	FALSE	-0.26185	-0.229266	0	0	FALSE	-0.214102	-0.252223	0	0	FALSE	-0.434201	-0.389827	0	0	FALSE	-0.288692	-0.304849	0	0	FALSE	FALSE
PF3D7_0302600.e1s1	PF3D7_0302600	ABC transporter, (TAP family), putative	-0.0806777	-0.0599238	0	0	-0.0952278	-0.0760029	0	0	FALSE	-0.165376	-0.146375	0	0	FALSE	0.0791227	0.0405937	0	0	FALSE	-0.091777	-0.0597062	0	0	FALSE	-0.110349	-0.0621433	0	0	FALSE	FALSE
PF3D7_0518600.e1s1	PF3D7_0518600	WD-repeat protein, putative	0.304643	0.180482	4	7.84314	0.204382	0.132294	0	0	FALSE	0.466341	0.29438	1	11.1111	FALSE	0.580226	0.230599	2	22.2222	FALSE	0.131027	0.182002	0	0	FALSE	0.2066	0.152494	1	6.66667	FALSE	FALSE
PF3D7_1019600.e1s1	PF3D7_1019600	conserved Plasmodium protein, unknown function	0.140904	0.0471607	2	3.92157	0.00351379	0.00802136	0	0	FALSE	0.307814	0.17484	1	11.1111	FALSE	0.0752047	0.0469087	0	0	FALSE	0.0195834	-0.0136074	0	0	FALSE	0.235404	0.0887177	1	6.66667	FALSE	FALSE
PF3D7_API02700.e1	PF3D7_API02700	apicoplast ribosomal protein S12 (rps12)	-0.411273	-0.41253	0	0	-0.432286	-0.390253	0	0	FALSE	-0.386837	-0.430858	0	0	FALSE	-0.364649	-0.375735	0	0	FALSE	-0.379979	-0.41253	0	0	FALSE	-0.460076	-0.476086	0	0	FALSE	FALSE
PF3D7_1140900.e2	PF3D7_1140900	conserved Plasmodium protein, unknown function	-0.385752	-0.342581	0	0	-0.433516	-0.393589	0	0	FALSE	-0.4125	-0.480055	0	0	FALSE	-0.397833	-0.282625	0	0	FALSE	-0.287361	-0.263938	0	0	FALSE	-0.392831	-0.449989	0	0	FALSE	FALSE
PF3D7_1231600.e1s1	PF3D7_1231600	pre-mRNA-splicing factor ATP-dependent RNA helicase PRP2, putative	0.191381	0.190861	2	3.92157	0.193396	0.129371	0	0	FALSE	0.261469	0.218871	1	11.1111	FALSE	0.100528	0.115299	0	0	FALSE	0.23173	0.131993	1	11.1111	FALSE	0.178421	0.232595	0	0	FALSE	FALSE
PF3D7_0802300.e1s1	PF3D7_0802300	rRNA processing WD-repeat protein, putative	0.333628	0.237259	3	5.88235	0.230096	0.149917	0	0	FALSE	0.217189	0.176595	0	0	FALSE	0.337256	0.347781	1	11.1111	FALSE	0.544196	0.22094	1	11.1111	FALSE	0.337093	0.241731	1	6.66667	FALSE	FALSE
PF3D7_1007800.e1s1	PF3D7_1007800	conserved Plasmodium protein, unknown function	0.930946	0.77492	13	25.4902	0.728833	0.627678	1	11.1111	FALSE	1.10055	1.07254	5	55.5556	TRUE	1.39801	0.831362	2	22.2222	FALSE	0.812628	0.721645	2	22.2222	FALSE	0.74121	0.77492	3	20	FALSE	TRUE
PF3D7_1132600.e2_short	PF3D7_1132600	pre-mRNA splicing factor, putative	0.107234	0.0228009	1	1.96078	0.0625921	0.0442944	0	0	FALSE	0.0887917	0.0174447	0	0	FALSE	0.272672	-0.00334215	1	11.1111	FALSE	0.171617	0.150987	0	0	FALSE	0.00719026	0.0116383	0	0	FALSE	FALSE
PF3D7_0704700.e1s2	PF3D7_0704700	conserved Plasmodium membrane protein, unknown function	0.273888	0.18242	3	5.88235	0.0774714	0.0453034	0	0	FALSE	0.22865	0.17484	0	0	FALSE	0.445307	0.238911	2	22.2222	FALSE	0.395076	0.224619	1	11.1111	FALSE	0.243317	0.222109	0	0	FALSE	FALSE
PF3D7_0521300.e1s2	PF3D7_0521300	conserved Plasmodium protein, unknown function	0.934192	0.713367	18	35.2941	0.779354	0.704344	4	44.4444	FALSE	0.912249	1.06051	5	55.5556	TRUE	1.07796	0.600327	2	22.2222	FALSE	0.820638	0.669738	3	33.3333	FALSE	1.02213	0.76206	4	26.6667	FALSE	TRUE
PF3D7_0822900.e1	PF3D7_0822900	conserved Plasmodium protein, unknown function	1.42138	1.23214	33	64.7059	0.943889	0.882922	2	22.2222	FALSE	1.49135	1.36297	7	77.7778	TRUE	1.57015	1.35672	7	77.7778	TRUE	1.59369	0.961287	4	44.4444	FALSE	1.47324	1.23369	13	86.6667	TRUE	TRUE
PF3D7_0921200.e1	PF3D7_0921200	conserved Plasmodium membrane protein, unknown function	0.0654059	0.0823341	0	0	-0.0560073	-0.107313	0	0	FALSE	-0.0557893	0.00981429	0	0	FALSE	0.154934	0.126798	0	0	FALSE	0.095037	0.10625	0	0	FALSE	0.139475	0.147353	0	0	FALSE	FALSE
PF3D7_1420200.e1-m2	PF3D7_1420200	tetratricopeptide repeat family protein, putative	0.817174	0.764475	11	21.5686	0.669494	0.725892	1	11.1111	FALSE	0.765545	0.811634	2	22.2222	FALSE	0.861371	0.745834	2	22.2222	FALSE	0.723836	0.672291	1	11.1111	FALSE	0.966245	0.905729	5	33.3333	FALSE	FALSE
PF3D7_1241100.e2_short	PF3D7_1241100	conserved Plasmodium protein, unknown function	-0.245379	-0.264306	0	0	-0.301564	-0.275933	0	0	FALSE	-0.326374	-0.381124	0	0	FALSE	-0.106809	-0.204314	0	0	FALSE	-0.171078	-0.15953	0	0	FALSE	-0.290793	-0.230926	0	0	FALSE	FALSE
PF3D7_1443000.e1s2	PF3D7_1443000	serine/threonine protein kinase	0.0154043	-0.0602351	1	1.96078	-0.0593281	-0.103081	0	0	FALSE	0.074317	0.0590906	1	11.1111	FALSE	0.118625	0.122438	0	0	FALSE	0.0087763	-0.0207728	0	0	FALSE	-0.0330593	-0.0604619	0	0	FALSE	FALSE
PF3D7_0417400.e1s6	PF3D7_0417400	conserved Plasmodium protein, unknown function	-0.0673066	-0.1067	1	1.96078	-0.147914	-0.1067	0	0	FALSE	-0.102568	-0.132526	0	0	FALSE	0.183876	0.0470253	1	11.1111	FALSE	-0.0494709	-0.0997812	0	0	FALSE	-0.159196	-0.139111	0	0	FALSE	FALSE
PF3D7_0613500.e1s1	PF3D7_0613500	adapter-related protein, putative	0.411995	0.3994	1	1.96078	0.369575	0.387631	0	0	FALSE	0.380173	0.343515	0	0	FALSE	0.398006	0.381007	1	11.1111	FALSE	0.428188	0.455725	0	0	FALSE	0.455219	0.439589	0	0	FALSE	FALSE
PF3D7_0917400.e1s3	PF3D7_0917400	conserved Plasmodium protein, unknown function	0.698066	0.529571	12	23.5294	0.675438	0.520483	2	22.2222	FALSE	0.872361	0.508464	3	33.3333	FALSE	0.768459	0.653557	3	33.3333	FALSE	0.45491	0.397147	0	0	FALSE	0.710723	0.578554	4	26.6667	FALSE	FALSE
PF3D7_0809600.e1s6	PF3D7_0809600	peptidase family C50, putative	0.658373	0.577079	6	11.7647	0.518126	0.565052	1	11.1111	FALSE	0.654252	0.55937	2	22.2222	FALSE	1.0298	0.776933	2	22.2222	FALSE	0.469897	0.390154	0	0	FALSE	0.635224	0.577079	1	6.66667	FALSE	FALSE
PF3D7_1205000.e2	PF3D7_1205000	conserved Plasmodium protein, unknown function	-0.180882	-0.154611	0	0	-0.267047	-0.173732	0	0	FALSE	-0.245572	-0.218909	0	0	FALSE	-0.24313	-0.169842	0	0	FALSE	-0.0303306	-0.104288	0	0	FALSE	-0.143349	-0.154611	0	0	FALSE	FALSE
PF3D7_1143700.e5	PF3D7_1143700	phosphatidylinositol N-acetylglucosaminyltransferase subunit H, putative (PIGH)	-0.163859	-0.11146	0	0	-0.119164	-0.041175	0	0	FALSE	-0.217462	-0.286169	0	0	FALSE	-0.185504	-0.07497	0	0	FALSE	-0.0948601	-0.118224	0	0	FALSE	-0.186926	-0.186126	0	0	FALSE	FALSE
PF3D7_1122100.e2	PF3D7_1122100	GPI transamidase component GPI16, putative (GPI16)	-0.366245	-0.350706	0	0	-0.338348	-0.357719	0	0	FALSE	-0.343977	-0.387246	0	0	FALSE	-0.481452	-0.350706	0	0	FALSE	-0.316377	-0.32588	0	0	FALSE	-0.35714	-0.382154	0	0	FALSE	FALSE
PF3D7_1451400.e1s1	PF3D7_1451400	transcriptional regulatory protein sir2b	0.372259	0.0532948	8	15.6863	0.183785	0.149279	1	11.1111	FALSE	0.599146	0.302226	3	33.3333	FALSE	1.13338	0.184285	3	33.3333	FALSE	0.0611849	0.0590115	0	0	FALSE	0.0791865	-0.00601437	1	6.66667	FALSE	FALSE
PF3D7_1357400.e1s3	PF3D7_1357400	conserved Plasmodium protein, unknown function	0.167095	0.115375	1	1.96078	0.0812775	0.112735	0	0	FALSE	0.0972581	0.109276	0	0	FALSE	0.350192	0.218983	1	11.1111	FALSE	0.121645	0.115375	0	0	FALSE	0.177899	0.121595	0	0	FALSE	FALSE
PF3D7_1474000.e1s2	PF3D7_1474000	probable protein, unknown function	0.0925484	0.0866333	0	0	0.0938221	0.0918583	0	0	FALSE	0.00382514	0.0201779	0	0	FALSE	0.131009	0.133539	0	0	FALSE	0.0754808	0.0386237	0	0	FALSE	0.132182	0.129604	0	0	FALSE	FALSE
PF3D7_1366800.e5	PF3D7_1366800	phosphatidylserine synthase, putative	-0.131221	-0.106991	0	0	-0.165834	-0.107993	0	0	FALSE	-0.19576	-0.159232	0	0	FALSE	-0.136718	-0.14058	0	0	FALSE	-0.0381368	-0.0847576	0	0	FALSE	-0.124282	-0.0935946	0	0	FALSE	FALSE
PF3D7_1445600.e2	PF3D7_1445600	RNA-binding protein, putative┬á	-0.217568	-0.20157	0	0	-0.255375	-0.221614	0	0	FALSE	-0.25594	-0.247851	0	0	FALSE	-0.222514	-0.164722	0	0	FALSE	-0.204847	-0.2306	0	0	FALSE	-0.176527	-0.118512	0	0	FALSE	FALSE
PF3D7_1463900.e4	PF3D7_1463900	conserved Plasmodium membrane protein, unknown function	-0.388395	-0.427606	0	0	-0.49775	-0.461101	0	0	FALSE	-0.427164	-0.420588	0	0	FALSE	-0.342121	-0.374346	0	0	FALSE	-0.364582	-0.422148	0	0	FALSE	-0.341575	-0.427606	0	0	FALSE	FALSE
PF3D7_1122600.e21	PF3D7_1122600	GPI transamidase component GPI16, putative (GPI16)	-0.258229	-0.243557	0	0	-0.343331	-0.325109	0	0	FALSE	-0.296541	-0.310498	0	0	FALSE	-0.180329	-0.160932	0	0	FALSE	-0.214888	-0.238804	0	0	FALSE	-0.256926	-0.242623	0	0	FALSE	FALSE
PF3D7_1360500.e14	PF3D7_1360500	guanylyl cyclase beta (GCbeta)	-0.32988	-0.342655	0	0	-0.397352	-0.387757	0	0	FALSE	-0.384601	-0.462698	0	0	FALSE	-0.24738	-0.271398	0	0	FALSE	-0.298465	-0.347321	0	0	FALSE	-0.324913	-0.329746	0	0	FALSE	FALSE
PF3D7_1120000.e6	PF3D7_1120000	conserved Plasmodium protein, unknown function	-0.124851	-0.177137	1	1.96078	-0.0472153	-0.146544	1	11.1111	FALSE	-0.228187	-0.21923	0	0	FALSE	-0.0830727	-0.114705	0	0	FALSE	-0.179563	-0.192184	0	0	FALSE	-0.101672	-0.0893659	0	0	FALSE	FALSE
PF3D7_1118800.e1	PF3D7_1118800	actin-related protein 2/3 complex subunit 1, putative (ARC40)	-0.193016	-0.227394	0	0	-0.263039	-0.285618	0	0	FALSE	-0.279484	-0.291971	0	0	FALSE	-0.0654039	-0.081329	0	0	FALSE	-0.188963	-0.203455	0	0	FALSE	-0.178121	-0.227394	0	0	FALSE	FALSE
PF3D7_1122600.e3	PF3D7_1122600	GPI transamidase component GPI16, putative (GPI16)	-0.270177	-0.27991	0	0	-0.360084	-0.311637	0	0	FALSE	-0.255126	-0.453804	0	0	FALSE	-0.124899	-0.154285	0	0	FALSE	-0.267654	-0.218206	0	0	FALSE	-0.313946	-0.308582	0	0	FALSE	FALSE
PF3D7_1250200.e2	PF3D7_1250200	conserved Plasmodium membrane protein, unknown function	-0.107725	-0.0882649	0	0	-0.12905	-0.115419	0	0	FALSE	-0.198651	-0.262454	0	0	FALSE	-0.0832751	-0.11622	0	0	FALSE	-0.0524789	-0.0761406	0	0	FALSE	-0.088193	-0.0624736	0	0	FALSE	FALSE
PF3D7_1354600.e1-m2	PF3D7_1354600	60S ribosomal protein L7-2, putative	-0.263666	-0.23912	0	0	-0.310272	-0.350066	0	0	FALSE	-0.37649	-0.39486	0	0	FALSE	-0.1248	-0.222944	0	0	FALSE	-0.231697	-0.232872	0	0	FALSE	-0.270508	-0.232016	0	0	FALSE	FALSE
PF3D7_0831600.e7	PF3D7_0831600	cytoadherence linked asexual protein 8 (CLAG8)	-0.350457	-0.350897	0	0	-0.384192	-0.350897	0	0	FALSE	-0.420027	-0.450629	0	0	FALSE	-0.213093	-0.284053	0	0	FALSE	-0.311913	-0.329258	0	0	FALSE	-0.394019	-0.386594	0	0	FALSE	FALSE
PF3D7_0321200.e5	PF3D7_0321200	UDP-N-acetylglucosamine--dolichyl-phosphate N-acetylglucosaminephosphotransferase, putative (ALG7)	-0.054973	-0.0520265	0	0	-0.0883939	-0.0955393	0	0	FALSE	-0.198219	-0.154467	0	0	FALSE	-0.0160265	0.0110764	0	0	FALSE	-0.000276949	-0.0520265	0	0	FALSE	-0.00515797	-0.0468767	0	0	FALSE	FALSE
PF3D7_1477400.e1	PF3D7_1477400	Plasmodium exported protein (PHIST), unknown function	-0.13484	-0.0690442	0	0	-0.162145	-0.0683253	0	0	FALSE	-0.28327	-0.250898	0	0	FALSE	-0.0471509	-0.0423108	0	0	FALSE	-0.0668271	-0.056147	0	0	FALSE	-0.122819	-0.0637614	0	0	FALSE	FALSE
PF3D7_1252500.e1	PF3D7_1252500	Plasmodium exported protein, unknown function	-0.0930009	-0.0740794	0	0	-0.118825	-0.0425681	0	0	FALSE	-0.219815	-0.175674	0	0	FALSE	-0.0542163	0.00867181	0	0	FALSE	0.0285052	0.00863892	0	0	FALSE	-0.0975923	-0.0783264	0	0	FALSE	FALSE
PF3D7_1411200.e2	PF3D7_1411200	rhomboid protease ROM8 (ROM8)	-0.0969532	-0.0675981	0	0	-0.0799511	-0.0202462	0	0	FALSE	-0.181596	-0.153728	0	0	FALSE	-0.122532	-0.121504	0	0	FALSE	-0.0265148	-0.0675981	0	0	FALSE	-0.0832843	-0.0907515	0	0	FALSE	FALSE
PF3D7_1404600.2.e11	PF3D7_1404600.2	adenylyl cyclase alpha	-0.0098137	-0.0366048	1	1.96078	0.000424284	-0.0760029	1	11.1111	FALSE	0.0100766	0.0277911	0	0	FALSE	0.0068422	0.0313702	0	0	FALSE	-0.0562813	-0.086911	0	0	FALSE	-0.0100037	-0.035028	0	0	FALSE	FALSE
PF3D7_0810500.e7	PF3D7_0810500	protein phosphatase, putative	0.0865879	0.0447576	1	1.96078	0.10838	0.0401231	1	11.1111	FALSE	0.11951	0.0986772	0	0	FALSE	0.0523635	-0.0421369	0	0	FALSE	0.068137	0.0447576	0	0	FALSE	0.0853651	0.0630453	0	0	FALSE	FALSE
PF3D7_0715100.e2	PF3D7_0715100	conserved Plasmodium protein, unknown function	0.111306	0.0731664	1	1.96078	0.202575	0.117923	1	11.1111	FALSE	0.0951701	0.0605063	0	0	FALSE	0.0655879	-0.0391325	0	0	FALSE	0.093822	0.123388	0	0	FALSE	0.104148	0.0676035	0	0	FALSE	FALSE
PF3D7_0916000.e2	PF3D7_0916000	sugar transporter, putative	0.250425	0.202625	1	1.96078	0.272407	0.163335	1	11.1111	FALSE	0.223332	0.293196	0	0	FALSE	0.251128	0.202625	0	0	FALSE	0.219612	0.248284	0	0	FALSE	0.271558	0.198018	0	0	FALSE	FALSE
PF3D7_1141200.e1	PF3D7_1141200	conserved Plasmodium protein, unknown function	0.197825	0.191582	0	0	0.206379	0.174578	0	0	FALSE	0.182236	0.222836	0	0	FALSE	0.186414	0.12348	0	0	FALSE	0.217044	0.216252	0	0	FALSE	0.197361	0.119251	0	0	FALSE	FALSE
PF3D7_0717000.e2	PF3D7_0717000	conserved Plasmodium membrane protein, unknown function	0.406273	0.377136	0	0	0.396709	0.38062	0	0	FALSE	0.40038	0.445223	0	0	FALSE	0.391031	0.377136	0	0	FALSE	0.465471	0.401399	0	0	FALSE	0.389174	0.349111	0	0	FALSE	FALSE
PF3D7_1401900.e5	PF3D7_1401900	conserved Plasmodium protein, unknown function	0.279043	0.230093	0	0	0.259404	0.15389	0	0	FALSE	0.317286	0.426365	0	0	FALSE	0.275221	0.230093	0	0	FALSE	0.225832	0.231277	0	0	FALSE	0.302101	0.21942	0	0	FALSE	FALSE
PF3D7_0928500.e4	PF3D7_0928500	conserved Plasmodium protein, unknown function	0.429281	0.389222	3	5.88235	0.366982	0.231155	1	11.1111	FALSE	0.388035	0.403173	0	0	FALSE	0.388234	0.377446	0	0	FALSE	0.487339	0.45907	1	11.1111	FALSE	0.4812	0.405532	1	6.66667	FALSE	FALSE
PF3D7_1322800.e2	PF3D7_1322800	conserved Plasmodium protein, unknown function	0.265197	0.222732	1	1.96078	0.310462	0.134668	1	11.1111	FALSE	0.267163	0.2685	0	0	FALSE	0.226973	0.222732	0	0	FALSE	0.236445	0.223135	0	0	FALSE	0.277045	0.20735	0	0	FALSE	FALSE
PF3D7_0415500.e1	PF3D7_0415500	nuclear cap-binding protein, putative	0.261261	0.22784	1	1.96078	0.277454	0.134985	1	11.1111	FALSE	0.262134	0.286072	0	0	FALSE	0.258029	0.205374	0	0	FALSE	0.232766	0.294715	0	0	FALSE	0.270056	0.22784	0	0	FALSE	FALSE
PF3D7_1006100.e4	PF3D7_1006100	CCR4-NOT transcription complex subunit 5, putative	0.0652741	0.00565394	1	1.96078	0.0757273	0.00438177	1	11.1111	FALSE	0.0880804	0.165898	0	0	FALSE	0.0254119	0.0021711	0	0	FALSE	0.012473	-0.0168293	0	0	FALSE	0.100916	0.0360796	0	0	FALSE	FALSE
PF3D7_0729600.e1	PF3D7_0729600	conserved Plasmodium protein, unknown function	0.247079	0.251987	1	1.96078	0.249742	0.162352	1	11.1111	FALSE	0.264265	0.299205	0	0	FALSE	0.212896	0.182596	0	0	FALSE	0.243125	0.282499	0	0	FALSE	0.258052	0.231646	0	0	FALSE	FALSE
PF3D7_1350000.e1	PF3D7_1350000	conserved Plasmodium protein, unknown function	0.37235	0.363221	0	0	0.451899	0.419693	0	0	FALSE	0.363098	0.415326	0	0	FALSE	0.307033	0.296186	0	0	FALSE	0.359004	0.396131	0	0	FALSE	0.377368	0.363221	0	0	FALSE	FALSE
PF3D7_0305400.e1	PF3D7_0305400	conserved Plasmodium protein, unknown function	0.121762	0.119013	0	0	0.145566	0.0743183	0	0	FALSE	0.126948	0.232648	0	0	FALSE	0.0625989	0.126556	0	0	FALSE	0.135807	0.180705	0	0	FALSE	0.131438	0.0989962	0	0	FALSE	FALSE
PF3D7_1304900.e3	PF3D7_1304900	DNA-directed RNA polymerase 2, putative	0.0999454	0.0816674	0	0	0.079719	0.0976702	0	0	FALSE	0.107088	0.0816674	0	0	FALSE	0.0521701	0.0363625	0	0	FALSE	0.0982838	0.087004	0	0	FALSE	0.137458	0.0246445	0	0	FALSE	FALSE
PF3D7_1465700.e4	PF3D7_1465700	plasmepsin VIII	0.0736775	0.0312498	0	0	0.0967953	0.0755251	0	0	FALSE	0.0680042	0.0620488	0	0	FALSE	0.0227161	0.0416142	0	0	FALSE	0.0836051	0.0312498	0	0	FALSE	0.0878311	-0.0120708	0	0	FALSE	FALSE
PF3D7_1406000.e2	PF3D7_1406000	RNA binding protein, putative	0.106937	0.119961	0	0	0.159913	0.134894	0	0	FALSE	0.094028	0.0576251	0	0	FALSE	0.0567293	0.066238	0	0	FALSE	0.128232	0.144089	0	0	FALSE	0.100245	0.10295	0	0	FALSE	FALSE
PF3D7_0929900.e1	PF3D7_0929900	conserved Plasmodium protein, unknown function	0.143534	0.13604	1	1.96078	0.211434	0.207975	1	11.1111	FALSE	0.128479	0.152539	0	0	FALSE	0.112942	0.142801	0	0	FALSE	0.124127	0.11624	0	0	FALSE	0.141827	0.095511	0	0	FALSE	FALSE
PF3D7_1033900.e3	PF3D7_1033900	ubiquitin conjugating enzyme, putative	0.0961051	0.0687413	0	0	0.0551295	-0.0113748	0	0	FALSE	0.0768249	0.0748942	0	0	FALSE	0.115844	0.0732214	0	0	FALSE	0.121208	0.118226	0	0	FALSE	0.105354	0.0687413	0	0	FALSE	FALSE
PF3D7_1451700.e2	PF3D7_1451700	protein phosphatase 2b regulatory subunit, putative	0.128892	0.125074	0	0	0.103308	0.0174478	0	0	FALSE	0.138551	0.128592	0	0	FALSE	0.123299	0.125917	0	0	FALSE	0.120448	0.161744	0	0	FALSE	0.146869	0.107138	0	0	FALSE	FALSE
PF3D7_0913800.e1	PF3D7_0913800	conserved Plasmodium protein, unknown function	0.194645	0.176918	0	0	0.225842	0.164406	0	0	FALSE	0.175763	0.154034	0	0	FALSE	0.200415	0.177626	0	0	FALSE	0.165574	0.221667	0	0	FALSE	0.201237	0.178676	0	0	FALSE	FALSE
PF3D7_1336100.e3	PF3D7_1336100	conserved Plasmodium protein, unknown function	-0.0240764	-0.0280693	0	0	0.0404753	0.00930774	0	0	FALSE	-0.0171995	-0.00206986	0	0	FALSE	-0.068798	-0.0894505	0	0	FALSE	-0.0280151	-0.0136104	0	0	FALSE	-0.0377375	-0.0280693	0	0	FALSE	FALSE
PF3D7_1427700.e1	PF3D7_1427700	conserved Plasmodium protein, unknown function	0.400726	0.344739	2	3.92157	0.375713	0.335867	0	0	FALSE	0.439789	0.430084	1	11.1111	FALSE	0.337929	0.336618	0	0	FALSE	0.545737	0.484459	1	11.1111	FALSE	0.342967	0.29212	0	0	FALSE	FALSE
PF3D7_0936000.e1	PF3D7_0936000	ring-exported protein 2	0.124815	0.0507631	0	0	0.139876	0.0374305	0	0	FALSE	0.170475	0.147706	0	0	FALSE	0.0846274	0.045139	0	0	FALSE	0.135786	0.109648	0	0	FALSE	0.105913	-0.0210039	0	0	FALSE	FALSE
PF3D7_1404600.3.e2	PF3D7_1404600.3	adenylyl cyclase alpha	0.174251	0.149923	0	0	0.134287	0.0825671	0	0	FALSE	0.176973	0.18781	0	0	FALSE	0.1398	0.149923	0	0	FALSE	0.180058	0.124147	0	0	FALSE	0.213783	0.160574	0	0	FALSE	FALSE
PF3D7_1246300.e7	PF3D7_1246300	conserved Plasmodium protein, unknown function	0.0916583	0.0473057	0	0	0.0330227	0.0069047	0	0	FALSE	0.104736	0.0844381	0	0	FALSE	0.0866918	0.0878868	0	0	FALSE	0.0979968	0.0473057	0	0	FALSE	0.11817	0.0821726	0	0	FALSE	FALSE
PF3D7_0514500.e1	PF3D7_0514500	conserved Plasmodium membrane protein, unknown function	0.241557	0.228719	0	0	0.18971	0.193812	0	0	FALSE	0.27298	0.273339	0	0	FALSE	0.196216	0.19074	0	0	FALSE	0.320101	0.316361	0	0	FALSE	0.23389	0.173165	0	0	FALSE	FALSE
PF3D7_1228900.e7-m1	PF3D7_1228900	conserved Plasmodium protein, unknown function	0.111655	0.0970082	0	0	0.0718166	0.0101331	0	0	FALSE	0.229944	0.225944	0	0	FALSE	0.0509708	0.0646652	0	0	FALSE	0.137282	0.121632	0	0	FALSE	0.0856177	0.0627595	0	0	FALSE	FALSE
PF3D7_0100700.e1	PF3D7_0100700	Plasmodium exported protein, unknown function, fragment	0.0732795	0.0672361	0	0	0.0305868	-0.00439511	0	0	FALSE	0.125985	0.111414	0	0	FALSE	0.018471	-0.0144892	0	0	FALSE	0.0823465	0.079048	0	0	FALSE	0.0947168	0.0692293	0	0	FALSE	FALSE
PF3D7_0321700.e2	PF3D7_0321700	microtubule and actin binding protein, putative	0.0582983	0.0242696	0	0	0.0985402	0.0496946	0	0	FALSE	0.0591518	0.0205369	0	0	FALSE	0.0217332	0.0365954	0	0	FALSE	0.0119038	-0.00189537	0	0	FALSE	0.0834169	0.0242696	0	0	FALSE	FALSE
PF3D7_0207300.e5	PF3D7_0207300	serine repeat antigen 8	-0.0803591	-0.105178	0	0	-0.166983	-0.165907	0	0	FALSE	-0.0653955	-0.0865045	0	0	FALSE	0.0363679	0.0227351	0	0	FALSE	-0.11374	-0.0516889	0	0	FALSE	-0.0873706	-0.125927	0	0	FALSE	FALSE
PF3D7_0619700.e3	PF3D7_0619700	conserved Plasmodium protein, unknown function	0.0295861	0.0441329	0	0	-0.00396773	-0.0033388	0	0	FALSE	0.0321083	0.0958806	0	0	FALSE	-0.0760236	-0.0470895	0	0	FALSE	0.100708	0.0230324	0	0	FALSE	0.0688974	0.06144	0	0	FALSE	FALSE
PF3D7_1314500.e4	PF3D7_1314500	cop-coated vesicle membrane protein p24 precursor, putative	0.0469163	0.0205956	0	0	0.0536944	0.0137237	0	0	FALSE	0.053084	0.0752393	0	0	FALSE	0.00561979	0.00710981	0	0	FALSE	0.0359286	0.0533188	0	0	FALSE	0.0705194	0.011103	0	0	FALSE	FALSE
PF3D7_1112900.e5	PF3D7_1112900	conserved Plasmodium protein, unknown function	-0.295518	-0.352407	0	0	-0.370506	-0.379072	0	0	FALSE	-0.19978	-0.19999	0	0	FALSE	-0.276238	-0.225087	0	0	FALSE	-0.397029	-0.398879	0	0	FALSE	-0.258628	-0.320588	0	0	FALSE	FALSE
PF3D7_0521100.e3	PF3D7_0521100	conserved Plasmodium protein, unknown function	0.139048	0.118078	0	0	0.170753	0.20774	0	0	FALSE	0.109429	0.130518	0	0	FALSE	0.141867	0.102719	0	0	FALSE	0.172336	0.199911	0	0	FALSE	0.116132	0.0834112	0	0	FALSE	FALSE
PF3D7_1036600.1.e2	PF3D7_1036600.1	conserved Plasmodium protein, unknown function	0.114226	0.0595888	1	1.96078	0.079116	0.0507227	0	0	FALSE	0.0717048	0.0569617	0	0	FALSE	0.0887453	0.0595888	0	0	FALSE	0.254039	0.126433	1	11.1111	FALSE	0.0922039	0.0431378	0	0	FALSE	FALSE
PF3D7_0201100.e1	PF3D7_0201100	Plasmodium exported protein, unknown function, fragment	0.0118521	-0.0844645	1	1.96078	0.219507	-0.0844645	1	11.1111	FALSE	-0.073396	-0.150292	0	0	FALSE	-0.00993086	-0.0499644	0	0	FALSE	0.0121263	0.0599305	0	0	FALSE	-0.0486866	-0.129872	0	0	FALSE	FALSE
PF3D7_1115500.e2	PF3D7_1115500	transcription factor with AP2 domain(s), putative	-0.0397627	-0.0717358	0	0	-0.0291826	-0.0364746	0	0	FALSE	-0.122753	-0.141185	0	0	FALSE	-0.0208544	-0.127277	0	0	FALSE	-0.00945843	-0.0158714	0	0	FALSE	-0.0258444	-0.0677002	0	0	FALSE	FALSE
PF3D7_1462200.e1	PF3D7_1462200	conserved Plasmodium protein, unknown function	-0.182888	-0.209162	0	0	-0.113624	-0.0645085	0	0	FALSE	-0.226712	-0.277377	0	0	FALSE	-0.213852	-0.232824	0	0	FALSE	-0.198162	-0.130719	0	0	FALSE	-0.170408	-0.180934	0	0	FALSE	FALSE
PF3D7_1229800.e1	PF3D7_1229800	myosin D	-0.34251	-0.37908	0	0	-0.400773	-0.443078	0	0	FALSE	-0.229765	-0.27813	0	0	FALSE	-0.292848	-0.314067	0	0	FALSE	-0.390545	-0.382562	0	0	FALSE	-0.376174	-0.476086	0	0	FALSE	FALSE
PF3D7_0521800.e1	PF3D7_0521800	nucleotide binding protein, putative	0.0353646	-0.0427639	0	0	-0.0272383	-0.0987522	0	0	FALSE	0.0631913	0.0166191	0	0	FALSE	-0.110327	-0.100727	0	0	FALSE	0.0757565	-0.0338571	0	0	FALSE	0.11941	0.00103903	0	0	FALSE	FALSE
PF3D7_0208100.e10	PF3D7_0208100	conserved Plasmodium protein, unknown function	0.102363	0.00926527	3	5.88235	0.185435	0.0431818	1	11.1111	FALSE	0.0628689	0.0670752	0	0	FALSE	0.225645	0.119575	1	11.1111	FALSE	0.0370257	-0.00759648	0	0	FALSE	0.0414511	-0.0535034	1	6.66667	FALSE	FALSE
PF3D7_1212300.e3	PF3D7_1212300	conserved Plasmodium protein, unknown function	-0.09994	-0.137967	0	0	-0.157572	-0.167342	0	0	FALSE	-0.0539269	-0.0887782	0	0	FALSE	-0.134377	-0.137967	0	0	FALSE	-0.152846	-0.15653	0	0	FALSE	-0.0405631	-0.124307	0	0	FALSE	FALSE
PF3D7_0518100.e2	PF3D7_0518100	RAP protein, putative	-0.0937071	-0.105243	0	0	-0.117464	-0.168175	0	0	FALSE	-0.0616344	-0.0111215	0	0	FALSE	-0.118146	-0.111882	0	0	FALSE	-0.0812841	-0.112219	0	0	FALSE	-0.0914866	-0.100622	0	0	FALSE	FALSE
PF3D7_1221300.e1	PF3D7_1221300	conserved Plasmodium protein, unknown function	-0.313142	-0.32953	0	0	-0.322581	-0.386095	0	0	FALSE	-0.175404	-0.184074	0	0	FALSE	-0.439274	-0.420565	0	0	FALSE	-0.316006	-0.32953	0	0	FALSE	-0.312722	-0.317275	0	0	FALSE	FALSE
PF3D7_0903600.2.e1	PF3D7_0903600.2	conserved Plasmodium protein, unknown function	0.0611639	-0.0794682	2	3.92157	-0.0469875	-0.0517614	0	0	FALSE	0.404707	-0.0144821	1	11.1111	FALSE	0.0870876	-0.167996	1	11.1111	FALSE	0.00978113	-0.0430286	0	0	FALSE	-0.0647956	-0.105003	0	0	FALSE	FALSE
PF3D7_0515800.e1	PF3D7_0515800	BolA-like protein, putative	-0.204938	-0.211072	0	0	-0.196976	-0.213294	0	0	FALSE	-0.135544	-0.133843	0	0	FALSE	-0.326346	-0.29632	0	0	FALSE	-0.225555	-0.230807	0	0	FALSE	-0.166135	-0.202866	0	0	FALSE	FALSE
PF3D7_0419000.e4-m1	PF3D7_0419000	conserved Plasmodium protein, unknown function	-0.338928	-0.368762	0	0	-0.397203	-0.364251	0	0	FALSE	-0.194822	-0.217252	0	0	FALSE	-0.367287	-0.368762	0	0	FALSE	-0.339539	-0.377661	0	0	FALSE	-0.373046	-0.463918	0	0	FALSE	FALSE
PF3D7_1329400.e1	PF3D7_1329400	AMP deaminase, putative	-0.580145	-0.562831	0	0	-0.686473	-0.508232	0	0	FALSE	-0.386825	-0.362953	0	0	FALSE	-0.631397	-0.515765	0	0	FALSE	-0.661788	-0.715465	0	0	FALSE	-0.552604	-0.654348	0	0	FALSE	FALSE
PF3D7_1021000.e1	PF3D7_1021000	conserved Plasmodium protein, unknown function	-0.0643508	-0.0724227	0	0	-0.0466806	-0.00869701	0	0	FALSE	-0.0175611	0.03644	0	0	FALSE	-0.172592	-0.206542	0	0	FALSE	-0.0803374	-0.105117	0	0	FALSE	-0.0284899	-0.0686526	0	0	FALSE	FALSE
PF3D7_1244800.e3	PF3D7_1244800	cytoplasmic translation machinery associated protein, putative	-0.173311	-0.204184	0	0	-0.121577	-0.18717	0	0	FALSE	-0.112694	-0.10145	0	0	FALSE	-0.187624	-0.19766	0	0	FALSE	-0.254302	-0.273087	0	0	FALSE	-0.18354	-0.21238	0	0	FALSE	FALSE
PF3D7_0728400.2.e2	PF3D7_0728400.2	conserved Plasmodium protein, unknown function	-0.214338	-0.23392	0	0	-0.197541	-0.169099	0	0	FALSE	-0.189245	-0.244002	0	0	FALSE	-0.236626	-0.25251	0	0	FALSE	-0.264475	-0.23392	0	0	FALSE	-0.196018	-0.232999	0	0	FALSE	FALSE
PF3D7_0811200.e1	PF3D7_0811200	conserved protein, unknown function	-0.0508958	-0.109961	1	1.96078	-0.0767285	-0.12861	0	0	FALSE	-0.104973	-0.0444478	0	0	FALSE	-0.0835434	-0.192206	0	0	FALSE	-0.0195852	-0.0944348	0	0	FALSE	-0.00214724	-0.128992	1	6.66667	FALSE	FALSE
PF3D7_1213600.e1	PF3D7_1213600	dynein light chain 1, putative	-0.198447	-0.21479	0	0	-0.25919	-0.252587	0	0	FALSE	-0.162641	-0.0813834	0	0	FALSE	-0.18341	-0.31384	0	0	FALSE	-0.219528	-0.211844	0	0	FALSE	-0.179856	-0.180946	0	0	FALSE	FALSE
PF3D7_0710500.e2	PF3D7_0710500	conserved Plasmodium protein, unknown function	-0.0365848	-0.0750642	1	1.96078	-0.127972	-0.092976	0	0	FALSE	-0.106936	-0.0875187	0	0	FALSE	0.0642041	-0.0983059	1	11.1111	FALSE	0.0097377	-0.0267421	0	0	FALSE	-0.0278087	-0.0544149	0	0	FALSE	FALSE
PF3D7_1444000.e4	PF3D7_1444000	conserved Plasmodium protein, unknown function	0.0777293	-0.0132257	2	3.92157	0.0672965	0.0498209	0	0	FALSE	-0.0466923	-0.0714624	0	0	FALSE	-0.0421674	-0.110025	0	0	FALSE	0.361518	0.193142	2	22.2222	FALSE	0.0603069	-0.0588324	0	0	FALSE	FALSE
PF3D7_1310600.e1	PF3D7_1310600	secretory complex protein 61 alpha	-0.0579129	0.00691527	1	1.96078	-0.0528338	-0.0276474	0	0	FALSE	-0.140999	0.211448	0	0	FALSE	-0.262038	-0.113994	0	0	FALSE	0.235454	0.0934269	1	11.1111	FALSE	-0.0646538	-0.0136126	0	0	FALSE	FALSE
PF3D7_0624500.e1	PF3D7_0624500	anaphase promoting complex subunit, putative	-0.036251	-0.0441092	0	0	-0.0448562	-0.106435	0	0	FALSE	-0.00307831	0.016215	0	0	FALSE	-0.0721825	0.00307283	0	0	FALSE	0.00193351	-0.0322421	0	0	FALSE	-0.0523435	-0.077108	0	0	FALSE	FALSE
PF3D7_0511100.e2	PF3D7_0511100	conserved Plasmodium protein, unknown function	-0.0080205	-0.0381832	1	1.96078	0.00398207	-0.0329573	0	0	FALSE	0.00251203	0.0128164	0	0	FALSE	-0.0940921	-0.0471071	0	0	FALSE	0.000412682	-0.0321505	0	0	FALSE	0.0250415	-0.063315	1	6.66667	FALSE	FALSE
PF3D7_1122200.e3	PF3D7_1122200	conserved Plasmodium protein, unknown function	-0.0972253	-0.154986	0	0	-0.138266	-0.177951	0	0	FALSE	-0.0155239	-0.00957137	0	0	FALSE	-0.134862	-0.190849	0	0	FALSE	-0.0668664	-0.0572286	0	0	FALSE	-0.117255	-0.154986	0	0	FALSE	FALSE
PF3D7_0608400.e1	PF3D7_0608400	conserved Plasmodium protein, unknown function	0.281205	0.0828178	4	7.84314	0.159434	0.0690352	1	11.1111	FALSE	0.464864	0.297066	1	11.1111	FALSE	0.108551	0.162183	0	0	FALSE	0.641332	0.116876	1	11.1111	FALSE	0.13159	0.0643346	1	6.66667	FALSE	FALSE
PF3D7_1356900.e4	PF3D7_1356900	protein kinase 5	-0.10177	-0.159647	2	3.92157	-0.242898	-0.196673	0	0	FALSE	0.130281	-0.0732541	1	11.1111	FALSE	-0.270615	-0.193875	0	0	FALSE	-0.127165	-0.126856	0	0	FALSE	-0.0397785	-0.159647	1	6.66667	FALSE	FALSE
PF3D7_1136500.2.e6	PF3D7_1136500.2	casein kinase 1	0.122801	0.0815413	1	1.96078	0.0853964	0.0888511	0	0	FALSE	0.19691	0.151333	0	0	FALSE	0.0726177	0.0107264	1	11.1111	FALSE	0.174669	0.113587	0	0	FALSE	0.0997686	0.0371132	0	0	FALSE	FALSE
PF3D7_1113000.e3	PF3D7_1113000	conserved Plasmodium protein, unknown function	0.193341	0.0653304	3	5.88235	0.0357658	0.0345181	0	0	FALSE	0.52629	0.149679	2	22.2222	FALSE	0.0796266	0.0855514	0	0	FALSE	0.129892	0.0488236	0	0	FALSE	0.194414	0.0443229	1	6.66667	FALSE	FALSE
PF3D7_0517000.e2	PF3D7_0517000	60S ribosomal protein L12, putative	-0.135935	-0.142974	1	1.96078	-0.229123	-0.22785	0	0	FALSE	-0.0958693	-0.140725	0	0	FALSE	-0.0883906	-0.110846	1	11.1111	FALSE	-0.151117	-0.177896	0	0	FALSE	-0.123479	-0.139543	0	0	FALSE	FALSE
PF3D7_1316200.e2	PF3D7_1316200	ADP-ribosylation factor, putative	-0.15412	-0.159726	0	0	-0.214269	-0.166706	0	0	FALSE	-0.1183	-0.135257	0	0	FALSE	-0.246945	-0.243706	0	0	FALSE	-0.149262	-0.159726	0	0	FALSE	-0.0867432	-0.138362	0	0	FALSE	FALSE
PF3D7_0625000.2.e1	PF3D7_0625000.2	phosphatidic acid phosphatase	0.0298299	-0.168585	5	9.80392	-0.176607	-0.0709497	0	0	FALSE	-0.0791683	-0.168585	0	0	FALSE	0.16363	-0.196033	2	22.2222	FALSE	-0.167407	-0.173366	0	0	FALSE	0.257153	-0.164572	3	20	FALSE	FALSE
PF3D7_1337700.e2	PF3D7_1337700	conserved Plasmodium protein, unknown function	-0.227892	-0.262479	1	1.96078	-0.26182	-0.221527	0	0	FALSE	-0.174162	-0.164752	0	0	FALSE	-0.314105	-0.262479	0	0	FALSE	-0.286176	-0.320604	0	0	FALSE	-0.153074	-0.284387	1	6.66667	FALSE	FALSE
PF3D7_1470900.e1	PF3D7_1470900	20S proteasome beta 4 subunit, putative	-0.496067	-0.496918	0	0	-0.539795	-0.444968	0	0	FALSE	-0.368212	-0.463914	0	0	FALSE	-0.494788	-0.62318	0	0	FALSE	-0.566343	-0.541908	0	0	FALSE	-0.505144	-0.51552	0	0	FALSE	FALSE
PF3D7_1404000.e1	PF3D7_1404000	conserved Plasmodium protein, unknown function	-0.2804	-0.292273	0	0	-0.418976	-0.331968	0	0	FALSE	-0.231391	-0.236596	0	0	FALSE	-0.263727	-0.30739	0	0	FALSE	-0.294862	-0.279242	0	0	FALSE	-0.227986	-0.274449	0	0	FALSE	FALSE
PF3D7_0507400.e1	PF3D7_0507400	conserved Plasmodium protein, unknown function	0.0064245	0.0125594	0	0	-0.109883	0.030826	0	0	FALSE	-0.0581482	-0.106023	0	0	FALSE	0.0420424	0.0105547	0	0	FALSE	0.0528978	0	0	0	FALSE	0.065698	0.0246445	0	0	FALSE	FALSE
PF3D7_1345600.e2	PF3D7_1345600	inner membrane complex protein	0.140067	0.0614158	1	1.96078	-0.0173218	0.153361	0	0	FALSE	0.10681	0.0614158	0	0	FALSE	0.300643	0.0373895	1	11.1111	FALSE	0.179592	0.0805105	0	0	FALSE	0.134395	0.0550636	0	0	FALSE	FALSE
PF3D7_1450000.e5	PF3D7_1450000	serine/threonine protein kinase, putative	0.179447	0.156586	0	0	0.104487	0.160431	0	0	FALSE	0.0723619	0.0784993	0	0	FALSE	0.289584	0.248308	0	0	FALSE	0.230897	0.173307	0	0	FALSE	0.19172	0.102239	0	0	FALSE	FALSE
PF3D7_0606300.e1	PF3D7_0606300	conserved Plasmodium protein, unknown function	-0.0302387	-0.0475992	1	1.96078	-0.201595	-0.338313	0	0	FALSE	-0.00972014	0.113826	0	0	FALSE	0.0103913	0.00411317	0	0	FALSE	0.074078	-0.00606899	1	11.1111	FALSE	-0.0267038	-0.0997725	0	0	FALSE	FALSE
PF3D7_0816800.e2	PF3D7_0816800	meiotic recombination protein dmc1-like protein	-0.11026	-0.164134	1	1.96078	-0.135096	-0.207831	0	0	FALSE	-0.00106715	-0.199992	1	11.1111	FALSE	-0.165705	-0.217613	0	0	FALSE	-0.0501773	-0.0653034	0	0	FALSE	-0.163658	-0.164134	0	0	FALSE	FALSE
PF3D7_0408900.2.e3	PF3D7_0408900.2	peptidase, M22 family, putative	0.147616	0.117235	0	0	0.182028	0.160781	0	0	FALSE	0.0689874	0.0525985	0	0	FALSE	0.169201	0.132792	0	0	FALSE	0.207066	0.122459	0	0	FALSE	0.125526	0.117235	0	0	FALSE	FALSE
PF3D7_0300900.e2	PF3D7_0300900	stevor-like	0.099471	-0.013303	2	3.92157	0.0502991	0.0481024	0	0	FALSE	0.0237606	-0.036253	0	0	FALSE	-0.0476116	-0.013303	0	0	FALSE	0.180967	0.0885601	1	11.1111	FALSE	0.213752	-0.0140121	1	6.66667	FALSE	FALSE
PF3D7_0310600.2.e2	PF3D7_0310600.2	SAC3/GNAP family-related protein, putative	-0.120489	-0.127883	0	0	-0.136961	-0.133664	0	0	FALSE	-0.115727	-0.111014	0	0	FALSE	-0.117356	-0.135011	0	0	FALSE	-0.0901305	-0.0240542	0	0	FALSE	-0.133559	-0.107744	0	0	FALSE	FALSE
PF3D7_1217100.2.e1	PF3D7_1217100.2	conserved Plasmodium protein, unknown function	0.0348045	0.0155074	0	0	-0.0371978	-0.0993928	0	0	FALSE	-0.0143492	0.0122722	0	0	FALSE	0.0631421	0.104691	0	0	FALSE	0.0991296	0.0158105	0	0	FALSE	0.0519004	0.0582588	0	0	FALSE	FALSE
PF3D7_1412900.1.e6	PF3D7_1412900.1	ubiquitin conjugating enzyme, putative	-0.0846081	-0.122944	1	1.96078	-0.259873	-0.303208	0	0	FALSE	-0.0829713	-0.0225215	0	0	FALSE	-0.16708	-0.175517	0	0	FALSE	-0.0775694	-0.140086	0	0	FALSE	0.0648286	-0.0721319	1	6.66667	FALSE	FALSE
PF3D7_1105900.e1	PF3D7_1105900	conserved Plasmodium membrane protein, unknown function	-0.0841061	-0.0943666	0	0	-0.147394	-0.213448	0	0	FALSE	-0.0332466	-0.000447001	0	0	FALSE	-0.176537	-0.163332	0	0	FALSE	-0.00328839	-0.0367652	0	0	FALSE	-0.0696813	-0.115584	0	0	FALSE	FALSE
PF3D7_0521100.e4	PF3D7_0521100	conserved Plasmodium protein, unknown function	0.0927985	0.0670917	0	0	0.0353302	0.0591131	0	0	FALSE	0.064577	0.0543598	0	0	FALSE	0.0433689	0.116119	0	0	FALSE	0.169091	0.116982	0	0	FALSE	0.128094	0.0855402	0	0	FALSE	FALSE
PF3D7_0605000.e1	PF3D7_0605000	mitochondrial ribosomal protein L24 precursor, putative	0.207127	0.130252	2	3.92157	0.124008	0.109153	0	0	FALSE	0.329735	0.164857	1	11.1111	FALSE	0.287888	0.130252	1	11.1111	FALSE	0.130454	0.0205956	0	0	FALSE	0.180982	0.134579	0	0	FALSE	FALSE
PF3D7_0631400.e2	PF3D7_0631400	Pfmc-2TM Maurer's cleft two transmembrane protein	0.694037	0.365332	10	19.6078	0.612841	0.514113	2	22.2222	FALSE	0.899164	0.320198	2	22.2222	FALSE	0.579887	0.420965	2	22.2222	FALSE	0.646831	0.365332	1	11.1111	FALSE	0.716492	0.339677	3	20	FALSE	FALSE
PF3D7_0929100.e2	PF3D7_0929100	conserved Plasmodium protein, unknown function	-0.392881	-0.395505	0	0	-0.51349	-0.476766	0	0	FALSE	-0.311625	-0.262454	0	0	FALSE	-0.474689	-0.611615	0	0	FALSE	-0.362023	-0.426346	0	0	FALSE	-0.3387	-0.358591	0	0	FALSE	FALSE
PF3D7_0822100.e1	PF3D7_0822100	RNA polymerase II mediator complex protein MED7, putative	0.0735479	0.0788344	0	0	-0.0080718	0	0	0	FALSE	0.0422344	0.127179	0	0	FALSE	0.0573418	0.0586013	0	0	FALSE	0.111786	0.0807248	0	0	FALSE	0.128089	0.132952	0	0	FALSE	FALSE
PF3D7_1143900.e2	PF3D7_1143900	carbohydrate kinase, putative	0.13029	-0.062817	4	7.84314	0.314739	-0.0798045	1	11.1111	FALSE	0.0634887	-0.129623	1	11.1111	FALSE	-0.0384775	-0.0932282	0	0	FALSE	-0.0136727	-0.117004	0	0	FALSE	0.247339	0.0234927	2	13.3333	FALSE	FALSE
PF3D7_0208200.e1	PF3D7_0208200	RNA binding protein, putative	0.41029	0.173782	6	11.7647	0.195077	0.224392	1	11.1111	FALSE	0.050829	-0.00751255	0	0	FALSE	0.730103	0.350275	2	22.2222	FALSE	0.595019	0.567637	1	11.1111	FALSE	0.452369	0.172477	2	13.3333	FALSE	FALSE
PF3D7_1348500.e2	PF3D7_1348500	TBC domain protein, putative	-0.200586	-0.178307	0	0	-0.319672	-0.136845	0	0	FALSE	-0.226098	-0.195159	0	0	FALSE	-0.122975	-0.166105	0	0	FALSE	-0.223872	-0.203092	0	0	FALSE	-0.146422	-0.110117	0	0	FALSE	FALSE
PF3D7_1373000.e2	PF3D7_1373000	rifin (RIF)	0.316511	0.218321	3	5.88235	0.218674	0.0578197	1	11.1111	FALSE	0.176875	0.209208	0	0	FALSE	0.107088	0.143277	0	0	FALSE	0.310786	0.218321	0	0	FALSE	0.588083	0.346513	2	13.3333	FALSE	FALSE
PF3D7_1309900.e1	PF3D7_1309900	conserved Plasmodium protein, unknown function	-0.00123603	-0.0600229	1	1.96078	-0.0734889	-0.102362	0	0	FALSE	0.0106316	0.0115648	0	0	FALSE	0.0995031	-0.0294009	0	0	FALSE	0.175206	-0.0615136	1	11.1111	FALSE	-0.131313	-0.185189	0	0	FALSE	FALSE
PF3D7_0711100.e1	PF3D7_0711100	conserved Plasmodium membrane protein, unknown function	0.282036	0.169172	6	11.7647	0.560926	0.190543	2	22.2222	FALSE	0.197728	0.315018	1	11.1111	FALSE	0.148041	0.040411	1	11.1111	FALSE	0.354012	0.169172	1	11.1111	FALSE	0.202499	0.11895	1	6.66667	FALSE	FALSE
PF3D7_1245500.e11	PF3D7_1245500	conserved Plasmodium protein, unknown function	-0.220921	-0.198394	0	0	-0.18547	-0.199235	0	0	FALSE	-0.137088	-0.0898233	0	0	FALSE	-0.242572	-0.198394	0	0	FALSE	-0.243471	-0.193512	0	0	FALSE	-0.265972	-0.312123	0	0	FALSE	FALSE
PF3D7_0300800.e2	PF3D7_0300800	rifin (RIF)	0.363717	0.21395	6	11.7647	0.142612	0.0579746	0	0	FALSE	0.332272	0.170017	1	11.1111	FALSE	0.421448	0.504152	1	11.1111	FALSE	0.60969	0.404569	3	33.3333	FALSE	0.333025	0.262768	1	6.66667	FALSE	FALSE
PF3D7_0400900.e2	PF3D7_0400900	rifin (RIF)	0.650253	0.622569	6	11.7647	0.601474	0.56659	1	11.1111	FALSE	0.723193	0.622569	2	22.2222	FALSE	0.577766	0.668843	0	0	FALSE	0.721914	0.658569	2	22.2222	FALSE	0.636253	0.562033	1	6.66667	FALSE	FALSE
PF3D7_1004900.e1	PF3D7_1004900	conserved Plasmodium protein, unknown function	-0.176243	-0.214469	0	0	-0.24528	-0.220837	0	0	FALSE	-0.0770245	-0.111478	0	0	FALSE	-0.242014	-0.251793	0	0	FALSE	-0.225383	-0.24801	0	0	FALSE	-0.125404	-0.187224	0	0	FALSE	FALSE
PF3D7_0730800.2.e2	PF3D7_0730800.2	Plasmodium exported protein, unknown function	-0.138178	-0.137296	0	0	-0.218903	-0.244503	0	0	FALSE	-0.129694	-0.126506	0	0	FALSE	-0.187377	-0.157605	0	0	FALSE	-0.0664569	-0.095393	0	0	FALSE	-0.108347	-0.109961	0	0	FALSE	FALSE
PF3D7_1215200.e1	PF3D7_1215200	peptidyl-prolyl cis-trans isomerase	0.166963	0.162979	0	0	0.0450973	0.0289222	0	0	FALSE	0.184922	0.179181	0	0	FALSE	0.127864	0.0411052	0	0	FALSE	0.188211	0.230752	0	0	FALSE	0.240017	0.190614	0	0	FALSE	FALSE
PF3D7_0601600.e1	PF3D7_0601600	Tetratricopeptide repeat protein, putative	-0.342508	-0.367899	0	0	-0.417093	-0.399445	0	0	FALSE	-0.313876	-0.293933	0	0	FALSE	-0.353101	-0.366709	0	0	FALSE	-0.306554	-0.381563	0	0	FALSE	-0.330152	-0.327636	0	0	FALSE	FALSE
PF3D7_0324400.e2	PF3D7_0324400	rifin (RIF)	-0.0851476	-0.150872	0	0	-0.0759067	-0.0289872	0	0	FALSE	-0.107542	-0.106404	0	0	FALSE	-0.137262	-0.204822	0	0	FALSE	-0.00322681	-0.0934209	0	0	FALSE	-0.0951393	-0.167313	0	0	FALSE	FALSE
PF3D7_1132700.e1	PF3D7_1132700	mitochondrial ribosomal protein L2 precursor	-0.0286983	-0.0525172	1	1.96078	-0.0755633	-0.0595114	0	0	FALSE	-0.0370153	-0.0693737	0	0	FALSE	-0.203693	-0.178808	0	0	FALSE	0.150535	-0.0547122	1	11.1111	FALSE	0.00186766	0.00521519	0	0	FALSE	FALSE
PF3D7_1245800.e3	PF3D7_1245800	clathrin coat assembly protein AP180, putative	-0.2358	-0.246435	0	0	-0.250322	-0.235054	0	0	FALSE	-0.235571	-0.230632	0	0	FALSE	-0.287856	-0.295591	0	0	FALSE	-0.201842	-0.227588	0	0	FALSE	-0.216366	-0.260127	0	0	FALSE	FALSE
PF3D7_0932400.e2	PF3D7_0932400	peptide release factor, putative	-0.193314	-0.182966	0	0	-0.242972	-0.182966	0	0	FALSE	-0.165219	-0.20033	0	0	FALSE	-0.209613	-0.230304	0	0	FALSE	-0.195239	-0.192929	0	0	FALSE	-0.169441	-0.165609	0	0	FALSE	FALSE
PF3D7_0222800.e2	PF3D7_0222800	stevor	0.217592	0.111374	2	3.92157	0.130449	0.0833639	0	0	FALSE	0.108493	0.111374	0	0	FALSE	0.170452	0.174222	0	0	FALSE	0.217665	0.103026	1	11.1111	FALSE	0.363576	0.143154	1	6.66667	FALSE	FALSE
PF3D7_0425500.e2	PF3D7_0425500	stevor	0.244695	0.204745	2	3.92157	0.177161	0.225706	0	0	FALSE	0.165448	0.155145	0	0	FALSE	0.505068	0.367412	1	11.1111	FALSE	0.134523	0.122588	0	0	FALSE	0.242644	0.164236	1	6.66667	FALSE	FALSE
PF3D7_0310100.e1	PF3D7_0310100	calcium dependent protein kinase 3	-0.105759	-0.110447	0	0	-0.178433	-0.181895	0	0	FALSE	-0.188024	-0.209132	0	0	FALSE	-0.0188786	-0.0636188	0	0	FALSE	-0.0903664	-0.0878575	0	0	FALSE	-0.0741588	-0.0831769	0	0	FALSE	FALSE
PF3D7_1040000.e2	PF3D7_1040000	rifin (RIF)	0.0792064	0.0434446	1	1.96078	0.142699	0.0469588	0	0	FALSE	-0.0891782	-0.0772176	0	0	FALSE	0.082747	0.0508155	0	0	FALSE	0.014287	-0.0209928	0	0	FALSE	0.178969	0.0653258	1	6.66667	FALSE	FALSE
PF3D7_1365000.e1	PF3D7_1365000	conserved Plasmodium protein, unknown function	0.256646	0.152539	3	5.88235	0.22702	0.0885777	1	11.1111	FALSE	0.332374	0.152539	1	11.1111	FALSE	0.493004	0.238909	1	11.1111	FALSE	0.257456	0.238021	0	0	FALSE	0.0866853	0.0545516	0	0	FALSE	FALSE
PF3D7_1119700.e1	PF3D7_1119700	conserved Plasmodium protein, unknown function	0.217306	-0.068824	8	15.6863	0.0914273	-0.0975478	1	11.1111	FALSE	0.538848	-0.0207774	3	33.3333	FALSE	0.555834	0.0854289	2	22.2222	FALSE	-0.174438	-0.224074	0	0	FALSE	0.131837	-0.0128547	2	13.3333	FALSE	FALSE
PF3D7_1331100.e5	PF3D7_1331100	DEAD box helicase, putative	0.0786265	0.00614175	1	1.96078	0.0845791	-0.0647975	0	0	FALSE	0.014344	0.0462756	0	0	FALSE	0.0609518	0.0528519	0	0	FALSE	0.326536	0.0814944	1	11.1111	FALSE	-0.0245167	-0.0463799	0	0	FALSE	FALSE
PF3D7_0521100.e5	PF3D7_0521100	conserved Plasmodium protein, unknown function	0.0688683	0.0771118	0	0	0.0802816	0.0838288	0	0	FALSE	0.011698	0.0442623	0	0	FALSE	0.0981711	0.127806	0	0	FALSE	0.0768705	0.135522	0	0	FALSE	0.0739395	0.0515829	0	0	FALSE	FALSE
PF3D7_1112800.e1	PF3D7_1112800	conserved Plasmodium protein, unknown function	0.0207214	-0.0233877	1	1.96078	-0.0566394	-0.0167589	0	0	FALSE	0.142268	-0.0260847	1	11.1111	FALSE	-0.0269266	-0.0374175	0	0	FALSE	0.0316361	-0.0184739	0	0	FALSE	0.0162496	0.00416433	0	0	FALSE	FALSE
PF3D7_0602700.e1	PF3D7_0602700	conserved Plasmodium protein, unknown function	0.304197	0.0814276	7	13.7255	0.438901	0.227244	2	22.2222	FALSE	0.16922	0.157791	0	0	FALSE	0.45379	0.0741928	2	22.2222	FALSE	0.161445	-0.0351505	1	11.1111	FALSE	0.300257	0.0964575	2	13.3333	FALSE	FALSE
PF3D7_1410900.e4	PF3D7_1410900	conserved Plasmodium protein, unknown function	0.163557	0.0810233	1	1.96078	-0.00180243	0.00307283	0	0	FALSE	0.1279	0.0844746	0	0	FALSE	0.545567	0.0212969	1	11.1111	FALSE	0.0768183	0.107878	0	0	FALSE	0.107004	0.134464	0	0	FALSE	FALSE
PF3D7_1000200.e2	PF3D7_1000200	rifin (RIF)	1.32429	1.19982	33	64.7059	1.15248	1.01878	6	66.6667	TRUE	1.51939	1.24416	5	55.5556	TRUE	1.17586	1.18357	6	66.6667	TRUE	1.42064	1.26794	7	77.7778	TRUE	1.34157	1.12108	9	60	TRUE	TRUE
PF3D7_1225500.e1	PF3D7_1225500	small subunit rRNA processing factor, putative	0.037241	0.0516244	0	0	-0.017246	0.00613914	0	0	FALSE	-0.0157162	0.0122575	0	0	FALSE	0.00913108	0.0970389	0	0	FALSE	0.0818818	0.0367858	0	0	FALSE	0.091789	0.0637081	0	0	FALSE	FALSE
PF3D7_0603900.e1	PF3D7_0603900	conserved Plasmodium protein, unknown function	-0.00285048	-0.00046727	0	0	0.0143573	-0.0613256	0	0	FALSE	0.0205645	0.0302564	0	0	FALSE	-0.221895	-0.108698	0	0	FALSE	0.126153	0.105969	0	0	FALSE	0.0268005	-0.00213329	0	0	FALSE	FALSE
PF3D7_0913300.e2	PF3D7_0913300	conserved Plasmodium protein, unknown function	0.00969939	0.0194683	1	1.96078	-0.00201896	0.00109669	0	0	FALSE	-0.0385423	-0.056512	0	0	FALSE	0.0256632	0.0194683	1	11.1111	FALSE	0.021202	0.0103345	0	0	FALSE	0.0291956	0.0567898	0	0	FALSE	FALSE
PF3D7_0729200.e1	PF3D7_0729200	1-cys peroxiredoxin (AOP)	-0.127347	-0.218725	2	3.92157	-0.0769098	-0.0502343	0	0	FALSE	-0.1473	-0.158337	0	0	FALSE	0.0829182	-0.258695	2	22.2222	FALSE	-0.240438	-0.273808	0	0	FALSE	-0.203941	-0.204433	0	0	FALSE	FALSE
PF3D7_0608700.e1	PF3D7_0608700	chaperone, putative	0.362262	0.102414	7	13.7255	0.351559	0.102414	1	11.1111	FALSE	0.496716	0.0448816	2	22.2222	FALSE	0.0903241	0.00298729	0	0	FALSE	0.199597	0.115783	0	0	FALSE	0.548773	0.148048	4	26.6667	FALSE	FALSE
PF3D7_1238600.e1	PF3D7_1238600	sphingomyelin phosphodiesterase, putative	0.739181	0.560843	11	21.5686	0.55675	0.212371	1	11.1111	FALSE	0.402539	0.230194	1	11.1111	FALSE	0.942512	0.919499	3	33.3333	FALSE	0.77341	0.720176	2	22.2222	FALSE	0.908088	0.713396	4	26.6667	FALSE	FALSE
PF3D7_1100100.e2	PF3D7_1100100	erythrocyte membrane protein 1, PfEMP1	0.357232	0.245814	4	7.84314	0.222295	0.225852	0	0	FALSE	0.450716	0.487523	0	0	FALSE	0.337764	0.182793	2	22.2222	FALSE	0.111474	0.0983369	0	0	FALSE	0.541239	0.26733	2	13.3333	FALSE	FALSE
PF3D7_0115700.e2	PF3D7_0115700	erythrocyte membrane protein 1, PfEMP1	0.990657	0.811135	17	33.3333	0.926957	0.773619	3	33.3333	FALSE	0.822128	0.779676	1	11.1111	FALSE	0.975298	1.01408	5	55.5556	TRUE	0.875707	0.729058	2	22.2222	FALSE	1.20818	0.892464	6	40	FALSE	TRUE
PF3D7_1311200.e1	PF3D7_1311200	conserved Plasmodium protein, unknown function	0.181457	0.158822	0	0	0.188788	0.196143	0	0	FALSE	0.0261848	0.0195623	0	0	FALSE	0.266621	0.160256	0	0	FALSE	0.184826	0.222252	0	0	FALSE	0.2171	0.158822	0	0	FALSE	FALSE
PF3D7_0209700.e1	PF3D7_0209700	RING zinc finger protein, putative	0.306963	0.297487	0	0	0.244557	0.207208	0	0	FALSE	0.254459	0.186291	0	0	FALSE	0.364955	0.410165	0	0	FALSE	0.367805	0.392778	0	0	FALSE	0.304607	0.297487	0	0	FALSE	FALSE
PF3D7_1009300.e1	PF3D7_1009300	conserved Plasmodium protein, unknown function	0.305712	0.257661	1	1.96078	0.305645	0.307878	0	0	FALSE	0.30445	0.353002	0	0	FALSE	0.470781	0.260707	1	11.1111	FALSE	0.234362	0.19018	0	0	FALSE	0.250277	0.257661	0	0	FALSE	FALSE
PF3D7_1226400.e3	PF3D7_1226400	conserved Plasmodium protein, unknown function	0.30288	0.251989	3	5.88235	0.310748	0.19042	1	11.1111	FALSE	0.195368	0.240115	0	0	FALSE	0.430424	0.305221	2	22.2222	FALSE	0.321091	0.253112	0	0	FALSE	0.275213	0.251989	0	0	FALSE	FALSE
PF3D7_1109100.e1-m2	PF3D7_1109100	conserved Plasmodium protein, unknown function	-0.00349015	-0.00307939	0	0	-0.0327099	-0.00307939	0	0	FALSE	-0.0378215	-0.0109931	0	0	FALSE	-0.0278483	0.00264593	0	0	FALSE	0.0845497	0.0718209	0	0	FALSE	-0.00356848	-0.0216526	0	0	FALSE	FALSE
PF3D7_0606500.e1	PF3D7_0606500	polypyrimidine tract binding protein, putative	0.508965	0.095511	9	17.6471	0.253309	-0.0303311	1	11.1111	FALSE	0.670331	0.325862	2	22.2222	FALSE	1.03996	0.026668	3	33.3333	FALSE	0.445274	0.24623	1	11.1111	FALSE	0.285159	0.0860326	2	13.3333	FALSE	FALSE
PF3D7_0528800.e1	PF3D7_0528800	nucleolar preribosomal GTPase, putative	0.128219	0.122675	0	0	0.0659575	0.0602465	0	0	FALSE	0.0506803	0.0784993	0	0	FALSE	0.178963	0.155266	0	0	FALSE	0.152985	0.115557	0	0	FALSE	0.166794	0.153813	0	0	FALSE	FALSE
PF3D7_1419900.e1	PF3D7_1419900	conserved protein, unknown function	0.407791	0.374263	1	1.96078	0.378816	0.35919	0	0	FALSE	0.408131	0.403258	0	0	FALSE	0.383909	0.374263	1	11.1111	FALSE	0.484315	0.443027	0	0	FALSE	0.393386	0.340013	0	0	FALSE	FALSE
PF3D7_0309700.e1	PF3D7_0309700	SECIS-binding protein 2, putative	0.263639	0.260657	1	1.96078	0.199976	0.206006	0	0	FALSE	0.208184	0.191852	0	0	FALSE	0.312265	0.318232	1	11.1111	FALSE	0.272934	0.279253	0	0	FALSE	0.300356	0.313685	0	0	FALSE	FALSE
PF3D7_1144800.e1	PF3D7_1144800	conserved Plasmodium protein, unknown function	0.00831693	-0.00929062	0	0	-0.00378516	-0.00834332	0	0	FALSE	-0.0775668	-0.0739096	0	0	FALSE	0.0556398	0.0690704	0	0	FALSE	0.0376924	0.00103679	0	0	FALSE	0.0210894	-0.00929062	0	0	FALSE	FALSE
PF3D7_1347100.e1	PF3D7_1347100	DNA topoisomerase III, putative	0.0757667	-0.00173401	3	5.88235	0.194443	-0.0321722	1	11.1111	FALSE	0.0649341	0.0351799	0	0	FALSE	-0.103819	-0.0453076	0	0	FALSE	0.162762	0.0709037	1	11.1111	FALSE	0.0666147	-0.0461123	1	6.66667	FALSE	FALSE
PF3D7_1314800.e2	PF3D7_1314800	ubiquitin-like protein, putative	-0.802949	-0.81883	0	0	-0.831115	-0.848195	0	0	FALSE	-0.726044	-0.674307	0	0	FALSE	-0.868667	-0.84271	0	0	FALSE	-0.834912	-0.83828	0	0	FALSE	-0.773584	-0.760395	0	0	FALSE	FALSE
PF3D7_0403900.e2s2	PF3D7_0403900	SET domain protein, putative	-0.152277	-0.180443	0	0	-0.143605	-0.103459	0	0	FALSE	-0.207502	-0.20397	0	0	FALSE	-0.154087	-0.170507	0	0	FALSE	-0.194311	-0.217905	0	0	FALSE	-0.0980384	-0.115584	0	0	FALSE	FALSE
PF3D7_0113200.e1	PF3D7_0113200	Plasmodium exported protein, unknown function	0.045243	-0.116197	5	9.80392	0.0219367	-0.0490052	1	11.1111	FALSE	-0.0095471	-0.0639678	1	11.1111	FALSE	-0.212024	-0.198341	0	0	FALSE	0.0841962	-0.201461	1	11.1111	FALSE	0.223089	-0.073563	2	13.3333	FALSE	FALSE
PF3D7_1034000.e1	PF3D7_1034000	Sec1 family protein, putative	-0.382037	-0.374914	0	0	-0.456515	-0.374914	0	0	FALSE	-0.405636	-0.409042	0	0	FALSE	-0.296341	-0.286869	0	0	FALSE	-0.367416	-0.330771	0	0	FALSE	-0.383383	-0.434911	0	0	FALSE	FALSE
PF3D7_1201100.e1	PF3D7_1201100	RESA-like protein with PHIST and DnaJ domains	-0.283487	-0.280182	0	0	-0.431408	-0.335708	0	0	FALSE	-0.32704	-0.305713	0	0	FALSE	-0.237814	-0.247001	0	0	FALSE	-0.234291	-0.281462	0	0	FALSE	-0.225525	-0.26407	0	0	FALSE	FALSE
PF3D7_1302500.e2	PF3D7_1302500	conserved Plasmodium protein, unknown function	-0.211612	-0.327514	2	3.92157	-0.33244	-0.327514	0	0	FALSE	-0.271962	-0.327478	0	0	FALSE	0.0416405	-0.270657	1	11.1111	FALSE	-0.166869	-0.279824	1	11.1111	FALSE	-0.281702	-0.363111	0	0	FALSE	FALSE
PF3D7_1410300.e1s5	PF3D7_1410300	conserved Plasmodium protein, unknown function	1.0093	0.731882	18	35.2941	0.919125	0.908735	2	22.2222	FALSE	1.14714	0.838557	4	44.4444	FALSE	1.20468	0.670407	4	44.4444	FALSE	0.664393	0.58669	1	11.1111	FALSE	1.07042	0.890855	7	46.6667	FALSE	FALSE
PF3D7_1114700.e7	PF3D7_1114700	serine/threonine protein kinase, putative (CLK3)	-0.0883648	-0.0853778	1	1.96078	-0.127481	-0.112419	0	0	FALSE	-0.135711	-0.136573	0	0	FALSE	-0.100697	-0.00866486	0	0	FALSE	0.0492979	-0.036005	1	11.1111	FALSE	-0.111686	-0.0853778	0	0	FALSE	FALSE
PF3D7_0801900.e1s5	PF3D7_0801900	conserved Plasmodium protein, unknown function	0.333175	0.0589977	4	7.84314	0.194964	0.0485439	0	0	FALSE	0.552062	0.265699	2	22.2222	FALSE	0.77194	0.0349449	2	22.2222	FALSE	-0.028048	-0.00711166	0	0	FALSE	0.238245	0.131767	0	0	FALSE	FALSE
PF3D7_1333900.e1	PF3D7_1333900	conserved Plasmodium protein, unknown function	-0.247179	-0.240045	0	0	-0.258193	-0.277254	0	0	FALSE	-0.275088	-0.294995	0	0	FALSE	-0.203116	-0.156696	0	0	FALSE	-0.216238	-0.14815	0	0	FALSE	-0.268828	-0.255164	0	0	FALSE	FALSE
PF3D7_0708500.e1	PF3D7_0708500	heat shock protein 86 family protein	0.118828	0.125358	0	0	0.0392992	0.0149297	0	0	FALSE	0.0485846	0.0883315	0	0	FALSE	0.135216	0.19132	0	0	FALSE	0.130058	0.16395	0	0	FALSE	0.192123	0.240769	0	0	FALSE	FALSE
PF3D7_1113000.e7s5	PF3D7_1113000	conserved Plasmodium protein, unknown function	0.0636249	0.0152448	1	1.96078	-0.0360092	-0.0205556	0	0	FALSE	0.0641145	0.0292448	0	0	FALSE	0.320119	0.0268935	1	11.1111	FALSE	0.00532607	-0.0253494	0	0	FALSE	0.00419426	0.0152448	0	0	FALSE	FALSE
PF3D7_0729100.e1s3	PF3D7_0729100	conserved Plasmodium protein, unknown function	0.158005	0.0913099	2	3.92157	0.126717	0.140389	0	0	FALSE	0.146656	0.120265	0	0	FALSE	0.335529	0.0532948	2	22.2222	FALSE	0.0726999	0.0857214	0	0	FALSE	0.128255	0.140447	0	0	FALSE	FALSE
PF3D7_1362400.e1s3	PF3D7_1362400	calpain	0.0356598	-0.122442	2	3.92157	-0.0727486	-0.112745	0	0	FALSE	-0.0726139	-0.103321	0	0	FALSE	0.229327	-0.145703	1	11.1111	FALSE	0.0851161	-0.0453019	0	0	FALSE	0.019795	-0.16462	1	6.66667	FALSE	FALSE
PF3D7_1004700.e2	PF3D7_1004700	conserved Plasmodium protein, unknown function	-0.561609	-0.542608	0	0	-0.59532	-0.650625	0	0	FALSE	-0.509368	-0.499909	0	0	FALSE	-0.643078	-0.638769	0	0	FALSE	-0.549353	-0.538025	0	0	FALSE	-0.531198	-0.461006	0	0	FALSE	FALSE
PF3D7_1474300.e2	PF3D7_1474300	DNA repair metallo-beta-lactamase protein, putative	-0.0631676	-0.148199	1	1.96078	-0.178151	-0.156955	0	0	FALSE	-0.00981207	-0.0366585	0	0	FALSE	0.174502	-0.148199	1	11.1111	FALSE	-0.122047	-0.104982	0	0	FALSE	-0.133465	-0.152234	0	0	FALSE	FALSE
PF3D7_0817600.e2	PF3D7_0817600	conserved Plasmodium protein, unknown function	-0.001267	-0.0299597	0	0	0.00659203	-0.0580608	0	0	FALSE	-0.0839858	-0.107669	0	0	FALSE	-0.00426883	-0.0299597	0	0	FALSE	0.0195251	-0.0078195	0	0	FALSE	0.0329747	0.0316265	0	0	FALSE	FALSE
PF3D7_0628100.e1s11	PF3D7_0628100	HECT-domain (ubiquitin-transferase), putative	0.17947	-0.0356989	5	9.80392	-0.0402066	-0.0470225	0	0	FALSE	0.28258	0.0214267	2	22.2222	FALSE	0.616106	-0.0495446	2	22.2222	FALSE	0.192917	0.0107628	1	11.1111	FALSE	-0.0206413	-0.0356989	0	0	FALSE	FALSE
PF3D7_0214300.e1s3	PF3D7_0214300	conserved Plasmodium protein, unknown function	0.166561	0.12226	1	1.96078	0.10154	0.0908968	0	0	FALSE	0.122247	0.130074	0	0	FALSE	0.314064	0.12226	1	11.1111	FALSE	0.144314	0.125328	0	0	FALSE	0.157007	0.137808	0	0	FALSE	FALSE
PF3D7_0305300.e3	PF3D7_0305300	conserved Plasmodium membrane protein, unknown function	-0.0836553	-0.084385	0	0	-0.090855	-0.0271702	0	0	FALSE	-0.197159	-0.195695	0	0	FALSE	-0.0863637	-0.084385	0	0	FALSE	-0.0287171	-0.0599152	0	0	FALSE	-0.0425714	-0.0656847	0	0	FALSE	FALSE
PF3D7_1116100.e1s2	PF3D7_1116100	serine esterase, putative	0.0118416	-0.0219047	0	0	-0.0430286	-0.0847258	0	0	FALSE	-0.105855	-0.0728563	0	0	FALSE	0.143401	0.0347875	0	0	FALSE	0.0282735	-0.0325158	0	0	FALSE	0.0265869	0.0545213	0	0	FALSE	FALSE
PF3D7_0807700.e4	PF3D7_0807700	serine protease DegP (DegP)	-0.302757	-0.251663	0	0	-0.464441	-0.291242	0	0	FALSE	-0.410391	-0.446971	0	0	FALSE	-0.28385	-0.312824	0	0	FALSE	-0.189768	-0.161062	0	0	FALSE	-0.220303	-0.217557	0	0	FALSE	FALSE
PF3D7_1104200.e3	PF3D7_1104200	chromatin remodeling protein (SNF2L)	-0.554373	-0.567291	0	0	-0.595391	-0.570705	0	0	FALSE	-0.656184	-0.740545	0	0	FALSE	-0.552047	-0.612243	0	0	FALSE	-0.433071	-0.515141	0	0	FALSE	-0.542853	-0.556971	0	0	FALSE	FALSE
PF3D7_0619500.e1s2	PF3D7_0619500	acyl-CoA synthetase	0.616441	0.563788	5	9.80392	0.557464	0.447192	1	11.1111	FALSE	0.625174	0.576642	1	11.1111	FALSE	0.669853	0.522625	1	11.1111	FALSE	0.559218	0.574177	1	11.1111	FALSE	0.648873	0.608684	1	6.66667	FALSE	FALSE
PF3D7_0408100.e1s2	PF3D7_0408100	conserved Plasmodium protein, unknown function	0.248989	0.226677	2	3.92157	0.201112	0.13117	0	0	FALSE	0.147686	0.0574841	0	0	FALSE	0.33126	0.267012	1	11.1111	FALSE	0.152708	0.224105	0	0	FALSE	0.346901	0.242447	1	6.66667	FALSE	FALSE
PF3D7_1419100.e1s2	PF3D7_1419100	ATP-dependent RNA helicase, putative	0.214157	0.118285	2	3.92157	0.162013	0.0635057	0	0	FALSE	0.194958	0.095466	0	0	FALSE	0.191017	0.214491	1	11.1111	FALSE	0.351271	0.107827	1	11.1111	FALSE	0.188577	0.130661	0	0	FALSE	FALSE
PF3D7_1367500.e2	PF3D7_1367500	NADH-cytochrome b5 reductase, putative	-0.494984	-0.518722	0	0	-0.550025	-0.571048	0	0	FALSE	-0.520041	-0.519697	0	0	FALSE	-0.556027	-0.475889	0	0	FALSE	-0.484641	-0.530228	0	0	FALSE	-0.416503	-0.466327	0	0	FALSE	FALSE
PF3D7_0103100.e1s2	PF3D7_0103100	conserved Plasmodium protein, unknown function	-0.334401	-0.341284	0	0	-0.363981	-0.373877	0	0	FALSE	-0.363542	-0.365254	0	0	FALSE	-0.284205	-0.29666	0	0	FALSE	-0.314145	-0.335408	0	0	FALSE	-0.341439	-0.330487	0	0	FALSE	FALSE
PF3D7_0828200.e1s2	PF3D7_0828200	leucine--tRNA ligase, putative	0.278155	0.125914	2	3.92157	0.154902	0.0270906	0	0	FALSE	0.208717	0.0809024	1	11.1111	FALSE	0.644751	0.589301	1	11.1111	FALSE	0.106887	0.100588	0	0	FALSE	0.276573	0.124927	0	0	FALSE	FALSE
PF3D7_0729900.e2	PF3D7_0729900	dynein heavy chain, putative	-0.417051	-0.414596	0	0	-0.485977	-0.43509	0	0	FALSE	-0.407574	-0.357228	0	0	FALSE	-0.405141	-0.329521	0	0	FALSE	-0.352101	-0.414596	0	0	FALSE	-0.427498	-0.446566	0	0	FALSE	FALSE
PF3D7_1215700.e1s2	PF3D7_1215700	conserved Plasmodium protein, unknown function	-0.0918091	-0.122792	0	0	-0.110692	-0.210367	0	0	FALSE	-0.107646	-0.142269	0	0	FALSE	-0.0818367	-0.121063	0	0	FALSE	-0.113759	-0.12923	0	0	FALSE	-0.063791	-0.0821997	0	0	FALSE	FALSE
PF3D7_0719300.e1s2	PF3D7_0719300	actin-like protein, putative	0.18146	0.0700883	2	3.92157	0.0717584	0	0	0	FALSE	0.394572	0.185008	1	11.1111	FALSE	0.183184	0.184165	1	11.1111	FALSE	0.0435654	0	0	0	FALSE	0.201115	0.119217	0	0	FALSE	FALSE
PF3D7_1230000.e10s2	PF3D7_1230000	conserved Plasmodium protein, unknown function	-0.0222202	-0.10787	2	3.92157	-0.145212	-0.221459	0	0	FALSE	0.214622	-0.0490945	1	11.1111	FALSE	-0.0728191	-0.100766	0	0	FALSE	-0.0218946	-0.252662	1	11.1111	FALSE	-0.060367	-0.0911685	0	0	FALSE	FALSE
PF3D7_0704800.e1s2	PF3D7_0704800	conserved Plasmodium protein, unknown function	0.640805	0.216006	13	25.4902	0.541747	0.153591	2	22.2222	FALSE	0.981813	0.799117	4	44.4444	FALSE	0.647043	0.214029	2	22.2222	FALSE	0.97028	0.368632	3	33.3333	FALSE	0.294206	-0.0354891	2	13.3333	FALSE	FALSE
PF3D7_1014800.e9	PF3D7_1014800	conserved Plasmodium protein, unknown function	-0.148893	-0.215715	2	3.92157	-0.168947	-0.161175	0	0	FALSE	-0.0764713	-0.240384	1	11.1111	FALSE	-0.142154	-0.281084	1	11.1111	FALSE	-0.116659	-0.0350825	0	0	FALSE	-0.203699	-0.252791	0	0	FALSE	FALSE
PF3D7_0531400.e1s2	PF3D7_0531400	conserved Plasmodium protein, unknown function	0.870124	0.655429	13	25.4902	0.625695	0.549628	2	22.2222	FALSE	1.27492	0.834061	3	33.3333	FALSE	0.922244	0.680271	2	22.2222	FALSE	0.707143	0.57477	2	22.2222	FALSE	0.84042	0.731377	4	26.6667	FALSE	FALSE
PF3D7_1037200.e11	PF3D7_1037200	conserved Plasmodium protein, unknown function	-0.304074	-0.320557	0	0	-0.289472	-0.22231	0	0	FALSE	-0.319201	-0.341806	0	0	FALSE	-0.256648	-0.230035	0	0	FALSE	-0.358745	-0.430679	0	0	FALSE	-0.299411	-0.328648	0	0	FALSE	FALSE
PF3D7_0704600.e2s2	PF3D7_0704600	ubiquitin transferase, putative	-0.109451	-0.0897623	0	0	-0.0896231	-0.047806	0	0	FALSE	-0.0907837	-0.186713	0	0	FALSE	-0.0143257	-0.0516701	0	0	FALSE	-0.181245	-0.216931	0	0	FALSE	-0.146547	-0.0897623	0	0	FALSE	FALSE
PF3D7_1431400.e2	PF3D7_1431400	conserved Plasmodium protein, unknown function	-0.0890396	-0.207972	3	5.88235	-0.298646	-0.207972	0	0	FALSE	-0.33419	-0.256648	0	0	FALSE	-0.0398114	-0.17731	1	11.1111	FALSE	0.434725	0.00863892	2	22.2222	FALSE	-0.159981	-0.226578	0	0	FALSE	FALSE
PF3D7_1409100.e1s2	PF3D7_1409100	aldo-keto reductase, putative	0.19658	0.124915	2	3.92157	0.0684294	0.0416815	0	0	FALSE	0.160993	0.124915	0	0	FALSE	0.483597	0.232291	2	22.2222	FALSE	0.207938	0.209568	0	0	FALSE	0.115796	0.0835275	0	0	FALSE	FALSE
PF3D7_0914100.e1s2	PF3D7_0914100	conserved Plasmodium protein, unknown function	0.367509	0.304346	2	3.92157	0.438719	0.389825	1	11.1111	FALSE	0.17305	0.178866	0	0	FALSE	0.29744	0.263547	0	0	FALSE	0.554386	0.294684	1	11.1111	FALSE	0.371375	0.337004	0	0	FALSE	FALSE
PF3D7_0802600.e3s1	PF3D7_0802600	adenylyl cyclase beta	-0.129283	-0.229435	1	1.96078	-0.266671	-0.249875	0	0	FALSE	-0.217274	-0.272052	0	0	FALSE	-0.0302181	-0.0370017	0	0	FALSE	-0.104363	-0.201965	0	0	FALSE	-0.0684476	-0.236965	1	6.66667	FALSE	FALSE
PF3D7_1037800.e4	PF3D7_1037800	dynein intermediate chain, putative	-0.301791	-0.307077	0	0	-0.290801	-0.273074	0	0	FALSE	-0.291609	-0.342762	0	0	FALSE	-0.30876	-0.294862	0	0	FALSE	-0.322962	-0.302519	0	0	FALSE	-0.297609	-0.322416	0	0	FALSE	FALSE
PF3D7_0621700.e1s2	PF3D7_0621700	conserved Plasmodium protein, unknown function	-0.147179	-0.151394	0	0	-0.143116	-0.151394	0	0	FALSE	-0.172219	-0.197288	0	0	FALSE	-0.0701579	-0.0782161	0	0	FALSE	-0.176693	-0.157308	0	0	FALSE	-0.163098	-0.117077	0	0	FALSE	FALSE
PF3D7_0619300.e1s4	PF3D7_0619300	conserved Plasmodium protein, unknown function	0.350139	0.31994	1	1.96078	0.359042	0.243172	0	0	FALSE	0.258047	0.231508	0	0	FALSE	0.481322	0.389238	1	11.1111	FALSE	0.258437	0.269799	0	0	FALSE	0.376365	0.347763	0	0	FALSE	FALSE
PF3D7_1423800.e1s3	PF3D7_1423800	conserved Plasmodium protein, unknown function	0.4131	0.357699	3	5.88235	0.335318	0.269301	1	11.1111	FALSE	0.326665	0.352753	0	0	FALSE	0.544865	0.488226	1	11.1111	FALSE	0.333161	0.282607	0	0	FALSE	0.480534	0.478515	1	6.66667	FALSE	FALSE
PF3D7_0906890.e1_335071..335487	PF3D7_0906890	conserved Plasmodium protein, unknown function	0.118871	0.0703893	2	3.92157	0.0495155	0.0400324	0	0	FALSE	-0.0218225	-0.00246404	0	0	FALSE	0.0531594	0.0833639	0	0	FALSE	0.188185	0.105445	0	0	FALSE	0.24274	0.123964	2	13.3333	FALSE	FALSE
PF3D7_0903800.e2s1	PF3D7_0903800	LCCL domain-containing protein	-0.0942866	-0.108343	1	1.96078	-0.130643	-0.181497	0	0	FALSE	-0.0442788	-0.0654738	0	0	FALSE	-0.0397081	-0.0824971	1	11.1111	FALSE	-0.197557	-0.166797	0	0	FALSE	-0.0732622	-0.0757522	0	0	FALSE	FALSE
PF3D7_0609600.e1s1	PF3D7_0609600	probable protein, unknown function	0.291633	0.270105	2	3.92157	0.274504	0.128196	1	11.1111	FALSE	0.255746	0.296352	0	0	FALSE	0.363393	0.369135	1	11.1111	FALSE	0.18126	0.160325	0	0	FALSE	0.346609	0.352367	0	0	FALSE	FALSE
PF3D7_0904100.e3s1	PF3D7_0904100	adapter-related protein, putative	0.503896	0.418327	4	7.84314	0.447337	0.418327	0	0	FALSE	0.575017	0.426467	1	11.1111	FALSE	0.62968	0.581192	2	22.2222	FALSE	0.444102	0.447806	0	0	FALSE	0.455565	0.390561	1	6.66667	FALSE	FALSE
PF3D7_0905100.e1s1	PF3D7_0905100	nucleoporin NUP100/NSP100, putative	0.119256	-0.133449	3	5.88235	-0.174997	-0.168175	0	0	FALSE	-0.123309	-0.0643063	0	0	FALSE	0.493955	0.111686	1	11.1111	FALSE	0.167935	-0.147741	1	11.1111	FALSE	0.18732	-0.0931884	1	6.66667	FALSE	FALSE
PF3D7_1214300.e2-m2	PF3D7_1214300	geranylgeranyl transferase type2 beta subunit, putative	-0.103738	-0.116704	0	0	-0.115782	-0.0696764	0	0	FALSE	-0.152116	-0.141457	0	0	FALSE	-0.135514	-0.122945	0	0	FALSE	-0.141054	-0.159403	0	0	FALSE	-0.0260309	-0.0566629	0	0	FALSE	FALSE
PF3D7_0316200.e1s1	PF3D7_0316200	conserved Plasmodium protein, unknown function	-0.215474	-0.231469	0	0	-0.254207	-0.239123	0	0	FALSE	-0.234633	-0.283365	0	0	FALSE	-0.11841	-0.218622	0	0	FALSE	-0.302481	-0.340595	0	0	FALSE	-0.186775	-0.212238	0	0	FALSE	FALSE
PF3D7_1318400.e1s2	PF3D7_1318400	chromosome segregation protein, putative	1.1076	0.723007	19	37.2549	0.951448	0.957436	4	44.4444	FALSE	1.11024	0.932589	4	44.4444	FALSE	0.763034	0.469485	1	11.1111	FALSE	1.68861	0.723007	4	44.4444	FALSE	1.05785	0.676052	6	40	FALSE	FALSE
PF3D7_0811900.e3s1	PF3D7_0811900	RNA binding protein, putative	0.270643	0.252268	2	3.92157	0.290037	0.218694	1	11.1111	FALSE	0.132929	0.0999841	0	0	FALSE	0.425336	0.364849	1	11.1111	FALSE	0.184353	0.145802	0	0	FALSE	0.300593	0.269101	0	0	FALSE	FALSE
PF3D7_0733000.e1s2	PF3D7_0733000	erythrocyte membrane protein 1, PfEMP1	-0.0542285	-0.0722373	0	0	-0.0706942	-0.114713	0	0	FALSE	-0.0587898	-0.0357974	0	0	FALSE	-0.0668231	-0.0958603	0	0	FALSE	-0.0498515	-0.0595296	0	0	FALSE	-0.0366818	-0.0722373	0	0	FALSE	FALSE
PF3D7_0937800.e1s1	PF3D7_0937800	erythrocyte membrane protein 1, PfEMP1	0.27377	0.178225	2	3.92157	0.270995	0.147517	1	11.1111	FALSE	0.257493	0.109693	0	0	FALSE	0.123687	0.0592439	0	0	FALSE	0.285388	0.37894	0	0	FALSE	0.36828	0.310495	1	6.66667	FALSE	FALSE
PF3D7_0712800.e1s1	PF3D7_0712800	erythrocyte membrane protein 1, PfEMP1	-0.210795	-0.201237	0	0	-0.289192	-0.267039	0	0	FALSE	-0.279682	-0.348892	0	0	FALSE	-0.148979	-0.118899	0	0	FALSE	-0.263056	-0.170459	0	0	FALSE	-0.128158	-0.115373	0	0	FALSE	FALSE
PF3D7_0530300.e1s1	PF3D7_0530300	conserved Plasmodium membrane protein, unknown function	-0.171322	-0.20581	0	0	-0.21603	-0.21893	0	0	FALSE	-0.179023	-0.242797	0	0	FALSE	-0.116497	-0.176697	0	0	FALSE	-0.127319	-0.151522	0	0	FALSE	-0.199175	-0.191267	0	0	FALSE	FALSE
PF3D7_1211300.e2s2	PF3D7_1211300	DNA helicase MCM8, putative (MCM8)	0.525476	0.178661	10	19.6078	0.378832	0.104719	1	11.1111	FALSE	0.72142	0.16609	3	33.3333	FALSE	0.924609	0.782098	3	33.3333	FALSE	0.285923	0.0923962	1	11.1111	FALSE	0.400147	0.163939	2	13.3333	FALSE	FALSE
PF3D7_0807600.e3s1	PF3D7_0807600	conserved Plasmodium protein, unknown function	-0.081456	-0.132946	0	0	-0.0882111	-0.0788179	0	0	FALSE	-0.0468549	-0.177252	0	0	FALSE	-0.0395396	-0.0983764	0	0	FALSE	-0.193515	-0.178982	0	0	FALSE	-0.0560779	-0.132946	0	0	FALSE	FALSE
PF3D7_1240600.e1s1_US	PF3D7_1240600	erythrocyte membrane protein 1, PfEMP1	-0.217465	-0.281148	0	0	-0.281677	-0.30178	0	0	FALSE	-0.255663	-0.29065	0	0	FALSE	-0.21335	-0.305668	0	0	FALSE	-0.104302	-0.105936	0	0	FALSE	-0.226386	-0.273782	0	0	FALSE	FALSE
PF3D7_1214300.e1-m2	PF3D7_1214300	DNA helicase MCM8, putative (MCM8)	0.307118	0.299398	2	3.92157	0.280484	0.308038	0	0	FALSE	0.397332	0.281836	1	11.1111	FALSE	0.252984	0.264123	0	0	FALSE	0.296123	0.316112	0	0	FALSE	0.308047	0.27905	1	6.66667	FALSE	FALSE
PF3D7_0100100.e1s1	PF3D7_0100100	erythrocyte membrane protein 1, PfEMP1	-0.0585738	-0.0867172	0	0	-0.127155	-0.123384	0	0	FALSE	-0.0250204	-0.134397	0	0	FALSE	-0.0121597	0.0462283	0	0	FALSE	-0.103884	-0.0267548	0	0	FALSE	-0.0382198	-0.0878932	0	0	FALSE	FALSE
PF3D7_1301600.e1s2	PF3D7_1301600	erythrocyte binding antigen-140	0.158433	0.107818	3	5.88235	0.0935221	-0.0154553	1	11.1111	FALSE	0.0673717	-0.0193075	0	0	FALSE	-0.0574826	0.0151969	0	0	FALSE	0.0150815	-0.0323092	0	0	FALSE	0.467575	0.267286	2	13.3333	FALSE	FALSE
PF3D7_1017800.e1s1	PF3D7_1017800	conserved Plasmodium protein, unknown function	0.0807168	0.0389845	3	5.88235	0.049407	0.0216554	1	11.1111	FALSE	0.060134	0.0896002	0	0	FALSE	0.156732	0.078689	1	11.1111	FALSE	0.367529	0.0586661	1	11.1111	FALSE	-0.105844	-0.0962965	0	0	FALSE	FALSE
PF3D7_0420700.e1s5	PF3D7_0420700	erythrocyte membrane protein 1, PfEMP1 (VAR)	0.172369	-0.0050574	5	9.80392	-0.069728	-0.0199651	0	0	FALSE	-0.104774	-0.109948	0	0	FALSE	0.12969	0.066103	0	0	FALSE	0.515499	0.121722	2	22.2222	FALSE	0.303644	-0.0484454	3	20	FALSE	FALSE
PF3D7_1427000.e1s1	PF3D7_1427000	conserved Plasmodium protein, unknown function	0.457801	0.442479	3	5.88235	0.40824	0.377023	1	11.1111	FALSE	0.447442	0.575264	0	0	FALSE	0.522823	0.45213	1	11.1111	FALSE	0.377841	0.385493	0	0	FALSE	0.502716	0.503599	1	6.66667	FALSE	FALSE
PF3D7_0628100.e1s4	PF3D7_0628100	HECT-domain (ubiquitin-transferase), putative	0.257663	0.0938602	7	13.7255	0.235499	0.252936	0	0	FALSE	0.334495	0.0938602	2	22.2222	FALSE	0.342328	0.0966638	1	11.1111	FALSE	-0.025969	-0.163481	1	11.1111	FALSE	0.344242	0.12736	3	20	FALSE	FALSE
PF3D7_0504800.e1s2	PF3D7_0504800	conserved Plasmodium protein, unknown function	1.2657	1.03873	28	54.902	0.789953	0.730646	2	22.2222	FALSE	1.44969	1.27569	6	66.6667	TRUE	1.66631	1.94652	6	66.6667	TRUE	1.5876	1.23913	6	66.6667	TRUE	1.00724	1.03672	8	53.3333	TRUE	TRUE
PF3D7_1112100.e1s2	PF3D7_1112100	conserved Plasmodium protein, unknown function	0.223512	0.154905	2	3.92157	0.0957191	0.0239367	0	0	FALSE	0.264509	0.0621513	1	11.1111	FALSE	0.437443	0.135025	1	11.1111	FALSE	0.144766	0.154905	0	0	FALSE	0.19448	0.186513	0	0	FALSE	FALSE
PF3D7_1369200.e1s2	PF3D7_1369200	conserved Plasmodium protein, unknown function	0.52323	0.392538	7	13.7255	0.574768	0.466258	2	22.2222	FALSE	0.624864	0.461592	1	11.1111	FALSE	0.500143	0.359796	1	11.1111	FALSE	0.363173	0.325892	0	0	FALSE	0.541212	0.392538	3	20	FALSE	FALSE
PF3D7_1145200.e1s2	PF3D7_1145200	serine/threonine protein kinase, putative	0.246346	0.138045	2	3.92157	0.229336	0.225459	0	0	FALSE	0.240205	0.210815	0	0	FALSE	0.584714	0.21243	1	11.1111	FALSE	0.0811542	0.05156	0	0	FALSE	0.156331	0.138045	1	6.66667	FALSE	FALSE
PF3D7_0602100.e1s1	PF3D7_0602100	ATP-dependent RNA helicase, putative	1.12875	0.721367	19	37.2549	0.822486	0.657415	2	22.2222	FALSE	1.34221	0.721367	4	44.4444	FALSE	1.91649	1.06947	6	66.6667	TRUE	0.798469	0.496658	3	33.3333	FALSE	0.909943	0.788334	4	26.6667	FALSE	TRUE
PF3D7_0628100.e1s8	PF3D7_0628100	HECT-domain (ubiquitin-transferase), putative	0.263628	0.202769	4	7.84314	0.0848404	0.0119561	0	0	FALSE	0.220423	0.209708	0	0	FALSE	0.394361	0.336814	2	22.2222	FALSE	0.299643	0.307472	1	11.1111	FALSE	0.296776	0.231222	1	6.66667	FALSE	FALSE
PF3D7_1018600.e1s3	PF3D7_1018600	conserved Plasmodium protein, unknown function	0.122919	0.0210742	1	1.96078	0.0486216	-0.0310124	0	0	FALSE	0.0409443	0.00804693	0	0	FALSE	0.456609	0.0973808	1	11.1111	FALSE	-0.0123247	0	0	0	FALSE	0.0976158	0.0930659	0	0	FALSE	FALSE
PF3D7_0613800.e1s1	PF3D7_0613800	transcription factor with AP2 domain(s) (ApiAP2)	0.0618182	-0.0978338	2	3.92157	0.226716	-0.0348337	0	0	FALSE	0.406666	0.125047	2	22.2222	FALSE	-0.0258937	-0.0978338	0	0	FALSE	-0.129117	-0.139076	0	0	FALSE	-0.076841	-0.106594	0	0	FALSE	FALSE
PF3D7_0208400.e1s2	PF3D7_0208400	conserved Plasmodium protein, unknown function	-0.0557689	-0.0614636	0	0	-0.0654323	-0.0580608	0	0	FALSE	-0.0273397	-0.0614636	0	0	FALSE	0.0664297	-0.042366	0	0	FALSE	-0.178296	-0.235808	0	0	FALSE	-0.0668312	-0.0421871	0	0	FALSE	FALSE
PF3D7_1359700.e1s2	PF3D7_1359700	conserved Plasmodium protein, unknown function	0.300075	0.208785	3	5.88235	0.292079	0.149617	1	11.1111	FALSE	0.270464	0.249912	0	0	FALSE	0.442397	0.323124	1	11.1111	FALSE	0.273409	0.169172	1	11.1111	FALSE	0.253246	0.181272	0	0	FALSE	FALSE
PF3D7_0508900.e1s1	PF3D7_0508900	conserved Plasmodium protein, unknown function	0.185117	0.00104831	4	7.84314	0.0432397	-0.0190858	1	11.1111	FALSE	0.729676	0.350355	2	22.2222	FALSE	0.112775	0.0528519	0	0	FALSE	-0.0817613	-0.149585	0	0	FALSE	0.14704	0.104461	1	6.66667	FALSE	FALSE
PF3D7_1138800.e1s1_US	PF3D7_1138800	WD repeat-containing protein, putative	0.174581	-0.0612668	4	7.84314	0.111206	-0.111407	1	11.1111	FALSE	0.332962	0.140052	2	22.2222	FALSE	0.522294	0.0224787	1	11.1111	FALSE	-0.0119134	-0.076495	0	0	FALSE	0.020846	-0.0997725	0	0	FALSE	FALSE
PF3D7_1229000.e1s1	PF3D7_1229000	conserved Plasmodium membrane protein, unknown function	0.596645	0.508231	6	11.7647	0.526367	0.441669	1	11.1111	FALSE	0.704115	0.724106	2	22.2222	FALSE	0.674748	0.59518	1	11.1111	FALSE	0.492346	0.422384	1	11.1111	FALSE	0.590047	0.508231	1	6.66667	FALSE	FALSE
PF3D7_1477600.e3s2	PF3D7_1477600	surface-associated interspersed protein 14.1 (SURFIN 14.1) (SURF14.1)	-0.0445724	-0.106358	2	3.92157	-0.0056611	-0.0970674	1	11.1111	FALSE	-0.114689	-0.131464	0	0	FALSE	-0.151444	-0.118724	0	0	FALSE	-0.184102	-0.177523	0	0	FALSE	0.121992	0.00179663	1	6.66667	FALSE	FALSE
PF3D7_1344900.e1s1	PF3D7_1344900	conserved Plasmodium protein, unknown function	-0.405834	-0.376746	0	0	-0.376362	-0.300141	0	0	FALSE	-0.436731	-0.422164	0	0	FALSE	-0.365691	-0.295591	0	0	FALSE	-0.485064	-0.415037	0	0	FALSE	-0.381527	-0.40369	0	0	FALSE	FALSE
PF3D7_0704100.e1s4	PF3D7_0704100	conserved Plasmodium membrane protein, unknown function	0.135984	0.0900276	1	1.96078	0.0707774	0.0122523	0	0	FALSE	0.162038	0.150182	0	0	FALSE	0.316875	0.261624	1	11.1111	FALSE	0.0470066	0.0692526	0	0	FALSE	0.104327	0.0900276	0	0	FALSE	FALSE
PF3D7_0909400.e1s2	PF3D7_0909400	exoribonuclease, putative	0.471816	0.323234	5	9.80392	0.377585	0.273672	0	0	FALSE	0.552469	0.378974	2	22.2222	FALSE	0.671809	0.323234	2	22.2222	FALSE	0.216667	0.175561	0	0	FALSE	0.513055	0.396117	1	6.66667	FALSE	FALSE
PF3D7_0418000.e8s2	PF3D7_0418000	conserved Plasmodium protein, unknown function	0.50696	0.339432	6	11.7647	0.250057	0.162308	1	11.1111	FALSE	0.186558	0.150629	0	0	FALSE	0.562686	0.453426	2	22.2222	FALSE	1.0816	0.474867	2	22.2222	FALSE	0.475123	0.354475	1	6.66667	FALSE	FALSE
PF3D7_1412400.e5s3	PF3D7_1412400	conserved Plasmodium protein, unknown function	0.72758	0.68185	14	27.451	0.873561	0.732498	3	33.3333	FALSE	0.798466	0.498225	4	44.4444	FALSE	0.767852	0.756823	3	33.3333	FALSE	0.459717	0.359389	1	11.1111	FALSE	0.734014	0.703983	3	20	FALSE	FALSE
PF3D7_1460500.e1s1	PF3D7_1460500	conserved Plasmodium protein, unknown function	0.44229	0.430802	3	5.88235	0.374621	0.266033	1	11.1111	FALSE	0.441061	0.430556	0	0	FALSE	0.518941	0.51831	1	11.1111	FALSE	0.411216	0.418961	0	0	FALSE	0.456282	0.467696	1	6.66667	FALSE	FALSE
PF3D7_1415400.e1s1	PF3D7_1415400	conserved Plasmodium protein, unknown function	0.13098	0.119897	1	1.96078	0.099502	0.0591978	0	0	FALSE	0.0851319	0.123786	0	0	FALSE	0.157991	0.208039	1	11.1111	FALSE	0.151601	0.1186	0	0	FALSE	0.148798	0.12152	0	0	FALSE	FALSE
PF3D7_0909900.e1s1	PF3D7_0909900	helicase with Zn-finger motif, putative	0.772599	0.623838	11	21.5686	0.965803	0.599958	3	33.3333	FALSE	0.818381	0.696407	2	22.2222	FALSE	0.95309	0.716293	2	22.2222	FALSE	0.553642	0.542578	1	11.1111	FALSE	0.652286	0.587377	3	20	FALSE	FALSE
PF3D7_0827000.e1s1	PF3D7_0827000	ATP-dependent RNA helicase DBP10, putative	0.705121	0.601121	10	19.6078	0.527111	0.4885	1	11.1111	FALSE	0.806849	0.757984	3	33.3333	FALSE	0.981291	0.646017	3	33.3333	FALSE	0.603025	0.495957	1	11.1111	FALSE	0.646445	0.690491	2	13.3333	FALSE	FALSE
PF3D7_0418100.e1s1	PF3D7_0418100	conserved Plasmodium protein, unknown function	0.0438211	-0.0474594	2	3.92157	-0.109521	-0.140709	0	0	FALSE	0.126901	0.0397835	0	0	FALSE	0.450734	-0.00174063	2	22.2222	FALSE	-0.114346	-0.0957526	0	0	FALSE	-0.0632693	-0.038206	0	0	FALSE	FALSE
PF3D7_1335700.e1	PF3D7_1335700	conserved Plasmodium protein, unknown function	1.25081	0.773565	21	41.1765	1.77636	1.37766	5	55.5556	TRUE	1.45403	1.06783	5	55.5556	TRUE	1.24635	0.328402	4	44.4444	FALSE	0.874085	0.161517	3	33.3333	FALSE	1.04226	0.773565	4	26.6667	FALSE	TRUE
PF3D7_1001300.e1	PF3D7_1001300	Plasmodium exported protein (PHISTa), unknown function	-0.128261	-0.197005	2	3.92157	-0.176491	-0.156276	0	0	FALSE	-0.0690647	-0.137675	0	0	FALSE	-0.0871482	-0.0765876	1	11.1111	FALSE	0.115038	-0.197005	1	11.1111	FALSE	-0.305487	-0.306957	0	0	FALSE	FALSE
PF3D7_0506500.e2s3	PF3D7_0506500	conserved Plasmodium protein, unknown function	0.644207	0.394072	14	27.451	0.865589	0.910373	4	44.4444	FALSE	0.692004	0.612598	3	33.3333	FALSE	0.665199	0.501355	3	33.3333	FALSE	0.236619	0.113587	1	11.1111	FALSE	0.714659	0.401951	3	20	FALSE	FALSE
PF3D7_0315300.e12	PF3D7_0315300	conserved Plasmodium protein, unknown function	0.588606	0.493689	6	11.7647	0.521768	0.430957	1	11.1111	FALSE	0.465944	0.493689	0	0	FALSE	0.712884	0.571387	2	22.2222	FALSE	0.500916	0.469249	0	0	FALSE	0.680354	0.608589	3	20	FALSE	FALSE
PF3D7_1329800.e1s1	PF3D7_1329800	conserved Plasmodium protein, unknown function	1.07683	0.965261	24	47.0588	0.982486	0.801981	3	33.3333	FALSE	1.31059	1.09232	7	77.7778	TRUE	1.23471	1.07922	6	66.6667	TRUE	0.805426	0.761013	1	11.1111	FALSE	1.0613	0.965261	7	46.6667	FALSE	TRUE
PF3D7_0529800.e2	PF3D7_0529800	conserved Plasmodium protein, unknown function	0.260458	0.0358516	8	15.6863	0.230037	-0.0456975	1	11.1111	FALSE	0.491937	0.0754029	3	33.3333	FALSE	0.475055	0.0915449	2	22.2222	FALSE	-0.118589	-0.160093	0	0	FALSE	0.238493	0.0984626	2	13.3333	FALSE	FALSE
PF3D7_1321600.e5	PF3D7_1321600	phosphodiesterase gamma, putative (PDEgamma)	-0.305633	-0.370251	2	3.92157	-0.274714	-0.268893	0	0	FALSE	-0.410005	-0.447878	0	0	FALSE	-0.431188	-0.289249	0	0	FALSE	-0.406504	-0.42523	0	0	FALSE	-0.125706	-0.344584	2	13.3333	FALSE	FALSE
PF3D7_0111300.e1s1	PF3D7_0111300	replication factor c protein, putative	0.723763	0.532405	12	23.5294	0.465083	0.259361	1	11.1111	FALSE	0.89364	0.510103	1	11.1111	FALSE	0.756699	0.539281	2	22.2222	FALSE	0.680726	0.476631	2	22.2222	FALSE	0.783104	0.569222	6	40	FALSE	FALSE
PF3D7_0305800.e1s1	PF3D7_0305800	P-loop containing nucleoside triphospahte hydrolase, putative	0.411828	0.372221	3	5.88235	0.26923	0.231964	1	11.1111	FALSE	0.326573	0.3024	0	0	FALSE	0.460197	0.375076	1	11.1111	FALSE	0.395116	0.390294	0	0	FALSE	0.529545	0.505246	1	6.66667	FALSE	FALSE
PF3D7_0909700.e1s1	PF3D7_0909700	FHA domain protein, putative	0.898813	0.689992	15	29.4118	0.737829	0.573579	3	33.3333	FALSE	1.09285	0.974769	4	44.4444	FALSE	1.53708	0.95291	4	44.4444	FALSE	0.588095	0.650992	1	11.1111	FALSE	0.68245	0.593198	3	20	FALSE	FALSE
PF3D7_0815000.e1_short	PF3D7_0815000	selenoprotein	0.142609	0.155639	0	0	0.056035	0.0901745	0	0	FALSE	0.139617	0.155752	0	0	FALSE	0.214926	0.326307	0	0	FALSE	0.186531	0.172932	0	0	FALSE	0.126606	0.155639	0	0	FALSE	FALSE
PF3D7_0917400.e1s2	PF3D7_0917400	conserved Plasmodium protein, unknown function	0.326188	0.213187	7	13.7255	0.3132	0.279474	1	11.1111	FALSE	0.460271	0.207411	2	22.2222	FALSE	0.359165	0.230708	2	22.2222	FALSE	0.186471	0.131928	0	0	FALSE	0.317576	0.218107	2	13.3333	FALSE	FALSE
PF3D7_1369400.e2s1	PF3D7_1369400	conserved Plasmodium protein, unknown function	0.378691	0.301224	3	5.88235	0.358695	0.277634	0	0	FALSE	0.559563	0.358016	1	11.1111	FALSE	0.434016	0.394626	1	11.1111	FALSE	0.216674	0.201886	0	0	FALSE	0.346181	0.34229	1	6.66667	FALSE	FALSE
PF3D7_1458600.e1s1	PF3D7_1458600	conserved Plasmodium protein, unknown function	0.750758	0.664274	8	15.6863	0.670376	0.62291	1	11.1111	FALSE	0.764963	0.759385	2	22.2222	FALSE	0.84817	0.874771	1	11.1111	FALSE	0.704896	0.515555	2	22.2222	FALSE	0.759534	0.758881	2	13.3333	FALSE	FALSE
PF3D7_1348300.e1	PF3D7_1348300	elongation factor Tu, putative	0.927747	0.865002	16	31.3725	0.794458	0.761645	1	11.1111	FALSE	0.943568	0.917696	3	33.3333	FALSE	1.04949	0.887959	2	22.2222	FALSE	0.776668	0.701439	2	22.2222	FALSE	1.01583	1.00415	8	53.3333	TRUE	TRUE
PF3D7_0310400.e1	PF3D7_0310400	parasite-infected erythrocyte surface protein (PIESP1)	0.35426	0.30558	3	5.88235	0.281267	0.272673	1	11.1111	FALSE	0.307427	0.300638	0	0	FALSE	0.499282	0.38324	2	22.2222	FALSE	0.347581	0.328265	0	0	FALSE	0.34315	0.281271	0	0	FALSE	FALSE
PF3D7_0105900.e1_short	PF3D7_0105900	DNA binding protein, putative	0.326331	0.269789	1	1.96078	0.299854	0.260364	0	0	FALSE	0.571922	0.257193	1	11.1111	FALSE	0.22249	0.368956	0	0	FALSE	0.323867	0.279253	0	0	FALSE	0.258644	0.234075	0	0	FALSE	FALSE
PF3D7_1433200.e1s2	PF3D7_1433200	conserved Plasmodium protein, unknown function	0.217371	0.159657	1	1.96078	0.183935	0.142783	0	0	FALSE	0.265465	0.264568	0	0	FALSE	0.362595	0.233047	1	11.1111	FALSE	0.168959	0.153162	0	0	FALSE	0.15049	0.146586	0	0	FALSE	FALSE
PF3D7_0417400.e1s8	PF3D7_0417400	conserved Plasmodium protein, unknown function	0.594063	0.399658	5	9.80392	0.587036	0.240924	1	11.1111	FALSE	0.375679	0.309053	0	0	FALSE	0.611189	0.599754	2	22.2222	FALSE	0.849085	0.665908	1	11.1111	FALSE	0.566022	0.397516	1	6.66667	FALSE	FALSE
PF3D7_0622100.e1s1	PF3D7_0622100	conserved Plasmodium protein, unknown function	0.424162	0.3354	5	9.80392	0.486911	0.358414	1	11.1111	FALSE	0.295908	0.312701	0	0	FALSE	0.60912	0.3354	3	33.3333	FALSE	0.516059	0.392412	1	11.1111	FALSE	0.297353	0.321203	0	0	FALSE	FALSE
PF3D7_0910400.e1s3	PF3D7_0910400	selenide water dikinase, putative	0.235805	0.20936	3	5.88235	0.18971	0.202035	0	0	FALSE	0.153099	0.162799	0	0	FALSE	0.350078	0.184165	2	22.2222	FALSE	0.278987	0.246631	1	11.1111	FALSE	0.218614	0.266397	0	0	FALSE	FALSE
PF3D7_0704100.e1s3	PF3D7_0704100	conserved Plasmodium membrane protein, unknown function	0.00139749	-0.0436924	1	1.96078	-0.0230591	-0.0752616	0	0	FALSE	-0.0297559	-0.0580698	0	0	FALSE	-0.0266998	0.0562116	0	0	FALSE	0.0976963	-0.0308468	1	11.1111	FALSE	-0.00615743	-0.0605032	0	0	FALSE	FALSE
PF3D7_1303100.e1	PF3D7_1303100	methyltransferase-like protein, putative	0.0703653	-0.227507	5	9.80392	-0.286993	-0.259935	0	0	FALSE	-0.335422	-0.259592	0	0	FALSE	0.403857	-0.135777	2	22.2222	FALSE	-0.0451826	-0.19344	1	11.1111	FALSE	0.397486	-0.060497	2	13.3333	FALSE	FALSE
PF3D7_1224200.e2	PF3D7_1224200	conserved Plasmodium protein, unknown function	-0.335364	-0.317513	0	0	-0.33302	-0.37284	0	0	FALSE	-0.442935	-0.427606	0	0	FALSE	-0.415605	-0.317513	0	0	FALSE	-0.319824	-0.311336	0	0	FALSE	-0.233407	-0.235399	0	0	FALSE	FALSE
PF3D7_1135600.e2	PF3D7_1135600	conserved Plasmodium protein, unknown function	-0.408381	-0.403192	0	0	-0.39005	-0.384625	0	0	FALSE	-0.445643	-0.464287	0	0	FALSE	-0.470517	-0.398128	0	0	FALSE	-0.422405	-0.420927	0	0	FALSE	-0.351326	-0.355313	0	0	FALSE	FALSE
PF3D7_1003000.e1s1	PF3D7_1003000	conserved Plasmodium protein, unknown function	0.0291789	0.0185558	0	0	-0.0591078	-0.0894752	0	0	FALSE	-0.0726612	-0.0172677	0	0	FALSE	0.159114	0.0558143	0	0	FALSE	0.0260695	0.019579	0	0	FALSE	0.0671592	0.0759846	0	0	FALSE	FALSE
PF3D7_0514300.e1s3	PF3D7_0514300	aspartate--tRNA ligase, putative	0.519639	0.265204	8	15.6863	0.718161	0.253863	1	11.1111	FALSE	0.673124	0.17818	3	33.3333	FALSE	0.505898	0.440302	2	22.2222	FALSE	0.175558	0.166348	0	0	FALSE	0.523128	0.429766	2	13.3333	FALSE	FALSE
PF3D7_0724000.e1s2	PF3D7_0724000	conserved Plasmodium membrane protein, unknown function	0.412306	0.366428	3	5.88235	0.299054	0.283911	0	0	FALSE	0.504061	0.321756	2	22.2222	FALSE	0.386765	0.366428	1	11.1111	FALSE	0.461509	0.390192	0	0	FALSE	0.411006	0.374794	0	0	FALSE	FALSE
PF3D7_1452800.e3	PF3D7_1452800	conserved Plasmodium protein, unknown function	-0.280753	-0.282696	0	0	-0.330655	-0.295001	0	0	FALSE	-0.355504	-0.403759	0	0	FALSE	-0.105587	-0.119009	0	0	FALSE	-0.244921	-0.239827	0	0	FALSE	-0.33256	-0.299292	0	0	FALSE	FALSE
PF3D7_0820400.e2	PF3D7_0820400	conserved Plasmodium protein, unknown function	0.00732248	0.0285027	0	0	-0.0081494	0.0137237	0	0	FALSE	-0.00180164	0.0251046	0	0	FALSE	0.0204188	0.0842267	0	0	FALSE	-0.0221595	0.0285027	0	0	FALSE	0.0319115	0.0578037	0	0	FALSE	FALSE
PF3D7_1465600.e9	PF3D7_1465600	conserved Plasmodium protein, unknown function	-0.455347	-0.498645	0	0	-0.50052	-0.470757	0	0	FALSE	-0.494727	-0.605216	0	0	FALSE	-0.340637	-0.407327	0	0	FALSE	-0.426517	-0.513954	0	0	FALSE	-0.49074	-0.497073	0	0	FALSE	FALSE
PF3D7_1307900.e1	PF3D7_1307900	tripartite motif protein, putative	-0.256104	-0.267014	0	0	-0.304224	-0.266769	0	0	FALSE	-0.29147	-0.353953	0	0	FALSE	-0.15163	-0.21331	0	0	FALSE	-0.25548	-0.267014	0	0	FALSE	-0.269073	-0.272043	0	0	FALSE	FALSE
PF3D7_0220800.e7	PF3D7_0220800	cytoadherence linked asexual protein 2 (CLAG2)	-0.17206	-0.190962	0	0	-0.218265	-0.190962	0	0	FALSE	-0.229856	-0.301074	0	0	FALSE	-0.16527	-0.181809	0	0	FALSE	-0.148581	-0.228898	0	0	FALSE	-0.127821	-0.130453	0	0	FALSE	FALSE
PF3D7_1302800.e2	PF3D7_1302800	40S ribosomal protein S7, putative	-0.449894	-0.468686	0	0	-0.504291	-0.449341	0	0	FALSE	-0.406226	-0.5281	0	0	FALSE	-0.431654	-0.45192	0	0	FALSE	-0.43048	-0.388349	0	0	FALSE	-0.466049	-0.482828	0	0	FALSE	FALSE
PF3D7_1250800.e1	PF3D7_1250800	DNA repair protein rhp16, putative	-0.265094	-0.270302	0	0	-0.268878	-0.27196	0	0	FALSE	-0.320159	-0.399954	0	0	FALSE	-0.222567	-0.251034	0	0	FALSE	-0.224116	-0.201568	0	0	FALSE	-0.279886	-0.268203	0	0	FALSE	FALSE
PF3D7_1143700.e4	PF3D7_1143700	phosphatidylinositol N-acetylglucosaminyltransferase subunit H, putative (PIGH)	-0.350674	-0.348583	0	0	-0.324305	-0.227705	0	0	FALSE	-0.460184	-0.530603	0	0	FALSE	-0.19137	-0.276068	0	0	FALSE	-0.39662	-0.351947	0	0	FALSE	-0.368804	-0.348583	0	0	FALSE	FALSE
PF3D7_1251700.e1	PF3D7_1251700	tryptophan--tRNA ligase, putative (aTrpRS)	-0.157843	-0.158042	0	0	-0.118326	-0.092535	0	0	FALSE	-0.20569	-0.233116	0	0	FALSE	-0.146138	-0.133074	0	0	FALSE	-0.150415	-0.168656	0	0	FALSE	-0.164326	-0.158042	0	0	FALSE	FALSE
PF3D7_1360500.e5	PF3D7_1360500	guanylyl cyclase beta (GCbeta)	-0.324379	-0.344515	0	0	-0.319848	-0.281198	0	0	FALSE	-0.360087	-0.410034	0	0	FALSE	-0.292532	-0.325121	0	0	FALSE	-0.342709	-0.365112	0	0	FALSE	-0.313784	-0.291587	0	0	FALSE	FALSE
PF3D7_0923700.e2	PF3D7_0923700	conserved protein, unknown function	-0.326097	-0.336192	0	0	-0.341658	-0.321928	0	0	FALSE	-0.358255	-0.379137	0	0	FALSE	-0.329867	-0.339723	0	0	FALSE	-0.324652	-0.34681	0	0	FALSE	-0.29607	-0.30262	0	0	FALSE	FALSE
PF3D7_0322900.e1	PF3D7_0322900	40S ribosomal protein S3A, putative	-0.24123	-0.238804	0	0	-0.198219	-0.167322	0	0	FALSE	-0.299629	-0.288217	0	0	FALSE	-0.287415	-0.260305	0	0	FALSE	-0.258833	-0.287626	0	0	FALSE	-0.193725	-0.199154	0	0	FALSE	FALSE
PF3D7_0807900.e3	PF3D7_0807900	tyrosine--tRNA ligase (TyrRS)	-0.208623	-0.177465	0	0	-0.198457	-0.110243	0	0	FALSE	-0.315559	-0.295578	0	0	FALSE	-0.198717	-0.193875	0	0	FALSE	-0.183552	-0.207164	0	0	FALSE	-0.171547	-0.157354	0	0	FALSE	FALSE
PF3D7_1252700.e1	PF3D7_1252700	Plasmodium exported protein (PHISTb), unknown function	-0.340105	-0.292951	0	0	-0.310336	-0.206333	0	0	FALSE	-0.40185	-0.351333	0	0	FALSE	-0.323527	-0.287293	0	0	FALSE	-0.349004	-0.270715	0	0	FALSE	-0.325526	-0.256182	0	0	FALSE	FALSE
PF3D7_1471500.e4	PF3D7_1471500	conserved Plasmodium membrane protein, unknown function	-0.176266	-0.181068	0	0	-0.174175	-0.0742893	0	0	FALSE	-0.291026	-0.254479	0	0	FALSE	-0.124247	-0.0809913	0	0	FALSE	-0.189686	-0.199434	0	0	FALSE	-0.131825	-0.134367	0	0	FALSE	FALSE
PF3D7_0609500.e4	PF3D7_0609500	conserved Plasmodium protein, unknown function	-0.0562774	-0.135714	1	1.96078	-0.0362319	-0.188138	1	11.1111	FALSE	-0.0131015	-0.0986318	0	0	FALSE	-0.0452688	-0.142125	0	0	FALSE	-0.101055	-0.0572286	0	0	FALSE	-0.073949	-0.136529	0	0	FALSE	FALSE
PF3D7_1461500.e5	PF3D7_1461500	conserved Plasmodium protein, unknown function	3.73036	3.63003	51	100	3.972	3.90171	9	100	TRUE	3.83145	4.00237	9	100	TRUE	3.66525	3.53888	9	100	TRUE	3.9568	3.63003	9	100	TRUE	3.42792	3.56274	15	100	TRUE	TRUE
PF3D7_1458200.e2	PF3D7_1458200	conserved Plasmodium protein, unknown function	0.362325	0.301482	1	1.96078	0.432346	0.431551	1	11.1111	FALSE	0.436888	0.477946	0	0	FALSE	0.19748	0.243346	0	0	FALSE	0.439168	0.612518	0	0	FALSE	0.328374	0.27616	0	0	FALSE	FALSE
PF3D7_1357700.e4	PF3D7_1357700	U3 snoRNA-associated small subunit rRNA processing protein, putative	0.116408	0.103699	1	1.96078	0.196107	0.103699	1	11.1111	FALSE	0.132151	0.210854	0	0	FALSE	0.0725035	0.0926573	0	0	FALSE	0.117038	0.130001	0	0	FALSE	0.0851063	0.0572932	0	0	FALSE	FALSE
PF3D7_0908900.e1	PF3D7_0908900	conserved Plasmodium protein, unknown function	0.0915826	0.066103	0	0	0.1812	0.120952	0	0	FALSE	0.156398	0.155752	0	0	FALSE	0.0300773	-0.0610828	0	0	FALSE	0.0684245	0.0643266	0	0	FALSE	0.0497209	0.0327667	0	0	FALSE	FALSE
PF3D7_1114200.e10	PF3D7_1114200	GTPase activator, putative	0.346476	0.322895	2	3.92157	0.401886	0.323128	1	11.1111	FALSE	0.328707	0.36108	0	0	FALSE	0.351092	0.339206	0	0	FALSE	0.333292	0.30558	0	0	FALSE	0.329033	0.300233	1	6.66667	FALSE	FALSE
PF3D7_0626100.e7	PF3D7_0626100	oxidoreductase, short-chain dehydrogenase family, putative	0.231581	0.182737	1	1.96078	0.308258	0.329151	1	11.1111	FALSE	0.182572	0.172181	0	0	FALSE	0.176549	0.14263	0	0	FALSE	0.201072	0.239887	0	0	FALSE	0.266307	0.217756	0	0	FALSE	FALSE
PF3D7_1037900.e1	PF3D7_1037900	conserved Plasmodium protein, unknown function	0.213677	0.198533	1	1.96078	0.319041	0.248959	1	11.1111	FALSE	0.150113	0.193869	0	0	FALSE	0.180483	0.173782	0	0	FALSE	0.158353	0.236435	0	0	FALSE	0.241708	0.197709	0	0	FALSE	FALSE
PF3D7_0208700.2.e4	PF3D7_0208700.2	conserved Plasmodium protein, unknown function	0.282513	0.236834	1	1.96078	0.392462	0.308038	1	11.1111	FALSE	0.251645	0.267177	0	0	FALSE	0.197663	0.184285	0	0	FALSE	0.298085	0.239741	0	0	FALSE	0.276632	0.195112	0	0	FALSE	FALSE
PF3D7_0219400.1.e2	PF3D7_0219400.1	ribosome associated membrane protein RAMP4, putative	0.341367	0.282307	2	3.92157	0.37711	0.218938	1	11.1111	FALSE	0.265738	0.296822	0	0	FALSE	0.290628	0.256448	0	0	FALSE	0.374079	0.333277	0	0	FALSE	0.376114	0.282307	1	6.66667	FALSE	FALSE
PF3D7_1407500.e2	PF3D7_1407500	tRNA m2G10 methyltransferase subunit, putative	0.216316	0.184623	1	1.96078	0.283222	0.236847	1	11.1111	FALSE	0.163743	0.210854	0	0	FALSE	0.214475	0.126798	0	0	FALSE	0.167413	0.184623	0	0	FALSE	0.238164	0.195324	0	0	FALSE	FALSE
PF3D7_0615200.e7	PF3D7_0615200	conserved Plasmodium protein, unknown function	0.173597	0.138985	1	1.96078	0.254109	0.176267	1	11.1111	FALSE	0.168628	0.150551	0	0	FALSE	0.180131	0.081315	0	0	FALSE	0.0897698	0.05587	0	0	FALSE	0.174648	0.108808	0	0	FALSE	FALSE
PF3D7_0720800.e2	PF3D7_0720800	Ham1-like protein, putative	0.264918	0.249912	1	1.96078	0.405604	0.403385	0	0	FALSE	0.184934	0.220061	0	0	FALSE	0.251612	0.186917	1	11.1111	FALSE	0.247709	0.265199	0	0	FALSE	0.246805	0.271023	0	0	FALSE	FALSE
PF3D7_1239100.e2	PF3D7_1239100	mitochondrial ribosomal protein L23 precursor, putative	0.133194	0.100206	0	0	0.228486	0.154733	0	0	FALSE	0.0888263	0.0936536	0	0	FALSE	0.10523	0.0399773	0	0	FALSE	0.128789	0.182428	0	0	FALSE	0.12206	0.100206	0	0	FALSE	FALSE
PF3D7_1242900.e2	PF3D7_1242900	mitochondrial import inner membrane translocase subunit, putative	-0.0842959	-0.106358	0	0	0.0410267	-0.0303311	0	0	FALSE	-0.0671701	-0.100532	0	0	FALSE	-0.151734	-0.130847	0	0	FALSE	-0.195673	-0.139076	0	0	FALSE	-0.062476	-0.0871745	0	0	FALSE	FALSE
PF3D7_1459700.e1	PF3D7_1459700	pyridoxal 5'-phosphate synthase, putative	0.166609	0.177439	0	0	0.253097	0.185083	0	0	FALSE	0.161786	0.177439	0	0	FALSE	0.106402	0.108833	0	0	FALSE	0.150187	0.254992	0	0	FALSE	0.163588	0.153425	0	0	FALSE	FALSE
PF3D7_0404000.e2	PF3D7_0404000	conserved Plasmodium protein, unknown function	0.00907222	-0.0154631	0	0	0.131661	0.0556084	0	0	FALSE	-0.0622935	-0.0482091	0	0	FALSE	-0.0722738	-0.0500329	0	0	FALSE	-0.0131157	-0.0481478	0	0	FALSE	0.0404589	-0.0906199	0	0	FALSE	FALSE
PF3D7_1026100.e1	PF3D7_1026100	conserved Plasmodium protein, unknown function	-0.0840569	-0.0889441	0	0	-0.0663002	-0.131035	0	0	FALSE	-0.0787323	-0.0548058	0	0	FALSE	-0.138077	-0.0785195	0	0	FALSE	-0.118747	-0.0641103	0	0	FALSE	-0.0446795	-0.115305	0	0	FALSE	FALSE
PF3D7_0203400.e3	PF3D7_0203400	conserved Plasmodium protein, unknown function	-0.0590418	-0.107	1	1.96078	0.0224919	-0.107	1	11.1111	FALSE	-0.0470316	0.0367237	0	0	FALSE	-0.241399	-0.176502	0	0	FALSE	-0.0339091	-0.123004	0	0	FALSE	-0.0208333	-0.0570792	0	0	FALSE	FALSE
PF3D7_0414200.1.e3	PF3D7_0414200.1	calmodulin-like protein	-0.0331113	-0.0644266	1	1.96078	0.0202758	-0.10113	1	11.1111	FALSE	-0.00431802	-0.0319046	0	0	FALSE	-0.109093	-0.0644266	0	0	FALSE	-0.0139069	0.0275557	0	0	FALSE	-0.0483532	-0.16337	0	0	FALSE	FALSE
PF3D7_1031500.e5	PF3D7_1031500	DEAD/DEAH box helicase, putative	0.103949	0.0603946	0	0	0.176592	0.144964	0	0	FALSE	0.151642	0.0695223	0	0	FALSE	0.00281753	-0.0229939	0	0	FALSE	0.133829	0.0917276	0	0	FALSE	0.0744995	-0.0136126	0	0	FALSE	FALSE
PF3D7_0500900.e1	PF3D7_0500900	serine/threonine protein kinase, FIKK family	0.0736302	0.0573603	0	0	0.212054	0.168583	0	0	FALSE	0.061205	0.0599952	0	0	FALSE	-0.00131228	-0.02168	0	0	FALSE	0.0195002	0.0759408	0	0	FALSE	0.0754747	0.0891715	0	0	FALSE	FALSE
PF3D7_0817700.e14	PF3D7_0817700	rhoptry neck protein 5	0.312125	0.267466	1	1.96078	0.281548	0.2657	0	0	FALSE	0.286216	0.22612	0	0	FALSE	0.303149	0.339206	0	0	FALSE	0.314701	0.31105	0	0	FALSE	0.349855	0.24418	1	6.66667	FALSE	FALSE
PF3D7_0709800.e1	PF3D7_0709800	conserved Plasmodium protein, unknown function	0.209863	0.111844	2	3.92157	0.246667	0.194154	0	0	FALSE	0.19886	0.00599518	1	11.1111	FALSE	0.149617	0.0795057	0	0	FALSE	0.120103	0.120665	0	0	FALSE	0.284386	0.0919854	1	6.66667	FALSE	FALSE
PF3D7_0213600.e6	PF3D7_0213600	conserved Plasmodium protein, unknown function	-0.114581	-0.183446	0	0	-0.0942821	-0.130451	0	0	FALSE	-0.0521992	-0.0692707	0	0	FALSE	-0.183706	-0.205339	0	0	FALSE	-0.140384	-0.143603	0	0	FALSE	-0.107232	-0.18768	0	0	FALSE	FALSE
PF3D7_0209600.e6	PF3D7_0209600	transporter, putative	0.306014	0.306042	1	1.96078	0.336823	0.311979	0	0	FALSE	0.166763	0.296352	0	0	FALSE	0.278339	0.230499	0	0	FALSE	0.295363	0.316741	0	0	FALSE	0.394074	0.32534	1	6.66667	FALSE	FALSE
PF3D7_0719100.e4	PF3D7_0719100	conserved Plasmodium protein, unknown function	0.149767	0.134587	0	0	0.190316	0.196143	0	0	FALSE	0.0895564	0.102631	0	0	FALSE	0.131323	0.0785963	0	0	FALSE	0.127011	0.154337	0	0	FALSE	0.186283	0.134587	0	0	FALSE	FALSE
PF3D7_1202000.e4	PF3D7_1202000	ATP-dependent RNA helicase, putative	0.0541628	0.0097915	0	0	0.0935761	0.05625	0	0	FALSE	0.0339585	0.0097915	0	0	FALSE	0.0353601	-0.00948961	0	0	FALSE	0.114861	0.0259543	0	0	FALSE	0.0175002	-0.0163261	0	0	FALSE	FALSE
PF3D7_1441900.e1	PF3D7_1441900	transcription factor TFIIH complex subunit Tfb5, putative	0.00151322	-0.0298032	0	0	0.0970723	0.0420679	0	0	FALSE	0.0229586	-0.0298032	0	0	FALSE	-0.0100856	-0.09404	0	0	FALSE	-0.126153	-0.0727478	0	0	FALSE	0.0148698	-0.0540633	0	0	FALSE	FALSE
PF3D7_1331600.e3	PF3D7_1331600	protein tyrosine phosphatase, putative	0.0359575	0	0	0	0.154426	0.108966	0	0	FALSE	0.0168457	0.0225746	0	0	FALSE	0.0228876	-0.0177134	0	0	FALSE	-0.0192273	-0.0374166	0	0	FALSE	0.0172961	-0.0152902	0	0	FALSE	FALSE
PF3D7_0207300.e1	PF3D7_0207300	serine repeat antigen 8	-0.131508	-0.149119	0	0	-0.124605	-0.134708	0	0	FALSE	-0.0814326	-0.15724	0	0	FALSE	-0.144202	-0.137539	0	0	FALSE	-0.209723	-0.304279	0	0	FALSE	-0.11115	-0.121153	0	0	FALSE	FALSE
PF3D7_0629900.e3	PF3D7_0629900	sec14-like cytosolic factor or phosphatidylinositol/phosphatidylcholine transfer protein, putative	0.110424	0.0945601	0	0	0.173297	0.157806	0	0	FALSE	0.0724332	0.0803951	0	0	FALSE	0.100629	0.130772	0	0	FALSE	0.0865153	0.206365	0	0	FALSE	0.115716	0.075872	0	0	FALSE	FALSE
PF3D7_1469900.e2	PF3D7_1469900	conserved Plasmodium protein, unknown function	0.0946693	0.0804263	0	0	0.144339	0.0935066	0	0	FALSE	0.0848177	0.0833557	0	0	FALSE	0.0268574	0.0132298	0	0	FALSE	0.0959493	0.0902915	0	0	FALSE	0.110698	0.141631	0	0	FALSE	FALSE
PF3D7_0628400.e4	PF3D7_0628400	conserved Plasmodium membrane protein, unknown function	0.220739	0.213356	0	0	0.229448	0.205222	0	0	FALSE	0.172049	0.15664	0	0	FALSE	0.157948	0.199523	0	0	FALSE	0.257593	0.267664	0	0	FALSE	0.260289	0.270593	0	0	FALSE	FALSE
PF3D7_1146700.e8	PF3D7_1146700	kinesin-like protein, putative	-0.0115159	-0.0479925	1	1.96078	0.0502214	0.0323177	0	0	FALSE	-0.0970372	-0.096092	0	0	FALSE	-0.0713401	-0.0516701	0	0	FALSE	0.00123671	0.00315343	0	0	FALSE	0.0309974	-0.0930404	1	6.66667	FALSE	FALSE
PF3D7_0105400.1.e2	PF3D7_0105400.1	conserved Plasmodium protein, unknown function	0.184261	0.12246	1	1.96078	0.15322	0.0634117	0	0	FALSE	0.147195	0.130907	0	0	FALSE	0.0899455	0.0832741	0	0	FALSE	0.126431	0.109265	0	0	FALSE	0.316411	0.175323	1	6.66667	FALSE	FALSE
PF3D7_0732600.e1	PF3D7_0732600	Plasmodium exported protein, unknown function, fragment	-0.271712	-0.334193	1	1.96078	0.047365	-0.234839	1	11.1111	FALSE	-0.285805	-0.365513	0	0	FALSE	-0.368522	-0.415259	0	0	FALSE	-0.400938	-0.398953	0	0	FALSE	-0.31908	-0.381933	0	0	FALSE	FALSE
PF3D7_1307800.e2	PF3D7_1307800	fork head domain protein, putative	-0.132301	-0.160137	0	0	-0.0737581	-0.0208262	0	0	FALSE	-0.0993831	-0.0572416	0	0	FALSE	-0.195359	-0.199705	0	0	FALSE	-0.171854	-0.160137	0	0	FALSE	-0.125611	-0.0931294	0	0	FALSE	FALSE
PF3D7_1246300.e1	PF3D7_1246300	conserved Plasmodium protein, unknown function	-0.230598	-0.240828	0	0	-0.148749	-0.176403	0	0	FALSE	-0.236168	-0.255331	0	0	FALSE	-0.316068	-0.336791	0	0	FALSE	-0.270832	-0.258009	0	0	FALSE	-0.200943	-0.157599	0	0	FALSE	FALSE
PF3D7_1440400.e2	PF3D7_1440400	conserved Plasmodium protein, unknown function	0.0234083	-0.0177843	0	0	0.0709677	0.0570054	0	0	FALSE	0.0693772	0.105957	0	0	FALSE	-0.00682697	-0.0386133	0	0	FALSE	-0.0100752	0.0131983	0	0	FALSE	0.00552249	-0.0568848	0	0	FALSE	FALSE
PF3D7_0518900.e1	PF3D7_0518900	conserved Plasmodium protein, unknown function	-0.0977961	-0.13777	0	0	-0.0455087	-0.079577	0	0	FALSE	-0.103196	-0.0939679	0	0	FALSE	-0.0964182	-0.161092	0	0	FALSE	-0.176132	-0.174335	0	0	FALSE	-0.0797543	-0.156565	0	0	FALSE	FALSE
PF3D7_1141800.e5	PF3D7_1141800	phd finger protein, putative	-0.135473	-0.139228	0	0	-0.0735945	-0.0975779	0	0	FALSE	-0.222774	-0.17465	0	0	FALSE	-0.143207	-0.197685	0	0	FALSE	-0.152154	-0.109363	0	0	FALSE	-0.10557	-0.194844	0	0	FALSE	FALSE
PF3D7_1015200.1.e1	PF3D7_1015200.1	cysteine--tRNA ligase, putative	0.153862	0.13832	0	0	0.139556	0.0955073	0	0	FALSE	0.0747473	0.0755584	0	0	FALSE	0.155834	0.15367	0	0	FALSE	0.170682	0.121632	0	0	FALSE	0.198639	0.156316	0	0	FALSE	FALSE
PF3D7_1120400.e1	PF3D7_1120400	alpha/beta hydrolase fold domain containing protein, putative	-0.09163	-0.142051	0	0	-0.0827179	-0.105121	0	0	FALSE	-0.119095	-0.172467	0	0	FALSE	-0.0604068	-0.142051	0	0	FALSE	-0.0463591	-0.098634	0	0	FALSE	-0.126395	-0.183823	0	0	FALSE	FALSE
PF3D7_0311100.e2	PF3D7_0311100	pre-mRNA splicing factor, putative	0.132791	0.0260544	4	7.84314	0.259142	0.104719	1	11.1111	FALSE	0.0773062	-0.101349	1	11.1111	FALSE	0.100862	0.14778	0	0	FALSE	-0.200654	-0.170785	0	0	FALSE	0.309494	0.140467	2	13.3333	FALSE	FALSE
PF3D7_0618600.e1	PF3D7_0618600	rhomboid protease ROM10	-0.178987	-0.215556	0	0	-0.0882881	-0.132028	0	0	FALSE	-0.18876	-0.215556	0	0	FALSE	-0.209156	-0.278921	0	0	FALSE	-0.228092	-0.237039	0	0	FALSE	-0.179979	-0.25144	0	0	FALSE	FALSE
PF3D7_1453200.e16	PF3D7_1453200	conserved Plasmodium protein, unknown function	-0.124826	-0.152312	0	0	-0.0505588	-0.0229932	0	0	FALSE	-0.162037	-0.149747	0	0	FALSE	-0.11453	-0.205172	0	0	FALSE	-0.199723	-0.195767	0	0	FALSE	-0.108298	-0.169019	0	0	FALSE	FALSE
PF3D7_0406400.e6	PF3D7_0406400	cytosolic glyoxalase II	-0.318871	-0.335853	0	0	-0.282903	-0.279536	0	0	FALSE	-0.306985	-0.318063	0	0	FALSE	-0.231131	-0.338938	0	0	FALSE	-0.388553	-0.362009	0	0	FALSE	-0.358419	-0.477726	0	0	FALSE	FALSE
PF3D7_1433100.e4	PF3D7_1433100	conserved Plasmodium membrane protein, unknown function	-0.084338	-0.0831325	0	0	-0.067943	-0.0810422	0	0	FALSE	-0.150435	-0.0432022	0	0	FALSE	-0.0646909	-0.0947782	0	0	FALSE	-0.00647585	-0.0792033	0	0	FALSE	-0.113023	-0.0912593	0	0	FALSE	FALSE
PF3D7_0526200.2.e1	PF3D7_0526200.2	ADP-ribosylation factor GTPase-activating protein, putative	-0.0407959	-0.0650781	0	0	0.0413763	0.0106325	0	0	FALSE	-0.0263987	-0.0555827	0	0	FALSE	-0.116675	-0.110447	0	0	FALSE	0.00454458	-0.0331207	0	0	FALSE	-0.0804142	-0.123869	0	0	FALSE	FALSE
PF3D7_0526900.e3	PF3D7_0526900	conserved Plasmodium protein, unknown function	-0.348465	-0.291533	0	0	-0.136896	-0.14808	0	0	FALSE	-0.376706	-0.329441	0	0	FALSE	-0.639158	-0.435433	0	0	FALSE	-0.234932	-0.270854	0	0	FALSE	-0.352165	-0.408104	0	0	FALSE	FALSE
PF3D7_0610500.e2	PF3D7_0610500	conserved protein, unknown function	-0.234545	-0.265315	0	0	-0.124408	-0.143653	0	0	FALSE	-0.260386	-0.208909	0	0	FALSE	-0.264104	-0.275322	0	0	FALSE	-0.293314	-0.273138	0	0	FALSE	-0.232125	-0.277307	0	0	FALSE	FALSE
PF3D7_1329200.e1	PF3D7_1329200	conserved Plasmodium protein, unknown function	-0.147743	-0.231452	2	3.92157	0.0377695	-0.164303	1	11.1111	FALSE	0.0176685	-0.223858	1	11.1111	FALSE	-0.290345	-0.3326	0	0	FALSE	-0.206348	-0.21196	0	0	FALSE	-0.237575	-0.309911	0	0	FALSE	FALSE
PF3D7_1453200.e5	PF3D7_1453200	conserved Plasmodium protein, unknown function	-0.125903	-0.114106	0	0	-0.0114526	-0.0823874	0	0	FALSE	-0.121007	-0.126323	0	0	FALSE	-0.150688	-0.20303	0	0	FALSE	-0.203489	-0.142219	0	0	FALSE	-0.136088	-0.0962923	0	0	FALSE	FALSE
PF3D7_0806700.e3	PF3D7_0806700	conserved Plasmodium membrane protein, unknown function	-0.10243	-0.107993	0	0	-0.0472851	-0.0479641	0	0	FALSE	-0.0358169	-0.115279	0	0	FALSE	-0.182738	-0.234739	0	0	FALSE	-0.0873474	-0.077561	0	0	FALSE	-0.136351	-0.140797	0	0	FALSE	FALSE
PF3D7_1434900.e3	PF3D7_1434900	conserved Plasmodium protein, unknown function	-0.270955	-0.25898	0	0	-0.228624	-0.251016	0	0	FALSE	-0.293053	-0.25898	0	0	FALSE	-0.295298	-0.374199	0	0	FALSE	-0.273645	-0.34594	0	0	FALSE	-0.266876	-0.237766	0	0	FALSE	FALSE
PF3D7_1124400.e3	PF3D7_1124400	U6 snRNA-associated Sm-like protein LSm1, putative	0.357917	0.300311	6	11.7647	0.567869	0.421426	2	22.2222	FALSE	0.439289	0.537716	3	33.3333	FALSE	0.367577	0.225041	1	11.1111	FALSE	0.197497	0.253975	0	0	FALSE	0.273578	0.218664	0	0	FALSE	FALSE
PF3D7_1148900.e1	PF3D7_1148900	probable protein, unknown function	-0.026914	-0.0583935	0	0	0.0110615	-0.00935567	0	0	FALSE	-0.0402707	-0.10664	0	0	FALSE	0.0899358	0.0220684	0	0	FALSE	-0.0579594	-0.0526736	0	0	FALSE	-0.093168	-0.126931	0	0	FALSE	FALSE
PF3D7_0728400.1.e2	PF3D7_0728400.1	conserved Plasmodium protein, unknown function	-0.163526	-0.201541	0	0	-0.0883504	-0.0975068	0	0	FALSE	-0.161969	-0.110495	0	0	FALSE	-0.115639	-0.201541	0	0	FALSE	-0.242704	-0.235479	0	0	FALSE	-0.190791	-0.232613	0	0	FALSE	FALSE
PF3D7_1472400.e3	PF3D7_1472400	conserved Plasmodium membrane protein, unknown function	0.0304646	0.0306968	0	0	0.0784226	0.0620792	0	0	FALSE	0.00187331	0.0306968	0	0	FALSE	0.0386788	0.0201537	0	0	FALSE	0.00981136	0.0312284	0	0	FALSE	0.0263079	0.0202188	0	0	FALSE	FALSE
PF3D7_0521600.e1	PF3D7_0521600	conserved Plasmodium protein, unknown function	0.341276	0.10619	7	13.7255	0.283974	0.140351	1	11.1111	FALSE	0.430003	0.29145	2	22.2222	FALSE	0.0838734	0.0238923	0	0	FALSE	0.942145	0.89468	4	44.4444	FALSE	0.116343	0.020872	0	0	FALSE	FALSE
PF3D7_1010000.e2	PF3D7_1010000	mitochondrial ribosomal protein L22/L43, putative	-0.305641	-0.339616	0	0	-0.235913	-0.342647	0	0	FALSE	-0.28049	-0.32775	0	0	FALSE	-0.297285	-0.350571	0	0	FALSE	-0.423235	-0.419886	0	0	FALSE	-0.297025	-0.334873	0	0	FALSE	FALSE
PF3D7_0922000.e8	PF3D7_0922000	dynein intermediate chain 2, ciliary	-0.344945	-0.403793	0	0	-0.261578	-0.301503	0	0	FALSE	-0.313503	-0.372817	0	0	FALSE	-0.334404	-0.420393	0	0	FALSE	-0.458265	-0.474984	0	0	FALSE	-0.352165	-0.428443	0	0	FALSE	FALSE
PF3D7_1302700.e2	PF3D7_1302700	DEAD/DEAH box ATP-dependent RNA helicase, putative	0.134668	0.152533	0	0	0.194093	0.185238	0	0	FALSE	0.0638532	0.034681	0	0	FALSE	0.0690463	0.0916186	0	0	FALSE	0.144302	0.180954	0	0	FALSE	0.175096	0.176838	0	0	FALSE	FALSE
PF3D7_1249200.e1	PF3D7_1249200	conserved Plasmodium protein, unknown function	0.0219685	0.0281926	0	0	0.0606974	0.0739141	0	0	FALSE	-0.00996426	-0.00581147	0	0	FALSE	0.0530934	0.0281926	0	0	FALSE	-0.041221	-0.122944	0	0	FALSE	0.0371295	0.0114889	0	0	FALSE	FALSE
PF3D7_1247000.2.e5	PF3D7_1247000.2	DNA replication origin binding protein, putative	0.132049	0.0650162	3	5.88235	0.253453	0.100253	1	11.1111	FALSE	0.0208914	-0.0505153	0	0	FALSE	0.21522	0.118816	1	11.1111	FALSE	0.0450489	-0.0905441	0	0	FALSE	0.1282	0.0743533	1	6.66667	FALSE	FALSE
PF3D7_1339000.e4	PF3D7_1339000	probable protein, unknown function	-0.0725274	-0.121426	1	1.96078	0.246159	-0.0997338	1	11.1111	FALSE	-0.155243	-0.10829	0	0	FALSE	-0.222555	-0.192645	0	0	FALSE	-0.0521095	-0.168072	0	0	FALSE	-0.136344	-0.0976795	0	0	FALSE	FALSE
PF3D7_1472500.e1	PF3D7_1472500	conserved Plasmodium protein, unknown function	-0.0306365	-0.0708566	0	0	-0.0952657	-0.152697	0	0	FALSE	-0.0433971	-0.0718394	0	0	FALSE	-0.257047	-0.213336	0	0	FALSE	0.0745722	0.109393	0	0	FALSE	0.0885185	-0.0245589	0	0	FALSE	FALSE
PF3D7_0309800.e7	PF3D7_0309800	YT521-B-like family protein, putative	-0.448122	-0.501182	1	1.96078	-0.534477	-0.5049	0	0	FALSE	-0.442061	-0.501182	0	0	FALSE	-0.249885	-0.408898	1	11.1111	FALSE	-0.480502	-0.461254	0	0	FALSE	-0.499459	-0.501398	0	0	FALSE	FALSE
PF3D7_1214200.e1	PF3D7_1214200	histone-lysine N-methyltransferase, putative	-0.168978	-0.150248	0	0	-0.172363	-0.140717	0	0	FALSE	-0.144461	-0.0995357	0	0	FALSE	-0.204277	-0.152454	0	0	FALSE	-0.219119	-0.19436	0	0	FALSE	-0.130392	-0.150248	0	0	FALSE	FALSE
PF3D7_1214700.e1	PF3D7_1214700	conserved Plasmodium protein, unknown function	-0.00322868	0.0252909	0	0	0.0640139	0.0400386	0	0	FALSE	-0.0125607	0.0371862	0	0	FALSE	-0.0236257	0.0252909	0	0	FALSE	-0.0582333	-0.0383888	0	0	FALSE	0.00726594	0.0314068	0	0	FALSE	FALSE
PF3D7_1407200.e1	PF3D7_1407200	conserved Plasmodium protein, unknown function	-0.209888	-0.212915	0	0	-0.145529	-0.177702	0	0	FALSE	-0.159665	-0.0623451	0	0	FALSE	-0.239069	-0.259185	0	0	FALSE	-0.292757	-0.289156	0	0	FALSE	-0.211408	-0.114388	0	0	FALSE	FALSE
PF3D7_1425300.e2	PF3D7_1425300	conserved Plasmodium protein, unknown function	0.244534	0.111214	5	9.80392	0.170946	0.111214	1	11.1111	FALSE	0.347607	0.0340618	2	22.2222	FALSE	0.125476	0.0311905	0	0	FALSE	0.153226	0.0832225	0	0	FALSE	0.353064	0.133449	2	13.3333	FALSE	FALSE
PF3D7_0918200.e4	PF3D7_0918200	organelle ribosomal protein L3 precursor, putative	0.0167003	-0.00842862	0	0	0.0281015	-0.00842862	0	0	FALSE	0.0407465	0.0539073	0	0	FALSE	0.0458116	0.0625583	0	0	FALSE	0.00834728	-0.0216065	0	0	FALSE	-0.0170231	-0.0484854	0	0	FALSE	FALSE
PF3D7_0932400.e1	PF3D7_0932400	peptide release factor, putative	-0.140321	-0.157422	0	0	-0.117541	-0.125349	0	0	FALSE	-0.194576	-0.260135	0	0	FALSE	-0.0508674	-0.0374175	0	0	FALSE	-0.169494	-0.188952	0	0	FALSE	-0.157603	-0.239674	0	0	FALSE	FALSE
PF3D7_1434900.e1	PF3D7_1434900	conserved Plasmodium protein, unknown function	-0.0628363	-0.0652276	0	0	-0.058641	-0.0571439	0	0	FALSE	-0.115973	-0.0678555	0	0	FALSE	0.00185879	-0.0109048	0	0	FALSE	-0.0763613	-0.143408	0	0	FALSE	-0.0641734	-0.0413453	0	0	FALSE	FALSE
PF3D7_0935000.e1	PF3D7_0935000	small nuclear ribonucleoprotein (snRNP), putative	-0.276163	-0.330176	0	0	-0.245385	-0.218507	0	0	FALSE	-0.251285	-0.247034	0	0	FALSE	-0.308388	-0.411731	0	0	FALSE	-0.310411	-0.346506	0	0	FALSE	-0.269674	-0.368747	0	0	FALSE	FALSE
PF3D7_0631500.e2	PF3D7_0631500	Plasmodium exported protein (hyp4), unknown function	-0.0466695	-0.108454	1	1.96078	-0.0781685	-0.0726322	0	0	FALSE	0.131243	-0.119474	1	11.1111	FALSE	-0.139498	-0.147629	0	0	FALSE	-0.196965	-0.238601	0	0	FALSE	0.0113567	-0.0154631	0	0	FALSE	FALSE
PF3D7_0809900.e4	PF3D7_0809900	JmjC domain containing protein	-0.107622	-0.133623	1	1.96078	-0.181932	-0.120056	0	0	FALSE	-0.258264	-0.236875	0	0	FALSE	-0.0956502	-0.0370017	0	0	FALSE	0.178675	-0.0350825	1	11.1111	FALSE	-0.151612	-0.189658	0	0	FALSE	FALSE
PF3D7_0933700.e1	PF3D7_0933700	conserved Plasmodium protein, unknown function	0.0466816	0.0241923	1	1.96078	0.0237106	0.0368706	0	0	FALSE	0.139365	-0.0546251	1	11.1111	FALSE	0.0630452	-0.0140231	0	0	FALSE	0.0138275	0.0596883	0	0	FALSE	0.0147488	0.0241923	0	0	FALSE	FALSE
PF3D7_1306100.e1	PF3D7_1306100	conserved Plasmodium protein, unknown function	0.0430798	0.0483968	0	0	0.0798365	0.0984723	0	0	FALSE	0.00736678	0.0294218	0	0	FALSE	-0.0238883	-0.00789756	0	0	FALSE	0.0707934	0.163245	0	0	FALSE	0.0660062	0.0454632	0	0	FALSE	FALSE
PF3D7_1361200.e6	PF3D7_1361200	conserved Plasmodium protein, unknown function	0.0590726	0.0330049	2	3.92157	0.18947	0.137504	1	11.1111	FALSE	0.252585	0.111568	1	11.1111	FALSE	0.0111282	0.0385885	0	0	FALSE	-0.0754579	-0.0265365	0	0	FALSE	-0.0257881	-0.0167271	0	0	FALSE	FALSE
PF3D7_1407400.e1	PF3D7_1407400	conserved Plasmodium protein, unknown function	-0.0948445	-0.0919093	0	0	-0.102847	-0.0919093	0	0	FALSE	-0.0388105	-0.0928404	0	0	FALSE	-0.107088	-0.0979919	0	0	FALSE	-0.155743	-0.0650339	0	0	FALSE	-0.079778	-0.0558103	0	0	FALSE	FALSE
PF3D7_1039700.e2	PF3D7_1039700	Pfmc-2TM Maurer's cleft two transmembrane protein	0.495543	0.276352	9	17.6471	0.472869	0.365058	1	11.1111	FALSE	0.698018	0.310728	2	22.2222	FALSE	0.402617	0.296186	2	22.2222	FALSE	0.437313	0.356154	1	11.1111	FALSE	0.478356	0.247101	3	20	FALSE	FALSE
PF3D7_1455000.e9	PF3D7_1455000	protein phosphatase, putative	0.0452775	0.00647157	1	1.96078	0.0728291	0.0591131	0	0	FALSE	-0.0383025	0.00178662	0	0	FALSE	0.00303157	0.00237383	0	0	FALSE	0.189865	0.0275557	1	11.1111	FALSE	0.0174897	-0.00414866	0	0	FALSE	FALSE
PF3D7_1211000.e2	PF3D7_1211000	kinesin-7, putative	-0.0652168	-0.0597357	1	1.96078	-0.0227741	0.0430279	0	0	FALSE	-0.155493	-0.126377	0	0	FALSE	-0.131057	-0.0945456	0	0	FALSE	-0.0531318	0.0730328	0	0	FALSE	-0.00426344	-0.0345459	1	6.66667	FALSE	FALSE
PF3D7_1367200.e1	PF3D7_1367200	conserved Plasmodium protein, unknown function	0.227467	0.227218	1	1.96078	0.221416	0.227218	0	0	FALSE	0.145842	0.103144	0	0	FALSE	0.129567	0.0549968	0	0	FALSE	0.233977	0.2324	1	11.1111	FALSE	0.334908	0.381917	0	0	FALSE	FALSE
PF3D7_0621200.e1	PF3D7_0621200	pyridoxine biosynthesis protein PDX1	0.0677264	-0.122798	3	5.88235	0.193704	-0.106435	1	11.1111	FALSE	0.56779	-0.0884824	1	11.1111	FALSE	-0.05195	-0.150745	1	11.1111	FALSE	-0.106909	-0.2429	0	0	FALSE	-0.131311	-0.164542	0	0	FALSE	FALSE
PF3D7_0223400.e2	PF3D7_0223400	rifin (RIF)	0.0833853	0.0586826	0	0	0.0281722	0.0720969	0	0	FALSE	0.0547929	-0.00240143	0	0	FALSE	0.0846481	0.181178	0	0	FALSE	0.0634615	0.08598	0	0	FALSE	0.144865	0.0586826	0	0	FALSE	FALSE
PF3D7_1464200.e2	PF3D7_1464200	zinc finger protein, putative	-0.0206079	-0.0999314	2	3.92157	-0.0342304	-0.0766033	0	0	FALSE	0.238248	0.0180114	2	22.2222	FALSE	-0.121765	-0.138987	0	0	FALSE	-0.120591	-0.153652	0	0	FALSE	-0.0470636	-0.141926	0	0	FALSE	FALSE
PF3D7_0623100.e7	PF3D7_0623100	coronin binding protein, putative	0.0111927	-0.0154229	0	0	-0.0341243	-0.0276917	0	0	FALSE	0.0451692	0.0986772	0	0	FALSE	0.0574735	0.0572932	0	0	FALSE	-0.0171922	-0.0442363	0	0	FALSE	0.00725945	-0.0561905	0	0	FALSE	FALSE
PF3D7_0626800.e2	PF3D7_0626800	pyruvate kinase	0.0958728	-0.0479925	4	7.84314	0.050172	0.0126553	0	0	FALSE	-0.0670119	-0.0479925	0	0	FALSE	0.0524322	-0.0640249	0	0	FALSE	0.088702	0.0441889	1	11.1111	FALSE	0.251391	-0.0536971	3	20	FALSE	FALSE
PF3D7_1113000.e6	PF3D7_1113000	conserved Plasmodium protein, unknown function	0.0549703	0.0443731	0	0	0.0884344	0.0959424	0	0	FALSE	0.0182698	0.0153661	0	0	FALSE	0.00839012	0.0085816	0	0	FALSE	0.0776413	-0.0375793	0	0	FALSE	0.0712577	0.0695056	0	0	FALSE	FALSE
PF3D7_0832500.e2	PF3D7_0832500	rifin (RIF)	0.477846	0.349512	4	7.84314	0.294132	0.146228	0	0	FALSE	0.428884	0.407997	0	0	FALSE	0.321019	0.296257	0	0	FALSE	0.642876	0.476792	1	11.1111	FALSE	0.612528	0.417704	3	20	FALSE	FALSE
PF3D7_0401400.e2	PF3D7_0401400	rifin (RIF)	0.563717	0.333648	7	13.7255	0.181723	0.131532	0	0	FALSE	0.561923	0.274433	1	11.1111	FALSE	0.512516	0.487291	1	11.1111	FALSE	0.885924	0.178084	3	33.3333	FALSE	0.631384	0.457071	2	13.3333	FALSE	FALSE
PF3D7_1019200.e1	PF3D7_1019200	conserved Plasmodium protein, unknown function	-0.214409	-0.245928	0	0	-0.15179	-0.168175	0	0	FALSE	-0.266329	-0.281714	0	0	FALSE	-0.12405	-0.255611	0	0	FALSE	-0.266136	-0.30792	0	0	FALSE	-0.244009	-0.211801	0	0	FALSE	FALSE
PF3D7_0831500.e2	PF3D7_0831500	Plasmodium exported protein (PHIST), unknown function	0.355864	0.11436	6	11.7647	0.189788	0.037201	1	11.1111	FALSE	0.41287	0.11717	1	11.1111	FALSE	0.669532	0.332085	2	22.2222	FALSE	0.32019	0.0521307	1	11.1111	FALSE	0.254509	0.176329	1	6.66667	FALSE	FALSE
PF3D7_1312300.e1	PF3D7_1312300	mitochondrial ribosomal protein S35 precursor, putative	0.264705	0.196677	2	3.92157	0.168279	0.14099	0	0	FALSE	0.204123	0.162799	0	0	FALSE	0.379916	0.196677	1	11.1111	FALSE	0.422783	0.407545	1	11.1111	FALSE	0.194936	0.188602	0	0	FALSE	FALSE
PF3D7_0832000.e2	PF3D7_0832000	stevor	0.368696	0.299712	2	3.92157	0.335661	0.225801	0	0	FALSE	0.362127	0.369788	0	0	FALSE	0.475495	0.315696	1	11.1111	FALSE	0.221176	0.245486	0	0	FALSE	0.41689	0.326093	1	6.66667	FALSE	FALSE
PF3D7_0900400.e2	PF3D7_0900400	rifin (RIF)	0.234784	0.115647	4	7.84314	0.156904	0.0430197	0	0	FALSE	0.0107164	-0.064017	0	0	FALSE	0.177203	0.265769	0	0	FALSE	0.482874	0.123553	3	33.3333	FALSE	0.301648	0.0578485	1	6.66667	FALSE	FALSE
PF3D7_0415300.e2	PF3D7_0415300	cdc2-related protein kinase 3	-0.349744	-0.381786	0	0	-0.284551	-0.322428	0	0	FALSE	-0.33925	-0.362777	0	0	FALSE	-0.357454	-0.387807	0	0	FALSE	-0.430365	-0.450956	0	0	FALSE	-0.342156	-0.447179	0	0	FALSE	FALSE
PF3D7_1412800.e4	PF3D7_1412800	N-myristoyltransferase	-0.20343	-0.229182	0	0	-0.111556	-0.107993	0	0	FALSE	-0.219337	-0.229182	0	0	FALSE	-0.189124	-0.230055	0	0	FALSE	-0.204813	-0.263829	0	0	FALSE	-0.256763	-0.306848	0	0	FALSE	FALSE
PF3D7_0722500.e2	PF3D7_0722500	cell cycle control protein cwf15, putative	-0.00839698	-0.0445143	2	3.92157	0.239783	-0.0757826	2	22.2222	FALSE	-0.112155	-0.0918843	0	0	FALSE	-0.0476128	-0.0596969	0	0	FALSE	-0.110988	-0.128601	0	0	FALSE	-0.00996614	0.0237731	0	0	FALSE	FALSE
PF3D7_0832400.e2	PF3D7_0832400	stevor	-0.761014	-0.705534	0	0	-0.845669	-0.711306	0	0	FALSE	-0.933458	-0.973045	0	0	FALSE	-0.778611	-0.70734	0	0	FALSE	-0.707	-0.662934	0	0	FALSE	-0.628604	-0.653234	0	0	FALSE	FALSE
PF3D7_0832800.e2	PF3D7_0832800	rifin (RIF)	0.671895	0.592798	10	19.6078	0.67353	0.47084	2	22.2222	FALSE	0.70305	0.726745	1	11.1111	FALSE	0.490316	0.508062	2	22.2222	FALSE	0.814602	0.26689	2	22.2222	FALSE	0.675544	0.667962	3	20	FALSE	FALSE
PF3D7_0602900.e1	PF3D7_0602900	conserved Plasmodium protein, unknown function	0.227754	0.149005	1	1.96078	0.155654	0.147085	0	0	FALSE	0.13206	0.179298	0	0	FALSE	0.608208	0.21226	1	11.1111	FALSE	0.0462172	0.129209	0	0	FALSE	0.209079	0.213085	0	0	FALSE	FALSE
PF3D7_1012900.e2	PF3D7_1012900	autophagy-related protein 18, putative	-0.175876	-0.206997	0	0	-0.0795106	-0.0945456	0	0	FALSE	-0.221833	-0.276875	0	0	FALSE	-0.150538	-0.258935	0	0	FALSE	-0.195929	-0.224657	0	0	FALSE	-0.209293	-0.200806	0	0	FALSE	FALSE
PF3D7_1226400.e2	PF3D7_1226400	conserved Plasmodium protein, unknown function	0.133592	0.104197	0	0	0.0918275	0.0991197	0	0	FALSE	0.101846	0.105957	0	0	FALSE	0.204525	0.184548	0	0	FALSE	0.142027	0.102825	0	0	FALSE	0.130078	0.0775767	0	0	FALSE	FALSE
PF3D7_1323300.e1	PF3D7_1323300	acetyltransferase, GNAT family, putative	0.356199	0.282552	3	5.88235	0.36876	0.331809	0	0	FALSE	0.100427	0.0588594	0	0	FALSE	0.574061	0.317526	1	11.1111	FALSE	0.452041	0.345595	1	11.1111	FALSE	0.313904	0.230053	1	6.66667	FALSE	FALSE
PF3D7_0901300.e2	PF3D7_0901300	rifin (RIF)	0.395138	0.318619	3	5.88235	0.29891	0.242524	0	0	FALSE	0.211751	0.198297	0	0	FALSE	0.353949	0.366511	0	0	FALSE	0.385433	0.377905	1	11.1111	FALSE	0.593445	0.596239	2	13.3333	FALSE	FALSE
PF3D7_0408400.e1	PF3D7_0408400	conserved Plasmodium protein, unknown function	-0.0882027	-0.109156	1	1.96078	0.0905033	-0.0310507	1	11.1111	FALSE	-0.186948	-0.225256	0	0	FALSE	-0.0590308	-0.109156	0	0	FALSE	-0.156606	-0.116122	0	0	FALSE	-0.112641	-0.106087	0	0	FALSE	FALSE
PF3D7_1334000.e1	PF3D7_1334000	conserved Plasmodium protein, unknown function	0.547439	0.168589	12	23.5294	1.10141	0.605831	4	44.4444	FALSE	0.65316	0.0406181	3	33.3333	FALSE	0.386215	0.152438	1	11.1111	FALSE	0.328277	0.0979752	2	22.2222	FALSE	0.379853	0.156533	2	13.3333	FALSE	FALSE
PF3D7_1240900.e2	PF3D7_1240900	erythrocyte membrane protein 1, PfEMP1	0.202853	0.124979	2	3.92157	0.155454	0.077102	0	0	FALSE	0.189168	0.178724	0	0	FALSE	0.350546	0.130138	1	11.1111	FALSE	0.173526	0.0607457	1	11.1111	FALSE	0.168485	0.156783	0	0	FALSE	FALSE
PF3D7_1467100.e1	PF3D7_1467100	DNA-3-methyladenine glycosylase, putative	0.0180568	-0.0138555	1	1.96078	0.107994	0.0664774	0	0	FALSE	-0.0970136	-0.0597843	0	0	FALSE	0.0358728	-0.0370017	0	0	FALSE	0.0527931	-0.0338824	1	11.1111	FALSE	0.00160511	0.0270857	0	0	FALSE	FALSE
PF3D7_1000400.e2	PF3D7_1000400	rifin (RIF)	-0.0482764	-0.133684	2	3.92157	-0.213526	-0.185491	0	0	FALSE	-0.0514369	-0.0438422	0	0	FALSE	0.0658976	0.055916	1	11.1111	FALSE	-0.0704799	-0.133684	0	0	FALSE	-0.00241266	-0.106682	1	6.66667	FALSE	FALSE
PF3D7_0934900.e1	PF3D7_0934900	conserved Plasmodium protein, unknown function	0.960769	0.820975	20	39.2157	0.929949	0.802264	4	44.4444	FALSE	0.847334	0.803657	3	33.3333	FALSE	0.827156	0.787227	2	22.2222	FALSE	0.989881	0.946602	4	44.4444	FALSE	1.11002	0.999103	7	46.6667	FALSE	FALSE
PF3D7_1006000.e1	PF3D7_1006000	conserved Plasmodium protein, unknown function	0.113149	-0.0650339	3	5.88235	0.530736	0.157132	2	22.2222	FALSE	-0.00992411	-0.04817	0	0	FALSE	-0.0632481	-0.123763	0	0	FALSE	0.0592329	-0.0650339	1	11.1111	FALSE	0.074629	-0.0750642	0	0	FALSE	FALSE
PF3D7_0521800.e2	PF3D7_0521800	nucleotide binding protein, putative	0.14005	0.0918583	1	1.96078	0.229237	0.187249	0	0	FALSE	0.091154	0.0597062	0	0	FALSE	0.129994	0.0820191	0	0	FALSE	-0.0479675	0.0153737	0	0	FALSE	0.23472	0.152812	1	6.66667	FALSE	FALSE
PF3D7_1443200.e2	PF3D7_1443200	conserved Plasmodium protein, unknown function	0.0253828	0.0245512	0	0	0.139203	0.13012	0	0	FALSE	-0.0287076	0.0239895	0	0	FALSE	0.0611891	0.00923624	0	0	FALSE	-0.0699634	-0.0599464	0	0	FALSE	0.0252688	0.0245512	0	0	FALSE	FALSE
PF3D7_1333900.e2	PF3D7_1333900	conserved Plasmodium protein, unknown function	0.639722	0.399122	7	13.7255	0.506979	0.501064	0	0	FALSE	0.715069	0.858815	3	33.3333	FALSE	0.804563	0.400175	2	22.2222	FALSE	0.915947	0.215319	2	22.2222	FALSE	0.409519	0.291098	0	0	FALSE	FALSE
PF3D7_0833300.e1	PF3D7_0833300	erythrocyte membrane protein 1 (PfEMP1), exon2	0.819305	0.711471	13	25.4902	0.629034	0.657267	1	11.1111	FALSE	0.875569	0.779864	3	33.3333	FALSE	0.956501	0.874722	2	22.2222	FALSE	0.642681	0.579506	1	11.1111	FALSE	0.923364	0.711471	6	40	FALSE	FALSE
PF3D7_0100100.e2	PF3D7_0100100	erythrocyte membrane protein 1, PfEMP1	0.490129	0.299355	10	19.6078	0.472662	0.563635	1	11.1111	FALSE	0.493002	0.212733	2	22.2222	FALSE	0.652224	0.187111	2	22.2222	FALSE	0.318894	0.224109	2	22.2222	FALSE	0.50437	0.414276	3	20	FALSE	FALSE
PF3D7_0729700.e1	PF3D7_0729700	conserved Plasmodium protein, unknown function	0.0405639	0.0521103	0	0	0.0510449	0.0874221	0	0	FALSE	-0.0476195	0.0165787	0	0	FALSE	0.115249	0.0515456	0	0	FALSE	-0.00272521	0.110884	0	0	FALSE	0.0683476	0.0962783	0	0	FALSE	FALSE
PF3D7_1031500.e1	PF3D7_1031500	DEAD/DEAH box helicase, putative	0.482954	0.264015	5	9.80392	0.488866	0.462861	0	0	FALSE	0.446901	0.339546	1	11.1111	FALSE	0.80704	0.417693	2	22.2222	FALSE	0.454931	0.113442	2	22.2222	FALSE	0.323401	0.264015	0	0	FALSE	FALSE
PF3D7_0830800.e1	PF3D7_0830800	surface-associated interspersed protein 8.2 (SURFIN 8.2)	0.361187	0.285931	2	3.92157	0.223173	0.124906	0	0	FALSE	0.253462	0.202036	0	0	FALSE	0.340183	0.425202	0	0	FALSE	0.701678	0.51002	2	22.2222	FALSE	0.316937	0.285931	0	0	FALSE	FALSE
PF3D7_1331100.e6	PF3D7_1331100	DEAD box helicase, putative	0.529866	0.474103	4	7.84314	0.61721	0.574758	0	0	FALSE	0.457768	0.459344	0	0	FALSE	0.492224	0.435736	1	11.1111	FALSE	0.378424	0.345372	0	0	FALSE	0.63417	0.505354	3	20	FALSE	FALSE
PF3D7_0400200.e1	PF3D7_0400200	erythrocyte membrane protein 1 (PfEMP1), exon2	0.851326	0.634725	15	29.4118	0.395971	0.385711	0	0	FALSE	0.844387	0.711192	3	33.3333	FALSE	1.2997	0.638237	3	33.3333	FALSE	0.780449	0.726595	4	44.4444	FALSE	0.902203	0.658433	5	33.3333	FALSE	FALSE
PF3D7_1304200.2.e2	PF3D7_1304200.2	CorA-like Mg2+ transporter protein, putative	0.380751	0.308873	2	3.92157	0.283869	0.251869	0	0	FALSE	0.260028	0.202123	0	0	FALSE	0.566811	0.521798	1	11.1111	FALSE	0.228927	0.14003	0	0	FALSE	0.490772	0.514573	1	6.66667	FALSE	FALSE
PF3D7_0322200.e2	PF3D7_0322200	conserved Plasmodium protein, unknown function	0.406407	0.359209	2	3.92157	0.294106	0.345294	0	0	FALSE	0.276881	0.252045	0	0	FALSE	0.439562	0.41271	1	11.1111	FALSE	0.404654	0.412352	0	0	FALSE	0.532661	0.492521	1	6.66667	FALSE	FALSE
PF3D7_1325500.e1	PF3D7_1325500	conserved Plasmodium protein, unknown function	0.379902	0.299149	3	5.88235	0.398581	0.299149	1	11.1111	FALSE	0.245591	0.278464	0	0	FALSE	0.673214	0.3763	1	11.1111	FALSE	0.347975	0.258513	1	11.1111	FALSE	0.29245	0.297962	0	0	FALSE	FALSE
PF3D7_0628700.e1	PF3D7_0628700	conserved Plasmodium protein, unknown function	1.0531	0.950131	23	45.098	0.906691	0.908996	2	22.2222	FALSE	0.891537	0.928447	2	22.2222	FALSE	1.02084	1.00165	5	55.5556	TRUE	0.906426	0.880705	3	33.3333	FALSE	1.34523	1.20274	11	73.3333	TRUE	TRUE
PF3D7_1412200.e2	PF3D7_1412200	conserved Plasmodium protein, unknown function	0.443936	0.351137	5	9.80392	0.648521	0.684809	2	22.2222	FALSE	0.287367	0.21018	0	0	FALSE	0.50957	0.382299	2	22.2222	FALSE	0.495315	0.406891	1	11.1111	FALSE	0.34492	0.342708	0	0	FALSE	FALSE
PF3D7_1302500.e1	PF3D7_1302500	conserved Plasmodium protein, unknown function	-0.0617599	-0.0760029	0	0	-0.0320423	-0.0677002	0	0	FALSE	-0.152888	-0.158337	0	0	FALSE	0.0617519	-0.0583123	0	0	FALSE	-0.0742207	-0.0944348	0	0	FALSE	-0.091544	-0.0723295	0	0	FALSE	FALSE
PF3D7_1138200.e1	PF3D7_1138200	conserved Plasmodium membrane protein, unknown function	-0.26539	-0.260344	0	0	-0.221759	-0.225087	0	0	FALSE	-0.3121	-0.295578	0	0	FALSE	-0.19353	-0.204488	0	0	FALSE	-0.261715	-0.174403	0	0	FALSE	-0.308865	-0.305517	0	0	FALSE	FALSE
PF3D7_0729500.e1	PF3D7_0729500	mRNA (N6-adenosine)-methyltransferase, putative	0.283781	-0.0522363	8	15.6863	0.275589	-0.0522363	1	11.1111	FALSE	0.086597	-0.138755	1	11.1111	FALSE	0.373093	-0.0394512	1	11.1111	FALSE	0.278338	0.109393	2	22.2222	FALSE	0.356684	-0.0580608	3	20	FALSE	FALSE
PF3D7_0309900.e3s2	PF3D7_0309900	conserved Plasmodium protein, unknown function	0.179691	0.112458	1	1.96078	0.209933	0.129001	0	0	FALSE	0.164513	0.0987853	0	0	FALSE	0.286102	0.112458	1	11.1111	FALSE	0.034354	0.008805	0	0	FALSE	0.194009	0.186288	0	0	FALSE	FALSE
PF3D7_0916200.e2s2	PF3D7_0916200	conserved Plasmodium protein, unknown function	-0.204595	-0.19236	0	0	-0.134165	-0.118816	0	0	FALSE	-0.257958	-0.281519	0	0	FALSE	-0.14539	-0.19236	0	0	FALSE	-0.289103	-0.254317	0	0	FALSE	-0.199653	-0.239916	0	0	FALSE	FALSE
PF3D7_1110500.e2s2	PF3D7_1110500	vacuolar sorting protein 35, putative	-0.30929	-0.362363	1	1.96078	-0.246791	-0.235682	0	0	FALSE	-0.352395	-0.362363	0	0	FALSE	-0.17833	-0.36863	1	11.1111	FALSE	-0.393145	-0.44269	0	0	FALSE	-0.349187	-0.379107	0	0	FALSE	FALSE
PF3D7_0317900.e2	PF3D7_0317900	conserved Plasmodium protein, unknown function	-0.0526193	-0.0787507	0	0	-0.0125661	0.0227002	0	0	FALSE	-0.0569896	-0.133594	0	0	FALSE	0.113749	-0.0030926	0	0	FALSE	-0.119766	-0.100104	0	0	FALSE	-0.133562	-0.0787507	0	0	FALSE	FALSE
PF3D7_1113000.e2	PF3D7_1113000	conserved Plasmodium protein, unknown function	0.488767	0.354172	8	15.6863	0.405748	0.351435	1	11.1111	FALSE	0.3975	0.257217	2	22.2222	FALSE	0.599175	0.435051	3	33.3333	FALSE	0.536732	0.355749	1	11.1111	FALSE	0.498314	0.364089	1	6.66667	FALSE	FALSE
PF3D7_0424400.e1	PF3D7_0424400	surface-associated interspersed protein 4.2 (SURFIN 4.2)	-0.323341	-0.343525	2	3.92157	-0.446999	-0.52696	0	0	FALSE	-0.450703	-0.365963	0	0	FALSE	-0.281002	-0.147104	0	0	FALSE	-0.273254	-0.251031	1	11.1111	FALSE	-0.228186	-0.28051	1	6.66667	FALSE	FALSE
PF3D7_1305300.e1s4	PF3D7_1305300	conserved Plasmodium protein, unknown function	0.410071	0.321353	2	3.92157	0.494693	0.406508	1	11.1111	FALSE	0.258913	0.228876	0	0	FALSE	0.334783	0.330612	0	0	FALSE	0.284441	0.264589	0	0	FALSE	0.570545	0.357267	1	6.66667	FALSE	FALSE
PF3D7_1406800.e3	PF3D7_1406800	glideosome associated protein with multiple membrane spans 3 (GAPM3)	-0.228043	-0.269428	0	0	-0.25247	-0.180829	0	0	FALSE	-0.305883	-0.332611	0	0	FALSE	-0.180162	-0.129803	0	0	FALSE	-0.234656	-0.367689	0	0	FALSE	-0.191443	-0.285906	0	0	FALSE	FALSE
PF3D7_1417600.e1s5	PF3D7_1417600	conserved Plasmodium protein, unknown function	-0.150578	-0.182925	1	1.96078	-0.174202	-0.177197	0	0	FALSE	-0.199467	-0.17513	0	0	FALSE	0.101603	-0.180307	1	11.1111	FALSE	-0.333648	-0.385269	0	0	FALSE	-0.148537	-0.155895	0	0	FALSE	FALSE
PF3D7_1025500.e4	PF3D7_1025500	conserved Plasmodium protein, unknown function	-0.313428	-0.324649	0	0	-0.313562	-0.278698	0	0	FALSE	-0.367077	-0.381307	0	0	FALSE	-0.27443	-0.305246	0	0	FALSE	-0.339045	-0.380723	0	0	FALSE	-0.289187	-0.304602	0	0	FALSE	FALSE
PF3D7_0600400.e1	PF3D7_0600400	erythrocyte membrane protein 1 (PfEMP1)-like protein	-0.238516	-0.288853	1	1.96078	-0.329009	-0.288853	0	0	FALSE	-0.408706	-0.39789	0	0	FALSE	-0.162729	-0.113179	0	0	FALSE	-0.396254	-0.358862	0	0	FALSE	-0.0329377	-0.279678	1	6.66667	FALSE	FALSE
PF3D7_1474200.e3s5	PF3D7_1474200	conserved Plasmodium membrane protein, unknown function	-0.0205137	-0.0388854	0	0	0.00906962	-0.0100397	0	0	FALSE	-0.0913171	-0.226881	0	0	FALSE	0.117464	-0.00307939	0	0	FALSE	-0.155555	-0.136047	0	0	FALSE	0.00245639	-0.0159573	0	0	FALSE	FALSE
PF3D7_0510100.e1s3	PF3D7_0510100	conserved Plasmodium protein, unknown function	0.77196	0.558857	10	19.6078	0.528024	0.55467	1	11.1111	FALSE	1.00011	0.942839	4	44.4444	FALSE	1.23768	0.509658	2	22.2222	FALSE	0.728216	0.440099	3	33.3333	FALSE	0.528247	0.533382	0	0	FALSE	FALSE
PF3D7_1440300.e3	PF3D7_1440300	delta-aminolevulinic acid dehydratase (PBGS)	-0.385971	-0.383795	0	0	-0.327941	-0.265606	0	0	FALSE	-0.40235	-0.398681	0	0	FALSE	-0.320873	-0.294929	0	0	FALSE	-0.458277	-0.50109	0	0	FALSE	-0.406635	-0.442835	0	0	FALSE	FALSE
PF3D7_1010200.e1s2	PF3D7_1010200	DNA2/NAM7 helicase, putative	0.0764648	-0.0142007	3	5.88235	0.0521357	0.0314703	0	0	FALSE	0.092758	-0.0640523	1	11.1111	FALSE	0.125038	0.00831527	1	11.1111	FALSE	-0.0306715	-0.0297654	0	0	FALSE	0.116424	0.0160856	1	6.66667	FALSE	FALSE
PF3D7_1025100.e1	PF3D7_1025100	glucosamine-fructose-6-phosphate aminotransferase, putative	0.395141	0.320382	3	5.88235	0.482183	0.312051	2	22.2222	FALSE	0.307174	0.320382	0	0	FALSE	0.509647	0.430704	1	11.1111	FALSE	0.281026	0.243248	0	0	FALSE	0.39546	0.344485	0	0	FALSE	FALSE
PF3D7_0604600.e2	PF3D7_0604600	DNA helicase, putative	0.709162	0.655697	9	17.6471	0.65781	0.524231	1	11.1111	FALSE	0.676848	0.655697	2	22.2222	FALSE	0.750522	0.665402	1	11.1111	FALSE	0.651912	0.653218	1	11.1111	FALSE	0.768895	0.790722	4	26.6667	FALSE	FALSE
PF3D7_0417400.e1s10	PF3D7_0417400	conserved Plasmodium protein, unknown function	0.360767	0.212707	2	3.92157	0.254691	0.217706	0	0	FALSE	0.342521	0.266374	0	0	FALSE	0.82102	0.191972	2	22.2222	FALSE	0.200959	0.142995	0	0	FALSE	0.255093	0.201959	0	0	FALSE	FALSE
PF3D7_1123000.e1s3	PF3D7_1123000	conserved Plasmodium protein, unknown function	1.24131	0.990935	25	49.0196	1.26679	1.08324	5	55.5556	TRUE	1.59812	1.17213	5	55.5556	TRUE	1.2002	0.955066	4	44.4444	FALSE	1.03921	0.944953	4	44.4444	FALSE	1.15786	0.963739	7	46.6667	FALSE	TRUE
PF3D7_1411400.e1s3	PF3D7_1411400	plastid replication-repair enzyme	0.699279	0.24304	13	25.4902	0.595071	0.17857	1	11.1111	FALSE	0.841881	0.126163	3	33.3333	FALSE	1.18932	0.43779	4	44.4444	FALSE	0.572429	0.24304	2	22.2222	FALSE	0.458327	0.318232	3	20	FALSE	FALSE
PF3D7_0917000.e1s2	PF3D7_0917000	conserved Plasmodium protein, unknown function	0.753743	0.512891	11	21.5686	0.598821	0.512891	3	33.3333	FALSE	0.887281	0.642114	3	33.3333	FALSE	1.40789	0.54339	3	33.3333	FALSE	0.587848	0.665787	1	11.1111	FALSE	0.473622	0.40111	1	6.66667	FALSE	FALSE
PF3D7_0508100.e1s2	PF3D7_0508100	SET domain protein, putative	0.402311	0.39018	1	1.96078	0.410159	0.398133	0	0	FALSE	0.273228	0.260616	0	0	FALSE	0.32964	0.257617	0	0	FALSE	0.421664	0.399658	0	0	FALSE	0.507043	0.428318	1	6.66667	FALSE	FALSE
PF3D7_0508700.e1s2	PF3D7_0508700	Pre-mRNA-processing ATP-dependent RNA helicase prp5, putative	0.176233	0.144798	1	1.96078	0.132794	0.051109	0	0	FALSE	0.13084	0.0187733	0	0	FALSE	0.350521	0.183813	1	11.1111	FALSE	0.0676449	0.100213	0	0	FALSE	0.190113	0.170018	0	0	FALSE	FALSE
PF3D7_0308900.e1s2	PF3D7_0308900	splicing factor 3B subunit 1, putative	0.335954	0.302646	2	3.92157	0.319298	0.261501	0	0	FALSE	0.409314	0.366531	0	0	FALSE	0.353662	0.302646	1	11.1111	FALSE	0.296178	0.15993	1	11.1111	FALSE	0.315171	0.277908	0	0	FALSE	FALSE
PF3D7_0802300.e1s2	PF3D7_0802300	rRNA processing WD-repeat protein, putative	0.438269	0.295228	4	7.84314	0.334183	0.285706	1	11.1111	FALSE	0.27115	0.249223	0	0	FALSE	0.522006	0.332821	2	22.2222	FALSE	0.709149	0.250945	1	11.1111	FALSE	0.388222	0.329571	0	0	FALSE	FALSE
PF3D7_1007800.e1s2	PF3D7_1007800	conserved Plasmodium protein, unknown function	0.558653	0.386478	6	11.7647	0.418597	0.357454	1	11.1111	FALSE	0.622539	0.419742	2	22.2222	FALSE	1.02035	0.497005	2	22.2222	FALSE	0.343511	0.262312	0	0	FALSE	0.456423	0.386478	1	6.66667	FALSE	FALSE
PF3D7_0213600.e2s1	PF3D7_0213600	conserved Plasmodium protein, unknown function	0.112339	0.0918583	1	1.96078	0.0810497	0.0323177	0	0	FALSE	-0.0187868	0.0160492	0	0	FALSE	0.156851	0.0923408	0	0	FALSE	0.112142	-0.131686	1	11.1111	FALSE	0.1832	0.197115	0	0	FALSE	FALSE
PF3D7_1319600.e1s2	PF3D7_1319600	conserved Plasmodium protein, unknown function	0.898526	0.610158	17	33.3333	1.06222	0.471352	4	44.4444	FALSE	0.718215	0.788722	2	22.2222	FALSE	1.1541	0.928779	4	44.4444	FALSE	0.580082	0.565702	1	11.1111	FALSE	0.946216	0.607049	6	40	FALSE	FALSE
PF3D7_1305000.e1s2	PF3D7_1305000	conserved Plasmodium protein, unknown function	-0.0126741	-0.020698	0	0	0.015969	-0.0472069	0	0	FALSE	-0.167741	-0.195457	0	0	FALSE	0.0917438	-0.00185436	0	0	FALSE	0.0159248	0	0	0	FALSE	-0.0166299	0.00492464	0	0	FALSE	FALSE
PF3D7_0302600.e1s2	PF3D7_0302600	ABC transporter, (TAP family), putative	0.182214	0.136739	2	3.92157	0.207282	0.20589	0	0	FALSE	-0.0157851	-0.038552	0	0	FALSE	0.377995	0.173833	1	11.1111	FALSE	0.233349	0.0221541	1	11.1111	FALSE	0.137823	0.109171	0	0	FALSE	FALSE
PF3D7_1238700.e5	PF3D7_1238700	conserved Plasmodium protein, unknown function	-0.242329	-0.252308	0	0	-0.204738	-0.187794	0	0	FALSE	-0.316357	-0.371918	0	0	FALSE	-0.0870079	-0.188695	0	0	FALSE	-0.302826	-0.260652	0	0	FALSE	-0.277361	-0.240735	0	0	FALSE	FALSE
PF3D7_0723700.e1s3	PF3D7_0723700	conserved Plasmodium protein, unknown function	0.13878	0.0779448	1	1.96078	0.121834	0.0779448	0	0	FALSE	0.0563226	0.0918017	0	0	FALSE	0.55159	0.166747	1	11.1111	FALSE	-0.0661332	-0.177396	0	0	FALSE	0.0736824	0.0804027	0	0	FALSE	FALSE
PF3D7_1322200.e1s1_931314..934313	PF3D7_1322200	conserved Plasmodium protein, unknown function	0.144112	0.12563	2	3.92157	0.233296	0.177883	1	11.1111	FALSE	0.0534735	-0.00860799	0	0	FALSE	0.232979	0.225332	1	11.1111	FALSE	-0.0369458	-0.161062	0	0	FALSE	0.200299	0.132563	0	0	FALSE	FALSE
PF3D7_1037200.e12	PF3D7_1037200	conserved Plasmodium protein, unknown function	-0.342514	-0.354079	0	0	-0.288796	-0.290915	0	0	FALSE	-0.424946	-0.418143	0	0	FALSE	-0.317199	-0.342677	0	0	FALSE	-0.331833	-0.354079	0	0	FALSE	-0.346884	-0.306313	0	0	FALSE	FALSE
PF3D7_1125200.e3	PF3D7_1125200	conserved Plasmodium protein, unknown function	-0.0972631	-0.166948	1	1.96078	-0.105243	-0.114137	0	0	FALSE	-0.286479	-0.320056	0	0	FALSE	-0.211729	-0.251406	0	0	FALSE	0.149101	-0.111885	1	11.1111	FALSE	-0.0580843	-0.162256	0	0	FALSE	FALSE
PF3D7_1231600.e1s2	PF3D7_1231600	pre-mRNA-splicing factor ATP-dependent RNA helicase PRP2, putative	0.167797	0.102046	2	3.92157	0.34259	0.39739	0	0	FALSE	0.241582	-0.0144821	1	11.1111	FALSE	0.0570296	0.0820616	0	0	FALSE	0.144333	-0.0136074	1	11.1111	FALSE	0.0991891	0.108849	0	0	FALSE	FALSE
PF3D7_1315000.e2	PF3D7_1315000	conserved Plasmodium protein, unknown function	-0.332263	-0.301047	0	0	-0.244434	-0.213448	0	0	FALSE	-0.353488	-0.359408	0	0	FALSE	-0.39212	-0.363762	0	0	FALSE	-0.342899	-0.301047	0	0	FALSE	-0.329931	-0.354148	0	0	FALSE	FALSE
PF3D7_0914200.e4	PF3D7_0914200	phospholipid or glycerol acyltransferase, putative	-0.428963	-0.450945	0	0	-0.340061	-0.302203	0	0	FALSE	-0.487437	-0.445159	0	0	FALSE	-0.470067	-0.474042	0	0	FALSE	-0.444861	-0.419539	0	0	FALSE	-0.41302	-0.490763	0	0	FALSE	FALSE
PF3D7_0723800.e1s2	PF3D7_0723800	conserved Plasmodium protein, unknown function	-0.252609	-0.23492	0	0	-0.145274	-0.127883	0	0	FALSE	-0.303633	-0.277872	0	0	FALSE	-0.168959	-0.216028	0	0	FALSE	-0.308075	-0.284657	0	0	FALSE	-0.303307	-0.294734	0	0	FALSE	FALSE
PF3D7_0518600.e1s2	PF3D7_0518600	WD-repeat protein, putative	0.772313	0.587276	11	21.5686	0.740918	0.626839	2	22.2222	FALSE	1.0397	0.891989	4	44.4444	FALSE	1.0559	0.692729	3	33.3333	FALSE	0.606525	0.581357	0	0	FALSE	0.560038	0.53634	2	13.3333	FALSE	FALSE
PF3D7_1019600.e1s2	PF3D7_1019600	conserved Plasmodium protein, unknown function	0.440914	0.341037	5	9.80392	0.261038	0.230827	1	11.1111	FALSE	0.481474	0.341037	1	11.1111	FALSE	0.691966	0.42274	2	22.2222	FALSE	0.287592	0.273719	0	0	FALSE	0.465866	0.363725	1	6.66667	FALSE	FALSE
PF3D7_1419000.e1s1	PF3D7_1419000	conserved Plasmodium protein, unknown function	-0.124823	-0.146035	1	1.96078	-0.240072	-0.209886	0	0	FALSE	-0.180769	-0.212627	0	0	FALSE	0.191053	-0.121379	1	11.1111	FALSE	-0.220703	-0.341244	0	0	FALSE	-0.154105	-0.120761	0	0	FALSE	FALSE
PF3D7_0802600.e3s2	PF3D7_0802600	adenylyl cyclase beta	-0.159454	-0.141602	0	0	-0.178284	-0.185522	0	0	FALSE	-0.254957	-0.277377	0	0	FALSE	-0.0287214	-0.0486576	0	0	FALSE	-0.253169	-0.310439	0	0	FALSE	-0.113065	-0.11751	0	0	FALSE	FALSE
PF3D7_1427300.e1s1	PF3D7_1427300	conserved Plasmodium protein, unknown function	0.531516	0.251071	12	23.5294	0.688908	0.257259	3	33.3333	FALSE	0.630458	0.724881	3	33.3333	FALSE	0.67492	0.163416	3	33.3333	FALSE	0.332901	0.23927	1	11.1111	FALSE	0.410841	0.254967	2	13.3333	FALSE	FALSE
PF3D7_0414100.e1s1	PF3D7_0414100	conserved Plasmodium membrane protein, unknown function	0.0426931	0.00193348	1	1.96078	-0.054362	0.00377175	0	0	FALSE	0.0321028	-0.102234	0	0	FALSE	0.0605042	-0.00530647	0	0	FALSE	0.223712	0.00193348	1	11.1111	FALSE	-0.0120177	0	0	0	FALSE	FALSE
PF3D7_0806700.e1s1	PF3D7_0806700	conserved Plasmodium membrane protein, unknown function	0.348715	0.348143	3	5.88235	0.329459	0.230006	1	11.1111	FALSE	0.164492	0.194337	0	0	FALSE	0.403023	0.386789	1	11.1111	FALSE	0.278589	0.244477	0	0	FALSE	0.480293	0.361721	1	6.66667	FALSE	FALSE
PF3D7_1360700.e2	PF3D7_1360700	E3 SUMO-protein ligase PIAS, putative (PIAS)	-0.289009	-0.281145	0	0	-0.248243	-0.191597	0	0	FALSE	-0.455565	-0.491781	0	0	FALSE	-0.189404	-0.176827	0	0	FALSE	-0.26073	-0.3043	0	0	FALSE	-0.290266	-0.22966	0	0	FALSE	FALSE
PF3D7_API02800.e1-m2	PF3D7_API02800	unspecified product (rps7)	-0.140443	-0.18071	1	1.96078	0.00079397	-0.00828588	0	0	FALSE	-0.309193	-0.282314	0	0	FALSE	-0.154657	-0.201541	0	0	FALSE	-0.198554	-0.252555	0	0	FALSE	-0.0805397	-0.167854	1	6.66667	FALSE	FALSE
PF3D7_1471900.e2s1	PF3D7_1471900	conserved Plasmodium protein, unknown function	0.215965	0.191829	3	5.88235	0.395112	0.227649	1	11.1111	FALSE	0.0703355	0.00257241	0	0	FALSE	0.380724	0.195501	2	22.2222	FALSE	0.0289473	0.00330818	0	0	FALSE	0.209208	0.239892	0	0	FALSE	FALSE
PF3D7_0609600.e1s2	PF3D7_0609600	probable protein, unknown function	0.160991	0.161217	1	1.96078	0.252747	0.188938	1	11.1111	FALSE	0.0268466	0.0153661	0	0	FALSE	0.343495	0.208575	0	0	FALSE	0.0554008	0.0487773	0	0	FALSE	0.140275	0.161217	0	0	FALSE	FALSE
PF3D7_0904100.e3s2	PF3D7_0904100	adapter-related protein, putative	0.131743	0.0740296	1	1.96078	0.197811	0.18118	0	0	FALSE	0.0943355	0.0487367	0	0	FALSE	0.329479	0.0740296	1	11.1111	FALSE	0.0214359	-0.000220815	0	0	FALSE	0.0620885	0.0687413	0	0	FALSE	FALSE
PF3D7_0905100.e1s2	PF3D7_0905100	nucleoporin NUP100/NSP100, putative	0.168414	0.148824	0	0	0.199734	0.144672	0	0	FALSE	-0.0030352	-0.0582214	0	0	FALSE	0.311885	0.143949	0	0	FALSE	0.103321	0.142995	0	0	FALSE	0.205465	0.212017	0	0	FALSE	FALSE
PF3D7_0315300.e6	PF3D7_0315300	conserved Plasmodium protein, unknown function	-0.235153	-0.278992	0	0	-0.162273	-0.174183	0	0	FALSE	-0.382362	-0.37359	0	0	FALSE	-0.223267	-0.269163	0	0	FALSE	-0.13177	-0.21704	0	0	FALSE	-0.259717	-0.28934	0	0	FALSE	FALSE
PF3D7_0600200.e1s4	PF3D7_0600200	erythrocyte membrane protein 1, PfEMP1	-0.105424	-0.139751	0	0	-0.102204	-0.151414	0	0	FALSE	-0.16913	-0.158793	0	0	FALSE	-0.0644106	-0.139751	0	0	FALSE	-0.182911	-0.136469	0	0	FALSE	-0.0472473	-0.129158	0	0	FALSE	FALSE
PF3D7_0316200.e1s2	PF3D7_0316200	conserved Plasmodium protein, unknown function	-0.0535171	-0.0590261	0	0	0.0259671	-0.0271702	0	0	FALSE	-0.129013	-0.251283	0	0	FALSE	0.0557324	-0.0731463	0	0	FALSE	-0.179244	-0.142772	0	0	FALSE	-0.0460234	-0.027379	0	0	FALSE	FALSE
PF3D7_0721000.e1s1	PF3D7_0721000	conserved Plasmodium membrane protein, unknown function	0.199439	0.0978878	1	1.96078	0.272348	0.170499	0	0	FALSE	0.0645317	0.120265	0	0	FALSE	0.564916	0.074258	1	11.1111	FALSE	-0.0350777	-0.0489435	0	0	FALSE	0.158063	0.149412	0	0	FALSE	FALSE
PF3D7_0811900.e3s2	PF3D7_0811900	RNA binding protein, putative	0.307484	0.235371	3	5.88235	0.318249	0.241852	1	11.1111	FALSE	0.198911	0.0974977	0	0	FALSE	0.485535	0.427342	2	22.2222	FALSE	0.171943	0.203892	0	0	FALSE	0.340663	0.285351	0	0	FALSE	FALSE
PF3D7_0733000.e1s3	PF3D7_0733000	erythrocyte membrane protein 1, PfEMP1	-0.00546956	0.00484263	0	0	-0.0293874	-0.0617771	0	0	FALSE	-0.0739653	-0.0445212	0	0	FALSE	0.073264	0.059366	0	0	FALSE	-0.0254496	0.080716	0	0	FALSE	0.0147265	0.01503	0	0	FALSE	FALSE
PF3D7_0937800.e1s2	PF3D7_0937800	erythrocyte membrane protein 1, PfEMP1	0.00286906	-0.0945025	2	3.92157	-0.133152	-0.123355	0	0	FALSE	-0.0275353	-0.181505	0	0	FALSE	-0.031655	-0.0589068	0	0	FALSE	0.0242217	-0.0186017	0	0	FALSE	0.110627	-0.0439086	2	13.3333	FALSE	FALSE
PF3D7_0712800.e1s2	PF3D7_0712800	erythrocyte membrane protein 1, PfEMP1	0.0109864	-0.0393471	1	1.96078	-0.101833	-0.0501434	0	0	FALSE	0.118711	0.0916755	1	11.1111	FALSE	0.0859837	0.060286	0	0	FALSE	-0.0299859	-0.0393471	0	0	FALSE	-0.00637168	-0.10994	0	0	FALSE	FALSE
PF3D7_0530300.e1s2	PF3D7_0530300	conserved Plasmodium membrane protein, unknown function	0.178737	0.147261	1	1.96078	0.144485	0.120722	0	0	FALSE	0.197981	0.189587	0	0	FALSE	0.283266	0.20113	1	11.1111	FALSE	0.096565	0.0231816	0	0	FALSE	0.174326	0.0889784	0	0	FALSE	FALSE
PF3D7_0911700.e1s2	PF3D7_0911700	GTP-binding protein, putative	0.166793	0.0425605	3	5.88235	0.392831	0.156822	1	11.1111	FALSE	-0.127739	-0.151908	0	0	FALSE	0.252243	0.181685	0	0	FALSE	0.00465824	-0.034827	0	0	FALSE	0.2539	0.102908	2	13.3333	FALSE	FALSE
PF3D7_0807600.e3s2	PF3D7_0807600	conserved Plasmodium protein, unknown function	-0.0620377	-0.0740616	0	0	0.00664209	0.0388755	0	0	FALSE	-0.230314	-0.223843	0	0	FALSE	0.0589732	-0.0580939	0	0	FALSE	-0.190572	-0.185911	0	0	FALSE	0.00223424	-0.00688525	0	0	FALSE	FALSE
PF3D7_1240600.e1s2	PF3D7_1240600	erythrocyte membrane protein 1, PfEMP1	0.158728	0.130678	1	1.96078	0.131724	0.248927	0	0	FALSE	0.140875	0.21852	0	0	FALSE	0.113062	0.101732	0	0	FALSE	0.248741	0.155383	1	11.1111	FALSE	0.159035	0.117745	0	0	FALSE	FALSE
PF3D7_0712300.e1s2	PF3D7_0712300	erythrocyte membrane protein 1, PfEMP1	0.141057	0.12715	0	0	0.0527284	0.0394234	0	0	FALSE	0.165331	0.124724	0	0	FALSE	0.160728	0.158388	0	0	FALSE	0.138594	0.215673	0	0	FALSE	0.169163	0.162242	0	0	FALSE	FALSE
PF3D7_0100100.e1s2	PF3D7_0100100	erythrocyte membrane protein 1, PfEMP1	-0.0693143	-0.100049	1	1.96078	-0.10563	-0.198242	0	0	FALSE	-0.0743614	-0.100049	0	0	FALSE	0.0316549	-0.132912	1	11.1111	FALSE	-0.150221	-0.210672	0	0	FALSE	-0.0565344	-0.0589732	0	0	FALSE	FALSE
PF3D7_0311200.e2s1	PF3D7_0311200	valine--tRNA ligase, putative	0.209106	0.180146	0	0	0.24798	0.299149	0	0	FALSE	0.354009	0.236118	0	0	FALSE	0.315801	0.289226	0	0	FALSE	0.0280165	-0.00452155	0	0	FALSE	0.143477	0.180146	0	0	FALSE	FALSE
PF3D7_1017800.e1s2	PF3D7_1017800	conserved Plasmodium protein, unknown function	0.373135	0.196627	4	7.84314	0.515168	0.258413	1	11.1111	FALSE	0.251866	0.353511	0	0	FALSE	0.519947	0.196627	2	22.2222	FALSE	0.481374	0.130732	1	11.1111	FALSE	0.207646	0.169426	0	0	FALSE	FALSE
PF3D7_1312800.e2s1	PF3D7_1312800	conserved Plasmodium protein, unknown function	0.148034	0.0757813	1	1.96078	0.0788523	0.14406	0	0	FALSE	0.117577	0.140522	0	0	FALSE	0.509037	0.107532	1	11.1111	FALSE	0.0503739	-0.0110056	0	0	FALSE	0.0498097	0.0718096	0	0	FALSE	FALSE
PF3D7_1244400.e1s2	PF3D7_1244400	conserved Plasmodium protein, unknown function	0.619305	0.37549	9	17.6471	0.574382	0.316056	2	22.2222	FALSE	0.804891	0.74709	3	33.3333	FALSE	1.19024	0.681261	3	33.3333	FALSE	0.221956	0.192755	0	0	FALSE	0.430758	0.332171	1	6.66667	FALSE	FALSE
PF3D7_0405700.e1s1	PF3D7_0405700	lysine decarboxylase, putative	0.98803	0.600452	16	31.3725	0.901862	0.53503	2	22.2222	FALSE	1.336	0.56611	4	44.4444	FALSE	1.39413	0.676576	4	44.4444	FALSE	0.439694	0.299693	1	11.1111	FALSE	0.916287	0.706071	5	33.3333	FALSE	FALSE
PF3D7_0613900.e1s1	PF3D7_0613900	myosin E, putative	0.17535	0.154261	2	3.92157	0.210803	0.168583	0	0	FALSE	0.149732	0.157642	0	0	FALSE	0.203827	0.129718	1	11.1111	FALSE	0.188064	0.195072	1	11.1111	FALSE	0.144734	0.142409	0	0	FALSE	FALSE
PF3D7_0406900.e5s1	PF3D7_0406900	conserved Plasmodium protein, unknown function	0.240601	0.108767	4	7.84314	0.451612	0.127997	2	22.2222	FALSE	0.0538037	0.0899342	0	0	FALSE	0.348085	0.251872	1	11.1111	FALSE	0.0100338	0.0219306	0	0	FALSE	0.299923	0.14149	1	6.66667	FALSE	FALSE
PF3D7_0602100.e1s2	PF3D7_0602100	ATP-dependent RNA helicase, putative	0.516315	0.427775	5	9.80392	0.29048	0.305221	1	11.1111	FALSE	0.590491	0.686205	2	22.2222	FALSE	0.991169	0.591372	2	22.2222	FALSE	0.352723	0.388144	0	0	FALSE	0.420553	0.427775	0	0	FALSE	FALSE
PF3D7_0628100.e1s9	PF3D7_0628100	HECT-domain (ubiquitin-transferase), putative	1.23093	1.00649	26	50.9804	1.17184	1.04462	5	55.5556	TRUE	1.48621	1.18413	5	55.5556	TRUE	1.41134	1.10542	5	55.5556	TRUE	0.860266	0.791026	4	44.4444	FALSE	1.22738	0.943741	7	46.6667	FALSE	TRUE
PF3D7_0318500.e1s2	PF3D7_0318500	conserved Plasmodium protein, unknown function	0.0250195	0.00279863	0	0	0.0237108	-0.0647975	0	0	FALSE	-0.0427626	-0.026338	0	0	FALSE	0.16743	0.0425605	0	0	FALSE	-0.105976	-0.076928	0	0	FALSE	0.0596249	0.0565507	0	0	FALSE	FALSE
PF3D7_1132500.e1s2	PF3D7_1132500	amino acid transporter, putative	0.571582	0.476128	7	13.7255	0.608678	0.705954	1	11.1111	FALSE	0.356802	0.399776	0	0	FALSE	0.713213	0.504571	2	22.2222	FALSE	0.476387	0.433938	2	22.2222	FALSE	0.65033	0.546339	2	13.3333	FALSE	FALSE
PF3D7_0707200.e1s1	PF3D7_0707200	conserved Plasmodium protein, unknown function	0.230354	0.223927	1	1.96078	0.252097	0.145611	0	0	FALSE	0.159757	0.115699	0	0	FALSE	0.354068	0.316704	1	11.1111	FALSE	0.0782508	-0.0432055	0	0	FALSE	0.276701	0.268976	0	0	FALSE	FALSE
PF3D7_0604000.e1s1	PF3D7_0604000	conserved Plasmodium protein, unknown function	-0.359855	-0.435786	1	1.96078	-0.337319	-0.346945	0	0	FALSE	-0.423982	-0.547059	0	0	FALSE	0.0372447	-0.303203	1	11.1111	FALSE	-0.556932	-0.546032	0	0	FALSE	-0.454913	-0.446141	0	0	FALSE	FALSE
PF3D7_1420200.e1s1	PF3D7_1420200	tetratricopeptide repeat family protein, putative	-0.0689701	-0.0799262	1	1.96078	-0.0683753	-0.0321722	0	0	FALSE	-0.188153	-0.251209	0	0	FALSE	0.0930574	-0.0133522	0	0	FALSE	-0.198264	-0.174335	0	0	FALSE	-0.017457	-0.054302	1	6.66667	FALSE	FALSE
PF3D7_0508900.e1s2	PF3D7_0508900	conserved Plasmodium protein, unknown function	0.798914	0.587978	13	25.4902	0.625635	0.64174	1	11.1111	FALSE	1.6178	1.29175	5	55.5556	TRUE	0.764021	0.80745	3	33.3333	FALSE	0.388885	0.507402	0	0	FALSE	0.678501	0.54518	4	26.6667	FALSE	TRUE
PF3D7_0419400.e1s2	PF3D7_0419400	conserved Plasmodium protein, unknown function	0.65531	0.429584	10	19.6078	0.448069	0.485207	1	11.1111	FALSE	0.752304	0.62196	2	22.2222	FALSE	0.98704	0.371922	2	22.2222	FALSE	0.673837	0.260867	3	33.3333	FALSE	0.511303	0.454712	2	13.3333	FALSE	FALSE
PF3D7_1124100.e1s1	PF3D7_1124100	neutral-sphingomyelinase activation factor protein, putative	1.46071	1.14241	30	58.8235	1.2805	1.39779	7	77.7778	TRUE	1.79379	1.92969	7	77.7778	TRUE	1.7526	1.87399	6	66.6667	TRUE	1.59373	1.13219	5	55.5556	TRUE	1.11404	0.830149	5	33.3333	FALSE	TRUE
PF3D7_0603600.e2s2	PF3D7_0603600	conserved Plasmodium protein, unknown function	0.692874	0.506972	14	27.451	0.827336	0.503615	3	33.3333	FALSE	0.793089	0.643356	3	33.3333	FALSE	0.651894	0.506972	3	33.3333	FALSE	0.407696	0.407397	0	0	FALSE	0.74776	0.650278	5	33.3333	FALSE	FALSE
PF3D7_1325400.e1s1	PF3D7_1325400	conserved Plasmodium protein, unknown function	0.34504	0.280534	4	7.84314	0.336768	0.31744	1	11.1111	FALSE	0.19826	0.135864	0	0	FALSE	0.418593	0.315159	1	11.1111	FALSE	0.165976	0.103872	0	0	FALSE	0.501378	0.280534	2	13.3333	FALSE	FALSE
PF3D7_1003700.e1s1	PF3D7_1003700	conserved Plasmodium protein, unknown function	0.30768	0.279681	2	3.92157	0.321372	0.311351	0	0	FALSE	0.117247	0.0757863	0	0	FALSE	0.512383	0.429584	1	11.1111	FALSE	0.323661	0.180989	1	11.1111	FALSE	0.281313	0.28219	0	0	FALSE	FALSE
PF3D7_0624600.e1s1	PF3D7_0624600	SNF2 helicase, putative	-0.235876	-0.214362	0	0	-0.203619	-0.192827	0	0	FALSE	-0.297568	-0.373029	0	0	FALSE	-0.107009	-0.169999	0	0	FALSE	-0.300524	-0.418132	0	0	FALSE	-0.256747	-0.271857	0	0	FALSE	FALSE
PF3D7_0112200.e1s1	PF3D7_0112200	multidrug resistance-associated protein 1	0.550078	0.506469	6	11.7647	0.600951	0.496732	2	22.2222	FALSE	0.560872	0.475048	1	11.1111	FALSE	0.577011	0.540184	1	11.1111	FALSE	0.46614	0.488827	1	11.1111	FALSE	0.54728	0.55602	1	6.66667	FALSE	FALSE
PF3D7_0803500.e1s1	PF3D7_0803500	AAA family ATPase, putative	0.605019	0.446028	8	15.6863	0.370288	0.325615	1	11.1111	FALSE	0.592988	0.446028	2	22.2222	FALSE	1.14388	0.4885	3	33.3333	FALSE	0.360147	0.387958	0	0	FALSE	0.576684	0.56603	2	13.3333	FALSE	FALSE
PF3D7_0616500.e1s1	PF3D7_0616500	TRAP-like protein	-0.0764568	-0.121869	1	1.96078	-0.169584	-0.272372	0	0	FALSE	-0.126947	-0.121869	0	0	FALSE	-0.00361295	-0.103401	0	0	FALSE	-0.163215	-0.149585	0	0	FALSE	0.0180624	-0.0130606	1	6.66667	FALSE	FALSE
PF3D7_1355700.e1s1	PF3D7_1355700	protein phosphatase, putative	0.421386	0.336877	3	5.88235	0.313554	0.211765	1	11.1111	FALSE	0.421174	0.344657	0	0	FALSE	0.717019	0.536443	2	22.2222	FALSE	0.233929	0.216206	0	0	FALSE	0.421305	0.356823	0	0	FALSE	FALSE
PF3D7_0603400.e1-m2	PF3D7_0603400	trophozoite exported protein 1 (TEX1)	1.15931	1.07458	32	62.7451	1.11932	1.06433	5	55.5556	TRUE	0.973308	1.14965	5	55.5556	TRUE	1.2494	1.15981	6	66.6667	TRUE	0.990738	0.739246	4	44.4444	FALSE	1.342	1.18837	12	80	TRUE	TRUE
PF3D7_API02000.e1-m1	PF3D7_API02000	apicoplast ribosomal protein L14 (rpl14)	-0.328782	-0.299061	0	0	-0.276103	-0.162192	0	0	FALSE	-0.339549	-0.294137	0	0	FALSE	-0.316992	-0.299061	0	0	FALSE	-0.446087	-0.42523	0	0	FALSE	-0.290622	-0.249147	0	0	FALSE	FALSE
PF3D7_1021700.e1	PF3D7_1021700	conserved Plasmodium membrane protein, unknown function	-0.284208	-0.297503	0	0	-0.229287	-0.147068	0	0	FALSE	-0.348736	-0.375744	0	0	FALSE	-0.250774	-0.235011	0	0	FALSE	-0.191873	-0.383201	0	0	FALSE	-0.353906	-0.364163	0	0	FALSE	FALSE
PF3D7_0808000.e1s1	PF3D7_0808000	conserved Plasmodium protein, unknown function	0.351137	0.352255	3	5.88235	0.445601	0.23181	2	22.2222	FALSE	0.204233	0.120393	0	0	FALSE	0.48045	0.408401	1	11.1111	FALSE	0.29767	0.368935	0	0	FALSE	0.337096	0.368847	0	0	FALSE	FALSE
PF3D7_0104300.e2	PF3D7_0104300	ubiquitin carboxyl-terminal hydrolase 1, putative (UBP1)	0.628993	0.603808	6	11.7647	0.604975	0.591304	1	11.1111	FALSE	0.573747	0.48887	0	0	FALSE	0.675317	0.605778	1	11.1111	FALSE	0.605064	0.56548	1	11.1111	FALSE	0.663113	0.656314	3	20	FALSE	FALSE
PF3D7_1314000.e1s1	PF3D7_1314000	conserved Plasmodium protein, unknown function	0.718608	0.408694	10	19.6078	0.75362	0.447344	1	11.1111	FALSE	1.01776	0.408694	3	33.3333	FALSE	0.961484	0.55153	4	44.4444	FALSE	0.352633	0.303545	0	0	FALSE	0.591968	0.408951	2	13.3333	FALSE	FALSE
PF3D7_1362800.e2	PF3D7_1362800	conserved Plasmodium protein, unknown function	-0.272456	-0.286828	0	0	-0.212728	-0.183502	0	0	FALSE	-0.365041	-0.355353	0	0	FALSE	-0.172682	-0.261182	0	0	FALSE	-0.410108	-0.384909	0	0	FALSE	-0.230015	-0.257067	0	0	FALSE	FALSE
PF3D7_1349700.e1	PF3D7_1349700	peptidase, putative	-0.450204	-0.421203	0	0	-0.376941	-0.299099	0	0	FALSE	-0.483927	-0.550169	0	0	FALSE	-0.38656	-0.406482	0	0	FALSE	-0.489017	-0.424782	0	0	FALSE	-0.488825	-0.482519	0	0	FALSE	FALSE
PF3D7_0213900.e1s1	PF3D7_0213900	conserved Plasmodium protein, unknown function	0.838231	0.76372	14	27.451	0.848919	0.78327	2	22.2222	FALSE	0.915585	1.06748	5	55.5556	TRUE	0.948269	0.691182	3	33.3333	FALSE	0.679837	0.560168	1	11.1111	FALSE	0.814418	0.76372	3	20	FALSE	TRUE
PF3D7_0910000.e1s1	PF3D7_0910000	SET domain protein, putative	1.07879	0.98211	24	47.0588	1.00353	0.856336	3	33.3333	FALSE	1.06744	1.13704	6	66.6667	TRUE	1.40017	1.17147	5	55.5556	TRUE	1.01183	0.609952	2	22.2222	FALSE	0.978087	1.02269	8	53.3333	TRUE	TRUE
PF3D7_0828700.e1s1	PF3D7_0828700	conserved Plasmodium protein, unknown function	0.557373	0.519138	6	11.7647	0.499161	0.43629	1	11.1111	FALSE	0.486902	0.325727	1	11.1111	FALSE	0.63867	0.530492	1	11.1111	FALSE	0.521868	0.385053	2	22.2222	FALSE	0.607108	0.620463	1	6.66667	FALSE	FALSE
PF3D7_0729700.e2_short	PF3D7_0729700	conserved Plasmodium protein, unknown function	-0.12818	-0.111062	0	0	-0.121258	-0.111062	0	0	FALSE	-0.194738	-0.192758	0	0	FALSE	-0.0742766	-0.106701	0	0	FALSE	-0.123923	-0.0930211	0	0	FALSE	-0.127296	-0.121233	0	0	FALSE	FALSE
PF3D7_0827000.e1s2	PF3D7_0827000	ATP-dependent RNA helicase DBP10, putative	0.559504	0.338378	10	19.6078	0.26967	0.355585	1	11.1111	FALSE	0.716815	0.621739	3	33.3333	FALSE	0.781157	0.328326	3	33.3333	FALSE	0.575734	0.312179	1	11.1111	FALSE	0.496288	0.338378	2	13.3333	FALSE	FALSE
PF3D7_0210200.e1s2	PF3D7_0210200	conserved Plasmodium protein, unknown function	2.1249	1.69618	42	82.3529	2.29572	2.39056	8	88.8889	TRUE	1.64033	1.05535	5	55.5556	TRUE	2.00976	1.1727	7	77.7778	TRUE	3.14348	2.50061	8	88.8889	TRUE	1.77108	1.59005	14	93.3333	TRUE	TRUE
PF3D7_0727000.e1s1	PF3D7_0727000	conserved Plasmodium protein, unknown function	0.777085	0.553992	13	25.4902	0.593929	0.421751	2	22.2222	FALSE	0.861733	0.700744	3	33.3333	FALSE	0.85538	0.530106	3	33.3333	FALSE	0.720922	0.63246	2	22.2222	FALSE	0.822912	0.470153	3	20	FALSE	FALSE
PF3D7_0313900.e1s1	PF3D7_0313900	conserved Plasmodium protein, unknown function	0.870581	0.698352	12	23.5294	0.696608	0.578797	1	11.1111	FALSE	0.916577	0.606519	2	22.2222	FALSE	0.987917	0.909703	2	22.2222	FALSE	0.953624	0.622874	2	22.2222	FALSE	0.82714	0.698352	5	33.3333	FALSE	FALSE
PF3D7_1249300.e1s1	PF3D7_1249300	protein phosphatase, putative	0.0108894	-0.0153208	1	1.96078	-0.0104553	0.0165665	0	0	FALSE	-0.0672509	-0.112279	0	0	FALSE	0.187296	-0.052845	1	11.1111	FALSE	-0.0407626	-0.0153208	0	0	FALSE	-0.00427256	0.0352351	0	0	FALSE	FALSE
PF3D7_1405000.e3_short	PF3D7_1405000	conserved Plasmodium protein, unknown function	-0.141282	-0.149933	1	1.96078	-0.176566	-0.146544	0	0	FALSE	-0.285998	-0.316399	0	0	FALSE	-0.0265272	-0.124388	0	0	FALSE	0.00170914	-0.0348624	1	11.1111	FALSE	-0.187929	-0.149933	0	0	FALSE	FALSE
PF3D7_0811700.e1s2	PF3D7_0811700	conserved Plasmodium protein, unknown function	0.412622	0.3382	6	11.7647	0.533683	0.378512	2	22.2222	FALSE	0.372114	0.415763	1	11.1111	FALSE	0.451707	0.320383	1	11.1111	FALSE	0.509309	0.321297	2	22.2222	FALSE	0.282827	0.3382	0	0	FALSE	FALSE
PF3D7_0609000.e1s6	PF3D7_0609000	conserved Plasmodium protein, unknown function	0.0979928	0.0597062	1	1.96078	0.0486554	0.0923588	0	0	FALSE	0.0478568	0	0	0	FALSE	0.340393	0.206892	1	11.1111	FALSE	0.053507	0.0597062	0	0	FALSE	0.0389281	0.019059	0	0	FALSE	FALSE
PF3D7_1333600.e1s1	PF3D7_1333600	conserved Plasmodium protein, unknown function	0.496037	0.38774	5	9.80392	0.520773	0.412411	0	0	FALSE	0.718251	0.535798	3	33.3333	FALSE	0.414374	0.495817	0	0	FALSE	0.510773	0.361064	1	11.1111	FALSE	0.388023	0.358721	1	6.66667	FALSE	FALSE
PF3D7_0204600.e1s3	PF3D7_0204600	conserved Plasmodium protein, unknown function	0.314966	0.190273	2	3.92157	0.270091	0.268673	0	0	FALSE	0.208184	0.0700441	1	11.1111	FALSE	0.234341	0.146841	0	0	FALSE	0.299789	0.20232	0	0	FALSE	0.46344	0.182642	1	6.66667	FALSE	FALSE
PF3D7_1359000.e1s3	PF3D7_1359000	conserved Plasmodium protein, unknown function	0.418445	0.347346	2	3.92157	0.332571	0.234618	0	0	FALSE	0.631849	0.297027	2	22.2222	FALSE	0.444532	0.495851	0	0	FALSE	0.436344	0.467619	0	0	FALSE	0.315535	0.305744	0	0	FALSE	FALSE
PF3D7_1316700.e1	PF3D7_1316700	conserved Plasmodium protein, unknown function	-0.264378	-0.322324	1	1.96078	-0.240471	-0.213312	0	0	FALSE	-0.387193	-0.369867	0	0	FALSE	-0.335811	-0.362129	0	0	FALSE	-0.348513	-0.423269	0	0	FALSE	-0.111691	-0.190358	1	6.66667	FALSE	FALSE
PF3D7_1234400.e2	PF3D7_1234400	aspartyl protease, putative	-0.453942	-0.45192	0	0	-0.319619	-0.279536	0	0	FALSE	-0.552548	-0.644983	0	0	FALSE	-0.478677	-0.459349	0	0	FALSE	-0.435861	-0.448968	0	0	FALSE	-0.471381	-0.422827	0	0	FALSE	FALSE
PF3D7_1218100.e2	PF3D7_1218100	conserved Plasmodium protein, unknown function	-0.286475	-0.293411	0	0	-0.227198	-0.212563	0	0	FALSE	-0.428389	-0.55135	0	0	FALSE	-0.274258	-0.293411	0	0	FALSE	-0.303584	-0.280225	0	0	FALSE	-0.233955	-0.234112	0	0	FALSE	FALSE
PF3D7_0811700.e1s1	PF3D7_0811700	conserved Plasmodium protein, unknown function	0.077939	0.0193914	0	0	0.314003	0.0743183	0	0	FALSE	-0.145701	-0.197001	0	0	FALSE	0.101663	0.10197	0	0	FALSE	0.0111923	-0.0270419	0	0	FALSE	0.0962982	0.0289663	0	0	FALSE	FALSE
PF3D7_0805500.e1s2	PF3D7_0805500	conserved Plasmodium protein, unknown function	0.423529	0.308819	4	7.84314	0.375746	0.380819	1	11.1111	FALSE	0.405274	0.308819	1	11.1111	FALSE	0.747629	0.420325	2	22.2222	FALSE	0.188511	0.161623	0	0	FALSE	0.409703	0.431002	0	0	FALSE	FALSE
PF3D7_0321100.e1s2	PF3D7_0321100	conserved Plasmodium protein, unknown function	0.223033	0.105816	1	1.96078	0.115473	0.0228009	0	0	FALSE	0.300292	0.27079	0	0	FALSE	0.697423	0.1859	1	11.1111	FALSE	-0.0430071	-0.0531736	0	0	FALSE	0.116203	0.110993	0	0	FALSE	FALSE
PF3D7_1461400.e1	PF3D7_1461400	conserved Plasmodium protein, unknown function	-0.251977	-0.292244	0	0	-0.269249	-0.222249	0	0	FALSE	-0.318565	-0.318803	0	0	FALSE	-0.253182	-0.292244	0	0	FALSE	-0.310708	-0.308445	0	0	FALSE	-0.165698	-0.215161	0	0	FALSE	FALSE
PF3D7_1365600.e8	PF3D7_1365600	DNA topoisomerase VI, b subunit, putative	-0.293991	-0.316847	0	0	-0.296397	-0.225268	0	0	FALSE	-0.410321	-0.465917	0	0	FALSE	-0.246878	-0.319815	0	0	FALSE	-0.309539	-0.289722	0	0	FALSE	-0.241687	-0.239223	0	0	FALSE	FALSE
PF3D7_0504200.e3	PF3D7_0504200	ATP-dependent helicase, putative	-0.162549	-0.162939	0	0	-0.172617	-0.125415	0	0	FALSE	-0.282424	-0.286169	0	0	FALSE	-0.176249	-0.148199	0	0	FALSE	-0.147345	-0.200151	0	0	FALSE	-0.0854867	-0.106616	0	0	FALSE	FALSE
PF3D7_1331300.e1	PF3D7_1331300	signal peptidase 21 kDa subunit (SP21)	-0.346652	-0.318618	0	0	-0.370424	-0.288482	0	0	FALSE	-0.431401	-0.499529	0	0	FALSE	-0.297823	-0.305918	0	0	FALSE	-0.301922	-0.315172	0	0	FALSE	-0.337674	-0.317275	0	0	FALSE	FALSE
PF3D7_0302200.e7	PF3D7_0302200	cytoadherence linked asexual protein 3.2 (CLAG3.2)	-0.324123	-0.320588	0	0	-0.333509	-0.221614	0	0	FALSE	-0.396121	-0.442106	0	0	FALSE	-0.266321	-0.255825	0	0	FALSE	-0.318753	-0.327442	0	0	FALSE	-0.313197	-0.300596	0	0	FALSE	FALSE
PF3D7_1432300.e3	PF3D7_1432300	conserved Plasmodium protein, unknown function	-0.126406	-0.120737	0	0	-0.153227	-0.143653	0	0	FALSE	-0.296826	-0.277385	0	0	FALSE	0.0311816	0.0243804	0	0	FALSE	-0.0338761	0.0413226	0	0	FALSE	-0.158132	-0.112171	0	0	FALSE	FALSE
PF3D7_1430200.e7	PF3D7_1430200	plasmepsin IX	-0.370268	-0.359001	0	0	-0.326683	-0.257186	0	0	FALSE	-0.435925	-0.431219	0	0	FALSE	-0.310743	-0.323659	0	0	FALSE	-0.343497	-0.355293	0	0	FALSE	-0.408803	-0.380286	0	0	FALSE	FALSE
PF3D7_1149200.e1	PF3D7_1149200	ring-infected erythrocyte surface antigen	-0.43767	-0.44727	0	0	-0.380744	-0.306503	0	0	FALSE	-0.498926	-0.527645	0	0	FALSE	-0.355435	-0.357074	0	0	FALSE	-0.463004	-0.3924	0	0	FALSE	-0.469215	-0.448722	0	0	FALSE	FALSE
PF3D7_1324800.e2	PF3D7_1324800	dihydrofolate synthase/folylpolyglutamate synthase (DHFS-FPGS)	-0.0306022	-0.0278454	0	0	0.0117659	-0.0278454	0	0	FALSE	-0.143598	-0.135437	0	0	FALSE	0.0444117	0.0920291	0	0	FALSE	-0.0660375	-0.0582117	0	0	FALSE	-0.0119731	-0.0269902	0	0	FALSE	FALSE
PF3D7_1364900.e1	PF3D7_1364900	ferrochelatase (FC)	-0.117012	-0.127331	0	0	-0.102627	-0.0580608	0	0	FALSE	-0.228677	-0.271938	0	0	FALSE	-0.0184166	-0.0888534	0	0	FALSE	-0.101824	-0.138665	0	0	FALSE	-0.126914	-0.137575	0	0	FALSE	FALSE
PF3D7_0935800.e7	PF3D7_0935800	cytoadherence linked asexual protein 9 (CLAG9)	-0.557986	-0.594889	0	0	-0.489617	-0.43316	0	0	FALSE	-0.627498	-0.67291	0	0	FALSE	-0.520472	-0.607374	0	0	FALSE	-0.552252	-0.600283	0	0	FALSE	-0.58325	-0.539753	0	0	FALSE	FALSE
PF3D7_0405200.e5	PF3D7_0405200	ag-1 blood stage membrane protein homologue (MAg-1)	-0.232261	-0.217205	0	0	-0.178946	-0.116086	0	0	FALSE	-0.347158	-0.39224	0	0	FALSE	-0.169711	-0.201849	0	0	FALSE	-0.22845	-0.253318	0	0	FALSE	-0.235128	-0.204802	0	0	FALSE	FALSE
PF3D7_1018800.e2	PF3D7_1018800	conserved protein, unknown function	-0.0709913	-0.0811562	0	0	-0.00135609	0.0349242	0	0	FALSE	-0.227531	-0.260846	0	0	FALSE	-0.0280613	-0.0126349	0	0	FALSE	-0.0694899	-0.0741024	0	0	FALSE	-0.0455075	-0.0811562	0	0	FALSE	FALSE
PF3D7_1106900.e2	PF3D7_1106900	conserved Plasmodium protein, unknown function	-0.183926	-0.184593	0	0	-0.100581	-0.0547854	0	0	FALSE	-0.339901	-0.425069	0	0	FALSE	-0.144591	-0.170406	0	0	FALSE	-0.193817	-0.198091	0	0	FALSE	-0.158014	-0.119249	0	0	FALSE	FALSE
PF3D7_1477500.e1	PF3D7_1477500	Plasmodium exported protein (PHISTb), unknown function	-0.396449	-0.444239	0	0	-0.348968	-0.361142	0	0	FALSE	-0.488764	-0.50399	0	0	FALSE	-0.185144	-0.34528	0	0	FALSE	-0.480165	-0.495086	0	0	FALSE	-0.446101	-0.444239	0	0	FALSE	FALSE
PF3D7_1114800.e6	PF3D7_1114800	glycerol-3-phosphate dehydrogenase, putative	-0.145611	-0.195724	0	0	-0.0871302	-0.239807	0	0	FALSE	-0.132644	-0.103328	0	0	FALSE	-0.225882	-0.283569	0	0	FALSE	-0.130555	-0.0626068	0	0	FALSE	-0.14935	-0.183667	0	0	FALSE	FALSE
PF3D7_1410800.e3	PF3D7_1410800	ankyrin-repeat protein, putative	-0.215724	-0.247733	0	0	-0.229226	-0.325936	0	0	FALSE	-0.163898	-0.0984826	0	0	FALSE	-0.26369	-0.312846	0	0	FALSE	-0.226608	-0.218206	0	0	FALSE	-0.203409	-0.247733	0	0	FALSE	FALSE
PF3D7_1230300.e2	PF3D7_1230300	subpellicular microtubule protein 2, putative	-0.139447	-0.152658	0	0	-0.175144	-0.284918	0	0	FALSE	-0.10469	-0.0244136	0	0	FALSE	-0.201406	-0.27518	0	0	FALSE	-0.134279	-0.152658	0	0	FALSE	-0.104807	-0.118364	0	0	FALSE	FALSE
PF3D7_1213300.e1	PF3D7_1213300	conserved Plasmodium protein, unknown function	-0.0705896	-0.0797272	0	0	-0.11787	-0.165181	0	0	FALSE	-0.0186292	0.080042	0	0	FALSE	-0.0874719	-0.137364	0	0	FALSE	-0.0331191	-0.0216033	0	0	FALSE	-0.0857502	-0.085599	0	0	FALSE	FALSE
PF3D7_0314000.e7	PF3D7_0314000	co-chaperone p23	-0.0343298	-0.0616769	1	1.96078	-0.00247209	-0.0616769	0	0	FALSE	-0.0101962	0.0313131	0	0	FALSE	-0.118836	-0.184593	0	0	FALSE	-0.0104886	0.000967062	0	0	FALSE	-0.0315256	-0.085355	1	6.66667	FALSE	FALSE
PF3D7_0920500.e1	PF3D7_0920500	ADP-ribosylation factor, putative	0.164661	0.140888	0	0	0.225755	0.19128	0	0	FALSE	0.16878	0.117539	0	0	FALSE	0.120191	0.134736	0	0	FALSE	0.178909	0.11747	0	0	FALSE	0.143665	0.17931	0	0	FALSE	FALSE
PF3D7_1112900.e4	PF3D7_1112900	conserved Plasmodium protein, unknown function	0.238136	0.226754	1	1.96078	0.266572	0.20816	1	11.1111	FALSE	0.20296	0.190962	0	0	FALSE	0.209376	0.222612	0	0	FALSE	0.252202	0.236803	0	0	FALSE	0.250996	0.231405	0	0	FALSE	FALSE
PF3D7_0721800.e1	PF3D7_0721800	conserved Plasmodium protein, unknown function	0.207367	0.206134	1	1.96078	0.271164	0.24912	1	11.1111	FALSE	0.146605	0.206134	0	0	FALSE	0.212014	0.112398	0	0	FALSE	0.181209	0.18354	0	0	FALSE	0.218453	0.182947	0	0	FALSE	FALSE
PF3D7_1338000.e2	PF3D7_1338000	conserved Plasmodium membrane protein, unknown function	0.212914	0.191572	1	1.96078	0.240971	0.147085	1	11.1111	FALSE	0.200023	0.220332	0	0	FALSE	0.148505	0.134985	0	0	FALSE	0.20024	0.197112	0	0	FALSE	0.250065	0.191572	0	0	FALSE	FALSE
PF3D7_1347600.e4	PF3D7_1347600	conserved Plasmodium protein, unknown function	0.232319	0.220163	0	0	0.259603	0.163695	0	0	FALSE	0.203939	0.320659	0	0	FALSE	0.167948	0.11079	0	0	FALSE	0.19016	0.220163	0	0	FALSE	0.296894	0.267704	0	0	FALSE	FALSE
PF3D7_0829300.e2	PF3D7_0829300	U6 snRNA-associated Sm-like protein LSm8, putative	0.100644	0.0795706	1	1.96078	0.145865	0.0570054	1	11.1111	FALSE	0.0605248	0.182619	0	0	FALSE	0.0511554	-0.0271702	0	0	FALSE	0.0894015	0.153486	0	0	FALSE	0.134021	0.0507881	0	0	FALSE	FALSE
PF3D7_1403400.e13	PF3D7_1403400	conserved Plasmodium protein, unknown function	0.206793	0.171286	1	1.96078	0.208542	0.135501	1	11.1111	FALSE	0.211083	0.180572	0	0	FALSE	0.185669	0.118816	0	0	FALSE	0.182153	0.171286	0	0	FALSE	0.230629	0.192111	0	0	FALSE	FALSE
PF3D7_1135000.1.e4	PF3D7_1135000.1	conserved Plasmodium protein, unknown function	0.390837	0.37865	0	0	0.426508	0.393736	0	0	FALSE	0.303529	0.350924	0	0	FALSE	0.295067	0.320736	0	0	FALSE	0.452158	0.476314	0	0	FALSE	0.442491	0.489253	0	0	FALSE	FALSE
PF3D7_0715100.e1	PF3D7_0715100	conserved Plasmodium protein, unknown function	0.107008	0.117907	0	0	0.136613	0.117907	0	0	FALSE	0.0709713	0.0782848	0	0	FALSE	0.0674732	0.0255932	0	0	FALSE	0.147361	0.167516	0	0	FALSE	0.110375	0.148477	0	0	FALSE	FALSE
PF3D7_0205800.e2	PF3D7_0205800	conserved Plasmodium protein, unknown function	-0.0902112	-0.1127	0	0	-0.119144	-0.116973	0	0	FALSE	-0.0543289	-0.00881751	0	0	FALSE	-0.141253	-0.199576	0	0	FALSE	-0.0948026	-0.0925896	0	0	FALSE	-0.061001	-0.105243	0	0	FALSE	FALSE
PF3D7_1116000.e3	PF3D7_1116000	rhoptry neck protein 4	-0.0544744	-0.0741625	1	1.96078	0.0835589	-0.00852267	1	11.1111	FALSE	-0.260538	-0.0769462	0	0	FALSE	-0.0986315	-0.153407	0	0	FALSE	0.00347837	0.00818463	0	0	FALSE	-0.0219334	-0.0998928	0	0	FALSE	FALSE
PF3D7_0308800.e1	PF3D7_0308800	conserved protein, unknown function	0.436593	0.241718	10	19.6078	0.513992	0.35224	2	22.2222	FALSE	0.360701	0.238699	3	33.3333	FALSE	0.472063	0.224512	3	33.3333	FALSE	0.556679	0.207837	1	11.1111	FALSE	0.342356	0.241718	1	6.66667	FALSE	FALSE
PF3D7_1034100.e1	PF3D7_1034100	conserved Plasmodium protein, unknown function	0.092289	0.0425605	1	1.96078	0.0627628	0.0545812	0	0	FALSE	0.109001	0.121494	0	0	FALSE	-0.0869839	0.0141847	0	0	FALSE	0.10945	-0.0816453	0	0	FALSE	0.197245	0.0599398	1	6.66667	FALSE	FALSE
PF3D7_1037900.e4	PF3D7_1037900	conserved Plasmodium protein, unknown function	-0.132572	-0.170321	0	0	-0.284078	-0.207831	0	0	FALSE	-0.144808	-0.170321	0	0	FALSE	-0.0873269	-0.221929	0	0	FALSE	-0.12478	-0.149354	0	0	FALSE	-0.0661494	-0.108573	0	0	FALSE	FALSE
PF3D7_1107500.e1	PF3D7_1107500	prefoldin, putative	0.132915	0.0550743	1	1.96078	-0.0217498	0.00188711	0	0	FALSE	0.102876	0.13787	0	0	FALSE	-0.0135082	-0.0548619	0	0	FALSE	0.1374	0.0823886	0	0	FALSE	0.328898	0.114168	1	6.66667	FALSE	FALSE
PF3D7_0930200.e3	PF3D7_0930200	leucine-rich repeat protein	-0.0680145	-0.0647155	0	0	-0.174504	-0.133967	0	0	FALSE	-0.00953888	-0.0136046	0	0	FALSE	-0.107592	-0.219958	0	0	FALSE	-0.0163697	-0.00339059	0	0	FALSE	-0.0464466	-0.0933866	0	0	FALSE	FALSE
PF3D7_1127400.e2	PF3D7_1127400	conserved Plasmodium protein, unknown function	0.00521948	0.00567686	0	0	0.0448146	0.00632251	0	0	FALSE	0.0228421	0.0889982	0	0	FALSE	-0.0647064	-0.0445395	0	0	FALSE	0.0369026	0.0300126	0	0	FALSE	-0.00616544	0.000245294	0	0	FALSE	FALSE
PF3D7_1114800.e3	PF3D7_1114800	glycerol-3-phosphate dehydrogenase, putative	0.0997856	0.0766411	1	1.96078	0.0916387	0.0464207	0	0	FALSE	0.0815401	0.0372514	0	0	FALSE	0.178198	0.0611513	1	11.1111	FALSE	0.0918245	0.132569	0	0	FALSE	0.0733501	0.0782848	0	0	FALSE	FALSE
PF3D7_1474400.e9	PF3D7_1474400	conserved Plasmodium protein, unknown function	0.121363	0.0659418	0	0	0.183867	0.122326	0	0	FALSE	0.218404	0.167901	0	0	FALSE	0.00806129	0.0094276	0	0	FALSE	0.0997116	0.0654671	0	0	FALSE	0.106607	0.0254695	0	0	FALSE	FALSE
PF3D7_1230000.e2	PF3D7_1230000	conserved Plasmodium protein, unknown function	0.102856	0.0899166	0	0	0.16089	0.104163	0	0	FALSE	0.144978	0.175674	0	0	FALSE	0.0288784	-0.0106719	0	0	FALSE	0.0666092	0.1231	0	0	FALSE	0.108895	0.0587706	0	0	FALSE	FALSE
PF3D7_0624900.e3	PF3D7_0624900	conserved Plasmodium protein, unknown function	-0.00200367	-0.0551145	0	0	0.0453687	-0.0551145	0	0	FALSE	0.0106989	0.102693	0	0	FALSE	-0.123052	-0.124413	0	0	FALSE	-0.00386388	0.0025233	0	0	FALSE	0.0356967	-0.0602753	0	0	FALSE	FALSE
PF3D7_0825200.e4	PF3D7_0825200	translation initiation factor IF-3, putative	0.184436	0.135144	0	0	0.148145	0.0654177	0	0	FALSE	0.153708	0.231177	0	0	FALSE	0.142477	0.0820191	0	0	FALSE	0.160672	0.0438392	0	0	FALSE	0.264083	0.187693	0	0	FALSE	FALSE
PF3D7_1403400.e8	PF3D7_1403400	conserved Plasmodium protein, unknown function	-0.100754	-0.080293	0	0	-0.184191	-0.180972	0	0	FALSE	-0.119517	-0.080293	0	0	FALSE	-0.162304	-0.203803	0	0	FALSE	-0.0918703	-0.036005	0	0	FALSE	-0.00783249	-0.0206531	0	0	FALSE	FALSE
PF3D7_1474400.e5	PF3D7_1474400	conserved Plasmodium protein, unknown function	-0.33446	-0.356289	0	0	-0.406794	-0.382672	0	0	FALSE	-0.195026	-0.217633	0	0	FALSE	-0.371349	-0.383596	0	0	FALSE	-0.457931	-0.490027	0	0	FALSE	-0.278504	-0.324612	0	0	FALSE	FALSE
PF3D7_0518000.e3	PF3D7_0518000	conserved protein, unknown function	-0.0202774	-0.0132257	0	0	-0.0173706	-0.0132257	0	0	FALSE	-0.0358856	-0.0273477	0	0	FALSE	-0.0552257	-0.0663643	0	0	FALSE	-0.0611755	-0.0958499	0	0	FALSE	0.0328511	0.0317089	0	0	FALSE	FALSE
PF3D7_1349000.e4	PF3D7_1349000	conserved Plasmodium protein, unknown function	0.25672	0.204707	2	3.92157	0.134834	0.137928	0	0	FALSE	0.179728	0.152003	0	0	FALSE	0.298727	0.242285	1	11.1111	FALSE	0.278854	0.226735	0	0	FALSE	0.337561	0.211718	1	6.66667	FALSE	FALSE
PF3D7_1347300.e4	PF3D7_1347300	conserved Plasmodium membrane protein, unknown function	0.24181	0.239168	0	0	0.175984	0.156434	0	0	FALSE	0.142805	0.122068	0	0	FALSE	0.18642	0.164458	0	0	FALSE	0.315516	0.357977	0	0	FALSE	0.329718	0.305816	0	0	FALSE	FALSE
PF3D7_0724300.e2	PF3D7_0724300	3-demethylubiquinone-9 3-methyltransferase, putative	0.168515	0.157165	1	1.96078	0.0474688	0.101655	0	0	FALSE	0.0897247	0.126299	0	0	FALSE	0.0961027	0.0575338	0	0	FALSE	0.31386	0.262282	1	11.1111	FALSE	0.244656	0.196677	0	0	FALSE	FALSE
PF3D7_0823100.e1	PF3D7_0823100	RWD domain-containing protein, putative	-0.206631	-0.191327	0	0	-0.352522	-0.268215	0	0	FALSE	-0.287385	-0.249838	0	0	FALSE	-0.261455	-0.282753	0	0	FALSE	-0.111785	-0.067348	0	0	FALSE	-0.0946565	-0.148506	0	0	FALSE	FALSE
PF3D7_0904300.e6	PF3D7_0904300	conserved protein, unknown function	0.0522224	0.0655597	0	0	-0.0729285	-0.0736031	0	0	FALSE	0.0247482	0.0657032	0	0	FALSE	0.00240921	-0.0580939	0	0	FALSE	0.128393	0.122212	0	0	FALSE	0.127983	0.0952962	0	0	FALSE	FALSE
PF3D7_1314400.e2	PF3D7_1314400	conserved Plasmodium protein, unknown function	0.227928	0.130455	3	5.88235	0.223483	0.102558	1	11.1111	FALSE	0.235013	0.302327	0	0	FALSE	0.237109	0.0705358	1	11.1111	FALSE	0.17807	0.150987	0	0	FALSE	0.250749	0.100462	1	6.66667	FALSE	FALSE
PF3D7_0901200.e1	PF3D7_0901200	Plasmodium exported protein, unknown function, fragment	-0.0495057	-0.0524932	0	0	-0.125066	-0.0585324	0	0	FALSE	-0.0572931	-0.012464	0	0	FALSE	-0.104605	-0.177346	0	0	FALSE	0.0762628	-0.0325158	0	0	FALSE	-0.0418983	-0.0524932	0	0	FALSE	FALSE
PF3D7_0628900.e3	PF3D7_0628900	RAP protein, putative	-0.0351444	-0.0589867	1	1.96078	-0.0472944	0.0267542	0	0	FALSE	-0.0240571	0.0230375	0	0	FALSE	-0.150614	-0.218808	0	0	FALSE	-0.0198845	-0.0589867	0	0	FALSE	0.0256188	-0.110824	1	6.66667	FALSE	FALSE
PF3D7_1028000.e7	PF3D7_1028000	methyltransferase, putative	-0.00264657	-0.182911	3	5.88235	0.0438275	-0.0816385	1	11.1111	FALSE	-0.0446788	0.0337309	0	0	FALSE	-0.164348	-0.273636	0	0	FALSE	0.470587	0.0327453	2	22.2222	FALSE	-0.192231	-0.278417	0	0	FALSE	FALSE
PF3D7_1214000.e1	PF3D7_1214000	conserved Plasmodium protein, unknown function	-0.0420073	-0.0745178	0	0	-0.0221362	-0.0628725	0	0	FALSE	-0.0848582	-0.204443	0	0	FALSE	-0.0693263	-0.0824294	0	0	FALSE	0.023578	-0.00678917	0	0	FALSE	-0.0511791	-0.107584	0	0	FALSE	FALSE
PF3D7_0525700.e1	PF3D7_0525700	conserved Plasmodium protein, unknown function	-0.11497	-0.139448	0	0	-0.0629438	-0.107993	0	0	FALSE	-0.1595	-0.159556	0	0	FALSE	-0.19997	-0.222763	0	0	FALSE	-0.156916	-0.14955	0	0	FALSE	-0.0432998	-0.0714624	0	0	FALSE	FALSE
PF3D7_0421700.e3	PF3D7_0421700	conserved Plasmodium protein, unknown function	-0.0607648	-0.0898205	1	1.96078	-0.0465303	-0.09289	0	0	FALSE	-0.124662	-0.111853	0	0	FALSE	-0.146857	-0.155042	0	0	FALSE	-0.0376246	-0.0898205	0	0	FALSE	0.0068036	-0.0103151	1	6.66667	FALSE	FALSE
PF3D7_0502600.e3	PF3D7_0502600	conserved Plasmodium protein, unknown function	0.0333986	0.0312284	0	0	0.0561741	0.0718813	0	0	FALSE	-0.0326942	-0.0145518	0	0	FALSE	-0.0116869	0.0365954	0	0	FALSE	0.0571489	0.00308787	0	0	FALSE	0.0721901	0.0540091	0	0	FALSE	FALSE
PF3D7_1361400.e1	PF3D7_1361400	actin-depolymerizing factor 2	-0.443514	-0.446467	0	0	-0.341949	-0.435322	0	0	FALSE	-0.443466	-0.42305	0	0	FALSE	-0.537983	-0.571395	0	0	FALSE	-0.472799	-0.494903	0	0	FALSE	-0.430229	-0.483281	0	0	FALSE	FALSE
PF3D7_0211300.e1	PF3D7_0211300	conserved Plasmodium protein, unknown function	-0.372171	-0.365158	0	0	-0.365404	-0.372858	0	0	FALSE	-0.335792	-0.304312	0	0	FALSE	-0.477803	-0.481648	0	0	FALSE	-0.425751	-0.386222	0	0	FALSE	-0.30253	-0.343395	0	0	FALSE	FALSE
PF3D7_1447400.e1	PF3D7_1447400	conserved Plasmodium protein, unknown function	-0.122402	-0.154831	0	0	-0.175427	-0.154831	0	0	FALSE	-0.0844708	-0.137772	0	0	FALSE	-0.181324	-0.233522	0	0	FALSE	-0.0620822	-0.152665	0	0	FALSE	-0.114184	-0.11651	0	0	FALSE	FALSE
PF3D7_1235800.e2	PF3D7_1235800	conserved Plasmodium protein, unknown function	-0.29819	-0.394334	2	3.92157	-0.172959	-0.368585	1	11.1111	FALSE	-0.116832	-0.318618	1	11.1111	FALSE	-0.393264	-0.462446	0	0	FALSE	-0.426862	-0.490867	0	0	FALSE	-0.347895	-0.406377	0	0	FALSE	FALSE
PF3D7_0809800.e2	PF3D7_0809800	conserved Plasmodium protein, unknown function	-0.1844	-0.248101	0	0	-0.213435	-0.267363	0	0	FALSE	-0.197707	-0.173829	0	0	FALSE	-0.192898	-0.252045	0	0	FALSE	-0.17581	-0.190943	0	0	FALSE	-0.15905	-0.238759	0	0	FALSE	FALSE
PF3D7_0622000.e1	PF3D7_0622000	conserved Plasmodium protein, unknown function	-0.136461	-0.0816086	0	0	-0.1681	-0.0789171	0	0	FALSE	-0.308894	-0.123907	0	0	FALSE	-0.115978	-0.150091	0	0	FALSE	-0.0793542	-0.0413106	0	0	FALSE	-0.0605735	-0.0721812	0	0	FALSE	FALSE
PF3D7_1463500.e4	PF3D7_1463500	conserved Plasmodium protein, unknown function	-0.400813	-0.382516	0	0	-0.473183	-0.502334	0	0	FALSE	-0.469781	-0.386314	0	0	FALSE	-0.397186	-0.39502	0	0	FALSE	-0.371581	-0.354037	0	0	FALSE	-0.335724	-0.356324	0	0	FALSE	FALSE
PF3D7_1367200.e2	PF3D7_1367200	conserved Plasmodium protein, unknown function	-0.286339	-0.294128	0	0	-0.328996	-0.286353	0	0	FALSE	-0.414184	-0.283818	0	0	FALSE	-0.256118	-0.326386	0	0	FALSE	-0.279837	-0.297279	0	0	FALSE	-0.20607	-0.244035	0	0	FALSE	FALSE
PF3D7_1303600.e1	PF3D7_1303600	conserved Plasmodium protein, unknown function	-0.592494	-0.600318	0	0	-0.728672	-0.652134	0	0	FALSE	-0.584004	-0.532891	0	0	FALSE	-0.569205	-0.627282	0	0	FALSE	-0.620629	-0.617827	0	0	FALSE	-0.512973	-0.601638	0	0	FALSE	FALSE
PF3D7_0518800.e1	PF3D7_0518800	secreted ookinete protein, putative	-0.0424657	-0.202775	3	5.88235	0.116857	0.133455	1	11.1111	FALSE	-0.015369	-0.0807467	0	0	FALSE	-0.316371	-0.305099	0	0	FALSE	-0.239482	-0.228748	0	0	FALSE	0.128236	-0.195516	2	13.3333	FALSE	FALSE
PF3D7_1019500.2.e8	PF3D7_1019500.2	conserved Plasmodium membrane protein, unknown function	-0.205976	-0.245448	0	0	-0.208601	-0.280513	0	0	FALSE	-0.21006	-0.212445	0	0	FALSE	-0.294138	-0.341284	0	0	FALSE	-0.27272	-0.333901	0	0	FALSE	-0.109007	-0.215233	0	0	FALSE	FALSE
PF3D7_0824200.e3	PF3D7_0824200	conserved Plasmodium protein, unknown function	-0.139987	-0.145524	0	0	-0.266866	-0.230651	0	0	FALSE	-0.104388	-0.0709928	0	0	FALSE	-0.190272	-0.253506	0	0	FALSE	-0.0644878	-0.107682	0	0	FALSE	-0.100348	-0.110041	0	0	FALSE	FALSE
PF3D7_1237300.e2	PF3D7_1237300	conserved Plasmodium protein, unknown function	-0.187855	-0.168271	0	0	-0.203547	-0.172287	0	0	FALSE	-0.189073	-0.135437	0	0	FALSE	-0.252163	-0.318732	0	0	FALSE	-0.151161	-0.118224	0	0	FALSE	-0.161141	-0.153095	0	0	FALSE	FALSE
PF3D7_1111500.e2	PF3D7_1111500	acylphosphatase, putative	0.0598284	0.0578614	0	0	0.0529825	0.0680365	0	0	FALSE	0.0418348	-0.0562352	0	0	FALSE	0.0531958	0.0845281	0	0	FALSE	0.0915368	0.0578614	0	0	FALSE	0.0596868	0.032375	0	0	FALSE	FALSE
PF3D7_1317500.e1	PF3D7_1317500	conserved Plasmodium protein, unknown function	0.287453	0.231277	2	3.92157	0.230169	0.2107	0	0	FALSE	0.207496	0.240546	0	0	FALSE	0.180081	0.220818	0	0	FALSE	0.430571	0.366318	1	11.1111	FALSE	0.348349	0.205277	1	6.66667	FALSE	FALSE
PF3D7_1252900.e2	PF3D7_1252900	Plasmodium exported protein, unknown function	-0.203113	-0.285824	1	1.96078	-0.410451	-0.436766	0	0	FALSE	-0.182719	-0.221249	0	0	FALSE	-0.297973	-0.267502	0	0	FALSE	0.0359712	-0.285565	1	11.1111	FALSE	-0.177481	-0.290685	0	0	FALSE	FALSE
PF3D7_1118100.e2	PF3D7_1118100	clathrin assembly protein AP19, putative	0.124741	0.133678	0	0	0.0846251	0.0150282	0	0	FALSE	0.133664	0.172505	0	0	FALSE	0.0491142	0.0634681	0	0	FALSE	0.163414	0.186948	0	0	FALSE	0.16563	0.135889	0	0	FALSE	FALSE
PF3D7_1141800.e7	PF3D7_1141800	phd finger protein, putative	0.00972503	0.0286791	0	0	0.060528	0.0474725	0	0	FALSE	-0.0180129	0.0665025	0	0	FALSE	-0.107319	-0.0453076	0	0	FALSE	0.0678218	0.115783	0	0	FALSE	0.0312542	0.0809799	0	0	FALSE	FALSE
PF3D7_0930600.e4	PF3D7_0930600	peptidyl-prolyl cis-trans isomerase (CYP72)	-0.166863	-0.263829	3	5.88235	-0.240504	-0.376674	0	0	FALSE	-0.134213	-0.297796	1	11.1111	FALSE	-0.303405	-0.413488	0	0	FALSE	-0.0601315	-0.263829	1	11.1111	FALSE	-0.124381	-0.197475	1	6.66667	FALSE	FALSE
PF3D7_0611300.e3	PF3D7_0611300	conserved Plasmodium protein, unknown function	-0.34008	-0.404582	0	0	-0.341578	-0.36775	0	0	FALSE	-0.300733	-0.228473	0	0	FALSE	-0.445478	-0.534663	0	0	FALSE	-0.356488	-0.460039	0	0	FALSE	-0.289707	-0.343038	0	0	FALSE	FALSE
PF3D7_0311400.e1	PF3D7_0311400	protein kinase, putative	0.0562461	0.0118741	3	5.88235	-0.00266699	0.0536818	0	0	FALSE	0.00866135	-0.0607073	1	11.1111	FALSE	-0.0129906	-0.00445793	0	0	FALSE	0.0182923	-0.0177877	0	0	FALSE	0.184459	0.0473359	2	13.3333	FALSE	FALSE
PF3D7_1216300.e1	PF3D7_1216300	signal recognition particle SRP19	-0.18585	-0.156844	0	0	-0.171984	-0.0745975	0	0	FALSE	-0.285258	-0.156844	0	0	FALSE	-0.18718	-0.228428	0	0	FALSE	-0.165188	-0.196529	0	0	FALSE	-0.146123	-0.183812	0	0	FALSE	FALSE
PF3D7_1109400.e1	PF3D7_1109400	U3/U14 snoRNA-associated small subunit rRNA processing protein, putative	-0.298807	-0.281014	0	0	-0.342267	-0.310642	0	0	FALSE	-0.401166	-0.281014	0	0	FALSE	-0.316049	-0.252569	0	0	FALSE	-0.277318	-0.259377	0	0	FALSE	-0.213864	-0.255325	0	0	FALSE	FALSE
PF3D7_0724400.e1	PF3D7_0724400	mitochondrial import inner membrane translocase subunit tim14, putative	-0.385907	-0.388196	0	0	-0.374691	-0.422738	0	0	FALSE	-0.458698	-0.372817	0	0	FALSE	-0.399705	-0.402297	0	0	FALSE	-0.380649	-0.349815	0	0	FALSE	-0.343838	-0.377284	0	0	FALSE	FALSE
PF3D7_0926900.e2	PF3D7_0926900	conserved Plasmodium protein, unknown function	-0.258864	-0.24258	0	0	-0.270825	-0.221296	0	0	FALSE	-0.35518	-0.179679	0	0	FALSE	-0.287236	-0.277254	0	0	FALSE	-0.20983	-0.197939	0	0	FALSE	-0.206297	-0.197169	0	0	FALSE	FALSE
PF3D7_1444600.e2	PF3D7_1444600	conserved Plasmodium protein, unknown function	-0.280485	-0.291231	0	0	-0.229281	-0.0940605	0	0	FALSE	-0.478497	-0.300081	0	0	FALSE	-0.213578	-0.267269	0	0	FALSE	-0.385759	-0.381429	0	0	FALSE	-0.169382	-0.276176	0	0	FALSE	FALSE
PF3D7_1217000.e1	PF3D7_1217000	conserved Plasmodium protein, unknown function	-0.30311	-0.316605	0	0	-0.323929	-0.319815	0	0	FALSE	-0.310246	-0.258086	0	0	FALSE	-0.346579	-0.364955	0	0	FALSE	-0.317648	-0.340595	0	0	FALSE	-0.251532	-0.286271	0	0	FALSE	FALSE
PF3D7_1235000.e1	PF3D7_1235000	conserved Plasmodium protein, unknown function	-0.0186453	-0.0888483	1	1.96078	-0.13011	-0.141128	0	0	FALSE	-0.0887396	-0.143351	0	0	FALSE	-0.0603502	-0.101244	0	0	FALSE	-0.0421106	-0.0801703	0	0	FALSE	0.129392	-0.0639819	1	6.66667	FALSE	FALSE
PF3D7_1250000.e1	PF3D7_1250000	rRNA processing protein, putative	-0.135871	-0.162627	0	0	-0.206544	-0.140494	0	0	FALSE	-0.127546	-0.158914	0	0	FALSE	-0.191216	-0.190164	0	0	FALSE	-0.0789739	-0.183564	0	0	FALSE	-0.0993942	-0.162627	0	0	FALSE	FALSE
PF3D7_1338100.e2	PF3D7_1338100	proteasome regulatory subunit, putative	0.0859485	-0.0447566	2	3.92157	-0.0294128	-0.113009	0	0	FALSE	-0.0426295	-0.0720968	0	0	FALSE	0.0331936	-0.0945456	1	11.1111	FALSE	0.244502	0.14868	0	0	FALSE	0.168833	0.098085	1	6.66667	FALSE	FALSE
PF3D7_1474400.e2	PF3D7_1474400	conserved Plasmodium protein, unknown function	0.378215	0.129001	6	11.7647	0.421098	0.129001	2	22.2222	FALSE	0.655361	0.0235924	2	22.2222	FALSE	0.399381	0.150481	1	11.1111	FALSE	0.146587	0.111055	0	0	FALSE	0.312476	0.110993	1	6.66667	FALSE	FALSE
PF3D7_0812220.e3	PF3D7_0812220	GTPase, putative	-0.118506	-0.23332	2	3.92157	0.0389801	-0.243557	1	11.1111	FALSE	-0.178364	-0.139565	0	0	FALSE	0.0334045	-0.107094	1	11.1111	FALSE	-0.241841	-0.267104	0	0	FALSE	-0.194228	-0.23332	0	0	FALSE	FALSE
PF3D7_1111800.e1	PF3D7_1111800	peptidyl-prolyl cis-trans isomerase, putative	-0.171258	-0.271367	2	3.92157	-0.251529	-0.256248	0	0	FALSE	-0.183445	-0.301074	0	0	FALSE	-0.340084	-0.415964	0	0	FALSE	0.0310689	-0.284388	1	11.1111	FALSE	-0.135885	-0.250477	1	6.66667	FALSE	FALSE
PF3D7_1246300.e5	PF3D7_1246300	conserved Plasmodium protein, unknown function	0.275746	-0.00674764	7	13.7255	0.570254	0.11897	2	22.2222	FALSE	0.0664116	-0.037189	1	11.1111	FALSE	0.0553873	-0.0139842	0	0	FALSE	0.479305	0.0171203	3	33.3333	FALSE	0.234722	-0.00674764	1	6.66667	FALSE	FALSE
PF3D7_0408300.e5	PF3D7_0408300	zinc finger, RAN binding protein, putative	0.0740178	0.0917018	0	0	0.0279317	0.082572	0	0	FALSE	0.0283225	0.0548533	0	0	FALSE	0.0740626	0.126556	0	0	FALSE	0.0884196	0.05156	0	0	FALSE	0.120419	0.116238	0	0	FALSE	FALSE
PF3D7_0610000.e2	PF3D7_0610000	mitochondrial ribosomal protein L19 precursor, putative	0.08418	0.0304359	1	1.96078	0.243117	0.0171343	1	11.1111	FALSE	0.113538	0.110561	0	0	FALSE	-0.0104531	-0.0947782	0	0	FALSE	0.0115015	-0.051202	0	0	FALSE	0.0715901	0.0459343	0	0	FALSE	FALSE
PF3D7_1027600.e9	PF3D7_1027600	topoisomerase, putative	-0.0757926	-0.0567636	0	0	-0.0653603	-0.0999051	0	0	FALSE	-0.0706997	-0.0233877	0	0	FALSE	-0.169485	-0.173501	0	0	FALSE	-0.0407175	0.0258217	0	0	FALSE	-0.0499374	-0.0567636	0	0	FALSE	FALSE
PF3D7_0203800.e1	PF3D7_0203800	conserved Plasmodium protein, unknown function	0.117574	0.111686	0	0	0.12824	0.167923	0	0	FALSE	0.00381344	0.0498056	0	0	FALSE	0.114937	0.116369	0	0	FALSE	0.192771	0.19908	0	0	FALSE	0.135896	0.110039	0	0	FALSE	FALSE
PF3D7_1468300.e2	PF3D7_1468300	leucine-rich repeat protein	0.0831427	0.0283238	2	3.92157	0.0120272	0.0528519	0	0	FALSE	0.182584	0.0283238	1	11.1111	FALSE	-0.0287228	0.0069047	0	0	FALSE	0.0785824	0.050656	1	11.1111	FALSE	0.136003	0.0851086	0	0	FALSE	FALSE
PF3D7_0610000.e3	PF3D7_0610000	mitochondrial ribosomal protein L19 precursor, putative	0.169024	0.130575	1	1.96078	0.203149	0.110389	1	11.1111	FALSE	0.206145	0.0531877	0	0	FALSE	0.063903	0.0238923	0	0	FALSE	0.136078	0.156605	0	0	FALSE	0.209115	0.209096	0	0	FALSE	FALSE
PF3D7_1101700.e2	PF3D7_1101700	Pfmc-2TM Maurer's cleft two transmembrane protein	0.488022	0.301315	4	7.84314	0.449858	0.231963	1	11.1111	FALSE	0.210023	0.33142	0	0	FALSE	0.451523	0.389399	0	0	FALSE	0.729927	0.281004	1	11.1111	FALSE	0.554477	0.289111	2	13.3333	FALSE	FALSE
PF3D7_0923100.e1	PF3D7_0923100	OTU-like cysteine protease, putative	0.219471	0.225603	1	1.96078	0.276535	0.298644	0	0	FALSE	0.0114633	0.0561652	0	0	FALSE	0.123444	0.150946	0	0	FALSE	0.32744	0.354875	1	11.1111	FALSE	0.302872	0.238609	0	0	FALSE	FALSE
PF3D7_1001100.2.e2	PF3D7_1001100.2	acyl-CoA binding protein, isoform 1, ACBP1	-0.298573	-0.287896	0	0	-0.359559	-0.338708	0	0	FALSE	-0.413084	-0.304312	0	0	FALSE	-0.307231	-0.309932	0	0	FALSE	-0.18377	-0.220457	0	0	FALSE	-0.256961	-0.239862	0	0	FALSE	FALSE
PF3D7_0624100.e1	PF3D7_0624100	conserved Plasmodium protein, unknown function	-0.132588	-0.275878	1	1.96078	-0.258566	-0.334255	0	0	FALSE	-0.228842	-0.32121	0	0	FALSE	-0.302144	-0.378512	0	0	FALSE	0.406462	-0.314843	1	11.1111	FALSE	-0.220946	-0.231962	0	0	FALSE	FALSE
PF3D7_1355600.e1	PF3D7_1355600	conserved Plasmodium protein, unknown function	0.121492	-0.00153887	3	5.88235	0.418017	0.0791394	2	22.2222	FALSE	-0.0588599	-0.0621003	0	0	FALSE	0.100896	-0.0622075	1	11.1111	FALSE	0.0250454	-0.0153208	0	0	FALSE	0.122012	0.033702	0	0	FALSE	FALSE
PF3D7_1034600.e1	PF3D7_1034600	conserved Plasmodium protein, unknown function	-0.0481938	-0.113543	0	0	-0.122097	-0.113543	0	0	FALSE	0.0222556	-0.119278	0	0	FALSE	-0.158736	-0.16072	0	0	FALSE	-0.0971473	-0.17512	0	0	FALSE	0.0495763	-0.0340328	0	0	FALSE	FALSE
PF3D7_1400300.e2	PF3D7_1400300	rifin (RIF)	-0.193068	-0.204671	0	0	-0.187256	-0.258859	0	0	FALSE	-0.201629	-0.287871	0	0	FALSE	-0.243421	-0.120183	0	0	FALSE	-0.162191	-0.240934	0	0	FALSE	-0.179734	-0.188519	0	0	FALSE	FALSE
PF3D7_0713600.e2	PF3D7_0713600	mitochondrial ribosomal protein S5 precursor, putative	0.226398	0.194893	1	1.96078	0.178112	0.181211	0	0	FALSE	0.121169	0.0211702	0	0	FALSE	0.122609	0.109755	0	0	FALSE	0.306707	0.203752	0	0	FALSE	0.332593	0.275907	1	6.66667	FALSE	FALSE
PF3D7_1459600.e2	PF3D7_1459600	conserved Plasmodium protein, unknown function	0.8633	0.431217	14	27.451	1.00715	0.300868	2	22.2222	FALSE	0.777374	0.21479	3	33.3333	FALSE	1.09711	0.534137	3	33.3333	FALSE	0.581643	0.58258	1	11.1111	FALSE	0.857251	0.53426	5	33.3333	FALSE	FALSE
PF3D7_0625000.2.e2	PF3D7_0625000.2	phosphatidic acid phosphatase	-0.154075	-0.165461	0	0	-0.156741	-0.177652	0	0	FALSE	-0.203673	-0.208739	0	0	FALSE	-0.187103	-0.205501	0	0	FALSE	-0.0942793	-0.0273443	0	0	FALSE	-0.138776	-0.155948	0	0	FALSE	FALSE
PF3D7_1040600.e2	PF3D7_1040600	rifin (RIF)	0.35891	0.235006	6	11.7647	0.192751	0.126305	0	0	FALSE	0.34036	0.187546	1	11.1111	FALSE	0.348336	0.335352	2	22.2222	FALSE	0.49179	0.522153	1	11.1111	FALSE	0.396352	0.167116	2	13.3333	FALSE	FALSE
PF3D7_0701100.e2	PF3D7_0701100	rifin (RIF)	0.526873	0.379574	6	11.7647	0.196878	0.173574	0	0	FALSE	0.490792	0.379574	2	22.2222	FALSE	0.368477	0.417981	0	0	FALSE	0.716424	0.754146	2	22.2222	FALSE	0.727825	0.518801	2	13.3333	FALSE	FALSE
PF3D7_1407300.e5	PF3D7_1407300	pre-mRNA splicing factor, putative	-0.216269	-0.220152	1	1.96078	-0.250461	-0.238827	0	0	FALSE	-0.268056	-0.202875	0	0	FALSE	-0.302737	-0.306568	0	0	FALSE	-0.120359	-0.261004	1	11.1111	FALSE	-0.170348	-0.150069	0	0	FALSE	FALSE
PF3D7_1400700.e2	PF3D7_1400700	stevor	0.2911	0.160844	5	9.80392	0.252502	-0.00923728	2	22.2222	FALSE	0.287865	0.134998	1	11.1111	FALSE	0.4782	0.220366	1	11.1111	FALSE	0.271876	0.229124	1	11.1111	FALSE	0.215476	0.18166	0	0	FALSE	FALSE
PF3D7_1466600.e1	PF3D7_1466600	conserved Plasmodium protein, unknown function	-0.208781	-0.189412	0	0	-0.269076	-0.267339	0	0	FALSE	-0.217837	-0.164987	0	0	FALSE	-0.277017	-0.263965	0	0	FALSE	-0.159936	-0.2036	0	0	FALSE	-0.155534	-0.148512	0	0	FALSE	FALSE
PF3D7_0502300.e1	PF3D7_0502300	conserved Plasmodium protein, unknown function	-0.150484	-0.123867	0	0	-0.237198	-0.230651	0	0	FALSE	-0.0743094	-0.130416	0	0	FALSE	-0.231295	-0.231615	0	0	FALSE	-0.177285	-0.123867	0	0	FALSE	-0.0795944	-0.0721319	0	0	FALSE	FALSE
PF3D7_1040400.e2	PF3D7_1040400	rifin (RIF)	0.18353	0.154446	0	0	0.0537164	0.0537726	0	0	FALSE	0.150011	0.230732	0	0	FALSE	0.132566	0.15269	0	0	FALSE	0.243184	0.226689	0	0	FALSE	0.276315	0.18686	0	0	FALSE	FALSE
PF3D7_0101000.e2	PF3D7_0101000	rifin (RIF)	1.06111	0.705258	19	37.2549	1.05363	0.778996	3	33.3333	FALSE	1.2212	0.601465	3	33.3333	FALSE	1.32326	0.834413	4	44.4444	FALSE	0.889998	0.696565	3	33.3333	FALSE	0.914919	0.704412	6	40	FALSE	FALSE
PF3D7_0324800.e2	PF3D7_0324800	rifin (RIF)	0.0371263	-0.0167509	1	1.96078	-0.104436	-0.0630503	0	0	FALSE	0.111502	0.0137209	0	0	FALSE	0.0155165	0.0640135	0	0	FALSE	-0.0476894	-0.119038	0	0	FALSE	0.141293	0.01457	1	6.66667	FALSE	FALSE
PF3D7_1144200.e1	PF3D7_1144200	conserved Plasmodium protein, unknown function	-0.0921268	-0.0569995	0	0	-0.180396	-0.116627	0	0	FALSE	-0.279919	-0.179612	0	0	FALSE	-0.0199405	-0.00799648	0	0	FALSE	-0.00808309	-0.0535703	0	0	FALSE	-0.0202275	-0.0198851	0	0	FALSE	FALSE
PF3D7_1479900.e2	PF3D7_1479900	stevor	0.307144	0.170653	1	1.96078	0.131449	0.120654	0	0	FALSE	0.248874	0.21766	0	0	FALSE	0.30278	0.185605	0	0	FALSE	0.189878	0.185342	0	0	FALSE	0.520502	0.15228	1	6.66667	FALSE	FALSE
PF3D7_1040900.e2	PF3D7_1040900	rifin (RIF)	0.404341	0.316314	5	9.80392	0.0766921	0.0204429	0	0	FALSE	0.455556	0.327526	1	11.1111	FALSE	0.627583	0.4325	3	33.3333	FALSE	0.421033	0.335847	1	11.1111	FALSE	0.426242	0.313665	0	0	FALSE	FALSE
PF3D7_0419300.e2	PF3D7_0419300	conserved Plasmodium protein, unknown function	0.101995	-0.0214855	2	3.92157	0.0851899	0.076962	0	0	FALSE	0.387413	0.081737	1	11.1111	FALSE	-0.13455	-0.205857	0	0	FALSE	0.130252	0.024107	0	0	FALSE	0.0658011	-0.0395477	1	6.66667	FALSE	FALSE
PF3D7_0100600.e2	PF3D7_0100600	rifin (RIF)	0.853823	0.519272	16	31.3725	0.504512	0.359387	1	11.1111	FALSE	0.510646	0.275237	2	22.2222	FALSE	1.66006	1.99824	5	55.5556	TRUE	0.615949	0.625603	2	22.2222	FALSE	0.928301	0.92457	6	40	FALSE	TRUE
PF3D7_0401200.e2	PF3D7_0401200	rifin (RIF)	0.320196	0.294718	1	1.96078	0.388041	0.294718	1	11.1111	FALSE	0.278231	0.236038	0	0	FALSE	0.25886	0.331748	0	0	FALSE	0.296897	0.249567	0	0	FALSE	0.355449	0.306203	0	0	FALSE	FALSE
PF3D7_0413200.e2	PF3D7_0413200	rifin (RIF)	-0.122523	-0.182435	1	1.96078	-0.162872	-0.202708	0	0	FALSE	-0.237196	-0.240912	0	0	FALSE	-0.075829	-0.127521	0	0	FALSE	-0.21211	-0.294758	0	0	FALSE	-0.00377257	-0.170006	1	6.66667	FALSE	FALSE
PF3D7_1200200.e2	PF3D7_1200200	rifin (RIF)	0.396891	0.349661	1	1.96078	0.267767	0.251253	0	0	FALSE	0.367088	0.291681	0	0	FALSE	0.3937	0.409412	0	0	FALSE	0.445705	0.510761	0	0	FALSE	0.464872	0.338435	1	6.66667	FALSE	FALSE
PF3D7_1369300.e1	PF3D7_1369300	conserved Plasmodium protein, unknown function	0.136893	0.062039	1	1.96078	0.347506	0.184569	1	11.1111	FALSE	-0.0114961	-0.00653955	0	0	FALSE	0.0911936	0.0343788	0	0	FALSE	0.145633	0.120159	0	0	FALSE	0.121733	0.091453	0	0	FALSE	FALSE
PF3D7_1240600.e2	PF3D7_1240600	erythrocyte membrane protein 1, PfEMP1	0.335488	0.172162	7	13.7255	0.123306	0.0908771	0	0	FALSE	0.389948	0.106799	2	22.2222	FALSE	0.225076	0.0857794	1	11.1111	FALSE	0.311686	0.214485	0	0	FALSE	0.510651	0.383984	4	26.6667	FALSE	FALSE
PF3D7_0937800.e2	PF3D7_0937800	erythrocyte membrane protein 1, PfEMP1	-0.256309	-0.276542	0	0	-0.310664	-0.295499	0	0	FALSE	-0.319078	-0.224769	0	0	FALSE	-0.251676	-0.379439	0	0	FALSE	-0.297729	-0.24469	0	0	FALSE	-0.163962	-0.125251	0	0	FALSE	FALSE
PF3D7_1102200.e2	PF3D7_1102200	DnaJ protein, putative	0.422258	0.324428	3	5.88235	0.299543	0.185238	0	0	FALSE	0.274037	0.228876	0	0	FALSE	0.29417	0.369144	0	0	FALSE	0.646131	0.291455	1	11.1111	FALSE	0.52735	0.429649	2	13.3333	FALSE	FALSE
PF3D7_1041200.e2	PF3D7_1041200	rifin (RIF)	0.353326	0.280351	1	1.96078	0.21775	0.150155	0	0	FALSE	0.227114	0.198768	0	0	FALSE	0.332908	0.37166	0	0	FALSE	0.394221	0.33286	0	0	FALSE	0.498111	0.318792	1	6.66667	FALSE	FALSE
PF3D7_0115600.e2	PF3D7_0115600	rifin (RIF)	0.0399611	0.0360568	0	0	0.00765178	0.0462954	0	0	FALSE	0.052798	-0.00804357	0	0	FALSE	0.0284425	0.0317292	0	0	FALSE	0.00327877	0.0892367	0	0	FALSE	0.080565	-0.0239983	0	0	FALSE	FALSE
PF3D7_1323900.e1	PF3D7_1323900	conserved Plasmodium protein, unknown function	0.00903259	0.0053832	0	0	0.0217135	-0.0243553	0	0	FALSE	-0.0631013	-0.0168128	0	0	FALSE	-0.0533235	-0.000926884	0	0	FALSE	0.0407208	0.0684337	0	0	FALSE	0.0631052	0.0053832	0	0	FALSE	FALSE
PF3D7_0315300.e1	PF3D7_0315300	conserved Plasmodium protein, unknown function	-0.191063	-0.199193	0	0	-0.166249	-0.110873	0	0	FALSE	-0.269681	-0.217086	0	0	FALSE	-0.208843	-0.234956	0	0	FALSE	-0.179079	-0.234349	0	0	FALSE	-0.155304	-0.142713	0	0	FALSE	FALSE
PF3D7_1413000.e1	PF3D7_1413000	conserved Plasmodium protein, unknown function	0.0159583	-0.0468428	1	1.96078	-0.0821906	-0.0451663	0	0	FALSE	-0.143149	-0.127322	0	0	FALSE	0.266795	-0.0729168	1	11.1111	FALSE	-0.0609839	-0.0495893	0	0	FALSE	0.0659755	0.00659971	0	0	FALSE	FALSE
PF3D7_0209500.e1	PF3D7_0209500	conserved Plasmodium protein, unknown function	0.0801427	0.0618595	1	1.96078	0.136369	0.146012	0	0	FALSE	0.105926	0.0736143	1	11.1111	FALSE	-0.0154809	0.0618595	0	0	FALSE	-0.0121444	-0.106516	0	0	FALSE	0.143683	0.0144014	0	0	FALSE	FALSE
PF3D7_1362500.e2	PF3D7_1362500	exonuclease, putative	0.727317	0.45612	10	19.6078	0.951414	0.747314	2	22.2222	FALSE	0.869829	0.542079	3	33.3333	FALSE	0.799385	0.425631	2	22.2222	FALSE	0.31221	0.216252	0	0	FALSE	0.713175	0.532228	3	20	FALSE	FALSE
PF3D7_1327500.e3	PF3D7_1327500	conserved Plasmodium protein, unknown function	1.40696	1.10388	27	52.9412	1.22267	0.79592	4	44.4444	FALSE	1.25453	0.95079	4	44.4444	FALSE	1.24617	0.870598	2	22.2222	FALSE	2.00863	1.35644	7	77.7778	TRUE	1.34446	1.19386	10	66.6667	TRUE	TRUE
PF3D7_0622500.e1	PF3D7_0622500	RNA methyltransferase, putative	0.0138253	-0.0194735	0	0	-0.0392622	-0.0194735	0	0	FALSE	-0.0594254	-0.137772	0	0	FALSE	-0.00527383	0.029842	0	0	FALSE	0.132029	0.113587	0	0	FALSE	0.0301654	-0.0211784	0	0	FALSE	FALSE
PF3D7_1034300.e1	PF3D7_1034300	conserved Plasmodium protein, unknown function	0.166985	0.0650162	1	1.96078	0.092402	0.0657032	0	0	FALSE	0.0900061	0.0579086	0	0	FALSE	0.454971	0.0373895	1	11.1111	FALSE	0.133914	0.00567123	0	0	FALSE	0.104975	0.130575	0	0	FALSE	FALSE
PF3D7_0603300.e1	PF3D7_0603300	dihydroorotate dehydrogenase, mitochondrial precursor	0.803436	0.751717	12	23.5294	0.790321	0.619622	3	33.3333	FALSE	0.723929	0.779752	3	33.3333	FALSE	0.832927	0.804716	1	11.1111	FALSE	0.818277	0.647218	2	22.2222	FALSE	0.832409	0.751717	3	20	FALSE	FALSE
PF3D7_0609400.e1	PF3D7_0609400	mitochondrial cardiolipin synthase, putative	0.237734	0.200604	0	0	0.293963	0.184563	0	0	FALSE	0.153016	0.217509	0	0	FALSE	0.235454	0.200604	0	0	FALSE	0.188716	0.172868	0	0	FALSE	0.285607	0.252171	0	0	FALSE	FALSE
PF3D7_0710900.e1	PF3D7_0710900	mitochondrial ribosomal protein L1 precursor, putative	0.364988	0.34606	0	0	0.361799	0.323508	0	0	FALSE	0.27137	0.20932	0	0	FALSE	0.418197	0.362635	0	0	FALSE	0.332452	0.30558	0	0	FALSE	0.410667	0.450974	0	0	FALSE	FALSE
PF3D7_0415100.e1	PF3D7_0415100	conserved Plasmodium protein, unknown function	0.37756	0.239887	4	7.84314	0.319085	0.302029	1	11.1111	FALSE	0.324349	0.189832	1	11.1111	FALSE	0.452772	0.184345	1	11.1111	FALSE	0.607313	0.256802	1	11.1111	FALSE	0.261594	0.178826	0	0	FALSE	FALSE
PF3D7_0618900.2.e2	PF3D7_0618900.2	N-acetylglucosamine transferase (GPI1)	0.84735	0.603043	10	19.6078	0.90959	0.96494	3	33.3333	FALSE	1.08265	0.319897	2	22.2222	FALSE	0.801074	0.378358	1	11.1111	FALSE	1.05466	0.64869	3	33.3333	FALSE	0.572206	0.501735	1	6.66667	FALSE	FALSE
PF3D7_0202700.e1	PF3D7_0202700	octaprenyl pyrophosphate synthase	0.532961	0.422151	5	9.80392	0.470141	0.422151	0	0	FALSE	0.404028	0.346276	1	11.1111	FALSE	0.833542	0.37298	2	22.2222	FALSE	0.543247	0.435044	2	22.2222	FALSE	0.461493	0.506578	0	0	FALSE	FALSE
PF3D7_1471700.e1	PF3D7_1471700	conserved Plasmodium protein, unknown function	0.263743	0.235589	1	1.96078	0.200529	0.194978	0	0	FALSE	0.265008	0.12949	1	11.1111	FALSE	0.288534	0.238583	0	0	FALSE	0.232405	0.17521	0	0	FALSE	0.304839	0.28281	0	0	FALSE	FALSE
PF3D7_0524800.e2	PF3D7_0524800	ubiquitin fusion degradation protein UFD1, putative	0.718358	0.421203	10	19.6078	1.20514	0.922168	4	44.4444	FALSE	0.365455	0.270266	0	0	FALSE	0.806055	0.472814	3	33.3333	FALSE	0.662941	0.34877	2	22.2222	FALSE	0.618661	0.487497	1	6.66667	FALSE	FALSE
PF3D7_0709400.e1	PF3D7_0709400	Cg7 protein	0.773655	0.463983	17	33.3333	0.723728	0.529683	2	22.2222	FALSE	0.980588	0.61742	4	44.4444	FALSE	0.545144	0.251098	2	22.2222	FALSE	1.24483	1.55269	6	66.6667	TRUE	0.533854	0.444987	3	20	FALSE	TRUE
PF3D7_1319400.e1	PF3D7_1319400	conserved Plasmodium protein, unknown function	-0.0943968	-0.14501	1	1.96078	-0.145591	-0.14501	0	0	FALSE	-0.160551	-0.171967	0	0	FALSE	0.0615641	-0.110698	1	11.1111	FALSE	-0.106377	-0.104651	0	0	FALSE	-0.110376	-0.112677	0	0	FALSE	FALSE
PF3D7_0933000.e1	PF3D7_0933000	mRNA processing protein, putative	-0.0748643	-0.144147	1	1.96078	-0.137537	-0.092976	0	0	FALSE	-0.0823573	-0.0216877	0	0	FALSE	0.0599503	-0.309731	1	11.1111	FALSE	-0.0979538	-0.155377	0	0	FALSE	-0.0998	-0.0795468	0	0	FALSE	FALSE
PF3D7_1360500.e11	PF3D7_1360500	guanylyl cyclase beta (GCbeta)	-0.331442	-0.336078	0	0	-0.318739	-0.355686	0	0	FALSE	-0.429625	-0.384003	0	0	FALSE	-0.348987	-0.2784	0	0	FALSE	-0.321104	-0.357469	0	0	FALSE	-0.275829	-0.282714	0	0	FALSE	FALSE
PF3D7_1201400.e2s2	PF3D7_1201400	Plasmodium exported protein, unknown function	0.426629	-0.0133988	10	19.6078	0.877063	-0.0154631	3	33.3333	FALSE	0.493042	0.338989	2	22.2222	FALSE	0.336156	-0.0133988	2	22.2222	FALSE	0.248646	-0.111508	1	11.1111	FALSE	0.277593	0.112154	2	13.3333	FALSE	FALSE
PF3D7_0609000.e1s8	PF3D7_0609000	conserved Plasmodium protein, unknown function	-0.0691271	-0.0789695	0	0	-0.0715585	-0.0819208	0	0	FALSE	-0.145218	-0.245974	0	0	FALSE	-0.0498759	-0.0831261	0	0	FALSE	-0.147916	-0.0687656	0	0	FALSE	0.0137089	0.00347889	0	0	FALSE	FALSE
PF3D7_0924600.e1	PF3D7_0924600	conserved Plasmodium protein, unknown function	0.354491	0.126556	4	7.84314	0.433094	0.384114	1	11.1111	FALSE	0.246051	0.295418	0	0	FALSE	0.533729	0.105981	1	11.1111	FALSE	0.279383	0.00432593	1	11.1111	FALSE	0.309915	0.0884869	1	6.66667	FALSE	FALSE
PF3D7_1243900.e3	PF3D7_1243900	double C2-like domain-containing protein	-0.413114	-0.433333	0	0	-0.482295	-0.462245	0	0	FALSE	-0.425692	-0.551493	0	0	FALSE	-0.438006	-0.303007	0	0	FALSE	-0.401187	-0.421427	0	0	FALSE	-0.35628	-0.26077	0	0	FALSE	FALSE
PF3D7_1454300.e1	PF3D7_1454300	serine/threonine protein kinase, putative	0.113458	-0.0463645	3	5.88235	0.287348	0.0264363	1	11.1111	FALSE	0.12401	-0.132799	1	11.1111	FALSE	0.138504	-0.0463645	0	0	FALSE	0.029083	-0.147741	1	11.1111	FALSE	0.0383906	-0.0083393	0	0	FALSE	FALSE
PF3D7_1365600.e7	PF3D7_1365600	DNA topoisomerase VI, b subunit, putative	0.306305	0.242673	1	1.96078	0.286486	0.297364	0	0	FALSE	0.206578	0.196028	0	0	FALSE	0.261412	0.326291	0	0	FALSE	0.223811	0.242673	0	0	FALSE	0.454466	0.2085	1	6.66667	FALSE	FALSE
PF3D7_0316200.e2s2	PF3D7_0316200	conserved Plasmodium protein, unknown function	0.613841	0.446735	8	15.6863	0.652295	0.487776	2	22.2222	FALSE	0.494682	0.1989	1	11.1111	FALSE	0.715261	0.548365	2	22.2222	FALSE	0.824489	0.363011	2	22.2222	FALSE	0.475024	0.480054	1	6.66667	FALSE	FALSE
PF3D7_1436700.e1	PF3D7_1436700	conserved Plasmodium protein, unknown function	0.141585	0.0847755	1	1.96078	0.0998843	0.0318822	0	0	FALSE	0.0142923	-0.056512	0	0	FALSE	0.354913	0.154379	1	11.1111	FALSE	0.0699737	0.0717093	0	0	FALSE	0.157951	0.15131	0	0	FALSE	FALSE
PF3D7_1126800.e1	PF3D7_1126800	conserved Plasmodium protein, unknown function	-0.247437	-0.218436	0	0	-0.228997	-0.264069	0	0	FALSE	-0.327721	-0.278633	0	0	FALSE	-0.246519	-0.177346	0	0	FALSE	-0.334359	-0.322812	0	0	FALSE	-0.15873	-0.168546	0	0	FALSE	FALSE
PF3D7_0202300.e1	PF3D7_0202300	Plasmodium exported protein (hyp11), unknown function	0.0993395	0.101576	1	1.96078	0.14865	0.188272	0	0	FALSE	-0.0217079	0.0392324	0	0	FALSE	-0.0631342	0.109549	0	0	FALSE	0.104517	0.0964233	0	0	FALSE	0.23676	0.218989	1	6.66667	FALSE	FALSE
PF3D7_1352700.e1s3	PF3D7_1352700	P-loop containing nucleoside triphosphate hydrolase, putative	1.00665	0.592049	17	33.3333	1.4555	1.16277	5	55.5556	TRUE	1.21635	0.56611	4	44.4444	FALSE	1.25821	1.23776	5	55.5556	TRUE	0.410118	0.242248	1	11.1111	FALSE	0.818488	0.624673	2	13.3333	FALSE	TRUE
PF3D7_1407600.e1s3	PF3D7_1407600	conserved Plasmodium protein, unknown function	-0.0828416	-0.104638	1	1.96078	-0.0752647	-0.104638	0	0	FALSE	-0.151638	-0.159492	0	0	FALSE	-0.161133	-0.0673348	0	0	FALSE	-0.144337	-0.0900698	0	0	FALSE	0.0377623	-0.0851495	1	6.66667	FALSE	FALSE
PF3D7_1229000.e1s2	PF3D7_1229000	conserved Plasmodium membrane protein, unknown function	-0.000355835	-0.0224996	0	0	-0.00118256	-0.0487392	0	0	FALSE	-0.025317	-0.0776356	0	0	FALSE	-0.00196754	-0.0247995	0	0	FALSE	-0.0498686	-0.0224996	0	0	FALSE	0.0457916	0.0241923	0	0	FALSE	FALSE
PF3D7_1368500.e1	PF3D7_1368500	conserved Plasmodium protein, unknown function	0.344802	0.329361	2	3.92157	0.36109	0.222957	1	11.1111	FALSE	0.243252	0.240364	0	0	FALSE	0.418461	0.35628	1	11.1111	FALSE	0.309086	0.400725	0	0	FALSE	0.373193	0.347525	0	0	FALSE	FALSE
PF3D7_0831200.e2	PF3D7_0831200	DnaJ protein, putative	0.886155	0.60736	16	31.3725	0.82374	0.732637	2	22.2222	FALSE	0.88349	0.436547	4	44.4444	FALSE	1.01331	0.702963	2	22.2222	FALSE	1.04283	0.60736	3	33.3333	FALSE	0.754906	0.606026	5	33.3333	FALSE	FALSE
PF3D7_0809600.e1s7	PF3D7_0809600	peptidase family C50, putative	0.247487	0.226349	2	3.92157	0.190533	0.179159	1	11.1111	FALSE	0.156547	0.0442719	0	0	FALSE	0.388955	0.340022	1	11.1111	FALSE	0.175211	0.226349	0	0	FALSE	0.29471	0.258613	0	0	FALSE	FALSE
PF3D7_1112100.e1s3	PF3D7_1112100	conserved Plasmodium protein, unknown function	-0.116036	-0.154879	1	1.96078	-0.154004	-0.162471	0	0	FALSE	-0.0795596	-0.154879	1	11.1111	FALSE	-0.0925566	-0.0814673	0	0	FALSE	-0.121508	-0.226502	0	0	FALSE	-0.125946	-0.11755	0	0	FALSE	FALSE
PF3D7_1145200.e1s3	PF3D7_1145200	serine/threonine protein kinase, putative	0.244855	0.12821	3	5.88235	0.0986665	0.0913942	0	0	FALSE	0.260081	0.128592	1	11.1111	FALSE	0.410364	0.23345	1	11.1111	FALSE	0.117148	0.0438484	0	0	FALSE	0.300751	0.214697	1	6.66667	FALSE	FALSE
PF3D7_1140600.e1s2	PF3D7_1140600	conserved Plasmodium protein, unknown function	0.13691	0.0804027	1	1.96078	0.121289	0.0847904	0	0	FALSE	0.223519	0.0459478	1	11.1111	FALSE	0.12571	0.0830902	0	0	FALSE	0.0686188	0.06133	0	0	FALSE	0.142011	0.0971767	0	0	FALSE	FALSE
PF3D7_0813200.e3	PF3D7_0813200	CS domain protein, putative	-0.533036	-0.528942	0	0	-0.723961	-0.728321	0	0	FALSE	-0.528748	-0.499487	0	0	FALSE	-0.524529	-0.563968	0	0	FALSE	-0.517241	-0.571802	0	0	FALSE	-0.435636	-0.425393	0	0	FALSE	FALSE
PF3D7_1344900.e1s2	PF3D7_1344900	conserved Plasmodium protein, unknown function	0.604282	0.508794	11	21.5686	0.499224	0.334491	2	22.2222	FALSE	0.5572	0.648315	2	22.2222	FALSE	0.699372	0.462258	2	22.2222	FALSE	0.487999	0.510835	1	11.1111	FALSE	0.708283	0.632339	4	26.6667	FALSE	FALSE
PF3D7_0909900.e1s2	PF3D7_0909900	helicase with Zn-finger motif, putative	1.23349	0.953746	25	49.0196	1.41648	1.31928	5	55.5556	TRUE	1.07518	1.26347	5	55.5556	TRUE	1.41698	0.953746	4	44.4444	FALSE	1.12703	1.06075	5	55.5556	TRUE	1.17248	0.866441	6	40	FALSE	TRUE
PF3D7_0305800.e1s2	PF3D7_0305800	P-loop containing nucleoside triphospahte hydrolase, putative	0.220039	0.152293	1	1.96078	0.262627	0.234762	0	0	FALSE	0.0875504	0.0292	0	0	FALSE	0.217569	0.152293	0	0	FALSE	0.215791	0.0873849	1	11.1111	FALSE	0.27801	0.213639	0	0	FALSE	FALSE
PF3D7_0607400.e3	PF3D7_0607400	G-protein associated signal transduction protein, putative	-0.276325	-0.261533	0	0	-0.202454	-0.192827	0	0	FALSE	-0.372942	-0.366096	0	0	FALSE	-0.317553	-0.374242	0	0	FALSE	-0.303751	-0.347833	0	0	FALSE	-0.221486	-0.261533	0	0	FALSE	FALSE
PF3D7_0213600.e2s2	PF3D7_0213600	conserved Plasmodium protein, unknown function	0.259852	0.156394	4	7.84314	0.185446	0.111844	1	11.1111	FALSE	0.0944096	0.0166591	0	0	FALSE	0.232097	0.135025	1	11.1111	FALSE	0.424306	0.0340398	1	11.1111	FALSE	0.32174	0.192485	1	6.66667	FALSE	FALSE
PF3D7_0927400.e1	PF3D7_0927400	conserved Plasmodium protein, unknown function	-0.137963	-0.122104	0	0	-0.108127	-0.116754	0	0	FALSE	-0.29699	-0.33089	0	0	FALSE	-0.210525	-0.193572	0	0	FALSE	-0.147233	-0.0412658	0	0	FALSE	-0.0113494	-0.0506154	0	0	FALSE	FALSE
PF3D7_1415400.e1s2	PF3D7_1415400	conserved Plasmodium protein, unknown function	-0.0191467	-0.0206531	0	0	-0.0139809	-0.0666851	0	0	FALSE	-0.137267	-0.0895588	0	0	FALSE	-0.00233687	0.00530647	0	0	FALSE	-0.0569377	-0.0969511	0	0	FALSE	0.0612147	0.0490482	0	0	FALSE	FALSE
PF3D7_1128100.e3	PF3D7_1128100	cochaperone prefoldin complex subunit, putative	-0.880713	-0.89347	0	0	-0.920216	-0.919658	0	0	FALSE	-0.85732	-0.880402	0	0	FALSE	-0.930792	-1.00093	0	0	FALSE	-1.01796	-0.955546	0	0	FALSE	-0.75865	-0.85561	0	0	FALSE	FALSE
PF3D7_1024100.e1s2	PF3D7_1024100	conserved Plasmodium protein, unknown function	-0.0330668	-0.0509239	0	0	0.0144948	-0.0634029	0	0	FALSE	-0.066031	-0.130904	0	0	FALSE	-0.137511	-0.154285	0	0	FALSE	-0.0474487	0.00643509	0	0	FALSE	0.0294705	-0.0369385	0	0	FALSE	FALSE
PF3D7_1239900.e1s2	PF3D7_1239900	vesicle fusion and protein sorting subunit 16, putative	0.534134	0.294693	9	17.6471	0.551973	0.353064	2	22.2222	FALSE	0.539092	0.297066	3	33.3333	FALSE	0.912949	0.259831	2	22.2222	FALSE	0.368357	0.302927	1	11.1111	FALSE	0.392633	0.284813	1	6.66667	FALSE	FALSE
PF3D7_1322200.e1s2_933312..936311	PF3D7_1322200	conserved Plasmodium protein, unknown function	0.111648	0.0365954	1	1.96078	0.160559	0.0228572	0	0	FALSE	0.0701451	0.0358629	0	0	FALSE	0.23582	0.0855514	1	11.1111	FALSE	-0.0277493	-0.0159006	0	0	FALSE	0.116337	0.11746	0	0	FALSE	FALSE
PF3D7_1335500.e3	PF3D7_1335500	conserved Plasmodium protein, unknown function	-0.421783	-0.455851	0	0	-0.522852	-0.521855	0	0	FALSE	-0.456977	-0.544925	0	0	FALSE	-0.430407	-0.477504	0	0	FALSE	-0.404372	-0.445233	0	0	FALSE	-0.345296	-0.367633	0	0	FALSE	FALSE
PF3D7_0418100.e1s2	PF3D7_0418100	conserved Plasmodium protein, unknown function	-0.170766	-0.218622	1	1.96078	-0.309038	-0.311202	0	0	FALSE	-0.192016	-0.182269	0	0	FALSE	0.172704	-0.218622	1	11.1111	FALSE	-0.293633	-0.178553	0	0	FALSE	-0.207416	-0.214772	0	0	FALSE	FALSE
PF3D7_0111300.e1s2	PF3D7_0111300	replication factor c protein, putative	0.339615	0.0995357	7	13.7255	0.165552	-0.0724919	0	0	FALSE	0.504238	0.142099	1	11.1111	FALSE	0.287249	0.16616	1	11.1111	FALSE	0.206749	-0.0108719	1	11.1111	FALSE	0.45642	0.282091	4	26.6667	FALSE	FALSE
PF3D7_1220300.e2s2	PF3D7_1220300	Cell cycle associated protein, putative	0.124022	0.131694	2	3.92157	0.0928215	0.0297065	1	11.1111	FALSE	0.0516045	-0.0283369	0	0	FALSE	0.178208	0.141971	1	11.1111	FALSE	0.056328	0.11078	0	0	FALSE	0.194296	0.203731	0	0	FALSE	FALSE
PF3D7_0704600.e2s5	PF3D7_0704600	ubiquitin transferase, putative	-0.189891	-0.232682	0	0	-0.297622	-0.278133	0	0	FALSE	-0.228151	-0.267385	0	0	FALSE	-0.0807956	-0.257596	0	0	FALSE	-0.120168	-0.232682	0	0	FALSE	-0.209586	-0.216698	0	0	FALSE	FALSE
PF3D7_0723800.e1s3	PF3D7_0723800	conserved Plasmodium protein, unknown function	-0.0578382	-0.143009	1	1.96078	-0.136663	-0.107	0	0	FALSE	-0.0119287	-0.0851086	0	0	FALSE	0.148017	-0.255025	1	11.1111	FALSE	-0.142137	-0.201959	0	0	FALSE	-0.111023	-0.155413	0	0	FALSE	FALSE
PF3D7_0824800.e1s2	PF3D7_0824800	conserved Plasmodium membrane protein, unknown function	0.456533	0.325693	4	7.84314	0.391213	0.287504	1	11.1111	FALSE	0.489237	0.403837	1	11.1111	FALSE	0.76731	0.42981	2	22.2222	FALSE	0.342288	0.212197	0	0	FALSE	0.358182	0.350153	0	0	FALSE	FALSE
PF3D7_1329800.e1s2	PF3D7_1329800	conserved Plasmodium protein, unknown function	0.486863	0.43376	5	9.80392	0.348185	0.376238	0	0	FALSE	0.677895	0.589978	2	22.2222	FALSE	0.648587	0.524578	2	22.2222	FALSE	0.416374	0.302018	0	0	FALSE	0.400709	0.43376	1	6.66667	FALSE	FALSE
PF3D7_1458600.e1s2	PF3D7_1458600	conserved Plasmodium protein, unknown function	-0.0977271	-0.120425	1	1.96078	-0.0744816	-0.0928459	0	0	FALSE	-0.167722	-0.128948	0	0	FALSE	-0.0275621	-0.0944959	0	0	FALSE	-0.0361266	-0.202584	1	11.1111	FALSE	-0.148737	-0.134323	0	0	FALSE	FALSE
PF3D7_0802600.e3s3	PF3D7_0802600	adenylyl cyclase beta	0.44223	0.284809	4	7.84314	0.258483	0.199809	0	0	FALSE	0.261675	0.344074	0	0	FALSE	0.816668	0.654122	2	22.2222	FALSE	0.352411	0.176479	1	11.1111	FALSE	0.490039	0.425395	1	6.66667	FALSE	FALSE
PF3D7_1471500.e5	PF3D7_1471500	conserved Plasmodium membrane protein, unknown function	-0.102561	-0.152809	1	1.96078	-0.0191261	-0.0443403	0	0	FALSE	-0.196721	-0.235517	0	0	FALSE	-0.200163	-0.198448	0	0	FALSE	-0.0941391	-0.0572286	0	0	FALSE	-0.0426178	-0.0675787	1	6.66667	FALSE	FALSE
PF3D7_0414100.e1s2	PF3D7_0414100	conserved Plasmodium membrane protein, unknown function	0.248351	0.112504	3	5.88235	0.238181	0.19399	0	0	FALSE	0.165595	0.0302295	0	0	FALSE	0.198841	0.0785691	0	0	FALSE	0.315177	0.191303	2	22.2222	FALSE	0.293717	0.14098	1	6.66667	FALSE	FALSE
PF3D7_0806700.e1s2	PF3D7_0806700	conserved Plasmodium membrane protein, unknown function	-0.0305711	-0.05259	0	0	0.011522	-0.0352438	0	0	FALSE	-0.164622	-0.157183	0	0	FALSE	-0.051398	-0.0702503	0	0	FALSE	0.00324823	-0.0579732	0	0	FALSE	0.0168079	0.0175626	0	0	FALSE	FALSE
PF3D7_0517300.e2	PF3D7_0517300	serine/arginine-rich splicing factor 1 (SR1)	-0.196753	-0.216686	1	1.96078	-0.0956759	-0.186304	0	0	FALSE	-0.159412	-0.271769	1	11.1111	FALSE	-0.252331	-0.160574	0	0	FALSE	-0.240032	-0.342595	0	0	FALSE	-0.220491	-0.216686	0	0	FALSE	FALSE
PF3D7_1140900.e1	PF3D7_1140900	conserved Plasmodium protein, unknown function	-0.131835	-0.124549	0	0	-0.104388	-0.100242	0	0	FALSE	-0.23666	-0.296775	0	0	FALSE	-0.171457	-0.187488	0	0	FALSE	-0.222029	-0.183883	0	0	FALSE	-0.00751856	-0.0507602	0	0	FALSE	FALSE
PF3D7_0924600.e2s1	PF3D7_0924600	conserved Plasmodium protein, unknown function	0.354504	0.205475	5	9.80392	0.51967	0.419333	2	22.2222	FALSE	0.401603	0.226789	2	22.2222	FALSE	0.294147	0.130928	0	0	FALSE	0.245208	0.167617	0	0	FALSE	0.328936	0.203177	1	6.66667	FALSE	FALSE
PF3D7_0916200.e2s1	PF3D7_0916200	conserved Plasmodium protein, unknown function	-0.148116	-0.172825	0	0	-0.212395	-0.249071	0	0	FALSE	-0.0911277	-0.0673446	0	0	FALSE	-0.104779	-0.172825	0	0	FALSE	-0.221506	-0.316659	0	0	FALSE	-0.12571	-0.164572	0	0	FALSE	FALSE
PF3D7_0910100.e2s1	PF3D7_0910100	Ran-binding protein, putative	0.157576	0.0349242	1	1.96078	0.0486988	0.0244946	0	0	FALSE	0.0101599	0.0268991	0	0	FALSE	0.219454	0.0810716	0	0	FALSE	0.470709	-0.0962737	1	11.1111	FALSE	0.0863446	0.108447	0	0	FALSE	FALSE
PF3D7_0609700.e2s1	PF3D7_0609700	conserved Plasmodium protein, unknown function	-0.00540979	-0.00759648	0	0	-0.0871305	-0.0330583	0	0	FALSE	-0.0874374	-0.0426787	0	0	FALSE	0.126996	0.154858	0	0	FALSE	-0.0863169	-0.00759648	0	0	FALSE	0.0619402	0.0893502	0	0	FALSE	FALSE
PF3D7_0903600.1.e12-m2	PF3D7_0903600.1	conserved Plasmodium protein, unknown function	-0.208458	-0.251313	0	0	-0.294227	-0.277076	0	0	FALSE	-0.177619	-0.328286	0	0	FALSE	-0.199193	-0.271398	0	0	FALSE	-0.215246	-0.263233	0	0	FALSE	-0.176985	-0.151187	0	0	FALSE	FALSE
PF3D7_0108000.e2_329343..328834	PF3D7_0108000	proteasome subunit beta type-3, putative	-0.0657932	-0.0663984	0	0	-0.157016	-0.0904849	0	0	FALSE	-0.176204	-0.200403	0	0	FALSE	-0.0714221	-0.179932	0	0	FALSE	0.00963043	-0.07147	0	0	FALSE	0.0133106	-0.00397437	0	0	FALSE	FALSE
PF3D7_1117900.e1s1	PF3D7_1117900	conserved Plasmodium protein, unknown function	0.485686	0.184983	10	19.6078	0.504917	0.492271	1	11.1111	FALSE	0.805569	0.115856	3	33.3333	FALSE	0.718018	0.363393	3	33.3333	FALSE	0.0451894	-0.145217	0	0	FALSE	0.407117	0.26699	3	20	FALSE	FALSE
PF3D7_0721000.e1s2	PF3D7_0721000	conserved Plasmodium membrane protein, unknown function	0.0124934	-0.0618038	1	1.96078	-0.0770337	-0.138064	0	0	FALSE	-0.0366334	-0.0820358	0	0	FALSE	0.343915	-0.0979286	1	11.1111	FALSE	-0.16366	-0.123364	0	0	FALSE	0.00252495	-0.017874	0	0	FALSE	FALSE
PF3D7_0801800.e1s1	PF3D7_0801800	mannose-6-phosphate isomerase, putative	0.0558898	-0.0567499	1	1.96078	-0.0148039	-0.0147489	0	0	FALSE	-0.00957267	-0.0875187	0	0	FALSE	0.126994	0.0399773	0	0	FALSE	0.0749179	-0.0640534	1	11.1111	FALSE	0.0835043	0.0693211	0	0	FALSE	FALSE
PF3D7_0718100.e2s1	PF3D7_0718100	exported serine/threonine protein kinase	0.159087	0.100806	1	1.96078	0.22658	0.0984723	1	11.1111	FALSE	-0.00677516	0.0142314	0	0	FALSE	0.43317	0.465738	0	0	FALSE	0.0830546	0.100806	0	0	FALSE	0.0992775	0.0746736	0	0	FALSE	FALSE
PF3D7_0500100.e1s1	PF3D7_0500100	erythrocyte membrane protein 1, PfEMP1	-0.230879	-0.410066	3	5.88235	-0.221266	-0.410066	1	11.1111	FALSE	-0.549733	-0.462919	0	0	FALSE	-0.455524	-0.511689	0	0	FALSE	-0.42925	-0.594814	0	0	FALSE	0.208474	-0.331542	2	13.3333	FALSE	FALSE
PF3D7_0632800.e1s1	PF3D7_0632800	erythrocyte membrane protein 1, PfEMP1	0.125183	0.00874659	3	5.88235	-0.126486	-0.0840789	0	0	FALSE	0.291516	0.187117	1	11.1111	FALSE	-0.0187726	-0.000723307	1	11.1111	FALSE	0.134196	0.163499	0	0	FALSE	0.257349	0.00874659	1	6.66667	FALSE	FALSE
PF3D7_0102800.e1	PF3D7_0102800	conserved Plasmodium protein, unknown function	0.500891	0.232644	8	15.6863	0.392546	0.280302	1	11.1111	FALSE	0.511487	0.296859	2	22.2222	FALSE	1.03394	0.193143	2	22.2222	FALSE	0.256423	0.0343165	2	22.2222	FALSE	0.386392	0.262358	1	6.66667	FALSE	FALSE
PF3D7_1453500.e1s1	PF3D7_1453500	pyridine nucleotide transhydrogenase, putative	0.0466538	-0.0116464	2	3.92157	0.0548611	0.0238139	0	0	FALSE	-0.041666	-0.0989612	0	0	FALSE	0.186894	-0.00603542	1	11.1111	FALSE	-0.00397398	-0.148719	1	11.1111	FALSE	0.0409539	0.0640557	0	0	FALSE	FALSE
PF3D7_0606600.e1s1	PF3D7_0606600	conserved Plasmodium protein, unknown function	0.44181	0.296736	5	9.80392	0.3238	0.213356	1	11.1111	FALSE	0.560437	0.474744	2	22.2222	FALSE	0.787687	0.363393	2	22.2222	FALSE	0.148651	0.161331	0	0	FALSE	0.409808	0.381563	0	0	FALSE	FALSE
PF3D7_1122600.e2	PF3D7_1122600	GPI transamidase component GPI16, putative (GPI16)	0.301618	0.245067	2	3.92157	0.192397	0.195822	0	0	FALSE	0.251259	0.257217	0	0	FALSE	0.233048	0.200524	0	0	FALSE	0.550537	0.495597	1	11.1111	FALSE	0.289157	0.174226	1	6.66667	FALSE	FALSE
PF3D7_0808700.e1s1	PF3D7_0808700	erythrocyte membrane protein 1, PfEMP1	-0.260057	-0.26282	0	0	-0.315855	-0.335379	0	0	FALSE	-0.248791	-0.25197	0	0	FALSE	-0.276289	-0.264473	0	0	FALSE	-0.272064	-0.26282	0	0	FALSE	-0.216394	-0.173351	0	0	FALSE	FALSE
PF3D7_0324900.e1s1	PF3D7_0324900	erythrocyte membrane protein 1, PfEMP1	0.190819	0.125238	2	3.92157	0.0783298	0.0720969	0	0	FALSE	0.0890097	0.134998	0	0	FALSE	0.143986	0.0742201	0	0	FALSE	0.208177	0.169146	1	11.1111	FALSE	0.337083	0.125238	1	6.66667	FALSE	FALSE
PF3D7_0922800.e3s3	PF3D7_0922800	conserved Plasmodium protein, unknown function	0.852273	0.620624	12	23.5294	0.718153	0.715031	2	22.2222	FALSE	0.950396	0.805243	3	33.3333	FALSE	1.53246	0.639108	4	44.4444	FALSE	0.601311	0.41135	1	11.1111	FALSE	0.616333	0.539721	2	13.3333	FALSE	FALSE
PF3D7_1415500.e1s1	PF3D7_1415500	conserved Plasmodium membrane protein, unknown function	0.197244	0.191808	1	1.96078	0.132617	0.0504651	0	0	FALSE	0.113806	0.143099	0	0	FALSE	0.310338	0.290034	1	11.1111	FALSE	0.142065	0.158617	0	0	FALSE	0.251333	0.271058	0	0	FALSE	FALSE
PF3D7_1312800.e2s2	PF3D7_1312800	conserved Plasmodium protein, unknown function	0.619832	0.500509	8	15.6863	0.686054	0.522625	2	22.2222	FALSE	0.494967	0.468343	0	0	FALSE	0.571452	0.500509	1	11.1111	FALSE	0.683144	0.541479	3	33.3333	FALSE	0.646058	0.56628	2	13.3333	FALSE	FALSE
PF3D7_0822900.e1s2	PF3D7_0822900	conserved Plasmodium protein, unknown function	0.0931936	0.0721759	0	0	0.0867315	0.0633192	0	0	FALSE	-0.046692	-0.0483783	0	0	FALSE	0.112472	0.126798	0	0	FALSE	0.0482383	0.0882522	0	0	FALSE	0.196408	0.189924	0	0	FALSE	FALSE
PF3D7_0628100.e1s6	PF3D7_0628100	HECT-domain (ubiquitin-transferase), putative	1.28303	0.86346	23	45.098	1.28184	0.444897	3	33.3333	FALSE	1.20228	1.30856	5	55.5556	TRUE	1.71898	1.71597	6	66.6667	TRUE	1.11534	0.750162	3	33.3333	FALSE	1.17125	0.605831	6	40	FALSE	TRUE
PF3D7_0504800.e1s4	PF3D7_0504800	conserved Plasmodium protein, unknown function	0.453091	0.416857	5	9.80392	0.440595	0.488601	2	22.2222	FALSE	0.616869	0.484521	1	11.1111	FALSE	0.436862	0.320189	1	11.1111	FALSE	0.326085	0.381634	0	0	FALSE	0.448261	0.431317	1	6.66667	FALSE	FALSE
PF3D7_0403400.e2s2	PF3D7_0403400	conserved Plasmodium protein, unknown function	0.391022	0.257728	6	11.7647	0.637255	0.257728	2	22.2222	FALSE	0.353605	0.20761	1	11.1111	FALSE	0.303737	0.112083	1	11.1111	FALSE	0.289127	0.189089	1	11.1111	FALSE	0.379242	0.3197	1	6.66667	FALSE	FALSE
PF3D7_0613900.e1s2	PF3D7_0613900	myosin E, putative	0.016021	-0.176549	4	7.84314	0.0758939	-0.176549	1	11.1111	FALSE	0.26774	-0.0906319	2	22.2222	FALSE	-0.0930933	-0.0343448	0	0	FALSE	0.0251367	-0.316857	1	11.1111	FALSE	-0.110935	-0.226601	0	0	FALSE	FALSE
PF3D7_0406900.e5s2	PF3D7_0406900	conserved Plasmodium protein, unknown function	0.342213	0.210938	3	5.88235	0.354904	0.269627	0	0	FALSE	0.217758	0.137492	0	0	FALSE	0.441261	0.259426	1	11.1111	FALSE	0.263276	0.175594	1	11.1111	FALSE	0.397204	0.298412	1	6.66667	FALSE	FALSE
PF3D7_1126100.e1s1	PF3D7_1126100	autophagy-related protein 7, putative	0.29011	0.188016	5	9.80392	0.261816	0.0744601	1	11.1111	FALSE	0.373884	0.188016	2	22.2222	FALSE	0.43538	0.265811	1	11.1111	FALSE	0.0566814	0.0743038	0	0	FALSE	0.309716	0.2103	1	6.66667	FALSE	FALSE
PF3D7_0628100.e1s10	PF3D7_0628100	HECT-domain (ubiquitin-transferase), putative	0.466885	0.302143	6	11.7647	0.308977	0.302143	1	11.1111	FALSE	0.597467	0.42352	2	22.2222	FALSE	0.927176	0.283772	2	22.2222	FALSE	0.158516	0.182002	0	0	FALSE	0.392129	0.318402	1	6.66667	FALSE	FALSE
PF3D7_0318500.e1s3	PF3D7_0318500	conserved Plasmodium protein, unknown function	0.629384	0.439465	7	13.7255	0.434458	0.42961	1	11.1111	FALSE	0.690918	0.518857	2	22.2222	FALSE	1.00392	0.509634	2	22.2222	FALSE	0.930669	0.26226	2	22.2222	FALSE	0.303926	0.274684	0	0	FALSE	FALSE
PF3D7_0218600.e1s2	PF3D7_0218600	conserved Plasmodium protein, unknown function	0.128817	0.0784425	0	0	0.125986	0.056554	0	0	FALSE	0.0592406	0.132221	0	0	FALSE	0.197142	0.0541278	0	0	FALSE	0.0574962	-0.0715158	0	0	FALSE	0.17406	0.192485	0	0	FALSE	FALSE
PF3D7_0613800.e1s4_US	PF3D7_0613800	transcription factor with AP2 domain(s) (ApiAP2)	0.227631	0.0308646	6	11.7647	0.089193	0.0308646	0	0	FALSE	0.30136	0.0289881	2	22.2222	FALSE	0.491078	0.0105935	2	22.2222	FALSE	0.238516	0.157952	2	22.2222	FALSE	0.101856	0.0555831	0	0	FALSE	FALSE
PF3D7_0506500.e2s1	PF3D7_0506500	conserved Plasmodium protein, unknown function	0.448468	0.243679	5	9.80392	0.329883	0.222107	0	0	FALSE	0.517235	0.246805	2	22.2222	FALSE	0.67395	0.154858	1	11.1111	FALSE	0.291836	0.0913099	1	11.1111	FALSE	0.437048	0.378924	1	6.66667	FALSE	FALSE
PF3D7_0704100.e1s1	PF3D7_0704100	conserved Plasmodium membrane protein, unknown function	-0.345273	-0.339451	0	0	-0.357013	-0.358881	0	0	FALSE	-0.395863	-0.372179	0	0	FALSE	-0.340485	-0.388943	0	0	FALSE	-0.35204	-0.33112	0	0	FALSE	-0.306686	-0.332565	0	0	FALSE	FALSE
PF3D7_0508900.e1s3	PF3D7_0508900	conserved Plasmodium protein, unknown function	0.0948122	0.0530213	1	1.96078	0.0354184	-0.041175	0	0	FALSE	-0.0232036	0.0353187	0	0	FALSE	0.489106	0.329219	1	11.1111	FALSE	-0.0211437	0.052084	0	0	FALSE	0.0342551	0.0982285	0	0	FALSE	FALSE
PF3D7_1138800.e1s2	PF3D7_1138800	WD repeat-containing protein, putative	1.20745	0.840828	24	47.0588	1.2565	1.13526	5	55.5556	TRUE	1.48072	1.13961	5	55.5556	TRUE	1.38958	0.747124	4	44.4444	FALSE	0.70998	0.761013	4	44.4444	FALSE	1.20327	0.840828	6	40	FALSE	TRUE
PF3D7_1116100.e1s1	PF3D7_1116100	serine esterase, putative	0.268219	0.240231	2	3.92157	0.296828	0.127648	1	11.1111	FALSE	0.254036	0.166912	0	0	FALSE	0.33664	0.323665	1	11.1111	FALSE	0.109776	0.0886576	0	0	FALSE	0.313576	0.329713	0	0	FALSE	FALSE
PF3D7_1477600.e3s1	PF3D7_1477600	surface-associated interspersed protein 14.1 (SURFIN 14.1) (SURF14.1)	-0.0934274	-0.101727	0	0	-0.192634	-0.265834	0	0	FALSE	-0.159558	-0.247851	0	0	FALSE	-0.0468235	-0.0189697	0	0	FALSE	-0.0764782	-0.240854	0	0	FALSE	-0.032357	0.0174218	0	0	FALSE	FALSE
PF3D7_0828200.e1s1	PF3D7_0828200	leucine--tRNA ligase, putative	0.360559	0.282307	5	9.80392	0.503182	0.289036	2	22.2222	FALSE	0.15599	0.142577	0	0	FALSE	0.519579	0.30233	2	22.2222	FALSE	0.137229	0.161623	0	0	FALSE	0.436314	0.41	1	6.66667	FALSE	FALSE
PF3D7_1205800.e1s1	PF3D7_1205800	high mobility group protein B3, putative (HMGB3)	-0.18193	-0.161742	0	0	-0.315637	-0.297508	0	0	FALSE	-0.15625	-0.122608	0	0	FALSE	-0.115703	-0.165683	0	0	FALSE	-0.221681	-0.247336	0	0	FALSE	-0.133	-0.141246	0	0	FALSE	FALSE
PF3D7_0909400.e1s1	PF3D7_0909400	exoribonuclease, putative	0.0512302	0.00919894	1	1.96078	-0.0353501	0.00919894	0	0	FALSE	0.219072	0.107697	0	0	FALSE	0.156501	0.0295982	1	11.1111	FALSE	-0.032088	-0.0453557	0	0	FALSE	-0.0106984	0.00426581	0	0	FALSE	FALSE
PF3D7_0624600.e1s2	PF3D7_0624600	SNF2 helicase, putative	0.139308	0.061832	1	1.96078	-0.0617027	-0.0564501	0	0	FALSE	0.191345	0.210375	0	0	FALSE	0.567816	0.166144	1	11.1111	FALSE	-0.000290751	0.0668463	0	0	FALSE	0.0553469	0.061054	0	0	FALSE	FALSE
PF3D7_1130700.e1s1	PF3D7_1130700	structural maintenance of chromosome protein, putative	0.286904	0.16609	3	5.88235	0.307787	0.185229	0	0	FALSE	0.112367	0.110226	0	0	FALSE	0.380485	0.208039	1	11.1111	FALSE	0.253801	0.147823	1	11.1111	FALSE	0.342808	0.140912	1	6.66667	FALSE	FALSE
PF3D7_0612200.e1s1	PF3D7_0612200	leucine-rich repeat protein (LRR6)	0.337361	0.170852	3	5.88235	0.349711	0.299149	0	0	FALSE	0.131772	0.0845271	0	0	FALSE	0.23794	0.275778	0	0	FALSE	0.611646	0.151953	2	22.2222	FALSE	0.348385	0.161143	1	6.66667	FALSE	FALSE
PF3D7_0416300.e1s1	PF3D7_0416300	DNA replication licensing factor, putative	0.169032	0.140281	0	0	0.191685	0.122326	0	0	FALSE	0.100127	0.155189	0	0	FALSE	0.228112	0.132721	0	0	FALSE	0.111863	0.0118741	0	0	FALSE	0.195638	0.196348	0	0	FALSE	FALSE
PF3D7_1126500.e1s1	PF3D7_1126500	conserved Plasmodium protein, unknown function	1.77855	1.46167	42	82.3529	1.88514	1.5399	8	88.8889	TRUE	1.7464	1.77309	8	88.8889	TRUE	2.21724	1.61183	8	88.8889	TRUE	1.62353	1.36222	6	66.6667	TRUE	1.56369	1.42242	12	80	TRUE	TRUE
PF3D7_0610900.e1s1	PF3D7_0610900	trancription factor, putative	0.0615989	0.0737327	0	0	0.144837	0.145265	0	0	FALSE	-0.0500657	-0.0472461	0	0	FALSE	0.108906	0.069639	0	0	FALSE	-0.0260961	-0.0026213	0	0	FALSE	0.102887	0.123451	0	0	FALSE	FALSE
PF3D7_1409100.e1s1	PF3D7_1409100	aldo-keto reductase, putative	1.0547	0.885243	20	39.2157	0.908123	0.81699	2	22.2222	FALSE	0.985991	0.841611	4	44.4444	FALSE	0.934487	0.883287	2	22.2222	FALSE	1.14793	0.742037	3	33.3333	FALSE	1.20006	1.14715	9	60	TRUE	TRUE
PF3D7_1132500.e1	PF3D7_1132500	amino acid transporter, putative	-0.420307	-0.441159	0	0	-0.381804	-0.40701	0	0	FALSE	-0.499639	-0.527578	0	0	FALSE	-0.434797	-0.478426	0	0	FALSE	-0.481293	-0.441159	0	0	FALSE	-0.350523	-0.400452	0	0	FALSE	FALSE
PF3D7_1039000.e1	PF3D7_1039000	serine/threonine protein kinase, FIKK family (FIKK10.2)	-0.448789	-0.457611	0	0	-0.417661	-0.423148	0	0	FALSE	-0.463052	-0.497815	0	0	FALSE	-0.516918	-0.538214	0	0	FALSE	-0.463481	-0.50381	0	0	FALSE	-0.409214	-0.410169	0	0	FALSE	FALSE
PF3D7_0714200.e1s1	PF3D7_0714200	conserved Plasmodium protein, unknown function	0.368861	0.31018	3	5.88235	0.326332	0.259853	0	0	FALSE	0.272785	0.210375	0	0	FALSE	0.648695	0.386515	2	22.2222	FALSE	0.316854	0.267664	1	11.1111	FALSE	0.315327	0.31018	0	0	FALSE	FALSE
PF3D7_1123800.e1s1	PF3D7_1123800	conserved Plasmodium protein, unknown function	0.17369	0.0765682	2	3.92157	0.384547	0.0491764	1	11.1111	FALSE	0.0803261	0.131379	0	0	FALSE	0.237046	0.244199	0	0	FALSE	0.18047	0.0618573	1	11.1111	FALSE	0.0611121	0.0643346	0	0	FALSE	FALSE
PF3D7_1337200.e1s1	PF3D7_1337200	1-deoxy-D-xylulose 5-phosphate synthase	0.0378506	0.0496098	0	0	0.00717832	-0.0877807	0	0	FALSE	-0.0426261	-0.0332339	0	0	FALSE	0.106621	0.086644	0	0	FALSE	0.0172815	-0.0818646	0	0	FALSE	0.075619	0.116138	0	0	FALSE	FALSE
PF3D7_API01800.e1	PF3D7_API01800	apicoplast ribosomal protein L16 (rpl16)	-0.402103	-0.425892	0	0	-0.336865	-0.407432	0	0	FALSE	-0.385111	-0.411759	0	0	FALSE	-0.469359	-0.476559	0	0	FALSE	-0.439469	-0.462176	0	0	FALSE	-0.388667	-0.427397	0	0	FALSE	FALSE
PF3D7_0206100.e4	PF3D7_0206100	cysteine desulfuration protein SufE (SufE)	-0.476144	-0.51631	0	0	-0.474024	-0.556829	0	0	FALSE	-0.496571	-0.531199	0	0	FALSE	-0.461651	-0.520355	0	0	FALSE	-0.494967	-0.538675	0	0	FALSE	-0.462561	-0.469638	0	0	FALSE	FALSE
PF3D7_0914100.e1s1	PF3D7_0914100	conserved Plasmodium protein, unknown function	0.64484	0.584005	8	15.6863	0.551986	0.478047	1	11.1111	FALSE	0.583449	0.572608	1	11.1111	FALSE	0.7602	0.719514	1	11.1111	FALSE	0.540847	0.475361	1	11.1111	FALSE	0.730566	0.753932	4	26.6667	FALSE	FALSE
PF3D7_1215700.e1s1	PF3D7_1215700	conserved Plasmodium protein, unknown function	0.197942	0.158053	1	1.96078	0.135843	0.0948592	0	0	FALSE	0.202128	0.202579	0	0	FALSE	0.33526	0.197348	1	11.1111	FALSE	0.103774	0.102682	0	0	FALSE	0.206799	0.140743	0	0	FALSE	FALSE
PF3D7_1429800.e1	PF3D7_1429800	coatamer beta subunit, putative	0.336961	0.287339	3	5.88235	0.265759	0.251899	0	0	FALSE	0.320257	0.20761	0	0	FALSE	0.467347	0.310094	2	22.2222	FALSE	0.270688	0.0979752	1	11.1111	FALSE	0.351238	0.346661	0	0	FALSE	FALSE
PF3D7_1442500.e2_short	PF3D7_1442500	protein prenyltransferase alpha subunit, putative	-0.142774	-0.180131	0	0	-0.0214247	-0.0864304	0	0	FALSE	-0.188719	-0.263611	0	0	FALSE	-0.0599357	-0.0729168	0	0	FALSE	-0.146001	-0.200045	0	0	FALSE	-0.235784	-0.244232	0	0	FALSE	FALSE
PF3D7_0610900.e1s2	PF3D7_0610900	trancription factor, putative	0.0970704	0.0435329	0	0	0.11059	0.0359004	0	0	FALSE	0.00969194	-0.0974658	0	0	FALSE	0.145467	0.0311905	0	0	FALSE	0.0947865	0.036253	0	0	FALSE	0.113718	0.11928	0	0	FALSE	FALSE
PF3D7_0416900.e1s2	PF3D7_0416900	conserved Plasmodium protein, unknown function	0.556192	0.438677	7	13.7255	0.504448	0.409944	1	11.1111	FALSE	0.563777	0.188821	2	22.2222	FALSE	0.422434	0.339206	1	11.1111	FALSE	0.485816	0.204687	1	11.1111	FALSE	0.705166	0.688604	2	13.3333	FALSE	FALSE
PF3D7_0626400.e1s1	PF3D7_0626400	Sec14 domain containing protein	0.366119	0.311663	3	5.88235	0.39574	0.254807	1	11.1111	FALSE	0.264889	0.242278	0	0	FALSE	0.510701	0.380446	2	22.2222	FALSE	0.264716	0.311663	0	0	FALSE	0.383176	0.412455	0	0	FALSE	FALSE
PF3D7_1227800.e1s1	PF3D7_1227800	histone S-adenosyl methyltransferase, putative	0.548563	0.475962	6	11.7647	0.53757	0.351978	2	22.2222	FALSE	0.371771	0.339003	0	0	FALSE	0.527427	0.473584	1	11.1111	FALSE	0.738577	0.475962	2	22.2222	FALSE	0.559907	0.589006	1	6.66667	FALSE	FALSE
PF3D7_0909400.e1-m2	PF3D7_0909400	exoribonuclease, putative	0.600271	0.561669	5	9.80392	0.562787	0.561737	1	11.1111	FALSE	0.573112	0.450838	0	0	FALSE	0.664451	0.518336	2	22.2222	FALSE	0.475273	0.432709	0	0	FALSE	0.67555	0.609597	2	13.3333	FALSE	FALSE
PF3D7_API04700.e1_short	PF3D7_API04700	SufB protein, putative (sufB)	0.250955	0.265468	0	0	0.251508	0.265468	0	0	FALSE	0.153746	0.129028	0	0	FALSE	0.321969	0.313211	0	0	FALSE	0.221841	0.245516	0	0	FALSE	0.283809	0.303898	0	0	FALSE	FALSE
PF3D7_0910400.e1s2	PF3D7_0910400	selenide water dikinase, putative	0.705575	0.501065	8	15.6863	0.696554	0.71753	2	22.2222	FALSE	0.71779	0.463813	1	11.1111	FALSE	0.495325	0.448253	0	0	FALSE	0.844118	0.522613	2	22.2222	FALSE	0.746684	0.731133	3	20	FALSE	FALSE
PF3D7_0809600.e1s4	PF3D7_0809600	peptidase family C50, putative	0.572335	0.550041	3	5.88235	0.653461	0.607575	1	11.1111	FALSE	0.506834	0.440573	1	11.1111	FALSE	0.815092	0.642074	1	11.1111	FALSE	0.423308	0.412334	0	0	FALSE	0.506723	0.549166	0	0	FALSE	FALSE
PF3D7_0411400.e1s1	PF3D7_0411400	DEAD box ATP-dependent RNA helicase, putative	-0.180045	-0.152354	0	0	-0.175105	-0.162939	0	0	FALSE	-0.216213	-0.13586	0	0	FALSE	-0.148819	-0.150091	0	0	FALSE	-0.209173	-0.207233	0	0	FALSE	-0.162568	-0.149774	0	0	FALSE	FALSE
PF3D7_1429200.e1s3	PF3D7_1429200	transcription factor with AP2 domain(s), putative	0.00901836	-0.0456975	1	1.96078	0.00316651	-0.0852023	0	0	FALSE	-0.147383	-0.168585	0	0	FALSE	0.248923	-0.0133988	1	11.1111	FALSE	-0.0983243	-0.0934922	0	0	FALSE	0.0268331	0.0171883	0	0	FALSE	FALSE
PF3D7_0531100.e1s3	PF3D7_0531100	conserved Plasmodium protein, unknown function	0.664786	0.631248	12	23.5294	0.897457	0.756286	2	22.2222	FALSE	0.88317	0.310646	3	33.3333	FALSE	0.694657	0.642781	4	44.4444	FALSE	0.347848	0.287658	0	0	FALSE	0.566395	0.383865	3	20	FALSE	FALSE
PF3D7_1356200.e1	PF3D7_1356200	mitochondrial import inner membrane translocase subunit TIM23, putative (TIM23)	-0.294146	-0.284881	0	0	-0.326056	-0.382776	0	0	FALSE	-0.32681	-0.290852	0	0	FALSE	-0.248966	-0.253796	0	0	FALSE	-0.326338	-0.37039	0	0	FALSE	-0.263194	-0.274645	0	0	FALSE	FALSE
PF3D7_1405100.e3	PF3D7_1405100	GTPase-activating protein, putative	-0.329744	-0.34192	0	0	-0.395607	-0.429944	0	0	FALSE	-0.384167	-0.341275	0	0	FALSE	-0.377552	-0.356626	0	0	FALSE	-0.285144	-0.355462	0	0	FALSE	-0.255648	-0.27012	0	0	FALSE	FALSE
PF3D7_1321600.e3	PF3D7_1321600	phosphodiesterase gamma, putative (PDEgamma)	-0.274143	-0.250007	0	0	-0.32536	-0.34861	0	0	FALSE	-0.325819	-0.320477	0	0	FALSE	-0.257856	-0.239324	0	0	FALSE	-0.250879	-0.282997	0	0	FALSE	-0.236138	-0.226504	0	0	FALSE	FALSE
PF3D7_0407600.e1s1	PF3D7_0407600	conserved Plasmodium protein, unknown function	0.30407	0.110262	5	9.80392	0.197845	0.180674	0	0	FALSE	0.13454	0.0765905	0	0	FALSE	0.078103	-0.0167096	0	0	FALSE	0.633746	0.171286	2	22.2222	FALSE	0.407298	0.11746	3	20	FALSE	FALSE
PF3D7_1013900.e1s2	PF3D7_1013900	initiation factor 2 subunit family, putative	0.653114	0.469322	12	23.5294	0.68087	0.726389	2	22.2222	FALSE	0.500578	0.427805	1	11.1111	FALSE	0.813562	0.549948	3	33.3333	FALSE	0.649919	0.40558	2	22.2222	FALSE	0.633632	0.383969	4	26.6667	FALSE	FALSE
PF3D7_0217200.e1s2	PF3D7_0217200	conserved Plasmodium protein, unknown function	0.0765719	0.0442939	1	1.96078	0.0763148	0.0251573	0	0	FALSE	0.0260748	-0.094006	0	0	FALSE	0.317759	0.20068	1	11.1111	FALSE	-0.0140764	-0.0303455	0	0	FALSE	0.016701	0.0442939	0	0	FALSE	FALSE
PF3D7_1463900.e5	PF3D7_1463900	conserved Plasmodium membrane protein, unknown function	0.333532	0.168673	6	11.7647	0.621914	0.26942	2	22.2222	FALSE	0.0702238	-0.0848369	0	0	FALSE	0.414383	0.212617	2	22.2222	FALSE	0.179447	0.064572	1	11.1111	FALSE	0.362429	0.24768	1	6.66667	FALSE	FALSE
PF3D7_0107200.e1	PF3D7_0107200	carbon catabolite repressor protein 4, putative	-0.428328	-0.435322	0	0	-0.375001	-0.373598	0	0	FALSE	-0.532872	-0.591131	0	0	FALSE	-0.380499	-0.388144	0	0	FALSE	-0.474655	-0.496864	0	0	FALSE	-0.3985	-0.418117	0	0	FALSE	FALSE
PF3D7_1026000.e3	PF3D7_1026000	conserved Plasmodium protein, unknown function	-0.171491	-0.15576	0	0	-0.090464	-0.103686	0	0	FALSE	-0.28532	-0.351972	0	0	FALSE	-0.188268	-0.15576	0	0	FALSE	-0.191314	-0.149118	0	0	FALSE	-0.12985	-0.121532	0	0	FALSE	FALSE
PF3D7_1338800.e8	PF3D7_1338800	CPW-WPC family protein	-0.318695	-0.316509	0	0	-0.2734	-0.243177	0	0	FALSE	-0.417142	-0.45798	0	0	FALSE	-0.305625	-0.341512	0	0	FALSE	-0.2966	-0.253344	0	0	FALSE	-0.307904	-0.296685	0	0	FALSE	FALSE
PF3D7_0529200.e1	PF3D7_0529200	sugar transporter, putative	-0.347361	-0.344847	0	0	-0.30736	-0.336003	0	0	FALSE	-0.421664	-0.505002	0	0	FALSE	-0.342097	-0.363504	0	0	FALSE	-0.308746	-0.305449	0	0	FALSE	-0.353106	-0.317258	0	0	FALSE	FALSE
PF3D7_0114000.e1	PF3D7_0114000	exported protein family 1 (EPF1)	-0.248919	-0.246855	0	0	-0.210288	-0.204596	0	0	FALSE	-0.365504	-0.360932	0	0	FALSE	-0.227362	-0.251034	0	0	FALSE	-0.256163	-0.244882	0	0	FALSE	-0.210734	-0.235444	0	0	FALSE	FALSE
PF3D7_1465600.e7	PF3D7_1465600	conserved Plasmodium protein, unknown function	-0.129509	-0.183472	0	0	-0.110142	-0.10237	0	0	FALSE	-0.28071	-0.42425	0	0	FALSE	-0.108133	-0.15859	0	0	FALSE	-0.0597104	-0.189431	0	0	FALSE	-0.105113	-0.160037	0	0	FALSE	FALSE
PF3D7_1201200.e1	PF3D7_1201200	Plasmodium exported protein (PHISTa-like), unknown function	-0.430756	-0.515148	1	1.96078	-0.417605	-0.484918	0	0	FALSE	-0.453357	-0.558124	0	0	FALSE	-0.378776	-0.482135	0	0	FALSE	-0.499959	-0.538025	0	0	FALSE	-0.414752	-0.561508	1	6.66667	FALSE	FALSE
PF3D7_1401300.e1	PF3D7_1401300	aminopeptidase, putative	-0.316213	-0.320373	0	0	-0.290154	-0.261256	0	0	FALSE	-0.37026	-0.38613	0	0	FALSE	-0.275075	-0.207948	0	0	FALSE	-0.361538	-0.333815	0	0	FALSE	-0.296908	-0.391202	0	0	FALSE	FALSE
PF3D7_1430100.e2	PF3D7_1430100	serine/threonine protein phosphatase 2A activator (PTPA)	-0.0760774	-0.0750044	0	0	-0.0431527	-0.0162406	0	0	FALSE	-0.103777	-0.0199215	0	0	FALSE	-0.0708161	0.0335881	0	0	FALSE	-0.076232	-0.121725	0	0	FALSE	-0.0822762	-0.101105	0	0	FALSE	FALSE
PF3D7_1004600.e3	PF3D7_1004600	conserved Plasmodium membrane protein, unknown function	-0.0603174	-0.054944	0	0	-0.0731736	-0.0709497	0	0	FALSE	-0.156511	-0.102234	0	0	FALSE	-0.0613086	0.0105935	0	0	FALSE	-0.00712148	-0.0573161	0	0	FALSE	-0.0262106	0.0331737	0	0	FALSE	FALSE
PF3D7_0603800.e19	PF3D7_0603800	centrosomal protein CEP76, putative (CEP76)	0.00394685	0.0553178	0	0	-0.0350732	-0.0783556	0	0	FALSE	-0.114864	-0.028523	0	0	FALSE	0.0464493	0.0614864	0	0	FALSE	0.0482402	0.0125096	0	0	FALSE	0.0465678	0.0691118	0	0	FALSE	FALSE
PF3D7_1428800.1.e3	PF3D7_1428800.1	transcription initiation TFIID-like, putative	-0.327412	-0.336609	0	0	-0.318161	-0.378914	0	0	FALSE	-0.369839	-0.334247	0	0	FALSE	-0.293396	-0.353674	0	0	FALSE	-0.310435	-0.340595	0	0	FALSE	-0.338104	-0.321763	0	0	FALSE	FALSE
PF3D7_1410700.e2	PF3D7_1410700	conserved Plasmodium protein, unknown function	-0.318926	-0.355588	0	0	-0.372278	-0.509994	0	0	FALSE	-0.344773	-0.298282	0	0	FALSE	-0.321786	-0.240481	0	0	FALSE	-0.323951	-0.396012	0	0	FALSE	-0.266675	-0.338108	0	0	FALSE	FALSE
PF3D7_1003200.e2	PF3D7_1003200	conserved Plasmodium protein, unknown function	-0.15678	-0.134824	0	0	-0.130256	-0.20195	0	0	FALSE	-0.159792	-0.142697	0	0	FALSE	-0.166084	-0.124056	0	0	FALSE	-0.190941	-0.24801	0	0	FALSE	-0.144808	-0.131497	0	0	FALSE	FALSE
PF3D7_1325700.e3	PF3D7_1325700	conserved Plasmodium protein, unknown function	0.077649	0.0464404	0	0	0.0442411	0	0	0	FALSE	0.0917512	0.109935	0	0	FALSE	0.038182	-0.0162259	0	0	FALSE	0.154929	0.102092	0	0	FALSE	0.0665445	0.0053832	0	0	FALSE	FALSE
PF3D7_0201800.e2	PF3D7_0201800	RESA-like protein with PHIST and DnaJ domains	0.0780407	0.0455995	0	0	0.137655	0.014538	0	0	FALSE	0.0861228	0.0936367	0	0	FALSE	0.0609459	0.0455995	0	0	FALSE	0.0678477	0.138734	0	0	FALSE	0.0537956	-0.0189324	0	0	FALSE	FALSE
PF3D7_0607100.e13	PF3D7_0607100	MYND finger protein, putative	0.173016	0.151202	0	0	0.238851	0.151202	0	0	FALSE	0.17187	0.189416	0	0	FALSE	0.119947	0.169863	0	0	FALSE	0.230289	0.172138	0	0	FALSE	0.131679	0.0617314	0	0	FALSE	FALSE
PF3D7_0203800.e12	PF3D7_0203800	conserved Plasmodium protein, unknown function	0.283494	0.240964	0	0	0.27011	0.191582	0	0	FALSE	0.364136	0.501341	0	0	FALSE	0.235754	0.274217	0	0	FALSE	0.303694	0.333277	0	0	FALSE	0.259662	0.15833	0	0	FALSE	FALSE
PF3D7_1128400.e9	PF3D7_1128400	geranylgeranyl pyrophosphate synthase, putative	0.154913	0.0982213	0	0	0.079489	0.0274677	0	0	FALSE	0.289713	0.330839	0	0	FALSE	0.087266	0.10312	0	0	FALSE	0.199254	0.232319	0	0	FALSE	0.133272	0.061054	0	0	FALSE	FALSE
PF3D7_0514600.e2	PF3D7_0514600	ribose 5-phosphate epimerase, putative	0.0783917	0.0978878	0	0	-0.105312	0.0978878	0	0	FALSE	0.106631	0.163754	0	0	FALSE	0.108929	0.0370752	0	0	FALSE	0.13827	0.172181	0	0	FALSE	0.11742	0.0874377	0	0	FALSE	FALSE
PF3D7_1468500.e5	PF3D7_1468500	derlin-1 (Der1-1)	0.166216	0.153333	0	0	0.121527	0.132008	0	0	FALSE	0.155184	0.153333	0	0	FALSE	0.206303	0.170294	0	0	FALSE	0.2174	0.212981	0	0	FALSE	0.144887	0.115797	0	0	FALSE	FALSE
PF3D7_1006000.e2	PF3D7_1006000	conserved Plasmodium protein, unknown function	0.205575	0.15256	1	1.96078	0.0951387	0.110299	0	0	FALSE	0.140003	0.101012	0	0	FALSE	0.311391	0.15187	1	11.1111	FALSE	0.300516	0.279387	0	0	FALSE	0.190726	0.15256	0	0	FALSE	FALSE
PF3D7_0724600.e2	PF3D7_0724600	protein kinase, putative	0.239343	0.207373	1	1.96078	0.136719	0.122144	0	0	FALSE	0.185844	0.269789	0	0	FALSE	0.223167	0.224764	0	0	FALSE	0.277221	0.28341	0	0	FALSE	0.319997	0.171633	1	6.66667	FALSE	FALSE
PF3D7_0922300.e8	PF3D7_0922300	conserved Plasmodium protein, unknown function	0.0708852	0.0363625	0	0	0.0446119	0.0346286	0	0	FALSE	0.0080111	0.0569617	0	0	FALSE	0.0269468	0.02584	0	0	FALSE	0.180713	0.254992	0	0	FALSE	0.0848402	0.00466976	0	0	FALSE	FALSE
PF3D7_0914400.e5	PF3D7_0914400	conserved Plasmodium protein, unknown function	0.15283	0.159434	0	0	0.116004	0.144942	0	0	FALSE	0.162422	0.212674	0	0	FALSE	0.117371	0.0735253	0	0	FALSE	0.213815	0.274251	0	0	FALSE	0.153855	0.132305	0	0	FALSE	FALSE
PF3D7_1011900.e3	PF3D7_1011900	heme oxygenase	0.319848	0.299225	0	0	0.274331	0.269357	0	0	FALSE	0.283145	0.349639	0	0	FALSE	0.275968	0.33051	0	0	FALSE	0.408091	0.429865	0	0	FALSE	0.342563	0.299225	0	0	FALSE	FALSE
PF3D7_0511700.e4	PF3D7_0511700	kinase binding protein CGI-121, putative	0.502827	0.513543	0	0	0.511838	0.470368	0	0	FALSE	0.47741	0.398656	0	0	FALSE	0.439076	0.513543	0	0	FALSE	0.536038	0.560468	0	0	FALSE	0.530995	0.49413	0	0	FALSE	FALSE
PF3D7_0613300.e3	PF3D7_0613300	integral membrane protein, putative	0.436597	0.342695	4	7.84314	0.273727	0.224392	0	0	FALSE	0.376754	0.269789	1	11.1111	FALSE	0.281538	0.352371	0	0	FALSE	0.528767	0.424939	1	11.1111	FALSE	0.607957	0.28521	2	13.3333	FALSE	FALSE
PF3D7_0921100.e3	PF3D7_0921100	conserved Plasmodium protein, unknown function	0.228973	0.235938	0	0	0.199814	0.230006	0	0	FALSE	0.202286	0.215633	0	0	FALSE	0.209201	0.234427	0	0	FALSE	0.28511	0.322648	0	0	FALSE	0.24066	0.235122	0	0	FALSE	FALSE
PF3D7_1322200.e4_937189..937374	PF3D7_1322200	conserved Plasmodium protein, unknown function	0.29576	0.293268	0	0	0.304993	0.272949	0	0	FALSE	0.26869	0.309251	0	0	FALSE	0.267052	0.2107	0	0	FALSE	0.371611	0.403204	0	0	FALSE	0.278175	0.259684	0	0	FALSE	FALSE
PF3D7_0310000.e1	PF3D7_0310000	conserved Plasmodium protein, unknown function	0.414433	0.38532	1	1.96078	0.408426	0.422024	0	0	FALSE	0.436284	0.41921	0	0	FALSE	0.409969	0.213675	1	11.1111	FALSE	0.44125	0.428458	0	0	FALSE	0.391514	0.364175	0	0	FALSE	FALSE
PF3D7_1345100.e1	PF3D7_1345100	thioredoxin 2	0.201134	0.220406	0	0	0.237093	0.236848	0	0	FALSE	0.2029	0.232318	0	0	FALSE	0.139688	0.160236	0	0	FALSE	0.233732	0.244501	0	0	FALSE	0.195809	0.172154	0	0	FALSE	FALSE
PF3D7_1127400.e1	PF3D7_1127400	conserved Plasmodium protein, unknown function	0.0347024	0	0	0	-0.00734514	-0.0337148	0	0	FALSE	0.0794709	0.159493	0	0	FALSE	-0.0255292	-0.0261523	0	0	FALSE	0.147556	0.170214	0	0	FALSE	0.00149674	-0.0252988	0	0	FALSE	FALSE
PF3D7_0607100.e3	PF3D7_0607100	MYND finger protein, putative	0.0997584	0.0717249	0	0	-0.0210616	-0.0647975	0	0	FALSE	0.198566	0.15609	0	0	FALSE	0.0340756	0.0820191	0	0	FALSE	0.0900535	0.0934269	0	0	FALSE	0.158199	0.0558143	0	0	FALSE	FALSE
PF3D7_0830400.e1	PF3D7_0830400	conserved Plasmodium protein, unknown function	0.301976	0.200455	1	1.96078	0.251699	0.176801	0	0	FALSE	0.310298	0.328706	0	0	FALSE	0.0802048	0.107114	0	0	FALSE	0.318582	0.310923	0	0	FALSE	0.450249	0.130457	1	6.66667	FALSE	FALSE
PF3D7_0624900.e4	PF3D7_0624900	conserved Plasmodium protein, unknown function	0.0333341	0.0213737	0	0	0.0298549	-0.0167352	0	0	FALSE	0.12272	0.0748942	0	0	FALSE	-0.0100665	0.0213737	0	0	FALSE	0.043649	0.091819	0	0	FALSE	0.00164123	-0.0289482	0	0	FALSE	FALSE
PF3D7_0423900.e1	PF3D7_0423900	probable protein, unknown function	0.104256	0.106448	0	0	0.0737414	0.0932827	0	0	FALSE	0.0902658	0.119367	0	0	FALSE	0.110856	0.12409	0	0	FALSE	0.171169	0.0976403	0	0	FALSE	0.08685	0.109583	0	0	FALSE	FALSE
PF3D7_0308700.e2	PF3D7_0308700	conserved Plasmodium protein, unknown function	0.121159	0.132343	0	0	0.0733331	-0.00318125	0	0	FALSE	0.0913216	0.10667	0	0	FALSE	0.11402	0.157243	0	0	FALSE	0.208543	0.230088	0	0	FALSE	0.119611	0.132343	0	0	FALSE	FALSE
PF3D7_0916200.e1	PF3D7_0916200	conserved Plasmodium protein, unknown function	0.159801	0.126174	0	0	0.187975	0.123806	0	0	FALSE	0.0944905	0.0513007	0	0	FALSE	0.140665	0.126174	0	0	FALSE	0.328257	0.231075	0	0	FALSE	0.0924899	0.109624	0	0	FALSE	FALSE
PF3D7_1315500.e1	PF3D7_1315500	conserved Plasmodium protein, unknown function	0.0634345	0.0763304	0	0	-0.0348228	-0.0613135	0	0	FALSE	0.0357872	0.074022	0	0	FALSE	0.0577892	0.0925661	0	0	FALSE	0.149278	0.120665	0	0	FALSE	0.0908584	0.0840967	0	0	FALSE	FALSE
PF3D7_0824700.e13	PF3D7_0824700	conserved Plasmodium membrane protein, unknown function	0.106737	0.137482	0	0	0.0172257	0.00399639	0	0	FALSE	0.106475	0.129968	0	0	FALSE	0.0656552	0.0784414	0	0	FALSE	0.217994	0.216133	0	0	FALSE	0.118496	0.144705	0	0	FALSE	FALSE
PF3D7_0924000.e2	PF3D7_0924000	patatin-like phospholipase, putative	0.224063	0.171422	1	1.96078	0.112167	0.0677507	0	0	FALSE	0.191378	0.166823	0	0	FALSE	0.105023	0.22908	0	0	FALSE	0.497244	0.332725	1	11.1111	FALSE	0.218327	0.117947	0	0	FALSE	FALSE
PF3D7_1247000.2.e1	PF3D7_1247000.2	DNA replication origin binding protein, putative	0.0953351	0.113033	0	0	0.0633463	0.0276966	0	0	FALSE	0.105749	0.138398	0	0	FALSE	0.0107086	0.069639	0	0	FALSE	0.139737	0.160651	0	0	FALSE	0.132415	0.12631	0	0	FALSE	FALSE
PF3D7_1242100.e1	PF3D7_1242100	conserved Plasmodium protein, unknown function	0.0192291	0.0340618	0	0	0.0209005	-0.00802614	0	0	FALSE	0.0226415	0.101798	0	0	FALSE	-0.0821624	-0.10278	0	0	FALSE	0.0930523	0.0410804	0	0	FALSE	0.0327198	0.019102	0	0	FALSE	FALSE
PF3D7_1215300.e3	PF3D7_1215300	10 kDa chaperonin	0.168416	0.189008	0	0	0.0902912	0.086089	0	0	FALSE	0.153712	0.175296	0	0	FALSE	0.146454	0.202296	0	0	FALSE	0.241676	0.322315	0	0	FALSE	0.193335	0.231579	0	0	FALSE	FALSE
PF3D7_1417900.e4	PF3D7_1417900	conserved Plasmodium protein, unknown function	0.106686	0.112723	0	0	0.0623598	0.0919824	0	0	FALSE	0.0744305	0.0938602	0	0	FALSE	0.118809	0.0595888	0	0	FALSE	0.165801	0.183842	0	0	FALSE	0.109893	0.112723	0	0	FALSE	FALSE
PF3D7_0313700.1.e1	PF3D7_0313700.1	conserved Plasmodium protein, unknown function	0.345584	0.378306	0	0	0.349055	0.459177	0	0	FALSE	0.361957	0.401907	0	0	FALSE	0.257431	0.342802	0	0	FALSE	0.417704	0.428248	0	0	FALSE	0.343298	0.314599	0	0	FALSE	FALSE
PF3D7_0916300.e4	PF3D7_0916300	conserved Plasmodium protein, unknown function	0.191936	0.215312	0	0	0.182867	0.193291	0	0	FALSE	0.146979	0.203987	0	0	FALSE	0.151794	0.240037	0	0	FALSE	0.262881	0.285163	0	0	FALSE	0.20587	0.222239	0	0	FALSE	FALSE
PF3D7_0832700.e2_1408665..1408865	PF3D7_0832700	Plasmodium exported protein (PHISTa-like), unknown function	0.0764266	0.0748942	0	0	0.100141	-0.00567618	0	0	FALSE	0.0746627	0.0823341	0	0	FALSE	0.00911462	0.0595888	0	0	FALSE	0.116708	0.171125	0	0	FALSE	0.0794744	0.0249879	0	0	FALSE	FALSE
PF3D7_1462500.e9	PF3D7_1462500	conserved Plasmodium protein, unknown function	0.132562	0.133822	0	0	0.12353	0.0634117	0	0	FALSE	0.1323	0.216224	0	0	FALSE	0.0900748	0.135025	0	0	FALSE	0.170697	0.186539	0	0	FALSE	0.140748	0.0984328	0	0	FALSE	FALSE
PF3D7_1241600.e2	PF3D7_1241600	mitochondrial carrier protein, putative	0.296541	0.285851	0	0	0.32407	0.357335	0	0	FALSE	0.307495	0.268602	0	0	FALSE	0.258397	0.291022	0	0	FALSE	0.293516	0.263255	0	0	FALSE	0.298153	0.262515	0	0	FALSE	FALSE
PF3D7_1028000.e8	PF3D7_1028000	methyltransferase, putative	0.116185	0.0301883	3	5.88235	0.238858	0.23665	1	11.1111	FALSE	0.146678	0.103688	0	0	FALSE	0.0938632	-0.0131263	1	11.1111	FALSE	0.0359647	-0.0110056	0	0	FALSE	0.0858101	-0.0690442	1	6.66667	FALSE	FALSE
PF3D7_0408400.e2	PF3D7_0408400	conserved Plasmodium protein, unknown function	-0.0521672	-0.0524277	0	0	-0.0664371	-0.0445143	0	0	FALSE	-0.0427809	-0.0989612	0	0	FALSE	-0.10864	-0.112099	0	0	FALSE	-0.000943944	-0.00623644	0	0	FALSE	-0.0460876	-0.0743949	0	0	FALSE	FALSE
PF3D7_0926300.e13	PF3D7_0926300	protein kinase, putative	-0.272991	-0.287598	0	0	-0.323896	-0.350066	0	0	FALSE	-0.232384	-0.230416	0	0	FALSE	-0.26583	-0.238048	0	0	FALSE	-0.246449	-0.287598	0	0	FALSE	-0.287035	-0.327332	0	0	FALSE	FALSE
PF3D7_1474400.e1	PF3D7_1474400	conserved Plasmodium protein, unknown function	-0.122002	-0.11954	0	0	-0.172846	-0.11954	0	0	FALSE	-0.113991	-0.150002	0	0	FALSE	-0.0562103	-0.0548619	0	0	FALSE	-0.092153	-0.098634	0	0	FALSE	-0.153685	-0.159046	0	0	FALSE	FALSE
PF3D7_0606500.e3	PF3D7_0606500	polypyrimidine tract binding protein, putative	-0.156886	-0.164358	0	0	-0.154997	-0.161213	0	0	FALSE	-0.0820902	-0.0239846	0	0	FALSE	-0.191148	-0.170968	0	0	FALSE	-0.147593	-0.153041	0	0	FALSE	-0.187917	-0.170835	0	0	FALSE	FALSE
PF3D7_0904500.e1	PF3D7_0904500	prefoldin subunit, putative	-0.173656	-0.179862	0	0	-0.24424	-0.209831	0	0	FALSE	-0.129318	-0.0649498	0	0	FALSE	-0.202537	-0.180283	0	0	FALSE	-0.112739	-0.0987528	0	0	FALSE	-0.177131	-0.210368	0	0	FALSE	FALSE
PF3D7_0205100.e1	PF3D7_0205100	conserved Plasmodium protein, unknown function	-0.239589	-0.225763	0	0	-0.250935	-0.247511	0	0	FALSE	-0.178283	-0.126377	0	0	FALSE	-0.314774	-0.280013	0	0	FALSE	-0.17764	-0.176065	0	0	FALSE	-0.261625	-0.262825	0	0	FALSE	FALSE
PF3D7_0807400.e1	PF3D7_0807400	conserved Plasmodium protein, unknown function	-0.260891	-0.233176	0	0	-0.244108	-0.260016	0	0	FALSE	-0.19029	-0.119206	0	0	FALSE	-0.42256	-0.313932	0	0	FALSE	-0.225837	-0.209189	0	0	FALSE	-0.237354	-0.258513	0	0	FALSE	FALSE
PF3D7_0624900.e8	PF3D7_0624900	conserved Plasmodium protein, unknown function	-0.0614843	-0.0355135	0	0	0.0214918	-0.107502	0	0	FALSE	-0.0619362	-0.0271609	0	0	FALSE	-0.242161	-0.0281891	0	0	FALSE	0.0776315	0.0910442	0	0	FALSE	-0.0860624	-0.155837	0	0	FALSE	FALSE
PF3D7_0514600.e4	PF3D7_0514600	ribose 5-phosphate epimerase, putative	-0.11875	-0.126795	0	0	-0.177476	-0.180972	0	0	FALSE	-0.0990774	0.00345418	0	0	FALSE	-0.139486	-0.14142	0	0	FALSE	-0.0307273	0.0134832	0	0	FALSE	-0.13569	-0.155026	0	0	FALSE	FALSE
PF3D7_1470900.e2	PF3D7_1470900	20S proteasome beta 4 subunit, putative	-0.111069	-0.118979	0	0	-0.160106	-0.12828	0	0	FALSE	-0.100155	-0.0152763	0	0	FALSE	-0.098659	-0.0941789	0	0	FALSE	-0.0571236	-0.00775992	0	0	FALSE	-0.128009	-0.132221	0	0	FALSE	FALSE
PF3D7_1209000.e1	PF3D7_1209000	conserved Plasmodium protein, unknown function	-0.0472513	-0.0436908	0	0	-0.0886029	-0.0550636	0	0	FALSE	-0.0744899	-0.0884824	0	0	FALSE	-0.0772944	-0.0285257	0	0	FALSE	0.0251497	-0.00542571	0	0	FALSE	-0.0315119	-0.0524277	0	0	FALSE	FALSE
PF3D7_1432500.e2	PF3D7_1432500	conserved protein, unknown function	0.0401665	0.0491764	1	1.96078	-0.00702379	-0.0360693	0	0	FALSE	0.232324	0.1583	1	11.1111	FALSE	-0.105963	-0.095097	0	0	FALSE	0.104364	0.0943405	0	0	FALSE	0.00234571	0.0175705	0	0	FALSE	FALSE
PF3D7_1327100.e1	PF3D7_1327100	conserved Plasmodium protein, unknown function	-0.00697838	-0.0207869	1	1.96078	0.190085	-0.0816385	1	11.1111	FALSE	-0.0746356	0.0106867	0	0	FALSE	-0.147503	-0.0560135	0	0	FALSE	0.136807	0.0208092	0	0	FALSE	-0.0865789	-0.0918515	0	0	FALSE	FALSE
PF3D7_1320500.e3	PF3D7_1320500	SNARE protein, putative	-0.158106	-0.170468	0	0	-0.134293	-0.184645	0	0	FALSE	-0.0810266	-0.0903838	0	0	FALSE	-0.247144	-0.170468	0	0	FALSE	-0.120593	-0.0506631	0	0	FALSE	-0.187728	-0.207148	0	0	FALSE	FALSE
PF3D7_1477800.e1	PF3D7_1477800	acyl-CoA binding protein	-0.129216	-0.110492	0	0	-0.119003	-0.0871745	0	0	FALSE	-0.0637699	-0.0214855	0	0	FALSE	-0.151625	-0.124613	0	0	FALSE	-0.152953	-0.0913863	0	0	FALSE	-0.146925	-0.167643	0	0	FALSE	FALSE
PF3D7_1019500.1.e8	PF3D7_1019500.1	conserved Plasmodium membrane protein, unknown function	-0.0330108	-0.00799682	0	0	-0.0315588	0.00229637	0	0	FALSE	-0.0236051	-0.00799682	0	0	FALSE	-0.0893213	-0.0185308	0	0	FALSE	-0.0265452	-0.0153161	0	0	FALSE	-0.00961861	0	0	0	FALSE	FALSE
PF3D7_0608200.e2	PF3D7_0608200	conserved Plasmodium protein, unknown function	-0.0134226	0.0059093	0	0	0.0399609	0.0132785	0	0	FALSE	0.0285235	0.0921459	0	0	FALSE	-0.0656559	-0.0285257	0	0	FALSE	0.0141191	0.0698214	0	0	FALSE	-0.0558054	-0.0473342	0	0	FALSE	FALSE
PF3D7_0720200.e1	PF3D7_0720200	conserved Plasmodium protein, unknown function	-0.382538	-0.414004	0	0	-0.405745	-0.457007	0	0	FALSE	-0.324809	-0.270089	0	0	FALSE	-0.439073	-0.4463	0	0	FALSE	-0.35599	-0.275042	0	0	FALSE	-0.385259	-0.412988	0	0	FALSE	FALSE
PF3D7_1416400.e3	PF3D7_1416400	conserved Plasmodium protein, unknown function	0.0664935	0.0708402	0	0	0.103191	0.125146	0	0	FALSE	0.097858	0.113037	0	0	FALSE	0.00281433	0.017278	0	0	FALSE	0.180057	0.19204	0	0	FALSE	-0.00427404	-0.0119561	0	0	FALSE	FALSE
PF3D7_1243900.e6	PF3D7_1243900	double C2-like domain-containing protein	-0.196668	-0.251857	0	0	-0.269119	-0.28212	0	0	FALSE	-0.257007	-0.238251	0	0	FALSE	-0.14922	-0.226106	0	0	FALSE	-0.203913	-0.243122	0	0	FALSE	-0.141116	-0.159255	0	0	FALSE	FALSE
PF3D7_1228100.e1	PF3D7_1228100	leucine-rich repeat protein	-0.242097	-0.21764	0	0	-0.257179	-0.257044	0	0	FALSE	-0.197699	-0.126389	0	0	FALSE	-0.310457	-0.240613	0	0	FALSE	-0.22554	-0.210724	0	0	FALSE	-0.228606	-0.18844	0	0	FALSE	FALSE
PF3D7_0618300.e2	PF3D7_0618300	60S ribosomal protein L27a, putative	-0.259704	-0.263904	0	0	-0.281286	-0.293608	0	0	FALSE	-0.198431	-0.193923	0	0	FALSE	-0.325531	-0.263904	0	0	FALSE	-0.243948	-0.225998	0	0	FALSE	-0.253477	-0.315164	0	0	FALSE	FALSE
PF3D7_0213200.e2	PF3D7_0213200	conserved Plasmodium protein, unknown function	0.129256	0.122558	0	0	0.0966663	0.0604739	0	0	FALSE	0.156362	0.19326	0	0	FALSE	0.0606154	0.126766	0	0	FALSE	0.231548	0.286278	0	0	FALSE	0.112356	0.0430076	0	0	FALSE	FALSE
PF3D7_1147700.e2	PF3D7_1147700	mitochondrial ATP synthase delta subunit, putative	-0.225537	-0.200543	0	0	-0.235151	-0.273074	0	0	FALSE	-0.131929	-0.145723	0	0	FALSE	-0.382527	-0.192206	0	0	FALSE	-0.134186	-0.208184	0	0	FALSE	-0.236551	-0.282215	0	0	FALSE	FALSE
PF3D7_1139200.e2	PF3D7_1139200	conserved Plasmodium protein, unknown function	-0.146258	-0.138119	1	1.96078	-0.247631	-0.280022	0	0	FALSE	-0.129578	-0.0865693	0	0	FALSE	-0.367696	-0.190164	0	0	FALSE	0.222116	-0.110173	1	11.1111	FALSE	-0.183604	-0.212741	0	0	FALSE	FALSE
PF3D7_1368400.e1	PF3D7_1368400	conserved Plasmodium protein, unknown function	-0.0909595	-0.0571749	0	0	-0.128957	-0.058482	0	0	FALSE	-0.0578207	-0.0125292	0	0	FALSE	-0.263064	-0.114295	0	0	FALSE	-0.0265361	-0.0152332	0	0	FALSE	-0.0234359	-0.0115811	0	0	FALSE	FALSE
PF3D7_0502600.e1	PF3D7_0502600	conserved Plasmodium protein, unknown function	0.19295	0.166942	0	0	0.201427	0.0791605	0	0	FALSE	0.159878	0.122931	0	0	FALSE	0.111398	0.0151295	0	0	FALSE	0.286593	0.191303	0	0	FALSE	0.200454	0.166942	0	0	FALSE	FALSE
PF3D7_1242400.e4	PF3D7_1242400	conserved Plasmodium protein, unknown function	-0.268722	-0.303589	0	0	-0.447024	-0.545464	0	0	FALSE	-0.171048	-0.269944	0	0	FALSE	-0.243929	-0.212648	0	0	FALSE	-0.288513	-0.379861	0	0	FALSE	-0.223346	-0.358487	0	0	FALSE	FALSE
PF3D7_0416400.e1	PF3D7_0416400	histone acetyltransferase, putative	-0.115677	-0.09659	1	1.96078	-0.112336	-0.0986537	0	0	FALSE	0.102527	-0.0198757	1	11.1111	FALSE	-0.270817	-0.09659	0	0	FALSE	-0.0412129	-0.0707118	0	0	FALSE	-0.200197	-0.234781	0	0	FALSE	FALSE
PF3D7_0518000.e2	PF3D7_0518000	conserved protein, unknown function	-0.108225	-0.139971	1	1.96078	0.0751792	-0.153264	1	11.1111	FALSE	-0.13261	-0.139971	0	0	FALSE	-0.275314	-0.196223	0	0	FALSE	-0.0410429	0.0388835	0	0	FALSE	-0.143691	-0.146375	0	0	FALSE	FALSE
PF3D7_0728600.e3	PF3D7_0728600	zinc finger, C3HC4 type, putative	1.26181	0.921344	24	47.0588	1.10537	0.736519	3	33.3333	FALSE	0.742813	0.68598	2	22.2222	FALSE	0.770513	0.501509	3	33.3333	FALSE	1.54885	1.91794	6	66.6667	TRUE	1.78962	1.89678	10	66.6667	TRUE	TRUE
PF3D7_1354600.e3	PF3D7_1354600	60S ribosomal protein L7-2, putative	-0.0201025	-0.0362162	0	0	-0.0875027	-0.0652276	0	0	FALSE	-0.0139229	-0.108438	0	0	FALSE	-0.027454	-0.0463645	0	0	FALSE	0.0165901	-0.00623644	0	0	FALSE	-0.000974965	-0.0303082	0	0	FALSE	FALSE
PF3D7_0510300.e3	PF3D7_0510300	conserved Plasmodium protein, unknown function	-0.241844	-0.254352	0	0	-0.22868	-0.417158	0	0	FALSE	-0.2198	-0.21664	0	0	FALSE	-0.147008	-0.151038	0	0	FALSE	-0.271173	-0.2719	0	0	FALSE	-0.302272	-0.313073	0	0	FALSE	FALSE
PF3D7_0619700.e2	PF3D7_0619700	conserved Plasmodium protein, unknown function	0.211184	0.142578	1	1.96078	0.353003	0.133008	1	11.1111	FALSE	0.155749	0.107212	0	0	FALSE	0.128238	0.178405	0	0	FALSE	0.26442	0.189089	0	0	FALSE	0.177179	0.142578	0	0	FALSE	FALSE
PF3D7_0519700.e2	PF3D7_0519700	conserved Plasmodium protein, unknown function	-0.150021	-0.157599	0	0	-0.140757	-0.110411	0	0	FALSE	-0.120992	-0.0337746	0	0	FALSE	-0.227268	-0.234582	0	0	FALSE	-0.117999	-0.0489435	0	0	FALSE	-0.145862	-0.14936	0	0	FALSE	FALSE
PF3D7_0419100.e1	PF3D7_0419100	conserved Plasmodium protein, unknown function	0.160671	0.119309	1	1.96078	0.0664437	0.037526	0	0	FALSE	0.162004	0.165898	0	0	FALSE	0.209577	0.0920325	1	11.1111	FALSE	0.299769	0.317149	0	0	FALSE	0.103607	0.0854828	0	0	FALSE	FALSE
PF3D7_1445200.e3	PF3D7_1445200	RNA helicase, putative	0.0107371	-0.105637	2	3.92157	-0.0927431	-0.134	0	0	FALSE	-0.0822419	-0.0702741	0	0	FALSE	-0.00560217	-0.0610227	0	0	FALSE	0.260522	0.0848889	1	11.1111	FALSE	-0.0114546	-0.150379	1	6.66667	FALSE	FALSE
PF3D7_1453200.e11	PF3D7_1453200	conserved Plasmodium protein, unknown function	0.126089	-0.0134494	3	5.88235	0.165782	-0.0637012	1	11.1111	FALSE	-0.0526165	-0.0682445	0	0	FALSE	0.00771758	-0.00616537	0	0	FALSE	0.633643	0.106068	2	22.2222	FALSE	-0.0240149	-0.0234467	0	0	FALSE	FALSE
PF3D7_1111400.e1	PF3D7_1111400	conserved Plasmodium protein, unknown function	0.00288201	0.0118741	0	0	-0.0801863	-0.0776457	0	0	FALSE	-0.0401128	-0.0587867	0	0	FALSE	0.0227006	0.0234922	0	0	FALSE	0.0624883	0.0566528	0	0	FALSE	0.030865	0.0390226	0	0	FALSE	FALSE
PF3D7_1228100.e3	PF3D7_1228100	leucine-rich repeat protein	0.395437	0.368715	2	3.92157	0.371121	0.401871	1	11.1111	FALSE	0.443382	0.374915	0	0	FALSE	0.342025	0.307588	1	11.1111	FALSE	0.512682	0.531043	0	0	FALSE	0.342959	0.279178	0	0	FALSE	FALSE
PF3D7_1234900.e2	PF3D7_1234900	conserved Plasmodium protein, unknown function	0.0180591	0.0313339	0	0	-0.0367521	-0.0604266	0	0	FALSE	-0.0141523	0.0159145	0	0	FALSE	-0.0505531	0.139858	0	0	FALSE	0.100731	0.0718327	0	0	FALSE	0.0618369	0.0745452	0	0	FALSE	FALSE
PF3D7_0501100.2.e3	PF3D7_0501100.2	heat shock protein 40, type II	0.0213394	-0.0268208	2	3.92157	-0.0647105	-0.0887232	0	0	FALSE	-0.112104	-0.0268208	0	0	FALSE	-0.0442987	-0.0981944	0	0	FALSE	-0.0438202	-0.00947053	0	0	FALSE	0.231514	-0.00348414	2	13.3333	FALSE	FALSE
PF3D7_1432400.e16	PF3D7_1432400	leucine-rich repeat protein	-0.247764	-0.184906	0	0	-0.243857	-0.171197	0	0	FALSE	-0.205298	-0.166169	0	0	FALSE	-0.312548	-0.148115	0	0	FALSE	-0.17819	-0.132996	0	0	FALSE	-0.278463	-0.27802	0	0	FALSE	FALSE
PF3D7_1329200.e2	PF3D7_1329200	conserved Plasmodium protein, unknown function	0.430287	0.135144	6	11.7647	0.330207	0.144672	1	11.1111	FALSE	0.368224	0.0552421	1	11.1111	FALSE	0.502965	0.374263	1	11.1111	FALSE	0.636309	0.332805	2	22.2222	FALSE	0.360352	0.105226	1	6.66667	FALSE	FALSE
PF3D7_1459300.e1	PF3D7_1459300	conserved protein, unknown function	0.0207653	-0.00796704	1	1.96078	-0.0964196	-0.134485	0	0	FALSE	0.018933	-0.0233877	0	0	FALSE	-0.0585137	-0.00796704	0	0	FALSE	0.112002	-0.00722005	1	11.1111	FALSE	0.0850014	-0.00450843	0	0	FALSE	FALSE
PF3D7_1402700.e6	PF3D7_1402700	pre-mRNA splicing factor, putative	-0.0406378	-0.0389731	1	1.96078	-0.0677468	-0.0389731	0	0	FALSE	-0.0436054	-0.0167715	0	0	FALSE	-0.187481	-0.106457	0	0	FALSE	0.14799	0.0647638	1	11.1111	FALSE	-0.0476629	-0.0523358	0	0	FALSE	FALSE
PF3D7_0531200.e1	PF3D7_0531200	mitochondrial ribosomal protein S16 precursor, putative	0.256463	0.256469	0	0	0.204239	0.153554	0	0	FALSE	0.255092	0.191829	0	0	FALSE	0.19529	0.21083	0	0	FALSE	0.32856	0.405934	0	0	FALSE	0.282066	0.256469	0	0	FALSE	FALSE
PF3D7_0109200.e1	PF3D7_0109200	mRNA cleavage factor-like protein, putative	0.0101032	-0.0152437	0	0	-0.068106	0.00678729	0	0	FALSE	-0.0938753	-0.132016	0	0	FALSE	-0.0320323	-0.0624887	0	0	FALSE	0.161666	0.00827354	0	0	FALSE	0.0537598	0.0371986	0	0	FALSE	FALSE
PF3D7_1235800.e11	PF3D7_1235800	conserved Plasmodium protein, unknown function	0.0714364	-0.00335056	3	5.88235	0.128064	0.0281477	0	0	FALSE	0.148237	0.0698824	1	11.1111	FALSE	-0.0151654	-0.0217887	1	11.1111	FALSE	0.110306	-0.0894929	1	11.1111	FALSE	0.0200189	-0.00335056	0	0	FALSE	FALSE
PF3D7_1250300.e2	PF3D7_1250300	Hbeta58/Vps26 protein homolog, putative	-0.0890742	-0.0978338	1	1.96078	-0.185313	-0.153101	0	0	FALSE	0.0236681	0.0507959	0	0	FALSE	-0.155686	-0.142197	0	0	FALSE	0.0457561	-0.094839	1	11.1111	FALSE	-0.139907	-0.0949048	0	0	FALSE	FALSE
PF3D7_1101300.e2	PF3D7_1101300	rifin (RIF)	0.0331839	-0.0897599	2	3.92157	-0.120383	-0.163718	0	0	FALSE	-0.131003	-0.180876	0	0	FALSE	-0.129027	-0.0584018	0	0	FALSE	0.203074	-0.0171128	1	11.1111	FALSE	0.219229	-0.0146185	1	6.66667	FALSE	FALSE
PF3D7_1400500.e2	PF3D7_1400500	rifin (RIF)	0.753641	0.230242	18	35.2941	0.313085	0.00321175	2	22.2222	FALSE	1.01845	0.312539	3	33.3333	FALSE	0.710852	0.224481	3	33.3333	FALSE	0.566956	0.167708	2	22.2222	FALSE	0.99677	1.08579	8	53.3333	TRUE	TRUE
PF3D7_0517800.e2	PF3D7_0517800	apicortin, putative	0.0518264	0.0386237	0	0	-0.0282695	-0.00360624	0	0	FALSE	0.157558	0.0458037	0	0	FALSE	-0.00673508	0.0636969	0	0	FALSE	0.164091	0.0482029	0	0	FALSE	0.00422314	0.0125138	0	0	FALSE	FALSE
PF3D7_0619900.e1	PF3D7_0619900	splicing factor 3A subunit 2, putative	0.214693	0.0348369	4	7.84314	0.272473	-0.00802614	2	22.2222	FALSE	0.0596473	0.00939399	0	0	FALSE	0.535671	0.199992	1	11.1111	FALSE	0.127041	0.126999	0	0	FALSE	0.133058	-0.00978576	1	6.66667	FALSE	FALSE
PF3D7_0111800.e1	PF3D7_0111800	conserved Plasmodium protein, unknown function	-0.226204	-0.220409	0	0	-0.277219	-0.293413	0	0	FALSE	-0.221134	-0.28937	0	0	FALSE	-0.22542	-0.193042	0	0	FALSE	-0.176065	-0.214723	0	0	FALSE	-0.229191	-0.214911	0	0	FALSE	FALSE
PF3D7_0316100.e1	PF3D7_0316100	mitochondrial ribosomal protein L27 precursor, putative	0.234135	0.188272	2	3.92157	0.223288	0.0888511	1	11.1111	FALSE	0.175503	0.071926	0	0	FALSE	0.234063	0.126766	1	11.1111	FALSE	0.264973	0.249493	0	0	FALSE	0.257363	0.232624	0	0	FALSE	FALSE
PF3D7_1254700.e2	PF3D7_1254700	rifin (RIF)	0.159604	0.111537	2	3.92157	0.121034	0.193684	0	0	FALSE	0.0523645	0.0476953	0	0	FALSE	0.0241682	-0.0281408	0	0	FALSE	0.26803	0.138082	1	11.1111	FALSE	0.263295	0.161521	1	6.66667	FALSE	FALSE
PF3D7_0827500.e1	PF3D7_0827500	apicoplast ribosomal protein L21 precursor, putative	0.851713	0.784544	16	31.3725	0.808428	0.800969	3	33.3333	FALSE	0.741581	0.78757	3	33.3333	FALSE	0.498853	0.550932	1	11.1111	FALSE	0.772933	0.71959	2	22.2222	FALSE	1.20275	0.984106	7	46.6667	FALSE	FALSE
PF3D7_1313700.e1	PF3D7_1313700	septum formation protein MAF homologue, putative	-0.0398889	-0.0866414	2	3.92157	-0.0792496	-0.150906	0	0	FALSE	0.0684222	-0.0049323	1	11.1111	FALSE	-0.159396	0.0905687	0	0	FALSE	0.195922	0.0531813	1	11.1111	FALSE	-0.151042	-0.141385	0	0	FALSE	FALSE
PF3D7_1305900.e2	PF3D7_1305900	conserved Plasmodium protein, unknown function	0.37254	0.330516	2	3.92157	0.234445	0.308904	0	0	FALSE	0.224831	0.302969	0	0	FALSE	0.532298	0.330516	1	11.1111	FALSE	0.648661	0.674437	1	11.1111	FALSE	0.282494	0.236877	0	0	FALSE	FALSE
PF3D7_0631000.e1	PF3D7_0631000	Tetratricopeptide repeat protein, putative	-0.139885	-0.1378	0	0	-0.230255	-0.1378	0	0	FALSE	-0.145503	-0.143548	0	0	FALSE	-0.148687	-0.0441969	0	0	FALSE	-0.0220482	-0.0878493	0	0	FALSE	-0.147714	-0.193541	0	0	FALSE	FALSE
PF3D7_1480000.e2	PF3D7_1480000	rifin (RIF)	0.223023	0.182601	2	3.92157	0.0918199	0.135408	0	0	FALSE	0.200903	0.182601	0	0	FALSE	0.266805	0.166941	1	11.1111	FALSE	0.308463	0.20404	1	11.1111	FALSE	0.237484	0.263401	0	0	FALSE	FALSE
PF3D7_0100900.e2	PF3D7_0100900	rifin (RIF)	0.383115	0.250147	6	11.7647	0.152576	0.0826395	0	0	FALSE	0.443151	0.280486	2	22.2222	FALSE	0.285699	0.265024	1	11.1111	FALSE	0.373847	0.161647	1	11.1111	FALSE	0.549428	0.281348	2	13.3333	FALSE	FALSE
PF3D7_1130500.e1	PF3D7_1130500	conserved Plasmodium protein, unknown function	-0.0616984	-0.0544706	0	0	-0.0845959	-0.0550446	0	0	FALSE	-0.102688	-0.119206	0	0	FALSE	-0.0260435	-0.0644266	0	0	FALSE	-0.0544832	-0.0348624	0	0	FALSE	-0.0490878	-0.0468963	0	0	FALSE	FALSE
PF3D7_0818300.e2	PF3D7_0818300	conserved Plasmodium protein, unknown function	0.240514	0.147625	2	3.92157	0.344924	0.22393	1	11.1111	FALSE	0.191413	0.0246095	1	11.1111	FALSE	0.302113	0.229499	0	0	FALSE	0.260033	0.147625	0	0	FALSE	0.158657	0.1458	0	0	FALSE	FALSE
PF3D7_1254300.e2	PF3D7_1254300	stevor	0.21226	0.195719	0	0	0.115646	0.134651	0	0	FALSE	0.282472	0.294665	0	0	FALSE	0.23353	0.272223	0	0	FALSE	0.149464	0.00383024	0	0	FALSE	0.253018	0.262707	0	0	FALSE	FALSE
PF3D7_0401000.e2	PF3D7_0401000	rifin (RIF)	1.17054	0.943925	24	47.0588	0.989722	0.57642	3	33.3333	FALSE	1.56462	0.898597	4	44.4444	FALSE	0.880686	0.555341	3	33.3333	FALSE	1.18051	1.18428	5	55.5556	TRUE	1.21051	1.17783	9	60	TRUE	TRUE
PF3D7_0713000.e2	PF3D7_0713000	rifin (RIF)	0.115142	0.064976	1	1.96078	-0.00635539	-0.00286885	0	0	FALSE	0.118813	0.137955	0	0	FALSE	0.087599	0.061311	0	0	FALSE	0.158037	0.141914	0	0	FALSE	0.176628	0.0870099	1	6.66667	FALSE	FALSE
PF3D7_0526200.2.e6	PF3D7_0526200.2	ADP-ribosylation factor GTPase-activating protein, putative	1.7791	1.27466	31	60.7843	2.00877	1.43958	6	66.6667	TRUE	1.77848	1.08102	5	55.5556	TRUE	1.90557	1.80461	6	66.6667	TRUE	1.91306	1.09448	5	55.5556	TRUE	1.4854	1.27466	9	60	TRUE	TRUE
PF3D7_1400200.e2	PF3D7_1400200	rifin (RIF)	0.590016	0.379397	8	15.6863	0.610428	0.326555	2	22.2222	FALSE	0.622022	0.409253	1	11.1111	FALSE	0.448435	0.402874	0	0	FALSE	0.645869	0.351072	3	33.3333	FALSE	0.610003	0.379397	2	13.3333	FALSE	FALSE
PF3D7_1200500.e2	PF3D7_1200500	rifin (RIF)	0.553534	0.472836	5	9.80392	0.627884	0.472836	1	11.1111	FALSE	0.573348	0.343023	1	11.1111	FALSE	0.630783	0.782014	1	11.1111	FALSE	0.491584	0.496707	2	22.2222	FALSE	0.487855	0.468989	0	0	FALSE	FALSE
PF3D7_0632700.e2	PF3D7_0632700	rifin (RIF)	0.474254	0.39303	5	9.80392	0.674999	0.421014	2	22.2222	FALSE	0.388476	0.240204	1	11.1111	FALSE	0.423568	0.434116	0	0	FALSE	0.400791	0.311312	1	11.1111	FALSE	0.479762	0.443732	1	6.66667	FALSE	FALSE
PF3D7_0804000.e1	PF3D7_0804000	cactin homolog, putative	0.112376	0.0898047	0	0	0.0685708	0.0349305	0	0	FALSE	0.0636479	0.0382659	0	0	FALSE	0.0842837	0.155449	0	0	FALSE	0.171804	0.179169	0	0	FALSE	0.149095	0.0803891	0	0	FALSE	FALSE
PF3D7_1373500.e2	PF3D7_1373500	erythrocyte membrane protein 1, PfEMP1	1.15879	1.00276	26	50.9804	1.32823	1.33487	6	66.6667	TRUE	0.93747	0.752557	4	44.4444	FALSE	1.27961	1.3301	7	77.7778	TRUE	1.01675	0.890758	3	33.3333	FALSE	1.20264	0.794595	6	40	FALSE	TRUE
PF3D7_0723100.e1	PF3D7_0723100	conserved Plasmodium protein, unknown function	-0.00472461	0	0	0	-0.0982783	-0.0779068	0	0	FALSE	-0.0186294	-0.0204434	0	0	FALSE	-0.0766612	0	0	0	FALSE	0.0124733	0.0964233	0	0	FALSE	0.0925937	0.114251	0	0	FALSE	FALSE
PF3D7_1009600.e1	PF3D7_1009600	protein phosphatase, putative	0.784414	0.601302	12	23.5294	0.858199	0.807831	2	22.2222	FALSE	0.77276	0.601302	2	22.2222	FALSE	1.13669	0.906891	3	33.3333	FALSE	0.61661	0.487352	2	22.2222	FALSE	0.636455	0.493015	3	20	FALSE	FALSE
PF3D7_0200600.e2	PF3D7_0200600	rifin (RIF)	0.538818	0.224434	8	15.6863	0.244584	0.197508	0	0	FALSE	0.721826	0.297584	1	11.1111	FALSE	0.426778	0.223565	2	22.2222	FALSE	0.639316	0.521504	2	22.2222	FALSE	0.612478	0.1585	3	20	FALSE	FALSE
PF3D7_0732400.e2	PF3D7_0732400	rifin (RIF)	0.264796	0.24576	0	0	0.243474	0.211472	0	0	FALSE	0.247565	0.238966	0	0	FALSE	0.267015	0.301225	0	0	FALSE	0.265257	0.256526	0	0	FALSE	0.28632	0.24576	0	0	FALSE	FALSE
PF3D7_1012100.e2	PF3D7_1012100	conserved Plasmodium protein, unknown function	0.0237332	0.056554	0	0	-0.0310401	-0.000635689	0	0	FALSE	-0.0306122	-0.0359683	0	0	FALSE	-0.0303823	0.0979016	0	0	FALSE	0.171309	0.218089	0	0	FALSE	0.0331282	0.0532606	0	0	FALSE	FALSE
PF3D7_0930600.e2	PF3D7_0930600	peptidyl-prolyl cis-trans isomerase (CYP72)	0.330793	0.330499	1	1.96078	0.253781	0.259918	0	0	FALSE	0.418275	0.344074	1	11.1111	FALSE	0.180926	0.279863	0	0	FALSE	0.452028	0.414424	0	0	FALSE	0.341691	0.32321	0	0	FALSE	FALSE
PF3D7_1236400.e2	PF3D7_1236400	conserved Plasmodium protein, unknown function	0.224435	0.197923	1	1.96078	0.25096	0.1953	0	0	FALSE	0.11963	0.108949	0	0	FALSE	0.236476	0.254991	1	11.1111	FALSE	0.292213	0.225205	0	0	FALSE	0.223512	0.17552	0	0	FALSE	FALSE
PF3D7_0624000.e1	PF3D7_0624000	hexokinase	0.222166	0.225993	1	1.96078	0.23777	0.225993	0	0	FALSE	0.137997	0.0938602	0	0	FALSE	0.156421	0.225041	0	0	FALSE	0.316393	0.273087	0	0	FALSE	0.246214	0.225823	1	6.66667	FALSE	FALSE
PF3D7_1211500.e1	PF3D7_1211500	mitochondrial ribosomal protein S18 precursor, putative	0.25462	-0.0374166	5	9.80392	0.555048	0.350871	2	22.2222	FALSE	-0.0733601	-0.0539181	0	0	FALSE	0.414977	-0.0524056	2	22.2222	FALSE	0.369414	0.022781	1	11.1111	FALSE	0.106062	-0.0615306	0	0	FALSE	FALSE
PF3D7_1314600.e1	PF3D7_1314600	lipoate protein ligase a type 1	0.412741	0.311896	2	3.92157	0.430838	0.360775	1	11.1111	FALSE	0.376609	0.279249	0	0	FALSE	0.323244	0.386515	0	0	FALSE	0.694861	0.312981	1	11.1111	FALSE	0.307987	0.270593	0	0	FALSE	FALSE
PF3D7_0211900.e3	PF3D7_0211900	conserved Plasmodium protein, unknown function	0.912764	0.501341	10	19.6078	0.932813	0.488952	2	22.2222	FALSE	0.568276	0.501341	1	11.1111	FALSE	1.41085	0.968217	3	33.3333	FALSE	1.20003	0.565628	3	33.3333	FALSE	0.636217	0.474388	1	6.66667	FALSE	FALSE
PF3D7_1305400.e1	PF3D7_1305400	conserved Plasmodium protein, unknown function	0.482716	0.0992421	9	17.6471	0.215237	-0.0132793	1	11.1111	FALSE	0.724816	0.185005	3	33.3333	FALSE	0.138934	-0.102716	1	11.1111	FALSE	0.897191	0.351043	2	22.2222	FALSE	0.455527	0.0404755	2	13.3333	FALSE	FALSE
PF3D7_0403200.e1	PF3D7_0403200	conserved Plasmodium protein, unknown function	0.212147	0.230167	0	0	0.179533	0.0873451	0	0	FALSE	0.132737	0.147356	0	0	FALSE	0.271192	0.307944	0	0	FALSE	0.246375	0.246603	0	0	FALSE	0.223396	0.233521	0	0	FALSE	FALSE
PF3D7_1450600.e1	PF3D7_1450600	conserved Plasmodium protein, unknown function	0.476683	0.455232	3	5.88235	0.351235	0.231795	1	11.1111	FALSE	0.413853	0.431701	0	0	FALSE	0.48368	0.420965	1	11.1111	FALSE	0.621859	0.562314	1	11.1111	FALSE	0.498346	0.456887	0	0	FALSE	FALSE
PF3D7_1338100.e1	PF3D7_1338100	proteasome regulatory subunit, putative	0.30061	0.307483	0	0	0.263903	0.236445	0	0	FALSE	0.22933	0.228877	0	0	FALSE	0.280207	0.283271	0	0	FALSE	0.439095	0.516773	0	0	FALSE	0.294552	0.311378	0	0	FALSE	FALSE
PF3D7_1368900.e3	PF3D7_1368900	conserved Plasmodium protein, unknown function	0.367129	0.36462	0	0	0.301308	0.191299	0	0	FALSE	0.392252	0.3395	0	0	FALSE	0.346959	0.394798	0	0	FALSE	0.383872	0.378612	0	0	FALSE	0.393603	0.452992	0	0	FALSE	FALSE
PF3D7_0324900.e2	PF3D7_0324900	erythrocyte membrane protein 1, PfEMP1	0.72759	0.545956	11	21.5686	0.64154	0.501975	1	11.1111	FALSE	0.745667	0.617381	3	33.3333	FALSE	0.78303	0.508633	1	11.1111	FALSE	0.637771	0.545089	2	22.2222	FALSE	0.789	0.682363	4	26.6667	FALSE	FALSE
PF3D7_0616800.e1	PF3D7_0616800	malate:quinone oxidoreductase, putative	0.406545	0.316291	4	7.84314	0.689114	0.467089	2	22.2222	FALSE	0.460813	0.316291	1	11.1111	FALSE	0.204926	0.220071	0	0	FALSE	0.370776	0.313158	0	0	FALSE	0.346876	0.246018	1	6.66667	FALSE	FALSE
PF3D7_0218400.e1	PF3D7_0218400	DEAD/DEAH box ATP-dependent RNA helicase, putative	0.554096	0.392198	8	15.6863	0.537911	0.422151	2	22.2222	FALSE	0.448536	0.295091	1	11.1111	FALSE	0.894944	0.736743	3	33.3333	FALSE	0.344695	0.337477	0	0	FALSE	0.548275	0.372444	2	13.3333	FALSE	FALSE
PF3D7_0420600.e1	PF3D7_0420600	conserved Plasmodium protein, unknown function	0.512546	0.458893	6	11.7647	0.377775	0.303975	1	11.1111	FALSE	0.662944	0.501341	2	22.2222	FALSE	0.451007	0.532438	1	11.1111	FALSE	0.525309	0.315432	1	11.1111	FALSE	0.532434	0.495219	1	6.66667	FALSE	FALSE
PF3D7_1104500.e1	PF3D7_1104500	conserved Plasmodium protein, unknown function	-0.37807	-0.371607	0	0	-0.508195	-0.481264	0	0	FALSE	-0.361981	-0.384808	0	0	FALSE	-0.35893	-0.33612	0	0	FALSE	-0.320931	-0.368294	0	0	FALSE	-0.355417	-0.321022	0	0	FALSE	FALSE
PF3D7_0924100.e1	PF3D7_0924100	conserved Plasmodium protein, unknown function	0.0605637	0.0576606	1	1.96078	0.0946182	0.0165791	1	11.1111	FALSE	0.0991843	0.0292448	0	0	FALSE	0.0215573	0.0820191	0	0	FALSE	0.073168	0.0463276	0	0	FALSE	0.0327999	0.0704823	0	0	FALSE	FALSE
PF3D7_0630300.e2	PF3D7_0630300	DNA polymerase epsilon, catalytic subunit a, putative	0.19342	0.0518253	3	5.88235	0.0166131	-0.0412595	0	0	FALSE	0.1874	0.105337	0	0	FALSE	0.552169	0.157829	2	22.2222	FALSE	0.292698	0.0538027	1	11.1111	FALSE	0.0282981	0.0193453	0	0	FALSE	FALSE
PF3D7_0605600.e7s2	PF3D7_0605600	nucleoside diphosphate kinase, putative	0.332034	0.305533	2	3.92157	0.343796	0.24311	1	11.1111	FALSE	0.321557	0.245196	0	0	FALSE	0.225316	0.3254	1	11.1111	FALSE	0.385967	0.319274	0	0	FALSE	0.362934	0.397643	0	0	FALSE	FALSE
PF3D7_1466900.e2s2	PF3D7_1466900	rhoptry protein, putative	-0.03729	-0.0835714	1	1.96078	0.00240129	-0.07032	0	0	FALSE	-0.0868099	-0.12906	0	0	FALSE	-0.112411	0.0212969	0	0	FALSE	0.0615401	0.0166838	1	11.1111	FALSE	-0.0456181	-0.118557	0	0	FALSE	FALSE
PF3D7_1138800.e2	PF3D7_1138800	WD repeat-containing protein, putative	-0.0756483	-0.0664469	0	0	-0.115667	-0.0385282	0	0	FALSE	-0.0305375	-0.0752243	0	0	FALSE	-0.252294	-0.035028	0	0	FALSE	0.0889912	0.0718209	0	0	FALSE	-0.0714996	-0.0897623	0	0	FALSE	FALSE
PF3D7_1206500.e1	PF3D7_1206500	Tat binding protein 1(TBP-1)-interacting protein, putative	0.00952554	-0.00397985	0	0	0.00127783	-0.0595114	0	0	FALSE	0.0232518	0.0654358	0	0	FALSE	0.0166356	0.0560467	0	0	FALSE	0.031141	0.0134832	0	0	FALSE	-0.0109969	-0.0184881	0	0	FALSE	FALSE
PF3D7_1320300.e1	PF3D7_1320300	conserved Plasmodium protein, unknown function	0.171226	0.14003	1	1.96078	0.18307	0.134286	0	0	FALSE	0.258643	0.158739	1	11.1111	FALSE	0.207889	0.148924	0	0	FALSE	0.123192	0.14003	0	0	FALSE	0.118491	0.0538723	0	0	FALSE	FALSE
PF3D7_1318700.e1	PF3D7_1318700	conserved Plasmodium protein, unknown function	0.210133	0.0068328	5	9.80392	0.0713912	-0.0191936	0	0	FALSE	0.0546132	0.0068328	0	0	FALSE	0.149975	0.183381	1	11.1111	FALSE	0.387491	0.16151	2	22.2222	FALSE	0.316371	-0.0662851	2	13.3333	FALSE	FALSE
PF3D7_1343400.e3s2	PF3D7_1343400	DNA helicase, putative	0.667199	0.629838	8	15.6863	0.614324	0.533421	1	11.1111	FALSE	0.639282	0.542873	2	22.2222	FALSE	0.741246	0.794143	1	11.1111	FALSE	0.634453	0.63345	1	11.1111	FALSE	0.690895	0.685474	3	20	FALSE	FALSE
PF3D7_1478600.e2s2	PF3D7_1478600	Plasmodium exported protein (hyp17), unknown function	0.347695	0.107641	5	9.80392	0.178624	0.0950472	0	0	FALSE	0.527565	0.044735	1	11.1111	FALSE	0.523013	0.147077	1	11.1111	FALSE	0.34114	0.107641	2	22.2222	FALSE	0.239956	0.116871	1	6.66667	FALSE	FALSE
PF3D7_1451200.e2s2	PF3D7_1451200	conserved Plasmodium protein, unknown function	0.286121	0.236157	2	3.92157	0.221684	0.14327	1	11.1111	FALSE	0.307405	0.259405	0	0	FALSE	0.253686	0.236157	1	11.1111	FALSE	0.222155	0.191335	0	0	FALSE	0.369852	0.412579	0	0	FALSE	FALSE
PF3D7_0615600.e7	PF3D7_0615600	conserved Plasmodium protein, unknown function	-0.329288	-0.288218	0	0	-0.401788	-0.38272	0	0	FALSE	-0.304756	-0.301476	0	0	FALSE	-0.367443	-0.233176	0	0	FALSE	-0.217309	-0.259918	0	0	FALSE	-0.3448	-0.339184	0	0	FALSE	FALSE
PF3D7_1456400.e2	PF3D7_1456400	conserved Plasmodium protein, unknown function	0.194789	0.0439283	6	11.7647	0.128388	-0.0756901	1	11.1111	FALSE	0.447068	0.191933	2	22.2222	FALSE	0.42716	0.310919	2	22.2222	FALSE	-0.0719198	-0.0685211	0	0	FALSE	0.103864	0.0163491	1	6.66667	FALSE	FALSE
PF3D7_0815100.e1	PF3D7_0815100	RAP protein, putative	0.424173	0.331368	5	9.80392	0.43604	0.187249	1	11.1111	FALSE	0.560021	0.464192	1	11.1111	FALSE	0.473981	0.365521	2	22.2222	FALSE	0.264753	0.280809	0	0	FALSE	0.401311	0.367183	1	6.66667	FALSE	FALSE
PF3D7_0709300.e1s4	PF3D7_0709300	Cg2 protein	-0.115733	-0.0978338	0	0	-0.111085	-0.169675	0	0	FALSE	-0.117043	-0.0434203	0	0	FALSE	-0.196975	-0.0348668	0	0	FALSE	-0.0929386	-0.161663	0	0	FALSE	-0.082667	-0.0192626	0	0	FALSE	FALSE
PF3D7_0613900.e1s3	PF3D7_0613900	myosin E, putative	-0.17521	-0.176128	0	0	-0.163049	-0.197921	0	0	FALSE	-0.182792	-0.205477	0	0	FALSE	-0.208472	-0.190842	0	0	FALSE	-0.161409	-0.15953	0	0	FALSE	-0.166282	-0.171406	0	0	FALSE	FALSE
PF3D7_0926500.e1s2	PF3D7_0926500	conserved Plasmodium protein, unknown function	0.306648	0.201191	5	9.80392	0.138787	0.131245	0	0	FALSE	0.484544	0.391903	1	11.1111	FALSE	0.441879	0.399748	3	33.3333	FALSE	0.249799	0.16624	1	11.1111	FALSE	0.253597	0.197115	0	0	FALSE	FALSE
PF3D7_1014800.e3	PF3D7_1014800	conserved Plasmodium protein, unknown function	-0.244333	-0.218493	0	0	-0.296316	-0.318754	0	0	FALSE	-0.267704	-0.292951	0	0	FALSE	-0.317931	-0.212239	0	0	FALSE	-0.131609	-0.142772	0	0	FALSE	-0.222595	-0.292244	0	0	FALSE	FALSE
PF3D7_0937600.e1	PF3D7_0937600	erythrocyte membrane protein 1, PfEMP1	-0.14624	-0.242661	1	1.96078	-0.281429	-0.258682	0	0	FALSE	-0.265359	-0.242661	0	0	FALSE	-0.0830557	-0.068301	0	0	FALSE	-0.367157	-0.367989	0	0	FALSE	0.100986	-0.269184	1	6.66667	FALSE	FALSE
PF3D7_1228300.e1	PF3D7_1228300	NIMA related kinase 1	0.0613035	-0.0520055	2	3.92157	-0.129016	-0.175246	0	0	FALSE	0.260123	0.314077	0	0	FALSE	0.0309122	-0.0520055	1	11.1111	FALSE	0.202225	0.166465	1	11.1111	FALSE	-0.010115	-0.0965036	0	0	FALSE	FALSE
PF3D7_0531100.e1s4	PF3D7_0531100	conserved Plasmodium protein, unknown function	0.333482	0.222865	5	9.80392	0.488466	0.124982	1	11.1111	FALSE	0.427811	0.220112	2	22.2222	FALSE	0.167037	0.222865	1	11.1111	FALSE	0.434678	0.242801	1	11.1111	FALSE	0.223043	0.152539	0	0	FALSE	FALSE
PF3D7_1207400.e1	PF3D7_1207400	conserved Plasmodium protein, unknown function	-0.275773	-0.209292	0	0	-0.26038	-0.169051	0	0	FALSE	-0.27248	-0.227018	0	0	FALSE	-0.397004	-0.207627	0	0	FALSE	-0.162306	-0.132996	0	0	FALSE	-0.282328	-0.333268	0	0	FALSE	FALSE
PF3D7_0724900.e1s2	PF3D7_0724900	kinesin-like protein, putative	-0.101955	-0.113319	0	0	-0.0666126	-0.210367	0	0	FALSE	-0.119785	-0.130142	0	0	FALSE	-0.102199	-0.113319	0	0	FALSE	-0.0958702	-0.112901	0	0	FALSE	-0.115966	-0.0700262	0	0	FALSE	FALSE
PF3D7_0214600.e1s2	PF3D7_0214600	serine/threonine protein kinase, putative	0.493151	0.439146	3	5.88235	0.457028	0.403486	1	11.1111	FALSE	0.46164	0.439146	0	0	FALSE	0.543178	0.435736	1	11.1111	FALSE	0.490834	0.396509	0	0	FALSE	0.505106	0.477196	1	6.66667	FALSE	FALSE
PF3D7_0703200.e1s2	PF3D7_0703200	conserved Plasmodium protein, unknown function	0.562567	0.517912	6	11.7647	0.606271	0.338861	2	22.2222	FALSE	0.53149	0.517912	1	11.1111	FALSE	0.836963	0.672932	2	22.2222	FALSE	0.399809	0.329359	0	0	FALSE	0.488009	0.525066	1	6.66667	FALSE	FALSE
PF3D7_1411200.e3	PF3D7_1411200	rhomboid protease ROM8 (ROM8)	0.159136	0.140608	0	0	0.134337	0.0737811	0	0	FALSE	0.0862453	0.0110371	0	0	FALSE	0.120526	0.138136	0	0	FALSE	0.222638	0.213526	0	0	FALSE	0.202815	0.145424	0	0	FALSE	FALSE
PF3D7_1004300.e1s2	PF3D7_1004300	zinc finger, C3HC4 type, putative	0.184375	0.0857421	2	3.92157	0.0664865	0	0	0	FALSE	0.283099	0.17969	0	0	FALSE	0.435106	0.0966638	2	22.2222	FALSE	0.0539607	0.0704815	0	0	FALSE	0.123684	0.0708572	0	0	FALSE	FALSE
PF3D7_1013200.e1s2	PF3D7_1013200	conserved Plasmodium protein, unknown function	0.277116	0.272668	2	3.92157	0.2048	0.142979	0	0	FALSE	0.245375	0.272668	0	0	FALSE	0.376773	0.396141	2	22.2222	FALSE	0.216074	0.184966	0	0	FALSE	0.316383	0.292737	0	0	FALSE	FALSE
PF3D7_1358600.e1s2	PF3D7_1358600	zinc finger protein, putative	0.749599	0.522063	13	25.4902	0.632546	0.558873	2	22.2222	FALSE	1.15448	0.805003	4	44.4444	FALSE	0.862053	0.605509	3	33.3333	FALSE	0.480302	0.409064	1	11.1111	FALSE	0.671008	0.628129	3	20	FALSE	FALSE
PF3D7_0311600.e4	PF3D7_0311600	dolichyl-diphosphooligosaccharide--protein glycosyltransferase subunit 1, putative	-0.126904	-0.111699	1	1.96078	-0.19051	-0.22899	0	0	FALSE	-0.127944	-0.106849	0	0	FALSE	-0.309333	-0.111699	0	0	FALSE	-0.0308259	-0.0338571	0	0	FALSE	-0.0363065	-0.053722	1	6.66667	FALSE	FALSE
PF3D7_0717800.e1s2	PF3D7_0717800	conserved Plasmodium protein, unknown function	0.20819	0.216006	1	1.96078	0.154636	0.0572119	0	0	FALSE	0.217629	0.223096	0	0	FALSE	0.0952942	0.224377	1	11.1111	FALSE	0.258207	0.175177	0	0	FALSE	0.272388	0.309401	0	0	FALSE	FALSE
PF3D7_1444200.e1	PF3D7_1444200	calmodulin-like protein	-0.0796107	-0.0994474	1	1.96078	-0.0713831	-0.141099	0	0	FALSE	-0.129787	-0.169174	0	0	FALSE	-0.326382	-0.152312	0	0	FALSE	-0.0117661	-0.0455608	0	0	FALSE	0.0529142	-0.0571469	1	6.66667	FALSE	FALSE
PF3D7_1312400.e1s2	PF3D7_1312400	translation initiation factor IF-2, putative	0.124988	0.141807	2	3.92157	0.130543	0.0537543	0	0	FALSE	0.0905236	0.0531707	0	0	FALSE	0.19935	0.355564	2	22.2222	FALSE	0.110665	0.161718	0	0	FALSE	0.106312	0.184174	0	0	FALSE	FALSE
PF3D7_0934100.e1s2	PF3D7_0934100	DNA excision-repair helicase, putative	0.293183	0.138726	3	5.88235	0.0125937	-0.076344	0	0	FALSE	0.430675	0.211192	1	11.1111	FALSE	0.0261987	0.154858	0	0	FALSE	0.613089	0.100517	1	11.1111	FALSE	0.347289	0.184186	1	6.66667	FALSE	FALSE
PF3D7_1360500.e3	PF3D7_1360500	guanylyl cyclase beta (GCbeta)	-0.112842	-0.0974658	0	0	-0.176124	-0.166527	0	0	FALSE	-0.123576	-0.18353	0	0	FALSE	-0.262892	-0.0612668	0	0	FALSE	-0.0105632	-0.0433664	0	0	FALSE	-0.0397712	-0.111477	0	0	FALSE	FALSE
PF3D7_0608100.e1s2	PF3D7_0608100	conserved Plasmodium protein, unknown function	1.40524	1.29212	31	60.7843	1.1937	1.04401	5	55.5556	TRUE	1.90462	2.05629	6	66.6667	TRUE	1.13807	1.06576	5	55.5556	TRUE	1.0771	1.06878	5	55.5556	TRUE	1.58973	1.45793	10	66.6667	TRUE	TRUE
PF3D7_1425400.e1s2	PF3D7_1425400	DNA-directed DNA polymerase, putative	0.402323	0.423605	3	5.88235	0.373096	0.320697	1	11.1111	FALSE	0.361955	0.429734	0	0	FALSE	0.25166	0.43904	1	11.1111	FALSE	0.512546	0.332725	1	11.1111	FALSE	0.468346	0.487599	0	0	FALSE	FALSE
PF3D7_1128000.2.e3	PF3D7_1128000.2	conserved Plasmodium protein, unknown function	-0.0980291	-0.0963582	1	1.96078	-0.177744	-0.166527	0	0	FALSE	0.14602	0.028099	1	11.1111	FALSE	-0.282591	-0.0891157	0	0	FALSE	-0.0117521	-0.0753694	0	0	FALSE	-0.137659	-0.128856	0	0	FALSE	FALSE
PF3D7_0208100.e16s1	PF3D7_0208100	conserved Plasmodium protein, unknown function	0.261298	0.1878	3	5.88235	0.0619161	0.0270906	0	0	FALSE	0.19588	0.242043	0	0	FALSE	0.145105	0.228739	1	11.1111	FALSE	0.572798	0.242801	1	11.1111	FALSE	0.302993	0.162644	1	6.66667	FALSE	FALSE
PF3D7_0202600.2.e1s1	PF3D7_0202600.2	conserved Plasmodium protein, unknown function	0.138636	0.0518499	2	3.92157	-0.0295694	0.00199958	0	0	FALSE	0.21171	0.158005	0	0	FALSE	0.294691	-0.0216951	1	11.1111	FALSE	0.0604336	0.0168344	0	0	FALSE	0.149005	0.0518499	1	6.66667	FALSE	FALSE
PF3D7_0603800.e1	PF3D7_0603800	centrosomal protein CEP76, putative (CEP76)	0.06975	-0.0356571	4	7.84314	0.113201	-0.138648	1	11.1111	FALSE	0.192411	0.114719	1	11.1111	FALSE	-0.215709	-0.107094	0	0	FALSE	0.0067346	-0.0831637	0	0	FALSE	0.179167	0.00495638	2	13.3333	FALSE	FALSE
PF3D7_1122600.e13	PF3D7_1122600	GPI transamidase component GPI16, putative (GPI16)	-0.385249	-0.349877	0	0	-0.381117	-0.317611	0	0	FALSE	-0.388623	-0.56765	0	0	FALSE	-0.426986	-0.320769	0	0	FALSE	-0.310303	-0.25474	0	0	FALSE	-0.40563	-0.437774	0	0	FALSE	FALSE
PF3D7_0103600.e2	PF3D7_0103600	conserved Plasmodium protein, unknown function	-0.205409	-0.190943	0	0	-0.240991	-0.303771	0	0	FALSE	-0.217791	-0.282596	0	0	FALSE	-0.285383	-0.182415	0	0	FALSE	-0.0245729	-0.0981438	0	0	FALSE	-0.237148	-0.220409	0	0	FALSE	FALSE
PF3D7_1471600.e1s2	PF3D7_1471600	conserved Plasmodium protein, unknown function	0.406135	0.336936	4	7.84314	0.284868	0.23977	1	11.1111	FALSE	0.448598	0.434102	0	0	FALSE	0.537613	0.314094	2	22.2222	FALSE	0.467249	0.288345	1	11.1111	FALSE	0.337863	0.323181	0	0	FALSE	FALSE
PF3D7_0421700.e1s1	PF3D7_0421700	conserved Plasmodium protein, unknown function	0.147832	0.148013	1	1.96078	0.0299954	0.0106325	0	0	FALSE	0.161135	0.162157	0	0	FALSE	0.162783	0.183381	0	0	FALSE	0.227692	0.0965976	1	11.1111	FALSE	0.153667	0.178353	0	0	FALSE	FALSE
PF3D7_0615400.e2s1	PF3D7_0615400	ribonuclease, putative	-0.317451	-0.36257	0	0	-0.292763	-0.490103	0	0	FALSE	-0.262493	-0.0906983	0	0	FALSE	-0.198729	-0.329593	0	0	FALSE	-0.529478	-0.443091	0	0	FALSE	-0.309257	-0.307527	0	0	FALSE	FALSE
PF3D7_0726500.e1s2	PF3D7_0726500	ubiquitin carboxyl-terminal hydrolase, putative	-0.144003	-0.132113	0	0	-0.104716	-0.164433	0	0	FALSE	-0.0836132	-0.188243	0	0	FALSE	-0.293007	-0.127807	0	0	FALSE	-0.13396	-0.0812937	0	0	FALSE	-0.120433	-0.132113	0	0	FALSE	FALSE
PF3D7_1474200.e3s2	PF3D7_1474200	conserved Plasmodium membrane protein, unknown function	0.430485	0.33481	3	5.88235	0.374381	0.30575	1	11.1111	FALSE	0.371829	0.382945	0	0	FALSE	0.378217	0.419453	1	11.1111	FALSE	0.520973	0.493258	1	11.1111	FALSE	0.476409	0.331782	0	0	FALSE	FALSE
PF3D7_1225000.e1s1	PF3D7_1225000	conserved Plasmodium protein, unknown function	0.386654	0.389468	3	5.88235	0.328599	0.28102	1	11.1111	FALSE	0.386992	0.355028	0	0	FALSE	0.321619	0.464229	1	11.1111	FALSE	0.394096	0.389468	0	0	FALSE	0.45584	0.453555	1	6.66667	FALSE	FALSE
PF3D7_1150400.e1s1	PF3D7_1150400	erythrocyte membrane protein 1, PfEMP1	0.0118799	0.00630752	0	0	-0.06696	-0.0572997	0	0	FALSE	-0.00981902	0.00729581	0	0	FALSE	0.0818133	0.0538611	0	0	FALSE	-0.0452434	-0.0852071	0	0	FALSE	0.0645171	0.0247483	0	0	FALSE	FALSE
PF3D7_0712400.e1s2	PF3D7_0712400	erythrocyte membrane protein 1, PfEMP1	0.179726	0.10676	3	5.88235	0.0911793	0.153258	0	0	FALSE	0.223798	0.0452583	1	11.1111	FALSE	0.0539206	0.100918	0	0	FALSE	0.058732	0.0973703	0	0	FALSE	0.354491	0.242027	2	13.3333	FALSE	FALSE
PF3D7_0817000.e1	PF3D7_0817000	NEDD8-activating enzyme E1 catalytic subunit, putative	0.0458009	0.0545179	0	0	0.0157316	-0.0165019	0	0	FALSE	0.0235922	0.00395151	0	0	FALSE	-0.0212215	0.178507	0	0	FALSE	0.173203	0.137679	0	0	FALSE	0.0409398	0.0865201	0	0	FALSE	FALSE
PF3D7_1126300.e1	PF3D7_1126300	DnaJ protein, putative	0.195273	0.209923	2	3.92157	0.121171	0.149135	0	0	FALSE	0.172501	0.233839	0	0	FALSE	-0.00155043	0.209923	0	0	FALSE	0.350273	0.286613	1	11.1111	FALSE	0.27849	0.247534	1	6.66667	FALSE	FALSE
PF3D7_0802900.e1	PF3D7_0802900	conserved Plasmodium protein, unknown function	0.0439196	0.0205369	2	3.92157	0.0528821	-0.143358	1	11.1111	FALSE	0.0441094	0.0372514	0	0	FALSE	-0.169191	0.0488213	0	0	FALSE	0.32831	0.106068	1	11.1111	FALSE	-0.00433946	0.024806	0	0	FALSE	FALSE
PF3D7_1327000.e1s1	PF3D7_1327000	conserved Plasmodium protein, unknown function	0.149888	0.158006	0	0	0.0612225	-0.0132672	0	0	FALSE	0.0629141	-0.0155316	0	0	FALSE	0.232423	0.285166	0	0	FALSE	0.179709	0.176827	0	0	FALSE	0.187859	0.163377	0	0	FALSE	FALSE
PF3D7_1200600.e1s2	PF3D7_1200600	erythrocyte membrane protein 1, PfEMP1	-0.0254249	-0.0642769	1	1.96078	-0.0966314	-0.102816	0	0	FALSE	-0.100769	-0.108186	0	0	FALSE	0.153039	0.0834961	1	11.1111	FALSE	-0.0775543	-0.0261823	0	0	FALSE	-0.0132951	-0.0556553	0	0	FALSE	FALSE
PF3D7_1122600.e1	PF3D7_1122600	GPI transamidase component GPI16, putative (GPI16)	-0.131551	-0.114262	0	0	-0.108177	-0.148713	0	0	FALSE	-0.141466	-0.126019	0	0	FALSE	-0.199941	-0.0453548	0	0	FALSE	-0.115415	-0.140421	0	0	FALSE	-0.108274	-0.103071	0	0	FALSE	FALSE
PF3D7_1464600.e1s2	PF3D7_1464600	phosphatase, putative	0.218362	0.148792	3	5.88235	0.313559	0.284065	1	11.1111	FALSE	0.0806167	0.171712	0	0	FALSE	0.325245	0.222487	1	11.1111	FALSE	0.0698111	0.0477757	0	0	FALSE	0.268893	0.256518	1	6.66667	FALSE	FALSE
PF3D7_0316400.e1s2	PF3D7_0316400	conserved Plasmodium protein, unknown function	0.727482	0.655467	14	27.451	0.706476	0.655045	2	22.2222	FALSE	0.719263	0.793681	3	33.3333	FALSE	0.567943	0.735407	3	33.3333	FALSE	0.649803	0.655467	1	11.1111	FALSE	0.887348	0.544719	5	33.3333	FALSE	FALSE
PF3D7_1240300.e1s2	PF3D7_1240300	erythrocyte membrane protein 1, PfEMP1	0.159188	0.0973703	1	1.96078	0.139382	0.0584534	0	0	FALSE	0.145797	0.150672	0	0	FALSE	0.168471	0.28683	0	0	FALSE	0.148751	0.0973703	0	0	FALSE	0.179799	0.0300858	1	6.66667	FALSE	FALSE
PF3D7_0833500.e1s1	PF3D7_0833500	erythrocyte membrane protein 1, PfEMP1	0.0121607	-0.0431824	1	1.96078	-0.0939254	-0.0865672	0	0	FALSE	0.00810234	-0.128956	0	0	FALSE	-0.0553507	-0.0829138	0	0	FALSE	0.17045	0.0276392	1	11.1111	FALSE	0.0237807	-0.0577333	0	0	FALSE	FALSE
PF3D7_0223500.e1s2_US	PF3D7_0223500	erythrocyte membrane protein 1, PfEMP1	-0.0991642	-0.0930353	0	0	-0.10762	-0.0782558	0	0	FALSE	-0.0851347	-0.0930353	0	0	FALSE	-0.0933116	-0.0896804	0	0	FALSE	-0.129599	-0.14297	0	0	FALSE	-0.0877593	-0.0933364	0	0	FALSE	FALSE
PF3D7_1219600.e2s1	PF3D7_1219600	aminophospholipid-transporting P-ATPase	0.314535	0.183573	3	5.88235	0.071133	0.0706752	0	0	FALSE	0.285195	0.38585	0	0	FALSE	0.778304	0.646017	2	22.2222	FALSE	0.143517	0.167608	0	0	FALSE	0.30253	0.217478	1	6.66667	FALSE	FALSE
PF3D7_0309200.e1s2	PF3D7_0309200	serine/threonine protein kinase, putative	-0.0971797	-0.10758	1	1.96078	-0.136236	-0.123168	0	0	FALSE	-0.0818573	-0.185185	0	0	FALSE	-0.0520164	-0.0741625	1	11.1111	FALSE	-0.0733504	-0.130271	0	0	FALSE	-0.124335	-0.0633951	0	0	FALSE	FALSE
PF3D7_1211600.e1s1	PF3D7_1211600	lysine-specific histone demethylase 1, putative	-0.320409	-0.278286	0	0	-0.399291	-0.420556	0	0	FALSE	-0.301389	-0.446564	0	0	FALSE	-0.329756	-0.19766	0	0	FALSE	-0.222094	-0.197511	0	0	FALSE	-0.337872	-0.3579	0	0	FALSE	FALSE
PF3D7_1007400.e1	PF3D7_1007400	conserved Plasmodium protein, unknown function	0.256487	0.173723	2	3.92157	0.0898542	0.132218	0	0	FALSE	0.149078	0.191415	0	0	FALSE	0.565778	0.313708	1	11.1111	FALSE	0.191485	0.169778	0	0	FALSE	0.27434	0.214053	1	6.66667	FALSE	FALSE
PF3D7_1240400.e1s1	PF3D7_1240400	erythrocyte membrane protein 1, PfEMP1	-0.238566	-0.254633	0	0	-0.240585	-0.215148	0	0	FALSE	-0.362579	-0.381242	0	0	FALSE	-0.204732	-0.282249	0	0	FALSE	-0.283172	-0.254633	0	0	FALSE	-0.156483	-0.136916	0	0	FALSE	FALSE
PF3D7_0712600.e1s2	PF3D7_0712600	erythrocyte membrane protein 1, PfEMP1	-0.0506752	-0.0731923	0	0	-0.0830913	-0.0782589	0	0	FALSE	-0.0172801	-0.128754	0	0	FALSE	-0.0617835	-0.0731923	0	0	FALSE	-0.0888026	-0.0529406	0	0	FALSE	-0.021721	-0.0703864	0	0	FALSE	FALSE
PF3D7_0606700.e1s2	PF3D7_0606700	coatomer alpha subunit, putative	0.712627	0.469722	8	15.6863	0.60311	0.425008	1	11.1111	FALSE	0.707694	0.675351	2	22.2222	FALSE	0.851906	0.489865	2	22.2222	FALSE	1.20704	0.578173	3	33.3333	FALSE	0.401081	0.435539	0	0	FALSE	FALSE
PF3D7_1310800.e1s3	PF3D7_1310800	conserved Plasmodium protein, unknown function	0.770346	0.395634	17	33.3333	0.899091	0.504851	3	33.3333	FALSE	1.18861	0.465157	4	44.4444	FALSE	0.661022	0.217924	3	33.3333	FALSE	0.421329	0.253382	2	22.2222	FALSE	0.717146	0.456602	5	33.3333	FALSE	FALSE
PF3D7_0603400.e1s2	PF3D7_0603400	trophozoite exported protein 1 (TEX1)	-0.0256672	-0.0409117	1	1.96078	-0.0270158	-0.0726322	0	0	FALSE	-0.0157006	-0.0539181	0	0	FALSE	-0.134176	0.0640148	0	0	FALSE	-0.0398043	-0.0510884	0	0	FALSE	0.0427499	-0.00397437	1	6.66667	FALSE	FALSE
PF3D7_1345400.e1s2	PF3D7_1345400	conserved Plasmodium protein, unknown function	0.92814	0.744456	17	33.3333	0.783447	0.726586	2	22.2222	FALSE	0.870296	0.70338	2	22.2222	FALSE	0.661048	0.681145	3	33.3333	FALSE	0.997149	0.789047	3	33.3333	FALSE	1.16851	0.837851	7	46.6667	FALSE	FALSE
PF3D7_0516000.e1s1	PF3D7_0516000	RAP protein, putative	0.379851	0.395744	1	1.96078	0.31946	0.228734	0	0	FALSE	0.437548	0.396045	0	0	FALSE	0.402943	0.332614	1	11.1111	FALSE	0.330844	0.357606	0	0	FALSE	0.397018	0.421912	0	0	FALSE	FALSE
PF3D7_1352700.e1s1	PF3D7_1352700	P-loop containing nucleoside triphosphate hydrolase, putative	0.127885	0.0678067	2	3.92157	0.100966	0.0320568	0	0	FALSE	0.133934	0.17573	0	0	FALSE	0.294793	0.0860978	2	22.2222	FALSE	0.0497998	0.0358874	0	0	FALSE	0.0871139	0.0707345	0	0	FALSE	FALSE
PF3D7_1402800.e1s2_US	PF3D7_1402800	conserved Plasmodium protein, unknown function	0.0453048	0.0512149	1	1.96078	0.109991	0.106299	0	0	FALSE	0.0219507	0.11065	0	0	FALSE	-0.0936539	-0.07497	0	0	FALSE	-0.0201908	-0.00678917	0	0	FALSE	0.143178	0.0551109	1	6.66667	FALSE	FALSE
PF3D7_1407600.e1s1	PF3D7_1407600	conserved Plasmodium protein, unknown function	0.12195	0.0924389	1	1.96078	0.100568	0.0218444	0	0	FALSE	0.136268	0.147356	0	0	FALSE	0.103024	0.0892144	1	11.1111	FALSE	0.135818	0.110884	0	0	FALSE	0.129225	0.0924389	0	0	FALSE	FALSE
PF3D7_0511300.e2s1	PF3D7_0511300	MORN repeat protein, putative	0.348053	0.272266	3	5.88235	0.176162	0.142979	0	0	FALSE	0.427558	0.399122	0	0	FALSE	0.614077	0.307962	2	22.2222	FALSE	0.189943	0.230908	0	0	FALSE	0.338736	0.376929	1	6.66667	FALSE	FALSE
PF3D7_1235200.e1s2	PF3D7_1235200	V-type K+-independent H+-translocating inorganic pyrophosphatase	0.642861	0.269935	10	19.6078	0.49997	0.273125	1	11.1111	FALSE	0.600371	0.269935	3	33.3333	FALSE	1.08622	0.425725	3	33.3333	FALSE	0.809807	0.200196	2	22.2222	FALSE	0.387905	0.213287	1	6.66667	FALSE	FALSE
PF3D7_0418000.e8e3	PF3D7_0418000	conserved Plasmodium protein, unknown function	0.284624	0.240121	4	7.84314	0.412126	0.41188	1	11.1111	FALSE	0.175395	0.172695	0	0	FALSE	0.222577	0.217924	2	22.2222	FALSE	0.405014	0.331172	1	11.1111	FALSE	0.238653	0.240121	0	0	FALSE	FALSE
PF3D7_0214300.e1s1	PF3D7_0214300	conserved Plasmodium protein, unknown function	0.212635	-0.0267632	7	13.7255	0.390226	0.0187609	2	22.2222	FALSE	0.533355	0.302641	2	22.2222	FALSE	0.0280871	0.00866486	1	11.1111	FALSE	0.169417	-0.179382	1	11.1111	FALSE	0.0503086	-0.134443	1	6.66667	FALSE	FALSE
PF3D7_0529800.e2s2	PF3D7_0529800	conserved Plasmodium protein, unknown function	0.298179	0.265809	3	5.88235	0.30096	0.265809	0	0	FALSE	0.255832	0.186517	0	0	FALSE	0.111286	0.204411	1	11.1111	FALSE	0.20175	0.163984	0	0	FALSE	0.491912	0.364349	2	13.3333	FALSE	FALSE
PF3D7_1233200.1.e1s1	PF3D7_1233200.1	conserved Plasmodium protein, unknown function	0.158923	0.0725711	2	3.92157	0.156738	0.136385	0	0	FALSE	0.373477	0.204672	1	11.1111	FALSE	0.268932	0.0725711	1	11.1111	FALSE	-0.0245428	-0.0538774	0	0	FALSE	0.0755759	0.0936711	0	0	FALSE	FALSE
PF3D7_0703900.e1s5	PF3D7_0703900	conserved Plasmodium membrane protein, unknown function	0.187974	0.0390074	6	11.7647	0.0743912	-0.0875809	1	11.1111	FALSE	0.425043	0.296063	2	22.2222	FALSE	0.319197	0.0585225	1	11.1111	FALSE	-0.077474	-0.171914	0	0	FALSE	0.194418	0.05906	2	13.3333	FALSE	FALSE
PF3D7_0903300.e1s1	PF3D7_0903300	conserved Plasmodium membrane protein, unknown function	0.276282	0.315677	1	1.96078	0.353354	0.23916	0	0	FALSE	0.306601	0.384892	0	0	FALSE	0.184881	0.359022	1	11.1111	FALSE	0.235668	0.13174	0	0	FALSE	0.291055	0.252397	0	0	FALSE	FALSE
PF3D7_1227500.e1s3	PF3D7_1227500	cyclin (CYC2)	0.208133	0.183775	1	1.96078	0.112662	0.0222352	0	0	FALSE	0.171369	0.180471	0	0	FALSE	0.184303	0.307708	1	11.1111	FALSE	0.214905	0.136017	0	0	FALSE	0.29771	0.321796	0	0	FALSE	FALSE
PF3D7_1455600.e1s1	PF3D7_1455600	ferlin, putative	0.876438	0.679629	11	21.5686	0.788188	0.816753	1	11.1111	FALSE	0.930799	0.674176	2	22.2222	FALSE	1.06275	0.750205	3	33.3333	FALSE	1.06515	0.756075	3	33.3333	FALSE	0.671754	0.61282	2	13.3333	FALSE	FALSE
PF3D7_0308100.e1s1	PF3D7_0308100	conserved Plasmodium protein, unknown function	0.265378	0.250328	2	3.92157	0.128252	0.104817	0	0	FALSE	0.278008	0.320198	0	0	FALSE	0.112564	0.273041	1	11.1111	FALSE	0.252586	0.107878	1	11.1111	FALSE	0.439439	0.42887	0	0	FALSE	FALSE
PF3D7_0422200.e1s4	PF3D7_0422200	erythrocyte membrane-associated antigen	0.635562	0.320186	11	21.5686	0.747038	0.617943	3	33.3333	FALSE	0.974348	0.332533	2	22.2222	FALSE	0.526765	0.423651	2	22.2222	FALSE	0.310834	0.19159	1	11.1111	FALSE	0.625518	0.293985	3	20	FALSE	FALSE
PF3D7_0926100.e1s2	PF3D7_0926100	protein kinase, putative	0.295931	0.357721	1	1.96078	0.242587	0.163416	0	0	FALSE	0.45581	0.437517	0	0	FALSE	0.191205	0.37389	1	11.1111	FALSE	0.281921	0.357721	0	0	FALSE	0.30325	0.360151	0	0	FALSE	FALSE
PF3D7_0827600.e1s2	PF3D7_0827600	conserved Plasmodium protein, unknown function	0.235123	0.123127	3	5.88235	0.26891	0.132389	1	11.1111	FALSE	0.199307	0.129602	0	0	FALSE	0.442678	0.20068	1	11.1111	FALSE	0.0965008	0.0171203	0	0	FALSE	0.194981	0.0445883	1	6.66667	FALSE	FALSE
PF3D7_0525500.e1s1	PF3D7_0525500	conserved Plasmodium protein, unknown function	0.429867	0.377052	3	5.88235	0.460916	0.278954	2	22.2222	FALSE	0.473709	0.439081	0	0	FALSE	0.447256	0.440573	1	11.1111	FALSE	0.37151	0.366475	0	0	FALSE	0.409514	0.434257	0	0	FALSE	FALSE
PF3D7_1029900.e1	PF3D7_1029900	conserved Plasmodium protein, unknown function	0.797324	0.293981	12	23.5294	0.197246	0.0888479	0	0	FALSE	0.744469	0.336573	2	22.2222	FALSE	1.15409	0.293981	2	22.2222	FALSE	0.721706	0.249205	1	11.1111	FALSE	1.02039	0.878621	7	46.6667	FALSE	FALSE
PF3D7_1433900.e1s1	PF3D7_1433900	protein kinase, putative	-0.105222	-0.104644	0	0	-0.174271	-0.179695	0	0	FALSE	-0.117635	-0.104644	0	0	FALSE	-0.0471225	-0.090696	0	0	FALSE	-0.131027	-0.109492	0	0	FALSE	-0.0757203	-0.0111505	0	0	FALSE	FALSE
PF3D7_1106500.e2s2_US	PF3D7_1106500	conserved Plasmodium protein, unknown function	0.0532674	0.0371132	0	0	0.00214662	-0.00864409	0	0	FALSE	0.0236992	0.049607	0	0	FALSE	0.0294263	0.0966358	0	0	FALSE	0.155657	0.0782117	0	0	FALSE	0.0545516	0.021664	0	0	FALSE	FALSE
PF3D7_0616900.e1s1	PF3D7_0616900	conserved Plasmodium protein, unknown function	0.205469	0.235872	1	1.96078	0.160793	0.150001	0	0	FALSE	0.223399	0.236512	0	0	FALSE	0.134492	0.2429	1	11.1111	FALSE	0.222713	0.160325	0	0	FALSE	0.253758	0.328133	0	0	FALSE	FALSE
PF3D7_0911700.e1-m2	PF3D7_0911700	GTP-binding protein, putative	0.268226	0.256277	3	5.88235	0.377513	0.293185	1	11.1111	FALSE	0.208802	0.14752	0	0	FALSE	0.0595473	0.22502	1	11.1111	FALSE	0.268453	0.26529	0	0	FALSE	0.36338	0.256277	1	6.66667	FALSE	FALSE
PF3D7_0711200.e1s1	PF3D7_0711200	conserved Plasmodium protein, unknown function	0.755307	0.41918	16	31.3725	0.694589	0.229844	3	33.3333	FALSE	1.07149	0.492047	3	33.3333	FALSE	0.965464	0.858652	4	44.4444	FALSE	0.351859	0.0685587	2	22.2222	FALSE	0.718002	0.444816	4	26.6667	FALSE	FALSE
PF3D7_0720700.e3_US	PF3D7_0720700	phosphoinositide-binding protein, putative	-0.232681	-0.257889	0	0	-0.327736	-0.366457	0	0	FALSE	-0.0272425	-0.0216138	0	0	FALSE	-0.237183	-0.175001	0	0	FALSE	-0.208711	-0.209205	0	0	FALSE	-0.310593	-0.300596	0	0	FALSE	FALSE
PF3D7_0422100.e1-m1	PF3D7_0422100	transmembrane emp24 domain-containing protein, putative	2.10319	1.94166	42	82.3529	2.30558	2.03556	8	88.8889	TRUE	1.92179	1.21915	6	66.6667	TRUE	2.18905	1.47833	7	77.7778	TRUE	1.93516	1.64259	8	88.8889	TRUE	2.1399	2.26123	13	86.6667	TRUE	TRUE
PF3D7_0106500.e1s1	PF3D7_0106500	conserved Plasmodium protein, unknown function	0.775676	0.617046	11	21.5686	1.03518	0.976614	4	44.4444	FALSE	0.843968	0.777849	3	33.3333	FALSE	0.749057	0.606773	2	22.2222	FALSE	0.712788	0.520128	1	11.1111	FALSE	0.632702	0.595797	1	6.66667	FALSE	FALSE
PF3D7_0933300.e1	PF3D7_0933300	conserved Plasmodium protein, unknown function	0.558761	0.482872	10	19.6078	0.462814	0.452076	2	22.2222	FALSE	0.815839	0.515619	3	33.3333	FALSE	0.447719	0.482246	2	22.2222	FALSE	0.463142	0.366983	0	0	FALSE	0.58608	0.570337	3	20	FALSE	FALSE
PF3D7_1326900.e1s1	PF3D7_1326900	conserved Plasmodium membrane protein, unknown function	1.0053	0.698924	15	29.4118	1.14748	0.910009	3	33.3333	FALSE	0.811278	0.698924	2	22.2222	FALSE	0.965156	0.698044	3	33.3333	FALSE	1.19913	0.626137	2	22.2222	FALSE	0.944185	0.830981	5	33.3333	FALSE	FALSE
PF3D7_API01400.e1	PF3D7_API01400	ribosomal protein L23, putative (rpl23)	-0.152975	-0.123004	0	0	-0.0657235	-0.0451888	0	0	FALSE	-0.117836	-0.15721	0	0	FALSE	-0.275713	-0.0664516	0	0	FALSE	-0.0694492	-0.0625814	0	0	FALSE	-0.202883	-0.21036	0	0	FALSE	FALSE
PF3D7_0617100.e4	PF3D7_0617100	AP-2 complex subunit alpha, putative	-0.445692	-0.416894	0	0	-0.366214	-0.328117	0	0	FALSE	-0.442123	-0.476699	0	0	FALSE	-0.513512	-0.300732	0	0	FALSE	-0.387276	-0.416894	0	0	FALSE	-0.489879	-0.453869	0	0	FALSE	FALSE
PF3D7_1103800.e1s3	PF3D7_1103800	CCR4-NOT transcription complex subunit 1, putative	0.198483	0.0779737	4	7.84314	0.127968	0.0285958	1	11.1111	FALSE	0.504103	0.386575	2	22.2222	FALSE	0.431017	0.105841	1	11.1111	FALSE	-0.0613295	-0.055047	0	0	FALSE	0.0737884	0.0223472	0	0	FALSE	FALSE
PF3D7_0314700.e1s1	PF3D7_0314700	zinc finger protein, putative	0.22829	0.244199	2	3.92157	0.138169	0.164356	0	0	FALSE	0.309687	0.3024	0	0	FALSE	0.259964	0.244199	2	22.2222	FALSE	0.219037	0.274913	0	0	FALSE	0.220072	0.310519	0	0	FALSE	FALSE
PF3D7_1234600.e1s1	PF3D7_1234600	conserved Plasmodium protein, unknown function	0.716725	0.677482	8	15.6863	0.620848	0.678155	1	11.1111	FALSE	0.656021	0.668022	1	11.1111	FALSE	0.654356	0.655097	2	22.2222	FALSE	0.729824	0.667237	1	11.1111	FALSE	0.840236	0.806061	3	20	FALSE	FALSE
PF3D7_0924200.e1s1	PF3D7_0924200	conserved Plasmodium protein, unknown function	0.386086	0.33574	4	7.84314	0.359182	0.316056	1	11.1111	FALSE	0.447207	0.480395	0	0	FALSE	0.453961	0.341525	2	22.2222	FALSE	0.253583	0.22953	0	0	FALSE	0.404334	0.423593	1	6.66667	FALSE	FALSE
PF3D7_0823000.e3_short	PF3D7_0823000	protein kinase , putative	-0.0126856	-0.0083393	0	0	-0.0228809	0.00439542	0	0	FALSE	-0.0640804	0.0201779	0	0	FALSE	-0.0849242	-0.0713174	0	0	FALSE	0.118666	-0.0297678	0	0	FALSE	-0.011199	-0.0083393	0	0	FALSE	FALSE
PF3D7_1027000.e1s2	PF3D7_1027000	conserved Plasmodium protein, unknown function	0.438683	0.330612	6	11.7647	0.282242	0.193794	0	0	FALSE	0.63396	0.394313	2	22.2222	FALSE	0.643296	0.378358	2	22.2222	FALSE	0.233916	0.257763	0	0	FALSE	0.415472	0.400197	2	13.3333	FALSE	FALSE
PF3D7_1233200.2.e1s3	PF3D7_1233200.2	conserved Plasmodium protein, unknown function	0.571586	0.417865	9	17.6471	0.538882	0.30575	2	22.2222	FALSE	0.788201	0.560131	3	33.3333	FALSE	0.759149	0.4947	3	33.3333	FALSE	0.329319	0.204492	0	0	FALSE	0.494061	0.45603	1	6.66667	FALSE	FALSE
PF3D7_1345400.e1	PF3D7_1345400	conserved Plasmodium protein, unknown function	0.548558	0.514365	9	17.6471	0.446283	0.369685	1	11.1111	FALSE	0.568097	0.49754	1	11.1111	FALSE	0.276176	0.46019	1	11.1111	FALSE	0.558485	0.46285	2	22.2222	FALSE	0.755673	0.618861	4	26.6667	FALSE	FALSE
PF3D7_0518500.e1s1	PF3D7_0518500	ATP-dependent RNA helicase DDX23, putative	-0.0168173	-0.00220952	0	0	-0.0725739	-0.176403	0	0	FALSE	-0.0345973	-0.0475519	0	0	FALSE	-0.1269	0.0235643	0	0	FALSE	0.0423229	0.0333473	0	0	FALSE	0.05787	-0.00220952	0	0	FALSE	FALSE
PF3D7_1352100.e1s1	PF3D7_1352100	ABC transporter, (heavy metal transporter family), putative	1.03898	0.929955	23	45.098	0.917828	0.843804	2	22.2222	FALSE	1.12047	1.2506	6	66.6667	TRUE	1.31039	1.20328	5	55.5556	TRUE	0.904066	0.806614	2	22.2222	FALSE	0.98089	1.09551	8	53.3333	TRUE	TRUE
PF3D7_API02600.e1_short	PF3D7_API02600	apicoplast ribosomal protein S11 (rps11)	-0.178534	-0.205477	0	0	-0.223383	-0.249098	0	0	FALSE	-0.144797	-0.259592	0	0	FALSE	-0.250727	-0.168265	0	0	FALSE	-0.0765378	-0.0525391	0	0	FALSE	-0.189749	-0.237189	0	0	FALSE	FALSE
PF3D7_1325800.e1s2	PF3D7_1325800	conserved Plasmodium protein, unknown function	-0.0370994	-0.0174874	0	0	-0.108902	-0.185516	0	0	FALSE	0.0652006	0.0444181	0	0	FALSE	-0.0990382	0.0887289	0	0	FALSE	-0.00921339	-0.0222681	0	0	FALSE	-0.034966	-0.0496064	0	0	FALSE	FALSE
PF3D7_1440000.e1s2	PF3D7_1440000	conserved Plasmodium protein, unknown function	0.0280648	-0.0219486	1	1.96078	0.0217829	-0.0536784	0	0	FALSE	0.183536	0.147356	1	11.1111	FALSE	-0.00195416	-0.00266057	0	0	FALSE	-0.0269774	-0.0516553	0	0	FALSE	-0.0104124	0.0124958	0	0	FALSE	FALSE
PF3D7_1119400.e1s2	PF3D7_1119400	ubiquitin-protein ligase, putative	0.0677002	-0.0113415	2	3.92157	-0.0888479	-0.102717	0	0	FALSE	0.14897	0.0741447	0	0	FALSE	0.502632	-0.022476	2	22.2222	FALSE	-0.0672114	-0.0887882	0	0	FALSE	-0.0671444	0.00496544	0	0	FALSE	FALSE
PF3D7_0411800.e1s3	PF3D7_0411800	conserved Plasmodium protein, unknown function	0.0569485	0.0855514	0	0	0.0427951	-0.0400677	0	0	FALSE	0.0453962	-0.0060202	0	0	FALSE	0.0741003	0.115797	0	0	FALSE	0.119121	0.108838	0	0	FALSE	0.0247771	0.0608359	0	0	FALSE	FALSE
PF3D7_1440000.e1s3	PF3D7_1440000	conserved Plasmodium protein, unknown function	0.214456	0.255038	1	1.96078	0.128075	0.145184	0	0	FALSE	0.260211	0.266584	0	0	FALSE	0.19993	0.342121	1	11.1111	FALSE	0.190974	0.13174	0	0	FALSE	0.261637	0.29593	0	0	FALSE	FALSE
PF3D7_1134500.e2	PF3D7_1134500	alpha/beta hydrolase, putative	-0.522798	-0.508256	0	0	-0.604375	-0.55604	0	0	FALSE	-0.52931	-0.566217	0	0	FALSE	-0.493559	-0.402906	0	0	FALSE	-0.479381	-0.489165	0	0	FALSE	-0.513539	-0.5281	0	0	FALSE	FALSE
PF3D7_0409900.e6	PF3D7_0409900	actin-like protein, putative (ALP5b)	-0.238776	-0.243706	0	0	-0.225597	-0.260185	0	0	FALSE	-0.304762	-0.289399	0	0	FALSE	-0.274821	-0.203673	0	0	FALSE	-0.125764	-0.168797	0	0	FALSE	-0.253271	-0.264568	0	0	FALSE	FALSE
PF3D7_1338600.e2	PF3D7_1338600	conserved Plasmodium protein, unknown function	-0.18217	-0.135352	0	0	-0.185332	-0.157328	0	0	FALSE	-0.144497	-0.0862324	0	0	FALSE	-0.325984	-0.135352	0	0	FALSE	-0.103941	-0.13045	0	0	FALSE	-0.163524	-0.151451	0	0	FALSE	FALSE
PF3D7_1316100.e1s1	PF3D7_1316100	inositol polyphosphate kinase, putative	0.551198	0.377815	8	15.6863	0.312997	0.267696	0	0	FALSE	0.698317	0.414823	3	33.3333	FALSE	0.294521	0.30268	1	11.1111	FALSE	1.05639	0.484389	2	22.2222	FALSE	0.456737	0.377815	2	13.3333	FALSE	FALSE
PF3D7_0625300.e1s2	PF3D7_0625300	DNA polymerase 1, putative	0.310477	0.262041	2	3.92157	0.132687	0.147594	0	0	FALSE	0.365685	0.450001	0	0	FALSE	0.629566	0.251246	2	22.2222	FALSE	0.330678	0.404367	0	0	FALSE	0.180452	0.193342	0	0	FALSE	FALSE
PF3D7_0521300.e1s3	PF3D7_0521300	conserved Plasmodium protein, unknown function	0.212538	0.057754	5	9.80392	0.134996	-0.0431558	1	11.1111	FALSE	0.432556	0.0742513	2	22.2222	FALSE	0.174385	0.143949	0	0	FALSE	0.00325539	0.0334747	0	0	FALSE	0.275514	0.0794843	2	13.3333	FALSE	FALSE
PF3D7_1004100.e2	PF3D7_1004100	hypothetical protein	-0.393956	-0.387342	0	0	-0.401462	-0.414904	0	0	FALSE	-0.391252	-0.483371	0	0	FALSE	-0.422041	-0.375735	0	0	FALSE	-0.315533	-0.289197	0	0	FALSE	-0.421278	-0.355313	0	0	FALSE	FALSE
PF3D7_0629700.e4	PF3D7_0629700	SET domain protein, putative (SET1)	-0.290994	-0.299255	0	0	-0.363997	-0.389519	0	0	FALSE	-0.344526	-0.350299	0	0	FALSE	-0.309775	-0.364955	0	0	FALSE	-0.278133	-0.224085	0	0	FALSE	-0.211522	-0.236685	0	0	FALSE	FALSE
PF3D7_0921400.e2	PF3D7_0921400	NifU-like scaffold protein, putative (NifU)	-0.458567	-0.489509	0	0	-0.596635	-0.603175	0	0	FALSE	-0.406114	-0.422708	0	0	FALSE	-0.490485	-0.43839	0	0	FALSE	-0.548861	-0.595169	0	0	FALSE	-0.333871	-0.434851	0	0	FALSE	FALSE
PF3D7_1411200.e4	PF3D7_1411200	rhomboid protease ROM8 (ROM8)	-0.21303	-0.176193	0	0	-0.287826	-0.250747	0	0	FALSE	-0.194901	-0.159441	0	0	FALSE	-0.208734	-0.176193	0	0	FALSE	-0.154992	-0.166947	0	0	FALSE	-0.21643	-0.217534	0	0	FALSE	FALSE
PF3D7_1115200.e3	PF3D7_1115200	SET domain protein, putative (SET7)	-0.289895	-0.296288	0	0	-0.37614	-0.36775	0	0	FALSE	-0.252159	-0.331393	0	0	FALSE	-0.237431	-0.242788	0	0	FALSE	-0.218984	-0.181898	0	0	FALSE	-0.334816	-0.332883	0	0	FALSE	FALSE
PF3D7_1019500.2.e23	PF3D7_1019500.2	conserved Plasmodium membrane protein, unknown function	-0.180498	-0.170668	0	0	-0.254232	-0.19865	0	0	FALSE	-0.168355	-0.223522	0	0	FALSE	-0.30012	-0.0591836	0	0	FALSE	-0.0900688	-0.0816453	0	0	FALSE	-0.126026	-0.0842081	0	0	FALSE	FALSE
PF3D7_1367300.e2	PF3D7_1367300	conserved Plasmodium protein, unknown function	-0.32424	-0.331161	0	0	-0.338332	-0.412168	0	0	FALSE	-0.332893	-0.366376	0	0	FALSE	-0.376862	-0.229562	0	0	FALSE	-0.290326	-0.214065	0	0	FALSE	-0.299369	-0.331161	0	0	FALSE	FALSE
PF3D7_1428800.2.e3	PF3D7_1428800.2	transcription initiation TFIID-like, putative	-0.304192	-0.313383	0	0	-0.296048	-0.237459	0	0	FALSE	-0.303714	-0.315652	0	0	FALSE	-0.261915	-0.222282	0	0	FALSE	-0.244578	-0.283044	0	0	FALSE	-0.3705	-0.350876	0	0	FALSE	FALSE
PF3D7_1016400.e1	PF3D7_1016400	serine/threonine protein kinase, FIKK family (FIKK10.1)	0.0792132	0.0904061	0	0	0.0721679	0.0842485	0	0	FALSE	0.0206681	-0.0342551	0	0	FALSE	-0.0579104	0.037254	0	0	FALSE	0.1064	0.146373	0	0	FALSE	0.184529	0.0908605	0	0	FALSE	FALSE
PF3D7_0612200.e5	PF3D7_0612200	leucine-rich repeat protein (LRR6)	-0.217859	-0.204802	0	0	-0.282095	-0.239334	0	0	FALSE	-0.245606	-0.291002	0	0	FALSE	-0.199441	-0.128494	0	0	FALSE	-0.169714	-0.195873	0	0	FALSE	-0.202608	-0.202174	0	0	FALSE	FALSE
PF3D7_1431900.e5	PF3D7_1431900	inner membrane complex suture component, putative (ISC3)	-0.271002	-0.250833	0	0	-0.304477	-0.290263	0	0	FALSE	-0.283502	-0.300081	0	0	FALSE	-0.234547	-0.2114	0	0	FALSE	-0.221401	-0.246438	0	0	FALSE	-0.295052	-0.269269	0	0	FALSE	FALSE
PF3D7_1472300.e7	PF3D7_1472300	conserved Plasmodium membrane protein, unknown function	-0.0899179	-0.0891321	0	0	-0.12999	-0.126659	0	0	FALSE	-0.13425	-0.16377	0	0	FALSE	-0.0720498	-0.0298802	0	0	FALSE	-0.0222391	-0.0529489	0	0	FALSE	-0.0906039	-0.0831769	0	0	FALSE	FALSE
PF3D7_1321500.2.e9	PF3D7_1321500.2	3',5'-cyclic nucleotide phosphodiesterase, putative (PDEbeta)	-0.159432	-0.138962	0	0	-0.181321	-0.124121	0	0	FALSE	-0.138224	-0.138119	0	0	FALSE	-0.199533	-0.130389	0	0	FALSE	-0.145397	-0.137634	0	0	FALSE	-0.143382	-0.164665	0	0	FALSE	FALSE
PF3D7_0316600.e1	PF3D7_0316600	formate-nitrite transporter (FNT)	-0.299401	-0.377388	1	1.96078	-0.298474	-0.304209	0	0	FALSE	-0.0920207	-0.369234	1	11.1111	FALSE	-0.397779	-0.442016	0	0	FALSE	-0.281371	-0.325319	0	0	FALSE	-0.376177	-0.382568	0	0	FALSE	FALSE
PF3D7_1122600.e5	PF3D7_1122600	GPI transamidase component GPI16, putative (GPI16)	-0.302458	-0.311055	0	0	-0.171264	-0.154123	0	0	FALSE	-0.305666	-0.32775	0	0	FALSE	-0.367589	-0.390195	0	0	FALSE	-0.280408	-0.241731	0	0	FALSE	-0.353402	-0.399013	0	0	FALSE	FALSE
PF3D7_0305700.e3	PF3D7_0305700	ubiquitin conjugating enzyme E2, putative	0.153575	0.128196	1	1.96078	0.17276	0.110723	1	11.1111	FALSE	0.254641	0.164479	0	0	FALSE	0.0596354	0.196326	0	0	FALSE	0.160134	0.225186	0	0	FALSE	0.133852	0.0257539	0	0	FALSE	FALSE
PF3D7_1122000.e2	PF3D7_1122000	conserved Plasmodium protein, unknown function	-0.0864179	-0.0781604	1	1.96078	-0.0808597	-0.230978	1	11.1111	FALSE	0.0358614	0.0385306	0	0	FALSE	-0.131239	-0.0381832	0	0	FALSE	-0.135177	-0.0781604	0	0	FALSE	-0.106973	-0.186126	0	0	FALSE	FALSE
PF3D7_1402000.e3	PF3D7_1402000	conserved Plasmodium protein, unknown function	0.192434	0.140543	1	1.96078	0.214185	0.10009	1	11.1111	FALSE	0.256182	0.177324	0	0	FALSE	0.0598575	0.0819211	0	0	FALSE	0.277365	0.264117	0	0	FALSE	0.169722	0.0736898	0	0	FALSE	FALSE
PF3D7_0823100.e4	PF3D7_0823100	RWD domain-containing protein, putative	0.240549	0.193229	1	1.96078	0.238354	0.0560946	1	11.1111	FALSE	0.256606	0.207189	0	0	FALSE	0.206381	0.183381	0	0	FALSE	0.27555	0.285125	0	0	FALSE	0.231732	0.152539	0	0	FALSE	FALSE
PF3D7_1403000.e7	PF3D7_1403000	conserved Plasmodium protein, unknown function	0.119292	0.0706919	0	0	0.166823	0.0706919	0	0	FALSE	0.165545	0.159359	0	0	FALSE	0.129848	0.112801	0	0	FALSE	0.0917305	0.11456	0	0	FALSE	0.0732255	0.0244621	0	0	FALSE	FALSE
PF3D7_1465700.e6	PF3D7_1465700	plasmepsin VIII	0.478072	0.420675	4	7.84314	0.371803	0.474552	0	0	FALSE	0.423004	0.446959	1	11.1111	FALSE	0.651114	0.488325	1	11.1111	FALSE	0.461872	0.387023	0	0	FALSE	0.48077	0.400726	2	13.3333	FALSE	FALSE
PF3D7_1235800.e12	PF3D7_1235800	conserved Plasmodium protein, unknown function	0.32379	0.302477	0	0	0.262502	0.121616	0	0	FALSE	0.384	0.40124	0	0	FALSE	0.321848	0.285966	0	0	FALSE	0.358442	0.370302	0	0	FALSE	0.304811	0.242119	0	0	FALSE	FALSE
PF3D7_1447300.e2	PF3D7_1447300	mitochondrial ribosomal protein S14 precursor, putative	0.306999	0.287711	0	0	0.233353	0.128196	0	0	FALSE	0.372039	0.393113	0	0	FALSE	0.301229	0.278229	0	0	FALSE	0.348533	0.366464	0	0	FALSE	0.290703	0.255839	0	0	FALSE	FALSE
PF3D7_0319500.e3	PF3D7_0319500	RNA binding protein, putative	0.211417	0.211933	0	0	0.162755	0.0427156	0	0	FALSE	0.24921	0.226218	0	0	FALSE	0.250255	0.259665	0	0	FALSE	0.240523	0.246099	0	0	FALSE	0.177173	0.14406	0	0	FALSE	FALSE
PF3D7_1356700.e3	PF3D7_1356700	DnaJ protein, putative	0.321322	0.307963	0	0	0.272877	0.150492	0	0	FALSE	0.359958	0.376996	0	0	FALSE	0.353621	0.318423	0	0	FALSE	0.311466	0.328671	0	0	FALSE	0.313742	0.22393	0	0	FALSE	FALSE
PF3D7_1347300.e2	PF3D7_1347300	conserved Plasmodium membrane protein, unknown function	0.371049	0.367943	0	0	0.337473	0.296611	0	0	FALSE	0.373023	0.40292	0	0	FALSE	0.386721	0.367943	0	0	FALSE	0.421012	0.446848	0	0	FALSE	0.350628	0.296359	0	0	FALSE	FALSE
PF3D7_0723800.e2	PF3D7_0723800	conserved Plasmodium protein, unknown function	0.400418	0.361793	3	5.88235	0.487211	0.357736	2	22.2222	FALSE	0.378597	0.418051	0	0	FALSE	0.354776	0.343036	0	0	FALSE	0.468791	0.367057	1	11.1111	FALSE	0.347795	0.312852	0	0	FALSE	FALSE
PF3D7_1028600.e1	PF3D7_1028600	conserved Plasmodium protein, unknown function	0.506419	0.452816	1	1.96078	0.548618	0.421332	0	0	FALSE	0.618543	0.529938	1	11.1111	FALSE	0.437742	0.45516	0	0	FALSE	0.49276	0.452816	0	0	FALSE	0.463225	0.436372	0	0	FALSE	FALSE
PF3D7_0710300.e3	PF3D7_0710300	conserved Plasmodium membrane protein, unknown function	0.334946	0.315134	1	1.96078	0.315807	0.264923	0	0	FALSE	0.30867	0.30589	0	0	FALSE	0.31812	0.35887	0	0	FALSE	0.448469	0.331368	1	11.1111	FALSE	0.304178	0.314994	0	0	FALSE	FALSE
PF3D7_1314500.e3	PF3D7_1314500	cop-coated vesicle membrane protein p24 precursor, putative	0.194191	0.166146	1	1.96078	0.320594	0.110464	1	11.1111	FALSE	0.189661	0.166146	0	0	FALSE	0.172101	0.207579	0	0	FALSE	0.0855922	0.0464746	0	0	FALSE	0.199481	0.192862	0	0	FALSE	FALSE
PF3D7_0602600.e5	PF3D7_0602600	conserved Plasmodium protein, unknown function	0.0701264	0.0357833	0	0	0.130278	0.0930613	0	0	FALSE	0.130036	0.0990841	0	0	FALSE	-0.0396173	-0.00132967	0	0	FALSE	0.0659762	0.0412135	0	0	FALSE	0.0664259	-0.0336504	0	0	FALSE	FALSE
PF3D7_1119500.e2	PF3D7_1119500	clathrin coat assembly protein, putative	0.146517	0.152468	0	0	0.183661	0.0497413	0	0	FALSE	0.184974	0.173571	0	0	FALSE	0.0656671	0.0807629	0	0	FALSE	0.144111	0.164499	0	0	FALSE	0.151109	0.0727447	0	0	FALSE	FALSE
PF3D7_0305400.e3	PF3D7_0305400	conserved Plasmodium protein, unknown function	0.0151017	-0.00307939	0	0	0.0479522	-0.0199651	0	0	FALSE	0.0932218	0.109884	0	0	FALSE	-0.0995173	-0.0167096	0	0	FALSE	-0.0225215	-0.0665001	0	0	FALSE	0.0398646	0.0231726	0	0	FALSE	FALSE
PF3D7_1208000.e2	PF3D7_1208000	apicoplast ribosomal protein L29 precursor, putative	0.0860134	0.0533207	0	0	0.0436838	-0.0755916	0	0	FALSE	0.101571	0.0998804	0	0	FALSE	-0.0281393	0.0432958	0	0	FALSE	0.159771	0.141422	0	0	FALSE	0.126313	0.0293074	0	0	FALSE	FALSE
PF3D7_1455000.e8	PF3D7_1455000	protein phosphatase, putative	0.132714	0.138734	0	0	0.0882173	-0.0696586	0	0	FALSE	0.20737	0.2695	0	0	FALSE	0.0186184	0.134736	0	0	FALSE	0.180356	0.165059	0	0	FALSE	0.154492	0.0727447	0	0	FALSE	FALSE
PF3D7_1201400.e1	PF3D7_1201400	Plasmodium exported protein, unknown function	0.285611	0.257193	0	0	0.290578	0.221121	0	0	FALSE	0.347467	0.33138	0	0	FALSE	0.220313	0.22115	0	0	FALSE	0.309604	0.354673	0	0	FALSE	0.270299	0.212864	0	0	FALSE	FALSE
PF3D7_0610600.e2	PF3D7_0610600	calcium-dependent protein kinase 2 (CDPK2)	0.528728	0.17234	8	15.6863	0.499396	0.278218	1	11.1111	FALSE	0.389978	0.141656	1	11.1111	FALSE	0.206492	0.204021	0	0	FALSE	1.47862	1.08114	5	55.5556	TRUE	0.252985	0.0600357	1	6.66667	FALSE	TRUE
PF3D7_0601900.e1	PF3D7_0601900	conserved Plasmodium protein, unknown function	0.381416	0.38968	0	0	0.311758	0.353309	0	0	FALSE	0.400309	0.475792	0	0	FALSE	0.350781	0.347244	0	0	FALSE	0.528798	0.4614	0	0	FALSE	0.341826	0.312428	0	0	FALSE	FALSE
PF3D7_1431000.e2	PF3D7_1431000	mitochondrial ribosomal protein L17-2 precursor, putative	0.190053	0.136253	0	0	0.183763	0.0949965	0	0	FALSE	0.222139	0.213389	0	0	FALSE	0.140368	0.122096	0	0	FALSE	0.229896	0.199183	0	0	FALSE	0.180482	0.0864268	0	0	FALSE	FALSE
PF3D7_1316200.e1	PF3D7_1316200	ADP-ribosylation factor, putative	0.197524	0.176163	0	0	0.139367	0.0880056	0	0	FALSE	0.231444	0.230685	0	0	FALSE	0.153759	0.222487	0	0	FALSE	0.244889	0.280809	0	0	FALSE	0.209904	0.147538	0	0	FALSE	FALSE
PF3D7_0928300.e5	PF3D7_0928300	conserved Plasmodium protein, unknown function	0.142102	0.0922509	1	1.96078	0.121821	0.00141556	0	0	FALSE	0.199074	0.181025	0	0	FALSE	0.0624295	0.0347971	0	0	FALSE	0.142054	0.105969	0	0	FALSE	0.16792	0.0464404	1	6.66667	FALSE	FALSE
PF3D7_1013400.e5	PF3D7_1013400	conserved Plasmodium protein, unknown function	0.123857	0.104817	0	0	0.0593305	-0.016034	0	0	FALSE	0.211747	0.215562	0	0	FALSE	0.0888043	0.118816	0	0	FALSE	0.128571	0.149792	0	0	FALSE	0.128043	0.0730032	0	0	FALSE	FALSE
PF3D7_1466900.e1	PF3D7_1466900	rhoptry protein, putative	0.167852	0.169058	0	0	0.185246	0.111844	0	0	FALSE	0.19484	0.207761	0	0	FALSE	0.15121	0.175707	0	0	FALSE	0.190442	0.223843	0	0	FALSE	0.137654	0.0448648	0	0	FALSE	FALSE
PF3D7_1139900.e2	PF3D7_1139900	conserved Plasmodium protein, unknown function	0.181868	0.118078	1	1.96078	0.16364	0.114091	0	0	FALSE	0.24027	0.192002	0	0	FALSE	0.132804	0.0871903	0	0	FALSE	0.310002	0.186021	1	11.1111	FALSE	0.110322	-0.0115811	0	0	FALSE	FALSE
PF3D7_1453200.e6	PF3D7_1453200	conserved Plasmodium protein, unknown function	0.0211828	-0.0141495	0	0	0.0786501	-0.0076462	0	0	FALSE	0.0698037	0.0414743	0	0	FALSE	-0.0327674	-0.0847258	0	0	FALSE	-0.00472393	-0.0141495	0	0	FALSE	0.00544417	-0.0781212	0	0	FALSE	FALSE
PF3D7_1403600.e1-m1	PF3D7_1403600	selenoprotein	0.159163	0.113603	0	0	0.201565	0.0986016	0	0	FALSE	0.159903	0.116302	0	0	FALSE	0.105636	0.113603	0	0	FALSE	0.210916	0.163573	0	0	FALSE	0.134341	0.0643346	0	0	FALSE	FALSE
PF3D7_1357600.e1	PF3D7_1357600	conserved Plasmodium protein, unknown function	0.040206	0.0343515	0	0	0.00815171	-0.0413453	0	0	FALSE	0.0993118	0.119948	0	0	FALSE	-0.0177197	0.0101566	0	0	FALSE	0.0970126	0.0845925	0	0	FALSE	0.0246466	-0.0884688	0	0	FALSE	FALSE
PF3D7_1472500.e3	PF3D7_1472500	conserved Plasmodium protein, unknown function	0.0490287	0.0427156	1	1.96078	-0.028217	-0.0612668	0	0	FALSE	0.0681017	0.0757863	0	0	FALSE	-0.0458639	-0.0102286	0	0	FALSE	0.233584	0.0923962	1	11.1111	FALSE	0.0301346	-0.00416362	0	0	FALSE	FALSE
PF3D7_1223000.e3	PF3D7_1223000	conserved Plasmodium protein, unknown function	0.173802	0.13744	1	1.96078	0.190531	0.106222	0	0	FALSE	0.151122	0.144436	0	0	FALSE	0.161172	0.124218	1	11.1111	FALSE	0.196942	0.195995	0	0	FALSE	0.171068	0.13744	0	0	FALSE	FALSE
PF3D7_0424700.e1	PF3D7_0424700	serine/threonine protein kinase, FIKK family	0.306124	0.282639	0	0	0.211233	0.249952	0	0	FALSE	0.354009	0.319007	0	0	FALSE	0.162041	0.235148	0	0	FALSE	0.378675	0.454566	0	0	FALSE	0.377249	0.332633	0	0	FALSE	FALSE
PF3D7_0406700.e6	PF3D7_0406700	conserved Plasmodium protein, unknown function	0.0906325	0.0339224	1	1.96078	0.0617239	0.0107264	0	0	FALSE	0.202281	0.152539	0	0	FALSE	-0.0797826	0.0431818	0	0	FALSE	0.0806404	0.0509479	0	0	FALSE	0.149233	-0.032839	1	6.66667	FALSE	FALSE
PF3D7_1139900.e1	PF3D7_1139900	conserved Plasmodium protein, unknown function	0.107285	0.0693656	0	0	0.1277	0.0693656	0	0	FALSE	0.124108	0.13075	0	0	FALSE	0.0122784	0.0151295	0	0	FALSE	0.123502	0.0611901	0	0	FALSE	0.132215	0.058146	0	0	FALSE	FALSE
PF3D7_1462500.e12	PF3D7_1462500	conserved Plasmodium protein, unknown function	0.0426844	0.0279389	0	0	0.0913897	0.0304377	0	0	FALSE	0.0526396	0.0735651	0	0	FALSE	-0.00552426	-0.00464039	0	0	FALSE	0.0384869	0.0636087	0	0	FALSE	0.0389317	-0.00397437	0	0	FALSE	FALSE
PF3D7_0522500.e1	PF3D7_0522500	mitochondrial ribosomal protein L17 precursor, putative	0.00536745	-0.0119561	0	0	0.0432403	0.0401231	0	0	FALSE	-0.0641873	-0.0714624	0	0	FALSE	-0.00593112	-0.0274043	0	0	FALSE	0.0440817	0.0575683	0	0	FALSE	0.00792719	-0.0209393	0	0	FALSE	FALSE
PF3D7_1432400.e3	PF3D7_1432400	leucine-rich repeat protein	-0.276768	-0.321928	0	0	-0.354049	-0.462852	0	0	FALSE	-0.19628	-0.186438	0	0	FALSE	-0.199307	-0.263904	0	0	FALSE	-0.249384	-0.309069	0	0	FALSE	-0.341599	-0.411416	0	0	FALSE	FALSE
PF3D7_1146700.e1	PF3D7_1146700	kinesin-like protein, putative	-0.149851	-0.212758	0	0	-0.209702	-0.2901	0	0	FALSE	-0.0285669	-0.0338656	0	0	FALSE	-0.215296	-0.281628	0	0	FALSE	-0.10543	-0.0843547	0	0	FALSE	-0.174096	-0.250861	0	0	FALSE	FALSE
PF3D7_0812200.e1	PF3D7_0812200	trypsin-like serine protease, putative	-0.0219549	-0.0194735	0	0	-0.0173985	-0.0314991	0	0	FALSE	0.0407132	0.0992973	0	0	FALSE	-0.0711768	-0.101863	0	0	FALSE	8.72797e-05	-0.0137548	0	0	FALSE	-0.0459816	-0.0919361	0	0	FALSE	FALSE
PF3D7_0300600.e1	PF3D7_0300600	Plasmodium exported protein, unknown function, fragment	-0.0473916	-0.133759	1	1.96078	0.118845	-0.152738	1	11.1111	FALSE	0.00313028	0.00178662	0	0	FALSE	-0.116604	-0.156437	0	0	FALSE	-0.0201947	-0.0325369	0	0	FALSE	-0.152238	-0.219978	0	0	FALSE	FALSE
PF3D7_0406400.e7	PF3D7_0406400	cytosolic glyoxalase II	-0.159152	-0.174222	0	0	-0.24001	-0.274687	0	0	FALSE	0.0206956	-0.0195785	0	0	FALSE	-0.259267	-0.207948	0	0	FALSE	-0.156566	-0.136047	0	0	FALSE	-0.160028	-0.207148	0	0	FALSE	FALSE
PF3D7_0208500.e2	PF3D7_0208500	acyl carrier protein	-0.125414	-0.12923	0	0	-0.0933041	-0.112673	0	0	FALSE	-0.0798999	-0.0827777	0	0	FALSE	-0.231274	-0.264703	0	0	FALSE	-0.15363	-0.137246	0	0	FALSE	-0.0915433	-0.13742	0	0	FALSE	FALSE
PF3D7_0628400.e5	PF3D7_0628400	conserved Plasmodium membrane protein, unknown function	0.0256454	0.0210328	0	0	0.0229739	-0.0378376	0	0	FALSE	0.0678301	0.0676782	0	0	FALSE	-0.0255542	0.0210328	0	0	FALSE	0.0515022	0.0806737	0	0	FALSE	0.017143	-0.00107303	0	0	FALSE	FALSE
PF3D7_0802600.e2	PF3D7_0802600	adenylyl cyclase beta	-0.0446536	-0.0757826	0	0	-0.0180836	-0.0865877	0	0	FALSE	0.104093	0.0244117	0	0	FALSE	-0.0947953	-0.0757826	0	0	FALSE	-0.0365197	-0.0206671	0	0	FALSE	-0.124639	-0.174222	0	0	FALSE	FALSE
PF3D7_1402500.e3	PF3D7_1402500	40S ribosomal protein S31/UBI, putative	-0.183445	-0.197192	0	0	-0.139237	-0.156977	0	0	FALSE	-0.0884644	-0.0973213	0	0	FALSE	-0.194753	-0.106701	0	0	FALSE	-0.212089	-0.145217	0	0	FALSE	-0.242988	-0.282215	0	0	FALSE	FALSE
PF3D7_0205700.1.e4	PF3D7_0205700.1	conserved Plasmodium protein, unknown function	-0.0796424	-0.0752243	0	0	-0.0737436	-0.132414	0	0	FALSE	-0.0470705	-0.0267116	0	0	FALSE	-0.13192	-0.147506	0	0	FALSE	-0.0438575	-0.033932	0	0	FALSE	-0.0928295	-0.126414	0	0	FALSE	FALSE
PF3D7_0423900.e2	PF3D7_0423900	probable protein, unknown function	-0.0861142	-0.18869	1	1.96078	-0.205976	-0.259733	0	0	FALSE	0.0603834	0.169602	0	0	FALSE	0.15488	-0.223086	1	11.1111	FALSE	-0.16535	-0.188425	0	0	FALSE	-0.199151	-0.264146	0	0	FALSE	FALSE
PF3D7_0705900.e1	PF3D7_0705900	ATP synthase subunit C, putative	-0.0822025	-0.0643063	0	0	-0.114255	-0.171218	0	0	FALSE	-0.0155669	0.00230371	0	0	FALSE	-0.17388	-0.129803	0	0	FALSE	-0.0647906	-0.0636118	0	0	FALSE	-0.0583934	-0.0785139	0	0	FALSE	FALSE
PF3D7_1437100.e1	PF3D7_1437100	conserved Plasmodium protein, unknown function	-0.0677873	-0.0769462	1	1.96078	0.258443	0.00731828	1	11.1111	FALSE	-0.0203283	-0.0188943	0	0	FALSE	-0.293751	-0.0945456	0	0	FALSE	-0.0974414	-0.110828	0	0	FALSE	-0.138631	-0.190271	0	0	FALSE	FALSE
PF3D7_0926300.e3	PF3D7_0926300	protein kinase, putative	-0.135701	-0.151297	0	0	-0.0216566	-0.0529863	0	0	FALSE	-0.0258036	-0.0231783	0	0	FALSE	-0.398042	-0.206333	0	0	FALSE	-0.145161	-0.0962737	0	0	FALSE	-0.106986	-0.218695	0	0	FALSE	FALSE
PF3D7_1011900.e1	PF3D7_1011900	heme oxygenase	-0.25353	-0.224935	0	0	-0.210454	-0.207678	0	0	FALSE	-0.0915022	-0.115939	0	0	FALSE	-0.45547	-0.346299	0	0	FALSE	-0.290512	-0.224935	0	0	FALSE	-0.23324	-0.353295	0	0	FALSE	FALSE
PF3D7_0720300.e2	PF3D7_0720300	conserved Plasmodium protein, unknown function	-0.0669045	-0.0966386	0	0	-0.10815	-0.146544	0	0	FALSE	-0.0473745	0.000794755	0	0	FALSE	-0.133364	-0.125591	0	0	FALSE	-0.0717728	-0.112219	0	0	FALSE	-0.0110781	0.0072982	0	0	FALSE	FALSE
PF3D7_1325000.e1	PF3D7_1325000	U6 snRNA-associated Sm-like protein LSm6, putative	-0.225979	-0.260185	0	0	-0.132624	-0.0972676	0	0	FALSE	-0.257884	-0.258452	0	0	FALSE	-0.224821	-0.261368	0	0	FALSE	-0.262543	-0.297248	0	0	FALSE	-0.241605	-0.261497	0	0	FALSE	FALSE
PF3D7_1332000.e2	PF3D7_1332000	syntaxin, Qa-SNARE family	0.0633872	0.0445485	0	0	0.0199511	0.00307283	0	0	FALSE	0.153759	0.185385	0	0	FALSE	0.0736276	0.0903598	0	0	FALSE	0.149666	0.120468	0	0	FALSE	-0.0226858	-0.0629899	0	0	FALSE	FALSE
PF3D7_1348700.e5	PF3D7_1348700	conserved Plasmodium protein, unknown function	-0.105589	-0.138415	0	0	-0.0985828	-0.174779	0	0	FALSE	-0.0385789	0.087768	0	0	FALSE	-0.168597	-0.146936	0	0	FALSE	-0.0634187	-0.076495	0	0	FALSE	-0.137497	-0.191608	0	0	FALSE	FALSE
PF3D7_1459700.e2	PF3D7_1459700	pyridoxal 5'-phosphate synthase, putative	-0.123395	-0.130028	0	0	-0.119728	-0.146375	0	0	FALSE	-0.112202	-0.105807	0	0	FALSE	-0.0730105	-0.102407	0	0	FALSE	-0.116075	-0.130028	0	0	FALSE	-0.166935	-0.215161	0	0	FALSE	FALSE
PF3D7_0102300.e2	PF3D7_0102300	Plasmodium exported protein, unknown function	-0.089554	-0.108382	0	0	-0.0581633	-0.0839161	0	0	FALSE	0.000191892	0.0210049	0	0	FALSE	-0.0647965	-0.160058	0	0	FALSE	-0.141759	-0.116766	0	0	FALSE	-0.145767	-0.187182	0	0	FALSE	FALSE
PF3D7_1474400.e13	PF3D7_1474400	conserved Plasmodium protein, unknown function	0.0741221	0.0661351	0	0	0.0138813	-0.0208262	0	0	FALSE	0.152706	0.164342	0	0	FALSE	0.095689	0.0825282	0	0	FALSE	0.0229048	-0.049961	0	0	FALSE	0.0809063	0.0236323	0	0	FALSE	FALSE
PF3D7_1408300.e1	PF3D7_1408300	conserved Plasmodium protein, unknown function	-0.214603	-0.21243	0	0	-0.221372	-0.250631	0	0	FALSE	-0.211214	-0.21243	0	0	FALSE	-0.203876	-0.199364	0	0	FALSE	-0.199299	-0.201323	0	0	FALSE	-0.228192	-0.220347	0	0	FALSE	FALSE
PF3D7_1121600.e2	PF3D7_1121600	circumsporozoite-related antigen	0.62323	0.411198	8	15.6863	0.362422	0.350562	0	0	FALSE	0.451544	0.280928	1	11.1111	FALSE	0.69336	0.577218	1	11.1111	FALSE	0.842113	0.452562	3	33.3333	FALSE	0.709318	0.411198	3	20	FALSE	FALSE
PF3D7_0404200.e1	PF3D7_0404200	conserved Plasmodium protein, unknown function	-0.00536804	-0.0167156	1	1.96078	-0.0781288	-0.0511028	0	0	FALSE	-0.0735391	-0.0219981	0	0	FALSE	0.181737	-0.00933355	1	11.1111	FALSE	0.0197866	0.00660878	0	0	FALSE	-0.0481646	-0.0395533	0	0	FALSE	FALSE
PF3D7_1366500.e1	PF3D7_1366500	nucleoside diphosphate kinase	-0.125434	-0.136001	0	0	-0.112059	-0.137249	0	0	FALSE	-0.154432	-0.136001	0	0	FALSE	-0.195588	-0.142203	0	0	FALSE	-0.0136023	-0.0330863	0	0	FALSE	-0.141068	-0.160406	0	0	FALSE	FALSE
PF3D7_1110300.e4	PF3D7_1110300	conserved Plasmodium protein, unknown function	0.184722	0.104737	2	3.92157	0.108424	0.148379	0	0	FALSE	0.2579	0.0615618	1	11.1111	FALSE	0.320535	0.137783	1	11.1111	FALSE	0.197441	0.0585817	0	0	FALSE	0.0974761	0.0450041	0	0	FALSE	FALSE
PF3D7_0109500.e2	PF3D7_0109500	N-acetyltransferase, putative	-0.213827	-0.210884	0	0	-0.2344	-0.235354	0	0	FALSE	-0.11003	-0.0433912	0	0	FALSE	-0.230181	-0.232284	0	0	FALSE	-0.193375	-0.183341	0	0	FALSE	-0.26622	-0.323659	0	0	FALSE	FALSE
PF3D7_0619400.e1	PF3D7_0619400	cell division cycle protein 48 homologue, putative	-0.255275	-0.283499	0	0	-0.271901	-0.35873	0	0	FALSE	-0.146683	-0.0979117	0	0	FALSE	-0.319586	-0.295591	0	0	FALSE	-0.212245	-0.252368	0	0	FALSE	-0.297687	-0.336109	0	0	FALSE	FALSE
PF3D7_1365800.e4	PF3D7_1365800	conserved Plasmodium protein, unknown function	-0.0785338	-0.196495	1	1.96078	-0.14994	-0.255704	0	0	FALSE	-0.151191	-0.170934	0	0	FALSE	-0.241399	-0.254939	0	0	FALSE	-0.0814224	-0.0874024	0	0	FALSE	0.107356	-0.269425	1	6.66667	FALSE	FALSE
PF3D7_1420800.e1	PF3D7_1420800	dynein-associated protein, putative	-0.015362	-0.028283	1	1.96078	-0.0802952	-0.0985355	0	0	FALSE	-0.0663994	-0.0585705	0	0	FALSE	-0.0208384	0.0263393	1	11.1111	FALSE	0.0278051	-0.0519946	0	0	FALSE	0.031606	0.0164114	0	0	FALSE	FALSE
PF3D7_0111800.e8	PF3D7_0111800	conserved Plasmodium protein, unknown function	-0.0115888	-0.121504	3	5.88235	-0.312291	-0.255929	0	0	FALSE	0.390379	-0.0204434	2	22.2222	FALSE	-0.0606695	-0.0123572	0	0	FALSE	0.11103	-0.166737	1	11.1111	FALSE	-0.116471	-0.0230761	0	0	FALSE	FALSE
PF3D7_0310100.e2	PF3D7_0310100	calcium dependent protein kinase 3	-0.10834	-0.123867	0	0	-0.122168	-0.129581	0	0	FALSE	-0.0477552	-0.0304049	0	0	FALSE	-0.230445	-0.125251	0	0	FALSE	-0.128831	-0.123867	0	0	FALSE	-0.0508351	-0.0878527	0	0	FALSE	FALSE
PF3D7_1474400.e8	PF3D7_1474400	conserved Plasmodium protein, unknown function	0.0613475	0.065308	0	0	0.0485702	0.0913942	0	0	FALSE	-0.0111253	0.0212979	0	0	FALSE	0.104523	0.127295	0	0	FALSE	0.0794594	0.0575683	0	0	FALSE	0.075725	0.0454191	0	0	FALSE	FALSE
PF3D7_0611900.e1	PF3D7_0611900	lsm12, putative	0.239576	0.202242	2	3.92157	0.0867216	0.111696	0	0	FALSE	0.285241	0.266584	0	0	FALSE	0.244801	0.22908	0	0	FALSE	0.519585	0.274419	2	22.2222	FALSE	0.132749	0.0942094	0	0	FALSE	FALSE
PF3D7_0817700.e15	PF3D7_0817700	rhoptry neck protein 5	0.352156	0.275653	3	5.88235	0.342198	0.378379	0	0	FALSE	0.304807	0.229418	0	0	FALSE	0.33175	0.236979	1	11.1111	FALSE	0.354641	0.361005	0	0	FALSE	0.397293	0.275653	2	13.3333	FALSE	FALSE
PF3D7_1111800.e2	PF3D7_1111800	peptidyl-prolyl cis-trans isomerase, putative	-0.0560253	-0.167909	1	1.96078	-0.132078	-0.255451	0	0	FALSE	0.0743453	0.0125426	0	0	FALSE	-0.108172	-0.139624	0	0	FALSE	0.165586	-0.267014	1	11.1111	FALSE	-0.190295	-0.295503	0	0	FALSE	FALSE
PF3D7_0501100.2.e4	PF3D7_0501100.2	heat shock protein 40, type II	-0.426046	-0.455793	0	0	-0.480953	-0.448358	0	0	FALSE	-0.30924	-0.234161	0	0	FALSE	-0.477961	-0.594198	0	0	FALSE	-0.48427	-0.455793	0	0	FALSE	-0.3971	-0.516978	0	0	FALSE	FALSE
PF3D7_1310500.e1	PF3D7_1310500	conserved Plasmodium protein, unknown function	-0.00335589	-0.0135167	0	0	-0.0661054	-0.0282387	0	0	FALSE	0.0473777	0.0244117	0	0	FALSE	-0.0434734	-0.0866355	0	0	FALSE	0.0805495	0.00946247	0	0	FALSE	-0.0224191	-0.0347147	0	0	FALSE	FALSE
PF3D7_1220300.e1	PF3D7_1220300	Cell cycle associated protein, putative	0.0617571	0.0508044	0	0	-0.0452578	-0.0659141	0	0	FALSE	0.0438669	0.0551218	0	0	FALSE	0.0949507	0.0895331	0	0	FALSE	0.153812	0.128813	0	0	FALSE	0.0615509	0.0483218	0	0	FALSE	FALSE
PF3D7_1456400.e1	PF3D7_1456400	conserved Plasmodium protein, unknown function	0.0903027	0.0798031	0	0	0.00513877	0.0510167	0	0	FALSE	0.0841813	0.0699466	0	0	FALSE	0.187589	0.273818	0	0	FALSE	0.113351	0.0201779	0	0	FALSE	0.0728734	0.0124849	0	0	FALSE	FALSE
PF3D7_0802600.e4	PF3D7_0802600	adenylyl cyclase beta	-0.102297	-0.143958	1	1.96078	-0.0253472	-0.223925	1	11.1111	FALSE	-0.0116271	-0.00308071	0	0	FALSE	-0.218082	-0.104598	0	0	FALSE	-0.0375881	-0.0173259	0	0	FALSE	-0.172224	-0.232296	0	0	FALSE	FALSE
PF3D7_1372300.e2	PF3D7_1372300	Plasmodium exported protein (PHIST), unknown function	-0.206316	-0.199943	0	0	-0.235672	-0.255059	0	0	FALSE	-0.161344	-0.171089	0	0	FALSE	-0.183662	-0.133707	0	0	FALSE	-0.167477	-0.140974	0	0	FALSE	-0.252581	-0.315587	0	0	FALSE	FALSE
PF3D7_0110800.e3	PF3D7_0110800	transcription initiation factor TFIIB, putative	0.057847	0.00277708	1	1.96078	0.0433917	0.0737204	0	0	FALSE	-0.0376724	-0.0628999	0	0	FALSE	-0.0500214	0.00277708	0	0	FALSE	0.118996	0.0204914	0	0	FALSE	0.151864	-0.0161118	1	6.66667	FALSE	FALSE
PF3D7_0114100.e2	PF3D7_0114100	Pfmc-2TM Maurer's cleft two transmembrane protein	0.611957	0.391156	7	13.7255	0.577151	0.485427	1	11.1111	FALSE	0.848792	0.427377	2	22.2222	FALSE	0.474658	0.249384	1	11.1111	FALSE	0.697718	0.338633	1	11.1111	FALSE	0.521664	0.341953	2	13.3333	FALSE	FALSE
PF3D7_1217500.e1	PF3D7_1217500	conserved Plasmodium protein, unknown function	0.553833	0.419532	5	9.80392	0.490446	0.407514	0	0	FALSE	0.598415	0.434301	1	11.1111	FALSE	0.39654	0.403843	0	0	FALSE	0.537671	0.38552	1	11.1111	FALSE	0.669187	0.479348	3	20	FALSE	FALSE
PF3D7_0315500.e1	PF3D7_0315500	mitochondrial ribosomal protein L29/L47 precursor, putative	-0.0486008	-0.0509239	0	0	-0.079689	-0.0407897	0	0	FALSE	-0.0499567	-0.016092	0	0	FALSE	0.00139681	-0.0509239	0	0	FALSE	-0.0688238	-0.0727478	0	0	FALSE	-0.0469992	-0.0629899	0	0	FALSE	FALSE
PF3D7_0920900.e1	PF3D7_0920900	U4/U6 snRNA-associated-splicing factor, putative	-0.261962	-0.28744	0	0	-0.256271	-0.355937	0	0	FALSE	-0.215959	-0.213963	0	0	FALSE	-0.3849	-0.292244	0	0	FALSE	-0.250627	-0.302355	0	0	FALSE	-0.226016	-0.299321	0	0	FALSE	FALSE
PF3D7_1230600.e2	PF3D7_1230600	sun-family protein, putative	-0.220492	-0.281588	0	0	-0.304213	-0.341575	0	0	FALSE	-0.194839	-0.112869	0	0	FALSE	-0.299746	-0.286869	0	0	FALSE	-0.132509	-0.293669	0	0	FALSE	-0.190889	-0.178048	0	0	FALSE	FALSE
PF3D7_1460200.e1	PF3D7_1460200	conserved Plasmodium protein, unknown function	-0.289774	-0.317497	0	0	-0.287249	-0.323659	0	0	FALSE	-0.226517	-0.189583	0	0	FALSE	-0.329549	-0.27676	0	0	FALSE	-0.383783	-0.416767	0	0	FALSE	-0.248973	-0.317258	0	0	FALSE	FALSE
PF3D7_0219900.e1	PF3D7_0219900	Plasmodium exported protein, unknown function	0.419791	0.109265	10	19.6078	0.253886	0.228315	0	0	FALSE	0.825716	0.257213	4	44.4444	FALSE	-0.0934861	-0.277273	0	0	FALSE	0.551138	0.00132418	2	22.2222	FALSE	0.504938	0.102372	4	26.6667	FALSE	FALSE
PF3D7_1352200.e2	PF3D7_1352200	conserved Plasmodium protein, unknown function	-0.0187442	-0.0197346	0	0	-0.0385375	-0.0269431	0	0	FALSE	0.0710925	0.0779722	0	0	FALSE	-0.0260366	-0.0197346	0	0	FALSE	-0.022273	0.0573332	0	0	FALSE	-0.0542775	-0.0662851	0	0	FALSE	FALSE
PF3D7_1246300.e6	PF3D7_1246300	conserved Plasmodium protein, unknown function	-0.0646428	-0.0778957	1	1.96078	-0.12027	-0.137249	0	0	FALSE	0.0248512	0.110226	0	0	FALSE	-0.0572202	-0.0374175	0	0	FALSE	-0.120349	-0.0458661	0	0	FALSE	-0.0559925	-0.16186	1	6.66667	FALSE	FALSE
PF3D7_1407300.e1	PF3D7_1407300	pre-mRNA splicing factor, putative	-0.240514	-0.23392	0	0	-0.222788	-0.114365	0	0	FALSE	-0.158004	-0.110778	0	0	FALSE	-0.294688	-0.148199	0	0	FALSE	-0.232546	-0.244862	0	0	FALSE	-0.272932	-0.286643	0	0	FALSE	FALSE
PF3D7_0114700.e2	PF3D7_0114700	rifin (RIF)	0.215069	0.0675211	4	7.84314	-0.0567605	-0.0480035	0	0	FALSE	0.337508	0.3573	0	0	FALSE	0.324625	0.128561	2	22.2222	FALSE	0.21905	0.0255056	1	11.1111	FALSE	0.236581	0.0867652	1	6.66667	FALSE	FALSE
PF3D7_0503300.e1	PF3D7_0503300	Ser/Arg-rich splicing factor, putative	-0.147701	-0.126077	0	0	-0.159258	-0.140418	0	0	FALSE	-0.128269	-0.0732233	0	0	FALSE	-0.20167	-0.111893	0	0	FALSE	-0.080815	-0.101864	0	0	FALSE	-0.160177	-0.190072	0	0	FALSE	FALSE
PF3D7_1243800.e1	PF3D7_1243800	microtubule associated katanin, putative	-0.295184	-0.309807	0	0	-0.284284	-0.309807	0	0	FALSE	-0.201241	-0.15028	0	0	FALSE	-0.324961	-0.364955	0	0	FALSE	-0.331879	-0.328473	0	0	FALSE	-0.318204	-0.327636	0	0	FALSE	FALSE
PF3D7_1302000.e1	PF3D7_1302000	EMP1-trafficking protein (PTP6)	-0.354804	-0.355569	0	0	-0.335055	-0.270745	0	0	FALSE	-0.229245	-0.262228	0	0	FALSE	-0.406968	-0.420393	0	0	FALSE	-0.377785	-0.388196	0	0	FALSE	-0.3969	-0.427171	0	0	FALSE	FALSE
PF3D7_0115400.e2	PF3D7_0115400	stevor	0.551579	0.453635	3	5.88235	0.493186	0.413162	0	0	FALSE	0.554734	0.512737	1	11.1111	FALSE	0.497438	0.453635	0	0	FALSE	0.583349	0.47282	1	11.1111	FALSE	0.598145	0.446331	1	6.66667	FALSE	FALSE
PF3D7_1248400.e1	PF3D7_1248400	conserved Plasmodium protein, unknown function	0.00681838	-0.0552055	1	1.96078	0.0981756	-0.100477	1	11.1111	FALSE	0.0220726	-0.0660099	0	0	FALSE	0.118083	0	0	0	FALSE	-0.120275	-0.0507034	0	0	FALSE	-0.0476509	-0.0763184	0	0	FALSE	FALSE
PF3D7_1415000.e1	PF3D7_1415000	uracil-DNA glycosylase, putative	-0.042026	-0.141602	2	3.92157	-0.114409	-0.0675907	0	0	FALSE	0.012474	-0.141602	1	11.1111	FALSE	-0.0591709	-0.0170186	0	0	FALSE	-0.218215	-0.221509	0	0	FALSE	0.0847038	-0.142668	1	6.66667	FALSE	FALSE
PF3D7_1040500.e2	PF3D7_1040500	rifin (RIF)	0.192692	0.150277	1	1.96078	0.0997319	0.0560005	0	0	FALSE	0.261625	0.20289	0	0	FALSE	0.146686	0.254642	0	0	FALSE	0.1841	0.173378	0	0	FALSE	0.239868	0.127824	1	6.66667	FALSE	FALSE
PF3D7_1340400.e2	PF3D7_1340400	conserved Plasmodium protein, unknown function	-0.848205	-0.531068	0	0	-0.988998	-0.772782	0	0	FALSE	-0.663038	-0.385793	0	0	FALSE	-1.16894	-2	0	0	FALSE	-0.777529	-0.599556	0	0	FALSE	-0.724796	-0.379589	0	0	FALSE	FALSE
PF3D7_0101800.e2	PF3D7_0101800	stevor	0.289449	0.158961	4	7.84314	0.186073	0.0931388	0	0	FALSE	0.345128	0.302639	1	11.1111	FALSE	0.211719	0.143308	0	0	FALSE	0.242166	0.0208547	1	11.1111	FALSE	0.393074	0.158961	2	13.3333	FALSE	FALSE
PF3D7_1254600.e2	PF3D7_1254600	stevor	0.454275	0.309969	3	5.88235	0.299904	0.255561	0	0	FALSE	0.814874	0.410114	2	22.2222	FALSE	0.307002	0.317546	0	0	FALSE	0.354079	0.349938	0	0	FALSE	0.479019	0.207715	1	6.66667	FALSE	FALSE
PF3D7_0500500.e2	PF3D7_0500500	rifin (RIF)	0.645681	0.297907	11	21.5686	0.445625	0.215743	1	11.1111	FALSE	0.883862	0.297907	3	33.3333	FALSE	0.544044	0.307189	2	22.2222	FALSE	0.784345	0.437202	1	11.1111	FALSE	0.600589	0.339946	4	26.6667	FALSE	FALSE
PF3D7_1150300.e2	PF3D7_1150300	rifin (RIF)	0.0278373	-0.00193368	0	0	-0.124365	-0.0966949	0	0	FALSE	0.152369	0.0725782	0	0	FALSE	0.104911	0.122106	0	0	FALSE	-0.0572286	-0.161416	0	0	FALSE	0.0492346	0.0246121	0	0	FALSE	FALSE
PF3D7_0700500.e2	PF3D7_0700500	rifin (RIF)	0.457633	0.416343	5	9.80392	0.616443	0.265396	3	33.3333	FALSE	0.366607	0.301998	0	0	FALSE	0.440047	0.424197	1	11.1111	FALSE	0.383184	0.437734	0	0	FALSE	0.472185	0.452249	1	6.66667	FALSE	FALSE
PF3D7_1006700.e2	PF3D7_1006700	conserved Plasmodium protein, unknown function	0.363117	0.247069	5	9.80392	0.1773	0.249733	0	0	FALSE	0.50998	0.247069	1	11.1111	FALSE	0.407676	0.435051	1	11.1111	FALSE	0.395261	0.220906	1	11.1111	FALSE	0.340469	0.126978	2	13.3333	FALSE	FALSE
PF3D7_1300700.e2	PF3D7_1300700	rifin (RIF)	0.377645	0.3015	2	3.92157	0.294825	0.23817	0	0	FALSE	0.567343	0.271447	1	11.1111	FALSE	0.319237	0.37543	0	0	FALSE	0.35203	0.396956	0	0	FALSE	0.363933	0.267984	1	6.66667	FALSE	FALSE
PF3D7_0900700.e2	PF3D7_0900700	rifin (RIF)	0.0824981	0.0376504	0	0	0.000323409	-0.0537171	0	0	FALSE	0.092081	0.13668	0	0	FALSE	0.0447473	0.107818	0	0	FALSE	0.282888	0.328749	0	0	FALSE	0.02847	-0.0471257	0	0	FALSE	FALSE
PF3D7_0809700.e1	PF3D7_0809700	RuvB DNA helicase, putative	-0.0437059	-0.0385721	0	0	-0.0875754	-0.0405855	0	0	FALSE	0.0768219	0.0278591	0	0	FALSE	-0.0933832	0.00347498	0	0	FALSE	-0.104269	-0.112632	0	0	FALSE	-0.0235564	-0.0391411	0	0	FALSE	FALSE
PF3D7_0200100.e2	PF3D7_0200100	erythrocyte membrane protein 1, PfEMP1	0.786154	0.81678	18	35.2941	0.54435	0.929574	3	33.3333	FALSE	0.851359	0.706509	3	33.3333	FALSE	1.2442	1.09115	5	55.5556	TRUE	0.395113	0.728331	0	0	FALSE	0.851912	0.976168	7	46.6667	FALSE	TRUE
PF3D7_1333500.e1	PF3D7_1333500	conserved Plasmodium protein, unknown function	0.312486	0.147342	3	5.88235	0.139956	0.147342	0	0	FALSE	0.227784	0.162255	0	0	FALSE	0.0938144	0.14263	0	0	FALSE	0.590238	0.261338	2	22.2222	FALSE	0.431378	0.129206	1	6.66667	FALSE	FALSE
PF3D7_1332700.e1	PF3D7_1332700	DEAD/DEAH box ATP-dependent RNA helicase, putative	0.129232	0.126705	0	0	0.152746	0.154358	0	0	FALSE	0.141967	0.122097	0	0	FALSE	0.115777	0.105345	0	0	FALSE	0.150328	0.182876	0	0	FALSE	0.102899	0.0924389	0	0	FALSE	FALSE
PF3D7_0400300.e2	PF3D7_0400300	rifin (RIF)	0.270628	0.194473	3	5.88235	0.384718	0.0229288	2	22.2222	FALSE	0.364372	0.133439	1	11.1111	FALSE	0.176031	0.174958	0	0	FALSE	0.195983	0.205908	0	0	FALSE	0.247474	0.231563	0	0	FALSE	FALSE
PF3D7_1373400.e2	PF3D7_1373400	rifin (RIF)	0.235687	0.102395	3	5.88235	0.199066	0.0163371	0	0	FALSE	0.186264	0.102395	1	11.1111	FALSE	0.159699	0.097905	0	0	FALSE	0.303051	0.175256	1	11.1111	FALSE	0.292489	0.120072	1	6.66667	FALSE	FALSE
PF3D7_1119000.e1	PF3D7_1119000	acyl-CoA-binding protein, putative	-0.122203	-0.12511	0	0	-0.0818771	-0.104433	0	0	FALSE	-0.0954607	-0.0848369	0	0	FALSE	-0.0931511	-0.0859001	0	0	FALSE	-0.152456	-0.165461	0	0	FALSE	-0.161725	-0.135352	0	0	FALSE	FALSE
PF3D7_0412700.e2	PF3D7_0412700	erythrocyte membrane protein 1, PfEMP1	0.152805	0.097475	2	3.92157	0.00671145	-0.0472454	0	0	FALSE	0.0698892	0.0339822	0	0	FALSE	0.289886	0.199069	1	11.1111	FALSE	0.270179	0.133383	1	11.1111	FALSE	0.137538	0.0987489	0	0	FALSE	FALSE
PF3D7_1222900.e1	PF3D7_1222900	conserved Plasmodium protein, unknown function	0.0691878	0.0507631	0	0	0.0901284	0.0772651	0	0	FALSE	0.14687	0.120999	0	0	FALSE	0.105468	0.0495959	0	0	FALSE	-0.00837335	-0.0295716	0	0	FALSE	0.0347824	0.0396908	0	0	FALSE	FALSE
PF3D7_1247600.e1_1964258..1962777	PF3D7_1247600	conserved Plasmodium protein, unknown function	0.143072	0.132569	0	0	0.214329	0.193794	0	0	FALSE	0.0734527	0.115167	0	0	FALSE	0.0797692	0.10197	0	0	FALSE	0.140617	0.0798839	0	0	FALSE	0.181544	0.173856	0	0	FALSE	FALSE
PF3D7_1012000.e1	PF3D7_1012000	ubiquitin-protein ligase e3, putative	0.366927	0.289577	2	3.92157	0.344828	0.289577	1	11.1111	FALSE	0.603931	0.226982	1	11.1111	FALSE	0.308862	0.332085	0	0	FALSE	0.359591	0.35922	0	0	FALSE	0.277224	0.282307	0	0	FALSE	FALSE
PF3D7_0619700.e1	PF3D7_0619700	conserved Plasmodium protein, unknown function	0.285772	0.252719	1	1.96078	0.332914	0.281493	1	11.1111	FALSE	0.216646	0.195783	0	0	FALSE	0.370593	0.364833	0	0	FALSE	0.248419	0.203328	0	0	FALSE	0.270482	0.252719	0	0	FALSE	FALSE
PF3D7_0421300.e2	PF3D7_0421300	erythrocyte membrane protein 1, PfEMP1	0.848903	0.539988	18	35.2941	1.10102	0.830814	4	44.4444	FALSE	0.483733	0.589676	0	0	FALSE	1.06889	0.53154	4	44.4444	FALSE	0.793135	0.287142	3	33.3333	FALSE	0.818204	0.539988	7	46.6667	FALSE	FALSE
PF3D7_0726900.e1	PF3D7_0726900	protein phosphatase, putative	0.0850311	0.0998006	0	0	0.149059	0.141103	0	0	FALSE	0.0243754	0.0685123	0	0	FALSE	0.158819	0.162003	0	0	FALSE	0.0254264	-0.0187476	0	0	FALSE	0.0744981	0.0803816	0	0	FALSE	FALSE
PF3D7_1241300.e1	PF3D7_1241300	conserved Plasmodium protein, unknown function	0.966378	0.78566	14	27.451	0.679403	0.505404	2	22.2222	FALSE	1.10205	0.802565	4	44.4444	FALSE	1.32162	0.900266	3	33.3333	FALSE	0.725624	0.647914	2	22.2222	FALSE	0.988469	0.836801	3	20	FALSE	FALSE
PF3D7_1026200.e1	PF3D7_1026200	conserved Plasmodium protein, unknown function	0.125141	0.150025	0	0	0.109672	0.150025	0	0	FALSE	0.179481	0.240476	0	0	FALSE	0.129364	0.15187	0	0	FALSE	0.0735665	0.108019	0	0	FALSE	0.130228	0.163407	0	0	FALSE	FALSE
PF3D7_1008200.e1	PF3D7_1008200	endonuclease, putative	0.571858	0.506316	4	7.84314	0.434699	0.50918	0	0	FALSE	0.739373	0.462101	1	11.1111	FALSE	0.485752	0.506316	1	11.1111	FALSE	0.621537	0.582646	1	11.1111	FALSE	0.575502	0.492306	1	6.66667	FALSE	FALSE
PF3D7_1420600.e1	PF3D7_1420600	pantothenate kinase, putative	0.231838	0.228181	0	0	0.137312	0.120952	0	0	FALSE	0.242589	0.244049	0	0	FALSE	0.261497	0.334716	0	0	FALSE	0.208527	0.159139	0	0	FALSE	0.278293	0.248321	0	0	FALSE	FALSE
PF3D7_0308700.e1	PF3D7_0308700	conserved Plasmodium protein, unknown function	0.627624	0.391579	9	17.6471	0.706366	0.563546	3	33.3333	FALSE	0.558917	0.415788	2	22.2222	FALSE	1.02014	0.377646	2	22.2222	FALSE	0.6491	0.424939	1	11.1111	FALSE	0.373206	0.30274	1	6.66667	FALSE	FALSE
PF3D7_1369100.e1	PF3D7_1369100	conserved Plasmodium protein, unknown function	0.598912	0.404416	8	15.6863	0.489465	0.33296	1	11.1111	FALSE	0.57423	0.39015	2	22.2222	FALSE	0.95507	0.443969	2	22.2222	FALSE	0.564914	0.515136	1	11.1111	FALSE	0.486094	0.371233	2	13.3333	FALSE	FALSE
PF3D7_1227900.e1	PF3D7_1227900	RNA pseudouridylate synthase, putative	0.193447	0.188437	0	0	0.135603	0.183194	0	0	FALSE	0.195504	0.162255	0	0	FALSE	0.186135	0.253905	0	0	FALSE	0.273343	0.265137	0	0	FALSE	0.18337	0.2103	0	0	FALSE	FALSE
PF3D7_1336900.e2	PF3D7_1336900	tryptophan--tRNA ligase, putative	0.0767391	0.082932	0	0	-0.017268	-0.00345143	0	0	FALSE	0.115066	0.120157	0	0	FALSE	0.163772	0.106724	0	0	FALSE	0.0357551	0.0911209	0	0	FALSE	0.0825176	0.0988323	0	0	FALSE	FALSE
PF3D7_1445200.e2	PF3D7_1445200	RNA helicase, putative	-0.171317	-0.145689	0	0	-0.163607	-0.148477	0	0	FALSE	-0.209817	-0.24648	0	0	FALSE	-0.141442	-0.121745	0	0	FALSE	-0.156354	-0.0552169	0	0	FALSE	-0.179746	-0.145689	0	0	FALSE	FALSE
PF3D7_1449500.e2	PF3D7_1449500	transcription factor with AP2 domain(s), putative	-0.247355	-0.29192	1	1.96078	-0.287271	-0.295007	0	0	FALSE	-0.190843	-0.222392	0	0	FALSE	0.0151715	-0.258039	1	11.1111	FALSE	-0.313739	-0.297998	0	0	FALSE	-0.375	-0.380829	0	0	FALSE	FALSE
PF3D7_1358000.e1	PF3D7_1358000	patatin-like phospholipase, putative	-0.250598	-0.254155	0	0	-0.223104	-0.202237	0	0	FALSE	-0.212575	-0.259399	0	0	FALSE	-0.246474	-0.20528	0	0	FALSE	-0.243255	-0.241353	0	0	FALSE	-0.296788	-0.284145	0	0	FALSE	FALSE
PF3D7_0613300.e4s2	PF3D7_0613300	integral membrane protein, putative	0.973218	0.83507	14	27.451	0.74248	0.605688	1	11.1111	FALSE	0.945344	0.95626	3	33.3333	FALSE	1.01852	0.778071	3	33.3333	FALSE	1.13513	0.575037	3	33.3333	FALSE	1.00406	0.945578	4	26.6667	FALSE	FALSE
PF3D7_0931500.e1	PF3D7_0931500	conserved Plasmodium protein, unknown function	0.0334097	0	1	1.96078	0.0382381	0	0	0	FALSE	-0.0736561	-0.040122	0	0	FALSE	-0.0626387	-0.0026508	0	0	FALSE	0.102967	0.0463276	0	0	FALSE	0.110647	0.0289098	1	6.66667	FALSE	FALSE
PF3D7_0424200.e2s2	PF3D7_0424200	reticulocyte binding protein homologue 4	0.444551	0.390437	3	5.88235	0.399245	0.367251	0	0	FALSE	0.611962	0.465581	1	11.1111	FALSE	0.535001	0.589975	1	11.1111	FALSE	0.344379	0.414266	0	0	FALSE	0.377121	0.268202	1	6.66667	FALSE	FALSE
PF3D7_0108100.e1	PF3D7_0108100	conserved Plasmodium protein, unknown function	0.000896201	-0.0711833	2	3.92157	-0.096719	-0.130972	0	0	FALSE	0.247722	0.0344422	1	11.1111	FALSE	0.15087	-0.0154631	1	11.1111	FALSE	-0.117167	-0.142253	0	0	FALSE	-0.107777	-0.108428	0	0	FALSE	FALSE
PF3D7_1350400.e1	PF3D7_1350400	ubiquitin-activating enzyme e1, putative	-0.089917	-0.134687	1	1.96078	-0.132857	-0.194131	0	0	FALSE	-0.153294	-0.098085	0	0	FALSE	0.136617	-0.0987417	1	11.1111	FALSE	-0.148379	-0.162287	0	0	FALSE	-0.12697	-0.134687	0	0	FALSE	FALSE
PF3D7_0504400.e1	PF3D7_0504400	ATP-dependent helicase, putative	0.091597	-0.135982	4	7.84314	-0.0313061	-0.0276917	0	0	FALSE	-0.19284	-0.211763	0	0	FALSE	-0.10706	-0.0569399	0	0	FALSE	0.573753	-0.21868	2	22.2222	FALSE	0.165902	-0.174222	2	13.3333	FALSE	FALSE
PF3D7_1464500.e1s5	PF3D7_1464500	conserved Plasmodium membrane protein, unknown function	0.204566	0.13953	1	1.96078	0.167361	0.120241	0	0	FALSE	0.229391	0.244049	0	0	FALSE	0.300895	0.15187	1	11.1111	FALSE	0.153756	0.106869	0	0	FALSE	0.184684	0.115819	0	0	FALSE	FALSE
PF3D7_1234700.e2s2	PF3D7_1234700	CPW-WPC family protein	0.31595	0.0771118	8	15.6863	0.371611	0.267277	2	22.2222	FALSE	0.685977	0.631613	3	33.3333	FALSE	0.441933	0.267899	1	11.1111	FALSE	0.0637994	-0.0489096	1	11.1111	FALSE	0.136237	0.0133951	1	6.66667	FALSE	FALSE
PF3D7_0511300.e2s2	PF3D7_0511300	MORN repeat protein, putative	0.300745	0.142865	4	7.84314	0.175572	0.0521103	0	0	FALSE	0.385816	0.205163	0	0	FALSE	0.829214	0.200568	3	33.3333	FALSE	-0.0248149	-0.0153208	0	0	FALSE	0.203061	0.173291	1	6.66667	FALSE	FALSE
PF3D7_1235800.e10	PF3D7_1235800	conserved Plasmodium protein, unknown function	0.13215	0.119582	0	0	0.138582	0.119582	0	0	FALSE	0.112284	0.111568	0	0	FALSE	0.165642	0.15187	0	0	FALSE	0.0880132	0.11747	0	0	FALSE	0.146596	0.146526	0	0	FALSE	FALSE
PF3D7_0721300.e1	PF3D7_0721300	DEAD/DEAH box ATP-dependent RNA helicase, putative	0.125093	-0.00629572	1	1.96078	-0.0101626	-0.1219	0	0	FALSE	0.250571	0.110388	0	0	FALSE	0.392529	0.0109755	1	11.1111	FALSE	-0.00261282	-0.0650339	0	0	FALSE	0.0471232	0.00971983	0	0	FALSE	FALSE
PF3D7_1232500.e2	PF3D7_1232500	CG2-related protein, putative	0.134972	0.105596	1	1.96078	0.0872724	0.0491403	0	0	FALSE	0.108056	0.105596	0	0	FALSE	0.229878	0.144169	1	11.1111	FALSE	0.116379	0.135213	0	0	FALSE	0.133954	0.139948	0	0	FALSE	FALSE
PF3D7_1207200.e1s3	PF3D7_1207200	conserved Plasmodium protein, unknown function	0.659529	0.431478	13	25.4902	0.567513	0.462927	1	11.1111	FALSE	0.87321	0.47961	3	33.3333	FALSE	0.751629	0.409467	3	33.3333	FALSE	0.408266	0.279904	2	22.2222	FALSE	0.68203	0.510351	4	26.6667	FALSE	FALSE
PF3D7_1119400.e1s3	PF3D7_1119400	ubiquitin-protein ligase, putative	0.308202	0.105697	6	11.7647	0.121809	0.0185558	0	0	FALSE	0.457737	0.227246	2	22.2222	FALSE	0.68957	0.422302	3	33.3333	FALSE	0.325616	-0.00173401	1	11.1111	FALSE	0.0910497	0.0425929	0	0	FALSE	FALSE
PF3D7_0727800.e1s2	PF3D7_0727800	cation transporting ATPase, putative	0.0512471	-0.100753	2	3.92157	0.0709714	0.145379	0	0	FALSE	0.0982542	0.0431928	0	0	FALSE	0.22657	-0.174101	1	11.1111	FALSE	-0.0517322	-0.156525	0	0	FALSE	-0.0321979	-0.138672	1	6.66667	FALSE	FALSE
PF3D7_1025400.e4	PF3D7_1025400	conserved Plasmodium membrane protein, unknown function	0.0631658	0.0576251	0	0	0.0753662	0.0456647	0	0	FALSE	-0.0248384	0.018088	0	0	FALSE	0.0165455	0.0766852	0	0	FALSE	0.187208	0.18836	0	0	FALSE	0.0621952	0.00611987	0	0	FALSE	FALSE
PF3D7_1357500.e1	PF3D7_1357500	DNA helicase, putative	0.503041	0.369354	7	13.7255	0.449861	0.307724	1	11.1111	FALSE	0.520412	0.398638	2	22.2222	FALSE	0.638975	0.363456	3	33.3333	FALSE	0.423032	0.38988	0	0	FALSE	0.49097	0.319837	1	6.66667	FALSE	FALSE
PF3D7_1470100.e2	PF3D7_1470100	conserved Plasmodium protein, unknown function	-0.0979113	-0.115496	0	0	-0.0543564	-0.0453076	0	0	FALSE	-0.0322037	-0.120779	0	0	FALSE	-0.194571	-0.0721973	0	0	FALSE	0.0315021	-0.0445352	0	0	FALSE	-0.183121	-0.21094	0	0	FALSE	FALSE
PF3D7_1433800.e1s3	PF3D7_1433800	conserved Plasmodium protein, unknown function	0.339812	0.134464	8	15.6863	0.277639	0.114793	0	0	FALSE	0.626961	0.17702	3	33.3333	FALSE	0.421817	0.461011	2	22.2222	FALSE	0.165281	-0.0311052	1	11.1111	FALSE	0.260342	0.159647	2	13.3333	FALSE	FALSE
PF3D7_0315200.e1s3	PF3D7_0315200	circumsporozoite- and TRAP-related protein	0.0751421	-0.191044	6	11.7647	0.336947	-0.220545	2	22.2222	FALSE	-0.113404	-0.0816086	0	0	FALSE	0.00771896	-0.19312	1	11.1111	FALSE	-0.282776	-0.342595	0	0	FALSE	0.286391	-0.104706	3	20	FALSE	FALSE
PF3D7_0319000.e1s2	PF3D7_0319000	P-type ATPase, putative	0.675086	0.535246	8	15.6863	0.684216	0.536469	2	22.2222	FALSE	0.837726	0.760355	2	22.2222	FALSE	0.831661	0.639943	2	22.2222	FALSE	0.504334	0.37194	0	0	FALSE	0.580532	0.519897	2	13.3333	FALSE	FALSE
PF3D7_0627100.e1s2	PF3D7_0627100	ankyrin-repeat protein, putative	0.378312	0.353828	4	7.84314	0.323967	0.232942	0	0	FALSE	0.297824	0.244617	0	0	FALSE	0.371289	0.27503	2	22.2222	FALSE	0.361043	0.367998	1	11.1111	FALSE	0.473786	0.462147	1	6.66667	FALSE	FALSE
PF3D7_1476200.e1	PF3D7_1476200	Plasmodium exported protein (PHISTb), unknown function	0.0231015	-0.000926884	0	0	0.108166	0.0782131	0	0	FALSE	-0.13728	-0.0680524	0	0	FALSE	0.00619054	-0.000926884	0	0	FALSE	0.0270569	0.0307692	0	0	FALSE	0.0760651	-0.0132441	0	0	FALSE	FALSE
PF3D7_1430200.e1	PF3D7_1430200	plasmepsin IX	0.0572979	-0.00103605	1	1.96078	0.231783	-0.0364746	1	11.1111	FALSE	0.0800116	0.0603429	0	0	FALSE	-0.0412616	0.024721	0	0	FALSE	0.0899791	0.102092	0	0	FALSE	-0.0214942	-0.0221188	0	0	FALSE	FALSE
PF3D7_1132100.e1s2	PF3D7_1132100	conserved Plasmodium protein, unknown function	0.291075	0.232464	2	3.92157	0.240309	0.156445	1	11.1111	FALSE	0.3979	0.339914	0	0	FALSE	0.252222	0.232464	1	11.1111	FALSE	0.240323	0.137679	0	0	FALSE	0.311201	0.325032	0	0	FALSE	FALSE
PF3D7_0606000.e1s2	PF3D7_0606000	conserved Plasmodium protein, unknown function	0.280311	0.147933	3	5.88235	0.162246	0.0705358	0	0	FALSE	0.395218	0.407762	0	0	FALSE	0.604179	0.282998	3	33.3333	FALSE	0.166979	0.0639048	0	0	FALSE	0.155883	0.100646	0	0	FALSE	FALSE
PF3D7_1321500.2.e7	PF3D7_1321500.2	3',5'-cyclic nucleotide phosphodiesterase, putative (PDEbeta)	-0.193238	-0.180443	0	0	-0.208388	-0.153082	0	0	FALSE	-0.181316	-0.262414	0	0	FALSE	-0.22438	-0.149871	0	0	FALSE	-0.126322	-0.180443	0	0	FALSE	-0.212765	-0.219978	0	0	FALSE	FALSE
PF3D7_1408200.e1s2	PF3D7_1408200	transcription factor with AP2 domain(s)	0.332306	0.239824	2	3.92157	0.182566	0.102334	0	0	FALSE	0.488723	0.447512	0	0	FALSE	0.627979	0.386515	2	22.2222	FALSE	0.172026	0.199938	0	0	FALSE	0.247064	0.227657	0	0	FALSE	FALSE
PF3D7_1014200.e1	PF3D7_1014200	male gamete fusion factor HAP2, putative (HAP2)	-0.143993	-0.143868	1	1.96078	-0.178299	-0.102892	0	0	FALSE	-0.11453	-0.163214	0	0	FALSE	-0.219204	-0.0979286	0	0	FALSE	0.0402993	-0.112632	1	11.1111	FALSE	-0.206537	-0.199128	0	0	FALSE	FALSE
PF3D7_0813700.e1s2	PF3D7_0813700	ABC transporter, putative	0.632195	0.275709	6	11.7647	0.390263	0.338883	0	0	FALSE	0.666581	0.648379	1	11.1111	FALSE	0.775539	0.204596	2	22.2222	FALSE	1.28791	0.381461	3	33.3333	FALSE	0.277285	0.232409	0	0	FALSE	FALSE
PF3D7_0716000.e1s2	PF3D7_0716000	RNA binding protein, putative	-0.0324087	-0.0690641	0	0	-0.0502516	-0.105838	0	0	FALSE	-0.0433477	-0.105643	0	0	FALSE	0.00137911	0.0217645	0	0	FALSE	-0.0751702	-0.104285	0	0	FALSE	-0.00975522	-0.0489006	0	0	FALSE	FALSE
PF3D7_1119600.e1s2	PF3D7_1119600	peptidase, putative	0.148805	-0.0229105	3	5.88235	0.0177741	-0.041175	0	0	FALSE	0.0485717	-0.0123775	0	0	FALSE	0.20629	-0.0133522	1	11.1111	FALSE	0.220285	-0.0636487	1	11.1111	FALSE	0.210183	-0.00414866	1	6.66667	FALSE	FALSE
PF3D7_1422500.e2	PF3D7_1422500	ERAD-associated E3 ubiquitin-protein ligase HRD1 (HRD1)	-0.141569	-0.166902	0	0	-0.144914	-0.166902	0	0	FALSE	-0.171116	-0.226881	0	0	FALSE	-0.1686	-0.128001	0	0	FALSE	-0.156586	-0.193979	0	0	FALSE	-0.0966061	-0.142668	0	0	FALSE	FALSE
PF3D7_1136600.e1s2	PF3D7_1136600	conserved Plasmodium protein, unknown function	-0.0389511	-0.222008	4	7.84314	-0.167763	-0.242136	0	0	FALSE	0.259726	-0.066769	1	11.1111	FALSE	0.103367	-0.00725114	1	11.1111	FALSE	-0.321717	-0.302391	0	0	FALSE	-0.0566015	-0.331363	2	13.3333	FALSE	FALSE
PF3D7_1465300.e2	PF3D7_1465300	tRNA 3'-trailer sequence RNase, putative	-0.264963	-0.263193	0	0	-0.197774	-0.217019	0	0	FALSE	-0.235011	-0.263193	0	0	FALSE	-0.23871	-0.181404	0	0	FALSE	-0.295912	-0.278395	0	0	FALSE	-0.320429	-0.315164	0	0	FALSE	FALSE
PF3D7_1367800.e1s2	PF3D7_1367800	secreted ookinete protein, putative	0.0328639	-0.00995653	1	1.96078	-0.0522314	-0.0353643	0	0	FALSE	0.0219477	0.0429554	0	0	FALSE	0.0605167	0.0191438	0	0	FALSE	-0.0513646	-0.0850062	0	0	FALSE	0.124416	-0.00995653	1	6.66667	FALSE	FALSE
PF3D7_0904300.e9s1	PF3D7_0904300	conserved protein, unknown function	-0.00348638	-0.0605712	0	0	-0.0294973	-0.0677002	0	0	FALSE	-0.0285117	-0.0605712	0	0	FALSE	0.177781	0.0302578	0	0	FALSE	-0.120875	-0.0639545	0	0	FALSE	-0.0111921	-0.0633706	0	0	FALSE	FALSE
PF3D7_0202600.2.e1s2	PF3D7_0202600.2	conserved Plasmodium protein, unknown function	0.0376063	-0.0692056	2	3.92157	-0.00980591	-0.109431	0	0	FALSE	0.0899853	0.0507104	0	0	FALSE	0.4235	-0.0252373	2	22.2222	FALSE	-0.189454	-0.209627	0	0	FALSE	-0.0606739	-0.0692056	0	0	FALSE	FALSE
PF3D7_0716600.e1	PF3D7_0716600	cysteine desulfurase (SufS)	-0.455228	-0.417013	0	0	-0.351177	-0.27514	0	0	FALSE	-0.446477	-0.412926	0	0	FALSE	-0.637593	-0.488794	0	0	FALSE	-0.505337	-0.497983	0	0	FALSE	-0.383425	-0.402524	0	0	FALSE	FALSE
PF3D7_1220600.e3	PF3D7_1220600	conserved Plasmodium protein, unknown function	-0.304346	-0.282857	0	0	-0.29848	-0.250477	0	0	FALSE	-0.392961	-0.352407	0	0	FALSE	-0.320943	-0.326539	0	0	FALSE	-0.243112	-0.243462	0	0	FALSE	-0.281478	-0.26911	0	0	FALSE	FALSE
PF3D7_0506800.e2	PF3D7_0506800	transcription factor 25, putative (TCF25)	-0.406434	-0.38357	0	0	-0.485933	-0.494765	0	0	FALSE	-0.346941	-0.293136	0	0	FALSE	-0.348246	-0.38357	0	0	FALSE	-0.356883	-0.341244	0	0	FALSE	-0.459074	-0.429272	0	0	FALSE	FALSE
PF3D7_1308900.e1s2	PF3D7_1308900	mRNA-decapping enzyme 2, putative	0.637724	0.38147	10	19.6078	0.43903	0.38147	1	11.1111	FALSE	0.783964	0.761145	2	22.2222	FALSE	1.08694	0.738289	3	33.3333	FALSE	0.825246	0.319542	3	33.3333	FALSE	0.287155	0.193606	1	6.66667	FALSE	FALSE
PF3D7_0421700.e1s2	PF3D7_0421700	conserved Plasmodium protein, unknown function	0.321031	0.150694	5	9.80392	0.331248	0.189951	1	11.1111	FALSE	0.243088	0.269789	0	0	FALSE	0.457086	0.215626	2	22.2222	FALSE	0.419035	0.029166	1	11.1111	FALSE	0.22123	0.0466488	1	6.66667	FALSE	FALSE
PF3D7_0615400.e2s2	PF3D7_0615400	ribonuclease, putative	-0.101643	-0.0903838	0	0	-0.0770166	-0.0585324	0	0	FALSE	-0.110939	-0.0958011	0	0	FALSE	-0.0701138	-0.0896372	0	0	FALSE	-0.027738	-0.0879774	0	0	FALSE	-0.174101	-0.164358	0	0	FALSE	FALSE
PF3D7_0209600.e7	PF3D7_0209600	transporter, putative	-0.315072	-0.308445	0	0	-0.310649	-0.315151	0	0	FALSE	-0.287136	-0.439679	0	0	FALSE	-0.353826	-0.310552	0	0	FALSE	-0.297188	-0.229253	0	0	FALSE	-0.321967	-0.291533	0	0	FALSE	FALSE
PF3D7_1445600.e5	PF3D7_1445600	RNA-binding protein, putative	-0.00751924	-0.00535544	0	0	-0.0131757	-0.0153344	0	0	FALSE	-0.0654212	-0.0706355	0	0	FALSE	-0.0696842	-0.00535544	0	0	FALSE	-0.00631314	0.0398525	0	0	FALSE	0.0671911	0.0205662	0	0	FALSE	FALSE
PF3D7_1225000.e1s2	PF3D7_1225000	conserved Plasmodium protein, unknown function	0.0133308	-0.05699	0	0	-0.0195526	-0.0823874	0	0	FALSE	-0.0543599	-0.0958011	0	0	FALSE	0.157332	0.14778	0	0	FALSE	-0.0377631	-0.05699	0	0	FALSE	0.0179311	-0.0722029	0	0	FALSE	FALSE
PF3D7_1150400.e1s2	PF3D7_1150400	erythrocyte membrane protein 1, PfEMP1	0.30483	0.245822	2	3.92157	0.253563	0.184128	0	0	FALSE	0.408128	0.245822	1	11.1111	FALSE	0.190923	0.227596	0	0	FALSE	0.27004	0.27622	0	0	FALSE	0.362829	0.321536	1	6.66667	FALSE	FALSE
PF3D7_0424400.e2s1	PF3D7_0424400	surface-associated interspersed protein 4.2 (SURFIN 4.2)	-0.379882	-0.418611	0	0	-0.444775	-0.461141	0	0	FALSE	-0.322306	-0.384409	0	0	FALSE	-0.344283	-0.324804	0	0	FALSE	-0.536969	-0.479156	0	0	FALSE	-0.302599	-0.383147	0	0	FALSE	FALSE
PF3D7_1478600.e2s1_US	PF3D7_1478600	Plasmodium exported protein (hyp17), unknown function	0.0210183	-0.0325158	0	0	0.0951105	-0.0244708	0	0	FALSE	0.0108033	0.0289881	0	0	FALSE	0.191341	0.0346708	0	0	FALSE	-0.0730856	-0.101714	0	0	FALSE	-0.063039	-0.0961613	0	0	FALSE	FALSE
PF3D7_1452600.e1s1	PF3D7_1452600	conserved Plasmodium protein, unknown function	-0.0165605	-0.135492	2	3.92157	-0.032951	-0.0675907	0	0	FALSE	0.209115	-0.0606239	1	11.1111	FALSE	0.0841358	-0.127768	1	11.1111	FALSE	-0.192772	-0.178895	0	0	FALSE	-0.0968225	-0.135492	0	0	FALSE	FALSE
PF3D7_1348400.e1s3	PF3D7_1348400	conserved Plasmodium membrane protein, unknown function	0.16608	0.0630453	1	1.96078	0.177121	0.0886002	0	0	FALSE	0.176893	0.158157	0	0	FALSE	0.338712	0.253699	1	11.1111	FALSE	0.0467153	-0.00596567	0	0	FALSE	0.121009	0.0630453	0	0	FALSE	FALSE
PF3D7_1327000.e1s2	PF3D7_1327000	conserved Plasmodium protein, unknown function	0.275399	0.0886235	3	5.88235	0.171467	0.00919894	1	11.1111	FALSE	0.195779	0.0886235	1	11.1111	FALSE	0.288966	0.157912	0	0	FALSE	0.531338	0.0348395	1	11.1111	FALSE	0.223828	0.130064	0	0	FALSE	FALSE
PF3D7_1200600.e1s3	PF3D7_1200600	erythrocyte membrane protein 1, PfEMP1	0.196983	-0.125781	7	13.7255	0.59717	-0.256717	2	22.2222	FALSE	0.231304	-0.0165399	1	11.1111	FALSE	-0.208711	-0.201086	0	0	FALSE	0.00501224	-0.281844	1	11.1111	FALSE	0.294878	0.0456241	3	20	FALSE	FALSE
PF3D7_1358200.e1s2	PF3D7_1358200	conserved Plasmodium protein, unknown function	0.0657606	-0.0177969	3	5.88235	0.0843473	-0.0630041	1	11.1111	FALSE	-0.0248921	-0.0739554	0	0	FALSE	-0.013509	0.0202422	0	0	FALSE	-0.0145861	-0.025129	0	0	FALSE	0.20477	0.000599126	2	13.3333	FALSE	FALSE
PF3D7_0924400.e2s1	PF3D7_0924400	conserved Plasmodium protein, unknown function	-0.0264581	-0.0940066	2	3.92157	0.129854	0.034273	1	11.1111	FALSE	0.0400776	-0.0940066	1	11.1111	FALSE	-0.161617	-0.114705	0	0	FALSE	-0.0936832	-0.20138	0	0	FALSE	-0.0387361	-0.0119561	0	0	FALSE	FALSE
PF3D7_0419900.e3s1	PF3D7_0419900	phosphatidylinositol 4-kinase, putative	1.02172	0.617688	20	39.2157	1.054	0.912008	4	44.4444	FALSE	1.38334	0.67916	4	44.4444	FALSE	1.40364	1.39967	6	66.6667	TRUE	0.693841	0.264589	3	33.3333	FALSE	0.752938	0.544719	3	20	FALSE	TRUE
PF3D7_0932600.e1_1298239..1297613	PF3D7_0932600	apicoplast ribosomal protein S6, putative (RPS6)	0.0903428	0.0778981	1	1.96078	0.0520907	0.00997029	0	0	FALSE	0.101041	0.158157	0	0	FALSE	0.0468149	0.0599393	0	0	FALSE	0.088569	0.0894493	0	0	FALSE	0.134056	0.0954539	1	6.66667	FALSE	FALSE
PF3D7_0933400.e1_1323893..1324696	PF3D7_0933400	conserved Plasmodium protein, unknown function	0.126697	0.0558449	1	1.96078	0.142559	0.0864148	0	0	FALSE	0.0847802	0.00675449	0	0	FALSE	0.0731738	0.145494	0	0	FALSE	0.0692854	0.0312601	0	0	FALSE	0.20889	0.0521103	1	6.66667	FALSE	FALSE
PF3D7_0421300.e1s1	PF3D7_0421300	erythrocyte membrane protein 1, PfEMP1	-0.0396149	-0.0621215	0	0	-0.0714564	-0.028182	0	0	FALSE	-0.0439428	-0.175725	0	0	FALSE	-0.032092	-0.061912	0	0	FALSE	-0.0283966	0.00282753	0	0	FALSE	-0.0291581	-0.0621215	0	0	FALSE	FALSE
PF3D7_1219600.e2s2	PF3D7_1219600	aminophospholipid-transporting P-ATPase	0.116022	0.0346128	2	3.92157	-0.0408501	-0.0548619	0	0	FALSE	0.269182	0.102338	1	11.1111	FALSE	0.407279	0.268024	1	11.1111	FALSE	-0.0528226	-0.0788627	0	0	FALSE	0.0447999	0.0346128	0	0	FALSE	FALSE
PF3D7_1108100.e1s1_US	PF3D7_1108100	conserved Plasmodium protein, unknown function	0.412044	0.258448	6	11.7647	0.0796828	0.0731499	0	0	FALSE	0.605741	0.339546	3	33.3333	FALSE	0.845926	0.348552	2	22.2222	FALSE	0.209559	0.0964233	0	0	FALSE	0.356406	0.263011	1	6.66667	FALSE	FALSE
PF3D7_1211600.e1s2	PF3D7_1211600	lysine-specific histone demethylase 1, putative	0.378039	0.312563	3	5.88235	0.486921	0.305402	2	22.2222	FALSE	0.31705	0.323786	0	0	FALSE	0.50513	0.417411	1	11.1111	FALSE	0.246235	0.214514	0	0	FALSE	0.352132	0.325032	0	0	FALSE	FALSE
PF3D7_0404100.e1s1	PF3D7_0404100	transcription factor with AP2 domain(s), putative	0.606787	0.434895	10	19.6078	0.889008	0.912219	4	44.4444	FALSE	0.799174	0.723449	2	22.2222	FALSE	0.64192	0.434895	2	22.2222	FALSE	0.317864	0.365448	0	0	FALSE	0.474296	0.424699	2	13.3333	FALSE	FALSE
PF3D7_1240400.e1s2	PF3D7_1240400	erythrocyte membrane protein 1, PfEMP1	-0.158323	-0.232039	0	0	-0.274575	-0.247866	0	0	FALSE	-0.0631747	-0.257418	0	0	FALSE	-0.133972	-0.0197242	0	0	FALSE	-0.139444	-0.0738712	0	0	FALSE	-0.171598	-0.248141	0	0	FALSE	FALSE
PF3D7_1366300.e1	PF3D7_1366300	conserved Plasmodium protein, unknown function	-0.135246	-0.155609	0	0	-0.189074	-0.207295	0	0	FALSE	-0.14897	-0.198195	0	0	FALSE	-0.0750661	-0.100438	0	0	FALSE	-0.160238	-0.0953602	0	0	FALSE	-0.115828	-0.155609	0	0	FALSE	FALSE
PF3D7_1025500.e7s2	PF3D7_1025500	conserved Plasmodium protein, unknown function	0.123613	0.0316553	2	3.92157	0.117841	0.0126335	1	11.1111	FALSE	0.263593	0.254283	0	0	FALSE	0.301785	0.0701348	1	11.1111	FALSE	0.0324164	-0.00505987	0	0	FALSE	-0.00909863	-0.0346443	0	0	FALSE	FALSE
PF3D7_0521300.e1s1	PF3D7_0521300	conserved Plasmodium protein, unknown function	0.385466	0.189533	4	7.84314	0.246098	0.100253	0	0	FALSE	0.601086	0.368187	2	22.2222	FALSE	0.820713	0.22044	2	22.2222	FALSE	0.114611	0.0528707	0	0	FALSE	0.241078	0.204162	0	0	FALSE	FALSE
PF3D7_0603400.e1s1	PF3D7_0603400	trophozoite exported protein 1 (TEX1)	0.425528	0.253359	7	13.7255	0.279231	0.296015	0	0	FALSE	0.330415	0.215325	0	0	FALSE	0.55546	0.25318	2	22.2222	FALSE	0.389734	0.18106	2	22.2222	FALSE	0.513891	0.308069	3	20	FALSE	FALSE
PF3D7_1451200.e2s1	PF3D7_1451200	conserved Plasmodium protein, unknown function	0.173801	0.126766	1	1.96078	0.110604	0.0638441	0	0	FALSE	0.11236	0.148829	0	0	FALSE	0.508158	0.254592	1	11.1111	FALSE	0.0640117	0.0439226	0	0	FALSE	0.113843	0.119826	0	0	FALSE	FALSE
PF3D7_0516000.e1s2	PF3D7_0516000	RAP protein, putative	0.0465339	0.0428131	0	0	0.0526291	-0.00296749	0	0	FALSE	0.0229264	0.046506	0	0	FALSE	0.123323	0.121268	0	0	FALSE	-0.0172478	0.00675737	0	0	FALSE	0.0492366	0.0422942	0	0	FALSE	FALSE
PF3D7_1223300.e1s2	PF3D7_1223300	DNA gyrase subunit A (GyrA)	0.342467	0.205763	6	11.7647	0.319135	0.149415	1	11.1111	FALSE	0.3293	0.319695	0	0	FALSE	0.673654	0.463714	4	44.4444	FALSE	0.209908	0.0999986	0	0	FALSE	0.245188	0.152631	1	6.66667	FALSE	FALSE
PF3D7_1352700.e1s2	PF3D7_1352700	P-loop containing nucleoside triphosphate hydrolase, putative	0.0216271	-0.0444472	1	1.96078	0.00486629	0.00599044	0	0	FALSE	-0.00155563	-0.00873481	0	0	FALSE	0.291123	-0.0234481	1	11.1111	FALSE	-0.0719527	-0.135828	0	0	FALSE	-0.0599564	-0.0721319	0	0	FALSE	FALSE
PF3D7_1132500.e1s1	PF3D7_1132500	amino acid transporter, putative	-0.0612975	-0.145747	1	1.96078	-0.0383011	-0.0458447	0	0	FALSE	-0.196695	-0.135891	0	0	FALSE	-0.101535	-0.221929	0	0	FALSE	-0.224415	-0.223055	0	0	FALSE	0.128157	-0.00830928	1	6.66667	FALSE	FALSE
PF3D7_1407600.e1s2	PF3D7_1407600	conserved Plasmodium protein, unknown function	0.0960799	0.0268459	2	3.92157	0.105456	0.0274227	0	0	FALSE	-0.0102671	0.0274359	0	0	FALSE	0.310062	0.0646652	1	11.1111	FALSE	0.129374	-0.00997029	1	11.1111	FALSE	0.00589674	-0.00663004	0	0	FALSE	FALSE
PF3D7_1438400.e2s3	PF3D7_1438400	metacaspase-like protein (MCA2)	0.124453	0.0543566	3	5.88235	0.00464593	-0.00802614	0	0	FALSE	0.0976988	0.0581654	0	0	FALSE	0.329171	0.131086	2	22.2222	FALSE	0.205586	0.0105756	1	11.1111	FALSE	0.0408805	0.0680107	0	0	FALSE	FALSE
PF3D7_1110500.e2s1	PF3D7_1110500	vacuolar sorting protein 35, putative	-0.0897957	-0.143096	1	1.96078	-0.141519	-0.262279	0	0	FALSE	0.0605138	0.0206021	0	0	FALSE	0.159096	-0.0967586	1	11.1111	FALSE	-0.235261	-0.244706	0	0	FALSE	-0.211003	-0.136616	0	0	FALSE	FALSE
PF3D7_0809600.e1s3	PF3D7_0809600	peptidase family C50, putative	0.399693	0.287339	6	11.7647	0.28366	0.131245	1	11.1111	FALSE	0.540893	0.377943	1	11.1111	FALSE	0.441667	0.377335	2	22.2222	FALSE	0.36292	0.214518	1	11.1111	FALSE	0.381473	0.284595	1	6.66667	FALSE	FALSE
PF3D7_0214300.e1s2	PF3D7_0214300	conserved Plasmodium protein, unknown function	0.267624	0.208975	2	3.92157	0.401781	0.0087735	1	11.1111	FALSE	0.310835	0.287854	1	11.1111	FALSE	0.430528	0.56689	0	0	FALSE	0.0961016	0.208975	0	0	FALSE	0.166373	0.0643075	0	0	FALSE	FALSE
PF3D7_1328000.e1s2	PF3D7_1328000	conserved Plasmodium protein, unknown function	-0.346593	-0.491238	1	1.96078	-0.536037	-0.57261	0	0	FALSE	-0.257463	-0.263193	0	0	FALSE	0.132779	-0.388621	1	11.1111	FALSE	-0.672541	-0.599987	0	0	FALSE	-0.37846	-0.491238	0	0	FALSE	FALSE
PF3D7_0609900.e1s2	PF3D7_0609900	conserved Plasmodium protein, unknown function	0.04039	0.00153724	1	1.96078	0.0266894	0.00153724	0	0	FALSE	0.0655382	0.0340618	0	0	FALSE	0.143798	0.113687	1	11.1111	FALSE	-0.082128	-0.0533984	0	0	FALSE	0.0449871	-0.0561678	0	0	FALSE	FALSE
PF3D7_0422200.e1s1	PF3D7_0422200	erythrocyte membrane-associated antigen	0.224142	0.202414	2	3.92157	0.157426	0.0951152	0	0	FALSE	0.1709	0.142099	0	0	FALSE	0.22429	0.241191	1	11.1111	FALSE	0.189158	0.287554	0	0	FALSE	0.317021	0.25728	1	6.66667	FALSE	FALSE
PF3D7_1003700.e1s2	PF3D7_1003700	conserved Plasmodium protein, unknown function	-0.0237723	-0.0916451	2	3.92157	-0.150638	-0.168972	0	0	FALSE	-0.0998262	-0.0903708	0	0	FALSE	0.416722	0.123118	2	22.2222	FALSE	-0.243003	-0.248915	0	0	FALSE	-0.0347783	-0.0856536	0	0	FALSE	FALSE
PF3D7_0827600.e1s1	PF3D7_0827600	conserved Plasmodium protein, unknown function	0.0982861	0.0607038	1	1.96078	0.014796	-0.0416765	0	0	FALSE	0.00870675	0.0195623	0	0	FALSE	0.436714	0.329292	1	11.1111	FALSE	-0.0119594	-0.00542571	0	0	FALSE	0.0652181	0.0846577	0	0	FALSE	FALSE
PF3D7_1443600.e1s1	PF3D7_1443600	conserved Plasmodium protein, unknown function	-0.0799259	-0.110824	0	0	-0.0801488	-0.12861	0	0	FALSE	-0.0715451	-0.0836212	0	0	FALSE	-0.0242202	-0.0391325	0	0	FALSE	-0.105126	-0.140411	0	0	FALSE	-0.103124	-0.126291	0	0	FALSE	FALSE
PF3D7_0509100.e1s1	PF3D7_0509100	chromosome condensation protein, putative	0.30122	0.181856	7	13.7255	0.0938313	0.0584222	0	0	FALSE	0.353457	0.400322	0	0	FALSE	0.430196	0.449517	2	22.2222	FALSE	0.491173	-0.0155393	3	33.3333	FALSE	0.202953	0.0540091	2	13.3333	FALSE	FALSE
PF3D7_1125300.e1s1	PF3D7_1125300	DNA-directed RNA polymerase	0.875031	0.73741	19	37.2549	0.905105	0.896312	4	44.4444	FALSE	1.18874	0.873965	4	44.4444	FALSE	0.917223	0.959234	4	44.4444	FALSE	0.658812	0.504639	2	22.2222	FALSE	0.773179	0.532193	5	33.3333	FALSE	FALSE
PF3D7_1429800.e1s2	PF3D7_1429800	coatamer beta subunit, putative	0.361968	0.184726	6	11.7647	0.227694	0.14927	1	11.1111	FALSE	0.510238	0.229409	3	33.3333	FALSE	0.88195	0.260982	2	22.2222	FALSE	0.135952	0.11078	0	0	FALSE	0.17719	0.106676	0	0	FALSE	FALSE
PF3D7_0926100.e1s3	PF3D7_0926100	protein kinase, putative	0.323068	0.282372	1	1.96078	0.304993	0.140576	0	0	FALSE	0.254573	0.270915	0	0	FALSE	0.508782	0.447871	1	11.1111	FALSE	0.210025	0.27515	0	0	FALSE	0.331405	0.252967	0	0	FALSE	FALSE
PF3D7_1206300.e1s2	PF3D7_1206300	conserved Plasmodium protein, unknown function	-0.0939557	-0.134797	0	0	-0.169004	-0.192206	0	0	FALSE	-0.155792	-0.14665	0	0	FALSE	-0.0216448	0.11382	0	0	FALSE	-0.0669103	-0.136047	0	0	FALSE	-0.0714389	-0.0710861	0	0	FALSE	FALSE
PF3D7_1129300.e1s1	PF3D7_1129300	conserved Plasmodium protein, unknown function	0.379481	0.23314	5	9.80392	0.679604	0.430839	1	11.1111	FALSE	0.321524	0.257484	1	11.1111	FALSE	0.444029	0.242285	2	22.2222	FALSE	0.306491	0.119309	1	11.1111	FALSE	0.239248	0.19423	0	0	FALSE	FALSE
PF3D7_1021700.e2s3	PF3D7_1021700	conserved Plasmodium membrane protein, unknown function	0.295427	0.251401	2	3.92157	0.190559	0.17798	0	0	FALSE	0.26503	0.26365	0	0	FALSE	0.317363	0.313708	1	11.1111	FALSE	0.253786	0.140258	0	0	FALSE	0.388411	0.300287	1	6.66667	FALSE	FALSE
PF3D7_1226500.e1s1	PF3D7_1226500	RAP protein, putative	0.270268	0.204798	3	5.88235	0.170717	0.161377	0	0	FALSE	0.26235	0.242959	0	0	FALSE	0.415685	0.250956	2	22.2222	FALSE	0.250756	0.0854508	1	11.1111	FALSE	0.259207	0.204798	0	0	FALSE	FALSE
PF3D7_1148000.e1s1	PF3D7_1148000	serine/threonine protein kinase, putative	0.23219	0.185152	1	1.96078	0.167908	0.126975	0	0	FALSE	0.265269	0.274919	0	0	FALSE	0.493199	0.269301	1	11.1111	FALSE	0.0731014	0.102092	0	0	FALSE	0.189759	0.187841	0	0	FALSE	FALSE
PF3D7_0807100.e1s1	PF3D7_0807100	RNA helicase, putative	0.513452	0.415037	8	15.6863	0.45423	0.355706	1	11.1111	FALSE	0.609319	0.469284	2	22.2222	FALSE	0.496242	0.484111	2	22.2222	FALSE	0.649412	0.414231	2	22.2222	FALSE	0.420215	0.385743	1	6.66667	FALSE	FALSE
PF3D7_1035300.e1s1	PF3D7_1035300	glutamate-rich protein	0.591516	0.526735	4	7.84314	0.666747	0.509863	2	22.2222	FALSE	0.793985	0.703845	1	11.1111	FALSE	0.54451	0.443031	1	11.1111	FALSE	0.440126	0.434687	0	0	FALSE	0.543932	0.599026	0	0	FALSE	FALSE
PF3D7_1442200.e1s1	PF3D7_1442200	GTP binding protein, putative	0.0572065	0.0389849	0	0	-0.0423909	0.00188711	0	0	FALSE	0.139923	0.162284	0	0	FALSE	0.0838083	0.0640799	0	0	FALSE	-0.0468061	-0.0123059	0	0	FALSE	0.113781	0.0916535	0	0	FALSE	FALSE
PF3D7_0506500.e2_US	PF3D7_0506500	conserved Plasmodium protein, unknown function	1.05522	0.713066	19	37.2549	0.545463	0.325615	2	22.2222	FALSE	1.25074	0.931948	4	44.4444	FALSE	1.39287	0.713066	3	33.3333	FALSE	1.00133	0.764814	3	33.3333	FALSE	1.07349	0.941511	7	46.6667	FALSE	FALSE
PF3D7_0525300.e1	PF3D7_0525300	conserved protein, unknown function	0.671045	0.439465	13	25.4902	0.615287	0.521158	2	22.2222	FALSE	0.994084	0.899646	4	44.4444	FALSE	0.948919	0.371568	2	22.2222	FALSE	0.573587	0.635208	2	22.2222	FALSE	0.402426	0.172519	3	20	FALSE	FALSE
PF3D7_1367700.e1s1	PF3D7_1367700	alanine--tRNA ligase	0.659699	0.595374	5	9.80392	0.542488	0.387346	1	11.1111	FALSE	0.699213	0.701694	0	0	FALSE	0.987085	0.705866	2	22.2222	FALSE	0.531298	0.42787	1	11.1111	FALSE	0.586925	0.589146	1	6.66667	FALSE	FALSE
PF3D7_0801800.e1-m2	PF3D7_0801800	mannose-6-phosphate isomerase, putative	0.187743	0.106068	1	1.96078	0.0703753	0.0988177	0	0	FALSE	0.173026	0.212823	0	0	FALSE	0.390426	0.340875	1	11.1111	FALSE	0.196394	0.103872	0	0	FALSE	0.140193	0.154697	0	0	FALSE	FALSE
PF3D7_0926800.e1s1	PF3D7_0926800	conserved Plasmodium protein, unknown function	0.393353	0.24729	4	7.84314	0.28754	0.168583	1	11.1111	FALSE	0.331926	0.257854	0	0	FALSE	0.720138	0.434601	2	22.2222	FALSE	0.139758	0.141753	0	0	FALSE	0.449782	0.36012	1	6.66667	FALSE	FALSE
PF3D7_API03000.e1-m1	PF3D7_API03000	probable protein, unknown function (ORF78)	-0.396582	-0.400952	0	0	-0.333479	-0.315023	0	0	FALSE	-0.35965	-0.456538	0	0	FALSE	-0.394628	-0.434497	0	0	FALSE	-0.413696	-0.364242	0	0	FALSE	-0.447507	-0.470125	0	0	FALSE	FALSE
PF3D7_0726100.e1	PF3D7_0726100	Plasmodium exported protein, unknown function	-0.0232818	-0.119766	2	3.92157	0.0192133	0.0201955	0	0	FALSE	-0.0511245	0.0142314	0	0	FALSE	0.0207955	-0.213448	1	11.1111	FALSE	-0.0166999	-0.145354	1	11.1111	FALSE	-0.0624688	-0.119766	0	0	FALSE	FALSE
PF3D7_0826100.e1s5_US	PF3D7_0826100	HECT-like E3 ubiquitin ligase, putative	0.64261	0.367192	7	13.7255	0.421813	0.511068	0	0	FALSE	0.970632	0.504663	3	33.3333	FALSE	1.12109	0.520798	2	22.2222	FALSE	0.63394	0.344774	2	22.2222	FALSE	0.296391	0.31057	0	0	FALSE	FALSE
PF3D7_1357400.e1s1	PF3D7_1357400	conserved Plasmodium protein, unknown function	0.642629	0.586816	8	15.6863	0.573393	0.465181	1	11.1111	FALSE	0.663927	0.588608	1	11.1111	FALSE	0.638953	0.621859	1	11.1111	FALSE	0.522008	0.532077	1	11.1111	FALSE	0.745971	0.674962	4	26.6667	FALSE	FALSE
PF3D7_0514300.e1s1	PF3D7_0514300	aspartate--tRNA ligase, putative	0.681921	0.620654	12	23.5294	0.653991	0.487426	2	22.2222	FALSE	0.821373	0.767416	2	22.2222	FALSE	0.733348	0.83928	2	22.2222	FALSE	0.519239	0.341379	2	22.2222	FALSE	0.681761	0.614155	4	26.6667	FALSE	FALSE
PF3D7_1225100.e3	PF3D7_1225100	isoleucine--tRNA ligase, putative	0.591962	0.510843	7	13.7255	0.581552	0.500498	1	11.1111	FALSE	0.564875	0.504816	2	22.2222	FALSE	0.689638	0.672724	2	22.2222	FALSE	0.488988	0.468776	0	0	FALSE	0.617639	0.641493	2	13.3333	FALSE	FALSE
PF3D7_1328200.e4_short	PF3D7_1328200	conserved Plasmodium protein, unknown function	-0.123921	-0.126193	0	0	-0.206798	-0.181729	0	0	FALSE	-0.129072	-0.150821	0	0	FALSE	-0.0451727	-0.113319	0	0	FALSE	-0.0795744	-0.0696206	0	0	FALSE	-0.144961	-0.120761	0	0	FALSE	FALSE
PF3D7_1208500.e1s2	PF3D7_1208500	conserved Plasmodium protein, unknown function	0.0845162	0	1	1.96078	-0.052343	-0.0812365	0	0	FALSE	0.192603	0.184218	0	0	FALSE	0.342405	0.00528702	1	11.1111	FALSE	-0.0705017	-0.0553466	0	0	FALSE	0.0400571	0.0239347	0	0	FALSE	FALSE
PF3D7_0700100.e1s1	PF3D7_0700100	erythrocyte membrane protein 1, PfEMP1	0.023736	-0.012767	0	0	0.0503642	0.0148597	0	0	FALSE	-0.0734337	-0.0568617	0	0	FALSE	0.0325014	-0.0434191	0	0	FALSE	0.0742078	0.00808887	0	0	FALSE	0.0305185	-0.0303902	0	0	FALSE	FALSE
PF3D7_0826000.e1s1	PF3D7_0826000	conserved Plasmodium protein, unknown function	0.373614	0.316499	4	7.84314	0.285204	0.231795	1	11.1111	FALSE	0.594605	0.52845	1	11.1111	FALSE	0.473503	0.354011	2	22.2222	FALSE	0.25174	0.300491	0	0	FALSE	0.307257	0.321721	0	0	FALSE	FALSE
PF3D7_0216800.e1s1	PF3D7_0216800	conserved Plasmodium membrane protein, unknown function	0.0189651	-0.00235371	0	0	-0.0646804	-0.0790813	0	0	FALSE	0.0792843	0.0665025	0	0	FALSE	0.164006	-0.0470998	0	0	FALSE	-0.0749712	-0.0498692	0	0	FALSE	0.00229817	-0.00235371	0	0	FALSE	FALSE
PF3D7_1367400.e1s1	PF3D7_1367400	conserved Plasmodium protein, unknown function	0.153145	0.115239	1	1.96078	0.124669	0.118786	0	0	FALSE	0.200394	0.236735	0	0	FALSE	0.427954	0.257126	1	11.1111	FALSE	-0.0220878	-0.0350825	0	0	FALSE	0.0821338	0.0766441	0	0	FALSE	FALSE
PF3D7_1221300.e9_short	PF3D7_1221300	conserved Plasmodium protein, unknown function	-0.0331624	-0.171912	2	3.92157	-0.155913	-0.162939	0	0	FALSE	-0.104441	-0.203328	0	0	FALSE	-0.237989	-0.183397	0	0	FALSE	-0.140589	-0.276392	0	0	FALSE	0.270607	-0.103993	2	13.3333	FALSE	FALSE
PF3D7_0604800.e1s2	PF3D7_0604800	RAP protein, putative	0.202842	0.194579	2	3.92157	0.178921	0.133008	0	0	FALSE	0.319991	0.248187	1	11.1111	FALSE	0.22008	0.230708	0	0	FALSE	0.134468	0.0489205	0	0	FALSE	0.177587	0.142273	1	6.66667	FALSE	FALSE
PF3D7_0922800.e3s1	PF3D7_0922800	conserved Plasmodium protein, unknown function	0.330095	0.323234	3	5.88235	0.356581	0.249952	1	11.1111	FALSE	0.274618	0.294131	0	0	FALSE	0.300597	0.323234	1	11.1111	FALSE	0.295267	0.325217	0	0	FALSE	0.386086	0.3834	1	6.66667	FALSE	FALSE
PF3D7_0604000.e1s2	PF3D7_0604000	conserved Plasmodium protein, unknown function	0.13149	0.0934522	1	1.96078	0.0617433	0.0639273	0	0	FALSE	0.129941	0.0941971	0	0	FALSE	0.584397	0.162714	1	11.1111	FALSE	-0.0484276	0.061919	0	0	FALSE	0.010475	0.098085	0	0	FALSE	FALSE
PF3D7_1455600.e1s2	PF3D7_1455600	ferlin, putative	0.0507569	0.00515167	1	1.96078	0.00714288	-0.00828588	0	0	FALSE	0.019078	0.113032	0	0	FALSE	0.261206	0.158659	1	11.1111	FALSE	-0.00544738	-0.0538774	0	0	FALSE	0.00338581	-0.00938511	0	0	FALSE	FALSE
PF3D7_0604500.e1s2	PF3D7_0604500	conserved Plasmodium protein, unknown function	-0.00268308	-0.0609132	2	3.92157	-0.0414526	-0.021127	0	0	FALSE	-0.0250684	0.0246766	0	0	FALSE	0.128084	-0.00836347	1	11.1111	FALSE	0.13284	-0.0783395	1	11.1111	FALSE	-0.125764	-0.111042	0	0	FALSE	FALSE
PF3D7_1206200.e3	PF3D7_1206200	eukaryotic translation initiation factor 3 subunit C, putative (EIF3C)	-0.0261966	-0.0627856	1	1.96078	-0.0548988	-0.0159769	0	0	FALSE	0.10377	0.046506	1	11.1111	FALSE	-0.0472616	-0.0318277	0	0	FALSE	0.00192252	-0.0635495	0	0	FALSE	-0.0911881	-0.123569	0	0	FALSE	FALSE
PF3D7_0521000.e1	PF3D7_0521000	conserved Plasmodium protein, unknown function	0.247857	0.094566	4	7.84314	0.51571	0.198526	1	11.1111	FALSE	0.228857	0.101012	1	11.1111	FALSE	0.00710453	-0.0471071	0	0	FALSE	0.424747	0.094566	2	22.2222	FALSE	0.136862	0.0709832	0	0	FALSE	FALSE
PF3D7_1353600.e2	PF3D7_1353600	ER lumen protein retaining receptor (ERD2)	-0.257549	-0.246516	0	0	-0.190176	-0.180304	0	0	FALSE	-0.139878	-0.148997	0	0	FALSE	-0.40653	-0.288482	0	0	FALSE	-0.308789	-0.291766	0	0	FALSE	-0.248441	-0.255398	0	0	FALSE	FALSE
PF3D7_0705200.e1s1	PF3D7_0705200	conserved Plasmodium protein, unknown function	0.526009	0.370051	7	13.7255	0.5041	0.279601	2	22.2222	FALSE	0.696124	0.204354	1	11.1111	FALSE	0.776688	0.519946	3	33.3333	FALSE	0.345943	0.412182	0	0	FALSE	0.394718	0.255383	1	6.66667	FALSE	FALSE
PF3D7_1323800.e1s2	PF3D7_1323800	vacuolar protein sorting 52 homologue	0.010788	0.033702	0	0	0.0490692	0.129371	0	0	FALSE	-0.0771489	0.0195623	0	0	FALSE	0.0718104	0.0132298	0	0	FALSE	-0.0133205	0	0	0	FALSE	0.018433	0.0143764	0	0	FALSE	FALSE
PF3D7_0416900.e1s4	PF3D7_0416900	conserved Plasmodium protein, unknown function	0.267704	0.254255	1	1.96078	0.204105	0.252292	0	0	FALSE	0.400898	0.309069	0	0	FALSE	0.308782	0.254255	0	0	FALSE	0.149241	0.061837	0	0	FALSE	0.272379	0.247157	1	6.66667	FALSE	FALSE
PF3D7_1037800.e8	PF3D7_1037800	dynein intermediate chain, putative	-0.522936	-0.539159	0	0	-0.554661	-0.539159	0	0	FALSE	-0.47795	-0.530387	0	0	FALSE	-0.452238	-0.460592	0	0	FALSE	-0.529164	-0.514129	0	0	FALSE	-0.569574	-0.561558	0	0	FALSE	FALSE
PF3D7_0921200.e4	PF3D7_0921200	conserved Plasmodium membrane protein, unknown function	-0.171372	-0.188793	0	0	-0.250261	-0.25405	0	0	FALSE	-0.217916	-0.21243	0	0	FALSE	-0.100221	-0.148403	0	0	FALSE	-0.0742388	-0.184484	0	0	FALSE	-0.197085	-0.240632	0	0	FALSE	FALSE
PF3D7_1143700.e6	PF3D7_1143700	conserved Plasmodium protein, unknown function	-0.35299	-0.329486	0	0	-0.325203	-0.237085	0	0	FALSE	-0.329035	-0.322896	0	0	FALSE	-0.331219	-0.303057	0	0	FALSE	-0.389027	-0.341897	0	0	FALSE	-0.375477	-0.39339	0	0	FALSE	FALSE
PF3D7_0207800.e3	PF3D7_0207800	serine repeat antigen 3 (SERA3)	-0.277135	-0.26328	0	0	-0.303735	-0.280026	0	0	FALSE	-0.295421	-0.334643	0	0	FALSE	-0.240377	-0.16183	0	0	FALSE	-0.274794	-0.289507	0	0	FALSE	-0.273662	-0.261844	0	0	FALSE	FALSE
PF3D7_1122600.e17	PF3D7_1122600	GPI transamidase component GPI16, putative (GPI16)	-0.294737	-0.289249	0	0	-0.327963	-0.2901	0	0	FALSE	-0.303682	-0.354257	0	0	FALSE	-0.279376	-0.230055	0	0	FALSE	-0.275343	-0.297667	0	0	FALSE	-0.290288	-0.312259	0	0	FALSE	FALSE
PF3D7_1205800.e2	PF3D7_1205800	high mobility group protein B3, putative (HMGB3)	-0.282255	-0.260259	0	0	-0.318187	-0.304209	0	0	FALSE	-0.260716	-0.288217	0	0	FALSE	-0.315886	-0.240522	0	0	FALSE	-0.239946	-0.273405	0	0	FALSE	-0.278827	-0.260259	0	0	FALSE	FALSE
PF3D7_1405800.e4	PF3D7_1405800	ribosome biogenesis protein BOP1, putative (BOP1)	-0.275738	-0.291766	0	0	-0.284676	-0.291231	0	0	FALSE	-0.263235	-0.288839	0	0	FALSE	-0.24179	-0.248967	0	0	FALSE	-0.290981	-0.294206	0	0	FALSE	-0.2891	-0.341037	0	0	FALSE	FALSE
PF3D7_0209400.e3	PF3D7_0209400	conserved protein, unknown function	-0.304931	-0.309963	0	0	-0.299647	-0.248699	0	0	FALSE	-0.309255	-0.292497	0	0	FALSE	-0.298128	-0.29195	0	0	FALSE	-0.244537	-0.32812	0	0	FALSE	-0.345826	-0.325956	0	0	FALSE	FALSE
PF3D7_1019500.1.e22	PF3D7_1019500.1	conserved Plasmodium membrane protein, unknown function	-0.266036	-0.27323	0	0	-0.187026	-0.228944	0	0	FALSE	-0.302234	-0.326287	0	0	FALSE	-0.218244	-0.254141	0	0	FALSE	-0.302834	-0.276615	0	0	FALSE	-0.298319	-0.258964	0	0	FALSE	FALSE
PF3D7_0728000.e1	PF3D7_0728000	eukaryotic translation initiation factor 2 alpha subunit, putative	-0.280631	-0.2756	0	0	-0.24759	-0.195735	0	0	FALSE	-0.309655	-0.375744	0	0	FALSE	-0.286716	-0.284862	0	0	FALSE	-0.292639	-0.275335	0	0	FALSE	-0.272185	-0.302156	0	0	FALSE	FALSE
PF3D7_1448200.e4	PF3D7_1448200	conserved Plasmodium protein, unknown function	-0.165876	-0.162296	0	0	-0.144021	-0.0975779	0	0	FALSE	-0.229204	-0.149982	0	0	FALSE	-0.173003	-0.132348	0	0	FALSE	-0.153344	-0.165461	0	0	FALSE	-0.144233	-0.181883	0	0	FALSE	FALSE
PF3D7_0604700.e6	PF3D7_0604700	glyoxalase I (GILP)	-0.0933012	-0.0630875	0	0	-0.131666	-0.0644799	0	0	FALSE	-0.129209	-0.0630875	0	0	FALSE	-0.0407366	0.0112119	0	0	FALSE	-0.0740774	-0.0428604	0	0	FALSE	-0.0918112	-0.0935946	0	0	FALSE	FALSE
PF3D7_0210600.e4	PF3D7_0210600	conserved Plasmodium protein, unknown function	0.00999316	0.032083	1	1.96078	0.0563601	0.0336156	0	0	FALSE	-0.090752	-0.0124984	0	0	FALSE	-0.00384656	0.0521103	0	0	FALSE	0.020165	-0.00569361	0	0	FALSE	0.0448208	0.00873719	1	6.66667	FALSE	FALSE
PF3D7_0508400.e2	PF3D7_0508400	transcription factor IIb, putative	-0.45698	-0.435881	0	0	-0.48874	-0.397711	0	0	FALSE	-0.431135	-0.386429	0	0	FALSE	-0.471858	-0.523396	0	0	FALSE	-0.451666	-0.512619	0	0	FALSE	-0.447693	-0.478195	0	0	FALSE	FALSE
PF3D7_1125700.e5	PF3D7_1125700	kelch protein, putative	-0.0326472	-0.00277575	1	1.96078	0.0258243	0.0174478	0	0	FALSE	-0.113039	0	0	0	FALSE	-0.188035	-0.0193295	0	0	FALSE	-0.0204292	-0.0342699	0	0	FALSE	0.0664066	0.0379544	1	6.66667	FALSE	FALSE
PF3D7_1211600.e2	PF3D7_1211600	lysine-specific histone demethylase 1, putative	0.0817103	0.024084	1	1.96078	0.1872	0.100291	1	11.1111	FALSE	0.0929124	0.0763988	0	0	FALSE	0.0526964	0.0335462	0	0	FALSE	0.0821794	0.0238685	0	0	FALSE	0.0288218	-0.049667	0	0	FALSE	FALSE
PF3D7_1354600.e1-m1	PF3D7_1354600	60S ribosomal protein L7-2, putative	0.0880635	0.0277945	1	1.96078	0.14551	0.130635	1	11.1111	FALSE	0.134877	0.0841776	0	0	FALSE	0.0533706	0.0778406	0	0	FALSE	0.0531073	0.0423072	0	0	FALSE	0.067297	0.0114889	0	0	FALSE	FALSE
PF3D7_1356700.e2	PF3D7_1356700	DnaJ protein, putative	0.101858	0.0610623	1	1.96078	0.175511	0.0613728	1	11.1111	FALSE	0.100064	0.0572106	0	0	FALSE	0.121163	0.144478	0	0	FALSE	0.0571372	0.0581611	0	0	FALSE	0.0739938	0.0450735	0	0	FALSE	FALSE
PF3D7_0310000.e3	PF3D7_0310000	conserved Plasmodium protein, unknown function	0.0125194	-0.0660892	1	1.96078	0.109431	-0.038919	0	0	FALSE	0.00656321	-0.0598062	0	0	FALSE	-0.0569119	-0.0469348	0	0	FALSE	-0.0647683	-0.0711788	0	0	FALSE	0.0459777	-0.074397	1	6.66667	FALSE	FALSE
PF3D7_0202900.e6	PF3D7_0202900	zinc finger protein, putative	0.129767	0.095585	0	0	0.242584	0.095585	0	0	FALSE	0.102604	0.0594219	0	0	FALSE	0.0794329	0.0687558	0	0	FALSE	0.107354	0.166202	0	0	FALSE	0.122022	0.0924389	0	0	FALSE	FALSE
PF3D7_0418800.e4	PF3D7_0418800	conserved Plasmodium protein, unknown function	0.365067	0.389401	3	5.88235	0.290384	0.373065	1	11.1111	FALSE	0.373236	0.431865	1	11.1111	FALSE	0.391235	0.320697	0	0	FALSE	0.436595	0.403065	0	0	FALSE	0.346357	0.351248	1	6.66667	FALSE	FALSE
PF3D7_1235800.e4	PF3D7_1235800	conserved Plasmodium protein, unknown function	0.318271	0.326372	3	5.88235	0.293022	0.297314	1	11.1111	FALSE	0.368413	0.340825	0	0	FALSE	0.322207	0.252453	0	0	FALSE	0.251057	0.38215	0	0	FALSE	0.341303	0.268567	2	13.3333	FALSE	FALSE
PF3D7_0812600.e1	PF3D7_0812600	ubiquitin conjugating enzyme, putative	0.325635	0.287688	2	3.92157	0.297237	0.273056	1	11.1111	FALSE	0.370307	0.376992	0	0	FALSE	0.293967	0.222477	0	0	FALSE	0.30816	0.29552	0	0	FALSE	0.345355	0.287688	1	6.66667	FALSE	FALSE
PF3D7_0503800.e2	PF3D7_0503800	60S ribosomal protein L31, putative	0.314677	0.310921	1	1.96078	0.33168	0.291394	1	11.1111	FALSE	0.340963	0.346942	0	0	FALSE	0.321594	0.253918	0	0	FALSE	0.286122	0.332057	0	0	FALSE	0.301685	0.206867	0	0	FALSE	FALSE
PF3D7_1472300.e1	PF3D7_1472300	conserved Plasmodium membrane protein, unknown function	0.443265	0.40292	2	3.92157	0.471654	0.35183	1	11.1111	FALSE	0.445733	0.40292	0	0	FALSE	0.456199	0.399374	1	11.1111	FALSE	0.445709	0.447964	0	0	FALSE	0.415524	0.311441	0	0	FALSE	FALSE
PF3D7_0312900.e4	PF3D7_0312900	hypothetical protein	0.348095	0.314036	1	1.96078	0.39282	0.314036	1	11.1111	FALSE	0.332983	0.3144	0	0	FALSE	0.378311	0.271079	0	0	FALSE	0.327419	0.388024	0	0	FALSE	0.324604	0.260781	0	0	FALSE	FALSE
PF3D7_1315900.e3	PF3D7_1315900	exportin 1-like protein, putative	0.35703	0.332828	1	1.96078	0.393664	0.349098	1	11.1111	FALSE	0.280765	0.270738	0	0	FALSE	0.385612	0.310811	0	0	FALSE	0.409024	0.395651	0	0	FALSE	0.332463	0.259327	0	0	FALSE	FALSE
PF3D7_1224100.e2	PF3D7_1224100	conserved Plasmodium protein, unknown function	0.515935	0.508762	1	1.96078	0.584831	0.629336	0	0	FALSE	0.497954	0.531461	0	0	FALSE	0.487085	0.507488	1	11.1111	FALSE	0.502537	0.534637	0	0	FALSE	0.510734	0.419202	0	0	FALSE	FALSE
PF3D7_0823000.e1	PF3D7_0823000	protein kinase , putative	0.215951	0.171013	0	0	0.241581	0.167329	0	0	FALSE	0.174334	0.171013	0	0	FALSE	0.242663	0.21226	0	0	FALSE	0.29045	0.279918	0	0	FALSE	0.164817	0.150051	0	0	FALSE	FALSE
PF3D7_1141200.e2	PF3D7_1141200	conserved Plasmodium protein, unknown function	0.139559	0.127997	0	0	0.211478	0.148798	0	0	FALSE	0.0760919	0.125754	0	0	FALSE	0.16746	0.14364	0	0	FALSE	0.179069	0.206703	0	0	FALSE	0.0940419	0.062039	0	0	FALSE	FALSE
PF3D7_1462500.e18	PF3D7_1462500	conserved Plasmodium protein, unknown function	0.0574336	0.0206157	0	0	0.184886	0.0474827	0	0	FALSE	0.0290815	0.0427773	0	0	FALSE	0.0206605	0.0165956	0	0	FALSE	0.0176316	-0.0153161	0	0	FALSE	0.0439186	-0.0336504	0	0	FALSE	FALSE
PF3D7_1245800.e2	PF3D7_1245800	clathrin coat assembly protein AP180, putative	0.0153052	-0.00505987	0	0	0.104007	-0.00318125	0	0	FALSE	-0.0295234	-0.00581733	0	0	FALSE	-0.0317714	-0.0194012	0	0	FALSE	0.020841	0.0106003	0	0	FALSE	0.0139055	-0.0232559	0	0	FALSE	FALSE
PF3D7_1455100.e3	PF3D7_1455100	protein phosphatase, putative	0.0547366	0.0460659	0	0	0.159396	0.0829438	0	0	FALSE	-0.011262	-0.00515863	0	0	FALSE	0.0592411	0.0845712	0	0	FALSE	0.0221688	0.00528945	0	0	FALSE	0.0483781	-0.0337134	0	0	FALSE	FALSE
PF3D7_1305300.e2	PF3D7_1305300	conserved Plasmodium protein, unknown function	0.112018	0.0646652	0	0	0.286318	0.176801	0	0	FALSE	0.0562596	0.132128	0	0	FALSE	0.0558582	0.0405672	0	0	FALSE	0.159055	0.0327453	0	0	FALSE	0.0463676	-0.00899946	0	0	FALSE	FALSE
PF3D7_0717600.e6	PF3D7_0717600	conserved Plasmodium protein, unknown function	0.077436	0.0387777	0	0	0.143116	0.03827	0	0	FALSE	0.0772043	0.107202	0	0	FALSE	0.0755006	0.0646652	0	0	FALSE	0.0355636	0.0181947	0	0	FALSE	0.0644519	0.0387777	0	0	FALSE	FALSE
PF3D7_0722900.e4	PF3D7_0722900	conserved Plasmodium protein, unknown function	0.158602	0.147342	0	0	0.24262	0.151767	0	0	FALSE	0.130317	0.140052	0	0	FALSE	0.125253	0.105063	0	0	FALSE	0.142773	0.158592	0	0	FALSE	0.154668	0.146608	0	0	FALSE	FALSE
PF3D7_0422900.e3	PF3D7_0422900	conserved Plasmodium protein, unknown function	-0.0686681	-0.0826933	0	0	-0.00693791	-0.0314991	0	0	FALSE	-0.0916919	-0.0361472	0	0	FALSE	-0.145576	-0.222172	0	0	FALSE	0.0243971	-0.0678571	0	0	FALSE	-0.101586	-0.0956061	0	0	FALSE	FALSE
PF3D7_1102200.e1	PF3D7_1102200	DnaJ protein, putative	0.611872	0.538175	2	3.92157	0.47176	0.459775	0	0	FALSE	0.568807	0.543462	0	0	FALSE	0.521099	0.517895	0	0	FALSE	0.946992	0.611804	2	22.2222	FALSE	0.575171	0.538175	0	0	FALSE	FALSE
PF3D7_0214800.e1	PF3D7_0214800	conserved Plasmodium membrane protein, unknown function	0.210863	0.188762	0	0	0.169112	0.0887289	0	0	FALSE	0.159715	0.188762	0	0	FALSE	0.234098	0.217536	0	0	FALSE	0.244732	0.254493	0	0	FALSE	0.232341	0.148477	0	0	FALSE	FALSE
PF3D7_0309100.e1	PF3D7_0309100	conserved Plasmodium protein, unknown function	0.668997	0.383012	13	25.4902	0.697272	0.391841	3	33.3333	FALSE	0.442589	0.278464	1	11.1111	FALSE	1.15063	0.59613	4	44.4444	FALSE	0.750594	0.383012	4	44.4444	FALSE	0.449936	0.197115	1	6.66667	FALSE	FALSE
PF3D7_0605200.e1	PF3D7_0605200	conserved Plasmodium protein, unknown function	0.106663	0.0690704	0	0	0.110528	0.0261975	0	0	FALSE	0.115829	0.136365	0	0	FALSE	0.105985	0.0738344	0	0	FALSE	0.0687415	0.0584643	0	0	FALSE	0.122006	0.0690704	0	0	FALSE	FALSE
PF3D7_1347000.e2	PF3D7_1347000	G-beta repeat protein, putative	0.109976	0.126275	0	0	0.123087	0.131134	0	0	FALSE	0.119455	0.16958	0	0	FALSE	0.125389	0.140576	0	0	FALSE	0.0927987	0.126275	0	0	FALSE	0.0974807	0.0939472	0	0	FALSE	FALSE
PF3D7_0831500.e1	PF3D7_0831500	Plasmodium exported protein (PHIST), unknown function	0.608894	0.415037	8	15.6863	1.10874	1.10891	5	55.5556	TRUE	1.04883	0.644725	3	33.3333	FALSE	0.440718	0.393863	0	0	FALSE	0.300536	0.342013	0	0	FALSE	0.330945	0.355454	0	0	FALSE	TRUE
PF3D7_0304500.e3	PF3D7_0304500	1-cys-glutaredoxin-like protein-1	0.0857122	0.0766852	0	0	0.145839	0.140966	0	0	FALSE	0.11989	0.135552	0	0	FALSE	0.121666	0.0766852	0	0	FALSE	0.04205	0.0698214	0	0	FALSE	0.0337539	0.0160005	0	0	FALSE	FALSE
PF3D7_1228900.e9	PF3D7_1228900	conserved Plasmodium protein, unknown function	0.0551138	0.0162795	0	0	0.0934774	-0.0173117	0	0	FALSE	0.115516	0.134543	0	0	FALSE	0.0528813	-0.031576	0	0	FALSE	-0.0303795	-0.0560729	0	0	FALSE	0.0484899	0.0803153	0	0	FALSE	FALSE
PF3D7_1353800.e2	PF3D7_1353800	proteasome subunit alpha type-4, putative	0.177737	0.140061	0	0	0.202098	0.140061	0	0	FALSE	0.138972	0.112586	0	0	FALSE	0.215658	0.188237	0	0	FALSE	0.135995	0.0881683	0	0	FALSE	0.188672	0.131886	0	0	FALSE	FALSE
PF3D7_1365100.e3	PF3D7_1365100	mitochondrial ribosomal protein S17 precursor, putative	0.0951791	0.039303	0	0	0.127941	0.0602031	0	0	FALSE	0.102604	0.0392324	0	0	FALSE	0.0963642	0.039303	0	0	FALSE	0.1279	0.167327	0	0	FALSE	0.0507238	0.0287618	0	0	FALSE	FALSE
PF3D7_0626800.e1	PF3D7_0626800	pyruvate kinase	0.350524	0.319007	0	0	0.392069	0.327403	0	0	FALSE	0.357944	0.319007	0	0	FALSE	0.358705	0.33232	0	0	FALSE	0.398687	0.374674	0	0	FALSE	0.287338	0.235558	0	0	FALSE	FALSE
PF3D7_1312500.e1	PF3D7_1312500	conserved Plasmodium protein, unknown function	0.13395	0.11453	0	0	0.171021	0.11453	0	0	FALSE	0.078705	0.117931	0	0	FALSE	0.101029	0.0795537	0	0	FALSE	0.207394	0.20241	0	0	FALSE	0.12054	0.0732955	0	0	FALSE	FALSE
PF3D7_0903800.e1	PF3D7_0903800	LCCL domain-containing protein	0.119053	0.0864268	0	0	0.199708	0.127339	0	0	FALSE	0.0676666	0.0646743	0	0	FALSE	0.0969337	0.0967109	0	0	FALSE	0.0764251	0.0611901	0	0	FALSE	0.140341	0.0864268	0	0	FALSE	FALSE
PF3D7_0630300.e1	PF3D7_0630300	DNA polymerase epsilon, catalytic subunit a, putative	0.0798924	0.0295982	1	1.96078	0.138884	0.0682296	0	0	FALSE	0.00523031	0.0145167	0	0	FALSE	0.203292	0.0453117	1	11.1111	FALSE	0.0143326	-0.0321505	0	0	FALSE	0.054591	0.005685	0	0	FALSE	FALSE
PF3D7_1036600.2.e2	PF3D7_1036600.2	conserved Plasmodium protein, unknown function	0.15246	0.115899	1	1.96078	0.158267	0.128811	0	0	FALSE	0.0596856	0.0326694	0	0	FALSE	0.103737	0.105063	0	0	FALSE	0.367989	0.197629	1	11.1111	FALSE	0.104557	0.0803153	0	0	FALSE	FALSE
PF3D7_0716500.e2	PF3D7_0716500	conserved Plasmodium protein, unknown function	-0.33593	-0.365431	0	0	-0.222446	-0.243083	0	0	FALSE	-0.305669	-0.347308	0	0	FALSE	-0.373138	-0.378868	0	0	FALSE	-0.449243	-0.435691	0	0	FALSE	-0.331866	-0.415037	0	0	FALSE	FALSE
PF3D7_0930700.e2	PF3D7_0930700	conserved Plasmodium protein, unknown function	-0.174504	-0.195805	0	0	-0.0927946	-0.126628	0	0	FALSE	-0.243149	-0.238234	0	0	FALSE	-0.25283	-0.285004	0	0	FALSE	-0.103283	-0.144356	0	0	FALSE	-0.178078	-0.192745	0	0	FALSE	FALSE
PF3D7_1113000.e4	PF3D7_1113000	conserved Plasmodium protein, unknown function	0.0490099	0.0218103	0	0	0.00045511	0.00532606	0	0	FALSE	0.0958903	0.157287	0	0	FALSE	0.0642481	0.0198919	0	0	FALSE	0.0407216	0.0857906	0	0	FALSE	0.0458446	0.00311485	0	0	FALSE	FALSE
PF3D7_1416400.e4	PF3D7_1416400	conserved Plasmodium protein, unknown function	-0.45026	-0.582589	0	0	-0.503474	-0.610194	0	0	FALSE	-0.315489	-0.364679	0	0	FALSE	-0.362729	-0.477194	0	0	FALSE	-0.521011	-0.515141	0	0	FALSE	-0.509262	-0.672351	0	0	FALSE	FALSE
PF3D7_0623300.e2	PF3D7_0623300	EGF-like membrane protein, putative	-0.25889	-0.280138	0	0	-0.413383	-0.197197	0	0	FALSE	-0.204766	-0.236003	0	0	FALSE	-0.185114	-0.323562	0	0	FALSE	-0.24813	-0.265436	0	0	FALSE	-0.24939	-0.291693	0	0	FALSE	FALSE
PF3D7_0528500.e5	PF3D7_0528500	f-actin capping protein alpha subunit, putative	0.0142892	0.0212948	0	0	-0.0245247	0.0325434	0	0	FALSE	0.0548098	0.0898494	0	0	FALSE	0.0202407	-0.0140231	0	0	FALSE	0.0672847	0.101469	0	0	FALSE	-0.022103	-0.0918515	0	0	FALSE	FALSE
PF3D7_1427300.e2	PF3D7_1427300	conserved Plasmodium protein, unknown function	-0.152588	-0.150637	0	0	-0.0878018	-0.0293097	0	0	FALSE	-0.113241	-0.0857101	0	0	FALSE	-0.154931	-0.150637	0	0	FALSE	-0.202634	-0.21704	0	0	FALSE	-0.183634	-0.271278	0	0	FALSE	FALSE
PF3D7_1340800.e2	PF3D7_1340800	mitochondrial pyruvate carrier protein 1, putative	-0.152285	-0.185613	0	0	-0.123697	-0.194684	0	0	FALSE	-0.178162	-0.185613	0	0	FALSE	-0.0756955	-0.15747	0	0	FALSE	-0.139676	-0.137693	0	0	FALSE	-0.20743	-0.289042	0	0	FALSE	FALSE
PF3D7_0422900.e4	PF3D7_0422900	conserved Plasmodium protein, unknown function	-0.124552	-0.145422	0	0	-0.135296	-0.146205	0	0	FALSE	-0.052166	-0.0857101	0	0	FALSE	-0.0865509	-0.138276	0	0	FALSE	-0.173078	-0.105757	0	0	FALSE	-0.155223	-0.174268	0	0	FALSE	FALSE
PF3D7_0622000.e3	PF3D7_0622000	conserved Plasmodium protein, unknown function	-0.0750425	-0.0875276	0	0	-0.0448559	-0.0622251	0	0	FALSE	-0.069992	-0.136524	0	0	FALSE	-0.021835	-0.0158386	0	0	FALSE	-0.115478	-0.0672044	0	0	FALSE	-0.103848	-0.13696	0	0	FALSE	FALSE
PF3D7_1447100.e1	PF3D7_1447100	conserved Plasmodium protein, unknown function	-0.231684	-0.24831	0	0	-0.13618	-0.0844645	0	0	FALSE	-0.191337	-0.24648	0	0	FALSE	-0.187331	-0.230601	0	0	FALSE	-0.324202	-0.420927	0	0	FALSE	-0.284294	-0.343847	0	0	FALSE	FALSE
PF3D7_0214700.e1	PF3D7_0214700	conserved Plasmodium protein, unknown function	-0.10879	-0.0875276	0	0	-0.0470487	-0.0669931	0	0	FALSE	-0.130249	-0.0789326	0	0	FALSE	-0.0545149	-0.0859001	0	0	FALSE	-0.158385	-0.159037	0	0	FALSE	-0.135768	-0.0875276	0	0	FALSE	FALSE
PF3D7_1234700.e1	PF3D7_1234700	CPW-WPC family protein	0.31059	0.21691	3	5.88235	0.264319	0.225876	0	0	FALSE	0.567611	0.179128	2	22.2222	FALSE	0.253135	0.183381	0	0	FALSE	0.314308	0.21691	1	11.1111	FALSE	0.216381	0.219579	0	0	FALSE	FALSE
PF3D7_1404200.e1	PF3D7_1404200	conserved Plasmodium protein, unknown function	-0.19831	-0.204381	0	0	-0.126455	-0.13197	0	0	FALSE	-0.147842	-0.138264	0	0	FALSE	-0.180139	-0.180829	0	0	FALSE	-0.287851	-0.348847	0	0	FALSE	-0.228883	-0.325244	0	0	FALSE	FALSE
PF3D7_1307500.e1	PF3D7_1307500	conserved Plasmodium protein, unknown function	-0.111105	-0.128179	1	1.96078	0.0801894	-0.104738	1	11.1111	FALSE	-0.00782211	0.00207767	0	0	FALSE	-0.185348	-0.0977558	0	0	FALSE	-0.254204	-0.23392	0	0	FALSE	-0.157445	-0.128179	0	0	FALSE	FALSE
PF3D7_0406700.e5	PF3D7_0406700	conserved Plasmodium protein, unknown function	-0.143259	-0.177193	1	1.96078	-0.172835	-0.163801	0	0	FALSE	0.146455	-0.0551081	1	11.1111	FALSE	-0.180135	-0.176026	0	0	FALSE	-0.261851	-0.298523	0	0	FALSE	-0.206061	-0.258577	0	0	FALSE	FALSE
PF3D7_1340700.e5	PF3D7_1340700	Rab GTPase 11b	-0.236809	-0.289878	0	0	-0.167996	-0.210304	0	0	FALSE	-0.186909	-0.335726	0	0	FALSE	-0.250339	-0.280373	0	0	FALSE	-0.316382	-0.312096	0	0	FALSE	-0.252175	-0.327705	0	0	FALSE	FALSE
PF3D7_1208600.e1	PF3D7_1208600	tim10 homologue, putative	-0.212995	-0.148773	0	0	-0.0947608	-0.0877807	0	0	FALSE	-0.328745	-0.217252	0	0	FALSE	-0.406605	-0.181437	0	0	FALSE	-0.0847879	-0.077561	0	0	FALSE	-0.175244	-0.161777	0	0	FALSE	FALSE
PF3D7_1432400.e2	PF3D7_1432400	leucine-rich repeat protein	-0.213415	-0.231603	0	0	-0.147294	-0.107502	0	0	FALSE	-0.300877	-0.28436	0	0	FALSE	-0.219708	-0.240522	0	0	FALSE	-0.194202	-0.18777	0	0	FALSE	-0.208362	-0.213634	0	0	FALSE	FALSE
PF3D7_1226400.e1	PF3D7_1226400	conserved Plasmodium protein, unknown function	0.0286527	0.0259384	1	1.96078	-0.0196771	-0.0731347	0	0	FALSE	0.0689776	0.142857	0	0	FALSE	0.177702	0.116814	0	0	FALSE	-0.111254	0.0349308	0	0	FALSE	0.0279697	-0.105637	1	6.66667	FALSE	FALSE
PF3D7_0103700.e2	PF3D7_0103700	conserved Plasmodium protein, unknown function	0.0685423	0.0337367	0	0	0.000804457	0.00377175	0	0	FALSE	0.126108	0.0751803	0	0	FALSE	0.0250868	0.00866486	0	0	FALSE	0.0622127	0.0223474	0	0	FALSE	0.104516	0.0664603	0	0	FALSE	FALSE
PF3D7_0518900.e3	PF3D7_0518900	conserved Plasmodium protein, unknown function	-0.21802	-0.260047	0	0	-0.342714	-0.159576	0	0	FALSE	-0.124366	-0.172389	0	0	FALSE	-0.178158	-0.204056	0	0	FALSE	-0.196062	-0.150679	0	0	FALSE	-0.236489	-0.308534	0	0	FALSE	FALSE
PF3D7_1301900.e2	PF3D7_1301900	Plasmodium exported protein, unknown function	-0.104388	-0.180327	2	3.92157	-0.24924	-0.151164	0	0	FALSE	-0.0202132	-0.00146839	0	0	FALSE	-0.163165	-0.251793	0	0	FALSE	-0.224053	-0.221029	0	0	FALSE	0.0390834	-0.193239	2	13.3333	FALSE	FALSE
PF3D7_1031500.e2	PF3D7_1031500	DEAD/DEAH box helicase, putative	-0.124782	-0.102796	0	0	-0.16948	-0.147743	0	0	FALSE	-0.074039	-0.0602651	0	0	FALSE	-0.147037	-0.123575	0	0	FALSE	-0.0987571	-0.0944647	0	0	FALSE	-0.130672	-0.147838	0	0	FALSE	FALSE
PF3D7_0213600.e12	PF3D7_0213600	conserved Plasmodium protein, unknown function	-0.0318073	-0.124535	1	1.96078	0.0949095	0.0677507	0	0	FALSE	-0.108202	-0.115417	0	0	FALSE	0.159598	-0.160209	1	11.1111	FALSE	-0.0872846	-0.124535	0	0	FALSE	-0.143558	-0.186126	0	0	FALSE	FALSE
PF3D7_1123700.e1	PF3D7_1123700	mitochondrial ribosomal protein L37, putative	-0.187289	-0.270967	1	1.96078	-0.246093	-0.320557	0	0	FALSE	-0.2216	-0.209342	0	0	FALSE	-0.0360327	-0.102106	1	11.1111	FALSE	-0.0858025	-0.0585713	0	0	FALSE	-0.283065	-0.280148	0	0	FALSE	FALSE
PF3D7_1361600.e1	PF3D7_1361600	conserved Plasmodium protein, unknown function	-0.302156	-0.319762	0	0	-0.339913	-0.32122	0	0	FALSE	-0.259286	-0.295089	0	0	FALSE	-0.176895	-0.26675	0	0	FALSE	-0.326554	-0.338631	0	0	FALSE	-0.365743	-0.410557	0	0	FALSE	FALSE
PF3D7_1445500.e1	PF3D7_1445500	conserved Plasmodium protein, unknown function	0.277971	0.1332	2	3.92157	0.174527	0.115323	0	0	FALSE	0.142226	0.0918009	0	0	FALSE	0.550063	0.365338	1	11.1111	FALSE	0.221697	0.137093	0	0	FALSE	0.291995	0.1332	1	6.66667	FALSE	FALSE
PF3D7_0720000.e1	PF3D7_0720000	3'-5' exoribonuclease Csl4 homolog, putative	-0.0678621	-0.114379	0	0	-0.0989678	-0.0823874	0	0	FALSE	-0.147792	-0.178013	0	0	FALSE	-0.0144664	-0.0812517	0	0	FALSE	0.0202678	-0.0829554	0	0	FALSE	-0.0861563	-0.126419	0	0	FALSE	FALSE
PF3D7_1133900.e1	PF3D7_1133900	conserved Plasmodium protein, unknown function	-0.24019	-0.292167	0	0	-0.227658	-0.281967	0	0	FALSE	-0.216103	-0.172467	0	0	FALSE	-0.248475	-0.178288	0	0	FALSE	-0.161384	-0.343954	0	0	FALSE	-0.304475	-0.333995	0	0	FALSE	FALSE
PF3D7_1341900.e3	PF3D7_1341900	vacuolar ATP synthase subunit d, putative	-0.271083	-0.270735	0	0	-0.265322	-0.270735	0	0	FALSE	-0.287933	-0.226915	0	0	FALSE	-0.252508	-0.237922	0	0	FALSE	-0.277535	-0.364343	0	0	FALSE	-0.271703	-0.305785	0	0	FALSE	FALSE
PF3D7_0926300.e1	PF3D7_0926300	protein kinase, putative	-0.276379	-0.292951	0	0	-0.249368	-0.168175	0	0	FALSE	-0.240317	-0.292951	0	0	FALSE	-0.229859	-0.263652	0	0	FALSE	-0.346687	-0.419464	0	0	FALSE	-0.299949	-0.348583	0	0	FALSE	FALSE
PF3D7_1432700.e3	PF3D7_1432700	protein-L-isoaspartate O-methyltransferase beta-aspartate methyltransferase, putative	0.0176826	-0.0341363	0	0	-0.000895059	-0.0456975	0	0	FALSE	-0.0529102	-0.0366585	0	0	FALSE	0.0580816	-0.021616	0	0	FALSE	0.156253	0.219551	0	0	FALSE	-0.036197	-0.0468767	0	0	FALSE	FALSE
PF3D7_1228100.e2	PF3D7_1228100	leucine-rich repeat protein	0.0642951	0.0456106	0	0	0.0594843	0.114091	0	0	FALSE	-0.0134393	-0.00621852	0	0	FALSE	0.17565	0.0973808	0	0	FALSE	0.0277632	-0.00131005	0	0	FALSE	0.0689287	0.00919894	0	0	FALSE	FALSE
PF3D7_1108200.e1	PF3D7_1108200	D-tyrosyl-tRNA(Tyr) deacylase	0.137369	0.0707501	1	1.96078	0.123509	0.147594	0	0	FALSE	0.288315	0.0050659	1	11.1111	FALSE	0.116501	0.104552	0	0	FALSE	0.0869271	-0.0209873	0	0	FALSE	0.097904	0.0124849	0	0	FALSE	FALSE
PF3D7_1242400.e2	PF3D7_1242400	conserved Plasmodium protein, unknown function	0.0833263	0.027745	1	1.96078	0.0542442	0.0696055	0	0	FALSE	0.117894	-0.105306	1	11.1111	FALSE	0.098444	0.171469	0	0	FALSE	-0.0241845	-0.00530891	0	0	FALSE	0.135471	-0.0281378	0	0	FALSE	FALSE
PF3D7_1463800.e1	PF3D7_1463800	mitochondrial ribosomal protein S6-2 precursor, putative	0.222944	0.219871	0	0	0.109478	0.0883016	0	0	FALSE	0.232984	0.257854	0	0	FALSE	0.255333	0.27503	0	0	FALSE	0.305465	0.248834	0	0	FALSE	0.216052	0.165987	0	0	FALSE	FALSE
PF3D7_0501900.e1	PF3D7_0501900	conserved Plasmodium protein, unknown function	-0.0206879	-0.0387981	1	1.96078	-0.22746	-0.207295	0	0	FALSE	0.0663075	0.0330888	0	0	FALSE	-0.0303286	-0.136345	0	0	FALSE	0.0932715	-0.0312933	1	11.1111	FALSE	-0.0114129	-0.0660892	0	0	FALSE	FALSE
PF3D7_0934900.e2	PF3D7_0934900	conserved Plasmodium protein, unknown function	-0.269855	-0.281671	0	0	-0.347021	-0.26611	0	0	FALSE	-0.174052	-0.156943	0	0	FALSE	-0.190194	-0.218873	0	0	FALSE	-0.366568	-0.314843	0	0	FALSE	-0.270806	-0.371177	0	0	FALSE	FALSE
PF3D7_1365800.e2	PF3D7_1365800	conserved Plasmodium protein, unknown function	0.0409658	0.0160599	1	1.96078	-0.00893473	0.0114455	0	0	FALSE	0.084336	-0.00466138	1	11.1111	FALSE	0.0901779	0.0751309	0	0	FALSE	0.0431302	-0.0167929	0	0	FALSE	0.014058	0.00657674	0	0	FALSE	FALSE
PF3D7_1317400.e1	PF3D7_1317400	conserved Plasmodium protein, unknown function	-0.00140519	-0.0426982	1	1.96078	-0.121327	-0.0974442	0	0	FALSE	0.124646	-0.0426982	1	11.1111	FALSE	0.0826501	0.017278	0	0	FALSE	-0.0683964	-0.0632409	0	0	FALSE	-0.0153211	-0.0264567	0	0	FALSE	FALSE
PF3D7_0724500.e1	PF3D7_0724500	conserved Plasmodium protein, unknown function	0.175033	0.146389	1	1.96078	0.0710442	0.0955073	0	0	FALSE	0.122486	0.10758	0	0	FALSE	0.304865	0.302796	0	0	FALSE	0.183908	0.091819	0	0	FALSE	0.185732	0.14502	1	6.66667	FALSE	FALSE
PF3D7_0612500.e1	PF3D7_0612500	conserved Plasmodium protein, unknown function	0.0621953	0.022989	1	1.96078	-0.0445246	0.00798174	0	0	FALSE	0.0317393	-0.0155969	0	0	FALSE	0.11282	0.0966358	0	0	FALSE	0.0695375	-0.0455852	0	0	FALSE	0.10972	-0.0626429	1	6.66667	FALSE	FALSE
PF3D7_1318400.e2	PF3D7_1318400	chromosome segregation protein, putative	-0.140313	-0.119081	0	0	-0.114496	0.00887035	0	0	FALSE	-0.0964126	-0.0639678	0	0	FALSE	-0.131196	-0.102716	0	0	FALSE	-0.128579	-0.0792847	0	0	FALSE	-0.194654	-0.215715	0	0	FALSE	FALSE
PF3D7_0108500.e1	PF3D7_0108500	conserved Plasmodium protein, unknown function	0.066001	0.0567215	0	0	0.0504299	0.0368275	0	0	FALSE	0.0578019	0.027149	0	0	FALSE	0.163542	0.2107	0	0	FALSE	0.0640157	-0.0303957	0	0	FALSE	0.0229295	0.0567215	0	0	FALSE	FALSE
PF3D7_0821200.e1	PF3D7_0821200	conserved Plasmodium protein, unknown function	-0.0237481	-0.109594	2	3.92157	-0.140078	-0.0836794	0	0	FALSE	0.0589208	-0.146375	1	11.1111	FALSE	0.231746	-0.0806538	1	11.1111	FALSE	-0.130494	-0.215464	0	0	FALSE	-0.0928006	-0.00805776	0	0	FALSE	FALSE
PF3D7_0222100.e2	PF3D7_0222100	Pfmc-2TM Maurer's cleft two transmembrane protein	0.370425	0.210208	7	13.7255	0.263444	0.240743	0	0	FALSE	0.477704	0.201522	2	22.2222	FALSE	0.439327	0.229004	2	22.2222	FALSE	0.360915	0.0643266	1	11.1111	FALSE	0.334611	0.243855	2	13.3333	FALSE	FALSE
PF3D7_1348700.e1	PF3D7_1348700	conserved Plasmodium protein, unknown function	-0.00794815	-0.0638585	0	0	0.0301647	-0.0099079	0	0	FALSE	0.0311737	-0.0764981	0	0	FALSE	-0.0245309	-0.0483158	0	0	FALSE	0.000959625	-0.0985438	0	0	FALSE	-0.049684	-0.0743822	0	0	FALSE	FALSE
PF3D7_0628600.e2	PF3D7_0628600	conserved Plasmodium protein, unknown function	-0.358633	-0.417359	1	1.96078	-0.417422	-0.383567	0	0	FALSE	-0.399782	-0.310195	0	0	FALSE	-0.198554	-0.417359	1	11.1111	FALSE	-0.312993	-0.4717	0	0	FALSE	-0.422101	-0.426332	0	0	FALSE	FALSE
PF3D7_0111600.e1	PF3D7_0111600	conserved Plasmodium protein, unknown function	0.657556	0.529958	9	17.6471	0.592485	0.500872	1	11.1111	FALSE	0.502182	0.388673	0	0	FALSE	0.570421	0.529958	1	11.1111	FALSE	0.774472	0.800033	3	33.3333	FALSE	0.771955	0.566906	4	26.6667	FALSE	FALSE
PF3D7_1243900.e2	PF3D7_1243900	double C2-like domain-containing protein	0.000563534	-0.0959352	3	5.88235	-0.0021124	-0.198313	1	11.1111	FALSE	-0.0988604	-0.00798879	0	0	FALSE	-0.142713	-0.0875231	0	0	FALSE	0.408356	-0.122947	2	22.2222	FALSE	-0.0968862	-0.0959352	0	0	FALSE	FALSE
PF3D7_0300200.e2	PF3D7_0300200	rifin (RIF)	-0.826106	-0.879009	0	0	-0.881957	-0.870202	0	0	FALSE	-1.06863	-0.992301	0	0	FALSE	-0.909383	-0.959343	0	0	FALSE	-0.652665	-0.495668	0	0	FALSE	-0.701176	-0.824408	0	0	FALSE	FALSE
PF3D7_1041100.e2	PF3D7_1041100	rifin (RIF)	0.178655	0.0478209	2	3.92157	0.0404428	0.0167022	0	0	FALSE	0.282577	0.0149503	1	11.1111	FALSE	0.18644	0.135232	1	11.1111	FALSE	0.309828	0.356727	0	0	FALSE	0.115852	0.033557	0	0	FALSE	FALSE
PF3D7_0931600.e2	PF3D7_0931600	conserved Plasmodium protein, unknown function	0.309588	0.253905	2	3.92157	0.353253	0.162308	2	22.2222	FALSE	0.213884	0.183119	0	0	FALSE	0.184811	0.207755	0	0	FALSE	0.446856	0.482492	0	0	FALSE	0.333318	0.333986	0	0	FALSE	FALSE
PF3D7_0930200.e2	PF3D7_0930200	leucine-rich repeat protein	-0.198393	-0.217913	0	0	-0.287457	-0.305382	0	0	FALSE	-0.111509	-0.0696557	0	0	FALSE	-0.125853	-0.16072	0	0	FALSE	-0.255377	-0.139797	0	0	FALSE	-0.20642	-0.27766	0	0	FALSE	FALSE
PF3D7_0501900.e2	PF3D7_0501900	conserved Plasmodium protein, unknown function	-0.236876	-0.240147	0	0	-0.262931	-0.309638	0	0	FALSE	-0.213072	-0.205558	0	0	FALSE	-0.221006	-0.230055	0	0	FALSE	-0.289888	-0.243913	0	0	FALSE	-0.21324	-0.305899	0	0	FALSE	FALSE
PF3D7_1254800.e2	PF3D7_1254800	rifin (RIF)	0.0196091	0.00395005	0	0	0.030217	0.0183354	0	0	FALSE	-0.0757767	-0.0608231	0	0	FALSE	-0.0159608	0.0491918	0	0	FALSE	0.0949866	0.181122	0	0	FALSE	0.0465912	-0.0240843	0	0	FALSE	FALSE
PF3D7_0321000.e2	PF3D7_0321000	conserved Plasmodium protein, unknown function	-0.25779	-0.241358	0	0	-0.257011	-0.206913	0	0	FALSE	-0.316804	-0.275422	0	0	FALSE	-0.230899	-0.241358	0	0	FALSE	-0.284033	-0.29501	0	0	FALSE	-0.223237	-0.245535	0	0	FALSE	FALSE
PF3D7_1144600.e1	PF3D7_1144600	conserved Plasmodium protein, unknown function	-0.162864	-0.230139	1	1.96078	-0.162821	-0.158837	0	0	FALSE	-0.13403	-0.218909	0	0	FALSE	-0.0709292	-0.195111	0	0	FALSE	0.0117711	-0.20588	1	11.1111	FALSE	-0.340132	-0.323417	0	0	FALSE	FALSE
PF3D7_0512900.e1	PF3D7_0512900	conserved Plasmodium protein, unknown function	0.16595	0.0958798	3	5.88235	0.111671	0.10312	0	0	FALSE	0.196074	-0.00346247	1	11.1111	FALSE	0.118071	0.0501461	0	0	FALSE	0.0229571	-0.00995653	0	0	FALSE	0.294968	0.173095	2	13.3333	FALSE	FALSE
PF3D7_0324600.e2	PF3D7_0324600	stevor (3D7-stevorT3-2)	0.336827	0.229893	2	3.92157	0.284917	0.273509	0	0	FALSE	0.173849	0.22187	0	0	FALSE	0.247931	0.237267	0	0	FALSE	0.42576	0.342288	1	11.1111	FALSE	0.465736	0.165737	1	6.66667	FALSE	FALSE
PF3D7_0101100.e2	PF3D7_0101100	Plasmodium exported protein (hyp5), unknown function	0.0957949	0.0674607	1	1.96078	0.0277792	0.037526	0	0	FALSE	0.0283843	0.0143382	0	0	FALSE	0.284928	0.151447	1	11.1111	FALSE	0.0359491	-0.0175189	0	0	FALSE	0.0994782	0.0835145	0	0	FALSE	FALSE
PF3D7_0401600.1.e2	PF3D7_0401600.1	rifin (RIF)	0.124079	0.0518747	2	3.92157	0.0681416	0.0644876	0	0	FALSE	0.142246	0.0516414	0	0	FALSE	0.126037	0.132483	1	11.1111	FALSE	0.0348768	-0.018405	1	11.1111	FALSE	0.199088	0.0810325	0	0	FALSE	FALSE
PF3D7_1255100.e2	PF3D7_1255100	rifin (RIF)	0.0276209	-0.0549543	2	3.92157	-0.108919	-0.132904	0	0	FALSE	-0.0238902	0.00642073	0	0	FALSE	0.0460488	0.00576017	0	0	FALSE	0.0218921	0.0161924	0	0	FALSE	0.132832	-0.0773631	2	13.3333	FALSE	FALSE
PF3D7_1337700.e4	PF3D7_1337700	conserved Plasmodium protein, unknown function	0.032339	0.0165354	0	0	0.157921	0.133681	0	0	FALSE	-0.0158993	-0.087265	0	0	FALSE	0.0809502	0.0679041	0	0	FALSE	0.0646266	0.0463276	0	0	FALSE	-0.0626065	-0.0336477	0	0	FALSE	FALSE
PF3D7_0400800.e2	PF3D7_0400800	stevor	0.012978	-0.0793035	3	5.88235	-0.0367594	-0.194778	1	11.1111	FALSE	-0.0367441	-0.0771654	0	0	FALSE	-0.225386	-0.189521	0	0	FALSE	-0.0948095	-0.0900247	0	0	FALSE	0.280345	0.0956258	2	13.3333	FALSE	FALSE
PF3D7_1372800.e2	PF3D7_1372800	stevor	0.456927	0.333467	5	9.80392	0.278012	0.265364	0	0	FALSE	0.511349	0.345643	1	11.1111	FALSE	0.367366	0.450991	1	11.1111	FALSE	0.695286	0.358163	2	22.2222	FALSE	0.442345	0.274905	1	6.66667	FALSE	FALSE
PF3D7_0901000.e2	PF3D7_0901000	rifin (RIF)	0.753399	0.234272	18	35.2941	0.408984	0.0383187	3	33.3333	FALSE	1.05619	0.341314	4	44.4444	FALSE	0.396171	0.0787579	2	22.2222	FALSE	0.93246	0.234272	3	33.3333	FALSE	0.88527	0.785414	6	40	FALSE	FALSE
PF3D7_1373100.e2	PF3D7_1373100	rifin (RIF)	0.259297	0.141084	4	7.84314	0.0767284	0.0592538	0	0	FALSE	0.21636	0.102395	0	0	FALSE	0.312227	0.264367	1	11.1111	FALSE	0.370303	0.170081	1	11.1111	FALSE	0.296238	0.196497	2	13.3333	FALSE	FALSE
PF3D7_0833200.e2	PF3D7_0833200	rifin (RIF)	0.159985	0.12062	0	0	-0.00348672	0.0216862	0	0	FALSE	0.12511	0.146408	0	0	FALSE	0.168472	0.12062	0	0	FALSE	0.222859	0.171438	0	0	FALSE	0.236177	0.178759	0	0	FALSE	FALSE
PF3D7_0510700.e1	PF3D7_0510700	conserved Plasmodium protein, unknown function	0.192019	0.118078	1	1.96078	0.0486588	0.0508044	0	0	FALSE	0.290839	0.161743	0	0	FALSE	0.415228	0.168895	1	11.1111	FALSE	0.230035	0.16151	0	0	FALSE	0.0620072	-0.00593361	0	0	FALSE	FALSE
PF3D7_1038500.e1	PF3D7_1038500	Plasmodium exported protein, unknown function	0.285274	0.256454	0	0	0.257222	0.248018	0	0	FALSE	0.246766	0.256454	0	0	FALSE	0.213533	0.239785	0	0	FALSE	0.39868	0.306567	0	0	FALSE	0.30021	0.278151	0	0	FALSE	FALSE
PF3D7_0632200.e2	PF3D7_0632200	rifin (RIF)	0.720287	0.570068	10	19.6078	0.597193	0.419601	2	22.2222	FALSE	0.524888	0.526392	0	0	FALSE	0.672181	0.648889	0	0	FALSE	0.892553	0.580439	3	33.3333	FALSE	0.836888	0.570068	5	33.3333	FALSE	FALSE
PF3D7_1232400.e1	PF3D7_1232400	conserved protein, unknown function	-0.192278	-0.23173	0	0	-0.260169	-0.308916	0	0	FALSE	-0.242925	-0.23173	0	0	FALSE	-0.0980868	-0.220345	0	0	FALSE	-0.242887	-0.262403	0	0	FALSE	-0.147305	-0.207571	0	0	FALSE	FALSE
PF3D7_0808700.e2	PF3D7_0808700	erythrocyte membrane protein 1, PfEMP1	0.162338	0.0882804	4	7.84314	-0.0414475	-0.0696764	0	0	FALSE	0.322038	0.13977	2	22.2222	FALSE	0.126869	0.160318	0	0	FALSE	0.0194588	-0.0359705	0	0	FALSE	0.295799	0.0978768	2	13.3333	FALSE	FALSE
PF3D7_1307800.e1	PF3D7_1307800	fork head domain protein, putative	-0.0261981	-0.0519396	0	0	-0.02484	-0.0604266	0	0	FALSE	-0.00108441	-0.109718	0	0	FALSE	0.0182685	0.0109233	0	0	FALSE	-0.0354858	-0.0916088	0	0	FALSE	-0.0631885	-0.0486474	0	0	FALSE	FALSE
PF3D7_1344400.e1	PF3D7_1344400	conserved Plasmodium protein, unknown function	0.0631815	0.0414743	1	1.96078	0.0243838	0.00114864	0	0	FALSE	0.138243	0.0414743	1	11.1111	FALSE	0.125092	0.0590792	0	0	FALSE	-0.0459571	-0.124728	0	0	FALSE	0.0697603	0.0468396	0	0	FALSE	FALSE
PF3D7_0632000.e2	PF3D7_0632000	rifin (RIF)	0.0298293	-0.0316751	1	1.96078	-0.0867677	-0.0431752	0	0	FALSE	0.141786	-0.0333384	1	11.1111	FALSE	-0.0153263	0.0201457	0	0	FALSE	-0.0538383	-0.122802	0	0	FALSE	0.109907	0.054472	0	0	FALSE	FALSE
PF3D7_1308500.e1	PF3D7_1308500	conserved Plasmodium protein, unknown function	0.141228	0.00567339	2	3.92157	0.187599	-0.0123572	1	11.1111	FALSE	0.143671	0.100116	0	0	FALSE	0.163815	0.0705358	0	0	FALSE	0.360393	0.0325218	1	11.1111	FALSE	-0.0331136	-0.0516621	0	0	FALSE	FALSE
PF3D7_1366700.e1	PF3D7_1366700	conserved Plasmodium protein, unknown function	0.0361637	-0.0018768	0	0	0.0402387	0.0382008	0	0	FALSE	0.0139908	-0.021778	0	0	FALSE	0.0673414	-0.00953457	0	0	FALSE	0.0643891	0.0048494	0	0	FALSE	0.0113805	-0.0018768	0	0	FALSE	FALSE
PF3D7_1363200.e2	PF3D7_1363200	bifunctional polynucleotide phosphatase/kinase	0.534826	0.359796	7	13.7255	0.67789	0.319284	1	11.1111	FALSE	0.360154	0.31835	0	0	FALSE	0.499303	0.340479	1	11.1111	FALSE	0.823388	0.617825	4	44.4444	FALSE	0.401968	0.302781	1	6.66667	FALSE	FALSE
PF3D7_0213600.e1	PF3D7_0213600	conserved Plasmodium protein, unknown function	0.215238	0.13307	1	1.96078	0.152747	0.144964	0	0	FALSE	0.0437466	0.0569617	0	0	FALSE	0.159216	0.182057	0	0	FALSE	0.620461	0.100158	1	11.1111	FALSE	0.146108	0.138482	0	0	FALSE	FALSE
PF3D7_1024700.e1	PF3D7_1024700	conserved Plasmodium protein, unknown function	-0.0184119	-0.0287078	0	0	0.0334356	0.0576283	0	0	FALSE	-0.100565	-0.153728	0	0	FALSE	0.00581638	-0.0726845	0	0	FALSE	-0.0448198	-0.0394813	0	0	FALSE	0.00107928	0.0173848	0	0	FALSE	FALSE
PF3D7_1200600.e2	PF3D7_1200600	erythrocyte membrane protein 1, PfEMP1	-0.311832	-0.373791	0	0	-0.257971	-0.303194	0	0	FALSE	-0.327306	-0.486252	0	0	FALSE	-0.403212	-0.460835	0	0	FALSE	-0.322119	-0.373791	0	0	FALSE	-0.273864	-0.297654	0	0	FALSE	FALSE
PF3D7_0223500.e2	PF3D7_0223500	erythrocyte membrane protein 1, PfEMP1	0.100227	0.0599821	1	1.96078	-0.00108826	-0.0716607	0	0	FALSE	0.0469399	0.149099	0	0	FALSE	0.159424	0.0697719	1	11.1111	FALSE	0.0212294	0.0925843	0	0	FALSE	0.204868	0.0923276	0	0	FALSE	FALSE
PF3D7_0219100.e1	PF3D7_0219100	conserved protein, unknown function	0.0237279	0.0148871	0	0	0.0046314	0.0510167	0	0	FALSE	-0.0233286	-0.00925178	0	0	FALSE	0.0461356	0.0601956	0	0	FALSE	0.109663	0.0299974	0	0	FALSE	-0.00158621	-0.0128736	0	0	FALSE	FALSE
PF3D7_1220400.e1	PF3D7_1220400	debranching enzyme-associated ribonuclease, putative	0.52418	0.42815	2	3.92157	0.518439	0.451901	0	0	FALSE	0.415804	0.362707	0	0	FALSE	0.522214	0.427477	1	11.1111	FALSE	0.461278	0.407406	0	0	FALSE	0.631571	0.612267	1	6.66667	FALSE	FALSE
PF3D7_0929600.e1	PF3D7_0929600	G2 protein, putative	0.253579	0.245597	1	1.96078	0.250252	0.245597	0	0	FALSE	0.129641	0.0940786	0	0	FALSE	0.251638	0.228587	0	0	FALSE	0.320468	0.350807	0	0	FALSE	0.290968	0.20143	1	6.66667	FALSE	FALSE
PF3D7_0603000.e1	PF3D7_0603000	conserved Plasmodium protein, unknown function	0.260455	0.202761	2	3.92157	0.194352	0.19193	0	0	FALSE	0.19175	0.148664	0	0	FALSE	0.435053	0.315618	2	22.2222	FALSE	0.189303	0.200123	0	0	FALSE	0.279271	0.243396	0	0	FALSE	FALSE
PF3D7_1224000.e1	PF3D7_1224000	GTP cyclohydrolase I	0.27622	0.26529	0	0	0.212772	0.234896	0	0	FALSE	0.19015	0.215983	0	0	FALSE	0.339766	0.300233	0	0	FALSE	0.322834	0.26529	0	0	FALSE	0.299835	0.280161	0	0	FALSE	FALSE
PF3D7_0600400.e2	PF3D7_0600400	erythrocyte membrane protein 1 (PfEMP1)-like protein	0.824008	0.617919	15	29.4118	0.971088	0.529655	3	33.3333	FALSE	1.0138	0.846282	4	44.4444	FALSE	0.571641	0.537281	1	11.1111	FALSE	0.864228	0.473058	3	33.3333	FALSE	0.749172	0.675951	4	26.6667	FALSE	FALSE
PF3D7_1446100.e1	PF3D7_1446100	conserved Plasmodium protein, unknown function	0.170232	0.197306	0	0	0.114721	0.197306	0	0	FALSE	0.0812118	0.127899	0	0	FALSE	0.246187	0.221951	0	0	FALSE	0.220789	0.11354	0	0	FALSE	0.181045	0.199851	0	0	FALSE	FALSE
PF3D7_0922000.e7	PF3D7_0922000	dynein intermediate chain 2, ciliary	0.241663	0.252848	0	0	0.220045	0.222107	0	0	FALSE	0.13208	0.148806	0	0	FALSE	0.326642	0.282007	0	0	FALSE	0.225927	0.255815	0	0	FALSE	0.278836	0.32749	0	0	FALSE	FALSE
PF3D7_1131300.e1	PF3D7_1131300	conserved Plasmodium protein, unknown function	0.888478	0.729142	10	19.6078	0.871805	0.718827	3	33.3333	FALSE	1.05611	0.818712	3	33.3333	FALSE	1.17773	0.789367	2	22.2222	FALSE	0.70188	0.652679	1	11.1111	FALSE	0.73631	0.729142	1	6.66667	FALSE	FALSE
PF3D7_0420200.e1	PF3D7_0420200	holo-(acyl-carrier protein) synthase, putative	0.417012	0.407373	1	1.96078	0.398096	0.408017	0	0	FALSE	0.356597	0.343632	0	0	FALSE	0.586368	0.462504	1	11.1111	FALSE	0.376345	0.43597	0	0	FALSE	0.387396	0.396851	0	0	FALSE	FALSE
PF3D7_0602800.e1	PF3D7_0602800	JmjC domain containing protein	-0.166145	-0.189162	0	0	-0.131179	-0.143478	0	0	FALSE	-0.199977	-0.223251	0	0	FALSE	-0.106279	-0.14442	0	0	FALSE	-0.20701	-0.172467	0	0	FALSE	-0.178226	-0.195516	0	0	FALSE	FALSE
PF3D7_0417800.e1	PF3D7_0417800	cdc2-related protein kinase 1	-0.0666038	-0.0811701	0	0	-0.00637035	-0.0113836	0	0	FALSE	0.0217016	-0.0781626	0	0	FALSE	-0.0244295	-0.0701235	0	0	FALSE	-0.087188	-0.0734237	0	0	FALSE	-0.168681	-0.135662	0	0	FALSE	FALSE
PF3D7_1009900.e1	PF3D7_1009900	conserved Plasmodium protein, unknown function	-0.0482245	-0.0953013	1	1.96078	-0.0584706	-0.10237	0	0	FALSE	-0.113341	-0.163325	0	0	FALSE	0.126903	-0.0586584	1	11.1111	FALSE	-0.152745	-0.144808	0	0	FALSE	-0.0453714	-0.0260313	0	0	FALSE	FALSE
PF3D7_1125400.e1	PF3D7_1125400	mitochondrial import inner membrane translocase subunit TIM44, putative (TIM44)	-0.282463	-0.267104	0	0	-0.269674	-0.216262	0	0	FALSE	-0.315454	-0.33248	0	0	FALSE	-0.223085	-0.262902	0	0	FALSE	-0.262374	-0.267104	0	0	FALSE	-0.318022	-0.277966	0	0	FALSE	FALSE
PF3D7_1312100.e2s2	PF3D7_1312100	conserved Plasmodium protein, unknown function	0.454013	0.358678	4	7.84314	0.426147	0.272995	0	0	FALSE	0.489622	0.551353	0	0	FALSE	0.61824	0.35887	2	22.2222	FALSE	0.354709	0.170543	1	11.1111	FALSE	0.410412	0.358678	1	6.66667	FALSE	FALSE
PF3D7_1324600.e2s2	PF3D7_1324600	conserved Plasmodium protein, unknown function	0.390976	0.310503	3	5.88235	0.294277	0.209414	0	0	FALSE	0.580775	0.473712	1	11.1111	FALSE	0.7579	0.276392	2	22.2222	FALSE	0.174282	0.0648948	0	0	FALSE	0.244978	0.223661	0	0	FALSE	FALSE
PF3D7_0612100.e1	PF3D7_0612100	eukaryotic translation initiation factor 3 subunit L, putative	-0.131029	-0.164966	1	1.96078	-0.154448	-0.114137	0	0	FALSE	-0.085054	-0.163396	0	0	FALSE	0.0688799	-0.121379	1	11.1111	FALSE	-0.176382	-0.164966	0	0	FALSE	-0.237295	-0.254141	0	0	FALSE	FALSE
PF3D7_1464900.e1	PF3D7_1464900	ATP-dependent protease la, putative	0.426006	0.0805799	7	13.7255	0.532801	0.169925	2	22.2222	FALSE	0.651868	0.239819	1	11.1111	FALSE	0.484076	0.415732	1	11.1111	FALSE	0.354864	0.0805799	1	11.1111	FALSE	0.234256	-0.0135678	2	13.3333	FALSE	FALSE
PF3D7_0917100.e1	PF3D7_0917100	N-glycosylase/DNA lyase, putative	-0.0489407	-0.166162	3	5.88235	0.395177	0.0106325	2	22.2222	FALSE	-0.0126997	-0.121397	1	11.1111	FALSE	-0.0135592	-0.130128	0	0	FALSE	-0.25375	-0.270206	0	0	FALSE	-0.2355	-0.201144	0	0	FALSE	FALSE
PF3D7_0714300.e5s2	PF3D7_0714300	zinc finger protein, putative	0.0902831	0.0289222	2	3.92157	0.117637	0.0604739	0	0	FALSE	0.141166	0.0535975	0	0	FALSE	0.155808	0.00265568	1	11.1111	FALSE	0.20052	0.147933	1	11.1111	FALSE	-0.0621154	-0.0978357	0	0	FALSE	FALSE
PF3D7_0924400.e2s2	PF3D7_0924400	conserved Plasmodium protein, unknown function	0.197577	0.101717	2	3.92157	0.0926231	0.00919894	0	0	FALSE	0.125389	0.189288	0	0	FALSE	0.53977	0.216041	2	22.2222	FALSE	0.0570291	0.0531929	0	0	FALSE	0.182875	0.211073	0	0	FALSE	FALSE
PF3D7_1324500.e4	PF3D7_1324500	DEAD box helicase, putative	-0.0537296	-0.176338	4	7.84314	-0.310905	-0.243177	0	0	FALSE	0.0531028	-0.176338	1	11.1111	FALSE	0.104736	-0.0059932	2	22.2222	FALSE	-0.0164754	-0.119162	0	0	FALSE	-0.0809556	-0.179049	1	6.66667	FALSE	FALSE
PF3D7_1449100.e3	PF3D7_1449100	conserved Plasmodium protein, unknown function	-0.363737	-0.329572	0	0	-0.426105	-0.329446	0	0	FALSE	-0.376779	-0.451696	0	0	FALSE	-0.278367	-0.246147	0	0	FALSE	-0.372383	-0.411044	0	0	FALSE	-0.364526	-0.329572	0	0	FALSE	FALSE
PF3D7_1206900.e3	PF3D7_1206900	conserved Plasmodium protein, unknown function	-0.184515	-0.15836	0	0	-0.23308	-0.166902	0	0	FALSE	-0.264856	-0.307778	0	0	FALSE	-0.130486	-0.0926222	0	0	FALSE	-0.0708106	-0.107602	0	0	FALSE	-0.20781	-0.131673	0	0	FALSE	FALSE
PF3D7_0824900.e1	PF3D7_0824900	conserved Plasmodium protein, unknown function	-0.32854	-0.359429	0	0	-0.365975	-0.359429	0	0	FALSE	-0.365176	-0.376814	0	0	FALSE	-0.186734	-0.25839	0	0	FALSE	-0.365588	-0.451621	0	0	FALSE	-0.346951	-0.367028	0	0	FALSE	FALSE
PF3D7_1011100.e2	PF3D7_1011100	conserved Plasmodium protein, unknown function	0.00750671	-0.108515	4	7.84314	-0.071941	0.0182694	0	0	FALSE	0.0353852	-0.207959	1	11.1111	FALSE	-0.144986	-0.108515	0	0	FALSE	0.0963089	-0.110167	1	11.1111	FALSE	0.0766623	-0.0963582	2	13.3333	FALSE	FALSE
PF3D7_1122600.e14	PF3D7_1122600	GPI transamidase component GPI16, putative (GPI16)	-0.52262	-0.511796	0	0	-0.509839	-0.495149	0	0	FALSE	-0.507332	-0.532304	0	0	FALSE	-0.486925	-0.502611	0	0	FALSE	-0.526135	-0.495941	0	0	FALSE	-0.558769	-0.559757	0	0	FALSE	FALSE
PF3D7_1001100.1.e1	PF3D7_1001100.1	acyl-CoA binding protein, isoform 1, ACBP1 (ACBP1)	-0.386931	-0.411403	0	0	-0.403984	-0.343081	0	0	FALSE	-0.46634	-0.498097	0	0	FALSE	-0.126687	-0.252308	0	0	FALSE	-0.365431	-0.461254	0	0	FALSE	-0.498101	-0.443028	0	0	FALSE	FALSE
PF3D7_0703400.e1	PF3D7_0703400	conserved Plasmodium protein, unknown function	0.499172	0.455401	4	7.84314	0.501847	0.442505	1	11.1111	FALSE	0.415472	0.382541	1	11.1111	FALSE	0.688107	0.517481	2	22.2222	FALSE	0.408996	0.391795	0	0	FALSE	0.48853	0.552541	0	0	FALSE	FALSE
PF3D7_1321600.e8	PF3D7_1321600	phosphodiesterase gamma, putative (PDEgamma)	-0.19072	-0.175886	0	0	-0.158759	-0.0922648	0	0	FALSE	-0.244924	-0.227396	0	0	FALSE	-0.109029	-0.142051	0	0	FALSE	-0.157086	-0.243298	0	0	FALSE	-0.246568	-0.211924	0	0	FALSE	FALSE
PF3D7_0216700.2.e7	PF3D7_0216700.2	conserved Plasmodium protein, unknown function	0.339809	0.287658	3	5.88235	0.360471	0.311578	0	0	FALSE	0.130222	0.125154	0	0	FALSE	0.474658	0.391213	1	11.1111	FALSE	0.342038	0.295167	0	0	FALSE	0.370919	0.277934	2	13.3333	FALSE	FALSE
PF3D7_0530900.e1s3	PF3D7_0530900	formin 1	0.18516	0.177953	1	1.96078	0.218198	0.236332	0	0	FALSE	0.0623939	0.0497676	0	0	FALSE	0.293081	0.184548	0	0	FALSE	0.237601	0.103872	1	11.1111	FALSE	0.142779	0.192732	0	0	FALSE	FALSE
PF3D7_1474000.e1s4	PF3D7_1474000	probable protein, unknown function	0.764896	0.588356	11	21.5686	1.05399	0.595727	3	33.3333	FALSE	0.652664	0.358048	2	22.2222	FALSE	0.525076	0.588356	1	11.1111	FALSE	0.661977	0.635157	1	11.1111	FALSE	0.864418	0.554916	4	26.6667	FALSE	FALSE
PF3D7_1004100.e3	PF3D7_1004100	hypothetical protein	-0.502433	-0.553798	1	1.96078	-0.608563	-0.58449	0	0	FALSE	-0.376379	-0.524208	0	0	FALSE	-0.592584	-0.587137	0	0	FALSE	-0.486399	-0.553798	0	0	FALSE	-0.469917	-0.603883	1	6.66667	FALSE	FALSE
PF3D7_0308100.e1s2	PF3D7_0308100	conserved Plasmodium protein, unknown function	0.377845	0.245363	4	7.84314	0.207975	0.160667	0	0	FALSE	0.392828	0.120157	1	11.1111	FALSE	0.629617	0.175011	2	22.2222	FALSE	0.351411	0.178142	1	11.1111	FALSE	0.335573	0.347525	0	0	FALSE	FALSE
PF3D7_1021400.e7	PF3D7_1021400	endomembrane protein 70, putative	-0.350957	-0.36663	0	0	-0.311781	-0.287751	0	0	FALSE	-0.39284	-0.385793	0	0	FALSE	-0.329767	-0.384572	0	0	FALSE	-0.340829	-0.377982	0	0	FALSE	-0.368123	-0.399037	0	0	FALSE	FALSE
PF3D7_0304300.e1s2	PF3D7_0304300	conserved Plasmodium protein, unknown function	0.473675	0.386887	4	7.84314	0.45993	0.383987	1	11.1111	FALSE	0.373652	0.340579	0	0	FALSE	0.53473	0.398727	1	11.1111	FALSE	0.397434	0.378462	0	0	FALSE	0.551048	0.49484	2	13.3333	FALSE	FALSE
PF3D7_1234600.e1s2	PF3D7_1234600	conserved Plasmodium protein, unknown function	0.712585	0.540118	12	23.5294	0.846792	0.664292	4	44.4444	FALSE	0.822251	0.549242	3	33.3333	FALSE	0.524086	0.485237	1	11.1111	FALSE	0.481572	0.527208	1	11.1111	FALSE	0.817967	0.493928	3	20	FALSE	FALSE
PF3D7_1338800.e1	PF3D7_1338800	CPW-WPC family protein	-0.322507	-0.47352	3	5.88235	-0.0633089	-0.47352	2	22.2222	FALSE	-0.373118	-0.340246	0	0	FALSE	-0.144621	-0.306452	1	11.1111	FALSE	-0.606911	-0.58142	0	0	FALSE	-0.383747	-0.497073	0	0	FALSE	FALSE
PF3D7_0711200.e1s2	PF3D7_0711200	conserved Plasmodium protein, unknown function	0.830462	0.380642	17	33.3333	0.79374	0.199051	4	44.4444	FALSE	1.11747	0.473393	3	33.3333	FALSE	1.1699	1.03411	5	55.5556	TRUE	0.329635	0.138685	1	11.1111	FALSE	0.777122	0.613585	4	26.6667	FALSE	TRUE
PF3D7_0321200.e1	PF3D7_0321200	UDP-N-acetylglucosamine--dolichyl-phosphate N-acetylglucosaminephosphotransferase, putative (ALG7)	-0.21709	-0.200045	0	0	-0.24199	-0.156276	0	0	FALSE	-0.267499	-0.238572	0	0	FALSE	-0.177699	-0.146035	0	0	FALSE	-0.203465	-0.200045	0	0	FALSE	-0.203716	-0.189658	0	0	FALSE	FALSE
PF3D7_1433900.e1s2	PF3D7_1433900	protein kinase, putative	0.169492	0.166123	0	0	0.144208	0.159587	0	0	FALSE	0.0327098	0.0151447	0	0	FALSE	0.308836	0.249011	0	0	FALSE	0.161751	0.206924	0	0	FALSE	0.187768	0.197916	0	0	FALSE	FALSE
PF3D7_0106500.e1s2	PF3D7_0106500	conserved Plasmodium protein, unknown function	-0.111711	-0.13852	0	0	-0.127625	-0.19321	0	0	FALSE	-0.0859949	-0.0582214	0	0	FALSE	0.0209361	-0.095097	0	0	FALSE	-0.174395	-0.141963	0	0	FALSE	-0.15957	-0.11651	0	0	FALSE	FALSE
PF3D7_0518500.e1s2	PF3D7_0518500	ATP-dependent RNA helicase DDX23, putative	-0.161624	-0.138954	0	0	-0.156518	-0.112312	0	0	FALSE	-0.209905	-0.241512	0	0	FALSE	-0.00966932	-0.0120114	0	0	FALSE	-0.222786	-0.166624	0	0	FALSE	-0.190194	-0.172705	0	0	FALSE	FALSE
PF3D7_1352100.e1s2	PF3D7_1352100	ABC transporter, (heavy metal transporter family), putative	0.187505	0.132343	3	5.88235	0.200136	0.143186	0	0	FALSE	0.228211	0.137103	1	11.1111	FALSE	0.377199	0.233604	2	22.2222	FALSE	0.0577536	-0.0378107	0	0	FALSE	0.119536	0.121359	0	0	FALSE	FALSE
PF3D7_1440300.e5	PF3D7_1440300	delta-aminolevulinic acid dehydratase (PBGS)	-0.513301	-0.500146	0	0	-0.482553	-0.465116	0	0	FALSE	-0.49854	-0.500146	0	0	FALSE	-0.426969	-0.472696	0	0	FALSE	-0.549879	-0.492598	0	0	FALSE	-0.57046	-0.60929	0	0	FALSE	FALSE
PF3D7_0616900.e1s2	PF3D7_0616900	conserved Plasmodium protein, unknown function	0.222839	0.151115	1	1.96078	0.197947	0.108433	0	0	FALSE	0.254917	0.216991	0	0	FALSE	0.536032	0.544938	1	11.1111	FALSE	0.00548489	-0.00198582	0	0	FALSE	0.161023	0.128721	0	0	FALSE	FALSE
PF3D7_0211700.e1s2	PF3D7_0211700	protein kinase, putative	-0.10456	-0.107068	0	0	-0.0917155	-0.0739641	0	0	FALSE	-0.205197	-0.189541	0	0	FALSE	0.0408605	-0.00616537	0	0	FALSE	-0.10014	-0.212271	0	0	FALSE	-0.141788	-0.107068	0	0	FALSE	FALSE
PF3D7_0314700.e1s2	PF3D7_0314700	zinc finger protein, putative	-0.0260099	-0.12882	2	3.92157	-0.147542	-0.166902	0	0	FALSE	0.0979201	-0.0864005	1	11.1111	FALSE	0.278248	-0.12882	1	11.1111	FALSE	-0.14648	-0.0942853	0	0	FALSE	-0.137722	-0.181897	0	0	FALSE	FALSE
PF3D7_1233200.2.e1s1	PF3D7_1233200.2	conserved Plasmodium protein, unknown function	0.0925809	-0.0739464	3	5.88235	0.162099	0.0226325	1	11.1111	FALSE	0.297417	0.034681	1	11.1111	FALSE	0.428491	-0.0739464	1	11.1111	FALSE	-0.205278	-0.209205	0	0	FALSE	-0.0948627	-0.0513604	0	0	FALSE	FALSE
PF3D7_0714300.e5s1	PF3D7_0714300	zinc finger protein, putative	0.0500346	0.0216655	0	0	0.0929911	0.0612177	0	0	FALSE	0.0370886	0.0192234	0	0	FALSE	0.123407	0.0684365	0	0	FALSE	-0.0501319	-0.0455852	0	0	FALSE	0.0481049	-0.0125271	0	0	FALSE	FALSE
PF3D7_1324200.e2	PF3D7_1324200	micro-fibrillar-associated protein, putative	-0.244871	-0.270811	0	0	-0.193813	-0.178318	0	0	FALSE	-0.312011	-0.281868	0	0	FALSE	-0.268028	-0.288104	0	0	FALSE	-0.249703	-0.260123	0	0	FALSE	-0.218428	-0.235466	0	0	FALSE	FALSE
PF3D7_1326900.e1s2	PF3D7_1326900	conserved Plasmodium membrane protein, unknown function	0.102033	0.0810534	0	0	0.0227731	-0.023751	0	0	FALSE	-0.00747741	0.0397835	0	0	FALSE	0.254498	0.102589	0	0	FALSE	0.175082	0.168095	0	0	FALSE	0.0799851	0.0781396	0	0	FALSE	FALSE
PF3D7_1413900.e2	PF3D7_1413900	DnaJ protein, putative	-0.377218	-0.373583	0	0	-0.388122	-0.34716	0	0	FALSE	-0.384736	-0.405834	0	0	FALSE	-0.343555	-0.298288	0	0	FALSE	-0.430876	-0.329049	0	0	FALSE	-0.354166	-0.401402	0	0	FALSE	FALSE
PF3D7_1225100.e1	PF3D7_1225100	isoleucine--tRNA ligase, putative	-0.229179	-0.237085	1	1.96078	-0.236824	-0.227069	0	0	FALSE	-0.233865	-0.282314	0	0	FALSE	-0.2055	-0.177346	0	0	FALSE	-0.284845	-0.237085	0	0	FALSE	-0.202588	-0.288218	1	6.66667	FALSE	FALSE
PF3D7_0615400.e1s1	PF3D7_0615400	ribonuclease, putative	-0.025381	-0.0807044	1	1.96078	-0.210507	-0.189825	0	0	FALSE	-0.0261435	-0.0491006	0	0	FALSE	0.327263	-0.049846	1	11.1111	FALSE	-0.20835	-0.140086	0	0	FALSE	-0.0156529	-0.0284649	0	0	FALSE	FALSE
PF3D7_1229800.e2s1	PF3D7_1229800	myosin D	0.0605934	0.0208725	1	1.96078	-0.0162184	-0.0580608	0	0	FALSE	0.0251487	0.0535205	0	0	FALSE	0.282603	0.0528519	1	11.1111	FALSE	0.00363869	-0.0386511	0	0	FALSE	0.0289145	0.00627845	0	0	FALSE	FALSE
PF3D7_1474200.e3s4	PF3D7_1474200	conserved Plasmodium membrane protein, unknown function	0.298232	0.306757	2	3.92157	0.299235	0.258456	1	11.1111	FALSE	0.214428	0.246654	0	0	FALSE	0.419898	0.399168	1	11.1111	FALSE	0.229163	0.306757	0	0	FALSE	0.316356	0.325032	0	0	FALSE	FALSE
PF3D7_API02000.e1-m2	PF3D7_API02000	unspecified product (rpl14)	0.0629078	0.114099	1	1.96078	0.103551	0.132584	0	0	FALSE	-0.0596513	-0.0857101	0	0	FALSE	0.0146927	0.0583904	0	0	FALSE	-0.0428502	-0.0293175	0	0	FALSE	0.204441	0.128723	1	6.66667	FALSE	FALSE
PF3D7_1150400.e1s3	PF3D7_1150400	erythrocyte membrane protein 1, PfEMP1	-0.0180631	-0.0206073	0	0	-0.0305009	-0.103598	0	0	FALSE	-0.0833295	-0.0295724	0	0	FALSE	0.0560195	0.043849	0	0	FALSE	-0.0308344	0.0638242	0	0	FALSE	-0.00822723	-0.0206073	0	0	FALSE	FALSE
PF3D7_0216500.e2s1	PF3D7_0216500	conserved Plasmodium protein, unknown function	0.0160506	0.00518769	0	0	0.0359428	-0.00880366	0	0	FALSE	-0.0231672	0.0114819	0	0	FALSE	0.094148	0.0455995	0	0	FALSE	-0.0521172	-0.105933	0	0	FALSE	0.0216882	0.0289652	0	0	FALSE	FALSE
PF3D7_1234700.e2s1	PF3D7_1234700	CPW-WPC family protein	0.0232084	-0.0912814	1	1.96078	0.36097	0.122144	1	11.1111	FALSE	0.0447379	0.0225746	0	0	FALSE	0.0427071	-0.0827178	0	0	FALSE	-0.107145	-0.1638	0	0	FALSE	-0.125854	-0.113503	0	0	FALSE	FALSE
PF3D7_1452600.e1s2	PF3D7_1452600	conserved Plasmodium protein, unknown function	0.579768	0.389546	6	11.7647	0.50045	0.352157	1	11.1111	FALSE	0.729394	0.588583	1	11.1111	FALSE	0.750221	0.812567	3	33.3333	FALSE	0.589193	0.390992	1	11.1111	FALSE	0.429657	0.385466	0	0	FALSE	FALSE
PF3D7_0619300.e1s1	PF3D7_0619300	conserved Plasmodium protein, unknown function	0.17729	0.194082	1	1.96078	0.158015	0.0895539	0	0	FALSE	0.107252	0.19689	0	0	FALSE	0.366764	0.311796	1	11.1111	FALSE	0.0969245	0.0507428	0	0	FALSE	0.165412	0.152995	0	0	FALSE	FALSE
PF3D7_1116000.e2s1	PF3D7_1116000	rhoptry neck protein 4	0.205925	0.0346726	4	7.84314	0.173786	-0.00869701	0	0	FALSE	0.43364	0.227572	1	11.1111	FALSE	0.28848	0.0950192	1	11.1111	FALSE	0.146352	0.0346726	1	11.1111	FALSE	0.0747902	-0.0422872	1	6.66667	FALSE	FALSE
PF3D7_0705500.e1s1_US	PF3D7_0705500	inositol-phosphate phosphatase, putative	0.782157	0.329787	13	25.4902	1.41387	0.893913	4	44.4444	FALSE	0.824178	0.715349	3	33.3333	FALSE	0.779504	0.0917572	2	22.2222	FALSE	0.26874	0.27148	0	0	FALSE	0.687559	0.347478	4	26.6667	FALSE	FALSE
PF3D7_1366300.e2	PF3D7_1366300	conserved Plasmodium protein, unknown function	-0.176459	-0.163801	0	0	-0.182528	-0.161547	0	0	FALSE	-0.166755	-0.2247	0	0	FALSE	-0.0651233	-0.081329	0	0	FALSE	-0.247698	-0.277329	0	0	FALSE	-0.202698	-0.127919	0	0	FALSE	FALSE
PF3D7_0419900.e3s2	PF3D7_0419900	phosphatidylinositol 4-kinase, putative	0.347587	0.331282	3	5.88235	0.410527	0.357454	1	11.1111	FALSE	0.291255	0.278949	0	0	FALSE	0.45097	0.412863	1	11.1111	FALSE	0.233549	0.249948	0	0	FALSE	0.350016	0.369682	1	6.66667	FALSE	FALSE
PF3D7_0212500.e1s1	PF3D7_0212500	conserved Plasmodium protein, unknown function	0.486015	0.421554	3	5.88235	0.404733	0.265775	1	11.1111	FALSE	0.418068	0.421554	0	0	FALSE	0.623135	0.542298	1	11.1111	FALSE	0.544726	0.408898	1	11.1111	FALSE	0.458054	0.417126	0	0	FALSE	FALSE
PF3D7_1219300.e1s1	PF3D7_1219300	erythrocyte membrane protein 1, PfEMP1	0.150583	0.0951273	1	1.96078	0.266219	0.133812	1	11.1111	FALSE	0.0251757	0.0585321	0	0	FALSE	0.107188	0.0385444	0	0	FALSE	0.16798	0.202396	0	0	FALSE	0.172046	0.0315438	0	0	FALSE	FALSE
PF3D7_0421300.e1s2	PF3D7_0421300	erythrocyte membrane protein 1, PfEMP1	-0.210136	-0.21882	0	0	-0.284377	-0.270904	0	0	FALSE	-0.224419	-0.330737	0	0	FALSE	-0.151103	-0.175937	0	0	FALSE	-0.229726	-0.303265	0	0	FALSE	-0.180686	-0.213927	0	0	FALSE	FALSE
PF3D7_1025500.e7s1	PF3D7_1025500	conserved Plasmodium protein, unknown function	-0.125347	-0.123319	0	0	-0.144007	-0.0703646	0	0	FALSE	-0.190743	-0.184844	0	0	FALSE	-0.0125905	-0.107744	0	0	FALSE	-0.220934	-0.227943	0	0	FALSE	-0.0852164	-0.103715	0	0	FALSE	FALSE
PF3D7_1145100.e1s2	PF3D7_1145100	coatomer subunit gamma, putative (SEC21)	0.33658	0.310191	2	3.92157	0.35059	0.46376	0	0	FALSE	0.320189	0.249179	1	11.1111	FALSE	0.389348	0.415998	0	0	FALSE	0.252235	0.233155	0	0	FALSE	0.356954	0.336744	1	6.66667	FALSE	FALSE
PF3D7_0926600.e2s1	PF3D7_0926600	conserved Plasmodium membrane protein, unknown function	0.148781	0.0953088	2	3.92157	0.179724	0.234418	0	0	FALSE	0.190477	0.114368	0	0	FALSE	0.32066	0.0654659	1	11.1111	FALSE	-0.0779278	-0.065882	0	0	FALSE	0.138096	0.114837	1	6.66667	FALSE	FALSE
PF3D7_0107300.e1	PF3D7_0107300	probable protein, unknown function	0.157297	0.0875376	3	5.88235	0.100379	0.0875376	0	0	FALSE	-0.0389079	0.0244117	0	0	FALSE	0.250719	0.169409	1	11.1111	FALSE	0.324767	0.131979	1	11.1111	FALSE	0.152634	0.129164	1	6.66667	FALSE	FALSE
PF3D7_0212500.e2s1	PF3D7_0212500	conserved Plasmodium protein, unknown function	0.0483976	-0.110984	3	5.88235	-0.0645368	-0.111407	0	0	FALSE	0.218005	-0.0732233	1	11.1111	FALSE	0.442299	-0.114619	1	11.1111	FALSE	-0.198306	-0.257481	0	0	FALSE	-0.0739244	-0.154136	1	6.66667	FALSE	FALSE
PF3D7_0412400.e1s2	PF3D7_0412400	erythrocyte membrane protein 1, PfEMP1	0.11536	0.0841962	0	0	0.118408	0.102119	0	0	FALSE	0.0951335	0.041642	0	0	FALSE	0.122199	0.0841962	0	0	FALSE	0.0915998	0.115058	0	0	FALSE	0.13582	0.104093	0	0	FALSE	FALSE
PF3D7_1458500.e1s2	PF3D7_1458500	conserved Plasmodium protein, unknown function	0.452296	0.280663	4	7.84314	0.411974	0.205495	1	11.1111	FALSE	0.397485	0.446521	0	0	FALSE	1.01435	0.518275	2	22.2222	FALSE	0.162623	0.232319	0	0	FALSE	0.345945	0.240536	1	6.66667	FALSE	FALSE
PF3D7_1211300.e2s1	PF3D7_1211300	DNA helicase MCM8, putative (MCM8)	0.367772	0.238273	6	11.7647	0.382769	0.315048	1	11.1111	FALSE	0.350267	0.167881	1	11.1111	FALSE	0.693039	0.328402	2	22.2222	FALSE	0.269766	0.162093	1	11.1111	FALSE	0.23292	0.16664	1	6.66667	FALSE	FALSE
PF3D7_0524000.e1s2	PF3D7_0524000	karyopherin beta (KASbeta)	0.200202	0.206006	1	1.96078	0.221687	0.217846	0	0	FALSE	0.0472006	0.0530803	0	0	FALSE	0.279102	0.267012	0	0	FALSE	0.16307	0.137504	0	0	FALSE	0.254053	0.218778	1	6.66667	FALSE	FALSE
PF3D7_0805700.e1s1	PF3D7_0805700	serine/threonine protein kinase, FIKK family	0.400012	0.24729	4	7.84314	0.231418	0.193812	0	0	FALSE	0.523214	0.322564	2	22.2222	FALSE	0.855452	0.249708	2	22.2222	FALSE	0.20178	0.226349	0	0	FALSE	0.272924	0.279676	0	0	FALSE	FALSE
PF3D7_0919800.e2s1	PF3D7_0919800	TLD domain containing protein	0.46941	0.245959	4	7.84314	0.36887	0.175738	0	0	FALSE	0.75419	0.418792	2	22.2222	FALSE	0.912622	0.295228	2	22.2222	FALSE	0.241014	0.170677	0	0	FALSE	0.229976	0.214718	0	0	FALSE	FALSE
PF3D7_1223300.e1s1	PF3D7_1223300	DNA gyrase subunit A (GyrA)	0.626617	0.500608	11	21.5686	0.605801	0.322061	2	22.2222	FALSE	0.32269	0.343575	0	0	FALSE	0.768255	0.643776	3	33.3333	FALSE	0.506889	0.500608	0	0	FALSE	0.808316	0.52491	6	40	FALSE	FALSE
PF3D7_0916400.e1s1	PF3D7_0916400	conserved Plasmodium protein, unknown function	0.513741	0.26808	8	15.6863	0.498272	0.2511	1	11.1111	FALSE	0.666439	0.449457	3	33.3333	FALSE	1.0109	0.624265	3	33.3333	FALSE	0.122453	0.135522	0	0	FALSE	0.36788	0.307278	1	6.66667	FALSE	FALSE
PF3D7_0212400.e2s2	PF3D7_0212400	conserved Plasmodium membrane protein, unknown function	0.219223	0.163463	2	3.92157	0.279559	0.266747	0	0	FALSE	0.169503	0.0608297	0	0	FALSE	0.366286	0.248729	2	22.2222	FALSE	0.0560168	-0.0352531	0	0	FALSE	0.222541	0.230117	0	0	FALSE	FALSE
PF3D7_1359600.e1s1	PF3D7_1359600	conserved Plasmodium protein, unknown function	0.219104	0.164431	3	5.88235	0.205777	0.0873451	1	11.1111	FALSE	0.267656	0.207722	0	0	FALSE	0.464139	0.33051	2	22.2222	FALSE	0.0539938	0.0262025	0	0	FALSE	0.150014	0.144735	0	0	FALSE	FALSE
PF3D7_1427000.e1s2	PF3D7_1427000	conserved Plasmodium protein, unknown function	0.565422	0.200697	10	19.6078	0.449218	0.345156	2	22.2222	FALSE	0.355777	0.116231	1	11.1111	FALSE	0.470009	0.35967	1	11.1111	FALSE	0.221482	0.181843	0	0	FALSE	1.02454	0.526568	6	40	FALSE	FALSE
PF3D7_0628100.e1s1	PF3D7_0628100	HECT-domain (ubiquitin-transferase), putative	0.711304	0.385932	10	19.6078	0.463983	0.548491	1	11.1111	FALSE	0.743994	0.879998	3	33.3333	FALSE	1.10627	0.367067	3	33.3333	FALSE	1.03508	0.303153	2	22.2222	FALSE	0.408841	0.33979	1	6.66667	FALSE	FALSE
PF3D7_1223400.e1s1	PF3D7_1223400	phospholipid-transporting ATPase, putative	0.170889	0.100965	3	5.88235	0.0456894	0.0103384	0	0	FALSE	0.035496	0.0363081	0	0	FALSE	0.233848	0.163244	0	0	FALSE	0.280839	0.0556668	2	22.2222	FALSE	0.223498	0.146171	1	6.66667	FALSE	FALSE
PF3D7_1123000.e1s1	PF3D7_1123000	conserved Plasmodium protein, unknown function	0.524558	0.446392	6	11.7647	0.371815	0.286411	1	11.1111	FALSE	0.587789	0.564479	0	0	FALSE	0.807776	0.521456	2	22.2222	FALSE	0.338429	0.258553	1	11.1111	FALSE	0.520012	0.429217	2	13.3333	FALSE	FALSE
PF3D7_0415200.e1s1	PF3D7_0415200	conserved Plasmodium protein, unknown function	-0.165504	-0.174709	0	0	-0.150408	-0.23049	0	0	FALSE	-0.213648	-0.231452	0	0	FALSE	-0.0207563	-0.128494	0	0	FALSE	-0.306904	-0.30701	0	0	FALSE	-0.147683	-0.115305	0	0	FALSE	FALSE
PF3D7_1233200.1.e1s3	PF3D7_1233200.1	conserved Plasmodium protein, unknown function	0.816479	0.372393	14	27.451	0.851675	0.478047	2	22.2222	FALSE	0.980203	0.154349	3	33.3333	FALSE	1.27702	0.57359	4	44.4444	FALSE	0.322021	0.217929	0	0	FALSE	0.717476	0.294113	5	33.3333	FALSE	FALSE
PF3D7_0422200.e1s2	PF3D7_0422200	erythrocyte membrane-associated antigen	0.0899645	0.0842027	0	0	0.101536	0.0165665	0	0	FALSE	0.0364521	-0.0365039	0	0	FALSE	0.281769	0.233269	0	0	FALSE	-0.024905	-0.0325369	0	0	FALSE	0.0689683	0.0922677	0	0	FALSE	FALSE
PF3D7_0903300.e1s3	PF3D7_0903300	conserved Plasmodium membrane protein, unknown function	0.779799	0.704457	8	15.6863	0.936982	0.739885	2	22.2222	FALSE	0.738012	0.771935	0	0	FALSE	0.930133	0.629665	2	22.2222	FALSE	0.418285	0.389796	0	0	FALSE	0.83727	0.73978	4	26.6667	FALSE	FALSE
PF3D7_1429400.e1s1	PF3D7_1429400	rRNA (adenosine-2'-O-)-methyltransferase, putative	0.106965	0.0550636	1	1.96078	0.0372698	0.0176865	0	0	FALSE	0.0713366	-0.00484614	0	0	FALSE	0.296524	0.107532	1	11.1111	FALSE	0.0436621	-0.000883463	0	0	FALSE	0.0944042	0.0640557	0	0	FALSE	FALSE
PF3D7_0724900.e1s1	PF3D7_0724900	kinesin-like protein, putative	1.06841	0.658338	18	35.2941	1.63559	0.745204	4	44.4444	FALSE	1.12903	0.696696	4	44.4444	FALSE	1.17573	0.781127	3	33.3333	FALSE	0.708483	0.269518	3	33.3333	FALSE	0.843295	0.362725	4	26.6667	FALSE	FALSE
PF3D7_0706500.e1s1	PF3D7_0706500	conserved Plasmodium protein, unknown function	0.440365	0.23349	5	9.80392	0.30354	0.199734	0	0	FALSE	0.598142	0.338822	3	33.3333	FALSE	1.02895	0.371005	2	22.2222	FALSE	0.193204	0.0419418	0	0	FALSE	0.22294	0.178029	0	0	FALSE	FALSE
PF3D7_0717800.e1s1	PF3D7_0717800	conserved Plasmodium protein, unknown function	0.0811592	0.0731105	0	0	0.0705798	0.0731105	0	0	FALSE	0.0269113	0.0703485	0	0	FALSE	0.180918	0.108776	0	0	FALSE	0.0218421	0.0168344	0	0	FALSE	0.0957905	0.0974554	0	0	FALSE	FALSE
PF3D7_1342900.e1s2	PF3D7_1342900	transcription factor with AP2 domain(s)	0.0826907	0.0559784	1	1.96078	0.0924376	0.0250613	0	0	FALSE	0.0479547	0.0447842	0	0	FALSE	0.227704	0.196566	1	11.1111	FALSE	-0.0291428	0.00675737	0	0	FALSE	0.0777763	0.0559784	0	0	FALSE	FALSE
PF3D7_0533100.e1s1	PF3D7_0533100	erythrocyte membrane protein 1 (PfEMP1), truncated	-0.130682	-0.131083	0	0	-0.157257	-0.0912649	0	0	FALSE	-0.192795	-0.184189	0	0	FALSE	0.0281061	0.12287	0	0	FALSE	-0.178648	-0.237336	0	0	FALSE	-0.143962	-0.111477	0	0	FALSE	FALSE
PF3D7_0103600.e1s2	PF3D7_0103600	conserved Plasmodium protein, unknown function	0.330466	0.315594	1	1.96078	0.300307	0.310811	0	0	FALSE	0.243372	0.184193	0	0	FALSE	0.503999	0.493971	1	11.1111	FALSE	0.233303	0.332725	0	0	FALSE	0.354996	0.301224	0	0	FALSE	FALSE
PF3D7_0615600.e6s2	PF3D7_0615600	conserved Plasmodium protein, unknown function	0.427204	0.415326	1	1.96078	0.423467	0.392349	0	0	FALSE	0.369875	0.282075	0	0	FALSE	0.560697	0.545213	1	11.1111	FALSE	0.329456	0.291632	0	0	FALSE	0.442397	0.482316	0	0	FALSE	FALSE
PF3D7_1237500.e1s1	PF3D7_1237500	conserved Plasmodium protein, unknown function	0.427315	0.242995	5	9.80392	0.329929	0.225459	0	0	FALSE	0.562046	0.373022	2	22.2222	FALSE	0.718076	0.382299	2	22.2222	FALSE	0.190889	0.207302	0	0	FALSE	0.372308	0.344187	1	6.66667	FALSE	FALSE
PF3D7_0928700.e1s1	PF3D7_0928700	conserved Plasmodium protein, unknown function	0.179569	0.0239895	3	5.88235	0.392143	0.135501	1	11.1111	FALSE	0.236838	0.0234404	1	11.1111	FALSE	0.353922	0.115249	1	11.1111	FALSE	-0.072716	-0.0485162	0	0	FALSE	0.0644231	0.0557946	0	0	FALSE	FALSE
PF3D7_1233200.1.e1s2_1368630..1365874_US	PF3D7_1233200.1	conserved Plasmodium protein, unknown function	-0.0831956	-0.0810596	0	0	-0.093699	-0.112745	0	0	FALSE	-0.103555	-0.111612	0	0	FALSE	-0.0749348	-0.0516701	0	0	FALSE	-0.0210334	0.116477	0	0	FALSE	-0.106932	-0.0858083	0	0	FALSE	FALSE
PF3D7_1335300.e2s3	PF3D7_1335300	reticulocyte binding protein 2 homologue b (RH2b)	0.0989186	0.093324	0	0	0.0979239	0.0453034	0	0	FALSE	0.0269979	0.0453148	0	0	FALSE	0.214377	0.235148	0	0	FALSE	0.0224957	0.0240238	0	0	FALSE	0.119247	0.145246	0	0	FALSE	FALSE
PF3D7_0913600.e1s1	PF3D7_0913600	conserved Plasmodium protein, unknown function	-0.075582	-0.119392	1	1.96078	-0.16024	-0.172287	0	0	FALSE	-0.0165399	-0.0175228	0	0	FALSE	0.11407	-0.0271244	1	11.1111	FALSE	-0.0941431	-0.0820035	0	0	FALSE	-0.162867	-0.133367	0	0	FALSE	FALSE
PF3D7_0509800.e1_US	PF3D7_0509800	phosphatidylinositol 4-kinase (PI4K)	-0.258603	-0.313239	1	1.96078	-0.287013	-0.263342	0	0	FALSE	-0.335043	-0.3634	0	0	FALSE	-0.0565699	-0.292244	1	11.1111	FALSE	-0.279694	-0.316857	0	0	FALSE	-0.304257	-0.377388	0	0	FALSE	FALSE
PF3D7_1335300.e2_US	PF3D7_1335300	reticulocyte binding protein 2 homologue b (RH2b)	-0.264718	-0.247989	0	0	-0.243485	-0.219218	0	0	FALSE	-0.219495	-0.194568	0	0	FALSE	-0.227207	-0.266007	0	0	FALSE	-0.347819	-0.321928	0	0	FALSE	-0.277237	-0.305091	0	0	FALSE	FALSE
PF3D7_0403600.e2	PF3D7_0403600	conserved Plasmodium protein, unknown function	0.177279	0.0873215	1	1.96078	0.00776365	-0.0147765	0	0	FALSE	0.165512	0.0873215	0	0	FALSE	0.541122	0.246019	1	11.1111	FALSE	0.12077	0.0989382	0	0	FALSE	0.101648	0.0578644	0	0	FALSE	FALSE
PF3D7_1356000.e1s1	PF3D7_1356000	conserved Plasmodium protein, unknown function	0.558828	0.439169	7	13.7255	0.573859	0.457466	2	22.2222	FALSE	0.72512	0.511598	3	33.3333	FALSE	0.682489	0.634558	2	22.2222	FALSE	0.408048	0.409949	0	0	FALSE	0.466305	0.439169	0	0	FALSE	FALSE
PF3D7_0410800.e1s1	PF3D7_0410800	conserved Plasmodium protein, unknown function	0.510082	0.194726	9	17.6471	0.36699	0.0641825	1	11.1111	FALSE	0.854183	0.377355	4	44.4444	FALSE	0.982672	0.265137	3	33.3333	FALSE	0.0945591	0.132569	0	0	FALSE	0.355236	0.204421	1	6.66667	FALSE	FALSE
PF3D7_0932100.e3	PF3D7_0932100	protein MAM3, putative	-0.177843	-0.269852	2	3.92157	-0.182814	-0.162402	0	0	FALSE	-0.050141	-0.269852	1	11.1111	FALSE	0.0577554	-0.165683	1	11.1111	FALSE	-0.348674	-0.407108	0	0	FALSE	-0.290343	-0.338362	0	0	FALSE	FALSE
PF3D7_API03800.e1-m1	PF3D7_API03800	probable protein, unknown function (ORF79)	-0.428211	-0.432912	0	0	-0.396716	-0.312156	0	0	FALSE	-0.429623	-0.507266	0	0	FALSE	-0.368227	-0.41226	0	0	FALSE	-0.4556	-0.500859	0	0	FALSE	-0.465819	-0.432912	0	0	FALSE	FALSE
PF3D7_0901800.e1	PF3D7_0901800	Plasmodium exported protein, unknown function	-0.422636	-0.409443	0	0	-0.391637	-0.35595	0	0	FALSE	-0.473311	-0.471252	0	0	FALSE	-0.353156	-0.373338	0	0	FALSE	-0.435988	-0.42523	0	0	FALSE	-0.444505	-0.409443	0	0	FALSE	FALSE
PF3D7_1008100.e1s1	PF3D7_1008100	zinc finger protein, putative	0.316044	0.146203	5	9.80392	0.297535	0.392177	0	0	FALSE	0.573949	0.567641	2	22.2222	FALSE	0.611694	0.253053	2	22.2222	FALSE	0.0675958	-0.0279136	1	11.1111	FALSE	0.144086	0.144374	0	0	FALSE	FALSE
PF3D7_1471600.e1s1	PF3D7_1471600	conserved Plasmodium protein, unknown function	0.541759	0.468152	4	7.84314	0.476574	0.379076	1	11.1111	FALSE	0.560595	0.534864	1	11.1111	FALSE	0.675203	0.640516	1	11.1111	FALSE	0.463017	0.323794	0	0	FALSE	0.536747	0.468152	1	6.66667	FALSE	FALSE
PF3D7_1312400.e1s1	PF3D7_1312400	translation initiation factor IF-2, putative	0.437914	0.359796	4	7.84314	0.377582	0.319569	1	11.1111	FALSE	0.473087	0.446748	0	0	FALSE	0.580244	0.398262	1	11.1111	FALSE	0.347819	0.17586	1	11.1111	FALSE	0.421667	0.415156	1	6.66667	FALSE	FALSE
PF3D7_0934100.e1s1	PF3D7_0934100	DNA excision-repair helicase, putative	0.438167	0.2511	7	13.7255	0.246788	0.244143	0	0	FALSE	0.583151	0.5282	2	22.2222	FALSE	0.529837	0.403194	2	22.2222	FALSE	0.337761	-0.00379324	1	11.1111	FALSE	0.471246	0.362103	2	13.3333	FALSE	FALSE
PF3D7_1449100.e2_short	PF3D7_1449100	conserved Plasmodium protein, unknown function	-0.455869	-0.410384	0	0	-0.434537	-0.410384	0	0	FALSE	-0.424782	-0.388513	0	0	FALSE	-0.392861	-0.374242	0	0	FALSE	-0.483699	-0.461254	0	0	FALSE	-0.508426	-0.505812	0	0	FALSE	FALSE
PF3D7_0626000.e1s2	PF3D7_0626000	conserved Plasmodium protein, unknown function	0.0288231	-0.0677002	2	3.92157	-0.0447816	-0.108182	0	0	FALSE	0.0154673	-0.0118646	0	0	FALSE	0.168628	-0.0674819	1	11.1111	FALSE	-0.138827	-0.152966	0	0	FALSE	0.0977067	0.00111513	1	6.66667	FALSE	FALSE
PF3D7_1453600.e1s2	PF3D7_1453600	RAP protein, putative	0.488353	0.419997	7	13.7255	0.424567	0.27488	2	22.2222	FALSE	0.534859	0.527648	1	11.1111	FALSE	0.481183	0.473584	1	11.1111	FALSE	0.522541	0.397147	1	11.1111	FALSE	0.48251	0.434746	2	13.3333	FALSE	FALSE
PF3D7_1427000.e1-m2	PF3D7_1427000	conserved Plasmodium protein, unknown function	0.325202	0.224377	4	7.84314	0.272444	0.215111	0	0	FALSE	0.26776	0.171013	1	11.1111	FALSE	0.372905	0.248709	1	11.1111	FALSE	0.111859	-0.0357975	0	0	FALSE	0.490707	0.330499	2	13.3333	FALSE	FALSE
PF3D7_0211100.e1s1	PF3D7_0211100	conserved Plasmodium protein, unknown function	0.388645	0.191477	6	11.7647	0.39956	0.224115	1	11.1111	FALSE	0.608365	0.145707	2	22.2222	FALSE	0.39911	0.126556	1	11.1111	FALSE	0.162233	0.150987	0	0	FALSE	0.379832	0.282524	2	13.3333	FALSE	FALSE
PF3D7_0307900.e2	PF3D7_0307900	activator of Hsp90 ATPase (AHA1)	0.297593	0.135213	7	13.7255	0.602482	0.292936	3	33.3333	FALSE	0.193228	-0.0706355	1	11.1111	FALSE	0.419958	0.390895	1	11.1111	FALSE	0.160711	-0.0998986	1	11.1111	FALSE	0.185987	0.167688	1	6.66667	FALSE	FALSE
PF3D7_1223800.e1_short	PF3D7_1223800	mitochondrial carrier protein, putative	-0.0511253	-0.169925	2	3.92157	-0.184879	-0.201903	0	0	FALSE	-0.0230018	-0.0719289	0	0	FALSE	0.608025	-0.102716	2	22.2222	FALSE	-0.263068	-0.268742	0	0	FALSE	-0.256071	-0.290683	0	0	FALSE	FALSE
PF3D7_1367700.e1s2	PF3D7_1367700	alanine--tRNA ligase	0.434725	0.209336	10	19.6078	0.240973	0.128196	1	11.1111	FALSE	0.747945	0.367102	2	22.2222	FALSE	0.569744	0.277572	3	33.3333	FALSE	0.364716	0.0539483	1	11.1111	FALSE	0.324039	0.172664	3	20	FALSE	FALSE
PF3D7_1436100.e1s2	PF3D7_1436100	conserved Plasmodium membrane protein, unknown function	0.293045	0.249952	2	3.92157	0.251318	0.249952	0	0	FALSE	0.215052	0.130898	0	0	FALSE	0.528855	0.433455	2	22.2222	FALSE	0.219071	0.19389	0	0	FALSE	0.267775	0.247534	0	0	FALSE	FALSE
PF3D7_0804700.e1s1	PF3D7_0804700	conserved Plasmodium protein, unknown function	0.178558	0.201191	0	0	0.187504	0.194978	0	0	FALSE	0.0850278	0.0714956	0	0	FALSE	0.283326	0.228587	0	0	FALSE	0.170847	0.239161	0	0	FALSE	0.171075	0.253012	0	0	FALSE	FALSE
PF3D7_0525500.e1s3	PF3D7_0525500	conserved Plasmodium protein, unknown function	0.583002	0.287139	8	15.6863	0.262655	0.189139	0	0	FALSE	0.75444	0.342871	2	22.2222	FALSE	0.733851	0.552934	3	33.3333	FALSE	1.10576	0.561669	3	33.3333	FALSE	0.268184	0.24292	0	0	FALSE	FALSE
PF3D7_1423400.e4s2	PF3D7_1423400	conserved Plasmodium membrane protein, unknown function	0.0851055	0.0637849	0	0	0.0831173	0.086443	0	0	FALSE	-0.0174218	0.0160492	0	0	FALSE	0.196735	0.0973808	0	0	FALSE	0.0849553	0.0774375	0	0	FALSE	0.0809276	0.0959592	0	0	FALSE	FALSE
PF3D7_0110400.e1	PF3D7_0110400	DNA-directed RNA polymerase 2, putative	-0.462257	-0.48275	0	0	-0.390946	-0.326963	0	0	FALSE	-0.509252	-0.493403	0	0	FALSE	-0.464219	-0.481275	0	0	FALSE	-0.470578	-0.500074	0	0	FALSE	-0.470677	-0.476064	0	0	FALSE	FALSE
PF3D7_0527600.e10	PF3D7_0527600	conserved Plasmodium protein, unknown function	-0.322672	-0.308911	0	0	-0.287506	-0.186304	0	0	FALSE	-0.419722	-0.389155	0	0	FALSE	-0.315421	-0.321736	0	0	FALSE	-0.246362	-0.283044	0	0	FALSE	-0.335678	-0.341181	0	0	FALSE	FALSE
PF3D7_1455500.e3	PF3D7_1455500	AP-1 complex subunit gamma, putative	-0.651066	-0.698207	0	0	-0.688147	-0.744262	0	0	FALSE	-0.632548	-0.705394	0	0	FALSE	-0.62427	-0.681226	0	0	FALSE	-0.628769	-0.615733	0	0	FALSE	-0.669385	-0.699903	0	0	FALSE	FALSE
PF3D7_1420100.e1s1	PF3D7_1420100	conserved Plasmodium protein, unknown function	0.304373	0.0557441	5	9.80392	0.255777	0.115187	1	11.1111	FALSE	0.0737439	0.045387	0	0	FALSE	0.943365	0.326837	3	33.3333	FALSE	0.268149	0.0487773	1	11.1111	FALSE	0.110248	0.034637	0	0	FALSE	FALSE
PF3D7_0622100.e1s4	PF3D7_0622100	conserved Plasmodium protein, unknown function	0.258883	0.155945	2	3.92157	0.456521	0.00687818	1	11.1111	FALSE	0.207035	0.0587176	0	0	FALSE	0.505611	0.325247	1	11.1111	FALSE	0.0861327	0.106068	0	0	FALSE	0.127021	0.155945	0	0	FALSE	FALSE
PF3D7_1343800.e1s6	PF3D7_1343800	conserved Plasmodium protein, unknown function	0.161139	0.117514	4	7.84314	0.0533047	0.122196	0	0	FALSE	0.221511	0.190543	1	11.1111	FALSE	0.357972	0.137198	2	22.2222	FALSE	0.0803606	0.0814754	0	0	FALSE	0.119983	0.0502446	1	6.66667	FALSE	FALSE
PF3D7_1121000.e3	PF3D7_1121000	palmitoyltransferase, putative (DHHC3)	-0.203397	-0.167004	0	0	-0.211899	-0.180829	0	0	FALSE	-0.268489	-0.260135	0	0	FALSE	-0.178861	-0.129948	0	0	FALSE	-0.160415	-0.153652	0	0	FALSE	-0.199752	-0.166692	0	0	FALSE	FALSE
PF3D7_1032400.e1	PF3D7_1032400	phosphatidylinositol N-acetylglucosaminyltransferase subunit A, putative (PIGA)	-0.275175	-0.278033	0	0	-0.312303	-0.216262	0	0	FALSE	-0.352807	-0.295089	0	0	FALSE	-0.271984	-0.265651	0	0	FALSE	-0.204022	-0.271805	0	0	FALSE	-0.250926	-0.309911	0	0	FALSE	FALSE
PF3D7_0103500.e6	PF3D7_0103500	conserved Plasmodium protein, unknown function	-0.319981	-0.271393	0	0	-0.302359	-0.235008	0	0	FALSE	-0.32423	-0.310498	0	0	FALSE	-0.338183	-0.253796	0	0	FALSE	-0.294894	-0.263034	0	0	FALSE	-0.332137	-0.328736	0	0	FALSE	FALSE
PF3D7_0510800.e3	PF3D7_0510800	WD repeat-containing protein, putative	-0.396747	-0.372817	0	0	-0.40199	-0.375953	0	0	FALSE	-0.451528	-0.458585	0	0	FALSE	-0.348453	-0.27028	0	0	FALSE	-0.356648	-0.299255	0	0	FALSE	-0.413769	-0.387736	0	0	FALSE	FALSE
PF3D7_1218100.e3	PF3D7_1218100	conserved Plasmodium protein, unknown function	-0.378742	-0.381801	0	0	-0.397569	-0.345342	0	0	FALSE	-0.415836	-0.399957	0	0	FALSE	-0.326054	-0.261368	0	0	FALSE	-0.305738	-0.30738	0	0	FALSE	-0.420606	-0.400036	0	0	FALSE	FALSE
PF3D7_1423300.e15	PF3D7_1423300	serine/threonine protein phosphatase 7 (PP7)	-0.225171	-0.231451	0	0	-0.192851	-0.0754243	0	0	FALSE	-0.326537	-0.320346	0	0	FALSE	-0.143777	-0.167329	0	0	FALSE	-0.258322	-0.308445	0	0	FALSE	-0.212688	-0.188493	0	0	FALSE	FALSE
PF3D7_1412400.e2	PF3D7_1412400	conserved Plasmodium protein, unknown function	-0.263589	-0.280458	0	0	-0.187011	-0.0650781	0	0	FALSE	-0.347928	-0.369867	0	0	FALSE	-0.243961	-0.169842	0	0	FALSE	-0.308244	-0.317987	0	0	FALSE	-0.243918	-0.280458	0	0	FALSE	FALSE
PF3D7_0220700.e1	PF3D7_0220700	Plasmodium exported protein (hyp9), unknown function	-0.335335	-0.341151	0	0	-0.266682	-0.146528	0	0	FALSE	-0.410428	-0.418471	0	0	FALSE	-0.311632	-0.297874	0	0	FALSE	-0.274543	-0.325319	0	0	FALSE	-0.382167	-0.410397	0	0	FALSE	FALSE
PF3D7_1019500.2.e22	PF3D7_1019500.2	conserved Plasmodium membrane protein, unknown function	-0.257871	-0.257093	0	0	-0.173506	-0.15962	0	0	FALSE	-0.357334	-0.321313	0	0	FALSE	-0.186788	-0.209867	0	0	FALSE	-0.265262	-0.24958	0	0	FALSE	-0.28703	-0.287775	0	0	FALSE	FALSE
PF3D7_0830600.e1	PF3D7_0830600	Plasmodium exported protein (PHISTc), unknown function	0.00284748	0.0310127	0	0	0.0447531	0.0310127	0	0	FALSE	-0.112914	-0.140831	0	0	FALSE	-0.0258174	0	0	0	FALSE	0.0980462	0.0488236	0	0	FALSE	0.00724072	0.0113477	0	0	FALSE	FALSE
PF3D7_1470500.e3	PF3D7_1470500	phosphodiesterase delta, putative (PDEdelta)	-0.156372	-0.16161	0	0	-0.1309	0.00444199	0	0	FALSE	-0.295569	-0.275278	0	0	FALSE	-0.0792992	-0.0666396	0	0	FALSE	-0.0963569	-0.21147	0	0	FALSE	-0.170391	-0.156565	0	0	FALSE	FALSE
PF3D7_0614300.e4	PF3D7_0614300	organic anion transporter	0.0442284	-0.127051	3	5.88235	0.213732	-0.000494158	1	11.1111	FALSE	0.239961	-0.127051	1	11.1111	FALSE	-0.113363	-0.137969	0	0	FALSE	-0.0238623	0.0115749	0	0	FALSE	-0.0395036	-0.237711	1	6.66667	FALSE	FALSE
PF3D7_0720700.e2	PF3D7_0720700	phosphoinositide-binding protein, putative	-0.153557	-0.180851	1	1.96078	-0.0492039	-0.0458447	0	0	FALSE	-0.245318	-0.243429	0	0	FALSE	-0.14704	-0.127277	0	0	FALSE	-0.190072	-0.153509	0	0	FALSE	-0.143113	-0.214257	1	6.66667	FALSE	FALSE
PF3D7_0510000.e5	PF3D7_0510000	conserved Plasmodium protein, unknown function	-0.0895724	-0.0731718	0	0	-0.07495	-0.0307771	0	0	FALSE	-0.181451	-0.204443	0	0	FALSE	-0.0313407	0.0217645	0	0	FALSE	-0.00912206	-0.0675981	0	0	FALSE	-0.126428	-0.107941	0	0	FALSE	FALSE
PF3D7_1148800.e1	PF3D7_1148800	Plasmodium exported protein (hyp11), unknown function	-0.0203651	-0.0453052	1	1.96078	0.0493989	0.0955073	0	0	FALSE	-0.148729	-0.121954	0	0	FALSE	-0.00301438	-0.052845	0	0	FALSE	-0.0566638	-0.0453052	0	0	FALSE	0.0261636	0.00318557	1	6.66667	FALSE	FALSE
PF3D7_0916800.e1	PF3D7_0916800	conserved Plasmodium protein, unknown function	0.124081	0.0655599	1	1.96078	0.361236	0.0898542	1	11.1111	FALSE	0.0592922	0.060444	0	0	FALSE	-0.0131309	-0.0580939	0	0	FALSE	0.124466	0.077592	0	0	FALSE	0.102756	0.0655599	0	0	FALSE	FALSE
PF3D7_0802100.e2	PF3D7_0802100	transcription factor with AP2 domain(s)	-0.109645	-0.115221	0	0	-0.111756	-0.125188	0	0	FALSE	-0.0692668	0.0144065	0	0	FALSE	-0.175024	-0.21755	0	0	FALSE	-0.134706	-0.20138	0	0	FALSE	-0.0783426	-0.107131	0	0	FALSE	FALSE
PF3D7_1466700.e5	PF3D7_1466700	large ribosomal subunit assembling protein, putative	-0.0961229	-0.126608	0	0	-0.0814667	-0.134485	0	0	FALSE	-0.0851268	-0.0328172	0	0	FALSE	-0.117477	-0.156437	0	0	FALSE	-0.100873	-0.0211049	0	0	FALSE	-0.0958517	-0.10113	0	0	FALSE	FALSE
PF3D7_0922300.e9	PF3D7_0922300	conserved Plasmodium protein, unknown function	-0.210284	-0.255119	0	0	-0.180412	-0.171176	0	0	FALSE	-0.100001	-0.242797	0	0	FALSE	-0.294947	-0.411888	0	0	FALSE	-0.198029	-0.334165	0	0	FALSE	-0.250933	-0.255119	0	0	FALSE	FALSE
PF3D7_0704600.e5	PF3D7_0704600	ubiquitin transferase, putative	0.0070725	0.00447764	1	1.96078	0.0353737	0.0282464	0	0	FALSE	0.0265178	0.0428825	0	0	FALSE	-0.064805	-0.165653	0	0	FALSE	0.0623864	0.0401605	1	11.1111	FALSE	-0.0116373	-0.0510491	0	0	FALSE	FALSE
PF3D7_1427400.2.e1	PF3D7_1427400.2	conserved Plasmodium membrane protein, unknown function	0.359004	0.352539	0	0	0.413182	0.352539	0	0	FALSE	0.334524	0.363861	0	0	FALSE	0.360845	0.358149	0	0	FALSE	0.357218	0.342019	0	0	FALSE	0.341153	0.311431	0	0	FALSE	FALSE
PF3D7_0926300.e7	PF3D7_0926300	protein kinase, putative	0.320523	0.288726	1	1.96078	0.407652	0.303158	1	11.1111	FALSE	0.279633	0.31259	0	0	FALSE	0.235933	0.175707	0	0	FALSE	0.336605	0.307168	0	0	FALSE	0.333883	0.258849	0	0	FALSE	FALSE
PF3D7_1322900.e7	PF3D7_1322900	conserved Plasmodium protein, unknown function	0.202025	0.169595	1	1.96078	0.247201	0.136926	1	11.1111	FALSE	0.218873	0.173526	0	0	FALSE	0.183304	0.14263	0	0	FALSE	0.132084	0.27086	0	0	FALSE	0.218006	0.202799	0	0	FALSE	FALSE
PF3D7_1232300.e1	PF3D7_1232300	cytochrome b5, putative	0.184148	0.148795	1	1.96078	0.253085	0.181217	1	11.1111	FALSE	0.139676	0.10601	0	0	FALSE	0.162954	0.0679041	0	0	FALSE	0.17052	0.267664	0	0	FALSE	0.190362	0.172664	0	0	FALSE	FALSE
PF3D7_1356900.e3	PF3D7_1356900	protein kinase 5	0.228559	0.214491	1	1.96078	0.250611	0.179159	1	11.1111	FALSE	0.226375	0.200001	0	0	FALSE	0.204525	0.206161	0	0	FALSE	0.181645	0.272195	0	0	FALSE	0.259206	0.270593	0	0	FALSE	FALSE
PF3D7_0524200.e3	PF3D7_0524200	conserved Plasmodium membrane protein, unknown function	0.464916	0.458776	1	1.96078	0.465232	0.387259	1	11.1111	FALSE	0.401933	0.295418	0	0	FALSE	0.425687	0.458776	0	0	FALSE	0.522137	0.519214	0	0	FALSE	0.491722	0.503161	0	0	FALSE	FALSE
PF3D7_1348000.e3	PF3D7_1348000	conserved Plasmodium protein, unknown function	0.198519	0.21394	1	1.96078	0.280162	0.237671	1	11.1111	FALSE	0.151291	0.21394	0	0	FALSE	0.190605	0.129371	0	0	FALSE	0.171761	0.201771	0	0	FALSE	0.198672	0.23594	0	0	FALSE	FALSE
PF3D7_0511700.e1	PF3D7_0511700	kinase binding protein CGI-121, putative	0.339787	0.359796	0	0	0.443963	0.435748	0	0	FALSE	0.248325	0.34896	0	0	FALSE	0.233868	0.238865	0	0	FALSE	0.35492	0.378308	0	0	FALSE	0.386629	0.367088	0	0	FALSE	FALSE
PF3D7_1217100.2.e3	PF3D7_1217100.2	conserved Plasmodium protein, unknown function	-0.0176207	-0.0305015	0	0	0.0345521	-0.0127288	0	0	FALSE	-0.0527948	-0.0344373	0	0	FALSE	-0.0850914	-0.110447	0	0	FALSE	-0.0265876	-0.0178732	0	0	FALSE	0.0180427	-0.00925797	0	0	FALSE	FALSE
PF3D7_1470800.e2	PF3D7_1470800	conserved Plasmodium protein, unknown function	-0.000552181	-0.00186999	0	0	0.0167872	-0.0945456	0	0	FALSE	0.00209648	0.0191822	0	0	FALSE	-0.0369411	-0.0580939	0	0	FALSE	-0.0383969	-0.112997	0	0	FALSE	0.0319952	-0.00103605	0	0	FALSE	FALSE
PF3D7_0509200.e5	PF3D7_0509200	leucine-rich repeat protein	-0.0390328	-0.0285257	0	0	-0.0485758	0.0431818	0	0	FALSE	-0.00969518	0.00631723	0	0	FALSE	-0.106203	-0.111079	0	0	FALSE	-0.0603272	-0.0271142	0	0	FALSE	0.00216948	-0.0287659	0	0	FALSE	FALSE
PF3D7_1214000.e2	PF3D7_1214000	conserved Plasmodium protein, unknown function	-0.0229167	-0.0493579	0	0	0.00068772	-0.0485313	0	0	FALSE	-0.0448881	-0.0884688	0	0	FALSE	-0.0990947	-0.104678	0	0	FALSE	-0.0191993	-0.049961	0	0	FALSE	0.01958	0.000599126	0	0	FALSE	FALSE
PF3D7_1354600.e2	PF3D7_1354600	60S ribosomal protein L7-2, putative	-0.0881416	-0.0906319	0	0	-0.0564736	-0.0708282	0	0	FALSE	-0.153608	-0.143829	0	0	FALSE	-0.150072	-0.156437	0	0	FALSE	-0.0829782	-0.00978102	0	0	FALSE	-0.0338023	-0.043521	0	0	FALSE	FALSE
PF3D7_1337000.e2	PF3D7_1337000	endopeptidase, putative	0.0257529	-0.00123149	1	1.96078	-0.0516908	-0.0593509	0	0	FALSE	0.00503385	0.0344461	0	0	FALSE	-0.0092424	-0.0954481	0	0	FALSE	0.148929	0.0762402	1	11.1111	FALSE	0.031742	0.0147059	0	0	FALSE	FALSE
PF3D7_1238400.e3	PF3D7_1238400	conserved Plasmodium protein, unknown function	0.170171	0.181838	0	0	0.147123	0.160184	0	0	FALSE	0.168393	0.209157	0	0	FALSE	0.10181	0.0691592	0	0	FALSE	0.206791	0.274982	0	0	FALSE	0.204112	0.202799	0	0	FALSE	FALSE
PF3D7_0623500.e2	PF3D7_0623500	superoxide dismutase	0.044348	0	0	0	0.021663	-0.0760886	0	0	FALSE	0.00181015	0.0448816	0	0	FALSE	0.00345389	-0.0743154	0	0	FALSE	0.0246578	0.0533015	0	0	FALSE	0.119832	0.0315623	0	0	FALSE	FALSE
PF3D7_0405500.e3	PF3D7_0405500	conserved Plasmodium protein, unknown function	0.167699	0.119494	3	5.88235	0.206006	0.129857	1	11.1111	FALSE	0.233141	0.171712	1	11.1111	FALSE	0.0490108	-0.0196883	0	0	FALSE	0.246446	0.0772712	1	11.1111	FALSE	0.129414	0.0944811	0	0	FALSE	FALSE
PF3D7_1316000.e2	PF3D7_1316000	protein kinase, putative	0.205285	0.151858	1	1.96078	0.204453	0.161973	0	0	FALSE	0.174663	0.21548	0	0	FALSE	0.114141	0.101943	0	0	FALSE	0.278731	0.218032	0	0	FALSE	0.234775	0.0673295	1	6.66667	FALSE	FALSE
PF3D7_0730200.e2	PF3D7_0730200	AP-4 complex subunit beta, putative	0.113631	0.0907817	0	0	0.207756	0.205569	0	0	FALSE	0.0919593	0.00926527	0	0	FALSE	0.0448651	-0.00501614	0	0	FALSE	0.0752518	0.102941	0	0	FALSE	0.134446	0.0961485	0	0	FALSE	FALSE
PF3D7_1320100.e1	PF3D7_1320100	ATP-dependent Clp protease adaptor protein ClpS, putative	0.441922	0.447386	0	0	0.424688	0.434895	0	0	FALSE	0.400258	0.447386	0	0	FALSE	0.341092	0.327347	0	0	FALSE	0.471571	0.463238	0	0	FALSE	0.519971	0.523967	0	0	FALSE	FALSE
PF3D7_1354400.e3	PF3D7_1354400	V-type ATPase, putative	0.0229628	-0.0132968	0	0	0.095204	0.0416815	0	0	FALSE	0.0742732	0.0773844	0	0	FALSE	-0.0442905	-0.0432653	0	0	FALSE	-0.00034972	-0.00505987	0	0	FALSE	0.00317145	-0.115305	0	0	FALSE	FALSE
PF3D7_0718800.e3	PF3D7_0718800	conserved Plasmodium protein, unknown function	0.289023	0.273539	0	0	0.301015	0.268685	0	0	FALSE	0.275193	0.321571	0	0	FALSE	0.191683	0.222477	0	0	FALSE	0.293664	0.294916	0	0	FALSE	0.345746	0.363279	0	0	FALSE	FALSE
PF3D7_1440600.e8	PF3D7_1440600	conserved Plasmodium protein, unknown function	0.0152502	-0.0299302	0	0	0.0191299	-0.00633393	0	0	FALSE	0.0379371	0	0	0	FALSE	-0.0197733	-0.0649945	0	0	FALSE	-0.0393721	-0.0646818	0	0	FALSE	0.0530978	-0.0303516	0	0	FALSE	FALSE
PF3D7_1367600.e1	PF3D7_1367600	ribosome biogenesis protein MRT4, putative	0.280901	0.217525	2	3.92157	0.237916	0.192995	0	0	FALSE	0.570248	0.2995	1	11.1111	FALSE	0.102045	0.14778	0	0	FALSE	0.23992	0.141633	1	11.1111	FALSE	0.264985	0.23374	0	0	FALSE	FALSE
PF3D7_1202000.e6	PF3D7_1202000	ATP-dependent RNA helicase, putative	0.000297764	-0.035028	1	1.96078	0.000773009	-0.02284	0	0	FALSE	0.012511	-0.0103791	0	0	FALSE	-0.0764887	-0.131103	0	0	FALSE	-0.116949	-0.122647	0	0	FALSE	0.109104	-0.01802	1	6.66667	FALSE	FALSE
PF3D7_0113400.e1	PF3D7_0113400	Plasmodium exported protein, unknown function	0.634266	0.492239	6	11.7647	0.736693	0.488949	1	11.1111	FALSE	0.555386	0.508147	1	11.1111	FALSE	0.396389	0.456265	0	0	FALSE	0.580263	0.624613	0	0	FALSE	0.795266	0.579082	4	26.6667	FALSE	FALSE
PF3D7_0822300.e2	PF3D7_0822300	small nuclear ribonucleoprotein G, putative	0.186665	0.144675	1	1.96078	0.130068	0.136406	0	0	FALSE	0.397051	0.161547	1	11.1111	FALSE	0.118583	0.144675	0	0	FALSE	0.139749	0.149792	0	0	FALSE	0.163392	0.156524	0	0	FALSE	FALSE
PF3D7_0926900.e1	PF3D7_0926900	conserved Plasmodium protein, unknown function	0.173023	0.172658	0	0	0.119768	0.0959424	0	0	FALSE	0.163378	0.158416	0	0	FALSE	0.184146	0.130156	0	0	FALSE	0.150668	0.188618	0	0	FALSE	0.217501	0.178029	0	0	FALSE	FALSE
PF3D7_1246300.e9	PF3D7_1246300	conserved Plasmodium protein, unknown function	0.0620654	0.0503925	0	0	0.0196512	-0.0115818	0	0	FALSE	0.0620236	0.0554081	0	0	FALSE	0.0469646	-0.0155297	0	0	FALSE	0.0367334	0.06133	0	0	FALSE	0.111799	0.0724567	0	0	FALSE	FALSE
PF3D7_1421500.e3	PF3D7_1421500	mitochondrial protein import protein TIM13, putative	0.0517973	0.0454014	0	0	0.0811702	0.0976461	0	0	FALSE	0.00915861	-0.0019365	0	0	FALSE	-0.0196951	0.0129779	0	0	FALSE	0.0490527	0.0757264	0	0	FALSE	0.104299	0.0969695	0	0	FALSE	FALSE
PF3D7_0716500.e7	PF3D7_0716500	conserved Plasmodium protein, unknown function	0.240362	0.257661	0	0	0.232786	0.276683	0	0	FALSE	0.250152	0.294087	0	0	FALSE	0.124336	0.178507	0	0	FALSE	0.254155	0.224619	0	0	FALSE	0.300373	0.279231	0	0	FALSE	FALSE
PF3D7_1361400.e2	PF3D7_1361400	actin-depolymerizing factor 2	-0.178716	-0.216563	0	0	-0.213071	-0.216563	0	0	FALSE	-0.172062	-0.251283	0	0	FALSE	-0.24994	-0.263904	0	0	FALSE	-0.137691	-0.18865	0	0	FALSE	-0.143975	-0.186126	0	0	FALSE	FALSE
PF3D7_1304700.e1	PF3D7_1304700	cyclin	-0.0145629	-0.16357	3	5.88235	0.191332	0.0453034	1	11.1111	FALSE	-0.15884	-0.16357	0	0	FALSE	0.0235142	-0.266364	1	11.1111	FALSE	0.0508998	-0.130236	1	11.1111	FALSE	-0.113658	-0.184944	0	0	FALSE	FALSE
PF3D7_1023400.e4	PF3D7_1023400	HORMA domain protein, putative	-0.0237277	-0.0296037	1	1.96078	-0.00401261	-0.0296037	0	0	FALSE	-0.0544065	0.00103382	0	0	FALSE	-0.158346	-0.182078	0	0	FALSE	0.113149	0.0329798	1	11.1111	FALSE	-0.0185051	-0.0367872	0	0	FALSE	FALSE
PF3D7_1428400.e2	PF3D7_1428400	probable protein, unknown function	-0.244435	-0.259307	0	0	-0.15757	-0.178352	0	0	FALSE	-0.247801	-0.292091	0	0	FALSE	-0.262205	-0.244999	0	0	FALSE	-0.285986	-0.274518	0	0	FALSE	-0.258941	-0.234221	0	0	FALSE	FALSE
PF3D7_1460900.1.e4	PF3D7_1460900.1	apicoplast ribosomal protein S10 precursor, putative	-0.180771	-0.181056	0	0	-0.109624	-0.169788	0	0	FALSE	-0.155901	-0.171623	0	0	FALSE	-0.281654	-0.347742	0	0	FALSE	-0.170995	-0.110316	0	0	FALSE	-0.183718	-0.227394	0	0	FALSE	FALSE
PF3D7_1362600.e3	PF3D7_1362600	conserved Plasmodium protein, unknown function	-0.139783	-0.133449	0	0	-0.0908869	-0.133449	0	0	FALSE	-0.120005	-0.107585	0	0	FALSE	-0.260233	-0.265189	0	0	FALSE	-0.155289	-0.111195	0	0	FALSE	-0.0994148	-0.0800847	0	0	FALSE	FALSE
PF3D7_1011000.e4	PF3D7_1011000	inner membrane complex protein, putative	-0.273895	-0.288916	0	0	-0.312792	-0.298801	0	0	FALSE	-0.182398	-0.220661	0	0	FALSE	-0.352721	-0.288916	0	0	FALSE	-0.313947	-0.322259	0	0	FALSE	-0.234129	-0.336609	0	0	FALSE	FALSE
PF3D7_0914400.e6	PF3D7_0914400	conserved Plasmodium protein, unknown function	-0.0324472	-0.0444629	0	0	-0.0511249	-0.076155	0	0	FALSE	-0.0270417	-0.0564886	0	0	FALSE	-0.127883	-0.0463645	0	0	FALSE	-0.0197041	0.0141365	0	0	FALSE	0.0251318	-0.0279683	0	0	FALSE	FALSE
PF3D7_0914600.e2	PF3D7_0914600	zinc binding protein, putative	-0.148432	-0.138666	0	0	-0.212749	-0.242714	0	0	FALSE	-0.174352	-0.179679	0	0	FALSE	-0.174755	-0.116054	0	0	FALSE	-0.131328	-0.120121	0	0	FALSE	-0.0887574	-0.0919361	0	0	FALSE	FALSE
PF3D7_1203600.e2	PF3D7_1203600	cytochrome c1 heme lyase, putative	-0.215681	-0.226578	0	0	-0.190284	-0.194041	0	0	FALSE	-0.218078	-0.25467	0	0	FALSE	-0.293489	-0.292981	0	0	FALSE	-0.261745	-0.235479	0	0	FALSE	-0.155158	-0.209853	0	0	FALSE	FALSE
PF3D7_1232700.e1	PF3D7_1232700	conserved Plasmodium protein, unknown function	-0.0420552	-0.0590261	0	0	-0.00258706	-0.0590261	0	0	FALSE	-0.0573812	-0.00600537	0	0	FALSE	-0.143702	-0.10824	0	0	FALSE	-0.0492888	-0.0878575	0	0	FALSE	0.00878813	0.00806521	0	0	FALSE	FALSE
PF3D7_1302300.e2	PF3D7_1302300	Plasmodium exported protein, unknown function	-0.167887	-0.163195	0	0	-0.117628	-0.109823	0	0	FALSE	-0.136622	-0.12218	0	0	FALSE	-0.221383	-0.271967	0	0	FALSE	-0.193817	-0.15831	0	0	FALSE	-0.169145	-0.194945	0	0	FALSE	FALSE
PF3D7_1243500.e3	PF3D7_1243500	endosome sorting protein (SNF7 homologue), putative	-0.14697	-0.117673	0	0	-0.15402	-0.139861	0	0	FALSE	-0.171057	-0.132412	0	0	FALSE	-0.172544	-0.109156	0	0	FALSE	-0.196783	-0.15953	0	0	FALSE	-0.0830571	-0.0933139	0	0	FALSE	FALSE
PF3D7_0217300.e3	PF3D7_0217300	clathrin coat assembly protein, putative	-0.156268	-0.166763	0	0	-0.173234	-0.199134	0	0	FALSE	-0.13872	-0.166763	0	0	FALSE	-0.233945	-0.259185	0	0	FALSE	-0.202442	-0.172848	0	0	FALSE	-0.0823057	-0.0919361	0	0	FALSE	FALSE
PF3D7_0824700.e1	PF3D7_0824700	conserved Plasmodium membrane protein, unknown function	-0.0302616	-0.121582	1	1.96078	-0.0998505	-0.0816385	0	0	FALSE	-0.114371	-0.18353	0	0	FALSE	0.0757345	-0.121971	1	11.1111	FALSE	0.0250053	-0.104399	0	0	FALSE	-0.0348001	-0.0656847	0	0	FALSE	FALSE
PF3D7_1426900.e1	PF3D7_1426900	ubiquinol-cytochrome c reductase hinge protein, putative	-0.315684	-0.344999	0	0	-0.31162	-0.333984	0	0	FALSE	-0.327033	-0.349875	0	0	FALSE	-0.347428	-0.39502	0	0	FALSE	-0.38067	-0.344999	0	0	FALSE	-0.253274	-0.293399	0	0	FALSE	FALSE
PF3D7_0724500.e2	PF3D7_0724500	conserved Plasmodium protein, unknown function	-0.68489	-0.781111	0	0	-0.732251	-0.864499	0	0	FALSE	-0.639807	-0.741986	0	0	FALSE	-0.650235	-0.654276	0	0	FALSE	-0.778509	-0.888298	0	0	FALSE	-0.648144	-0.684815	0	0	FALSE	FALSE
PF3D7_1115500.e1	PF3D7_1115500	transcription factor with AP2 domain(s), putative	-0.370071	-0.389346	0	0	-0.417548	-0.52711	0	0	FALSE	-0.241144	-0.281868	0	0	FALSE	-0.376513	-0.486457	0	0	FALSE	-0.538379	-0.536762	0	0	FALSE	-0.31409	-0.265115	0	0	FALSE	FALSE
PF3D7_1432400.e6	PF3D7_1432400	leucine-rich repeat protein	0.131117	-0.0731064	3	5.88235	-0.146194	-0.0748778	0	0	FALSE	-0.015292	-0.0580321	0	0	FALSE	0.618615	-0.131865	2	22.2222	FALSE	0.162079	0.0134832	1	11.1111	FALSE	0.0742736	-0.0896097	0	0	FALSE	FALSE
PF3D7_1432400.e15	PF3D7_1432400	leucine-rich repeat protein	-0.183609	-0.207233	0	0	-0.181877	-0.203476	0	0	FALSE	-0.193018	-0.0939482	0	0	FALSE	-0.255458	-0.301435	0	0	FALSE	-0.0993485	-0.207233	0	0	FALSE	-0.186448	-0.198511	0	0	FALSE	FALSE
PF3D7_0724500.e3	PF3D7_0724500	conserved Plasmodium protein, unknown function	0.0357946	-0.00880366	0	0	0.0782609	0.089658	0	0	FALSE	0.050629	-0.00357989	0	0	FALSE	0.052463	0.0269917	0	0	FALSE	-0.0135082	-0.0235868	0	0	FALSE	0.0209949	-0.00937427	0	0	FALSE	FALSE
PF3D7_1031800.e2	PF3D7_1031800	conserved Plasmodium protein, unknown function	-0.0106277	-0.0624181	0	0	0.0893567	-0.0140752	0	0	FALSE	0.0160226	-0.0116582	0	0	FALSE	-0.0743652	-0.0578972	0	0	FALSE	-0.0819091	-0.0851759	0	0	FALSE	-0.00559716	-0.100472	0	0	FALSE	FALSE
PF3D7_1313300.e2	PF3D7_1313300	peptidyl-prolyl cis-trans isomerase, putative	-0.156319	-0.207429	1	1.96078	-0.0721726	-0.113918	0	0	FALSE	-0.182737	-0.122104	0	0	FALSE	-0.279763	-0.311829	0	0	FALSE	-0.187445	-0.185408	0	0	FALSE	-0.0982135	-0.263869	1	6.66667	FALSE	FALSE
PF3D7_0805200.e1	PF3D7_0805200	conserved Plasmodium protein, unknown function	-0.0434856	-0.0439999	0	0	-0.00174763	-0.0238067	0	0	FALSE	-0.0583262	-0.0951369	0	0	FALSE	-0.0713561	-0.121063	0	0	FALSE	-0.0242222	-0.0332109	0	0	FALSE	-0.0544597	-0.0516621	0	0	FALSE	FALSE
PF3D7_0930200.e1	PF3D7_0930200	leucine-rich repeat protein	-0.0807239	-0.0790324	0	0	-0.0446824	-0.0456975	0	0	FALSE	-0.101341	-0.101195	0	0	FALSE	-0.152326	-0.118527	0	0	FALSE	-0.0826577	-0.0422845	0	0	FALSE	-0.0458573	-0.0285333	0	0	FALSE	FALSE
PF3D7_0405000.e2	PF3D7_0405000	ATP-dependent RNA helicase, putative	-0.208101	-0.190032	0	0	-0.179433	-0.173808	0	0	FALSE	-0.228268	-0.183797	0	0	FALSE	-0.289888	-0.244999	0	0	FALSE	-0.246655	-0.240197	0	0	FALSE	-0.140997	-0.145463	0	0	FALSE	FALSE
PF3D7_1473300.e2	PF3D7_1473300	conserved Plasmodium protein, unknown function	-0.214644	-0.235008	0	0	-0.213279	-0.235008	0	0	FALSE	-0.209834	-0.23436	0	0	FALSE	-0.286481	-0.357283	0	0	FALSE	-0.22045	-0.190943	0	0	FALSE	-0.171761	-0.171444	0	0	FALSE	FALSE
PF3D7_0804000.e2	PF3D7_0804000	cactin homolog, putative	-0.219119	-0.22608	0	0	-0.213582	-0.218808	0	0	FALSE	-0.2149	-0.207959	0	0	FALSE	-0.222579	-0.264936	0	0	FALSE	-0.255916	-0.286272	0	0	FALSE	-0.20082	-0.22565	0	0	FALSE	FALSE
PF3D7_1439200.e2	PF3D7_1439200	conserved Plasmodium protein, unknown function	0.164485	0.138821	1	1.96078	0.132691	0.0952924	0	0	FALSE	0.160404	0.186706	0	0	FALSE	0.123115	0.151169	0	0	FALSE	0.225456	0.0934269	1	11.1111	FALSE	0.17425	0.125656	0	0	FALSE	FALSE
PF3D7_1454500.e1	PF3D7_1454500	nifU protein, putative	-0.189538	-0.256502	1	1.96078	-0.22697	-0.295947	0	0	FALSE	0.0896108	-0.274404	1	11.1111	FALSE	-0.36216	-0.373598	0	0	FALSE	-0.246774	-0.217522	0	0	FALSE	-0.196653	-0.242251	0	0	FALSE	FALSE
PF3D7_1423600.e2	PF3D7_1423600	serine/threonine protein kinase, putative	-0.177589	-0.181701	0	0	-0.212891	-0.212563	0	0	FALSE	-0.1346	-0.19095	0	0	FALSE	-0.362424	-0.320932	0	0	FALSE	-0.132436	-0.123129	0	0	FALSE	-0.0983935	-0.138266	0	0	FALSE	FALSE
PF3D7_1113200.e1	PF3D7_1113200	conserved Plasmodium protein, unknown function	-0.707781	-0.763166	0	0	-0.820495	-0.789952	0	0	FALSE	-0.571391	-0.673489	0	0	FALSE	-0.728869	-0.782779	0	0	FALSE	-0.855811	-0.842048	0	0	FALSE	-0.620515	-0.709794	0	0	FALSE	FALSE
PF3D7_1212300.e5	PF3D7_1212300	conserved Plasmodium protein, unknown function	-0.28768	-0.311344	0	0	-0.328408	-0.318557	0	0	FALSE	-0.285429	-0.332639	0	0	FALSE	-0.277311	-0.288592	0	0	FALSE	-0.353119	-0.328392	0	0	FALSE	-0.231551	-0.227775	0	0	FALSE	FALSE
PF3D7_1300800.e1	PF3D7_1300800	erythrocyte membrane protein 1-like	0.175588	0.0968323	1	1.96078	0.136085	0.131006	0	0	FALSE	0.0679001	0.120393	0	0	FALSE	0.352964	0.210581	1	11.1111	FALSE	0.193102	0.195624	0	0	FALSE	0.146967	0.035745	0	0	FALSE	FALSE
PF3D7_1338400.e1	PF3D7_1338400	conserved Plasmodium protein, unknown function	0.233029	0.0966638	4	7.84314	0.0900529	-0.00904078	0	0	FALSE	0.245084	0.120157	1	11.1111	FALSE	0.0536941	0.0966638	0	0	FALSE	0.313477	-0.0539893	1	11.1111	FALSE	0.370912	0.199381	2	13.3333	FALSE	FALSE
PF3D7_1021000.e3	PF3D7_1021000	conserved Plasmodium protein, unknown function	-0.0859499	-0.0958011	0	0	-0.130918	-0.125374	0	0	FALSE	-0.0572109	-0.0558805	0	0	FALSE	-0.199512	-0.281738	0	0	FALSE	-0.0710736	-0.0919096	0	0	FALSE	-0.0170011	-0.0847258	0	0	FALSE	FALSE
PF3D7_1236400.e3	PF3D7_1236400	conserved Plasmodium protein, unknown function	0.0524482	0.0246445	1	1.96078	0.0530695	0.0779448	0	0	FALSE	-0.0028434	-0.00725755	0	0	FALSE	0.0260821	0.0213737	0	0	FALSE	0.13458	0.0328624	1	11.1111	FALSE	0.0517905	0.0226767	0	0	FALSE	FALSE
PF3D7_0203800.e10	PF3D7_0203800	conserved Plasmodium protein, unknown function	-0.203123	-0.193775	0	0	-0.261794	-0.193775	0	0	FALSE	-0.139285	-0.18278	0	0	FALSE	-0.164951	-0.0428503	0	0	FALSE	-0.238056	-0.268875	0	0	FALSE	-0.208168	-0.224187	0	0	FALSE	FALSE
PF3D7_1405200.e1	PF3D7_1405200	sybindin-like protein, putative	0.644746	0.0741092	11	21.5686	1.34721	0.348715	4	44.4444	FALSE	0.277224	-0.0233877	2	22.2222	FALSE	0.171924	0.0741092	1	11.1111	FALSE	1.10902	0.0979752	3	33.3333	FALSE	0.44891	0.0538723	1	6.66667	FALSE	FALSE
PF3D7_1232900.e1	PF3D7_1232900	nucleotidyltransferase, putative	-0.277015	-0.289672	0	0	-0.143259	-0.18053	0	0	FALSE	-0.264434	-0.244445	0	0	FALSE	-0.347428	-0.351329	0	0	FALSE	-0.321243	-0.289672	0	0	FALSE	-0.296035	-0.35736	0	0	FALSE	FALSE
PF3D7_1209800.e1	PF3D7_1209800	conserved Plasmodium protein, unknown function	-0.165165	-0.137458	0	0	-0.0965291	-0.11712	0	0	FALSE	-0.119479	-0.136789	0	0	FALSE	-0.330921	-0.2217	0	0	FALSE	-0.204131	-0.240854	0	0	FALSE	-0.110925	-0.137458	0	0	FALSE	FALSE
PF3D7_1469700.e1	PF3D7_1469700	conserved Plasmodium protein, unknown function	-0.145583	-0.240854	3	5.88235	0.234437	-0.213642	2	22.2222	FALSE	-0.216501	-0.222048	0	0	FALSE	-0.185283	-0.399395	1	11.1111	FALSE	-0.264661	-0.299255	0	0	FALSE	-0.235776	-0.229338	0	0	FALSE	FALSE
PF3D7_1036600.1.e3	PF3D7_1036600.1	conserved Plasmodium protein, unknown function	0.120483	0.0584167	2	3.92157	-0.0081724	-0.0392134	0	0	FALSE	0.153833	0.115239	0	0	FALSE	-0.0106562	0.0163828	0	0	FALSE	0.276606	0.0584167	1	11.1111	FALSE	0.162677	0.0578207	1	6.66667	FALSE	FALSE
PF3D7_1337700.e1	PF3D7_1337700	conserved Plasmodium protein, unknown function	0.170793	-0.00327736	4	7.84314	0.418497	0.0640554	1	11.1111	FALSE	0.44533	0.0188693	2	22.2222	FALSE	-0.0619207	-0.0790324	0	0	FALSE	-0.0637409	-0.0101376	0	0	FALSE	0.137795	0.0064215	1	6.66667	FALSE	FALSE
PF3D7_1250700.e2	PF3D7_1250700	conserved Plasmodium protein, unknown function	0.0697329	0.0223302	1	1.96078	-0.00776967	-0.0123572	0	0	FALSE	0.115574	0.0414473	1	11.1111	FALSE	-0.0133449	0.0411052	0	0	FALSE	0.0522865	0.00130886	0	0	FALSE	0.149044	0.0670197	0	0	FALSE	FALSE
PF3D7_0303600.e1	PF3D7_0303600	plasmoredoxin	0.0278632	0.0473359	0	0	-0.00741881	0.00438177	0	0	FALSE	-0.0132902	0.00651004	0	0	FALSE	-0.0262042	0.00370159	0	0	FALSE	0.0295138	0.0516265	0	0	FALSE	0.105174	0.100462	0	0	FALSE	FALSE
PF3D7_1012000.e9	PF3D7_1012000	ubiquitin-protein ligase e3, putative	-0.102141	-0.0711788	0	0	-0.146989	-0.177346	0	0	FALSE	-0.154109	-0.193384	0	0	FALSE	-0.131335	-0.111699	0	0	FALSE	-0.0869728	0.0107628	0	0	FALSE	-0.0356345	-0.0418597	0	0	FALSE	FALSE
PF3D7_1230300.e1	PF3D7_1230300	subpellicular microtubule protein 2, putative	0.01088	0.0178936	0	0	-0.0511999	-0.043469	0	0	FALSE	-0.0555855	-0.0647225	0	0	FALSE	0.00109216	-0.0409636	0	0	FALSE	0.0105225	0.0178936	0	0	FALSE	0.0940946	0.0921128	0	0	FALSE	FALSE
PF3D7_0629900.e1	PF3D7_0629900	sec14-like cytosolic factor or phosphatidylinositol/phosphatidylcholine transfer protein, putative	0.134066	-0.0197439	2	3.92157	-0.0983572	-0.0835734	0	0	FALSE	-0.0626342	-0.164987	0	0	FALSE	0.139807	-0.0440321	0	0	FALSE	0.536459	-0.0161197	1	11.1111	FALSE	0.146661	0.0417863	1	6.66667	FALSE	FALSE
PF3D7_0818300.e1	PF3D7_0818300	conserved Plasmodium protein, unknown function	-0.223822	-0.231452	0	0	-0.296365	-0.291231	0	0	FALSE	-0.294457	-0.305713	0	0	FALSE	-0.262867	-0.228497	0	0	FALSE	-0.172272	-0.24888	0	0	FALSE	-0.14542	-0.155025	0	0	FALSE	FALSE
PF3D7_0921900.e1	PF3D7_0921900	conserved Plasmodium protein, unknown function	-0.175073	-0.236858	0	0	-0.103354	-0.0592272	0	0	FALSE	-0.117802	-0.269435	0	0	FALSE	-0.165794	-0.209836	0	0	FALSE	-0.26227	-0.236858	0	0	FALSE	-0.205716	-0.243643	0	0	FALSE	FALSE
PF3D7_1119500.e1	PF3D7_1119500	clathrin coat assembly protein, putative	-0.118952	-0.148997	1	1.96078	-0.213599	-0.168289	0	0	FALSE	0.001418	-0.218098	1	11.1111	FALSE	-0.206564	-0.207627	0	0	FALSE	-0.129416	-0.157558	0	0	FALSE	-0.0755393	-0.0550539	0	0	FALSE	FALSE
PF3D7_0701800.e2	PF3D7_0701800	rifin (RIF)	0.128175	0.0619991	3	5.88235	0.0770151	0.00596367	0	0	FALSE	-0.114984	-0.159263	0	0	FALSE	-0.00506554	0.0834961	0	0	FALSE	0.390003	0.151328	1	11.1111	FALSE	0.227612	0.129261	2	13.3333	FALSE	FALSE
PF3D7_0628500.e1	PF3D7_0628500	conserved Plasmodium protein, unknown function	0.0448111	0.0131545	1	1.96078	0.016342	0.0131545	0	0	FALSE	-0.0172421	-0.0309046	0	0	FALSE	0.0196191	-0.0947782	0	0	FALSE	0.1191	0.0334747	1	11.1111	FALSE	0.0696663	0.0317835	0	0	FALSE	FALSE
PF3D7_1477300.e2	PF3D7_1477300	Plasmodium exported protein, unknown function	-0.179155	-0.162154	0	0	-0.180156	-0.199715	0	0	FALSE	-0.162468	-0.0844276	0	0	FALSE	-0.146039	-0.155325	0	0	FALSE	-0.182897	-0.205237	0	0	FALSE	-0.206193	-0.178377	0	0	FALSE	FALSE
PF3D7_0629600.e2	PF3D7_0629600	conserved Plasmodium protein, unknown function	-0.0312529	-0.0190858	0	0	0.0188175	0.00138587	0	0	FALSE	-0.0677047	-0.0359683	0	0	FALSE	-0.0427842	-0.0269783	0	0	FALSE	0.00982768	0.00522835	0	0	FALSE	-0.0571536	-0.0345774	0	0	FALSE	FALSE
PF3D7_1327200.e1	PF3D7_1327200	ribonuclease P protein subunit rpr, putative	-0.0724123	-0.0742893	0	0	-0.00324314	-0.0478995	0	0	FALSE	-0.0236881	-0.122104	0	0	FALSE	-0.126427	-0.0967586	0	0	FALSE	-0.0509077	0.0169901	0	0	FALSE	-0.123642	-0.109984	0	0	FALSE	FALSE
PF3D7_0723000.e1	PF3D7_0723000	tRNAHis guanylyltransferase, putative	0.360174	0.0600743	7	13.7255	0.349372	0.0614211	1	11.1111	FALSE	0.535108	0.0822863	2	22.2222	FALSE	0.729129	0.0524886	2	22.2222	FALSE	0.206479	0.105291	1	11.1111	FALSE	0.132541	-0.0209393	1	6.66667	FALSE	FALSE
PF3D7_1013400.e1	PF3D7_1013400	conserved Plasmodium protein, unknown function	-0.128077	-0.21713	2	3.92157	-0.200331	-0.21713	0	0	FALSE	-0.177775	-0.170502	0	0	FALSE	-0.161131	-0.225829	0	0	FALSE	-0.059725	-0.321139	1	11.1111	FALSE	-0.0760834	-0.172497	1	6.66667	FALSE	FALSE
PF3D7_1246900.e1	PF3D7_1246900	RAC-beta serine/threonine protein kinase	-0.179774	-0.182281	0	0	-0.122359	-0.161687	0	0	FALSE	-0.250225	-0.209521	0	0	FALSE	-0.204926	-0.283244	0	0	FALSE	-0.185364	-0.266086	0	0	FALSE	-0.153508	-0.182281	0	0	FALSE	FALSE
PF3D7_1209500.2.e3	PF3D7_1209500.2	cGMP-specific phosphodiesterase	-0.0323353	0.0134832	0	0	-0.0394249	0.0142927	0	0	FALSE	0.00384028	0.0208207	0	0	FALSE	-0.0974149	-0.059723	0	0	FALSE	-0.0339099	-0.00397985	0	0	FALSE	-0.00979424	-0.00789901	0	0	FALSE	FALSE
PF3D7_0617600.e2	PF3D7_0617600	stevor	-0.0657522	-0.264191	3	5.88235	-0.0937046	-0.286163	1	11.1111	FALSE	-0.187124	-0.141561	0	0	FALSE	-0.0451699	-0.0226529	0	0	FALSE	-0.22882	-0.329096	0	0	FALSE	0.109334	-0.264191	2	13.3333	FALSE	FALSE
PF3D7_0601000.e2	PF3D7_0601000	Plasmodium exported protein (hyp5), unknown function	0.00645517	-0.0179889	0	0	-0.0575078	-0.0290174	0	0	FALSE	-0.091798	-0.0653183	0	0	FALSE	0.0876922	0.0771118	0	0	FALSE	-0.0249439	-0.0227668	0	0	FALSE	0.0738821	0.0202375	0	0	FALSE	FALSE
PF3D7_0421200.e2	PF3D7_0421200	rifin (RIF)	0.302119	0.207619	4	7.84314	0.0586112	0.0138463	0	0	FALSE	0.486196	0.369449	1	11.1111	FALSE	0.293721	0.157189	1	11.1111	FALSE	0.294315	0.207619	0	0	FALSE	0.3475	0.188395	2	13.3333	FALSE	FALSE
PF3D7_1343400.e2	PF3D7_1343400	DNA helicase, putative	0.0247079	-0.0571767	2	3.92157	0.168335	-0.0613135	1	11.1111	FALSE	0.1044	-0.0249816	1	11.1111	FALSE	-0.0393982	-0.0571767	0	0	FALSE	-0.0235611	-0.109492	0	0	FALSE	-0.0418585	-0.0556276	0	0	FALSE	FALSE
PF3D7_1150000.e2	PF3D7_1150000	rifin (RIF)	0.0223353	-0.045141	2	3.92157	-0.142965	-0.106473	0	0	FALSE	0.0740103	0.00116291	0	0	FALSE	0.0954141	-0.00205298	1	11.1111	FALSE	-0.00966255	-0.0153741	0	0	FALSE	0.0658619	-0.045141	1	6.66667	FALSE	FALSE
PF3D7_0420400.e1	PF3D7_0420400	ribosome recycling factor, putative	-0.0297683	-0.0273505	0	0	-0.120787	-0.0331268	0	0	FALSE	-0.0601729	-0.0522166	0	0	FALSE	0.021843	0.0616721	0	0	FALSE	-0.0607374	-0.0296618	0	0	FALSE	0.0307005	-0.0109196	0	0	FALSE	FALSE
PF3D7_0631900.e2	PF3D7_0631900	stevor	0.435796	0.350047	3	5.88235	0.262421	0.229985	0	0	FALSE	0.508383	0.346861	1	11.1111	FALSE	0.36136	0.394902	0	0	FALSE	0.384599	0.376127	0	0	FALSE	0.571648	0.291264	2	13.3333	FALSE	FALSE
PF3D7_1040100.e2	PF3D7_1040100	rifin (RIF)	0.83185	0.496766	14	27.451	0.370922	0.0770607	1	11.1111	FALSE	1.17832	0.780127	4	44.4444	FALSE	0.892218	0.680581	2	22.2222	FALSE	0.857315	0.402185	3	33.3333	FALSE	0.849023	0.516531	4	26.6667	FALSE	FALSE
PF3D7_0631800.e2	PF3D7_0631800	rifin (RIF)	0.467665	0.28988	8	15.6863	0.215754	0.0165781	1	11.1111	FALSE	0.610535	0.296732	2	22.2222	FALSE	0.27772	0.28988	0	0	FALSE	0.690689	0.224912	2	22.2222	FALSE	0.513242	0.360256	3	20	FALSE	FALSE
PF3D7_1101200.e2	PF3D7_1101200	rifin (RIF)	0.467402	0.30027	7	13.7255	0.254177	0.137739	0	0	FALSE	0.29399	0.0864922	1	11.1111	FALSE	1.02825	0.502437	4	44.4444	FALSE	0.338845	0.30027	1	11.1111	FALSE	0.440012	0.41231	1	6.66667	FALSE	FALSE
PF3D7_1209500.2.e2	PF3D7_1209500.2	cGMP-specific phosphodiesterase	0.311072	0.238273	2	3.92157	0.25137	0.254776	0	0	FALSE	0.442427	0.198397	1	11.1111	FALSE	0.481027	0.319465	1	11.1111	FALSE	0.175257	0.0806737	0	0	FALSE	0.247595	0.209308	0	0	FALSE	FALSE
PF3D7_0200500.e2	PF3D7_0200500	rifin (RIF)	0.329123	0.247274	4	7.84314	0.619363	0.261936	2	22.2222	FALSE	0.421035	0.300562	2	22.2222	FALSE	0.213295	0.247274	0	0	FALSE	0.223014	0.196545	0	0	FALSE	0.232995	0.190728	0	0	FALSE	FALSE
PF3D7_0632400.e2	PF3D7_0632400	rifin (RIF)	0.442633	0.418551	2	3.92157	0.364997	0.255191	0	0	FALSE	0.350744	0.33978	0	0	FALSE	0.519722	0.6375	0	0	FALSE	0.525064	0.505987	1	11.1111	FALSE	0.448635	0.385601	1	6.66667	FALSE	FALSE
PF3D7_1463900.e9	PF3D7_1463900	conserved Plasmodium membrane protein, unknown function	-0.0452098	-0.048832	0	0	0.0578422	0.0774303	0	0	FALSE	-0.10084	-0.0895974	0	0	FALSE	-0.131537	-0.0431694	0	0	FALSE	-0.0807583	-0.0831637	0	0	FALSE	-0.00053692	-0.048832	0	0	FALSE	FALSE
PF3D7_1255200.e2	PF3D7_1255200	erythrocyte membrane protein 1, PfEMP1	1.08787	0.978998	23	45.098	1.07244	1.28999	6	66.6667	TRUE	1.02771	0.730667	2	22.2222	FALSE	1.14045	1.2108	6	66.6667	TRUE	0.853203	0.753613	2	22.2222	FALSE	1.24247	0.986672	7	46.6667	FALSE	TRUE
PF3D7_1314300.e1	PF3D7_1314300	conserved Plasmodium protein, unknown function	-0.19801	-0.190047	0	0	-0.1258	-0.112894	0	0	FALSE	-0.226415	-0.194046	0	0	FALSE	-0.281274	-0.293411	0	0	FALSE	-0.233662	-0.196354	0	0	FALSE	-0.152943	-0.115739	0	0	FALSE	FALSE
PF3D7_0632500.e2	PF3D7_0632500	erythrocyte membrane protein 1, PfEMP1	1.12623	0.958793	23	45.098	1.15365	1.52626	5	55.5556	TRUE	1.15732	0.902625	3	33.3333	FALSE	1.08785	1.10609	5	55.5556	TRUE	1.29007	0.99982	4	44.4444	FALSE	1.01585	0.953862	6	40	FALSE	TRUE
PF3D7_0937300.e2	PF3D7_0937300	rifin (RIF)	0.247737	0.0692263	5	9.80392	0.460131	0.0183354	2	22.2222	FALSE	0.154973	-0.011993	1	11.1111	FALSE	0.178348	0.0698291	0	0	FALSE	0.247351	0.0692263	1	11.1111	FALSE	0.217824	0.115763	1	6.66667	FALSE	FALSE
PF3D7_1320400.e1	PF3D7_1320400	type I signal peptidase	0.0984114	0.0735971	1	1.96078	0.0628868	0.080938	0	0	FALSE	-0.021143	0.0697933	0	0	FALSE	0.243808	0.0820191	1	11.1111	FALSE	0.0720513	0.0626512	0	0	FALSE	0.120037	0.0803153	0	0	FALSE	FALSE
PF3D7_0704900.e1	PF3D7_0704900	peptide chain release factor, putative	0.56786	0.49376	5	9.80392	0.476176	0.364126	0	0	FALSE	0.546158	0.49376	2	22.2222	FALSE	0.819299	0.575852	1	11.1111	FALSE	0.489696	0.514127	1	11.1111	FALSE	0.531925	0.469152	1	6.66667	FALSE	FALSE
PF3D7_0412400.e2	PF3D7_0412400	erythrocyte membrane protein 1, PfEMP1	0.856413	0.573915	17	33.3333	0.629873	0.243534	2	22.2222	FALSE	0.956968	1.04798	5	55.5556	TRUE	1.23081	0.672048	3	33.3333	FALSE	0.468687	0.29915	1	11.1111	FALSE	0.939999	0.516565	6	40	FALSE	TRUE
PF3D7_1146700.e9	PF3D7_1146700	kinesin-like protein, putative	0.211473	0.115477	4	7.84314	0.26277	0.226702	1	11.1111	FALSE	0.0910448	0	1	11.1111	FALSE	0.181241	0.109755	1	11.1111	FALSE	0.168892	0.136068	0	0	FALSE	0.296639	0.168589	1	6.66667	FALSE	FALSE
PF3D7_0814400.e3	PF3D7_0814400	phospholipase DDHD1, putative	-0.0645462	-0.0972664	0	0	-0.012957	-0.0736031	0	0	FALSE	-0.164163	-0.14546	0	0	FALSE	-0.13775	-0.159083	0	0	FALSE	-0.0410673	-0.0972664	0	0	FALSE	-0.00589471	-0.0426724	0	0	FALSE	FALSE
PF3D7_1007300.e1	PF3D7_1007300	conserved Plasmodium protein, unknown function	0.368235	0.271532	2	3.92157	0.462004	0.380994	1	11.1111	FALSE	0.407148	0.349675	0	0	FALSE	0.365744	0.185604	1	11.1111	FALSE	0.298704	0.263255	0	0	FALSE	0.331838	0.271342	0	0	FALSE	FALSE
PF3D7_0712900.e2	PF3D7_0712900	erythrocyte membrane protein 1, PfEMP1	0.441362	0.335847	8	15.6863	0.298104	0.258465	0	0	FALSE	0.364741	0.399863	1	11.1111	FALSE	0.523045	0.394676	2	22.2222	FALSE	0.26224	0.262243	1	11.1111	FALSE	0.631754	0.563779	4	26.6667	FALSE	FALSE
PF3D7_0821300.e1	PF3D7_0821300	ATP-dependent RNA helicase prh1, putative	0.00718693	-0.10122	2	3.92157	-0.0854258	-0.0845929	0	0	FALSE	-0.136128	-0.134824	0	0	FALSE	-0.152378	-0.176502	0	0	FALSE	0.280401	-0.0545228	1	11.1111	FALSE	0.0805538	-0.0898158	1	6.66667	FALSE	FALSE
PF3D7_1027200.e1	PF3D7_1027200	mitochondrial ribosomal protein S22 precursor, putative	0.240435	0.187837	1	1.96078	0.175774	0.181514	0	0	FALSE	0.238888	0.162205	0	0	FALSE	0.201245	0.122323	0	0	FALSE	0.349162	0.220163	1	11.1111	FALSE	0.238437	0.196548	0	0	FALSE	FALSE
PF3D7_1459600.e1	PF3D7_1459600	conserved Plasmodium protein, unknown function	0.577623	0.426045	6	11.7647	0.367595	0.300745	1	11.1111	FALSE	0.480387	0.426948	1	11.1111	FALSE	0.735781	0.430402	1	11.1111	FALSE	0.978805	0.402281	2	22.2222	FALSE	0.426377	0.339389	1	6.66667	FALSE	FALSE
PF3D7_1423100.e1	PF3D7_1423100	ankyrin, putative	0.55802	0.454408	6	11.7647	0.526337	0.424697	1	11.1111	FALSE	0.41323	0.411045	0	0	FALSE	0.632436	0.49175	2	22.2222	FALSE	0.47944	0.459713	1	11.1111	FALSE	0.666404	0.596995	2	13.3333	FALSE	FALSE
PF3D7_1246600.e1	PF3D7_1246600	conserved Plasmodium protein, unknown function	0.280448	0.275	0	0	0.30743	0.339035	0	0	FALSE	0.203752	0.248261	0	0	FALSE	0.32055	0.293292	0	0	FALSE	0.283034	0.2456	0	0	FALSE	0.284663	0.357267	0	0	FALSE	FALSE
PF3D7_0937600.e2	PF3D7_0937600	erythrocyte membrane protein 1, PfEMP1	0.814853	0.583607	16	31.3725	0.926814	0.459162	3	33.3333	FALSE	0.988057	0.889409	4	44.4444	FALSE	0.552887	0.480406	1	11.1111	FALSE	0.919888	0.546011	3	33.3333	FALSE	0.737914	0.603369	5	33.3333	FALSE	FALSE
PF3D7_1114500.e1	PF3D7_1114500	conserved Plasmodium protein, unknown function	0.37757	0.37863	1	1.96078	0.384377	0.397435	0	0	FALSE	0.243405	0.186711	0	0	FALSE	0.314988	0.332614	0	0	FALSE	0.388274	0.311558	0	0	FALSE	0.485112	0.413869	1	6.66667	FALSE	FALSE
PF3D7_0910900.e1	PF3D7_0910900	DNA primase large subunit, putative	0.252399	0.227244	0	0	0.232774	0.165528	0	0	FALSE	0.192459	0.151931	0	0	FALSE	0.305044	0.282902	0	0	FALSE	0.196901	0.126377	0	0	FALSE	0.301848	0.251856	0	0	FALSE	FALSE
PF3D7_1020400.e2	PF3D7_1020400	methyltransferase, putative	0.744224	0.647614	14	27.451	0.776135	0.668669	3	33.3333	FALSE	0.876749	1.03054	5	55.5556	TRUE	0.841394	0.600166	2	22.2222	FALSE	0.799955	0.65652	2	22.2222	FALSE	0.553821	0.478154	2	13.3333	FALSE	TRUE
PF3D7_1354000.e1	PF3D7_1354000	conserved Plasmodium protein, unknown function	0.494897	0.453671	2	3.92157	0.467244	0.453671	1	11.1111	FALSE	0.488056	0.450338	0	0	FALSE	0.54021	0.451397	1	11.1111	FALSE	0.42102	0.397041	0	0	FALSE	0.532733	0.579654	0	0	FALSE	FALSE
PF3D7_0803200.e1	PF3D7_0803200	filament assembling protein, putative	-0.0323465	-0.0405581	0	0	0.0122222	-0.000667142	0	0	FALSE	-0.128836	-0.218651	0	0	FALSE	-0.0290039	-0.0322502	0	0	FALSE	-0.0366052	-0.0675981	0	0	FALSE	-0.000644467	-0.0123372	0	0	FALSE	FALSE
PF3D7_1251500.e1	PF3D7_1251500	DEAD/DEAH box ATP-dependent RNA helicase, putative	-0.263006	-0.288428	0	0	-0.318263	-0.340576	0	0	FALSE	-0.0300313	-0.227396	0	0	FALSE	-0.307927	-0.269583	0	0	FALSE	-0.374726	-0.333267	0	0	FALSE	-0.275653	-0.237213	0	0	FALSE	FALSE
PF3D7_1030100.e1	PF3D7_1030100	pre-mRNA-splicing factor ATP-dependent RNA helicase PRP22, putative	-0.11186	-0.171914	1	1.96078	-0.0368389	-0.158723	1	11.1111	FALSE	-0.0932764	-0.257461	0	0	FALSE	-0.220038	-0.241514	0	0	FALSE	-0.0718879	-0.124535	0	0	FALSE	-0.1271	-0.119367	0	0	FALSE	FALSE
PF3D7_0831100.e3s2	PF3D7_0831100	surface-associated interspersed protein 8.1 (SURFIN 8.1)	-0.459859	-0.495013	0	0	-0.525226	-0.508726	0	0	FALSE	-0.38032	-0.495013	0	0	FALSE	-0.330367	-0.313276	0	0	FALSE	-0.573415	-0.563235	0	0	FALSE	-0.477923	-0.457227	0	0	FALSE	FALSE
PF3D7_0113100.e2s2	PF3D7_0113100	surface-associated interspersed protein 1.1 (SURFIN 1.1)	0.165849	0.164147	0	0	0.0733304	-0.0690798	0	0	FALSE	0.157178	0.164101	0	0	FALSE	0.237399	0.222654	0	0	FALSE	0.129068	0.0962765	0	0	FALSE	0.205702	0.201189	0	0	FALSE	FALSE
PF3D7_1444500.e2s2	PF3D7_1444500	eukaryotic initiation factor 2alpha kinase 1	0.0669595	0.0112098	0	0	0.0652995	0.00532606	0	0	FALSE	0.118709	0.120393	0	0	FALSE	0.117147	-0.0227937	0	0	FALSE	-0.0539248	-0.0484307	0	0	FALSE	0.0793241	0.0785318	0	0	FALSE	FALSE
PF3D7_0718100.e1	PF3D7_0718100	exported serine/threonine protein kinase	-0.194826	-0.240568	0	0	-0.198021	-0.321928	0	0	FALSE	-0.212765	-0.18513	0	0	FALSE	-0.154559	-0.115753	0	0	FALSE	-0.270733	-0.300007	0	0	FALSE	-0.160761	-0.177528	0	0	FALSE	FALSE
PF3D7_1103500.e4	PF3D7_1103500	CPW-WPC family protein	-0.361699	-0.40482	1	1.96078	-0.383902	-0.445084	0	0	FALSE	-0.360237	-0.379374	0	0	FALSE	-0.41955	-0.378868	0	0	FALSE	-0.380694	-0.382516	0	0	FALSE	-0.303145	-0.431398	1	6.66667	FALSE	FALSE
PF3D7_1123200.e1	PF3D7_1123200	leucine-rich repeat protein	0.898809	0.611013	20	39.2157	0.92038	0.392542	3	33.3333	FALSE	0.598815	-0.136096	3	33.3333	FALSE	1.32957	1.00507	5	55.5556	TRUE	0.879082	0.702666	3	33.3333	FALSE	0.819243	0.611013	6	40	FALSE	TRUE
PF3D7_0726500.e1s4	PF3D7_0726500	ubiquitin carboxyl-terminal hydrolase, putative	-0.20151	-0.222392	0	0	-0.136428	-0.207295	0	0	FALSE	-0.271172	-0.253757	0	0	FALSE	-0.0671628	-0.122754	0	0	FALSE	-0.265106	-0.287679	0	0	FALSE	-0.241211	-0.247821	0	0	FALSE	FALSE
PF3D7_1133900.e2s2	PF3D7_1133900	conserved Plasmodium protein, unknown function	0.128983	-0.00892085	3	5.88235	0.125319	-0.00892085	1	11.1111	FALSE	0.0155085	-0.0564851	0	0	FALSE	0.308165	0.19881	1	11.1111	FALSE	-0.0683504	-0.0375793	0	0	FALSE	0.210157	0.0428043	1	6.66667	FALSE	FALSE
PF3D7_0724700.e5	PF3D7_0724700	conserved Plasmodium protein, unknown function	-0.0590144	-0.0512173	0	0	-0.0163151	0.0192141	0	0	FALSE	-0.0979627	-0.0977664	0	0	FALSE	-0.09542	-0.0512173	0	0	FALSE	-0.0159788	-0.0764806	0	0	FALSE	-0.0652431	-0.0785139	0	0	FALSE	FALSE
PF3D7_0717600.e1	PF3D7_0717600	conserved Plasmodium protein, unknown function	-0.217566	-0.249851	0	0	-0.0908186	-0.236792	0	0	FALSE	-0.242182	-0.270811	0	0	FALSE	-0.164314	-0.301346	0	0	FALSE	-0.290811	-0.292749	0	0	FALSE	-0.266849	-0.249851	0	0	FALSE	FALSE
PF3D7_1363400.e2	PF3D7_1363400	conserved Plasmodium protein, unknown function	0.300744	0.201605	2	3.92157	0.178045	0.176017	0	0	FALSE	0.330568	0.268729	0	0	FALSE	0.699827	0.182065	2	22.2222	FALSE	0.275825	0.379813	0	0	FALSE	0.131971	0.126078	0	0	FALSE	FALSE
PF3D7_1233200.2.e2	PF3D7_1233200.2	conserved Plasmodium protein, unknown function	-0.0893545	-0.107659	0	0	-0.127305	-0.152697	0	0	FALSE	-0.123264	-0.0486512	0	0	FALSE	-0.00367069	-0.0915639	0	0	FALSE	-0.114038	-0.119384	0	0	FALSE	-0.0828386	-0.0676588	0	0	FALSE	FALSE
PF3D7_0321800.e1s3	PF3D7_0321800	conserved Plasmodium protein, unknown function	0.215171	-0.0320079	6	11.7647	-0.0638814	-0.0464971	0	0	FALSE	0.366987	-0.0320079	2	22.2222	FALSE	0.375566	-0.105032	2	22.2222	FALSE	0.182523	0.0684337	1	11.1111	FALSE	0.214864	0.156394	1	6.66667	FALSE	FALSE
PF3D7_1359900.e1s3	PF3D7_1359900	conserved Plasmodium membrane protein, unknown function	-0.0391538	-0.0737295	0	0	0.110814	0.0810596	0	0	FALSE	-0.12909	-0.134301	0	0	FALSE	-0.0591807	-0.0600325	0	0	FALSE	-0.114238	-0.0892002	0	0	FALSE	-0.0181061	-0.0750642	0	0	FALSE	FALSE
PF3D7_1443600.e1s2	PF3D7_1443600	conserved Plasmodium protein, unknown function	0.0858933	-0.0474614	1	1.96078	0.0166294	-0.0474614	0	0	FALSE	-0.00304812	-0.0639678	0	0	FALSE	0.307115	-0.0751227	1	11.1111	FALSE	0.138052	0.0162761	0	0	FALSE	0.0167881	-0.0083393	0	0	FALSE	FALSE
PF3D7_0928800.e1	PF3D7_0928800	serine/threonine protein kinase, putative	0.534871	0.448174	5	9.80392	0.60204	0.402477	2	22.2222	FALSE	0.519475	0.425422	1	11.1111	FALSE	0.570148	0.490844	1	11.1111	FALSE	0.454333	0.400056	0	0	FALSE	0.530964	0.521614	1	6.66667	FALSE	FALSE
PF3D7_1458900.e1	PF3D7_1458900	golgi apparatus membrane protein TVP23, putative (TVP23)	-0.177398	-0.276039	2	3.92157	-0.360889	-0.375402	0	0	FALSE	-0.0660164	-0.383013	1	11.1111	FALSE	0.0315747	-0.336596	1	11.1111	FALSE	-0.26559	-0.312355	0	0	FALSE	-0.206602	-0.177872	0	0	FALSE	FALSE
PF3D7_0418300.e1	PF3D7_0418300	conserved Plasmodium protein, unknown function	0.852388	0.517759	14	27.451	0.664806	0.47449	2	22.2222	FALSE	1.26582	0.853625	4	44.4444	FALSE	1.2743	1.21163	5	55.5556	TRUE	0.427139	0.250351	1	11.1111	FALSE	0.718879	0.553533	2	13.3333	FALSE	TRUE
PF3D7_1317200.e1s3	PF3D7_1317200	transcription factor with AP2 domain(s)	0.26408	0.228552	2	3.92157	0.191056	0.104551	1	11.1111	FALSE	0.302041	0.27077	0	0	FALSE	0.28761	0.326291	1	11.1111	FALSE	0.134911	0.117817	0	0	FALSE	0.348499	0.321928	0	0	FALSE	FALSE
PF3D7_0520800.e1s3	PF3D7_0520800	conserved Plasmodium protein, unknown function	-0.191416	-0.26436	1	1.96078	-0.131042	-0.15104	0	0	FALSE	-0.247776	-0.294639	0	0	FALSE	0.0837269	-0.2086	1	11.1111	FALSE	-0.338495	-0.315649	0	0	FALSE	-0.270662	-0.214726	0	0	FALSE	FALSE
PF3D7_1129300.e1s2	PF3D7_1129300	conserved Plasmodium protein, unknown function	0.0182739	-0.0577897	1	1.96078	-0.0703256	-0.0989683	0	0	FALSE	0.0616083	-0.0680524	1	11.1111	FALSE	0.096459	-0.0504501	0	0	FALSE	-0.0518862	0.0367858	0	0	FALSE	0.040618	-0.0153624	0	0	FALSE	FALSE
PF3D7_0509100.e1s2	PF3D7_0509100	chromosome condensation protein, putative	0.377912	0.242295	6	11.7647	0.190501	0.152163	0	0	FALSE	0.372531	0.218871	1	11.1111	FALSE	0.438817	0.204596	2	22.2222	FALSE	0.702579	0.283714	3	33.3333	FALSE	0.262245	0.346458	0	0	FALSE	FALSE
PF3D7_1125300.e1s2	PF3D7_1125300	DNA-directed RNA polymerase	0.288501	0.205002	2	3.92157	0.215042	0.161194	0	0	FALSE	0.447769	0.340579	1	11.1111	FALSE	0.267882	0.0614864	1	11.1111	FALSE	0.244892	0.0748614	0	0	FALSE	0.275551	0.223132	0	0	FALSE	FALSE
PF3D7_1148000.e1s2	PF3D7_1148000	serine/threonine protein kinase, putative	0.489637	0.417733	5	9.80392	0.460939	0.386887	1	11.1111	FALSE	0.396534	0.400098	0	0	FALSE	0.531174	0.426742	2	22.2222	FALSE	0.360065	0.378359	0	0	FALSE	0.615539	0.60178	2	13.3333	FALSE	FALSE
PF3D7_1109200.e4	PF3D7_1109200	pre-mRNA splicing factor, putative	-0.107339	-0.166851	3	5.88235	-0.14136	-0.140709	0	0	FALSE	-0.211761	-0.166851	0	0	FALSE	-0.204269	-0.160192	0	0	FALSE	0.0712588	-0.231585	2	22.2222	FALSE	-0.0732738	-0.220409	1	6.66667	FALSE	FALSE
PF3D7_0703800.e1s2	PF3D7_0703800	conserved Plasmodium protein, unknown function	0.210967	0.149319	2	3.92157	0.432876	0.243657	1	11.1111	FALSE	0.143348	0.0773265	0	0	FALSE	0.181899	0.109755	1	11.1111	FALSE	0.0511697	0.0306289	0	0	FALSE	0.231712	0.195324	0	0	FALSE	FALSE
PF3D7_1442200.e1s2	PF3D7_1442200	GTP binding protein, putative	0.169374	0.103825	1	1.96078	0.195145	0.103825	0	0	FALSE	0.109423	0.125047	0	0	FALSE	0.188697	0.0590049	1	11.1111	FALSE	0.0353969	0.0802749	0	0	FALSE	0.258675	0.241645	0	0	FALSE	FALSE
PF3D7_1026600.e1s2	PF3D7_1026600	conserved Plasmodium protein, unknown function	0.394258	0.124079	8	15.6863	0.444407	0.0114455	1	11.1111	FALSE	0.63242	0.0353643	2	22.2222	FALSE	0.44978	0.259633	2	22.2222	FALSE	0.0205628	-0.0533797	0	0	FALSE	0.412177	0.196677	3	20	FALSE	FALSE
PF3D7_1226500.e1s2	PF3D7_1226500	RAP protein, putative	0.0598237	0.0077184	0	0	0.092358	-0.0547854	0	0	FALSE	-0.0261592	-0.028185	0	0	FALSE	0.0634028	0.0160599	0	0	FALSE	-0.0188931	-0.0324438	0	0	FALSE	0.136976	0.167317	0	0	FALSE	FALSE
PF3D7_0218300.e4	PF3D7_0218300	apicoplast RNA methyltransferase precursor, putative	-0.28733	-0.304051	0	0	-0.274461	-0.243557	0	0	FALSE	-0.342482	-0.31034	0	0	FALSE	-0.351504	-0.304201	0	0	FALSE	-0.287593	-0.341008	0	0	FALSE	-0.223299	-0.277307	0	0	FALSE	FALSE
PF3D7_0216800.e1s2	PF3D7_0216800	conserved Plasmodium membrane protein, unknown function	-0.235286	-0.227396	0	0	-0.236825	-0.273495	0	0	FALSE	-0.26692	-0.227396	0	0	FALSE	-0.270749	-0.270942	0	0	FALSE	-0.271454	-0.265068	0	0	FALSE	-0.172403	-0.167897	0	0	FALSE	FALSE
PF3D7_1367400.e1s2	PF3D7_1367400	conserved Plasmodium protein, unknown function	-0.0498376	-0.0965153	1	1.96078	-0.0788634	-0.0604945	0	0	FALSE	-0.108211	-0.102753	0	0	FALSE	0.101946	-0.0965153	1	11.1111	FALSE	-0.173293	-0.121567	0	0	FALSE	-0.0143948	-0.0410273	0	0	FALSE	FALSE
PF3D7_1113000.e7s2	PF3D7_1113000	conserved Plasmodium protein, unknown function	-0.0447472	-0.0724227	1	1.96078	-0.0500725	-0.102281	0	0	FALSE	-0.0792418	-0.131464	0	0	FALSE	0.0650268	-0.161338	1	11.1111	FALSE	-0.17608	-0.12624	0	0	FALSE	-0.00792028	0.00358855	0	0	FALSE	FALSE
PF3D7_0807100.e1s2	PF3D7_0807100	RNA helicase, putative	0.881855	0.584963	15	29.4118	0.721198	0.611415	2	22.2222	FALSE	0.698735	0.417363	1	11.1111	FALSE	1.34547	1.38839	5	55.5556	TRUE	0.96625	0.584963	2	22.2222	FALSE	0.759317	0.638847	5	33.3333	FALSE	TRUE
PF3D7_1035300.e1s2	PF3D7_1035300	glutamate-rich protein	0.540349	0.449576	5	9.80392	0.558499	0.428884	2	22.2222	FALSE	0.454197	0.466927	0	0	FALSE	0.717374	0.641772	2	22.2222	FALSE	0.378839	0.33513	0	0	FALSE	0.571841	0.63308	1	6.66667	FALSE	FALSE
PF3D7_1224500.e1	PF3D7_1224500	histone chaperone ASF1, putative (ASF1)	-0.399983	-0.439916	0	0	-0.333058	-0.31893	0	0	FALSE	-0.400897	-0.475647	0	0	FALSE	-0.519267	-0.441209	0	0	FALSE	-0.377337	-0.386157	0	0	FALSE	-0.381606	-0.372178	0	0	FALSE	FALSE
PF3D7_0605600.e7s1	PF3D7_0605600	nucleoside diphosphate kinase, putative	0.566175	-0.0782161	10	19.6078	-0.0948657	-0.057838	0	0	FALSE	1.10675	0.234609	3	33.3333	FALSE	0.60426	-0.107699	2	22.2222	FALSE	0.377073	-0.107176	1	11.1111	FALSE	0.729067	0.0437596	4	26.6667	FALSE	FALSE
PF3D7_0412900.e1s3	PF3D7_0412900	erythrocyte membrane protein 1, PfEMP1	0.0281637	-0.0341433	0	0	-0.0750638	-0.0271582	0	0	FALSE	0.196531	0.0748804	0	0	FALSE	0.0106634	0.0540944	0	0	FALSE	0.0035452	-0.0704704	0	0	FALSE	0.0143512	-0.0433191	0	0	FALSE	FALSE
PF3D7_0726500.e1s1	PF3D7_0726500	ubiquitin carboxyl-terminal hydrolase, putative	0.17553	0.0123592	5	9.80392	0.0393556	0.00532606	0	0	FALSE	0.483384	0.153032	2	22.2222	FALSE	0.394303	-0.102716	2	22.2222	FALSE	-0.0685456	-0.106516	0	0	FALSE	0.0877046	0.0181237	1	6.66667	FALSE	FALSE
PF3D7_1014500.e1s2	PF3D7_1014500	conserved Plasmodium protein, unknown function	0.329527	0.183864	2	3.92157	0.283039	0.258791	0	0	FALSE	0.270408	0.191852	0	0	FALSE	0.7094	0.202395	1	11.1111	FALSE	0.271861	0.0666625	1	11.1111	FALSE	0.199567	0.105419	0	0	FALSE	FALSE
PF3D7_0811400.e1	PF3D7_0811400	conserved protein, unknown function	-0.122345	-0.146652	0	0	-0.105312	-0.14893	0	0	FALSE	-0.152225	-0.16377	0	0	FALSE	-0.000963192	-0.130293	0	0	FALSE	-0.174471	-0.120431	0	0	FALSE	-0.156191	-0.171412	0	0	FALSE	FALSE
PF3D7_0826000.e1s2	PF3D7_0826000	conserved Plasmodium protein, unknown function	0.566824	0.504011	6	11.7647	0.524052	0.467153	1	11.1111	FALSE	0.629361	0.656617	1	11.1111	FALSE	0.741057	0.536032	2	22.2222	FALSE	0.421446	0.337477	1	11.1111	FALSE	0.537651	0.512389	1	6.66667	FALSE	FALSE
PF3D7_0528400.e2	PF3D7_0528400	palmitoyltransferase (DHHC7)	0.236688	-0.0346976	5	9.80392	-0.0853064	-0.0322482	0	0	FALSE	-0.142574	-0.177949	0	0	FALSE	0.384098	0.243346	1	11.1111	FALSE	0.904779	0.854931	3	33.3333	FALSE	0.168143	-0.000599375	1	6.66667	FALSE	FALSE
PF3D7_0615400.e1s2	PF3D7_0615400	ribonuclease, putative	0.159871	0.0759846	3	5.88235	0.114801	0.105962	0	0	FALSE	0.15343	0.122824	0	0	FALSE	0.449969	0.0945026	2	22.2222	FALSE	0.0783128	-0.0137548	1	11.1111	FALSE	0.0656556	0.0759846	0	0	FALSE	FALSE
PF3D7_0106300.e2	PF3D7_0106300	calcium-transporting ATPase (ATP6)	-0.195163	-0.213779	0	0	-0.130255	-0.0837338	0	0	FALSE	-0.252969	-0.258452	0	0	FALSE	-0.21196	-0.204623	0	0	FALSE	-0.141434	-0.222813	0	0	FALSE	-0.221585	-0.216069	0	0	FALSE	FALSE
PF3D7_1348400.e1s1	PF3D7_1348400	conserved Plasmodium membrane protein, unknown function	0.318811	-0.0069379	7	13.7255	0.0796655	-0.111616	1	11.1111	FALSE	0.507591	-0.105807	2	22.2222	FALSE	0.0986933	-0.0069379	0	0	FALSE	0.372457	0.190044	1	11.1111	FALSE	0.448914	0.073596	3	20	FALSE	FALSE
PF3D7_1475400.e1	PF3D7_1475400	cysteine repeat modular protein 4 (CRMP4)	-0.16534	-0.238708	2	3.92157	0.00945726	-0.21541	1	11.1111	FALSE	-0.123272	-0.154588	0	0	FALSE	-0.325558	-0.2784	0	0	FALSE	-0.271625	-0.315172	0	0	FALSE	-0.135556	-0.192814	1	6.66667	FALSE	FALSE
PF3D7_1200600.e1s1	PF3D7_1200600	erythrocyte membrane protein 1, PfEMP1	-0.00106311	-0.00879399	0	0	-0.0286205	0.0258665	0	0	FALSE	0.0177125	-0.0826798	0	0	FALSE	0.0147001	0.0849588	0	0	FALSE	-0.0512848	-0.00869585	0	0	FALSE	0.024881	-0.011243	0	0	FALSE	FALSE
PF3D7_0317500.e2s1	PF3D7_0317500	kinesin-like protein, putative	0.295815	0.121265	7	13.7255	0.279697	0.147784	1	11.1111	FALSE	0.588916	0.132492	3	33.3333	FALSE	0.406038	0.306208	1	11.1111	FALSE	-0.0995782	-0.136343	0	0	FALSE	0.300726	0.0762982	2	13.3333	FALSE	FALSE
PF3D7_0507100.e1_295903..294671	PF3D7_0507100	60S ribosomal protein L4 (RPL4)	-0.191514	-0.215252	1	1.96078	-0.138338	-0.196603	0	0	FALSE	-0.250202	-0.297921	0	0	FALSE	-0.323807	-0.190925	0	0	FALSE	-0.296193	-0.286272	0	0	FALSE	-0.046022	-0.136934	1	6.66667	FALSE	FALSE
PF3D7_1452600.e1s3	PF3D7_1452600	conserved Plasmodium protein, unknown function	-0.0289281	-0.0854534	1	1.96078	-0.149893	-0.178453	0	0	FALSE	-0.0419537	-0.0888483	0	0	FALSE	-0.0364656	-0.0684158	0	0	FALSE	-0.167804	-0.211072	0	0	FALSE	0.139315	-0.00414866	1	6.66667	FALSE	FALSE
PF3D7_1016900.e1_682508..682185	PF3D7_1016900	early transcribed membrane protein 10.3 (ETRAMP10.3)	-0.162641	-0.159726	1	1.96078	-0.244798	-0.321928	0	0	FALSE	-0.255608	-0.379137	0	0	FALSE	-0.226904	-0.0940375	0	0	FALSE	-0.0138957	-0.160137	1	11.1111	FALSE	-0.108256	-0.115305	0	0	FALSE	FALSE
PF3D7_1116000.e2s2	PF3D7_1116000	rhoptry neck protein 4	0.566592	0.396518	8	15.6863	0.429281	0.325151	2	22.2222	FALSE	0.833209	0.411727	2	22.2222	FALSE	0.606095	0.455605	2	22.2222	FALSE	0.616868	0.426442	1	11.1111	FALSE	0.435141	0.213546	1	6.66667	FALSE	FALSE
PF3D7_0705500.e1s2	PF3D7_0705500	inositol-phosphate phosphatase, putative	1.05944	0.675162	18	35.2941	0.864741	0.547662	2	22.2222	FALSE	1.49867	1.21166	5	55.5556	TRUE	1.38422	0.793097	4	44.4444	FALSE	0.846456	0.675162	2	22.2222	FALSE	0.845639	0.611783	5	33.3333	FALSE	TRUE
PF3D7_1467600.e1s2	PF3D7_1467600	conserved Plasmodium protein, unknown function	0.257336	0.189648	1	1.96078	0.202417	0.1378	0	0	FALSE	0.245842	0.189648	0	0	FALSE	0.523693	0.282356	1	11.1111	FALSE	0.190661	0.236852	0	0	FALSE	0.177376	0.147634	0	0	FALSE	FALSE
PF3D7_1450400.e2s1	PF3D7_1450400	zinc finger protein, putative	0.634323	0.410546	11	21.5686	0.360117	0.191286	1	11.1111	FALSE	0.708521	0.661667	3	33.3333	FALSE	1.23616	0.539281	4	44.4444	FALSE	0.500023	0.448748	2	22.2222	FALSE	0.473806	0.306042	1	6.66667	FALSE	FALSE
PF3D7_0316400.e1s1	PF3D7_0316400	conserved Plasmodium protein, unknown function	0.733656	0.648008	12	23.5294	0.795858	0.783418	2	22.2222	FALSE	0.697684	0.540515	2	22.2222	FALSE	0.680747	0.687544	2	22.2222	FALSE	0.863382	0.695031	3	33.3333	FALSE	0.671827	0.459011	3	20	FALSE	FALSE
PF3D7_0510800.e6	PF3D7_0510800	WD repeat-containing protein, putative	-0.364496	-0.428803	0	0	-0.420801	-0.469088	0	0	FALSE	-0.445381	-0.499909	0	0	FALSE	-0.139136	-0.128061	0	0	FALSE	-0.495466	-0.451482	0	0	FALSE	-0.338815	-0.428803	0	0	FALSE	FALSE
PF3D7_0808400.e2_423718..424533	PF3D7_0808400	coatomer subunit epsilon, putative (SEC28)	0.189223	0.0166352	3	5.88235	0.588609	0.0142575	2	22.2222	FALSE	0.0153557	-0.04517	0	0	FALSE	0.2412	-0.000664683	1	11.1111	FALSE	0.0670986	0.0922498	0	0	FALSE	0.0959996	0.05303	0	0	FALSE	FALSE
PF3D7_0712600.e1s1	PF3D7_0712600	erythrocyte membrane protein 1, PfEMP1	-0.194279	-0.221707	1	1.96078	-0.282897	-0.242279	0	0	FALSE	-0.138171	0.0265995	0	0	FALSE	-0.346793	-0.294582	0	0	FALSE	-0.0466141	-0.157054	1	11.1111	FALSE	-0.171862	-0.171293	0	0	FALSE	FALSE
PF3D7_0606700.e1s1	PF3D7_0606700	coatomer alpha subunit, putative	0.464952	0.292414	4	7.84314	0.420743	0.397697	0	0	FALSE	0.371059	0.310632	0	0	FALSE	0.781933	0.285453	2	22.2222	FALSE	0.666456	0.206338	2	22.2222	FALSE	0.236723	0.289604	0	0	FALSE	FALSE
PF3D7_0716100.e1s1	PF3D7_0716100	protein SDA1, putative (SDA1)	0.148534	0.120929	0	0	0.178728	0.181217	0	0	FALSE	-0.00385806	-0.0640523	0	0	FALSE	0.227536	0.149617	0	0	FALSE	0.0804153	0.0144477	0	0	FALSE	0.215323	0.144043	0	0	FALSE	FALSE
PF3D7_0926600.e2s2	PF3D7_0926600	conserved Plasmodium membrane protein, unknown function	0.107384	0.0517969	1	1.96078	0.182609	0.137504	0	0	FALSE	-0.0220244	-0.0724751	0	0	FALSE	0.186149	0.0859477	0	0	FALSE	-0.0347439	-0.0604217	0	0	FALSE	0.177912	0.0819202	1	6.66667	FALSE	FALSE
PF3D7_0713200.e1_607785..607114	PF3D7_0713200	RESA-like protein	0.0471184	0.019853	1	1.96078	0.166486	0.155401	0	0	FALSE	-0.0885381	-0.0693737	0	0	FALSE	0.0677194	-0.0166479	0	0	FALSE	-0.0433872	0.0925711	0	0	FALSE	0.0988345	0.033899	1	6.66667	FALSE	FALSE
PF3D7_1000100.e1s1	PF3D7_1000100	erythrocyte membrane protein 1, PfEMP1	0.142454	0.11794	1	1.96078	0.0766817	-0.0831165	0	0	FALSE	0.0402517	-0.0644936	0	0	FALSE	0.34311	0.140714	1	11.1111	FALSE	0.170813	0.188017	0	0	FALSE	0.105829	0.11794	0	0	FALSE	FALSE
PF3D7_0421100.e1s1	PF3D7_0421100	erythrocyte membrane protein 1, PfEMP1	0.124862	0.0598814	1	1.96078	0.221839	0.0409682	1	11.1111	FALSE	0.0617201	0.0492252	0	0	FALSE	0.096217	0.0394498	0	0	FALSE	0.107669	0.178762	0	0	FALSE	0.132064	0.072702	0	0	FALSE	FALSE
PF3D7_0107500.e1s1	PF3D7_0107500	lipid/sterol:H+ symporter	-0.0373259	-0.0869645	1	1.96078	-0.103059	-0.106611	0	0	FALSE	-0.0867789	-0.126019	0	0	FALSE	0.109277	-0.0869645	1	11.1111	FALSE	-0.108408	-0.0831637	0	0	FALSE	-0.0135268	-0.022476	0	0	FALSE	FALSE
PF3D7_1351700.e3s1	PF3D7_1351700	alveolin, putative	0.349918	0.294684	3	5.88235	0.339467	0.217525	1	11.1111	FALSE	0.247654	0.237637	0	0	FALSE	0.543037	0.426803	2	22.2222	FALSE	0.238942	0.201325	0	0	FALSE	0.368262	0.356958	0	0	FALSE	FALSE
PF3D7_0524000.e1s1	PF3D7_0524000	karyopherin beta (KASbeta)	0.232857	0.182662	1	1.96078	0.234593	0.193685	0	0	FALSE	0.0637148	-0.00447625	0	0	FALSE	0.322321	0.237829	1	11.1111	FALSE	0.217672	0.182662	0	0	FALSE	0.288734	0.328739	0	0	FALSE	FALSE
PF3D7_0805700.e1s2	PF3D7_0805700	serine/threonine protein kinase, FIKK family	0.993531	0.727197	16	31.3725	0.923982	0.708769	3	33.3333	FALSE	1.10919	0.916094	3	33.3333	FALSE	1.29375	0.871143	4	44.4444	FALSE	0.894665	0.636728	2	22.2222	FALSE	0.845053	0.727197	4	26.6667	FALSE	FALSE
PF3D7_1235200.e1s1	PF3D7_1235200	V-type K+-independent H+-translocating inorganic pyrophosphatase	0.632479	0.248729	11	21.5686	0.506079	0.336209	1	11.1111	FALSE	0.630487	0.860081	4	44.4444	FALSE	1.07877	0.248729	3	33.3333	FALSE	0.73314	0.0062096	2	22.2222	FALSE	0.381346	0.284869	1	6.66667	FALSE	FALSE
PF3D7_0412900.e1s4	PF3D7_0412900	erythrocyte membrane protein 1, PfEMP1 (VAR)	0.0476018	-0.0141673	2	3.92157	0.1127	0.136817	0	0	FALSE	-0.0802495	-0.203351	0	0	FALSE	-0.102814	0.0251573	0	0	FALSE	0.141613	-0.0321505	1	11.1111	FALSE	0.119097	-0.0105252	1	6.66667	FALSE	FALSE
PF3D7_0916400.e1s2	PF3D7_0916400	conserved Plasmodium protein, unknown function	0.604823	0.461899	5	9.80392	0.462567	0.362814	1	11.1111	FALSE	0.626159	0.687556	0	0	FALSE	0.804113	0.455984	2	22.2222	FALSE	0.799831	0.485805	1	11.1111	FALSE	0.440794	0.461899	1	6.66667	FALSE	FALSE
PF3D7_0307900.e3s1	PF3D7_0307900	conserved Plasmodium protein, unknown function	0.0269653	-0.11092	2	3.92157	-0.0326399	-0.0755916	0	0	FALSE	-0.0208085	-0.104644	1	11.1111	FALSE	0.0141972	-0.127768	0	0	FALSE	-0.0952325	-0.160799	0	0	FALSE	0.172372	-0.0782409	1	6.66667	FALSE	FALSE
PF3D7_1359600.e1s2	PF3D7_1359600	conserved Plasmodium protein, unknown function	0.0977928	-0.0808206	3	5.88235	0.306511	0.364418	1	11.1111	FALSE	0.14757	-0.056512	0	0	FALSE	0.27239	0.0620727	1	11.1111	FALSE	0.134833	-0.0119726	1	11.1111	FALSE	-0.184287	-0.273927	0	0	FALSE	FALSE
PF3D7_0930500.e1s1	PF3D7_0930500	diacylglycerol kinase, putative	0.00806849	-0.0289694	1	1.96078	-0.0293686	-0.0443403	0	0	FALSE	-0.062395	-0.104464	0	0	FALSE	0.250717	0.010261	1	11.1111	FALSE	-0.117824	-0.145995	0	0	FALSE	0.00275525	-0.0138035	0	0	FALSE	FALSE
PF3D7_0628100.e1s2	PF3D7_0628100	HECT-domain (ubiquitin-transferase), putative	0.0204402	-0.00641635	0	0	0.0335187	-0.0198378	0	0	FALSE	-0.0585322	-0.0866585	0	0	FALSE	0.175376	-0.0328006	0	0	FALSE	-0.0613833	-0.0319525	0	0	FALSE	0.0161088	0.0308293	0	0	FALSE	FALSE
PF3D7_1223400.e1s2	PF3D7_1223400	phospholipid-transporting ATPase, putative	0.274983	0.0556084	3	5.88235	0.115875	0.0556084	0	0	FALSE	0.418971	0.362471	0	0	FALSE	0.547602	0.0509239	2	22.2222	FALSE	0.295708	0.00692891	1	11.1111	FALSE	0.10805	0.0788775	0	0	FALSE	FALSE
