## Supplementary material for "Proteome-wide antibody responses to PfSPZ Vaccine include cross-reactive antibodies that correlate with protection from malaria": Supp_tables (part 3 of 3)

### Sheet: Table S1 (continued)
Table S1. Descriptive statistics and IgG reactivity classification for PfSPZ vaccine regimen groups and overall reactivity on Pf full proteome protein microarrays.
PF3D7_1123000.e1s2	PF3D7_1123000	conserved Plasmodium protein, unknown function	0.748081	0.365953	15	29.4118	0.732294	0.0748232	3	33.3333	FALSE	1.00048	0.31447	3	33.3333	FALSE	1.01508	0.99079	4	44.4444	FALSE	0.189011	0.086188	0	0	FALSE	0.781355	0.63275	5	33.3333	FALSE	FALSE
PF3D7_0415200.e1s2	PF3D7_0415200	conserved Plasmodium protein, unknown function	0.286866	0.167901	5	9.80392	0.549999	0.401535	2	22.2222	FALSE	0.020571	0.00357103	0	0	FALSE	0.432438	0.327133	1	11.1111	FALSE	0.274815	0.178193	1	11.1111	FALSE	0.20865	0.162979	1	6.66667	FALSE	FALSE
PF3D7_1411400.e1s2	PF3D7_1411400	plastid replication-repair enzyme	0.201437	-0.0167271	4	7.84314	0.264444	-0.00439511	1	11.1111	FALSE	0.322687	0.0634764	1	11.1111	FALSE	0.465552	-0.137238	1	11.1111	FALSE	-0.0676757	-0.211148	0	0	FALSE	0.0938811	0.00165705	1	6.66667	FALSE	FALSE
PF3D7_0422200.e1s3	PF3D7_0422200	erythrocyte membrane-associated antigen	0.037971	0.00469594	0	0	0.0460668	0.0505822	0	0	FALSE	-0.0309119	-0.0558229	0	0	FALSE	0.106636	0.077654	0	0	FALSE	-0.0663132	-0.046532	0	0	FALSE	0.0958149	0.0545213	0	0	FALSE	FALSE
PF3D7_0926100.e1s1_US	PF3D7_0926100	protein kinase, putative	0.183247	0.0494452	4	7.84314	0.0427838	0.0442743	0	0	FALSE	0.299206	0.135848	2	22.2222	FALSE	0.587611	0.0602465	2	22.2222	FALSE	-0.0166431	-0.0612604	0	0	FALSE	0.075264	0.0494452	0	0	FALSE	FALSE
PF3D7_1429400.e1s2	PF3D7_1429400	rRNA (adenosine-2'-O-)-methyltransferase, putative	-0.169836	-0.226258	2	3.92157	-0.203529	-0.31236	0	0	FALSE	-0.244175	-0.247564	0	0	FALSE	0.000349261	-0.184816	1	11.1111	FALSE	-0.36494	-0.291766	0	0	FALSE	-0.0900672	-0.194945	1	6.66667	FALSE	FALSE
PF3D7_0319000.e1s1	PF3D7_0319000	P-type ATPase, putative	0.462227	0.287339	5	9.80392	0.262577	0.119013	0	0	FALSE	0.695635	0.484183	2	22.2222	FALSE	0.877135	0.297399	2	22.2222	FALSE	0.220123	0.091423	0	0	FALSE	0.33829	0.287339	1	6.66667	FALSE	FALSE
PF3D7_1408200.e1s1	PF3D7_1408200	transcription factor with AP2 domain(s)	0.354684	0.275709	3	5.88235	0.315675	0.263497	1	11.1111	FALSE	0.338539	0.275709	0	0	FALSE	0.544095	0.309401	2	22.2222	FALSE	0.19277	0.16404	0	0	FALSE	0.371276	0.457084	0	0	FALSE	FALSE
PF3D7_0603600.e2s1	PF3D7_0603600	conserved Plasmodium protein, unknown function	0.265145	0.176371	1	1.96078	0.346534	0.224115	0	0	FALSE	0.33472	0.0921004	1	11.1111	FALSE	0.160088	0.0740469	0	0	FALSE	0.161789	0.00993031	0	0	FALSE	0.299614	0.31856	0	0	FALSE	FALSE
PF3D7_1342900.e1s3	PF3D7_1342900	transcription factor with AP2 domain(s)	1.13827	0.704597	19	37.2549	1.06088	0.598542	4	44.4444	FALSE	1.72617	0.872623	4	44.4444	FALSE	1.08862	0.844266	3	33.3333	FALSE	0.710996	0.523149	2	22.2222	FALSE	1.11812	0.924892	6	40	FALSE	FALSE
PF3D7_0533100.e1s2	PF3D7_0533100	erythrocyte membrane protein 1 (PfEMP1), truncated	0.00619829	-0.0291111	2	3.92157	-0.00129982	-0.0918389	0	0	FALSE	0.248619	-0.019483	2	22.2222	FALSE	-0.00148587	0.100253	0	0	FALSE	-0.16524	-0.175296	0	0	FALSE	-0.0272817	-0.0941824	0	0	FALSE	FALSE
PF3D7_0419400.e1s3	PF3D7_0419400	conserved Plasmodium protein, unknown function	0.618834	0.265275	9	17.6471	0.503215	0.269301	1	11.1111	FALSE	0.918157	0.643289	3	33.3333	FALSE	0.960637	0.14057	2	22.2222	FALSE	0.436988	0.145689	1	11.1111	FALSE	0.412638	0.256279	2	13.3333	FALSE	FALSE
PF3D7_0703000.e1s1	PF3D7_0703000	conserved Plasmodium protein, unknown function	0.299315	0.189503	4	7.84314	0.554737	0.445632	2	22.2222	FALSE	0.348857	0.217019	1	11.1111	FALSE	0.294273	0.321722	0	0	FALSE	0.390506	0.264359	1	11.1111	FALSE	0.0646457	0.0852793	0	0	FALSE	FALSE
PF3D7_0616400.e1s1	PF3D7_0616400	conserved Plasmodium protein, unknown function	0.29765	0.247284	1	1.96078	0.346847	0.315594	0	0	FALSE	0.21396	0.22675	0	0	FALSE	0.442637	0.450888	1	11.1111	FALSE	0.211753	0.223906	0	0	FALSE	0.282892	0.246767	0	0	FALSE	FALSE
PF3D7_1225700.e1s1	PF3D7_1225700	conserved Plasmodium protein, unknown function	0.0195395	-0.00886646	0	0	0.0732288	0.0145441	0	0	FALSE	-0.0219369	-0.0387816	0	0	FALSE	0.153234	0.0858334	0	0	FALSE	-0.0819784	-0.0290772	0	0	FALSE	-0.00709442	0.0255699	0	0	FALSE	FALSE
PF3D7_0506500.e2s2	PF3D7_0506500	conserved Plasmodium protein, unknown function	0.150375	0.125753	0	0	0.172026	0.125753	0	0	FALSE	0.0629282	0.101012	0	0	FALSE	0.207552	0.188237	0	0	FALSE	0.136269	0.106869	0	0	FALSE	0.164011	0.12972	0	0	FALSE	FALSE
PF3D7_1313800.e2s2	PF3D7_1313800	conserved Plasmodium membrane protein, unknown function	-0.149196	-0.143096	0	0	-0.088223	-0.0616391	0	0	FALSE	-0.276779	-0.283499	0	0	FALSE	-0.116979	-0.143096	0	0	FALSE	-0.086587	-0.116324	0	0	FALSE	-0.166124	-0.138536	0	0	FALSE	FALSE
PF3D7_0706000.e1s1	PF3D7_0706000	conserved Plasmodium protein, unknown function	-0.0565032	-0.0709277	0	0	-0.0504793	-0.0563802	0	0	FALSE	-0.0875027	0	0	0	FALSE	0.000280687	-0.0894316	0	0	FALSE	-0.0616302	-0.161062	0	0	FALSE	-0.0725121	-0.0484115	0	0	FALSE	FALSE
PF3D7_API01900.e1	PF3D7_API01900	apicoplast ribosomal protein S17 (rps17)	-0.401361	-0.3905	0	0	-0.337387	-0.305341	0	0	FALSE	-0.429877	-0.46258	0	0	FALSE	-0.388426	-0.3905	0	0	FALSE	-0.422803	-0.341897	0	0	FALSE	-0.417533	-0.414485	0	0	FALSE	FALSE
PF3D7_0407500.e2	PF3D7_0407500	mitochondrial carrier protein, putative	-0.510464	-0.492312	0	0	-0.481322	-0.56667	0	0	FALSE	-0.517989	-0.569048	0	0	FALSE	-0.548751	-0.493418	0	0	FALSE	-0.537192	-0.485773	0	0	FALSE	-0.484426	-0.463818	0	0	FALSE	FALSE
PF3D7_1031400.1.e8	PF3D7_1031400.1	OTU-like cysteine protease	0.221814	0.163214	1	1.96078	0.186197	0.168308	0	0	FALSE	0.250009	0.163214	0	0	FALSE	0.554268	0.294027	1	11.1111	FALSE	0.0905754	0.0415225	0	0	FALSE	0.10554	0.0146656	0	0	FALSE	FALSE
PF3D7_0619500.e1s1	PF3D7_0619500	acyl-CoA synthetase	-0.0172991	-0.0314655	0	0	-0.0325411	-0.0338559	0	0	FALSE	-0.122899	-0.188605	0	0	FALSE	0.19061	0.0618595	0	0	FALSE	-0.072695	-0.0987528	0	0	FALSE	-0.036302	-0.0468928	0	0	FALSE	FALSE
PF3D7_0704800.e1s1	PF3D7_0704800	conserved Plasmodium protein, unknown function	-0.0735506	-0.10758	0	0	-0.130548	-0.208897	0	0	FALSE	-0.135757	-0.0655542	0	0	FALSE	-0.0221473	-0.10758	0	0	FALSE	-0.0622591	-0.0464593	0	0	FALSE	-0.0396453	0	0	0	FALSE	FALSE
PF3D7_0926600.e2	PF3D7_0926600	conserved Plasmodium membrane protein, unknown function	0.108293	0.0556668	0	0	0.119696	0.0247443	0	0	FALSE	0.0598615	0.065746	0	0	FALSE	0.191279	0.130782	0	0	FALSE	-0.0266159	0.0246183	0	0	FALSE	0.161662	0.212299	0	0	FALSE	FALSE
PF3D7_API01600.e1-m1	PF3D7_API01600	apicoplast ribosomal protein S19 (rps19)	-0.406814	-0.417032	0	0	-0.403225	-0.429088	0	0	FALSE	-0.422595	-0.47776	0	0	FALSE	-0.415967	-0.400753	0	0	FALSE	-0.404747	-0.400597	0	0	FALSE	-0.395248	-0.352554	0	0	FALSE	FALSE
PF3D7_0902100.e1	PF3D7_0902100	serine/threonine protein kinase, FIKK family (FIKK9.2)	-0.44348	-0.467044	0	0	-0.445946	-0.430604	0	0	FALSE	-0.480634	-0.551454	0	0	FALSE	-0.433296	-0.450919	0	0	FALSE	-0.454589	-0.521397	0	0	FALSE	-0.419154	-0.416199	0	0	FALSE	FALSE
PF3D7_1300300.e1s1	PF3D7_1300300	erythrocyte membrane protein 1, PfEMP1	0.430493	0.272731	3	5.88235	0.347182	0.248614	0	0	FALSE	0.446289	0.272731	1	11.1111	FALSE	0.659479	0.359211	1	11.1111	FALSE	0.535413	0.321074	1	11.1111	FALSE	0.27066	0.214227	0	0	FALSE	FALSE
PF3D7_1308900.e1s1	PF3D7_1308900	mRNA-decapping enzyme 2, putative	0.895011	0.75793	19	37.2549	0.894371	0.649567	3	33.3333	FALSE	0.886765	0.733238	4	44.4444	FALSE	1.27286	1.22239	5	55.5556	TRUE	0.911507	0.939809	4	44.4444	FALSE	0.663735	0.532585	3	20	FALSE	TRUE
PF3D7_0716000.e1s1	PF3D7_0716000	RNA binding protein, putative	0.368922	0.280034	5	9.80392	0.231399	0.232526	1	11.1111	FALSE	0.554622	0.309989	1	11.1111	FALSE	0.358093	0.226754	1	11.1111	FALSE	0.350511	0.259058	1	11.1111	FALSE	0.357558	0.311705	1	6.66667	FALSE	FALSE
PF3D7_1119600.e1s1	PF3D7_1119600	peptidase, putative	0.467164	0.377646	5	9.80392	0.376134	0.411467	0	0	FALSE	0.474132	0.426365	1	11.1111	FALSE	0.438593	0.377646	1	11.1111	FALSE	0.503637	0.231075	1	11.1111	FALSE	0.51286	0.469926	2	13.3333	FALSE	FALSE
PF3D7_API04500.e1_short	PF3D7_API04500	hypothetical protein (ORF101)	-0.365742	-0.357577	0	0	-0.26824	-0.267502	0	0	FALSE	-0.419225	-0.426404	0	0	FALSE	-0.294952	-0.219086	0	0	FALSE	-0.404852	-0.397045	0	0	FALSE	-0.411161	-0.391311	0	0	FALSE	FALSE
PF3D7_0706500.e1s2	PF3D7_0706500	conserved Plasmodium protein, unknown function	-0.0914409	-0.231277	1	1.96078	-0.163829	-0.141679	0	0	FALSE	-0.0228719	-0.216469	0	0	FALSE	0.318668	-0.181404	1	11.1111	FALSE	-0.333868	-0.340595	0	0	FALSE	-0.189759	-0.231277	0	0	FALSE	FALSE
PF3D7_1034500.e2s2	PF3D7_1034500	conserved Plasmodium protein, unknown function	0.443869	0.459919	3	5.88235	0.448527	0.460927	0	0	FALSE	0.375655	0.382928	0	0	FALSE	0.59849	0.514374	2	22.2222	FALSE	0.382261	0.303529	1	11.1111	FALSE	0.426196	0.473234	0	0	FALSE	FALSE
PF3D7_0531400.e1s1	PF3D7_0531400	conserved Plasmodium protein, unknown function	0.422505	0.373385	3	5.88235	0.430418	0.316069	1	11.1111	FALSE	0.46496	0.438313	0	0	FALSE	0.44847	0.403558	1	11.1111	FALSE	0.360099	0.349816	0	0	FALSE	0.41415	0.431055	1	6.66667	FALSE	FALSE
PF3D7_0408100.e1s1	PF3D7_0408100	conserved Plasmodium protein, unknown function	0.606205	0.483622	8	15.6863	0.471869	0.388176	1	11.1111	FALSE	0.480148	0.455075	0	0	FALSE	0.875069	0.706589	3	33.3333	FALSE	0.523782	0.31663	2	22.2222	FALSE	0.650577	0.603528	2	13.3333	FALSE	FALSE
PF3D7_1419100.e1s1	PF3D7_1419100	ATP-dependent RNA helicase, putative	0.658696	0.581519	8	15.6863	0.618871	0.485141	1	11.1111	FALSE	0.614624	0.601202	2	22.2222	FALSE	0.764552	0.65924	1	11.1111	FALSE	0.587546	0.515136	1	11.1111	FALSE	0.688212	0.655413	3	20	FALSE	FALSE
PF3D7_1362500.e1_short	PF3D7_1362500	exonuclease, putative	-0.249217	-0.228124	0	0	-0.197814	-0.228124	0	0	FALSE	-0.325948	-0.356072	0	0	FALSE	-0.22356	-0.211163	0	0	FALSE	-0.245834	-0.145995	0	0	FALSE	-0.251443	-0.261533	0	0	FALSE	FALSE
PF3D7_0622100.e1s3	PF3D7_0622100	conserved Plasmodium protein, unknown function	0.117362	0.0872819	0	0	0.066067	0.0872819	0	0	FALSE	0.0749603	0.0403538	0	0	FALSE	0.269257	0.260936	0	0	FALSE	0.0921551	-0.0106374	0	0	FALSE	0.0975668	0.103273	0	0	FALSE	FALSE
PF3D7_1108100.e1s2	PF3D7_1108100	conserved Plasmodium protein, unknown function	0.147457	-0.0216951	3	5.88235	0.0179678	-0.134485	1	11.1111	FALSE	0.0678022	-0.0125909	0	0	FALSE	0.350288	-0.0196059	1	11.1111	FALSE	0.028909	-0.0101376	0	0	FALSE	0.222372	-0.0297376	1	6.66667	FALSE	FALSE
PF3D7_0217200.e1s1	PF3D7_0217200	conserved Plasmodium protein, unknown function	0.163021	0.120337	0	0	0.247526	0.169347	0	0	FALSE	0.0533265	0.0575428	0	0	FALSE	0.285841	0.283271	0	0	FALSE	0.099206	0.102271	0	0	FALSE	0.142733	0.210109	0	0	FALSE	FALSE
PF3D7_1225700.e1s2	PF3D7_1225700	conserved Plasmodium protein, unknown function	0.383191	0.264056	5	9.80392	0.567438	0.212902	1	11.1111	FALSE	0.363607	0.251215	2	22.2222	FALSE	0.597834	0.390166	2	22.2222	FALSE	0.262381	0.295805	0	0	FALSE	0.228094	0.142591	0	0	FALSE	FALSE
PF3D7_1310800.e1s2	PF3D7_1310800	conserved Plasmodium protein, unknown function	0.558476	0.240828	10	19.6078	0.622782	0.254783	2	22.2222	FALSE	0.840675	0.254701	3	33.3333	FALSE	0.691684	0.330243	2	22.2222	FALSE	0.244313	0.0417234	1	11.1111	FALSE	0.459146	0.240828	2	13.3333	FALSE	FALSE
PF3D7_0932500.e1	PF3D7_0932500	palmitoyltransferase, putative (DHHC6)	-0.371598	-0.36882	0	0	-0.328219	-0.279328	0	0	FALSE	-0.435026	-0.446049	0	0	FALSE	-0.427089	-0.412861	0	0	FALSE	-0.388982	-0.377126	0	0	FALSE	-0.315843	-0.284953	0	0	FALSE	FALSE
PF3D7_0603800.e14	PF3D7_0603800	centrosomal protein CEP76, putative (CEP76)	-0.31284	-0.308211	0	0	-0.239547	-0.223925	0	0	FALSE	-0.406365	-0.445349	0	0	FALSE	-0.377995	-0.362653	0	0	FALSE	-0.294747	-0.343205	0	0	FALSE	-0.272463	-0.299822	0	0	FALSE	FALSE
PF3D7_1471300.e3	PF3D7_1471300	conserved Plasmodium protein, unknown function	-0.381053	-0.383596	0	0	-0.326496	-0.325659	0	0	FALSE	-0.445889	-0.408497	0	0	FALSE	-0.454554	-0.383596	0	0	FALSE	-0.422019	-0.396031	0	0	FALSE	-0.306206	-0.373098	0	0	FALSE	FALSE
PF3D7_1428900.e1s1	PF3D7_1428900	conserved Plasmodium protein, unknown function	0.430552	0.253119	6	11.7647	0.245277	0.2233	0	0	FALSE	0.568942	0.274919	2	22.2222	FALSE	0.864902	0.323319	3	33.3333	FALSE	0.16567	0.120159	0	0	FALSE	0.357001	0.302675	1	6.66667	FALSE	FALSE
PF3D7_0704700.e1s3	PF3D7_0704700	conserved Plasmodium membrane protein, unknown function	0.520163	0.201522	8	15.6863	0.333266	0.377245	1	11.1111	FALSE	0.61483	0.345943	3	33.3333	FALSE	1.20093	0.518342	3	33.3333	FALSE	0.486173	0.0689445	1	11.1111	FALSE	0.187435	0.113484	0	0	FALSE	FALSE
PF3D7_0417400.e1s5	PF3D7_0417400	conserved Plasmodium protein, unknown function	1.63141	1.04614	26	50.9804	1.50809	0.625156	4	44.4444	FALSE	1.80233	0.281989	4	44.4444	FALSE	2.45299	2.08523	6	66.6667	TRUE	1.31408	0.963701	4	44.4444	FALSE	1.30031	1.04614	8	53.3333	TRUE	TRUE
PF3D7_1144700.e4	PF3D7_1144700	apicoplast import protein Tic20, putative (TIC20)	0.113873	-0.0666396	4	7.84314	0.178031	-0.0548473	1	11.1111	FALSE	0.186925	-0.12	2	22.2222	FALSE	0.29437	0.250315	1	11.1111	FALSE	-0.0751676	-0.183883	0	0	FALSE	0.0366729	-0.0535703	0	0	FALSE	FALSE
PF3D7_1114100.2.e2	PF3D7_1114100.2	rhomboid protease ROM1 (ROM1)	-0.0898706	-0.112883	0	0	0.0207239	-0.0262499	0	0	FALSE	-0.117546	-0.138119	0	0	FALSE	-0.0665214	-0.131862	0	0	FALSE	-0.121196	-0.18906	0	0	FALSE	-0.134836	-0.0961432	0	0	FALSE	FALSE
PF3D7_0909200.e1	PF3D7_0909200	GDP-fucose protein O-fucosyltransferase 2, putative (POFUT2)	-0.27824	-0.281064	0	0	-0.189399	-0.143664	0	0	FALSE	-0.314769	-0.315174	0	0	FALSE	-0.270327	-0.281064	0	0	FALSE	-0.278947	-0.31005	0	0	FALSE	-0.313952	-0.271278	0	0	FALSE	FALSE
PF3D7_0529200.e2	PF3D7_0529200	sugar transporter, putative	-0.38923	-0.395596	0	0	-0.349407	-0.367633	0	0	FALSE	-0.428026	-0.451952	0	0	FALSE	-0.349203	-0.327266	0	0	FALSE	-0.385684	-0.395596	0	0	FALSE	-0.415988	-0.397206	0	0	FALSE	FALSE
PF3D7_1236800.e2	PF3D7_1236800	protein-S-isoprenylcysteine O-methyltransferase, putative	-0.204754	-0.252582	1	1.96078	-0.243628	-0.217019	0	0	FALSE	-0.185147	-0.353292	1	11.1111	FALSE	-0.216531	-0.217019	0	0	FALSE	-0.252076	-0.267815	0	0	FALSE	-0.157733	-0.242934	0	0	FALSE	FALSE
PF3D7_1423300.e7	PF3D7_1423300	serine/threonine protein phosphatase 7 (PP7)	-0.248013	-0.260127	1	1.96078	-0.276043	-0.237726	0	0	FALSE	-0.269463	-0.397406	0	0	FALSE	-0.275195	-0.256932	0	0	FALSE	-0.241657	-0.337816	0	0	FALSE	-0.20583	-0.260127	1	6.66667	FALSE	FALSE
PF3D7_1321500.1.e9	PF3D7_1321500.1	3',5'-cyclic nucleotide phosphodiesterase, putative (PDEbeta)	-0.312147	-0.302973	0	0	-0.254518	-0.216262	0	0	FALSE	-0.384812	-0.407638	0	0	FALSE	-0.280868	-0.284881	0	0	FALSE	-0.327273	-0.33383	0	0	FALSE	-0.312818	-0.298411	0	0	FALSE	FALSE
PF3D7_0313600.e1	PF3D7_0313600	conserved Plasmodium protein, unknown function	-0.444898	-0.438792	0	0	-0.404077	-0.413941	0	0	FALSE	-0.487844	-0.455973	0	0	FALSE	-0.399286	-0.439386	0	0	FALSE	-0.490671	-0.512648	0	0	FALSE	-0.443528	-0.428428	0	0	FALSE	FALSE
PF3D7_1038800.e1	PF3D7_1038800	RESA-like protein with PHIST and DnaJ domains	-0.188142	-0.217464	0	0	-0.100451	-0.210367	0	0	FALSE	-0.309225	-0.31435	0	0	FALSE	-0.225169	-0.24767	0	0	FALSE	-0.22886	-0.254317	0	0	FALSE	-0.12146	-0.185174	0	0	FALSE	FALSE
PF3D7_1016800.e1	PF3D7_1016800	Plasmodium exported protein (PHISTc), unknown function	-0.018414	-0.0106374	0	0	0.0594638	0.0267542	0	0	FALSE	-0.133706	-0.236204	0	0	FALSE	-0.0235028	-0.00132479	0	0	FALSE	0.0191773	-0.0403353	0	0	FALSE	-0.0154671	0.0250104	0	0	FALSE	FALSE
PF3D7_1309100.e3-m2	PF3D7_1309100	60S ribosomal protein L24, putative	-0.279984	-0.25577	0	0	-0.274458	-0.285618	0	0	FALSE	-0.353469	-0.39484	0	0	FALSE	-0.280084	-0.26796	0	0	FALSE	-0.242395	-0.251297	0	0	FALSE	-0.261701	-0.236111	0	0	FALSE	FALSE
PF3D7_1114700.e9	PF3D7_1114700	serine/threonine protein kinase, putative (CLK3)	-0.15623	-0.136914	0	0	-0.155704	-0.0664304	0	0	FALSE	-0.260109	-0.321313	0	0	FALSE	-0.14847	-0.128724	0	0	FALSE	-0.148993	-0.152935	0	0	FALSE	-0.103217	-0.110492	0	0	FALSE	FALSE
PF3D7_0901900.e2	PF3D7_0901900	probable protein, unknown function	1.25079	0.856434	23	45.098	1.44314	0.725892	4	44.4444	FALSE	0.502086	0.0742513	1	11.1111	FALSE	0.369785	0.498315	2	22.2222	FALSE	1.99672	2.321	6	66.6667	TRUE	1.66565	1.42488	10	66.6667	TRUE	TRUE
PF3D7_0922900.e2	PF3D7_0922900	3-oxoacyl-[acyl-carrier-protein] reductase (FabG)	-0.267948	-0.293006	0	0	-0.111802	-0.268891	0	0	FALSE	-0.317829	-0.270244	0	0	FALSE	-0.264441	-0.307073	0	0	FALSE	-0.314711	-0.339396	0	0	FALSE	-0.305753	-0.282255	0	0	FALSE	FALSE
PF3D7_1228900.e7-m2	PF3D7_1228900	conserved Plasmodium protein, unknown function	-0.225877	-0.234103	0	0	-0.166025	-0.0943995	0	0	FALSE	-0.280114	-0.210153	0	0	FALSE	-0.218553	-0.195298	0	0	FALSE	-0.230371	-0.293792	0	0	FALSE	-0.230944	-0.196731	0	0	FALSE	FALSE
PF3D7_1401900.e7	PF3D7_1401900	conserved Plasmodium protein, unknown function	0.0872947	0.0670654	0	0	0.113437	0	0	0	FALSE	0.140032	0.137585	0	0	FALSE	0.0367125	0.0512253	0	0	FALSE	0.131455	0.20927	0	0	FALSE	0.0438203	0.00347889	0	0	FALSE	FALSE
PF3D7_1203600.e1	PF3D7_1203600	cytochrome c1 heme lyase, putative	0.115764	0.0536336	1	1.96078	0.106892	0.0332969	0	0	FALSE	0.179215	0.139516	0	0	FALSE	0.0554454	0.0536336	0	0	FALSE	0.268931	0.268915	1	11.1111	FALSE	0.0273077	-0.0105048	0	0	FALSE	FALSE
PF3D7_1114800.e7	PF3D7_1114800	glycerol-3-phosphate dehydrogenase, putative	0.0988459	0.0639048	0	0	0.0959802	0.0165665	0	0	FALSE	0.147254	0.124493	0	0	FALSE	0.0587782	0.0823414	0	0	FALSE	0.139413	0.208719	0	0	FALSE	0.0712204	0.0244621	0	0	FALSE	FALSE
PF3D7_0926200.e1	PF3D7_0926200	conserved Plasmodium protein, unknown function	0.625466	0.404271	11	21.5686	0.991688	0.883514	4	44.4444	FALSE	0.423633	0.467021	0	0	FALSE	0.381863	0.35967	0	0	FALSE	0.43195	0.335753	1	11.1111	FALSE	0.789103	0.714139	6	40	FALSE	FALSE
PF3D7_0630800.e8	PF3D7_0630800	conserved Plasmodium protein, unknown function	0.0981254	0.0670654	0	0	0.113298	-0.0613256	0	0	FALSE	0.147822	0.223005	0	0	FALSE	0.0493874	0.0011874	0	0	FALSE	0.127966	0.157171	0	0	FALSE	0.0705422	0.0485377	0	0	FALSE	FALSE
PF3D7_0908300.2.e2	PF3D7_0908300.2	conserved Plasmodium membrane protein, unknown function	0.332103	0.333019	1	1.96078	0.337836	0.345445	0	0	FALSE	0.286142	0.426379	0	0	FALSE	0.457085	0.293433	1	11.1111	FALSE	0.308995	0.324635	0	0	FALSE	0.295115	0.274397	0	0	FALSE	FALSE
PF3D7_0314100.1.e8	PF3D7_0314100.1	vesicle transport v-SNARE protein, putative	0.292561	0.309194	0	0	0.303877	0.395709	0	0	FALSE	0.263288	0.309673	0	0	FALSE	0.293755	0.303638	0	0	FALSE	0.35214	0.351925	0	0	FALSE	0.266873	0.287521	0	0	FALSE	FALSE
PF3D7_1117000.e5	PF3D7_1117000	conserved Plasmodium membrane protein, unknown function	0.318881	0.320697	1	1.96078	0.309259	0.344785	0	0	FALSE	0.359422	0.28527	1	11.1111	FALSE	0.290599	0.320697	0	0	FALSE	0.298613	0.31105	0	0	FALSE	0.329461	0.332291	0	0	FALSE	FALSE
PF3D7_1015700.1.e9	PF3D7_1015700.1	tubulin binding cofactor c, putative	0.189741	0.189924	0	0	0.189499	0.205374	0	0	FALSE	0.194525	0.212674	0	0	FALSE	0.182293	0.193725	0	0	FALSE	0.218345	0.260129	0	0	FALSE	0.174323	0.141235	0	0	FALSE	FALSE
PF3D7_1228900.e2	PF3D7_1228900	conserved Plasmodium protein, unknown function	0.313154	0.295228	2	3.92157	0.26663	0.272134	0	0	FALSE	0.385037	0.355017	1	11.1111	FALSE	0.295176	0.225904	0	0	FALSE	0.419826	0.36359	1	11.1111	FALSE	0.244721	0.307435	0	0	FALSE	FALSE
PF3D7_1472500.e2	PF3D7_1472500	conserved Plasmodium protein, unknown function	0.35927	0.363879	0	0	0.348055	0.363879	0	0	FALSE	0.325971	0.392113	0	0	FALSE	0.316457	0.33418	0	0	FALSE	0.462095	0.451405	0	0	FALSE	0.34997	0.38749	0	0	FALSE	FALSE
PF3D7_0111800.e7	PF3D7_0111800	conserved Plasmodium protein, unknown function	0.263774	0.266747	0	0	0.270029	0.229635	0	0	FALSE	0.26407	0.292043	0	0	FALSE	0.216326	0.266747	0	0	FALSE	0.290403	0.286278	0	0	FALSE	0.272337	0.270446	0	0	FALSE	FALSE
PF3D7_0716500.e10	PF3D7_0716500	conserved Plasmodium protein, unknown function	0.603744	0.55283	4	7.84314	0.646776	0.55283	0	0	FALSE	0.574282	0.567405	0	0	FALSE	0.463822	0.486854	0	0	FALSE	0.741892	0.76218	2	22.2222	FALSE	0.596666	0.473692	2	13.3333	FALSE	FALSE
PF3D7_0509200.e2	PF3D7_0509200	leucine-rich repeat protein	-0.0192918	-0.0240542	0	0	-0.0936333	-0.180217	0	0	FALSE	-0.00589283	-0.033625	0	0	FALSE	-0.0795279	0.0389014	0	0	FALSE	0.0800157	0.135508	0	0	FALSE	-0.00616928	0.0162512	0	0	FALSE	FALSE
PF3D7_1416400.e12	PF3D7_1416400	conserved Plasmodium protein, unknown function	0.163543	0.167481	0	0	0.101635	0.0826217	0	0	FALSE	0.200806	0.208922	0	0	FALSE	0.0914243	0.134985	0	0	FALSE	0.267594	0.247218	0	0	FALSE	0.15917	0.147139	0	0	FALSE	FALSE
PF3D7_1027700.1.e1	PF3D7_1027700.1	centrin-3	0.0701429	0.0718679	0	0	0.135517	0.037281	0	0	FALSE	0.092413	0.0718679	0	0	FALSE	-0.127085	0.0184137	0	0	FALSE	0.149107	0.177396	0	0	FALSE	0.088515	0.0370621	0	0	FALSE	FALSE
PF3D7_1033300.e1	PF3D7_1033300	conserved Plasmodium protein, unknown function	0.0747057	0.0984723	0	0	0.136757	0.0984723	0	0	FALSE	0.0906314	0.132536	0	0	FALSE	-0.0645528	0.0722854	0	0	FALSE	0.107269	0.152066	0	0	FALSE	0.0919366	0.0639678	0	0	FALSE	FALSE
PF3D7_1416000.e3	PF3D7_1416000	conserved Plasmodium protein, unknown function	0.074219	0.0918161	0	0	0.159863	0.13744	0	0	FALSE	0.113304	0.134301	0	0	FALSE	-0.0849996	0.0595888	0	0	FALSE	0.100392	0.182428	0	0	FALSE	0.0792091	0.0588508	0	0	FALSE	FALSE
PF3D7_1316800.e1	PF3D7_1316800	sec20 homolog, putative	0.161254	0.23345	0	0	0.185733	0.0646049	0	0	FALSE	0.210907	0.264187	0	0	FALSE	-0.0394231	0.1859	0	0	FALSE	0.290594	0.350225	0	0	FALSE	0.159577	0.156042	0	0	FALSE	FALSE
PF3D7_0514600.e3	PF3D7_0514600	ribose 5-phosphate epimerase, putative	0.0840557	0.126049	0	0	0.0714823	-0.0161778	0	0	FALSE	0.14707	0.176918	0	0	FALSE	-0.139492	0.0428131	0	0	FALSE	0.214411	0.23314	0	0	FALSE	0.109707	0.0822734	0	0	FALSE	FALSE
PF3D7_1231400.e1	PF3D7_1231400	amino acid transporter, putative	0.163036	0.126633	1	1.96078	0.125893	0.0528383	0	0	FALSE	0.286222	0.163754	1	11.1111	FALSE	0.065871	0.153771	0	0	FALSE	0.249055	0.244391	0	0	FALSE	0.118097	0.0370621	0	0	FALSE	FALSE
PF3D7_1031700.e1	PF3D7_1031700	protein phosphatase inhibitor 3	-0.0620574	-0.0714624	0	0	0.00555078	-0.0287383	0	0	FALSE	-0.0286026	0.0539073	0	0	FALSE	-0.146528	-0.154179	0	0	FALSE	-0.0463003	-0.122235	0	0	FALSE	-0.0814672	-0.088144	0	0	FALSE	FALSE
PF3D7_1230000.e8	PF3D7_1230000	conserved Plasmodium protein, unknown function	0.0384263	0.0793734	0	0	0.0221775	-0.0411816	0	0	FALSE	0.100456	0.183566	0	0	FALSE	0.0380137	0.0518716	0	0	FALSE	0.0813243	0.0898766	0	0	FALSE	-0.0145337	-0.0205197	0	0	FALSE	FALSE
PF3D7_0202900.e9	PF3D7_0202900	zinc finger protein, putative	0.0831374	0.076315	0	0	0.0424291	0.00875026	0	0	FALSE	0.0503189	0.0721119	0	0	FALSE	0.0771642	0.0802827	0	0	FALSE	0.106354	0.105969	0	0	FALSE	0.116907	0.061832	0	0	FALSE	FALSE
PF3D7_0523600.e5	PF3D7_0523600	conserved Plasmodium protein, unknown function	0.0415244	0.0772684	0	0	-0.0156827	-0.0696342	0	0	FALSE	0.0632421	0.0998804	0	0	FALSE	-0.0274597	0.0398333	0	0	FALSE	0.116693	0.10121	0	0	FALSE	0.0591075	0.0577539	0	0	FALSE	FALSE
PF3D7_0108800.e7	PF3D7_0108800	conserved Plasmodium protein, unknown function	0.184774	0.193142	0	0	0.0939077	0.0485316	0	0	FALSE	0.168181	0.163894	0	0	FALSE	0.131373	0.253046	0	0	FALSE	0.297727	0.237606	0	0	FALSE	0.21352	0.222714	0	0	FALSE	FALSE
PF3D7_1118100.e1	PF3D7_1118100	clathrin assembly protein AP19, putative	0.139741	0.101041	1	1.96078	0.0222067	0.00997029	0	0	FALSE	0.19286	0.173947	0	0	FALSE	0.00376876	0.101041	0	0	FALSE	0.140079	0.190063	0	0	FALSE	0.259771	0.0870866	1	6.66667	FALSE	FALSE
PF3D7_1337400.e2	PF3D7_1337400	conserved Plasmodium protein, unknown function	0.0365952	0.0458037	0	0	-0.0489421	-0.0612498	0	0	FALSE	0.0729237	0.0297298	0	0	FALSE	-0.0655135	0.0987039	0	0	FALSE	0.0231827	0.0533188	0	0	FALSE	0.135433	0.0868325	0	0	FALSE	FALSE
PF3D7_0831000.e1	PF3D7_0831000	Plasmodium exported protein (PHISTb), unknown function (GEXP09)	0.172125	0.122241	1	1.96078	0.161137	0.145184	0	0	FALSE	0.146486	0.0825305	0	0	FALSE	0.0669104	0.104691	0	0	FALSE	0.456065	0.252795	1	11.1111	FALSE	0.0868647	0.0650162	0	0	FALSE	FALSE
PF3D7_0718400.e2	PF3D7_0718400	mitochondrial ribosomal protein S8 precursor, putative	-0.0522557	-0.0120656	0	0	0.0116922	-0.00373942	0	0	FALSE	-0.0136973	-0.0120656	0	0	FALSE	-0.26427	-0.121063	0	0	FALSE	0.0241993	0.024107	0	0	FALSE	-0.0324239	-0.0304389	0	0	FALSE	FALSE
PF3D7_0904500.e2	PF3D7_0904500	prefoldin subunit, putative	0.12144	0.124507	0	0	0.0922118	0.095585	0	0	FALSE	0.15977	0.122857	0	0	FALSE	0.0153369	0.14778	0	0	FALSE	0.215687	0.221651	0	0	FALSE	0.123092	0.124507	0	0	FALSE	FALSE
PF3D7_0407200.e2	PF3D7_0407200	peptidyl-tRNA hydrolase PTH2, putative	-0.00512606	0.00619183	0	0	-0.0495843	-0.127486	0	0	FALSE	0.0064713	0.00619183	0	0	FALSE	-0.160871	0.0687746	0	0	FALSE	0.0826198	0.0806748	0	0	FALSE	0.0553899	0.00611987	0	0	FALSE	FALSE
PF3D7_0604900.e2	PF3D7_0604900	conserved Plasmodium protein, unknown function	-0.218098	-0.236685	0	0	-0.198187	-0.293865	0	0	FALSE	-0.171824	-0.120615	0	0	FALSE	-0.38113	-0.225264	0	0	FALSE	-0.119186	-0.153652	0	0	FALSE	-0.219338	-0.310837	0	0	FALSE	FALSE
PF3D7_1444000.e2	PF3D7_1444000	conserved Plasmodium protein, unknown function	0.0610747	0.0391514	0	0	0.167613	0.0948592	0	0	FALSE	0.0232585	0.0642261	0	0	FALSE	-0.0148669	0.0481811	0	0	FALSE	0.186802	0.109657	0	0	FALSE	-0.0100302	-0.0209757	0	0	FALSE	FALSE
PF3D7_0206600.e1	PF3D7_0206600	transcription factor, putative	0.069236	0.0778998	0	0	0.078934	0.0519133	0	0	FALSE	0.0965934	0.063524	0	0	FALSE	-0.0561613	0.121268	0	0	FALSE	0.171043	0.212282	0	0	FALSE	0.0611568	0.0680322	0	0	FALSE	FALSE
PF3D7_0911500.1.e1	PF3D7_0911500.1	conserved Plasmodium protein, unknown function	-0.35304	-0.383404	0	0	-0.358822	-0.545464	0	0	FALSE	-0.234731	-0.21243	0	0	FALSE	-0.563984	-0.356224	0	0	FALSE	-0.374054	-0.3609	0	0	FALSE	-0.28138	-0.425328	0	0	FALSE	FALSE
PF3D7_0718800.e2	PF3D7_0718800	conserved Plasmodium protein, unknown function	0.154902	0.169329	0	0	0.214356	0.207975	0	0	FALSE	0.186221	0.169329	0	0	FALSE	-0.0845061	0.122812	0	0	FALSE	0.296967	0.206981	0	0	FALSE	0.158844	0.18506	0	0	FALSE	FALSE
PF3D7_1415900.e2	PF3D7_1415900	conserved Plasmodium protein, unknown function	0.0298512	0.00891105	1	1.96078	0.207691	-0.0190858	1	11.1111	FALSE	0.065134	0.0801548	0	0	FALSE	-0.160342	-0.102716	0	0	FALSE	0.0575698	0.072042	0	0	FALSE	-0.000537911	-0.0159849	0	0	FALSE	FALSE
PF3D7_0812800.e1	PF3D7_0812800	conserved Plasmodium protein, unknown function	-0.17346	-0.170205	0	0	-0.0551292	-0.148751	0	0	FALSE	-0.148898	-0.098428	0	0	FALSE	-0.26712	-0.223833	0	0	FALSE	-0.13127	-0.128759	0	0	FALSE	-0.228313	-0.261777	0	0	FALSE	FALSE
PF3D7_1421000.e3	PF3D7_1421000	conserved Plasmodium protein, unknown function	0.00411556	-0.016092	0	0	-0.0717236	-0.0835597	0	0	FALSE	0.174142	0.112586	0	0	FALSE	-0.050663	-0.080075	0	0	FALSE	0.0563416	0.0979752	0	0	FALSE	-0.0508651	-0.0678542	0	0	FALSE	FALSE
PF3D7_0406800.e3	PF3D7_0406800	conserved Plasmodium protein, unknown function	0.0115717	0.0406438	0	0	-0.0640422	-0.107313	0	0	FALSE	0.00565107	0.0558165	0	0	FALSE	-0.00556097	0	0	0	FALSE	0.11862	0.123195	0	0	FALSE	0.00654301	0.00598009	0	0	FALSE	FALSE
PF3D7_1458300.e1	PF3D7_1458300	conserved Plasmodium protein, unknown function	-0.106951	-0.0842982	0	0	-0.148393	-0.181895	0	0	FALSE	-0.0802781	-0.0808851	0	0	FALSE	-0.159986	-0.09688	0	0	FALSE	-0.0543065	-0.0654614	0	0	FALSE	-0.0978558	-0.0827777	0	0	FALSE	FALSE
PF3D7_1331600.e2	PF3D7_1331600	protein tyrosine phosphatase, putative	-0.138785	-0.117077	0	0	-0.144482	-0.187034	0	0	FALSE	-0.124308	-0.118236	0	0	FALSE	-0.29032	-0.0915639	0	0	FALSE	-0.0661399	-0.0622701	0	0	FALSE	-0.096718	-0.102313	0	0	FALSE	FALSE
PF3D7_1251100.e1	PF3D7_1251100	conserved Plasmodium protein, unknown function	-0.220103	-0.237085	1	1.96078	-0.257831	-0.269854	0	0	FALSE	-0.222875	-0.199497	0	0	FALSE	-0.105984	-0.303057	1	11.1111	FALSE	-0.183897	-0.185787	0	0	FALSE	-0.285997	-0.240736	0	0	FALSE	FALSE
PF3D7_1202000.e2	PF3D7_1202000	ATP-dependent RNA helicase, putative	-0.399019	-0.387193	0	0	-0.387591	-0.404626	0	0	FALSE	-0.264319	-0.30906	0	0	FALSE	-0.437022	-0.377648	0	0	FALSE	-0.358395	-0.387193	0	0	FALSE	-0.488269	-0.485427	0	0	FALSE	FALSE
PF3D7_0616100.e2	PF3D7_0616100	conserved Plasmodium protein, unknown function	-0.25879	-0.232932	0	0	-0.222586	-0.282778	0	0	FALSE	-0.239946	-0.198122	0	0	FALSE	-0.430686	-0.233176	0	0	FALSE	-0.19293	-0.20032	0	0	FALSE	-0.228198	-0.27296	0	0	FALSE	FALSE
PF3D7_1028800.e1	PF3D7_1028800	conserved Plasmodium protein, unknown function	-0.259496	-0.267671	0	0	-0.211486	-0.240402	0	0	FALSE	-0.201398	-0.158868	0	0	FALSE	-0.407449	-0.319757	0	0	FALSE	-0.221667	-0.185935	0	0	FALSE	-0.257088	-0.307922	0	0	FALSE	FALSE
PF3D7_0825600.e1	PF3D7_0825600	cytochrome c oxidase assembly protein, putative	-0.23152	-0.239314	0	0	-0.201096	-0.235914	0	0	FALSE	-0.196293	-0.175635	0	0	FALSE	-0.247363	-0.252308	0	0	FALSE	-0.202388	-0.249739	0	0	FALSE	-0.278885	-0.345456	0	0	FALSE	FALSE
PF3D7_0106400.e4	PF3D7_0106400	pre-rRNA-processing protein TSR2, putative	-0.0529321	-0.0876504	2	3.92157	0.0372784	-0.0989641	1	11.1111	FALSE	-0.105826	-0.0813676	0	0	FALSE	-0.306469	-0.131403	0	0	FALSE	0.0150234	0.0062096	0	0	FALSE	0.0360267	-0.128601	1	6.66667	FALSE	FALSE
PF3D7_1028000.e3	PF3D7_1028000	methyltransferase, putative	-0.444879	-0.481725	0	0	-0.490208	-0.577675	0	0	FALSE	-0.298342	-0.245166	0	0	FALSE	-0.595174	-0.388046	0	0	FALSE	-0.376964	-0.354079	0	0	FALSE	-0.456175	-0.503306	0	0	FALSE	FALSE
PF3D7_1230000.e1	PF3D7_1230000	conserved Plasmodium protein, unknown function	-0.213974	-0.22378	0	0	-0.212364	-0.289284	0	0	FALSE	-0.150231	-0.143116	0	0	FALSE	-0.262251	-0.262441	0	0	FALSE	-0.13722	-0.115423	0	0	FALSE	-0.270272	-0.303585	0	0	FALSE	FALSE
PF3D7_0114500.e2	PF3D7_0114500	Plasmodium exported protein (hyp10), unknown function	-0.00658543	-0.10958	2	3.92157	0.143589	0.00277042	1	11.1111	FALSE	-0.0349026	-0.00537317	0	0	FALSE	-0.151719	-0.168676	0	0	FALSE	0.283868	-0.165177	1	11.1111	FALSE	-0.166892	-0.194248	0	0	FALSE	FALSE
PF3D7_0216500.e1	PF3D7_0216500	conserved Plasmodium protein, unknown function	-0.0501689	-0.0935987	1	1.96078	-0.0246465	-0.0321326	0	0	FALSE	-0.0270891	-0.0148478	0	0	FALSE	-0.0169082	-0.131977	1	11.1111	FALSE	-0.026253	-0.0940045	0	0	FALSE	-0.113636	-0.180544	0	0	FALSE	FALSE
PF3D7_0929200.e4	PF3D7_0929200	RNA binding protein, putative	-0.284937	-0.303998	0	0	-0.219144	-0.208897	0	0	FALSE	-0.154621	-0.0951102	0	0	FALSE	-0.475131	-0.351844	0	0	FALSE	-0.269596	-0.338619	0	0	FALSE	-0.297691	-0.315164	0	0	FALSE	FALSE
PF3D7_1347000.e7	PF3D7_1347000	G-beta repeat protein, putative	0.342903	0.215584	5	9.80392	0.319439	0.256665	1	11.1111	FALSE	0.284351	0.212978	0	0	FALSE	0.180574	0.127295	1	11.1111	FALSE	0.70604	0.460047	2	22.2222	FALSE	0.271628	0.160061	1	6.66667	FALSE	FALSE
PF3D7_1434000.e3	PF3D7_1434000	CCR4-associated factor 16, putative	-0.4998	-0.496562	0	0	-0.432548	-0.49262	0	0	FALSE	-0.432727	-0.3788	0	0	FALSE	-0.613202	-0.642237	0	0	FALSE	-0.504246	-0.491101	0	0	FALSE	-0.509686	-0.514721	0	0	FALSE	FALSE
PF3D7_1433100.e1	PF3D7_1433100	conserved Plasmodium membrane protein, unknown function	0.0484832	0.0713025	0	0	0.0175165	0.0303965	0	0	FALSE	0.100061	0.152941	0	0	FALSE	-0.0176093	0.0946024	0	0	FALSE	0.175706	0.185533	0	0	FALSE	-0.000561971	-0.0237883	0	0	FALSE	FALSE
PF3D7_1463500.e1	PF3D7_1463500	conserved Plasmodium protein, unknown function	-0.193889	-0.165918	0	0	-0.219025	-0.192175	0	0	FALSE	-0.159428	-0.1025	0	0	FALSE	-0.122499	-0.110698	0	0	FALSE	-0.171353	-0.102946	0	0	FALSE	-0.255841	-0.229741	0	0	FALSE	FALSE
PF3D7_1010300.e1	PF3D7_1010300	succinate dehydrogenase subunit 4, putative	-0.20785	-0.177255	0	0	-0.249985	-0.242038	0	0	FALSE	-0.127175	-0.142576	0	0	FALSE	-0.271669	-0.235361	0	0	FALSE	-0.16913	-0.169294	0	0	FALSE	-0.215915	-0.217217	0	0	FALSE	FALSE
PF3D7_1322200.e2_936520..936798	PF3D7_1322200	conserved Plasmodium protein, unknown function	-0.182946	-0.192765	0	0	-0.182993	-0.245928	0	0	FALSE	-0.138607	-0.0771089	0	0	FALSE	-0.261217	-0.202788	0	0	FALSE	-0.127745	-0.160799	0	0	FALSE	-0.195679	-0.218436	0	0	FALSE	FALSE
PF3D7_0405500.e1	PF3D7_0405500	conserved Plasmodium protein, unknown function	-0.0386648	-0.0553673	0	0	-0.0484105	-0.0590261	0	0	FALSE	-0.0111224	0.0478737	0	0	FALSE	-0.0962356	-0.0739464	0	0	FALSE	0.0653026	0.0962822	0	0	FALSE	-0.0771808	-0.0985595	0	0	FALSE	FALSE
PF3D7_0922700.e6	PF3D7_0922700	pre-mRNA splicing factor, putative	-0.27349	-0.283419	0	0	-0.253242	-0.276302	0	0	FALSE	-0.244171	-0.240683	0	0	FALSE	-0.364968	-0.294223	0	0	FALSE	-0.198306	-0.300886	0	0	FALSE	-0.293455	-0.291225	0	0	FALSE	FALSE
PF3D7_0512100.e1	PF3D7_0512100	conserved Plasmodium protein, unknown function	0.136311	-0.032612	2	3.92157	0.0227958	0.00199958	0	0	FALSE	0.532066	-0.00716869	1	11.1111	FALSE	-0.194653	-0.182747	0	0	FALSE	0.029031	-0.032612	0	0	FALSE	0.229914	-0.0120708	1	6.66667	FALSE	FALSE
PF3D7_1325300.e1	PF3D7_1325300	conserved Plasmodium protein, unknown function	-0.253469	-0.216369	0	0	-0.240942	-0.223171	0	0	FALSE	-0.186525	-0.206903	0	0	FALSE	-0.444982	-0.253506	0	0	FALSE	-0.184096	-0.147741	0	0	FALSE	-0.227867	-0.259803	0	0	FALSE	FALSE
PF3D7_0201800.e3	PF3D7_0201800	RESA-like protein with PHIST and DnaJ domains	-0.0835083	-0.0653034	0	0	-0.123023	-0.0875864	0	0	FALSE	-0.0705294	-0.152599	0	0	FALSE	-0.279895	-0.14893	0	0	FALSE	0.0858547	0.0258217	0	0	FALSE	-0.0513723	-0.0776349	0	0	FALSE	FALSE
PF3D7_0602600.e4	PF3D7_0602600	conserved Plasmodium protein, unknown function	-0.00937344	0.0430687	0	0	-0.036823	0.00532606	0	0	FALSE	0.0646574	0.0862825	0	0	FALSE	-0.200905	0.0428131	0	0	FALSE	0.0680757	0.0430687	0	0	FALSE	0.0311274	0.0478736	0	0	FALSE	FALSE
PF3D7_1303200.2.e4	PF3D7_1303200.2	SNARE protein, putative	-0.237057	-0.188249	0	0	-0.225487	-0.193964	0	0	FALSE	-0.164403	-0.156031	0	0	FALSE	-0.283824	-0.245728	0	0	FALSE	-0.210023	-0.159403	0	0	FALSE	-0.27575	-0.229741	0	0	FALSE	FALSE
PF3D7_1031500.e6	PF3D7_1031500	DEAD/DEAH box helicase, putative	-0.285815	-0.247834	0	0	-0.254104	-0.228687	0	0	FALSE	-0.24646	-0.222048	0	0	FALSE	-0.342057	-0.226941	0	0	FALSE	-0.229441	-0.177396	0	0	FALSE	-0.328533	-0.288218	0	0	FALSE	FALSE
PF3D7_0809500.e1	PF3D7_0809500	conserved Plasmodium protein, unknown function	-0.135993	-0.194647	1	1.96078	-0.0405105	-0.137042	0	0	FALSE	-0.118319	-0.181297	0	0	FALSE	-0.327004	-0.211666	0	0	FALSE	-0.0515072	-0.165059	0	0	FALSE	-0.13997	-0.205575	1	6.66667	FALSE	FALSE
PF3D7_0617900.e1	PF3D7_0617900	histone H3 variant, putative	-0.0610784	-0.096731	2	3.92157	0.00308668	-0.0789171	0	0	FALSE	0.0712941	-0.0494446	1	11.1111	FALSE	-0.349333	-0.127807	0	0	FALSE	-0.0259942	-0.0108719	0	0	FALSE	-0.0270989	-0.153474	1	6.66667	FALSE	FALSE
PF3D7_0703300.e1	PF3D7_0703300	conserved Plasmodium protein, unknown function	0.312759	0.154802	6	11.7647	1.00624	0.208841	2	22.2222	FALSE	0.50635	0.230789	2	22.2222	FALSE	-0.133319	0.00237383	0	0	FALSE	0.0457531	0.193627	0	0	FALSE	0.20837	-0.0249762	2	13.3333	FALSE	FALSE
PF3D7_1311700.e1	PF3D7_1311700	cytochrome c2 precursor, putative	0.115732	0.0804552	0	0	0.025498	0.0139392	0	0	FALSE	0.177075	0.180199	0	0	FALSE	0.162623	0.0842847	0	0	FALSE	0.102159	0.0784129	0	0	FALSE	0.113077	0.073767	0	0	FALSE	FALSE
PF3D7_0406800.e1	PF3D7_0406800	conserved Plasmodium protein, unknown function	-0.458584	-0.440425	0	0	-0.379087	-0.416867	0	0	FALSE	-0.41755	-0.379858	0	0	FALSE	-0.495886	-0.49293	0	0	FALSE	-0.504469	-0.389468	0	0	FALSE	-0.480989	-0.490683	0	0	FALSE	FALSE
PF3D7_1336000.e1	PF3D7_1336000	conserved Plasmodium protein, unknown function	0.184503	0.188704	0	0	0.0943919	0.141274	0	0	FALSE	0.159523	0.157577	0	0	FALSE	0.200709	0.261536	0	0	FALSE	0.272365	0.27515	0	0	FALSE	0.191118	0.188704	0	0	FALSE	FALSE
PF3D7_0623100.e4	PF3D7_0623100	coronin binding protein, putative	-0.22256	-0.195969	0	0	-0.300035	-0.277368	0	0	FALSE	-0.213627	-0.195969	0	0	FALSE	-0.243686	-0.159703	0	0	FALSE	-0.155973	-0.157978	0	0	FALSE	-0.20871	-0.229741	0	0	FALSE	FALSE
PF3D7_0106200.e2	PF3D7_0106200	conserved Plasmodium protein, unknown function	-0.151996	-0.25875	2	3.92157	-0.151915	-0.295499	1	11.1111	FALSE	-0.21054	-0.25875	0	0	FALSE	-0.362582	-0.349434	0	0	FALSE	0.208923	-0.114945	1	11.1111	FALSE	-0.207119	-0.242251	0	0	FALSE	FALSE
PF3D7_1149400.e2	PF3D7_1149400	Plasmodium exported protein, unknown function	-0.000122484	-0.00804787	0	0	-0.0808563	-0.0593509	0	0	FALSE	-0.0368497	-0.0466464	0	0	FALSE	-0.0164732	0.0562936	0	0	FALSE	0.103919	0.0197362	0	0	FALSE	0.0177399	0.00685255	0	0	FALSE	FALSE
PF3D7_0710700.e1	PF3D7_0710700	conserved Plasmodium protein, unknown function	-0.0956501	-0.0790423	0	0	-0.143197	-0.187034	0	0	FALSE	-0.0399869	-0.126377	0	0	FALSE	-0.135772	-0.0610828	0	0	FALSE	-0.0624517	-0.0539893	0	0	FALSE	-0.0963655	-0.114079	0	0	FALSE	FALSE
PF3D7_1437300.e4	PF3D7_1437300	conserved Plasmodium protein, unknown function	-0.03688	-0.0684705	1	1.96078	-0.0545311	-0.102254	0	0	FALSE	-0.0301659	-0.0791808	0	0	FALSE	-0.109049	-0.0684705	0	0	FALSE	-0.00455527	0.0439731	0	0	FALSE	-0.00641147	-0.0770442	1	6.66667	FALSE	FALSE
PF3D7_1242400.e3	PF3D7_1242400	conserved Plasmodium protein, unknown function	-0.0163375	-0.0650781	0	0	-0.114419	-0.123168	0	0	FALSE	-0.0855941	-0.0705476	0	0	FALSE	-0.00432883	0.0427578	0	0	FALSE	0.0656882	0.0514499	0	0	FALSE	0.0276449	-0.0678049	0	0	FALSE	FALSE
PF3D7_0619000.2.e12	PF3D7_0619000.2	conserved Plasmodium protein, unknown function	-0.45901	-0.455091	0	0	-0.535191	-0.420651	0	0	FALSE	-0.446276	-0.426528	0	0	FALSE	-0.406535	-0.514149	0	0	FALSE	-0.508458	-0.492107	0	0	FALSE	-0.42276	-0.437885	0	0	FALSE	FALSE
PF3D7_1005700.e1	PF3D7_1005700	DnaJ protein, putative	-0.279609	-0.271967	0	0	-0.267153	-0.332941	0	0	FALSE	-0.227763	-0.272372	0	0	FALSE	-0.456346	-0.271967	0	0	FALSE	-0.091352	-0.204765	0	0	FALSE	-0.325104	-0.296838	0	0	FALSE	FALSE
PF3D7_1479100.e2	PF3D7_1479100	Plasmodium exported protein, unknown function	0.208998	0	4	7.84314	0.217756	0.0480249	1	11.1111	FALSE	0.0588732	-0.094426	1	11.1111	FALSE	-0.0457337	-0.0713174	0	0	FALSE	0.800161	0.293836	1	11.1111	FALSE	0.09196	-0.0839959	1	6.66667	FALSE	FALSE
PF3D7_0205100.e3	PF3D7_0205100	conserved Plasmodium protein, unknown function	0.184076	0.104539	2	3.92157	0.107418	0.037526	0	0	FALSE	0.152613	0.185856	0	0	FALSE	-0.0386895	0.00867181	0	0	FALSE	0.463682	0.141829	1	11.1111	FALSE	0.214846	0.0546752	1	6.66667	FALSE	FALSE
PF3D7_1419500.e1	PF3D7_1419500	conserved Plasmodium protein, unknown function	0.200329	0.161568	1	1.96078	0.15724	0.161568	0	0	FALSE	0.138496	0.203388	0	0	FALSE	0.0753963	0.0920291	0	0	FALSE	0.436987	0.271673	1	11.1111	FALSE	0.196247	0.117511	0	0	FALSE	FALSE
PF3D7_0713800.e1	PF3D7_0713800	conserved Plasmodium protein, unknown function	-0.0814404	-0.0371388	0	0	-0.0118881	-0.106087	0	0	FALSE	-0.124808	-0.200403	0	0	FALSE	-0.256952	-0.0628725	0	0	FALSE	-0.00913975	-0.00322823	0	0	FALSE	-0.0352249	-0.0112976	0	0	FALSE	FALSE
PF3D7_0708600.e2	PF3D7_0708600	heat shock protein 86 family protein	-0.161158	-0.187309	1	1.96078	-0.0400132	-0.235682	0	0	FALSE	-0.177002	-0.129623	0	0	FALSE	-0.355586	-0.206629	0	0	FALSE	0.0329246	-0.099832	1	11.1111	FALSE	-0.224133	-0.19753	0	0	FALSE	FALSE
PF3D7_0700300.e2	PF3D7_0700300	rifin (RIF)	-0.394211	-0.382941	2	3.92157	-0.630075	-0.393008	0	0	FALSE	-0.414038	-0.892378	1	11.1111	FALSE	-0.497409	-0.672951	0	0	FALSE	-0.123598	-0.382941	1	11.1111	FALSE	-0.341247	-0.311347	0	0	FALSE	FALSE
PF3D7_1100400.e2	PF3D7_1100400	rifin (RIF)	0.314783	0.145712	4	7.84314	0.0283229	-0.0932883	0	0	FALSE	0.312985	0.153445	1	11.1111	FALSE	0.268301	0.42243	0	0	FALSE	0.768203	0.128548	3	33.3333	FALSE	0.243575	0.145712	0	0	FALSE	FALSE
PF3D7_1469900.e3	PF3D7_1469900	conserved Plasmodium protein, unknown function	-0.0670083	-0.0571967	0	0	-0.00846209	-0.0113748	0	0	FALSE	-0.0781673	-0.037683	0	0	FALSE	-0.124785	-0.105791	0	0	FALSE	-0.0819188	-0.0821571	0	0	FALSE	-0.0518279	-0.0811113	0	0	FALSE	FALSE
PF3D7_1247900.e1	PF3D7_1247900	nucleolar rRNA processing protein, putative	0.0825237	0.100694	0	0	0.0120779	-0.00748855	0	0	FALSE	0.113798	0.16609	0	0	FALSE	0.0198371	0.112061	0	0	FALSE	0.143917	0.215715	0	0	FALSE	0.106803	0.148228	0	0	FALSE	FALSE
PF3D7_1454600.e1	PF3D7_1454600	mitochondrial ribosomal protein S11 precursor, putative	0.338416	0.110884	5	9.80392	0.323219	0.191299	1	11.1111	FALSE	0.730245	0.368022	2	22.2222	FALSE	0.0144224	0.0574085	0	0	FALSE	0.322639	0.154283	1	11.1111	FALSE	0.3163	0.0304362	1	6.66667	FALSE	FALSE
PF3D7_0722000.e1	PF3D7_0722000	conserved Plasmodium protein, unknown function	0.052017	-0.0188317	1	1.96078	-0.0242199	-0.0165019	0	0	FALSE	0.174013	0.133924	0	0	FALSE	-0.0356427	-0.0128137	0	0	FALSE	0.186619	0.0771814	1	11.1111	FALSE	-0.00360375	-0.0426724	0	0	FALSE	FALSE
PF3D7_0201000.e2	PF3D7_0201000	rifin (RIF)	0.379605	0.28716	3	5.88235	0.18005	0.198382	0	0	FALSE	0.357919	0.209098	1	11.1111	FALSE	0.498767	0.586317	1	11.1111	FALSE	0.483302	0.336518	1	11.1111	FALSE	0.378633	0.343499	0	0	FALSE	FALSE
PF3D7_0617700.e2	PF3D7_0617700	rifin (RIF)	0.600455	0.530615	7	13.7255	0.57458	0.397543	1	11.1111	FALSE	0.720981	0.585435	3	33.3333	FALSE	0.574996	0.551756	0	0	FALSE	0.637039	0.618769	2	22.2222	FALSE	0.536989	0.530615	1	6.66667	FALSE	FALSE
PF3D7_0509900.e1	PF3D7_0509900	conserved Plasmodium protein, unknown function	0.0310049	-0.10452	4	7.84314	-0.043491	-0.0835734	0	0	FALSE	0.33042	-0.0229919	1	11.1111	FALSE	-0.368687	-0.156366	0	0	FALSE	0.371198	0.169385	2	22.2222	FALSE	-0.0682479	-0.116217	1	6.66667	FALSE	FALSE
PF3D7_0707900.e1	PF3D7_0707900	large ribosomal subunit processing protein, putative	0.187225	0.121431	2	3.92157	0.0612729	0.0389649	0	0	FALSE	0.369736	0.0990779	1	11.1111	FALSE	-0.0578386	0.0428131	0	0	FALSE	0.247615	0.191616	0	0	FALSE	0.264095	0.168852	1	6.66667	FALSE	FALSE
PF3D7_1479500.e2	PF3D7_1479500	stevor	0.19916	0.0552443	3	5.88235	0.00833717	-0.00686032	0	0	FALSE	0.0716129	0.0931101	0	0	FALSE	0.0781431	0.0552443	0	0	FALSE	0.172928	0.168603	0	0	FALSE	0.478531	0.0467986	3	20	FALSE	FALSE
PF3D7_1133800.e2	PF3D7_1133800	RNA (uracil-5-)methyltransferase, putative	0.173333	0.188778	1	1.96078	0.108949	0.103576	0	0	FALSE	0.138684	0.188778	0	0	FALSE	0.0731069	0.231006	1	11.1111	FALSE	0.223723	0.212197	0	0	FALSE	0.262654	0.166075	0	0	FALSE	FALSE
PF3D7_1000300.e2	PF3D7_1000300	rifin (RIF)	0.180345	0.103922	1	1.96078	0.153634	0.0748995	1	11.1111	FALSE	0.213015	0.114773	0	0	FALSE	0.21105	0.103922	0	0	FALSE	0.163525	0.14783	0	0	FALSE	0.168439	0.117718	0	0	FALSE	FALSE
PF3D7_1300200.e2	PF3D7_1300200	rifin (RIF)	0.628136	0.548449	7	13.7255	0.510682	0.580285	0	0	FALSE	0.550472	0.434504	2	22.2222	FALSE	0.640727	0.728993	1	11.1111	FALSE	0.57406	0.500364	1	11.1111	FALSE	0.770096	0.512512	3	20	FALSE	FALSE
PF3D7_0201200.e2	PF3D7_0201200	rifin (RIF)	0.280451	0.0981423	4	7.84314	0.285618	0.0332195	1	11.1111	FALSE	0.295254	0.0851658	1	11.1111	FALSE	0.0613904	0.0981423	0	0	FALSE	0.787265	0.460083	2	22.2222	FALSE	0.0958159	0.0885418	0	0	FALSE	FALSE
PF3D7_1464600.e2	PF3D7_1464600	phosphatase, putative	-0.0265328	-0.0586406	1	1.96078	-0.0186424	0.00875026	0	0	FALSE	-0.0580716	-0.0940066	0	0	FALSE	-0.147853	-0.120525	0	0	FALSE	0.189143	0.0805799	1	11.1111	FALSE	-0.0689567	-0.0634392	0	0	FALSE	FALSE
PF3D7_1139200.e1	PF3D7_1139200	conserved Plasmodium protein, unknown function	-0.0920323	-0.0705881	0	0	-0.070165	-0.0745673	0	0	FALSE	0.0189606	-0.026355	0	0	FALSE	-0.222081	-0.104719	0	0	FALSE	-0.0273536	-0.0433093	0	0	FALSE	-0.132526	-0.138033	0	0	FALSE	FALSE
PF3D7_1039900.e2	PF3D7_1039900	Plasmodium exported protein (hyp5), unknown function	0.0879413	0.0350971	1	1.96078	-0.0287327	0.0152991	0	0	FALSE	0.0716222	0.0507959	0	0	FALSE	0.34185	0.118	1	11.1111	FALSE	0.0226715	0.087813	0	0	FALSE	0.0545536	0.0347814	0	0	FALSE	FALSE
PF3D7_0223200.e2	PF3D7_0223200	rifin (RIF)	0.184923	0.0723237	2	3.92157	0.0234571	0.0254206	0	0	FALSE	0.19757	0.182414	0	0	FALSE	0.205787	0.0455679	0	0	FALSE	0.471462	0.193943	2	22.2222	FALSE	0.0897722	0.0220235	0	0	FALSE	FALSE
PF3D7_0901100.e2	PF3D7_0901100	rifin (RIF)	0.259302	0.182558	2	3.92157	0.107167	0.110348	0	0	FALSE	0.252089	0.0894101	0	0	FALSE	0.294724	0.251272	0	0	FALSE	0.435095	0.294488	1	11.1111	FALSE	0.228181	0.150148	1	6.66667	FALSE	FALSE
PF3D7_0926300.e5	PF3D7_0926300	protein kinase, putative	-0.00891974	-0.0637837	2	3.92157	-0.0860212	-0.0731347	0	0	FALSE	0.248593	0.00690011	1	11.1111	FALSE	-0.168023	0.0347971	0	0	FALSE	0.140122	0.0893557	1	11.1111	FALSE	-0.11113	-0.0882649	0	0	FALSE	FALSE
PF3D7_0300700.e2	PF3D7_0300700	rifin (RIF)	0.781236	0.483598	11	21.5686	0.891286	0.483598	2	22.2222	FALSE	0.545028	0.365976	1	11.1111	FALSE	0.72733	0.514184	2	22.2222	FALSE	0.919738	0.452562	2	22.2222	FALSE	0.806173	0.508188	4	26.6667	FALSE	FALSE
PF3D7_1112200.e1	PF3D7_1112200	coq4 homolog, putative	0.351021	0.353307	0	0	0.299758	0.239164	0	0	FALSE	0.304748	0.312456	0	0	FALSE	0.336935	0.313708	0	0	FALSE	0.431582	0.44112	0	0	FALSE	0.369658	0.341234	0	0	FALSE	FALSE
PF3D7_0808800.e2	PF3D7_0808800	rifin (RIF)	-0.113462	-0.271948	2	3.92157	-0.145692	-0.30157	0	0	FALSE	0.243924	-0.130636	2	22.2222	FALSE	-0.241502	-0.271948	0	0	FALSE	-0.212348	-0.264987	0	0	FALSE	-0.172401	-0.272519	0	0	FALSE	FALSE
PF3D7_1210500.e1	PF3D7_1210500	conserved Plasmodium protein, unknown function	0.499901	0.499963	3	5.88235	0.455355	0.48088	0	0	FALSE	0.488249	0.41868	0	0	FALSE	0.243301	0.465738	1	11.1111	FALSE	0.544332	0.53381	0	0	FALSE	0.660919	0.612658	2	13.3333	FALSE	FALSE
PF3D7_0833500.e2	PF3D7_0833500	erythrocyte membrane protein 1, PfEMP1	1.31932	0.99594	25	49.0196	0.863209	0.618253	3	33.3333	FALSE	1.26816	0.91386	3	33.3333	FALSE	1.50748	1.38207	5	55.5556	TRUE	1.00513	0.608906	4	44.4444	FALSE	1.6993	1.64332	10	66.6667	TRUE	TRUE
PF3D7_0712300.e2	PF3D7_0712300	erythrocyte membrane protein 1, PfEMP1	0.431489	0.0947119	7	13.7255	0.0524145	0.0461525	0	0	FALSE	0.426606	0.267949	1	11.1111	FALSE	0.412788	0.0317292	1	11.1111	FALSE	0.546572	0.0621949	2	22.2222	FALSE	0.604033	0.349439	3	20	FALSE	FALSE
PF3D7_1107400.e1	PF3D7_1107400	Rad51 homolog	0.288399	0.174443	3	5.88235	0.138455	0.0821053	0	0	FALSE	0.305982	0.185139	1	11.1111	FALSE	0.130674	0.160617	0	0	FALSE	0.674112	0.339237	2	22.2222	FALSE	0.231023	0.230035	0	0	FALSE	FALSE
PF3D7_0401300.e2	PF3D7_0401300	rifin (RIF)	0.0874143	0.0188037	0	0	0.100551	-0.0437955	0	0	FALSE	0.0195779	-0.0142755	0	0	FALSE	0.0465179	0.061311	0	0	FALSE	0.103127	0.129744	0	0	FALSE	0.135345	0.0269798	0	0	FALSE	FALSE
PF3D7_1432500.e1	PF3D7_1432500	conserved protein, unknown function	0.323329	0.113424	5	9.80392	0.560764	0.00246826	1	11.1111	FALSE	0.0482285	0.0436479	0	0	FALSE	0.405667	0.178026	1	11.1111	FALSE	0.422638	0.0379162	2	22.2222	FALSE	0.236941	0.105805	1	6.66667	FALSE	FALSE
PF3D7_1017700.e1	PF3D7_1017700	conserved Plasmodium protein, unknown function	0.011607	0.0141847	0	0	0.050986	0.0760249	0	0	FALSE	-0.00830951	-0.0603162	0	0	FALSE	-0.120387	0.0141847	0	0	FALSE	0.0650124	0.056906	0	0	FALSE	0.0470826	0.00449438	0	0	FALSE	FALSE
PF3D7_0205400.e1	PF3D7_0205400	conserved Plasmodium protein, unknown function	0.161667	0.144383	1	1.96078	0.177115	0.15071	0	0	FALSE	0.136457	0.110457	0	0	FALSE	0.164318	0.129371	1	11.1111	FALSE	0.207095	0.173723	0	0	FALSE	0.138675	0.144383	0	0	FALSE	FALSE
PF3D7_0733000.e2	PF3D7_0733000	erythrocyte membrane protein 1, PfEMP1	0.665671	0.528072	11	21.5686	0.659518	0.387903	2	22.2222	FALSE	0.684093	0.417565	2	22.2222	FALSE	0.562887	0.548304	1	11.1111	FALSE	0.495688	0.307032	2	22.2222	FALSE	0.821969	0.582178	4	26.6667	FALSE	FALSE
PF3D7_1415800.e1	PF3D7_1415800	small subunit rRNA dimethylase, putative	0.296332	0.254385	1	1.96078	0.472015	0.39889	1	11.1111	FALSE	0.334878	0.295251	0	0	FALSE	0.224652	0.233863	0	0	FALSE	0.300147	0.33005	0	0	FALSE	0.208514	0.200778	0	0	FALSE	FALSE
PF3D7_0322500.e1	PF3D7_0322500	iron-sulfur cluster assembly accessory protein, putative	0.42073	0.324349	5	9.80392	0.308424	0.285166	0	0	FALSE	0.542195	0.34128	2	22.2222	FALSE	0.148295	0.350558	0	0	FALSE	0.490504	0.324349	1	11.1111	FALSE	0.53683	0.305816	2	13.3333	FALSE	FALSE
PF3D7_1371800.e2	PF3D7_1371800	Plasmodium exported protein, unknown function	0.182071	0.179851	0	0	0.157081	0.200559	0	0	FALSE	0.159799	0.123806	0	0	FALSE	0.281444	0.171706	0	0	FALSE	0.176305	0.26808	0	0	FALSE	0.154264	0.175323	0	0	FALSE	FALSE
PF3D7_1457600.e1	PF3D7_1457600	conserved Plasmodium protein, unknown function	-0.15248	-0.184698	0	0	-0.0741031	-0.0502212	0	0	FALSE	-0.136376	-0.139483	0	0	FALSE	-0.0638301	-0.15075	0	0	FALSE	-0.202712	-0.145069	0	0	FALSE	-0.232219	-0.218465	0	0	FALSE	FALSE
PF3D7_0805100.e1	PF3D7_0805100	conserved Plasmodium protein, unknown function	0.451778	0.366469	5	9.80392	0.724048	0.414763	1	11.1111	FALSE	0.396825	0.407014	0	0	FALSE	0.311418	0.355431	1	11.1111	FALSE	0.595003	0.44146	2	22.2222	FALSE	0.319668	0.24344	1	6.66667	FALSE	FALSE
PF3D7_0320200.e1	PF3D7_0320200	CPW-WPC family protein	0.291274	0.257648	3	5.88235	0.444647	0.313289	1	11.1111	FALSE	0.179365	0.229947	0	0	FALSE	0.135903	0.164119	0	0	FALSE	0.419621	0.31105	1	11.1111	FALSE	0.28261	0.162848	1	6.66667	FALSE	FALSE
PF3D7_1149100.2.e2	PF3D7_1149100.2	Plasmodium exported protein, unknown function	0.196941	0.207975	3	5.88235	0.176484	0.227829	0	0	FALSE	0.350427	0.156586	1	11.1111	FALSE	0.19141	0.120612	1	11.1111	FALSE	0.0133625	0.211944	0	0	FALSE	0.230589	0.253264	1	6.66667	FALSE	FALSE
PF3D7_0223300.e2	PF3D7_0223300	erythrocyte membrane protein 1 (PfEMP1), truncated	0.397604	0.221243	7	13.7255	0.390845	0.055854	1	11.1111	FALSE	0.58338	0.384773	2	22.2222	FALSE	0.281137	0.326083	0	0	FALSE	0.342019	0.197484	2	22.2222	FALSE	0.393424	0.1937	2	13.3333	FALSE	FALSE
PF3D7_0828600.e4	PF3D7_0828600	folate transporter 1	0.181947	0.184038	0	0	0.147971	0.157794	0	0	FALSE	0.154214	0.142099	0	0	FALSE	0.0716038	0.209902	0	0	FALSE	0.295057	0.293836	0	0	FALSE	0.217314	0.184038	0	0	FALSE	FALSE
PF3D7_1121500.e1	PF3D7_1121500	conserved Plasmodium protein, unknown function	0.0842833	0.131245	0	0	0.08346	0.0323832	0	0	FALSE	0.0603879	0.0714956	0	0	FALSE	-0.0226044	0.19192	0	0	FALSE	0.163426	0.135213	0	0	FALSE	0.115762	0.16007	0	0	FALSE	FALSE
PF3D7_0630900.e1	PF3D7_0630900	DEAD/DEAH box ATP-dependent RNA helicase	0.22841	0.226361	0	0	0.204146	0.153243	0	0	FALSE	0.216378	0.205249	0	0	FALSE	0.206686	0.258413	0	0	FALSE	0.292928	0.226361	0	0	FALSE	0.22451	0.238137	0	0	FALSE	FALSE
PF3D7_1437600.e1	PF3D7_1437600	conserved Plasmodium protein, unknown function	0.137336	0.153583	0	0	0.112438	0.0244965	0	0	FALSE	0.158304	0.131379	0	0	FALSE	0.0253666	0.19192	0	0	FALSE	0.194741	0.157395	0	0	FALSE	0.172434	0.20673	0	0	FALSE	FALSE
PF3D7_1307300.e1	PF3D7_1307300	DEAD box helicase, putative	0.625693	0.486973	9	17.6471	0.633725	0.671702	2	22.2222	FALSE	0.696265	0.601552	2	22.2222	FALSE	0.513791	0.367643	2	22.2222	FALSE	0.484022	0.457142	0	0	FALSE	0.730675	0.54229	3	20	FALSE	FALSE
PF3D7_0718600.e8	PF3D7_0718600	conserved Plasmodium protein, unknown function	0.009415	-0.0280689	1	1.96078	-0.0543401	-0.0571439	0	0	FALSE	0.0214703	-0.0210797	0	0	FALSE	0.138893	-0.0113415	1	11.1111	FALSE	-0.00610028	-0.0211298	0	0	FALSE	-0.0279429	-0.0450403	0	0	FALSE	FALSE
PF3D7_0511900.e1	PF3D7_0511900	conserved Plasmodium protein, unknown function	0.302878	0.305721	3	5.88235	0.262427	0.187472	0	0	FALSE	0.326771	0.306558	0	0	FALSE	0.112271	0.301179	1	11.1111	FALSE	0.54793	0.347108	2	22.2222	FALSE	0.280144	0.355665	0	0	FALSE	FALSE
PF3D7_1359000.e1s5	PF3D7_1359000	conserved Plasmodium protein, unknown function	0.169872	0.171712	1	1.96078	0.156144	0.049774	0	0	FALSE	0.266303	0.180572	0	0	FALSE	0.103025	0.243409	1	11.1111	FALSE	0.173182	0.193811	0	0	FALSE	0.158372	0.130541	0	0	FALSE	FALSE
PF3D7_1439800.e2	PF3D7_1439800	vesicle-associated membrane protein, putative	-0.017339	-0.0540809	1	1.96078	0.0405252	0.019614	0	0	FALSE	-0.0979505	-0.0540809	0	0	FALSE	-0.209691	-0.152312	0	0	FALSE	0.0205841	-0.0463726	0	0	FALSE	0.0889666	-0.0963582	1	6.66667	FALSE	FALSE
PF3D7_1121100.e2	PF3D7_1121100	conserved Plasmodium protein, unknown function	-0.168176	-0.142852	0	0	-0.109449	-0.134838	0	0	FALSE	-0.0873057	-0.0808206	0	0	FALSE	-0.280295	-0.167996	0	0	FALSE	-0.116211	-0.105795	0	0	FALSE	-0.215843	-0.17355	0	0	FALSE	FALSE
PF3D7_1242200.e1	PF3D7_1242200	queuine tRNA-ribosyltransferase, putative	0.770655	0.340272	17	33.3333	0.727865	0.218652	3	33.3333	FALSE	1.04155	0.333524	3	33.3333	FALSE	0.992813	1.01412	5	55.5556	TRUE	0.558969	0.340272	2	22.2222	FALSE	0.627507	0.327709	4	26.6667	FALSE	TRUE
PF3D7_0713600.e1	PF3D7_0713600	mitochondrial ribosomal protein S5 precursor, putative	-0.0256309	-0.0982034	3	5.88235	0.0469302	0.0382008	1	11.1111	FALSE	0.0482909	0.0160492	0	0	FALSE	0.308375	-0.022476	2	22.2222	FALSE	-0.175848	-0.0723094	0	0	FALSE	-0.223794	-0.191661	0	0	FALSE	FALSE
PF3D7_0403800.e1	PF3D7_0403800	conserved Plasmodium protein, unknown function	-0.212502	-0.246724	1	1.96078	-0.202967	-0.192817	0	0	FALSE	-0.184464	-0.118712	0	0	FALSE	-0.00378181	-0.270839	1	11.1111	FALSE	-0.271881	-0.340263	0	0	FALSE	-0.324651	-0.268007	0	0	FALSE	FALSE
PF3D7_1446500.e1s4	PF3D7_1446500	conserved Plasmodium protein, unknown function	0.375184	0.377735	2	3.92157	0.362681	0.306264	1	11.1111	FALSE	0.422674	0.454711	0	0	FALSE	0.376089	0.377735	1	11.1111	FALSE	0.36806	0.315999	0	0	FALSE	0.357923	0.390426	0	0	FALSE	FALSE
PF3D7_0903800.e2s2	PF3D7_0903800	LCCL domain-containing protein	0.520646	0.226361	9	17.6471	0.47744	0.443551	2	22.2222	FALSE	0.786458	0.436547	3	33.3333	FALSE	1.002	0.131389	2	22.2222	FALSE	0.224103	0.187028	0	0	FALSE	0.276197	0.17925	2	13.3333	FALSE	FALSE
PF3D7_1124000.e3	PF3D7_1124000	endoplasmic reticulum oxidoreductin, putative (ERO1)	-0.315851	-0.290871	0	0	-0.282548	-0.259679	0	0	FALSE	-0.302378	-0.428146	0	0	FALSE	-0.38716	-0.312232	0	0	FALSE	-0.281655	-0.340595	0	0	FALSE	-0.321649	-0.283597	0	0	FALSE	FALSE
PF3D7_0316900.e1	PF3D7_0316900	E3 ubiquitin-protein ligase, putative	-0.14232	-0.100929	0	0	-0.190235	-0.220699	0	0	FALSE	-0.181647	-0.130792	0	0	FALSE	-0.218169	-0.0673357	0	0	FALSE	-0.0335783	-0.0761406	0	0	FALSE	-0.109709	-0.0436501	0	0	FALSE	FALSE
PF3D7_1413700.e8	PF3D7_1413700	conserved Plasmodium protein, unknown function	-0.185933	-0.181404	0	0	-0.232362	-0.278112	0	0	FALSE	-0.202142	-0.175635	0	0	FALSE	-0.162375	-0.195162	0	0	FALSE	-0.116823	-0.111985	0	0	FALSE	-0.203952	-0.169818	0	0	FALSE	FALSE
PF3D7_0626500.e1	PF3D7_0626500	conserved Plasmodium protein, unknown function	0.365174	0.374377	2	3.92157	0.2804	0.183206	1	11.1111	FALSE	0.375887	0.419953	0	0	FALSE	0.251309	0.309832	1	11.1111	FALSE	0.388252	0.374377	0	0	FALSE	0.464084	0.492243	0	0	FALSE	FALSE
PF3D7_0710200.e1s4	PF3D7_0710200	conserved Plasmodium protein, unknown function	0.0161076	-0.102224	1	1.96078	0.205243	-0.0783556	1	11.1111	FALSE	0.0565027	0.0661627	0	0	FALSE	0.142198	-0.0409636	0	0	FALSE	-0.147956	-0.191531	0	0	FALSE	-0.0988269	-0.106897	0	0	FALSE	FALSE
PF3D7_1436200.e1s3	PF3D7_1436200	conserved Plasmodium protein, unknown function	0.0230411	0.0053832	0	0	0.010774	-0.102281	0	0	FALSE	0.0384467	0.0372766	0	0	FALSE	-0.100958	0.0295982	0	0	FALSE	0.144783	0.0559451	0	0	FALSE	0.0225127	0.0053832	0	0	FALSE	FALSE
PF3D7_0604100.e1s2	PF3D7_0604100	transcription factor with AP2 domain(s)	0.649661	0.411461	14	27.451	0.495581	0.279474	2	22.2222	FALSE	0.841665	0.609903	3	33.3333	FALSE	0.97753	0.793193	4	44.4444	FALSE	0.460675	0.296301	2	22.2222	FALSE	0.543578	0.294817	3	20	FALSE	FALSE
PF3D7_1111700.e1	PF3D7_1111700	conserved Plasmodium protein, unknown function	0.135785	0.114915	0	0	0.0738107	-0.0221802	0	0	FALSE	0.122115	0.0999872	0	0	FALSE	0.129911	0.119575	0	0	FALSE	0.211306	0.144831	0	0	FALSE	0.139383	0.180482	0	0	FALSE	FALSE
PF3D7_1147000.e2	PF3D7_1147000	sporozoite asparagine-rich protein (SLARP)	-0.132769	-0.0809468	0	0	-0.057671	-0.0743166	0	0	FALSE	-0.148684	-0.154379	0	0	FALSE	-0.326128	-0.0875371	0	0	FALSE	-0.0333529	-0.0352531	0	0	FALSE	-0.111913	-0.125776	0	0	FALSE	FALSE
PF3D7_0529700.e1	PF3D7_0529700	conserved Plasmodium protein, unknown function	0.706854	0.581802	14	27.451	0.691506	0.493124	3	33.3333	FALSE	0.842617	0.9891	4	44.4444	FALSE	0.610408	0.490184	2	22.2222	FALSE	0.686697	0.581802	2	22.2222	FALSE	0.704566	0.568517	3	20	FALSE	FALSE
PF3D7_1429400.e1s3	PF3D7_1429400	rRNA (adenosine-2'-O-)-methyltransferase, putative	0.183075	0.168516	1	1.96078	0.209304	0.146304	0	0	FALSE	0.127971	0.172505	0	0	FALSE	0.220527	0.242285	1	11.1111	FALSE	0.23296	0.132374	0	0	FALSE	0.147997	0.13815	0	0	FALSE	FALSE
PF3D7_1139800.e1s3	PF3D7_1139800	conserved Plasmodium protein, unknown function	-0.126304	-0.101647	0	0	-0.0355996	-0.0542323	0	0	FALSE	-0.101724	-0.142697	0	0	FALSE	-0.18899	-0.110597	0	0	FALSE	-0.129627	-0.0636118	0	0	FALSE	-0.155868	-0.142125	0	0	FALSE	FALSE
PF3D7_API03000.e1-m2	PF3D7_API03000	unspecified product (ORF78)	-0.230708	-0.180217	0	0	-0.128956	-0.132028	0	0	FALSE	-0.201463	-0.139483	0	0	FALSE	-0.353472	-0.207948	0	0	FALSE	-0.170402	-0.136047	0	0	FALSE	-0.271833	-0.232057	0	0	FALSE	FALSE
PF3D7_1139100.e1s2	PF3D7_1139100	conserved Plasmodium protein, unknown function	0.341278	0.194579	7	13.7255	0.354028	0.130026	2	22.2222	FALSE	0.305029	0.231802	1	11.1111	FALSE	0.620696	0.270046	2	22.2222	FALSE	0.304521	0.26674	1	11.1111	FALSE	0.209782	0.146171	1	6.66667	FALSE	FALSE
PF3D7_1131800.e1s2	PF3D7_1131800	oxysterol-binding protein-related protein 2	-0.0447936	-0.0512968	1	1.96078	-0.0727384	-0.0676591	0	0	FALSE	-0.144592	-0.139585	0	0	FALSE	-0.0024516	-0.0274043	0	0	FALSE	0.0858247	0.0118741	1	11.1111	FALSE	-0.0719238	-0.0461999	0	0	FALSE	FALSE
PF3D7_1428900.e1s3	PF3D7_1428900	conserved Plasmodium protein, unknown function	0.19632	0.211795	0	0	0.225497	0.105739	0	0	FALSE	0.200788	0.245074	0	0	FALSE	0.020396	0.180118	0	0	FALSE	0.219288	0.238273	0	0	FALSE	0.267906	0.266605	0	0	FALSE	FALSE
PF3D7_1107600.e1s3	PF3D7_1107600	conserved Plasmodium protein, unknown function	0.367897	0.301301	4	7.84314	0.415215	0.258791	1	11.1111	FALSE	0.406628	0.3165	1	11.1111	FALSE	0.529323	0.332614	2	22.2222	FALSE	0.274422	0.220407	0	0	FALSE	0.275495	0.301301	0	0	FALSE	FALSE
PF3D7_0321500.e1s2	PF3D7_0321500	peptidase, putative	0.295463	0.315618	2	3.92157	0.244651	0.103576	0	0	FALSE	0.270322	0.266655	0	0	FALSE	0.333259	0.315618	2	22.2222	FALSE	0.302348	0.379867	0	0	FALSE	0.314224	0.333539	0	0	FALSE	FALSE
PF3D7_1307100.e1s2	PF3D7_1307100	U3 small nucleolar RNA-associated protein 6, putative	0.63154	0.624847	6	11.7647	0.57976	0.478263	1	11.1111	FALSE	0.635442	0.732755	1	11.1111	FALSE	0.777397	0.653948	3	33.3333	FALSE	0.581984	0.608206	0	0	FALSE	0.602486	0.601691	1	6.66667	FALSE	FALSE
PF3D7_1031900.e5	PF3D7_1031900	conserved Plasmodium protein, unknown function	-0.113708	-0.1729	2	3.92157	-0.198302	-0.177212	0	0	FALSE	-0.216115	-0.274635	0	0	FALSE	-0.0961696	-0.103721	1	11.1111	FALSE	0.281428	0.0339702	1	11.1111	FALSE	-0.249113	-0.245142	0	0	FALSE	FALSE
PF3D7_1356500.e1	PF3D7_1356500	conserved Plasmodium protein, unknown function	-0.0907096	-0.0686377	0	0	-0.133608	-0.185323	0	0	FALSE	-0.11967	-0.0990835	0	0	FALSE	-0.202992	0.00492042	0	0	FALSE	0.0850023	0.136998	0	0	FALSE	-0.0856519	-0.0542681	0	0	FALSE	FALSE
PF3D7_0514100.e1s2	PF3D7_0514100	helicase, belonging to UvrD family, putative	0.965681	0.842692	22	43.1373	0.769303	0.547622	3	33.3333	FALSE	1.32166	1.40817	8	88.8889	TRUE	0.950595	0.588281	2	22.2222	FALSE	0.92914	0.548518	4	44.4444	FALSE	0.900894	0.685808	5	33.3333	FALSE	TRUE
PF3D7_1449700.e1s2	PF3D7_1449700	exosome complex exonuclease RRP6, putative	0.191621	0.192645	2	3.92157	0.197544	0.119188	1	11.1111	FALSE	0.238686	0.249959	0	0	FALSE	0.062792	0.220949	1	11.1111	FALSE	0.18903	0.118146	0	0	FALSE	0.238679	0.333917	0	0	FALSE	FALSE
PF3D7_1216700.e1s2	PF3D7_1216700	perforin like protein 2	0.289698	0.131093	4	7.84314	0.337975	0.169478	1	11.1111	FALSE	0.309815	0.291942	0	0	FALSE	0.213674	0.115523	1	11.1111	FALSE	0.54452	0.197434	2	22.2222	FALSE	0.141382	0.114168	0	0	FALSE	FALSE
PF3D7_1356400.e1s2	PF3D7_1356400	phosphatase 2A regulatory subunit-related protein, putative	0.455258	0.223158	10	19.6078	0.617209	0.593488	4	44.4444	FALSE	0.624079	0.223158	3	33.3333	FALSE	0.54285	0.166168	1	11.1111	FALSE	0.370097	0.391995	1	11.1111	FALSE	0.255337	0.190541	1	6.66667	FALSE	FALSE
PF3D7_1469600.e3	PF3D7_1469600	biotin carboxylase subunit of acetyl CoA carboxylase, putative (ACC)	-0.110088	-0.095364	1	1.96078	-0.0991434	-0.0688389	0	0	FALSE	-0.165848	-0.248833	0	0	FALSE	-0.200479	-0.0900637	0	0	FALSE	-0.0468269	-0.0859732	0	0	FALSE	-0.0669197	-0.0743822	1	6.66667	FALSE	FALSE
PF3D7_1120700.e1s2	PF3D7_1120700	conserved Plasmodium protein, unknown function	0.264156	0.148795	6	11.7647	0.0897847	0.053039	0	0	FALSE	0.26236	0.234609	0	0	FALSE	0.285636	0.0434098	2	22.2222	FALSE	0.373292	0.135655	1	11.1111	FALSE	0.291486	0.148795	3	20	FALSE	FALSE
PF3D7_1414900.e1s2	PF3D7_1414900	ATP-dependent protease, putative	0.547862	0.375526	10	19.6078	0.538901	0.508395	1	11.1111	FALSE	0.560708	0.375526	2	22.2222	FALSE	0.714611	0.397887	2	22.2222	FALSE	0.891134	0.980371	4	44.4444	FALSE	0.239517	0.245121	1	6.66667	FALSE	FALSE
PF3D7_1322100.e1s3	PF3D7_1322100	SET domain protein, putative	0.507986	0.368929	8	15.6863	0.451848	0.381173	2	22.2222	FALSE	0.48489	0.466933	1	11.1111	FALSE	0.63931	0.368929	2	22.2222	FALSE	0.246618	0.283109	0	0	FALSE	0.633555	0.403882	3	20	FALSE	FALSE
PF3D7_0718900.e2	PF3D7_0718900	conserved Plasmodium protein, unknown function	-0.358237	-0.310999	0	0	-0.29973	-0.320023	0	0	FALSE	-0.300548	-0.243384	0	0	FALSE	-0.472514	-0.292167	0	0	FALSE	-0.242595	-0.273405	0	0	FALSE	-0.428772	-0.395493	0	0	FALSE	FALSE
PF3D7_0820000.e4s1	PF3D7_0820000	Snf2-related CBP activator, putative	-0.128698	-0.0940945	0	0	-0.0164032	-0.0717765	0	0	FALSE	-0.0603466	-0.0940945	0	0	FALSE	-0.228522	-0.103576	0	0	FALSE	-0.150725	-0.14716	0	0	FALSE	-0.163975	-0.175969	0	0	FALSE	FALSE
PF3D7_0728600.e2	PF3D7_0728600	zinc finger, C3HC4 type, putative	-0.247778	-0.217905	0	0	-0.131449	-0.176921	0	0	FALSE	-0.163373	-0.288584	0	0	FALSE	-0.305709	-0.228364	0	0	FALSE	-0.255108	-0.204022	0	0	FALSE	-0.329062	-0.275307	0	0	FALSE	FALSE
PF3D7_1344700.e1s2	PF3D7_1344700	conserved Plasmodium protein, unknown function	-0.0267027	-0.0396205	1	1.96078	-0.0619337	-0.0190081	0	0	FALSE	0.0378679	0.0138151	0	0	FALSE	0.113736	0.0147497	1	11.1111	FALSE	-0.0766374	-0.0664954	0	0	FALSE	-0.0986085	-0.0692056	0	0	FALSE	FALSE
PF3D7_1025500.e9	PF3D7_1025500	conserved Plasmodium protein, unknown function	-0.133907	-0.166527	0	0	-0.153321	-0.166527	0	0	FALSE	-0.195214	-0.235909	0	0	FALSE	-0.178955	-0.19766	0	0	FALSE	0.00652688	-0.0728609	0	0	FALSE	-0.142707	-0.124864	0	0	FALSE	FALSE
PF3D7_0630300.e3s1	PF3D7_0630300	DNA polymerase epsilon, catalytic subunit a, putative	-0.0431355	-0.0410819	0	0	-0.109056	-0.11299	0	0	FALSE	-0.026118	0.0119363	0	0	FALSE	0.0541596	0.082977	0	0	FALSE	-0.0689521	-0.0672044	0	0	FALSE	-0.0566806	-0.032602	0	0	FALSE	FALSE
PF3D7_0619000.2.e6s1_794538..791539	PF3D7_0619000.2	conserved Plasmodium protein, unknown function	-0.217485	-0.205678	0	0	-0.196609	-0.205678	0	0	FALSE	-0.179123	-0.268903	0	0	FALSE	-0.261712	-0.155034	0	0	FALSE	-0.219965	-0.204903	0	0	FALSE	-0.225004	-0.245535	0	0	FALSE	FALSE
PF3D7_1249600.e1	PF3D7_1249600	leucine-rich repeat protein (LRR12)	-0.392355	-0.347574	0	0	-0.390316	-0.382776	0	0	FALSE	-0.304561	-0.41125	0	0	FALSE	-0.536471	-0.336629	0	0	FALSE	-0.310149	-0.340295	0	0	FALSE	-0.40911	-0.347574	0	0	FALSE	FALSE
PF3D7_0416400.e2s2	PF3D7_0416400	histone acetyltransferase, putative	0.399784	0.346942	3	5.88235	0.331407	0.258456	0	0	FALSE	0.456156	0.393958	1	11.1111	FALSE	0.46288	0.426126	1	11.1111	FALSE	0.415465	0.448021	0	0	FALSE	0.359719	0.253765	1	6.66667	FALSE	FALSE
PF3D7_1122600.e4	PF3D7_1122600	GPI transamidase component GPI16, putative (GPI16)	-0.194097	-0.129686	0	0	-0.180451	-0.197169	0	0	FALSE	-0.171395	-0.126898	0	0	FALSE	-0.390201	-0.159237	0	0	FALSE	-0.0848693	-0.0919096	0	0	FALSE	-0.16378	-0.118682	0	0	FALSE	FALSE
PF3D7_0406500.e1s3	PF3D7_0406500	conserved Plasmodium protein, unknown function	0.229978	0.267859	1	1.96078	0.208912	0.172324	0	0	FALSE	0.232729	0.280506	0	0	FALSE	0.188953	0.383184	1	11.1111	FALSE	0.21917	0.136017	0	0	FALSE	0.272068	0.298412	0	0	FALSE	FALSE
PF3D7_0505100.e1s2	PF3D7_0505100	conserved Plasmodium protein, unknown function	-0.00740738	-0.00123149	0	0	0.00848064	-0.0766033	0	0	FALSE	0.0176394	0.0535205	0	0	FALSE	-0.0202129	0.0105935	0	0	FALSE	-0.023409	-0.0248362	0	0	FALSE	-0.014684	0.00417366	0	0	FALSE	FALSE
PF3D7_1406500.e1s2	PF3D7_1406500	conserved Plasmodium protein, unknown function	0.69697	0.589058	10	19.6078	0.76788	0.682068	3	33.3333	FALSE	0.734381	0.750553	2	22.2222	FALSE	0.601681	0.593576	1	11.1111	FALSE	1.00926	0.506082	3	33.3333	FALSE	0.501778	0.415555	1	6.66667	FALSE	FALSE
PF3D7_0316200.e2s1	PF3D7_0316200	conserved Plasmodium protein, unknown function	0.255882	0.240115	2	3.92157	0.261898	0.190651	1	11.1111	FALSE	0.281395	0.272834	0	0	FALSE	0.233206	0.302312	1	11.1111	FALSE	0.264497	0.0967603	0	0	FALSE	0.2454	0.279054	0	0	FALSE	FALSE
PF3D7_1357700.e1s2	PF3D7_1357700	U3 snoRNA-associated small subunit rRNA processing protein, putative	0.519397	0.382352	7	13.7255	0.325118	0.181514	1	11.1111	FALSE	0.515671	0.431465	2	22.2222	FALSE	0.392225	0.387303	2	22.2222	FALSE	0.746625	0.36311	1	11.1111	FALSE	0.578168	0.442479	1	6.66667	FALSE	FALSE
PF3D7_1329500.e1s2	PF3D7_1329500	conserved Plasmodium protein, unknown function	2.0182	1.68161	43	84.3137	1.8436	1.76118	7	77.7778	TRUE	1.99332	1.75097	7	77.7778	TRUE	2.17493	1.61877	8	88.8889	TRUE	2.10856	1.41849	8	88.8889	TRUE	1.98964	1.76406	13	86.6667	TRUE	TRUE
PF3D7_0400400.e1s1	PF3D7_0400400	erythrocyte membrane protein 1, PfEMP1	0.0439954	0.0412482	0	0	0.0542914	-0.029635	0	0	FALSE	-0.0487822	-0.103274	0	0	FALSE	0.114825	0.186047	0	0	FALSE	0.00409617	0.102935	0	0	FALSE	0.074926	0.0614333	0	0	FALSE	FALSE
PF3D7_1205300.e1	PF3D7_1205300	conserved Plasmodium protein, unknown function	-0.241417	-0.204561	0	0	-0.202774	-0.225195	0	0	FALSE	-0.205912	-0.201376	0	0	FALSE	-0.316804	-0.13293	0	0	FALSE	-0.226404	-0.204873	0	0	FALSE	-0.249682	-0.19687	0	0	FALSE	FALSE
PF3D7_0924000.e1s1	PF3D7_0924000	patatin-like phospholipase, putative	0.303246	0.235938	3	5.88235	0.418957	0.462093	1	11.1111	FALSE	0.289527	0.25796	0	0	FALSE	0.327009	0.200697	1	11.1111	FALSE	0.39522	0.302455	0	0	FALSE	0.172608	0.198975	1	6.66667	FALSE	FALSE
PF3D7_0415300.e1s2	PF3D7_0415300	cdc2-related protein kinase 3	0.568954	0.394798	7	13.7255	0.741789	0.364436	1	11.1111	FALSE	0.49437	0.324429	2	22.2222	FALSE	0.577447	0.394798	2	22.2222	FALSE	0.642361	0.544377	1	11.1111	FALSE	0.460864	0.411617	1	6.66667	FALSE	FALSE
PF3D7_1233200.1.e1s2_1368753..1365754	PF3D7_1233200.1	conserved Plasmodium protein, unknown function	0.497174	0.389609	8	15.6863	0.450817	0.449832	1	11.1111	FALSE	0.628368	0.335649	3	33.3333	FALSE	0.661244	0.428624	2	22.2222	FALSE	0.31074	0.321297	0	0	FALSE	0.45969	0.461415	2	13.3333	FALSE	FALSE
PF3D7_0712000.e1s1	PF3D7_0712000	erythrocyte membrane protein 1, PfEMP1	-0.00735575	-0.0350747	0	0	-0.0158775	-0.0350747	0	0	FALSE	-0.0254374	-0.0771654	0	0	FALSE	0.0168051	0.108599	0	0	FALSE	-0.0193193	-0.0484486	0	0	FALSE	0.00128787	-0.0400196	0	0	FALSE	FALSE
PF3D7_1373500.e1s2	PF3D7_1373500	erythrocyte membrane protein 1, PfEMP1	0.0399058	0.0283475	0	0	0.0272568	0.0203223	0	0	FALSE	0.0364405	0.107202	0	0	FALSE	0.0472985	0.133367	0	0	FALSE	0.0531717	0.0436847	0	0	FALSE	0.0371793	0.00669035	0	0	FALSE	FALSE
PF3D7_0604500.e1s3	PF3D7_0604500	conserved Plasmodium protein, unknown function	0.866481	0.513009	15	29.4118	0.661226	0.782269	4	44.4444	FALSE	1.08293	0.898685	3	33.3333	FALSE	1.06399	0.427609	2	22.2222	FALSE	0.798604	0.254707	2	22.2222	FALSE	0.781984	0.513009	4	26.6667	FALSE	FALSE
PF3D7_0525200.e1s1	PF3D7_0525200	conserved Plasmodium protein, unknown function	0.413215	0.352539	4	7.84314	0.388085	0.352539	1	11.1111	FALSE	0.315682	0.333383	0	0	FALSE	0.347425	0.297852	1	11.1111	FALSE	0.510623	0.378738	1	11.1111	FALSE	0.467842	0.484851	1	6.66667	FALSE	FALSE
PF3D7_0911700.e1s1	PF3D7_0911700	GTP-binding protein, putative	0.0596602	0.0808848	1	1.96078	0.119383	0.0945092	0	0	FALSE	0.0199109	0.0802036	0	0	FALSE	-0.110866	0.0916186	0	0	FALSE	0.141469	0.111723	0	0	FALSE	0.100906	0.0459343	1	6.66667	FALSE	FALSE
PF3D7_0400100.e1s1	PF3D7_0400100	erythrocyte membrane protein 1, PfEMP1	0.159468	0.00586598	3	5.88235	0.165374	0.0186235	1	11.1111	FALSE	0.439154	-0.0402617	1	11.1111	FALSE	0.26964	0.245618	1	11.1111	FALSE	-0.000159065	0.0248903	0	0	FALSE	0.0177854	0.00586598	0	0	FALSE	FALSE
PF3D7_1240900.e1s1	PF3D7_1240900	erythrocyte membrane protein 1, PfEMP1	-0.0997356	-0.0920841	0	0	-0.120854	-0.167585	0	0	FALSE	-0.161478	-0.211283	0	0	FALSE	-0.0301846	-0.0182261	0	0	FALSE	-0.170058	-0.0247017	0	0	FALSE	-0.0495558	-0.0114252	0	0	FALSE	FALSE
PF3D7_1100100.e1s2	PF3D7_1100100	erythrocyte membrane protein 1, PfEMP1	-0.0991016	-0.186347	1	1.96078	0.0461066	-0.186347	1	11.1111	FALSE	-0.0738024	-0.177615	0	0	FALSE	-0.107842	-0.126722	0	0	FALSE	-0.107099	-0.159104	0	0	FALSE	-0.191363	-0.244283	0	0	FALSE	FALSE
PF3D7_1021800.e1s1	PF3D7_1021800	conserved Plasmodium protein, unknown function	0.662413	0.50918	12	23.5294	0.514746	0.489054	1	11.1111	FALSE	0.627962	0.498052	2	22.2222	FALSE	0.70889	0.483723	3	33.3333	FALSE	0.704188	0.481097	3	33.3333	FALSE	0.718732	0.552053	3	20	FALSE	FALSE
PF3D7_0716100.e1s2	PF3D7_0716100	protein SDA1, putative (SDA1)	-0.0226407	-0.00614594	0	0	-0.0492982	-0.0875864	0	0	FALSE	-0.060631	-0.0922754	0	0	FALSE	0.0577451	0.0844581	0	0	FALSE	-0.00390548	-0.00265201	0	0	FALSE	-0.0433245	-0.00614594	0	0	FALSE	FALSE
PF3D7_0932100.e3s1	PF3D7_0932100	protein MAM3, putative	0.182019	0.133544	2	3.92157	0.252121	0.251899	0	0	FALSE	0.179895	0.165885	0	0	FALSE	0.170745	0.116142	1	11.1111	FALSE	0.132932	0.107878	0	0	FALSE	0.177448	0.10195	1	6.66667	FALSE	FALSE
PF3D7_0516700.e3s1	PF3D7_0516700	ubiquitin carboxyl-terminal hydrolase 2, putative	1.70052	1.57331	39	76.4706	1.90956	1.8025	5	55.5556	TRUE	1.888	1.72752	8	88.8889	TRUE	1.83519	1.71894	9	100	TRUE	1.23921	1.33152	6	66.6667	TRUE	1.65859	1.47712	11	73.3333	TRUE	TRUE
PF3D7_0822900.e1s1	PF3D7_0822900	conserved Plasmodium protein, unknown function	1.12924	0.727321	18	35.2941	0.679575	0.630395	1	11.1111	FALSE	1.20804	1.11046	5	55.5556	TRUE	1.22218	1.02554	5	55.5556	TRUE	1.36061	0.645144	2	22.2222	FALSE	1.15718	0.810847	5	33.3333	FALSE	TRUE
PF3D7_0932800.e1s2	PF3D7_0932800	conserved Plasmodium protein, unknown function	-0.0792009	-0.113678	1	1.96078	-0.121375	-0.113678	0	0	FALSE	-0.0148493	-0.0143157	0	0	FALSE	0.104908	-0.126316	1	11.1111	FALSE	-0.102463	-0.115808	0	0	FALSE	-0.189016	-0.120433	0	0	FALSE	FALSE
PF3D7_1014900.e1s1	PF3D7_1014900	conserved Plasmodium protein, unknown function	0.378923	0.329912	3	5.88235	0.526751	0.366154	1	11.1111	FALSE	0.447547	0.279963	1	11.1111	FALSE	0.347149	0.368563	0	0	FALSE	0.44931	0.350884	1	11.1111	FALSE	0.225884	0.104461	0	0	FALSE	FALSE
PF3D7_1362800.e2s1	PF3D7_1362800	conserved Plasmodium protein, unknown function	-0.126779	-0.131075	0	0	-0.0895622	-0.152697	0	0	FALSE	-0.120965	-0.0993598	0	0	FALSE	-0.220239	-0.065446	0	0	FALSE	-0.120949	-0.196529	0	0	FALSE	-0.10002	-0.120191	0	0	FALSE	FALSE
PF3D7_0825000.e1s2	PF3D7_0825000	conserved Plasmodium protein, unknown function	0.444759	0.406166	3	5.88235	0.347466	0.316873	1	11.1111	FALSE	0.438496	0.474185	0	0	FALSE	0.468262	0.451861	1	11.1111	FALSE	0.447812	0.48407	0	0	FALSE	0.490957	0.40855	1	6.66667	FALSE	FALSE
PF3D7_1405900.e1s1	PF3D7_1405900	RNA binding protein, putative	0.155032	0.0439226	2	3.92157	0.00151207	-0.0710898	0	0	FALSE	0.285576	0.0388628	1	11.1111	FALSE	0.318817	0.0801954	1	11.1111	FALSE	0.150624	0.0439226	0	0	FALSE	0.0731924	0.0914324	0	0	FALSE	FALSE
PF3D7_1412700.e1s2	PF3D7_1412700	AAA family ATPase, putative	0.52583	0.340272	7	13.7255	0.469107	0.242779	2	22.2222	FALSE	0.715274	0.399245	2	22.2222	FALSE	0.838535	0.36257	2	22.2222	FALSE	0.287472	0.340272	0	0	FALSE	0.401588	0.26848	1	6.66667	FALSE	FALSE
PF3D7_0729100.e1s1	PF3D7_0729100	conserved Plasmodium protein, unknown function	0.0196177	-0.0205197	0	0	0.0171453	-0.109424	0	0	FALSE	0.00472706	-0.0400621	0	0	FALSE	0.0828083	0.0625583	0	0	FALSE	-0.0210247	-0.0491987	0	0	FALSE	0.0165068	0.0809899	0	0	FALSE	FALSE
PF3D7_0605800.e1s1	PF3D7_0605800	DNA repair-like protein, putative	0.104918	0.0842174	0	0	0.0709616	0.0403338	0	0	FALSE	0.0872737	0.120393	0	0	FALSE	0.116897	0.0667362	0	0	FALSE	0.0835608	0.129907	0	0	FALSE	0.141506	0.142616	0	0	FALSE	FALSE
PF3D7_1128000.1.e1s2	PF3D7_1128000.1	conserved Plasmodium protein, unknown function	-0.159672	-0.134945	0	0	-0.116132	-0.115294	0	0	FALSE	-0.145836	-0.0628999	0	0	FALSE	-0.258059	-0.119639	0	0	FALSE	-0.189992	-0.204618	0	0	FALSE	-0.116874	-0.133285	0	0	FALSE	FALSE
PF3D7_0107800.e1s2	PF3D7_0107800	double-strand break repair protein MRE11 (MRE11)	0.00290988	0.0372766	0	0	-0.00383051	-0.0547854	0	0	FALSE	0.0338203	0.0614518	0	0	FALSE	-0.0446498	0.064466	0	0	FALSE	-0.00183628	0.0182404	0	0	FALSE	0.0197914	0.0532468	0	0	FALSE	FALSE
PF3D7_0212400.e2s3	PF3D7_0212400	conserved Plasmodium membrane protein, unknown function	-0.0468376	-0.112426	2	3.92157	-0.123307	-0.219218	0	0	FALSE	-0.10841	-0.112426	0	0	FALSE	-0.0501906	-0.129754	0	0	FALSE	0.087411	-0.0404192	1	11.1111	FALSE	-0.0425504	-0.0693131	1	6.66667	FALSE	FALSE
PF3D7_0822200.e1s1_US	PF3D7_0822200	conserved Plasmodium membrane protein, unknown function	-0.0414384	-0.100178	1	1.96078	-0.148219	-0.221734	0	0	FALSE	0.215742	-0.080293	1	11.1111	FALSE	-0.0356345	-0.0492292	0	0	FALSE	0.0308745	-0.0405499	0	0	FALSE	-0.178548	-0.127202	0	0	FALSE	FALSE
PF3D7_1122500.e1s1	PF3D7_1122500	conserved Plasmodium protein, unknown function	0.172123	0.122931	2	3.92157	0.0747433	0.048584	0	0	FALSE	0.191591	0.125047	0	0	FALSE	0.435207	0.180899	2	22.2222	FALSE	0.0833652	0.0693574	0	0	FALSE	0.114275	0.101121	0	0	FALSE	FALSE
PF3D7_0530400.e1s1	PF3D7_0530400	conserved Plasmodium protein, unknown function	0.103177	0.0516521	1	1.96078	0.087696	0.00697415	0	0	FALSE	0.0767775	0.0579541	0	0	FALSE	0.192734	0.0419151	0	0	FALSE	0.0533743	0.0516521	0	0	FALSE	0.104451	0.0687413	1	6.66667	FALSE	FALSE
PF3D7_0411000.e1s1	PF3D7_0411000	conserved Plasmodium protein, unknown function	0.133065	-0.0989973	6	11.7647	0.0529592	-0.0547854	1	11.1111	FALSE	0.34217	-0.0256661	3	33.3333	FALSE	0.605872	0.0460498	2	22.2222	FALSE	-0.130053	-0.185114	0	0	FALSE	-0.0701477	-0.19261	0	0	FALSE	FALSE
PF3D7_0526600.e1s4	PF3D7_0526600	conserved Plasmodium protein, unknown function	1.53571	1.38518	31	60.7843	1.53474	1.89493	5	55.5556	TRUE	1.19319	1.12492	5	55.5556	TRUE	1.82563	1.77852	6	66.6667	TRUE	1.39713	1.21681	5	55.5556	TRUE	1.65101	1.50264	10	66.6667	TRUE	TRUE
PF3D7_1359000.e1s4	PF3D7_1359000	conserved Plasmodium protein, unknown function	0.105302	0.10758	0	0	0.0656647	0.100044	0	0	FALSE	0.123806	0.14356	0	0	FALSE	0.224528	0.218604	0	0	FALSE	0.109763	0.133192	0	0	FALSE	0.0437701	0.0337787	0	0	FALSE	FALSE
PF3D7_1313100.e1s1	PF3D7_1313100	conserved Plasmodium protein, unknown function	0.255868	0.218053	1	1.96078	0.509745	0.207425	1	11.1111	FALSE	0.213109	0.220317	0	0	FALSE	0.255181	0.271851	0	0	FALSE	0.191768	0.180832	0	0	FALSE	0.16807	0.218053	0	0	FALSE	FALSE
PF3D7_0411800.e1s1	PF3D7_0411800	conserved Plasmodium protein, unknown function	0.0858513	-0.0361326	2	3.92157	0.0390374	-0.0361326	0	0	FALSE	0.233716	0.224539	1	11.1111	FALSE	0.152855	0.0875677	0	0	FALSE	0.235658	-0.0412227	1	11.1111	FALSE	-0.104866	-0.11751	0	0	FALSE	FALSE
PF3D7_1119900.e1s1	PF3D7_1119900	conserved Plasmodium protein, unknown function	0.383283	0.220566	5	9.80392	0.608581	0.349243	2	22.2222	FALSE	0.343096	0.378512	1	11.1111	FALSE	0.486518	0.506494	1	11.1111	FALSE	0.431059	0.210619	1	11.1111	FALSE	0.18161	0.113496	0	0	FALSE	FALSE
PF3D7_1335300.e2s1	PF3D7_1335300	reticulocyte binding protein 2 homologue b (RH2b)	0.426698	0.411473	3	5.88235	0.410792	0.258142	1	11.1111	FALSE	0.389539	0.439657	0	0	FALSE	0.383379	0.514035	1	11.1111	FALSE	0.362817	0.388609	0	0	FALSE	0.522855	0.515451	1	6.66667	FALSE	FALSE
PF3D7_1320700.e1s1	PF3D7_1320700	conserved Plasmodium protein, unknown function	0.349414	0.276106	1	1.96078	0.476834	0.413035	1	11.1111	FALSE	0.347797	0.275951	0	0	FALSE	0.343779	0.298575	0	0	FALSE	0.269658	0.393285	0	0	FALSE	0.325166	0.256779	0	0	FALSE	FALSE
PF3D7_1412400.e5s2	PF3D7_1412400	conserved Plasmodium protein, unknown function	0.167071	0.0974142	2	3.92157	0.199441	0.155041	0	0	FALSE	0.142451	0.0974142	0	0	FALSE	0.182215	0.0735253	1	11.1111	FALSE	0.272827	0.205833	1	11.1111	FALSE	0.089882	0.0914324	0	0	FALSE	FALSE
PF3D7_0716100.e1-m2	PF3D7_0716100	protein SDA1, putative (SDA1)	-0.291852	-0.289795	0	0	-0.294507	-0.245348	0	0	FALSE	-0.311685	-0.378615	0	0	FALSE	-0.230385	-0.21065	0	0	FALSE	-0.288474	-0.333344	0	0	FALSE	-0.317266	-0.295503	0	0	FALSE	FALSE
PF3D7_0905900.e1s1	PF3D7_0905900	beta subunit of coatomer complex, putative	-0.188339	-0.162023	0	0	-0.174553	-0.0951118	0	0	FALSE	-0.167568	-0.205477	0	0	FALSE	-0.201937	-0.144097	0	0	FALSE	-0.114205	-0.15393	0	0	FALSE	-0.245396	-0.162023	0	0	FALSE	FALSE
PF3D7_API01500.e1	PF3D7_API01500	apicoplast ribosomal protein L2 (rpl2)	0.629283	0.580999	4	7.84314	0.622133	0.553163	0	0	FALSE	0.602016	0.64393	0	0	FALSE	0.575257	0.577808	0	0	FALSE	0.617639	0.5038	1	11.1111	FALSE	0.689335	0.590395	3	20	FALSE	FALSE
PF3D7_0932500.e2	PF3D7_0932500	palmitoyltransferase, putative (DHHC6)	-0.238106	-0.232932	0	0	-0.19356	-0.261834	0	0	FALSE	-0.217212	-0.297573	0	0	FALSE	-0.276265	-0.232932	0	0	FALSE	-0.198827	-0.241731	0	0	FALSE	-0.278043	-0.216351	0	0	FALSE	FALSE
PF3D7_1236200.e1s1	PF3D7_1236200	conserved Plasmodium protein, unknown function	0.503676	0.387531	4	7.84314	0.422607	0.429896	0	0	FALSE	0.557992	0.424546	2	22.2222	FALSE	0.911111	0.38412	2	22.2222	FALSE	0.402014	0.4246	0	0	FALSE	0.336264	0.323209	0	0	FALSE	FALSE
PF3D7_1335300.e2s2	PF3D7_1335300	reticulocyte binding protein 2 homologue b (RH2b)	0.288728	0.282041	2	3.92157	0.255817	0.215343	1	11.1111	FALSE	0.275321	0.286033	0	0	FALSE	0.346581	0.30268	1	11.1111	FALSE	0.258797	0.282041	0	0	FALSE	0.299766	0.315431	0	0	FALSE	FALSE
PF3D7_0312200.e1s1	PF3D7_0312200	TPR domain containing protein	0.354963	0.369512	2	3.92157	0.289838	0.308392	1	11.1111	FALSE	0.339184	0.376522	0	0	FALSE	0.377352	0.342695	1	11.1111	FALSE	0.396962	0.38021	0	0	FALSE	0.364871	0.414863	0	0	FALSE	FALSE
PF3D7_0827600.e1	PF3D7_0827600	conserved Plasmodium protein, unknown function	0.331111	0.214491	3	5.88235	0.37173	0.353064	1	11.1111	FALSE	0.243407	0.228876	0	0	FALSE	0.521995	0.214491	1	11.1111	FALSE	0.149958	0.132177	0	0	FALSE	0.353523	0.312444	1	6.66667	FALSE	FALSE
PF3D7_1438400.e2_US	PF3D7_1438400	metacaspase-like protein (MCA2)	-0.317452	-0.272602	0	0	-0.274281	-0.299919	0	0	FALSE	-0.347915	-0.307778	0	0	FALSE	-0.277009	-0.232284	0	0	FALSE	-0.319607	-0.204022	0	0	FALSE	-0.348048	-0.277441	0	0	FALSE	FALSE
PF3D7_1038600.e1	PF3D7_1038600	Plasmodium exported protein, unknown function	-0.213473	-0.235795	0	0	-0.133799	-0.219905	0	0	FALSE	-0.239383	-0.222048	0	0	FALSE	-0.232709	-0.236304	0	0	FALSE	-0.156815	-0.108751	0	0	FALSE	-0.268184	-0.312097	0	0	FALSE	FALSE
PF3D7_1032100.e1s1	PF3D7_1032100	mRNA-decapping enzyme subunit 1, putative	0.0233526	0.0434895	0	0	0.0220959	0.00266549	0	0	FALSE	0.0674271	0.15834	0	0	FALSE	0.14289	0.0843834	0	0	FALSE	0.00165278	0.034471	0	0	FALSE	-0.0610404	-0.0451286	0	0	FALSE	FALSE
PF3D7_0305200.e1s1	PF3D7_0305200	conserved Plasmodium protein, unknown function	0.818907	0.649007	13	25.4902	0.702133	0.512597	1	11.1111	FALSE	0.849282	0.727828	2	22.2222	FALSE	1.01006	0.76487	4	44.4444	FALSE	0.513228	0.38897	1	11.1111	FALSE	0.939464	0.787497	5	33.3333	FALSE	FALSE
PF3D7_1412700.e1	PF3D7_1412700	AAA family ATPase, putative	0.831423	0.791103	19	37.2549	0.713404	0.741036	1	11.1111	FALSE	0.758528	0.728876	2	22.2222	FALSE	0.963411	0.767874	4	44.4444	FALSE	0.786196	0.634363	4	44.4444	FALSE	0.893913	1.01794	8	53.3333	TRUE	TRUE
PF3D7_0108400.1.e10_short	PF3D7_0108400.1	mitochondrial carrier protein, putative	-0.286791	-0.252602	0	0	-0.282093	-0.365528	0	0	FALSE	-0.234458	-0.252602	0	0	FALSE	-0.404486	-0.196223	0	0	FALSE	-0.176388	-0.190662	0	0	FALSE	-0.316633	-0.258091	0	0	FALSE	FALSE
PF3D7_1106800.e1s2	PF3D7_1106800	protein kinase, putative	0.211734	0.218871	0	0	0.210771	0.196617	0	0	FALSE	0.178993	0.115239	0	0	FALSE	0.193803	0.190675	0	0	FALSE	0.263964	0.342106	0	0	FALSE	0.211377	0.258849	0	0	FALSE	FALSE
PF3D7_0516700.e3	PF3D7_0516700	ubiquitin carboxyl-terminal hydrolase 2, putative	0.857262	0.629264	14	27.451	0.998065	0.891449	3	33.3333	FALSE	0.994081	0.632026	4	44.4444	FALSE	1.01806	0.843375	3	33.3333	FALSE	0.517844	0.507978	0	0	FALSE	0.797864	0.459432	4	26.6667	FALSE	FALSE
PF3D7_0705600.e1s1	PF3D7_0705600	RNA helicase, putative	-0.118	-0.0864304	0	0	-0.0904806	-0.0864304	0	0	FALSE	-0.131699	-0.173887	0	0	FALSE	-0.150961	-0.0774747	0	0	FALSE	-0.0855589	-0.0159857	0	0	FALSE	-0.12598	-0.0651016	0	0	FALSE	FALSE
PF3D7_0726300.e1	PF3D7_0726300	DNA mismatch repair protein PMS1, putative (PMS1)	0.893403	0.802166	15	29.4118	0.883411	0.963525	3	33.3333	FALSE	1.09388	0.907315	3	33.3333	FALSE	0.922532	0.823498	4	44.4444	FALSE	0.720249	0.678861	1	11.1111	FALSE	0.865528	0.790754	4	26.6667	FALSE	FALSE
PF3D7_1340200.e1_short	PF3D7_1340200	conserved Plasmodium protein, unknown function	0.0118135	0.00432593	0	0	-0.0442721	-0.0218416	0	0	FALSE	0.0629877	0.0196502	0	0	FALSE	0.0597511	0.0269993	0	0	FALSE	0.00418395	-0.0026213	0	0	FALSE	-0.0094243	0.020304	0	0	FALSE	FALSE
PF3D7_1416200.e1s3	PF3D7_1416200	metacaspase-like protein	0.503454	0.402098	6	11.7647	0.482841	0.424701	1	11.1111	FALSE	0.75853	0.584142	2	22.2222	FALSE	0.628634	0.291981	2	22.2222	FALSE	0.493533	0.471111	1	11.1111	FALSE	0.293622	0.261613	0	0	FALSE	FALSE
PF3D7_1458300.e2s1	PF3D7_1458300	conserved Plasmodium protein, unknown function	0.245717	0.221161	1	1.96078	0.217524	0.221161	0	0	FALSE	0.172451	0.179196	0	0	FALSE	0.221502	0.18911	0	0	FALSE	0.434308	0.289152	1	11.1111	FALSE	0.207966	0.202871	0	0	FALSE	FALSE
PF3D7_0710200.e1s2	PF3D7_0710200	conserved Plasmodium protein, unknown function	0.270029	0.27726	0	0	0.212639	0.186797	0	0	FALSE	0.204312	0.26789	0	0	FALSE	0.278351	0.265206	0	0	FALSE	0.314702	0.315154	0	0	FALSE	0.312095	0.292234	0	0	FALSE	FALSE
PF3D7_1423800.e1s2	PF3D7_1423800	conserved Plasmodium protein, unknown function	0.237447	0.215111	1	1.96078	0.165571	0.0767593	0	0	FALSE	0.217074	0.245838	0	0	FALSE	0.310701	0.318232	1	11.1111	FALSE	0.1947	0.131979	0	0	FALSE	0.274493	0.28995	0	0	FALSE	FALSE
PF3D7_0904700.e1	PF3D7_0904700	bacterial histone-like protein (HU)	0.109637	0.100115	1	1.96078	0.0280844	0.0159196	0	0	FALSE	0.0345286	0.0910555	0	0	FALSE	0.0358461	0.00636442	0	0	FALSE	0.297864	0.119381	1	11.1111	FALSE	0.134973	0.104084	0	0	FALSE	FALSE
PF3D7_1403600.e1-m2	PF3D7_1403600	selenoprotein (Sel1)	-0.247657	-0.253306	0	0	-0.189301	-0.230821	0	0	FALSE	-0.272625	-0.232945	0	0	FALSE	-0.176561	-0.201953	0	0	FALSE	-0.22223	-0.12624	0	0	FALSE	-0.325604	-0.3245	0	0	FALSE	FALSE
PF3D7_0531100.e1s1	PF3D7_0531100	conserved Plasmodium protein, unknown function	0.304461	0.244503	2	3.92157	0.213731	0.123796	0	0	FALSE	0.255908	0.263183	0	0	FALSE	0.55019	0.292091	2	22.2222	FALSE	0.291738	0.23405	0	0	FALSE	0.248226	0.283941	0	0	FALSE	FALSE
PF3D7_1416200.e1s4	PF3D7_1416200	metacaspase-like protein	0.124527	0.0903233	2	3.92157	0.0581588	0.047653	0	0	FALSE	0.172867	0.0748942	1	11.1111	FALSE	0.221385	0.173833	1	11.1111	FALSE	0.148457	0.0698459	0	0	FALSE	0.0628699	0.126633	0	0	FALSE	FALSE
PF3D7_0809100.e1s3	PF3D7_0809100	erythrocyte membrane protein 1, PfEMP1	-0.14915	-0.219606	1	1.96078	-0.127067	0.0196553	0	0	FALSE	-0.0628556	-0.219606	1	11.1111	FALSE	-0.157529	-0.205551	0	0	FALSE	-0.24457	-0.294758	0	0	FALSE	-0.151897	-0.146482	0	0	FALSE	FALSE
PF3D7_1321500.2.e5	PF3D7_1321500.2	3',5'-cyclic nucleotide phosphodiesterase, putative (PDEbeta)	-0.270601	-0.259307	0	0	-0.23938	-0.175972	0	0	FALSE	-0.252062	-0.290034	0	0	FALSE	-0.328253	-0.24258	0	0	FALSE	-0.232278	-0.259307	0	0	FALSE	-0.28886	-0.288463	0	0	FALSE	FALSE
PF3D7_1447200.e1	PF3D7_1447200	conserved Plasmodium protein, unknown function	-0.156016	-0.144097	0	0	-0.152942	-0.107929	0	0	FALSE	-0.18898	-0.242413	0	0	FALSE	-0.115181	-0.144097	0	0	FALSE	-0.192546	-0.244882	0	0	FALSE	-0.140666	-0.136799	0	0	FALSE	FALSE
PF3D7_0830500.e1	PF3D7_0830500	tryptophan/threonine-rich antigen (TryThrA)	-0.143092	-0.117256	0	0	-0.10703	-0.0134086	0	0	FALSE	-0.172944	-0.186306	0	0	FALSE	-0.214642	-0.129221	0	0	FALSE	-0.0426679	-0.108402	0	0	FALSE	-0.164143	-0.140966	0	0	FALSE	FALSE
PF3D7_1365700.e3	PF3D7_1365700	SNARE associated Golgi protein, putative	-0.144342	-0.127807	1	1.96078	-0.170592	-0.171176	0	0	FALSE	-0.0272014	-0.107294	1	11.1111	FALSE	-0.214973	-0.154886	0	0	FALSE	-0.0552112	-0.0136104	0	0	FALSE	-0.209976	-0.148995	0	0	FALSE	FALSE
PF3D7_1446700.e7	PF3D7_1446700	conserved Plasmodium protein, unknown function	-0.175539	-0.159761	0	0	-0.191656	-0.156234	0	0	FALSE	-0.190504	-0.207309	0	0	FALSE	-0.084088	-0.156366	0	0	FALSE	-0.220897	-0.199434	0	0	FALSE	-0.184546	-0.159761	0	0	FALSE	FALSE
PF3D7_1005300.e1	PF3D7_1005300	conserved Plasmodium protein, unknown function	-0.160732	-0.14735	0	0	-0.129169	-0.0447068	0	0	FALSE	-0.124188	-0.135437	0	0	FALSE	-0.184491	-0.154886	0	0	FALSE	-0.177064	-0.155088	0	0	FALSE	-0.177541	-0.169984	0	0	FALSE	FALSE
PF3D7_0212000.e2	PF3D7_0212000	GDP-fructose:GMP antiporter, putative	-0.0573921	-0.0196383	0	0	-0.0423166	-0.0033388	0	0	FALSE	-0.0746165	-0.0564886	0	0	FALSE	-0.0668646	-0.0616022	0	0	FALSE	-0.0463054	-0.0188251	0	0	FALSE	-0.0570712	-0.0403434	0	0	FALSE	FALSE
PF3D7_1234000.e2	PF3D7_1234000	conserved Plasmodium protein, unknown function	-0.138411	-0.0935274	0	0	-0.136777	-0.155788	0	0	FALSE	-0.128826	-0.0921371	0	0	FALSE	-0.117251	-0.102126	0	0	FALSE	-0.137219	-0.054547	0	0	FALSE	-0.158553	-0.0935274	0	0	FALSE	FALSE
PF3D7_0530500.e3	PF3D7_0530500	conserved Plasmodium membrane protein, unknown function	0.0375319	0.0781599	0	0	0.0121453	0.0892273	0	0	FALSE	0.0346651	0.116203	0	0	FALSE	0.0754954	0.164377	0	0	FALSE	0.11273	0.126377	0	0	FALSE	-0.0134127	0.0378199	0	0	FALSE	FALSE
PF3D7_1244000.e3	PF3D7_1244000	glucose inhibited division protein a homologue, putative	-0.410265	-0.48116	1	1.96078	-0.42181	-0.374704	0	0	FALSE	-0.457516	-0.47776	0	0	FALSE	-0.388941	-0.498645	0	0	FALSE	-0.49649	-0.529247	0	0	FALSE	-0.336048	-0.520652	1	6.66667	FALSE	FALSE
PF3D7_1025400.e5	PF3D7_1025400	conserved Plasmodium membrane protein, unknown function	-0.141395	-0.125433	0	0	-0.147969	-0.115381	0	0	FALSE	-0.179149	-0.159674	0	0	FALSE	-0.0820692	0.00265568	0	0	FALSE	-0.0649826	-0.0522749	0	0	FALSE	-0.196242	-0.174063	0	0	FALSE	FALSE
PF3D7_1322500.e4	PF3D7_1322500	palmitoyltransferase, putative (DHHC5)	-0.216158	-0.193122	0	0	-0.196635	-0.177702	0	0	FALSE	-0.24635	-0.217231	0	0	FALSE	-0.152229	-0.141859	0	0	FALSE	-0.183687	-0.143958	0	0	FALSE	-0.267597	-0.253139	0	0	FALSE	FALSE
PF3D7_0504300.e2	PF3D7_0504300	conserved Plasmodium protein, unknown function	-0.0435709	-0.0412048	1	1.96078	0.00199004	-0.0431558	0	0	FALSE	-0.104644	-0.0630875	0	0	FALSE	-0.108292	-0.120733	0	0	FALSE	-0.0381793	0.0593837	0	0	FALSE	0.00133394	-0.035951	1	6.66667	FALSE	FALSE
PF3D7_1348700.e2	PF3D7_1348700	conserved Plasmodium protein, unknown function	0.177228	0.162848	0	0	0.184795	0.189139	0	0	FALSE	0.263197	0.320139	0	0	FALSE	0.123335	0.146841	0	0	FALSE	0.197425	0.219503	0	0	FALSE	0.141323	0.103463	0	0	FALSE	FALSE
PF3D7_1118700.e1	PF3D7_1118700	conserved Plasmodium protein, unknown function	0.206259	0.164834	0	0	0.217515	0.158091	0	0	FALSE	0.372688	0.337124	0	0	FALSE	0.135948	0.0705358	0	0	FALSE	0.231787	0.239161	0	0	FALSE	0.126517	0.0792971	0	0	FALSE	FALSE
PF3D7_1473300.e6	PF3D7_1473300	conserved Plasmodium protein, unknown function	-0.0991454	-0.175831	1	1.96078	-0.165884	-0.281594	0	0	FALSE	0.0893139	0.15093	0	0	FALSE	-0.119733	-0.167417	0	0	FALSE	-0.0740768	0.00207284	0	0	FALSE	-0.174866	-0.243228	1	6.66667	FALSE	FALSE
PF3D7_1365200.e1	PF3D7_1365200	conserved Plasmodium protein, unknown function	0.343552	0.282307	1	1.96078	0.446931	0.447598	1	11.1111	FALSE	0.393639	0.354802	0	0	FALSE	0.229622	0.196047	0	0	FALSE	0.407417	0.371668	0	0	FALSE	0.28151	0.203307	0	0	FALSE	FALSE
PF3D7_0930400.1.e7	PF3D7_0930400.1	conserved Plasmodium protein, unknown function	0.124434	0.104697	0	0	0.176127	0.104697	0	0	FALSE	0.136484	0.0900219	0	0	FALSE	0.100182	0.142268	0	0	FALSE	0.142953	0.217849	0	0	FALSE	0.0896283	0.0485162	0	0	FALSE	FALSE
PF3D7_0630800.e5	PF3D7_0630800	conserved Plasmodium protein, unknown function	0.342899	0.328025	1	1.96078	0.303111	0.248089	0	0	FALSE	0.29653	0.328025	0	0	FALSE	0.337605	0.291981	0	0	FALSE	0.460252	0.460514	0	0	FALSE	0.327357	0.257306	1	6.66667	FALSE	FALSE
PF3D7_0721400.e6	PF3D7_0721400	conserved Plasmodium protein, unknown function	0.337741	0.29833	1	1.96078	0.365849	0.283271	0	0	FALSE	0.358036	0.443573	0	0	FALSE	0.35	0.310191	1	11.1111	FALSE	0.331725	0.333374	0	0	FALSE	0.304953	0.266228	0	0	FALSE	FALSE
PF3D7_0523600.e1	PF3D7_0523600	conserved Plasmodium protein, unknown function	0.277378	0.232833	0	0	0.305738	0.224392	0	0	FALSE	0.278353	0.362954	0	0	FALSE	0.289894	0.202035	0	0	FALSE	0.298545	0.321928	0	0	FALSE	0.239569	0.1854	0	0	FALSE	FALSE
PF3D7_1338400.e7	PF3D7_1338400	conserved Plasmodium protein, unknown function	0.250345	0.223432	0	0	0.294502	0.264136	0	0	FALSE	0.270151	0.381214	0	0	FALSE	0.259662	0.223432	0	0	FALSE	0.248786	0.266315	0	0	FALSE	0.207311	0.142498	0	0	FALSE	FALSE
PF3D7_1439200.e5	PF3D7_1439200	conserved Plasmodium protein, unknown function	0.401342	0.367057	0	0	0.387144	0.294861	0	0	FALSE	0.375843	0.438052	0	0	FALSE	0.429551	0.369159	0	0	FALSE	0.47078	0.477667	0	0	FALSE	0.366571	0.307761	0	0	FALSE	FALSE
PF3D7_0814400.e2	PF3D7_0814400	phospholipase DDHD1, putative	0.285541	0.257306	0	0	0.344936	0.258456	0	0	FALSE	0.277228	0.395744	0	0	FALSE	0.293024	0.274684	0	0	FALSE	0.288317	0.288392	0	0	FALSE	0.248736	0.222239	0	0	FALSE	FALSE
PF3D7_0930400.2.e7	PF3D7_0930400.2	conserved Plasmodium protein, unknown function	0.302249	0.260717	0	0	0.356845	0.229013	0	0	FALSE	0.293102	0.418779	0	0	FALSE	0.271501	0.28767	0	0	FALSE	0.326213	0.371199	0	0	FALSE	0.279051	0.203147	0	0	FALSE	FALSE
PF3D7_1319400.e5	PF3D7_1319400	conserved Plasmodium protein, unknown function	0.489089	0.370694	5	9.80392	1.06815	0.802954	3	33.3333	FALSE	0.315861	0.188281	0	0	FALSE	0.33936	0.390835	0	0	FALSE	0.422561	0.443568	1	11.1111	FALSE	0.375347	0.325032	1	6.66667	FALSE	FALSE
PF3D7_1349000.e2	PF3D7_1349000	conserved Plasmodium protein, unknown function	0.223235	0.216337	1	1.96078	0.309278	0.234327	1	11.1111	FALSE	0.179458	0.20748	0	0	FALSE	0.210615	0.216337	0	0	FALSE	0.193253	0.27513	0	0	FALSE	0.223437	0.196938	0	0	FALSE	FALSE
PF3D7_1109400.e3	PF3D7_1109400	U3/U14 snoRNA-associated small subunit rRNA processing protein, putative	0.206221	0.187203	0	0	0.205634	0.16641	0	0	FALSE	0.229057	0.264321	0	0	FALSE	0.164138	0.163388	0	0	FALSE	0.240183	0.246048	0	0	FALSE	0.197745	0.144798	0	0	FALSE	FALSE
PF3D7_0414300.e3	PF3D7_0414300	conserved Plasmodium protein, unknown function	0.0670469	0.0312284	0	0	0.103981	0.0574451	0	0	FALSE	0.088974	0.111437	0	0	FALSE	0.0475704	0.0619797	0	0	FALSE	-0.000866269	0.0312284	0	0	FALSE	0.0841642	0.0203684	0	0	FALSE	FALSE
PF3D7_1020100.e2_814793..814608	PF3D7_1020100	flagellar outer arm dynein-associated protein, putative	0.0712536	0.0765403	0	0	0.160992	0.126556	0	0	FALSE	0.119154	0.0921395	0	0	FALSE	-0.0171321	0.0637524	0	0	FALSE	0.0165455	0.092364	0	0	FALSE	0.0745268	-0.00729425	0	0	FALSE	FALSE
PF3D7_0808100.e3	PF3D7_0808100	conserved Plasmodium protein, unknown function	0.122643	0.093056	0	0	0.16811	0.177765	0	0	FALSE	0.123837	0.116944	0	0	FALSE	0.110184	0.177626	0	0	FALSE	0.123127	0.188499	0	0	FALSE	0.101832	0.0368107	0	0	FALSE	FALSE
PF3D7_1361500.1.e3	PF3D7_1361500.1	conserved Plasmodium protein, unknown function	0.10349	0.0513427	0	0	0.176179	0.100731	0	0	FALSE	0.109798	0.0466501	0	0	FALSE	0.0452051	0.0385885	0	0	FALSE	0.146006	0.160108	0	0	FALSE	0.0655539	-0.000854677	0	0	FALSE	FALSE
PF3D7_0823100.e3	PF3D7_0823100	RWD domain-containing protein, putative	0.0807885	-0.00693327	0	0	0.0938802	-0.0295355	0	0	FALSE	0.122214	0.0804498	0	0	FALSE	0.00719478	-0.00307939	0	0	FALSE	0.0360891	0.0848889	0	0	FALSE	0.119054	-0.0416062	0	0	FALSE	FALSE
PF3D7_1244800.e6	PF3D7_1244800	cytoplasmic translation machinery associated protein, putative	0.0882195	0.0526929	0	0	0.155442	0.111259	0	0	FALSE	0.140191	0.202308	0	0	FALSE	0.0260736	0	0	0	FALSE	0.0530575	0.16062	0	0	FALSE	0.0750883	0.00681925	0	0	FALSE	FALSE
PF3D7_1103900.e1	PF3D7_1103900	conserved Plasmodium protein, unknown function	0.038864	0.0251583	0	0	0.140843	0.0205369	0	0	FALSE	-0.0392446	-0.00146839	0	0	FALSE	-0.0472205	-0.0356471	0	0	FALSE	0.0994021	0.0777973	0	0	FALSE	0.0398695	0.0474849	0	0	FALSE	FALSE
PF3D7_0615200.e2	PF3D7_0615200	conserved Plasmodium protein, unknown function	0.143115	0.106222	0	0	0.113684	0.0961077	0	0	FALSE	0.178927	0.0871732	0	0	FALSE	0.152516	0.116546	0	0	FALSE	0.190738	0.207349	0	0	FALSE	0.105072	0.0428043	0	0	FALSE	FALSE
PF3D7_0414500.e1	PF3D7_0414500	RNA binding protein, putative	0.126458	0.107974	0	0	0.160818	0.0869558	0	0	FALSE	0.164425	0.18781	0	0	FALSE	0.0706341	0.107974	0	0	FALSE	0.135162	0.158935	0	0	FALSE	0.111332	0.0082617	0	0	FALSE	FALSE
PF3D7_1420800.e3	PF3D7_1420800	dynein-associated protein, putative	0.194883	0.156332	1	1.96078	0.211521	0.156134	0	0	FALSE	0.209899	0.2685	0	0	FALSE	0.243474	0.126798	1	11.1111	FALSE	0.165611	0.171468	0	0	FALSE	0.1643	0.110383	0	0	FALSE	FALSE
PF3D7_0818600.e11	PF3D7_0818600	conserved Plasmodium protein, unknown function	0.0374991	0.0077693	0	0	0.0279457	0.0160599	0	0	FALSE	0.101779	0.104484	0	0	FALSE	0.037706	0.00739371	0	0	FALSE	-0.0285327	0.0482886	0	0	FALSE	0.0441581	-0.0217584	0	0	FALSE	FALSE
PF3D7_0913000.e5	PF3D7_0913000	conserved Plasmodium protein, unknown function	0.0660001	0.061237	0	0	0.0782604	0.0508044	0	0	FALSE	0.126525	0.192861	0	0	FALSE	0.00266274	-0.00266057	0	0	FALSE	0.0434536	0.0796937	0	0	FALSE	0.0738596	0.0055622	0	0	FALSE	FALSE
PF3D7_0418800.e2	PF3D7_0418800	conserved Plasmodium protein, unknown function	0.172227	0.0822058	2	3.92157	0.322907	0.117784	1	11.1111	FALSE	0.104885	0.0353187	0	0	FALSE	0.0569237	0.0211098	0	0	FALSE	0.0716172	0.00675737	0	0	FALSE	0.251772	0.0904253	1	6.66667	FALSE	FALSE
PF3D7_0709500.e1	PF3D7_0709500	conserved Plasmodium protein, unknown function	0.0556045	0.0307595	0	0	0.0925848	0.0401933	0	0	FALSE	0.112206	0.0986772	0	0	FALSE	0.0198441	0.012197	0	0	FALSE	0.0532918	0.0855703	0	0	FALSE	0.0222994	-0.0270249	0	0	FALSE	FALSE
PF3D7_1016700.e1	PF3D7_1016700	Plasmodium exported protein (PHISTc), unknown function	0.182866	0.174755	1	1.96078	0.156974	0.158712	0	0	FALSE	0.324594	0.248746	1	11.1111	FALSE	0.044245	0.0879691	0	0	FALSE	0.272577	0.226455	0	0	FALSE	0.142711	0.0927298	0	0	FALSE	FALSE
PF3D7_1213300.e2	PF3D7_1213300	conserved Plasmodium protein, unknown function	0.25528	0.209185	2	3.92157	0.229569	0.261185	0	0	FALSE	0.187691	0.235589	0	0	FALSE	0.139634	0.169113	0	0	FALSE	0.360701	0.273719	1	11.1111	FALSE	0.317393	0.140983	1	6.66667	FALSE	FALSE
PF3D7_0621700.e4	PF3D7_0621700	conserved Plasmodium protein, unknown function	0.174277	0.183194	0	0	0.180212	0.183953	0	0	FALSE	0.145413	0.189606	0	0	FALSE	0.15552	0.186674	0	0	FALSE	0.237059	0.187724	0	0	FALSE	0.161619	0.12156	0	0	FALSE	FALSE
PF3D7_0617300.e2	PF3D7_0617300	conserved Plasmodium protein, unknown function	-0.019329	-0.0895888	1	1.96078	0.211678	0.137005	1	11.1111	FALSE	0.019405	-0.0805986	0	0	FALSE	-0.148406	-0.148979	0	0	FALSE	-0.0629698	-0.0604217	0	0	FALSE	-0.0775427	-0.131977	0	0	FALSE	FALSE
PF3D7_0503800.e3	PF3D7_0503800	60S ribosomal protein L31, putative	0.054276	0.0804263	0	0	0.0846933	-0.00173422	0	0	FALSE	0.0941846	0.12841	0	0	FALSE	-0.0198972	-0.00307939	0	0	FALSE	0.0497803	0.102825	0	0	FALSE	0.0592819	0.0892206	0	0	FALSE	FALSE
PF3D7_0109850.e6	PF3D7_0109850	phosphatidate cytidylyltransferase, putative	0.0604446	0.0817975	0	0	0.109836	0.0831642	0	0	FALSE	0.127331	0.088409	0	0	FALSE	0.00799962	0.0288137	0	0	FALSE	0.0547243	0.110884	0	0	FALSE	0.025577	-0.0255689	0	0	FALSE	FALSE
PF3D7_1336400.e9	PF3D7_1336400	glucose-induced degradation protein 8, putative	0.0456113	0.00809428	0	0	0.0708216	0.0114455	0	0	FALSE	0.0626174	0.0351585	0	0	FALSE	-0.00766372	-0.0154631	0	0	FALSE	0.0354691	0.109265	0	0	FALSE	0.0583319	-0.0484307	0	0	FALSE	FALSE
PF3D7_0908300.2.e3	PF3D7_0908300.2	conserved Plasmodium membrane protein, unknown function	0.0858726	0.0642336	0	0	0.153915	0.183194	0	0	FALSE	0.115956	0.10758	0	0	FALSE	0.0461277	0.0243804	0	0	FALSE	0.0298213	0.0191296	0	0	FALSE	0.0844745	-0.00813995	0	0	FALSE	FALSE
PF3D7_0924400.e1	PF3D7_0924400	conserved Plasmodium protein, unknown function	-0.00469849	-0.00681937	0	0	0.0389162	-0.0237995	0	0	FALSE	0.00703006	-0.00635422	0	0	FALSE	-0.031802	-0.0213217	0	0	FALSE	-0.0551349	0.00675737	0	0	FALSE	0.00861955	-0.0615306	0	0	FALSE	FALSE
PF3D7_0935100.e1	PF3D7_0935100	conserved protein, unknown function	-0.12672	-0.112901	0	0	-0.0510211	-0.0789171	0	0	FALSE	-0.193738	-0.169174	0	0	FALSE	-0.214593	-0.195162	0	0	FALSE	-0.0581244	-0.0711515	0	0	FALSE	-0.120362	-0.117393	0	0	FALSE	FALSE
PF3D7_0806300.e2	PF3D7_0806300	ferlin like protein, putative	0.085169	-0.0357972	3	5.88235	-0.0405242	-0.0357972	0	0	FALSE	0.137574	-0.105807	1	11.1111	FALSE	0.123175	0	1	11.1111	FALSE	0.109479	0.0606211	0	0	FALSE	0.0917526	-0.0935274	1	6.66667	FALSE	FALSE
PF3D7_1146600.e4	PF3D7_1146600	CCAAT-box DNA binding protein subunit B	-0.0886378	-0.123833	0	0	-0.0557447	-0.125703	0	0	FALSE	-0.00667179	0.0292	0	0	FALSE	-0.117768	-0.137238	0	0	FALSE	-0.174453	-0.0711515	0	0	FALSE	-0.088586	-0.127369	0	0	FALSE	FALSE
PF3D7_0423100.e2	PF3D7_0423100	clathrin assembly protein, putative	-0.0315951	-0.0760561	0	0	-0.0541856	-0.0979477	0	0	FALSE	0.0553553	0.109855	0	0	FALSE	-0.0800151	-0.0676666	0	0	FALSE	-0.0115195	-0.0130232	0	0	FALSE	-0.0532044	-0.0773364	0	0	FALSE	FALSE
PF3D7_1343400.e1	PF3D7_1343400	DNA helicase, putative	-0.158793	-0.159347	0	0	-0.185267	-0.173345	0	0	FALSE	-0.110283	-0.0824283	0	0	FALSE	-0.156108	-0.168883	0	0	FALSE	-0.175458	-0.0464593	0	0	FALSE	-0.163628	-0.19899	0	0	FALSE	FALSE
PF3D7_0726800.e1	PF3D7_0726800	conserved Plasmodium protein, unknown function	-0.147525	-0.131181	0	0	-0.131341	-0.131181	0	0	FALSE	-0.133702	-0.0797668	0	0	FALSE	-0.139168	-0.109056	0	0	FALSE	-0.172386	-0.0854547	0	0	FALSE	-0.155626	-0.166894	0	0	FALSE	FALSE
PF3D7_1015700.1.e3	PF3D7_1015700.1	tubulin binding cofactor c, putative	0.199747	-0.122235	6	11.7647	0.287107	-0.0132257	1	11.1111	FALSE	-0.0759345	0.0412573	0	0	FALSE	0.564776	-0.0102286	2	22.2222	FALSE	-0.102821	-0.132996	1	11.1111	FALSE	0.275263	-0.268203	2	13.3333	FALSE	FALSE
PF3D7_1115000.e1	PF3D7_1115000	conserved Plasmodium protein, unknown function	-0.0075586	-0.0225833	0	0	-0.00599065	0.00950187	0	0	FALSE	0.0514291	0.100189	0	0	FALSE	0.053722	0.0151295	0	0	FALSE	-0.0871512	-0.067954	0	0	FALSE	-0.0329048	-0.0316466	0	0	FALSE	FALSE
PF3D7_0611100.e1	PF3D7_0611100	succinate dehydrogenase subunit 3, putative	-0.0953341	-0.0843547	0	0	-0.0662615	-0.0455167	0	0	FALSE	-0.0124333	0.0552421	0	0	FALSE	-0.140556	-0.0741625	0	0	FALSE	-0.119099	-0.0843547	0	0	FALSE	-0.121126	-0.145917	0	0	FALSE	FALSE
PF3D7_0912700.e1	PF3D7_0912700	conserved Plasmodium protein, unknown function	-0.226671	-0.198649	0	0	-0.146943	-0.198649	0	0	FALSE	-0.150323	-0.056512	0	0	FALSE	-0.23621	-0.236921	0	0	FALSE	-0.30765	-0.19397	0	0	FALSE	-0.266006	-0.241737	0	0	FALSE	FALSE
PF3D7_0308500.e2	PF3D7_0308500	activator of Hsp90 ATPase, putative	-0.400126	-0.441014	0	0	-0.364923	-0.37742	0	0	FALSE	-0.292722	-0.304121	0	0	FALSE	-0.423672	-0.441014	0	0	FALSE	-0.512189	-0.442611	0	0	FALSE	-0.404325	-0.460986	0	0	FALSE	FALSE
PF3D7_0208100.e13	PF3D7_0208100	conserved Plasmodium protein, unknown function	-0.0174109	-0.123763	2	3.92157	-0.0480625	-0.0431558	0	0	FALSE	-0.0887898	-0.0764521	0	0	FALSE	-0.161489	-0.152399	0	0	FALSE	0.327766	-0.0092074	1	11.1111	FALSE	-0.0768519	-0.165944	1	6.66667	FALSE	FALSE
PF3D7_1403400.e3	PF3D7_1403400	conserved Plasmodium protein, unknown function	-0.23627	-0.244867	0	0	-0.171695	-0.207831	0	0	FALSE	-0.14706	-0.160576	0	0	FALSE	-0.284769	-0.232296	0	0	FALSE	-0.328247	-0.24715	0	0	FALSE	-0.244257	-0.265315	0	0	FALSE	FALSE
PF3D7_0702600.e1	PF3D7_0702600	chitinase precursor fragment, truncated	-0.0450855	-0.112784	2	3.92157	-0.0653085	-0.0745975	0	0	FALSE	-0.033733	-0.121869	0	0	FALSE	-0.157592	-0.1219	0	0	FALSE	0.00881423	-0.143364	1	11.1111	FALSE	-0.00459909	-0.111162	1	6.66667	FALSE	FALSE
PF3D7_1312100.e1	PF3D7_1312100	conserved Plasmodium protein, unknown function	-0.166775	-0.171602	0	0	-0.0896475	-0.142852	0	0	FALSE	-0.117782	-0.171602	0	0	FALSE	-0.234622	-0.237018	0	0	FALSE	-0.237977	-0.142219	0	0	FALSE	-0.159016	-0.245448	0	0	FALSE	FALSE
PF3D7_0725200.e3	PF3D7_0725200	mago nashi protein homolog, putative	-0.140531	-0.168072	0	0	-0.116494	-0.171026	0	0	FALSE	-0.147939	-0.172467	0	0	FALSE	-0.154217	-0.170287	0	0	FALSE	-0.199285	-0.117245	0	0	FALSE	-0.107043	-0.159181	0	0	FALSE	FALSE
PF3D7_1119500.e3	PF3D7_1119500	clathrin coat assembly protein, putative	0.0286093	0.0334791	0	0	0.0660117	0.0401933	0	0	FALSE	0.00843231	0.0374245	0	0	FALSE	-0.0936293	-0.0197346	0	0	FALSE	0.155824	0.164813	0	0	FALSE	0.0152885	0.00657674	0	0	FALSE	FALSE
PF3D7_1013700.e1	PF3D7_1013700	conserved Plasmodium protein, unknown function	-0.265869	-0.366045	0	0	-0.269636	-0.355328	0	0	FALSE	-0.249005	-0.385016	0	0	FALSE	-0.401144	-0.425888	0	0	FALSE	-0.163503	-0.30145	0	0	FALSE	-0.253981	-0.366045	0	0	FALSE	FALSE
PF3D7_0808100.e2	PF3D7_0808100	conserved Plasmodium protein, unknown function	0.210027	0.188933	0	0	0.147053	0.189266	0	0	FALSE	0.274202	0.345927	0	0	FALSE	0.233981	0.237011	0	0	FALSE	0.335608	0.332691	0	0	FALSE	0.119585	0.119217	0	0	FALSE	FALSE
PF3D7_0217700.e4	PF3D7_0217700	E2F-associated phosphoprotein, putative	-0.15957	-0.216192	1	1.96078	-0.254617	-0.382431	0	0	FALSE	-0.0933228	-0.154279	0	0	FALSE	-0.149975	-0.240987	0	0	FALSE	-0.0664354	-0.23873	1	11.1111	FALSE	-0.203929	-0.216192	0	0	FALSE	FALSE
PF3D7_0305700.e2	PF3D7_0305700	ubiquitin conjugating enzyme E2, putative	-0.256656	-0.291231	0	0	-0.237883	-0.291231	0	0	FALSE	-0.0824853	-0.132526	0	0	FALSE	-0.282558	-0.274377	0	0	FALSE	-0.321448	-0.300404	0	0	FALSE	-0.318007	-0.34973	0	0	FALSE	FALSE
PF3D7_0406700.e9	PF3D7_0406700	conserved Plasmodium protein, unknown function	0.0738413	-0.0521775	3	5.88235	0.00396207	-0.0816385	0	0	FALSE	0.186422	0.0311966	1	11.1111	FALSE	0.0922791	0.0766852	1	11.1111	FALSE	0.367031	-0.0177404	1	11.1111	FALSE	-0.138756	-0.167241	0	0	FALSE	FALSE
PF3D7_1037200.e4	PF3D7_1037200	conserved Plasmodium protein, unknown function	-0.272574	-0.312878	0	0	-0.307599	-0.352999	0	0	FALSE	-0.212254	-0.239164	0	0	FALSE	-0.27256	-0.251034	0	0	FALSE	-0.289171	-0.313828	0	0	FALSE	-0.277802	-0.341018	0	0	FALSE	FALSE
PF3D7_0625700.e1	PF3D7_0625700	conserved Plasmodium protein, unknown function	-0.269023	-0.251216	0	0	-0.231442	-0.240402	0	0	FALSE	-0.208526	-0.240683	0	0	FALSE	-0.286074	-0.220599	0	0	FALSE	-0.338739	-0.22946	0	0	FALSE	-0.275811	-0.282249	0	0	FALSE	FALSE
PF3D7_1322200.e8	PF3D7_1322200	conserved Plasmodium protein, unknown function	-0.13402	-0.300961	1	1.96078	0.259737	-0.11114	1	11.1111	FALSE	-0.196844	-0.234039	0	0	FALSE	-0.0955854	-0.309946	0	0	FALSE	-0.359798	-0.387569	0	0	FALSE	-0.220175	-0.336449	0	0	FALSE	FALSE
PF3D7_1409200.1.e2	PF3D7_1409200.1	conserved Plasmodium protein, unknown function	-0.0867291	-0.0785431	0	0	-0.12076	-0.0972507	0	0	FALSE	-0.0685719	-0.134262	0	0	FALSE	-0.103126	-0.0785431	0	0	FALSE	-0.130763	-0.0424256	0	0	FALSE	-0.0409464	-0.0786079	0	0	FALSE	FALSE
PF3D7_1464300.e2	PF3D7_1464300	conserved Plasmodium protein, unknown function	0.0527696	0.0438044	1	1.96078	-0.00883326	0.00613914	0	0	FALSE	0.0308287	0.0414743	0	0	FALSE	-0.0442026	0.0689844	0	0	FALSE	0.0798454	0.0533188	0	0	FALSE	0.144834	0.0981929	1	6.66667	FALSE	FALSE
PF3D7_1302500.e3	PF3D7_1302500	conserved Plasmodium protein, unknown function	0.110863	-0.0540633	3	5.88235	-0.00116072	-0.0858796	0	0	FALSE	-0.0103586	-0.220664	0	0	FALSE	-0.0367729	-0.101244	1	11.1111	FALSE	0.382101	0.0981592	1	11.1111	FALSE	0.17665	-0.00937427	1	6.66667	FALSE	FALSE
PF3D7_1455900.e1	PF3D7_1455900	dfg10 like protein, putative	-0.111282	-0.0826154	0	0	-0.0897105	-0.0743166	0	0	FALSE	-0.128943	-0.150292	0	0	FALSE	-0.151417	-0.104719	0	0	FALSE	-0.11636	-0.0727478	0	0	FALSE	-0.0864987	-0.0773364	0	0	FALSE	FALSE
PF3D7_0200800.e2s2	PF3D7_0200800	erythrocyte membrane protein 1 (PfEMP1), truncated	0.0907179	0.0783291	0	0	0.0817166	0.0927913	0	0	FALSE	0.062865	0.0983278	0	0	FALSE	0.0210151	0.0465289	0	0	FALSE	0.0264686	-0.0341505	0	0	FALSE	0.193202	0.12971	0	0	FALSE	FALSE
PF3D7_1232900.e2	PF3D7_1232900	nucleotidyltransferase, putative	-0.242015	-0.264209	0	0	-0.168107	-0.210828	0	0	FALSE	-0.166239	-0.255514	0	0	FALSE	-0.3214	-0.353604	0	0	FALSE	-0.238417	-0.232453	0	0	FALSE	-0.286354	-0.321763	0	0	FALSE	FALSE
PF3D7_1418300.e1	PF3D7_1418300	calmodulin, putative	-0.291816	-0.27518	0	0	-0.252892	-0.277238	0	0	FALSE	-0.276408	-0.252582	0	0	FALSE	-0.322603	-0.311202	0	0	FALSE	-0.375073	-0.31005	0	0	FALSE	-0.25599	-0.250683	0	0	FALSE	FALSE
PF3D7_0803300.e7	PF3D7_0803300	mitogen-activated protein kinase organizer 1, putative	0.174421	0.14837	1	1.96078	0.208987	0.1859	0	0	FALSE	0.142885	0.14837	0	0	FALSE	0.0116317	0.0991384	0	0	FALSE	0.183099	0.143056	0	0	FALSE	0.265071	0.161678	1	6.66667	FALSE	FALSE
PF3D7_1013400.e9	PF3D7_1013400	conserved Plasmodium protein, unknown function	-0.220027	-0.208453	0	0	-0.162015	-0.175105	0	0	FALSE	-0.190826	-0.194757	0	0	FALSE	-0.281983	-0.341575	0	0	FALSE	-0.275496	-0.162211	0	0	FALSE	-0.201901	-0.226219	0	0	FALSE	FALSE
PF3D7_0807300.e4	PF3D7_0807300	Rab GTPase 18	-0.29685	-0.268021	0	0	-0.266616	-0.258496	0	0	FALSE	-0.305555	-0.268021	0	0	FALSE	-0.327169	-0.301146	0	0	FALSE	-0.279973	-0.182162	0	0	FALSE	-0.301703	-0.308582	0	0	FALSE	FALSE
PF3D7_0711300.e1	PF3D7_0711300	conserved Plasmodium protein, unknown function	0.21015	0.0845546	3	5.88235	-0.0609869	-0.0960109	0	0	FALSE	0.419646	0.187854	1	11.1111	FALSE	0.0969527	0.0554131	0	0	FALSE	0.36091	0.174285	1	11.1111	FALSE	0.224596	0.0690704	1	6.66667	FALSE	FALSE
PF3D7_1337400.e3	PF3D7_1337400	conserved Plasmodium protein, unknown function	0.257663	0.106801	3	5.88235	0.24836	0.106801	1	11.1111	FALSE	0.0732456	-0.0382388	0	0	FALSE	0.175545	0.0761717	0	0	FALSE	0.263718	0.238091	0	0	FALSE	0.419534	0.219621	2	13.3333	FALSE	FALSE
PF3D7_1444900.e1	PF3D7_1444900	conserved Plasmodium protein, unknown function	0.105934	0.0218103	2	3.92157	0.279194	0.0362257	1	11.1111	FALSE	0.0437865	0.0612516	0	0	FALSE	0.0028406	-0.0131331	0	0	FALSE	0.0739252	0.0571439	0	0	FALSE	0.120329	0.00310368	1	6.66667	FALSE	FALSE
PF3D7_1326200.e1	PF3D7_1326200	conserved Plasmodium protein, unknown function	0.0201139	-0.0533528	1	1.96078	0.0194231	0.0519203	0	0	FALSE	0.0123231	0.0407427	0	0	FALSE	-0.0533903	-0.0644266	0	0	FALSE	0.0486267	-0.0533528	0	0	FALSE	0.0521977	-0.0706262	1	6.66667	FALSE	FALSE
PF3D7_1411000.1.e2	PF3D7_1411000.1	conserved Plasmodium protein, unknown function	0.0644941	0.0501959	0	0	0.0212018	0.0550743	0	0	FALSE	0.104146	0.0367798	0	0	FALSE	0.0574538	0.0810716	0	0	FALSE	0.0949956	0.0634966	0	0	FALSE	0.0526015	0.0296478	0	0	FALSE	FALSE
PF3D7_1036600.2.e3	PF3D7_1036600.2	conserved Plasmodium protein, unknown function	0.36358	0.215742	5	9.80392	0.191489	0.169583	0	0	FALSE	0.307009	0.298472	1	11.1111	FALSE	0.0775442	0.134985	0	0	FALSE	0.612854	0.347947	1	11.1111	FALSE	0.522835	0.210535	3	20	FALSE	FALSE
PF3D7_0908200.e1	PF3D7_0908200	conserved Plasmodium protein, unknown function	-0.0303411	-0.0640214	0	0	-0.0538341	-0.120265	0	0	FALSE	-0.0548527	-0.0758158	0	0	FALSE	-0.0511447	0.0138373	0	0	FALSE	0.0718442	0.0395549	0	0	FALSE	-0.0503673	-0.0640214	0	0	FALSE	FALSE
PF3D7_1105200.e1	PF3D7_1105200	conserved Plasmodium protein, unknown function	0.09368	0.0897967	0	0	0.0848174	0.0491928	0	0	FALSE	0.143889	0.075543	0	0	FALSE	0.0535321	0.0676035	0	0	FALSE	0.130706	0.148099	0	0	FALSE	0.0707458	0.103805	0	0	FALSE	FALSE
PF3D7_0506100.e2	PF3D7_0506100	60S ribosomal subunit protein L24-2, putative	-0.0894457	-0.045697	0	0	-0.0722094	-0.043469	0	0	FALSE	-0.0286152	-0.0421943	0	0	FALSE	-0.0629542	0.017278	0	0	FALSE	-0.159131	-0.05699	0	0	FALSE	-0.110369	-0.099265	0	0	FALSE	FALSE
PF3D7_1025700.e1	PF3D7_1025700	conserved Plasmodium protein, unknown function	0.560691	0.475649	4	7.84314	0.576378	0.464276	1	11.1111	FALSE	0.456454	0.440409	0	0	FALSE	0.280922	0.419189	0	0	FALSE	0.519181	0.558931	0	0	FALSE	0.806589	0.581741	3	20	FALSE	FALSE
PF3D7_1119100.e1	PF3D7_1119100	tRNA m(1)G methyltransferase, putative	-0.102702	-0.101405	0	0	-0.108352	-0.0598039	0	0	FALSE	-0.0978432	-0.142576	0	0	FALSE	-0.099329	-0.101405	0	0	FALSE	-0.163956	-0.0294438	0	0	FALSE	-0.0674981	-0.11912	0	0	FALSE	FALSE
PF3D7_0502700.e1	PF3D7_0502700	conserved Plasmodium protein, unknown function	0.784233	0.428977	15	29.4118	0.744258	0.428977	3	33.3333	FALSE	0.933276	0.404226	3	33.3333	FALSE	1.08108	0.913565	3	33.3333	FALSE	0.533224	0.420987	1	11.1111	FALSE	0.691287	0.290223	5	33.3333	FALSE	FALSE
PF3D7_0415600.e1	PF3D7_0415600	GTP:AMP phosphotransferase	-0.169574	-0.156415	0	0	-0.118696	-0.156415	0	0	FALSE	-0.189326	-0.13771	0	0	FALSE	-0.131514	-0.197685	0	0	FALSE	-0.286355	-0.216931	0	0	FALSE	-0.141018	-0.120537	0	0	FALSE	FALSE
PF3D7_0203300.e1	PF3D7_0203300	ERCC1 nucleotide excision repair protein, putative	0.00690633	-0.0726175	1	1.96078	0.220415	-0.0028353	1	11.1111	FALSE	0.100239	-0.0210797	0	0	FALSE	-0.104002	-0.195391	0	0	FALSE	-0.0724733	-0.0887882	0	0	FALSE	-0.0630258	-0.109861	0	0	FALSE	FALSE
PF3D7_1400800.e2	PF3D7_1400800	rifin (RIF)	0.258263	0.249561	2	3.92157	-0.0977858	0.0944164	0	0	FALSE	0.187906	0.237543	0	0	FALSE	0.304749	0.186108	1	11.1111	FALSE	0.48626	0.405251	1	11.1111	FALSE	0.349415	0.264911	0	0	FALSE	FALSE
PF3D7_1350300.e1	PF3D7_1350300	conserved Plasmodium protein, unknown function	0.0981554	-0.0338238	3	5.88235	0.0501391	-0.0033388	0	0	FALSE	0.0486311	0.0535205	0	0	FALSE	0.30046	-0.0363385	1	11.1111	FALSE	0.232788	-0.0646818	2	22.2222	FALSE	-0.0454823	-0.105678	0	0	FALSE	FALSE
PF3D7_1348600.e4	PF3D7_1348600	conserved Plasmodium protein, unknown function	-0.483455	-0.483497	0	0	-0.350988	-0.395823	0	0	FALSE	-0.450845	-0.478401	0	0	FALSE	-0.543988	-0.519745	0	0	FALSE	-0.54801	-0.515611	0	0	FALSE	-0.50745	-0.493522	0	0	FALSE	FALSE
PF3D7_1235000.e2	PF3D7_1235000	conserved Plasmodium protein, unknown function	0.0234543	-0.0410614	1	1.96078	-0.055474	-0.051908	0	0	FALSE	0.0477319	0.046506	0	0	FALSE	0.280796	0.121665	1	11.1111	FALSE	0.0344755	0.104737	0	0	FALSE	-0.104773	-0.0912993	0	0	FALSE	FALSE
PF3D7_0920900.e2	PF3D7_0920900	U4/U6 snRNA-associated-splicing factor, putative	0.10167	-0.152522	5	9.80392	-0.120305	-0.165483	0	0	FALSE	0.381885	0.0169008	2	22.2222	FALSE	-0.215263	-0.212643	0	0	FALSE	0.458124	0.00675737	2	22.2222	FALSE	0.0430142	-0.166692	1	6.66667	FALSE	FALSE
PF3D7_1145000.e1	PF3D7_1145000	conserved Plasmodium protein, unknown function	-0.270929	-0.255947	0	0	-0.163937	-0.167623	0	0	FALSE	-0.227591	-0.21825	0	0	FALSE	-0.198351	-0.254625	0	0	FALSE	-0.401821	-0.283297	0	0	FALSE	-0.326139	-0.321573	0	0	FALSE	FALSE
PF3D7_0324500.e2	PF3D7_0324500	rifin (RIF)	-0.0989212	-0.143503	1	1.96078	-0.213962	-0.213214	0	0	FALSE	-0.0807549	-0.143503	0	0	FALSE	-0.0461441	-0.120084	0	0	FALSE	-0.119485	-0.0254484	0	0	FALSE	-0.0601243	-0.149584	1	6.66667	FALSE	FALSE
PF3D7_0214500.e1	PF3D7_0214500	conserved Plasmodium protein, unknown function	-0.0326591	-0.0421369	0	0	0.0765063	-0.0453076	0	0	FALSE	-0.0687806	-0.0334579	0	0	FALSE	-0.018631	-0.0260554	0	0	FALSE	-0.125769	-0.105675	0	0	FALSE	-0.0290365	-0.0421647	0	0	FALSE	FALSE
PF3D7_1238200.e2	PF3D7_1238200	conserved Plasmodium protein, unknown function	-0.235538	-0.225087	0	0	-0.148804	-0.225087	0	0	FALSE	-0.194958	-0.157653	0	0	FALSE	-0.200816	-0.155373	0	0	FALSE	-0.259481	-0.191531	0	0	FALSE	-0.318395	-0.295486	0	0	FALSE	FALSE
PF3D7_1355600.e2	PF3D7_1355600	conserved Plasmodium protein, unknown function	0.0563983	0.0431818	0	0	0.0256818	0.00766985	0	0	FALSE	0.020429	0.0292448	0	0	FALSE	0.092158	0.0900461	0	0	FALSE	0.107897	0.1186	0	0	FALSE	0.0440545	0.0408434	0	0	FALSE	FALSE
PF3D7_0521100.e1	PF3D7_0521100	conserved Plasmodium protein, unknown function	-0.0588124	-0.0726971	0	0	-0.134526	-0.0926059	0	0	FALSE	-0.0887918	-0.082419	0	0	FALSE	0.0338904	-0.0586235	0	0	FALSE	-0.0354786	-0.0391556	0	0	FALSE	-0.0650188	-0.0799262	0	0	FALSE	FALSE
PF3D7_0221400.e2	PF3D7_0221400	stevor	0.321107	0.256839	3	5.88235	0.244199	0.283181	0	0	FALSE	0.350594	0.215655	1	11.1111	FALSE	0.373255	0.358296	1	11.1111	FALSE	0.411213	0.400709	1	11.1111	FALSE	0.264208	0.171244	0	0	FALSE	FALSE
PF3D7_1255000.e2	PF3D7_1255000	rifin (RIF)	0.429051	0.0847813	7	13.7255	0.260802	0.120983	1	11.1111	FALSE	0.0824101	0.00275675	0	0	FALSE	0.889345	0.19003	2	22.2222	FALSE	0.266956	0.0847813	1	11.1111	FALSE	0.559066	-0.0198554	3	20	FALSE	FALSE
PF3D7_1372700.e2	PF3D7_1372700	rifin (RIF)	0.539436	0.432156	4	7.84314	0.349131	0.274188	0	0	FALSE	0.647394	0.382044	1	11.1111	FALSE	0.366179	0.499173	0	0	FALSE	0.648016	0.5226	1	11.1111	FALSE	0.627651	0.439718	2	13.3333	FALSE	FALSE
PF3D7_1000600.e2	PF3D7_1000600	rifin (RIF)	0.719792	0.60684	10	19.6078	0.48793	0.427153	1	11.1111	FALSE	0.772392	0.730019	1	11.1111	FALSE	0.731143	0.724308	2	22.2222	FALSE	0.779795	0.688391	1	11.1111	FALSE	0.784538	0.565481	5	33.3333	FALSE	FALSE
PF3D7_0508600.e1	PF3D7_0508600	conserved Plasmodium protein, unknown function	0.206584	0.0125594	4	7.84314	0.41765	0.157132	1	11.1111	FALSE	0.314261	0.312792	1	11.1111	FALSE	0.271314	-0.0579759	1	11.1111	FALSE	-0.0409121	-0.0707118	0	0	FALSE	0.124998	0.0125594	1	6.66667	FALSE	FALSE
PF3D7_1309800.e2	PF3D7_1309800	conserved Plasmodium protein, unknown function	-0.158088	-0.145109	1	1.96078	-0.0219632	-0.140709	1	11.1111	FALSE	-0.12119	-0.117983	0	0	FALSE	-0.19007	-0.216865	0	0	FALSE	-0.266044	-0.164293	0	0	FALSE	-0.17794	-0.124307	0	0	FALSE	FALSE
PF3D7_1101500.e2	PF3D7_1101500	Plasmodium exported protein (hyp5), unknown function	-0.0118404	-0.085355	1	1.96078	-0.0389551	-0.105449	0	0	FALSE	-0.0822883	-0.0627071	0	0	FALSE	0.152576	-0.146936	1	11.1111	FALSE	-0.0866261	-0.104285	0	0	FALSE	-0.00708106	-0.0696704	0	0	FALSE	FALSE
PF3D7_0401600.2.e2	PF3D7_0401600.2	PIR protein (RIF)	0.331162	0.144962	7	13.7255	0.179217	0.032398	1	11.1111	FALSE	0.333734	0.173528	1	11.1111	FALSE	0.382044	0.16881	1	11.1111	FALSE	0.3031	0.123553	1	11.1111	FALSE	0.407094	0.160844	3	20	FALSE	FALSE
PF3D7_1101100.e2	PF3D7_1101100	rifin (RIF)	0.477603	0.330522	6	11.7647	0.311099	0.185969	0	0	FALSE	0.427175	0.332572	1	11.1111	FALSE	0.454807	0.397309	1	11.1111	FALSE	0.484552	0.449535	1	11.1111	FALSE	0.617271	0.3062	3	20	FALSE	FALSE
PF3D7_0821300.e3	PF3D7_0821300	ATP-dependent RNA helicase prh1, putative	0.214517	0.175738	2	3.92157	0.144926	0.175738	0	0	FALSE	0.326967	0.230129	1	11.1111	FALSE	0.362137	0.328864	1	11.1111	FALSE	0.223998	0.173229	0	0	FALSE	0.0945403	0.0832094	0	0	FALSE	FALSE
PF3D7_0833000.e2	PF3D7_0833000	rifin (RIF)	0.402005	0.266828	4	7.84314	0.205759	0.119385	0	0	FALSE	0.259026	0.18277	0	0	FALSE	0.207974	0.301933	0	0	FALSE	0.90859	0.790106	3	33.3333	FALSE	0.418007	0.266828	1	6.66667	FALSE	FALSE
PF3D7_0500400.e2	PF3D7_0500400	rifin (RIF)	0.365378	0.268485	5	9.80392	0.229885	0.237833	0	0	FALSE	0.523871	0.362461	3	33.3333	FALSE	0.297021	0.268485	0	0	FALSE	0.463067	0.435898	1	11.1111	FALSE	0.333981	0.184182	1	6.66667	FALSE	FALSE
PF3D7_1031200.e1	PF3D7_1031200	MORN repeat-containing protein 1	-0.149473	-0.161603	0	0	-0.100464	-0.100242	0	0	FALSE	-0.10648	-0.151431	0	0	FALSE	-0.0768721	-0.12882	0	0	FALSE	-0.212599	-0.204509	0	0	FALSE	-0.21036	-0.205893	0	0	FALSE	FALSE
PF3D7_0317400.e1	PF3D7_0317400	conserved Plasmodium protein, unknown function	0.302992	0.0816674	4	7.84314	0.234005	0.136817	0	0	FALSE	0.332874	0.0816674	1	11.1111	FALSE	0.614535	0.203446	2	22.2222	FALSE	0.509031	0.0584167	1	11.1111	FALSE	0.0159077	-0.0156194	0	0	FALSE	FALSE
PF3D7_0105800.e1	PF3D7_0105800	conserved Plasmodium protein, unknown function	0.143995	0.11744	1	1.96078	0.204611	0.10106	0	0	FALSE	0.293783	0.250049	1	11.1111	FALSE	0.145645	0.102719	0	0	FALSE	0.0642188	0.0647638	0	0	FALSE	0.0646294	0.0690028	0	0	FALSE	FALSE
PF3D7_0712800.e2	PF3D7_0712800	erythrocyte membrane protein 1, PfEMP1	0.451242	0.171219	6	11.7647	0.111862	0.10649	0	0	FALSE	0.408118	0.216769	1	11.1111	FALSE	0.480803	0.171219	1	11.1111	FALSE	0.560769	0.130144	2	22.2222	FALSE	0.597292	0.242304	2	13.3333	FALSE	FALSE
PF3D7_0101600.e2	PF3D7_0101600	rifin (RIF)	0.89928	0.727891	15	29.4118	0.918386	0.677605	2	22.2222	FALSE	0.898006	0.71605	2	22.2222	FALSE	0.773869	0.728409	3	33.3333	FALSE	0.975397	0.727891	3	33.3333	FALSE	0.918159	0.750745	5	33.3333	FALSE	FALSE
PF3D7_0800500.e2	PF3D7_0800500	rifin (RIF)	0.105415	0.0857794	0	0	0.0650675	0.0678754	0	0	FALSE	0.0694354	0.105182	0	0	FALSE	0.0652389	0.0857794	0	0	FALSE	0.213824	0.14783	0	0	FALSE	0.110271	0.0206222	0	0	FALSE	FALSE
PF3D7_1429700.e1	PF3D7_1429700	mitochondrial ribosomal protein L15 precursor, putative	-0.0208501	-0.0421369	1	1.96078	0.158626	0.0790342	1	11.1111	FALSE	-0.0327765	-0.0722107	0	0	FALSE	-0.0378159	-0.0421369	0	0	FALSE	-0.078983	-0.067954	0	0	FALSE	-0.0763206	-0.0267048	0	0	FALSE	FALSE
PF3D7_1000100.e2	PF3D7_1000100	erythrocyte membrane protein 1, PfEMP1	0.71053	0.542063	15	29.4118	0.729554	0.554781	3	33.3333	FALSE	0.57683	0.529263	2	22.2222	FALSE	0.535698	0.527445	2	22.2222	FALSE	0.602257	0.39869	2	22.2222	FALSE	0.949198	0.611449	6	40	FALSE	FALSE
PF3D7_1441700.e1	PF3D7_1441700	conserved Plasmodium protein, unknown function	1.05314	0.42894	19	37.2549	0.978855	0.574923	3	33.3333	FALSE	1.49462	0.996609	4	44.4444	FALSE	1.66265	1.8423	5	55.5556	TRUE	0.522286	0.286736	2	22.2222	FALSE	0.785614	0.251989	5	33.3333	FALSE	TRUE
PF3D7_0409200.e1	PF3D7_0409200	40S ribosomal processing protein, putative	-0.0140289	-0.0527247	1	1.96078	0.196371	-0.0613135	1	11.1111	FALSE	0.0407546	-0.0380445	0	0	FALSE	-0.0225553	0.0105547	0	0	FALSE	-0.197338	-0.159977	0	0	FALSE	-0.0580374	-0.0545658	0	0	FALSE	FALSE
PF3D7_1143000.e1_1717546..1718691	PF3D7_1143000	alpha/beta hydrolase, putative	0.721895	0.629397	8	15.6863	0.810344	0.629397	2	22.2222	FALSE	0.500314	0.482963	0	0	FALSE	0.576087	0.570237	1	11.1111	FALSE	1.04749	0.694781	3	33.3333	FALSE	0.693899	0.633955	2	13.3333	FALSE	FALSE
PF3D7_1362900.e2	PF3D7_1362900	conserved Plasmodium protein, unknown function	0.306658	0.214169	3	5.88235	0.211753	0.235181	0	0	FALSE	0.44185	0.333524	1	11.1111	FALSE	0.625681	0.284951	2	22.2222	FALSE	0.208068	0.214169	0	0	FALSE	0.150227	0.16443	0	0	FALSE	FALSE
PF3D7_0204800.e1	PF3D7_0204800	3'-5' exonuclease, putative	-0.0141179	0.000854171	0	0	0.017277	0.0172383	0	0	FALSE	-0.028155	-0.00387561	0	0	FALSE	0.000797317	0.0385438	0	0	FALSE	-0.0488876	-0.0502987	0	0	FALSE	-0.01262	-0.0326559	0	0	FALSE	FALSE
PF3D7_0911600.e1	PF3D7_0911600	conserved Plasmodium protein, unknown function	0.234715	0.241138	1	1.96078	0.378803	0.18761	1	11.1111	FALSE	0.166942	0.108447	0	0	FALSE	0.226552	0.248729	0	0	FALSE	0.176162	0.241138	0	0	FALSE	0.228956	0.269407	0	0	FALSE	FALSE
PF3D7_1009700.e1	PF3D7_1009700	tubulin-tyrosine ligase, putative	0.515119	0.516525	3	5.88235	0.435829	0.516525	0	0	FALSE	0.490343	0.519522	0	0	FALSE	0.454277	0.371321	1	11.1111	FALSE	0.603027	0.608454	1	11.1111	FALSE	0.561319	0.509489	1	6.66667	FALSE	FALSE
PF3D7_1004600.e5	PF3D7_1004600	conserved Plasmodium membrane protein, unknown function	0.0216602	0.0616233	0	0	0.0457602	0.0797697	0	0	FALSE	0.0343527	0.0598913	0	0	FALSE	-0.0129209	0.0616233	0	0	FALSE	0.0566516	0.0596883	0	0	FALSE	-0.000661644	0.0538723	0	0	FALSE	FALSE
PF3D7_0625200.e1	PF3D7_0625200	conserved Plasmodium protein, unknown function	0.346851	0.258675	3	5.88235	0.465163	0.353361	1	11.1111	FALSE	0.390009	0.343432	0	0	FALSE	0.326128	0.337753	0	0	FALSE	0.436205	0.311962	2	22.2222	FALSE	0.208789	0.20143	0	0	FALSE	FALSE
PF3D7_0506300.e1	PF3D7_0506300	conserved Plasmodium protein, unknown function	0.926309	0.646826	13	25.4902	1.04087	0.647779	2	22.2222	FALSE	0.814674	0.943878	3	33.3333	FALSE	0.550118	0.501137	1	11.1111	FALSE	1.18635	0.593322	3	33.3333	FALSE	0.994247	0.646826	4	26.6667	FALSE	FALSE
PF3D7_0626300.e3	PF3D7_0626300	3-oxoacyl-acyl-carrier protein synthase I/II	-0.0177351	-0.0913942	0	0	-0.095638	-0.193122	0	0	FALSE	0.031319	0.00867908	0	0	FALSE	0.0387282	-0.0162406	0	0	FALSE	-0.00149534	-0.117726	0	0	FALSE	-0.0440476	-0.104425	0	0	FALSE	FALSE
PF3D7_1149300.e2	PF3D7_1149300	serine/threonine protein kinase, FIKK family	0.0559927	0.0871732	0	0	0.0772367	0.0887289	0	0	FALSE	0.0742599	0.0871732	0	0	FALSE	0.0897171	0.102589	0	0	FALSE	0.0130649	0.0422657	0	0	FALSE	0.0378079	0.088608	0	0	FALSE	FALSE
PF3D7_0828500.e3	PF3D7_0828500	translation initiation factor EIF-2b alpha subunit, putative	-0.105568	-0.127865	0	0	-0.120494	-0.127865	0	0	FALSE	-0.0228348	-0.102709	0	0	FALSE	-0.142321	-0.0912649	0	0	FALSE	-0.219164	-0.217743	0	0	FALSE	-0.0560422	-0.0797166	0	0	FALSE	FALSE
PF3D7_1243900.e4	PF3D7_1243900	double C2-like domain-containing protein	0.0253455	0.00903854	0	0	-0.0146448	-0.0368522	0	0	FALSE	-0.0411615	-0.0466906	0	0	FALSE	0.0831001	0.160188	0	0	FALSE	-0.014174	0.0461916	0	0	FALSE	0.078303	0.0474596	0	0	FALSE	FALSE
PF3D7_1129400.e1	PF3D7_1129400	RNA methyltransferase, putative	0.0149744	-0.0112997	0	0	0.0203615	0.00753367	0	0	FALSE	-0.063806	-0.0738756	0	0	FALSE	0.0294749	-0.0112997	0	0	FALSE	0.115133	-0.0159857	0	0	FALSE	-0.00978519	-0.00518769	0	0	FALSE	FALSE
PF3D7_0612900.e1	PF3D7_0612900	nucleolar GTP-binding protein 1, putative	0.105179	-0.0296501	4	7.84314	0.22225	0.0320568	1	11.1111	FALSE	-0.0317599	-0.0473669	0	0	FALSE	-0.0547127	-0.00475941	0	0	FALSE	0.125411	-0.0542978	1	11.1111	FALSE	0.200896	-0.0128736	2	13.3333	FALSE	FALSE
PF3D7_1231000.e8	PF3D7_1231000	conserved Plasmodium protein, unknown function	-0.100527	-0.124388	1	1.96078	-0.0950273	-0.109288	0	0	FALSE	-0.0395836	-0.00447625	0	0	FALSE	0.032876	-0.124388	1	11.1111	FALSE	-0.211274	-0.136195	0	0	FALSE	-0.153987	-0.155633	0	0	FALSE	FALSE
PF3D7_0816300.e3	PF3D7_0816300	conserved Plasmodium protein, unknown function	-0.159873	-0.14142	0	0	-0.121584	-0.11712	0	0	FALSE	-0.196216	-0.13771	0	0	FALSE	-0.233829	-0.220315	0	0	FALSE	-0.188285	-0.128786	0	0	FALSE	-0.0996214	-0.0313668	0	0	FALSE	FALSE
PF3D7_0212600.e1	PF3D7_0212600	secreted protein with altered thrombospondin repeat domain (SPATR)	0.122877	-0.0432228	3	5.88235	0.0693599	0.070294	0	0	FALSE	0.0745003	-0.069924	1	11.1111	FALSE	-0.209489	-0.170507	0	0	FALSE	0.549825	0.0584167	1	11.1111	FALSE	0.127264	-0.0293469	1	6.66667	FALSE	FALSE
PF3D7_1312900.e3s2	PF3D7_1312900	eukaryotic translation initation factor 4 gamma, putative	1.09096	0.700081	18	35.2941	0.966273	0.873512	4	44.4444	FALSE	1.6559	0.843304	4	44.4444	FALSE	1.47424	0.734102	4	44.4444	FALSE	0.745507	0.412025	2	22.2222	FALSE	0.804101	0.696566	4	26.6667	FALSE	FALSE
PF3D7_1037200.e9	PF3D7_1037200	conserved Plasmodium protein, unknown function	-0.18267	-0.226809	0	0	-0.138717	-0.147068	0	0	FALSE	-0.133085	-0.254352	0	0	FALSE	-0.0823499	-0.175813	0	0	FALSE	-0.20079	-0.172259	0	0	FALSE	-0.288113	-0.333995	0	0	FALSE	FALSE
PF3D7_1474700.e1	PF3D7_1474700	protein kinase, putative	-0.0421701	-0.0338238	0	0	-0.0488781	-0.0978338	0	0	FALSE	0.077827	0.0637945	0	0	FALSE	-0.0431346	0.0105547	0	0	FALSE	-0.0766639	-0.0572646	0	0	FALSE	-0.0888684	-0.0686815	0	0	FALSE	FALSE
PF3D7_1338800.e9	PF3D7_1338800	CPW-WPC family protein	-0.414953	-0.378581	0	0	-0.308201	-0.318855	0	0	FALSE	-0.434459	-0.359376	0	0	FALSE	-0.470127	-0.398579	0	0	FALSE	-0.434531	-0.365188	0	0	FALSE	-0.42245	-0.465573	0	0	FALSE	FALSE
PF3D7_1302500.e4s2	PF3D7_1302500	conserved Plasmodium protein, unknown function	0.648964	0.455115	11	21.5686	0.572143	0.434512	1	11.1111	FALSE	0.910779	0.630538	4	44.4444	FALSE	0.839679	0.848962	4	44.4444	FALSE	0.38755	0.337813	1	11.1111	FALSE	0.580388	0.445026	1	6.66667	FALSE	FALSE
PF3D7_1471900.e2s2	PF3D7_1471900	conserved Plasmodium protein, unknown function	0.10432	0.0113477	2	3.92157	0.132587	-0.000472163	1	11.1111	FALSE	-0.0344201	-0.0906319	0	0	FALSE	0.182609	-0.0451761	1	11.1111	FALSE	0.0740045	0.0533015	0	0	FALSE	0.141818	0.113607	0	0	FALSE	FALSE
PF3D7_1369400.e2s4	PF3D7_1369400	conserved Plasmodium protein, unknown function	-0.0746571	-0.078054	0	0	-0.0342749	-0.0113836	0	0	FALSE	-0.0528211	-0.0311072	0	0	FALSE	0.00460206	0.0203802	0	0	FALSE	-0.1647	-0.0984075	0	0	FALSE	-0.105518	-0.111477	0	0	FALSE	FALSE
PF3D7_1005600.e1-m2	PF3D7_1005600	DnaJ protein, putative	-0.0116178	-0.00625296	0	0	-0.0240352	0.0206237	0	0	FALSE	-0.00995466	-0.0207461	0	0	FALSE	0.0942304	0.0598769	0	0	FALSE	-0.0338104	-0.0734237	0	0	FALSE	-0.0553587	-0.0425707	0	0	FALSE	FALSE
PF3D7_1466100.e1	PF3D7_1466100	protein serine/threonine phosphatase	-0.246479	-0.269818	0	0	-0.164297	-0.269818	0	0	FALSE	-0.214854	-0.170384	0	0	FALSE	-0.185156	-0.179086	0	0	FALSE	-0.367275	-0.337799	0	0	FALSE	-0.279079	-0.272956	0	0	FALSE	FALSE
PF3D7_1432200.e1	PF3D7_1432200	conserved Plasmodium protein, unknown function	0.207916	0.086848	3	5.88235	0.562026	0.394833	2	22.2222	FALSE	0.196974	0.0964138	0	0	FALSE	0.258796	0.0477129	0	0	FALSE	-0.0502164	0.00346178	0	0	FALSE	0.126367	0.0916203	1	6.66667	FALSE	FALSE
PF3D7_1019500.2.e11	PF3D7_1019500.2	conserved Plasmodium membrane protein, unknown function	-0.0457196	-0.141457	3	5.88235	0.0541914	-0.126077	1	11.1111	FALSE	-0.205602	-0.141457	0	0	FALSE	-0.141349	-0.164663	0	0	FALSE	0.09806	-0.102946	2	22.2222	FALSE	-0.0386268	-0.126931	0	0	FALSE	FALSE
PF3D7_0605800.e1s3	PF3D7_0605800	DNA repair-like protein, putative	0.748684	0.588709	10	19.6078	0.952381	0.762727	3	33.3333	FALSE	0.774882	0.574744	3	33.3333	FALSE	0.691707	0.669292	2	22.2222	FALSE	0.476318	0.449393	0	0	FALSE	0.808351	0.730402	2	13.3333	FALSE	FALSE
PF3D7_0405300.e1s2	PF3D7_0405300	sequestrin	0.431339	0.380142	1	1.96078	0.34331	0.227569	0	0	FALSE	0.471964	0.383188	0	0	FALSE	0.548905	0.519106	1	11.1111	FALSE	0.387143	0.358316	0	0	FALSE	0.415759	0.380142	0	0	FALSE	FALSE
PF3D7_1302900.e1	PF3D7_1302900	conserved Plasmodium protein, unknown function	0.302687	0.310653	0	0	0.32252	0.300235	0	0	FALSE	0.327219	0.288781	0	0	FALSE	0.364433	0.338124	0	0	FALSE	0.206344	0.279253	0	0	FALSE	0.296828	0.31602	0	0	FALSE	FALSE
PF3D7_1141300.e1	PF3D7_1141300	conserved Plasmodium protein, unknown function	-0.0307168	-0.0560984	0	0	0.0247712	-0.0438778	0	0	FALSE	0.0295469	-0.016092	0	0	FALSE	-0.0371924	-0.101955	0	0	FALSE	-0.167286	-0.0809076	0	0	FALSE	-0.014341	-0.0873288	0	0	FALSE	FALSE
PF3D7_1316900.e1	PF3D7_1316900	conserved Plasmodium protein, unknown function	0.506238	0.356634	6	11.7647	0.380016	0.257324	0	0	FALSE	0.459547	0.363593	1	11.1111	FALSE	0.7889	0.356634	2	22.2222	FALSE	0.212986	0.218839	0	0	FALSE	0.616338	0.580574	3	20	FALSE	FALSE
PF3D7_1114700.e3	PF3D7_1114700	serine/threonine protein kinase, putative (CLK3)	-0.207017	-0.222048	1	1.96078	-0.132251	-0.221244	0	0	FALSE	-0.194189	-0.222048	0	0	FALSE	-0.243767	-0.196033	0	0	FALSE	-0.327288	-0.184281	0	0	FALSE	-0.16536	-0.281402	1	6.66667	FALSE	FALSE
PF3D7_0508200.e3	PF3D7_0508200	longevity-assurance (LAG1) protein, putative	-0.197788	-0.183004	0	0	-0.178843	-0.159199	0	0	FALSE	-0.2295	-0.190021	0	0	FALSE	-0.192185	-0.164536	0	0	FALSE	-0.116987	-0.147741	0	0	FALSE	-0.241969	-0.21683	0	0	FALSE	FALSE
PF3D7_1435600.e1s2	PF3D7_1435600	conserved Plasmodium protein, unknown function	0.60493	0.450874	5	9.80392	0.612469	0.479917	2	22.2222	FALSE	0.446634	0.420503	0	0	FALSE	0.76683	0.564663	2	22.2222	FALSE	0.779814	0.447808	1	11.1111	FALSE	0.493315	0.488968	0	0	FALSE	FALSE
PF3D7_1024900.e1	PF3D7_1024900	conserved Plasmodium protein, unknown function	0.617315	0.507258	6	11.7647	0.514336	0.32622	1	11.1111	FALSE	0.763481	0.513953	2	22.2222	FALSE	0.954243	0.524517	2	22.2222	FALSE	0.374319	0.433441	0	0	FALSE	0.535045	0.584617	1	6.66667	FALSE	FALSE
PF3D7_1020800.e1	PF3D7_1020800	dihydrolipoamide acyltransferase component E2 (DLAT)	0.151481	0.0686646	2	3.92157	0.124379	0.0656762	0	0	FALSE	0.0856408	0.0686646	0	0	FALSE	-0.000581934	-0.0384992	0	0	FALSE	0.185316	0.151507	0	0	FALSE	0.278184	0.0653153	2	13.3333	FALSE	FALSE
PF3D7_1350500.e1s2	PF3D7_1350500	conserved Plasmodium protein, unknown function	0.33174	0.316284	4	7.84314	0.270049	0.276938	1	11.1111	FALSE	0.348988	0.343575	0	0	FALSE	0.285907	0.237829	1	11.1111	FALSE	0.282657	0.283824	1	11.1111	FALSE	0.415356	0.406989	1	6.66667	FALSE	FALSE
PF3D7_1125700.e2	PF3D7_1125700	kelch protein, putative	-0.278634	-0.254442	0	0	-0.278384	-0.254442	0	0	FALSE	-0.249408	-0.193504	0	0	FALSE	-0.286307	-0.232932	0	0	FALSE	-0.290506	-0.28456	0	0	FALSE	-0.284592	-0.308879	0	0	FALSE	FALSE
PF3D7_0704400.e1s2	PF3D7_0704400	phosphoinositide-binding protein, putative	0.474097	0.457087	4	7.84314	0.450476	0.342826	1	11.1111	FALSE	0.469483	0.516717	0	0	FALSE	0.567255	0.526179	2	22.2222	FALSE	0.443437	0.330408	0	0	FALSE	0.453538	0.457087	1	6.66667	FALSE	FALSE
PF3D7_1433700.e2	PF3D7_1433700	conserved Plasmodium protein, unknown function	-0.128322	-0.0955777	0	0	-0.153835	-0.135841	0	0	FALSE	-0.109864	-0.099121	0	0	FALSE	-0.0791618	-0.0586235	0	0	FALSE	-0.121125	-0.0955777	0	0	FALSE	-0.157903	-0.0621773	0	0	FALSE	FALSE
PF3D7_0317200.e1s2	PF3D7_0317200	cdc2-related protein kinase 4	-0.0140874	-0.107633	2	3.92157	-0.078097	-0.0888093	0	0	FALSE	-0.0476402	-0.0645307	0	0	FALSE	0.345963	0.135227	1	11.1111	FALSE	-0.208772	-0.168435	0	0	FALSE	-0.0547692	-0.124347	1	6.66667	FALSE	FALSE
PF3D7_1136200.e4	PF3D7_1136200	conserved Plasmodium protein, unknown function	-0.49022	-0.469063	0	0	-0.399719	-0.376472	0	0	FALSE	-0.494024	-0.47086	0	0	FALSE	-0.461979	-0.381961	0	0	FALSE	-0.573524	-0.555797	0	0	FALSE	-0.509199	-0.514275	0	0	FALSE	FALSE
PF3D7_1310400.e1s2	PF3D7_1310400	conserved Plasmodium protein, unknown function	0.0165314	0	1	1.96078	0.0382794	-0.0419575	0	0	FALSE	0.055038	0.098085	0	0	FALSE	0.0919493	0.0322283	1	11.1111	FALSE	-0.0993298	-0.0124005	0	0	FALSE	0.00464469	0.00299314	0	0	FALSE	FALSE
PF3D7_1359300.e1s2	PF3D7_1359300	mitotic control protein dis3 homologue, putative	0.578207	0.30712	9	17.6471	0.881018	0.340875	2	22.2222	FALSE	0.261785	0.289116	0	0	FALSE	0.648993	0.312513	3	33.3333	FALSE	0.937903	0.386352	3	33.3333	FALSE	0.328084	0.259924	1	6.66667	FALSE	FALSE
PF3D7_0716700.e1s2	PF3D7_0716700	conserved Plasmodium protein, unknown function	0.316595	0.305181	2	3.92157	0.341618	0.296004	1	11.1111	FALSE	0.348347	0.333524	0	0	FALSE	0.352896	0.344656	1	11.1111	FALSE	0.224918	0.219419	0	0	FALSE	0.315754	0.322987	0	0	FALSE	FALSE
PF3D7_0311000.e1	PF3D7_0311000	conserved Plasmodium protein, unknown function	-0.676136	-0.688604	0	0	-0.623174	-0.602547	0	0	FALSE	-0.578062	-0.523283	0	0	FALSE	-0.641846	-0.64962	0	0	FALSE	-0.782076	-0.739332	0	0	FALSE	-0.723767	-0.741808	0	0	FALSE	FALSE
PF3D7_1203400.e1s2	PF3D7_1203400	transporter, putative	0.0782799	-0.0642288	3	5.88235	-0.0757758	-0.139861	0	0	FALSE	0.130655	0.0330888	0	0	FALSE	0.426712	-0.107744	2	22.2222	FALSE	0.199581	-0.147924	1	11.1111	FALSE	-0.142551	-0.125433	0	0	FALSE	FALSE
PF3D7_1446300.e1s2	PF3D7_1446300	conserved Plasmodium membrane protein, unknown function	-0.0202655	-0.0214165	0	0	0.0304791	-0.0537391	0	0	FALSE	0.027375	-0.0107415	0	0	FALSE	0.132417	0.0800763	0	0	FALSE	-0.136118	-0.032612	0	0	FALSE	-0.101394	-0.00768322	0	0	FALSE	FALSE
PF3D7_1328200.e1s1	PF3D7_1328200	conserved Plasmodium protein, unknown function	-0.290331	-0.283818	0	0	-0.139369	-0.347499	0	0	FALSE	-0.303925	-0.271124	0	0	FALSE	-0.292639	-0.334563	0	0	FALSE	-0.388393	-0.267815	0	0	FALSE	-0.312531	-0.404463	0	0	FALSE	FALSE
PF3D7_0808100.e1s1	PF3D7_0808100	conserved Plasmodium protein, unknown function	0.222235	0.0134775	6	11.7647	0.385426	0.133022	2	22.2222	FALSE	0.362823	0.0134775	1	11.1111	FALSE	-0.0598935	-0.146936	0	0	FALSE	0.0775241	-0.0213539	0	0	FALSE	0.296073	0.0486727	3	20	FALSE	FALSE
PF3D7_0510000.e3	PF3D7_0510000	conserved Plasmodium protein, unknown function	-0.237556	-0.302666	2	3.92157	-0.250675	-0.268215	0	0	FALSE	-0.115522	-0.168112	0	0	FALSE	-0.17105	-0.374346	1	11.1111	FALSE	-0.32236	-0.253905	0	0	FALSE	-0.291926	-0.343317	1	6.66667	FALSE	FALSE
PF3D7_1029700.e2	PF3D7_1029700	conserved Plasmodium protein, unknown function	-0.119548	-0.10078	0	0	-0.0275292	0.037526	0	0	FALSE	-0.185779	-0.0906654	0	0	FALSE	-0.233676	-0.180829	0	0	FALSE	-0.0143099	-0.144964	0	0	FALSE	-0.129688	-0.11378	0	0	FALSE	FALSE
PF3D7_0803400.e1s2	PF3D7_0803400	DNA repair protein rad54, putative	0.984631	0.586309	14	27.451	0.784786	0.574396	2	22.2222	FALSE	1.48626	0.591543	3	33.3333	FALSE	1.18345	0.868767	4	44.4444	FALSE	0.607512	0.486781	1	11.1111	FALSE	0.910535	0.714302	4	26.6667	FALSE	FALSE
PF3D7_1122600.e12	PF3D7_1122600	GPI transamidase component GPI16, putative (GPI16)	-0.332651	-0.438355	1	1.96078	-0.438296	-0.576981	0	0	FALSE	-0.18134	-0.249886	0	0	FALSE	-0.300777	-0.273531	0	0	FALSE	-0.418728	-0.526737	0	0	FALSE	-0.327529	-0.490305	1	6.66667	FALSE	FALSE
PF3D7_0630300.e3e2	PF3D7_0630300	DNA polymerase epsilon, catalytic subunit a, putative	0.110586	0.0556857	1	1.96078	0.040543	0.0244965	0	0	FALSE	0.141451	0.102338	0	0	FALSE	0.335903	0.181721	1	11.1111	FALSE	0.0164063	0.0062096	0	0	FALSE	0.0554118	0.0556857	0	0	FALSE	FALSE
PF3D7_0619000.2.e6s2	PF3D7_0619000.2	conserved Plasmodium protein, unknown function	-0.159745	-0.16874	1	1.96078	-0.147053	-0.138734	0	0	FALSE	-0.14939	-0.121954	0	0	FALSE	-0.175114	-0.199252	0	0	FALSE	-0.189853	-0.138962	0	0	FALSE	-0.146288	-0.189569	1	6.66667	FALSE	FALSE
PF3D7_1445600.e1	PF3D7_1445600	RNA-binding protein, putative┬á	-0.278336	-0.277554	0	0	-0.215559	-0.155788	0	0	FALSE	-0.260456	-0.291988	0	0	FALSE	-0.279176	-0.222172	0	0	FALSE	-0.34525	-0.288355	0	0	FALSE	-0.286079	-0.290428	0	0	FALSE	FALSE
PF3D7_1315900.e1s1	PF3D7_1315900	exportin 1-like protein, putative	0.293563	0.304471	0	0	0.387714	0.364644	0	0	FALSE	0.319578	0.285151	0	0	FALSE	0.30711	0.246415	0	0	FALSE	0.243393	0.235331	0	0	FALSE	0.243435	0.359013	0	0	FALSE	FALSE
PF3D7_0628900.e1s1	PF3D7_0628900	RAP protein, putative	0.377984	0.279127	4	7.84314	0.267089	0.174439	1	11.1111	FALSE	0.410835	0.418658	0	0	FALSE	0.781588	0.232138	2	22.2222	FALSE	0.214759	0.19389	1	11.1111	FALSE	0.280585	0.258694	0	0	FALSE	FALSE
PF3D7_0425800.e1s1	PF3D7_0425800	erythrocyte membrane protein 1, PfEMP1	0.0456859	0.0410082	0	0	-0.0463488	-0.0451871	0	0	FALSE	-0.0160845	0.017404	0	0	FALSE	0.0583599	0.0469962	0	0	FALSE	0.00175822	-0.0231882	0	0	FALSE	0.156721	0.10569	0	0	FALSE	FALSE
PF3D7_0426000.e1s1	PF3D7_0426000	erythrocyte membrane protein 1, PfEMP1	-0.132384	-0.140708	0	0	-0.174913	-0.247562	0	0	FALSE	-0.149468	-0.199136	0	0	FALSE	-0.135108	-0.062584	0	0	FALSE	-0.132872	-0.0287841	0	0	FALSE	-0.0946876	-0.151266	0	0	FALSE	FALSE
PF3D7_1312100.e2s1	PF3D7_1312100	conserved Plasmodium protein, unknown function	0.0694785	-0.0412227	3	5.88235	0.264949	0.182732	1	11.1111	FALSE	0.185947	0.0351799	1	11.1111	FALSE	0.151111	0.0619078	1	11.1111	FALSE	-0.125222	-0.101518	0	0	FALSE	-0.0498445	-0.0722029	0	0	FALSE	FALSE
PF3D7_1470800.e1s1	PF3D7_1470800	conserved Plasmodium protein, unknown function	0.171072	0.129573	2	3.92157	0.143235	0.0646276	0	0	FALSE	0.321375	0.234609	1	11.1111	FALSE	0.190603	0.202296	1	11.1111	FALSE	0.00630648	-0.00397985	0	0	FALSE	0.184732	0.13427	0	0	FALSE	FALSE
PF3D7_1323700.e1	PF3D7_1323700	glideosome associated protein with multiple membrane spans 1 (GAPM1)	-0.114449	-0.0240194	0	0	-0.0428487	-0.010845	0	0	FALSE	-0.252659	-0.0480622	0	0	FALSE	-0.108337	0.0124193	0	0	FALSE	-0.0921751	-0.0213539	0	0	FALSE	-0.0915141	-0.054302	0	0	FALSE	FALSE
PF3D7_0502000.e3s1	PF3D7_0502000	conserved Plasmodium protein, unknown function	0.383078	0.331103	4	7.84314	0.402205	0.331103	1	11.1111	FALSE	0.466839	0.370934	1	11.1111	FALSE	0.476779	0.403194	2	22.2222	FALSE	0.204525	0.196486	0	0	FALSE	0.372257	0.35692	0	0	FALSE	FALSE
PF3D7_0400400.e1s2	PF3D7_0400400	erythrocyte membrane protein 1, PfEMP1	-0.201473	-0.226377	0	0	-0.239179	-0.3079	0	0	FALSE	-0.268274	-0.252853	0	0	FALSE	-0.167271	-0.13202	0	0	FALSE	-0.276985	-0.368826	0	0	FALSE	-0.113982	-0.103876	0	0	FALSE	FALSE
PF3D7_0800100.e1s1	PF3D7_0800100	erythrocyte membrane protein 1, PfEMP1	0.198732	0.139601	3	5.88235	0.083563	0.0163371	0	0	FALSE	0.20674	-0.0262868	1	11.1111	FALSE	0.143278	0.263544	0	0	FALSE	0.130415	0.180964	0	0	FALSE	0.33729	0.191469	2	13.3333	FALSE	FALSE
PF3D7_0924000.e1s2	PF3D7_0924000	patatin-like phospholipase, putative	-0.00157623	-0.0904459	3	5.88235	-0.00735929	-0.0901333	0	0	FALSE	-0.0939701	-0.0752243	0	0	FALSE	-0.0316261	-0.029014	0	0	FALSE	-0.25982	-0.145354	0	0	FALSE	0.230306	-0.139058	3	20	FALSE	FALSE
PF3D7_1029100.2.e1s1	PF3D7_1029100.2	conserved Plasmodium protein, unknown function	0.197342	0.165066	2	3.92157	0.190265	0.16663	0	0	FALSE	0.228341	0.193371	0	0	FALSE	0.205243	0.184636	0	0	FALSE	0.177054	0.153951	1	11.1111	FALSE	0.19042	0.155933	1	6.66667	FALSE	FALSE
PF3D7_0321400.e2	PF3D7_0321400	protein kinase, putative	0.0281579	0.0181695	0	0	0.0280026	0.0211873	0	0	FALSE	0.0051621	-0.00725755	0	0	FALSE	0.116169	0.0884849	0	0	FALSE	0.0678089	0.0337823	0	0	FALSE	-0.034549	-0.0303516	0	0	FALSE	FALSE
PF3D7_0712000.e1s2	PF3D7_0712000	erythrocyte membrane protein 1, PfEMP1	0.0159088	-0.00982929	1	1.96078	-0.0848461	0.0222924	0	0	FALSE	0.119855	0.155762	0	0	FALSE	-0.0310573	-0.00906195	0	0	FALSE	0.0842412	-0.0755756	1	11.1111	FALSE	0.00117423	-0.0149163	0	0	FALSE	FALSE
PF3D7_0300100.e1s1	PF3D7_0300100	erythrocyte membrane protein 1, PfEMP1	0.0652437	-0.0288612	1	1.96078	0.0333847	-0.0515718	0	0	FALSE	-0.0453642	-0.119351	0	0	FALSE	0.0102571	-0.076191	0	0	FALSE	0.284609	0.134655	1	11.1111	FALSE	0.0520968	-0.0192544	0	0	FALSE	FALSE
PF3D7_0604500.e1s4	PF3D7_0604500	conserved Plasmodium protein, unknown function	1.02016	0.735376	18	35.2941	0.759226	0.464214	4	44.4444	FALSE	1.56567	1.56102	6	66.6667	TRUE	1.62874	0.936381	4	44.4444	FALSE	0.767743	0.697481	2	22.2222	FALSE	0.635723	0.612334	2	13.3333	FALSE	TRUE
PF3D7_0525200.e1s2	PF3D7_0525200	conserved Plasmodium protein, unknown function	0.0927435	0.0229681	0	0	0.0532798	0.0221312	0	0	FALSE	0.241703	0.212162	0	0	FALSE	0.2894	0.132721	0	0	FALSE	-0.0416684	-0.0728609	0	0	FALSE	-0.0103008	0.00278378	0	0	FALSE	FALSE
PF3D7_1335400.e2s2	PF3D7_1335400	reticulocyte binding protein 2 homologue a	-0.0903051	-0.167208	1	1.96078	-0.19048	-0.252303	0	0	FALSE	-0.101087	-0.0981877	0	0	FALSE	0.132152	-0.0606121	1	11.1111	FALSE	-0.255671	-0.280408	0	0	FALSE	-0.0579858	-0.104826	0	0	FALSE	FALSE
PF3D7_0400100.e1s2	PF3D7_0400100	erythrocyte membrane protein 1, PfEMP1	0.0882008	-0.041457	3	5.88235	-0.037895	-0.0898897	0	0	FALSE	0.102127	-0.186419	1	11.1111	FALSE	0.264538	0.0591095	1	11.1111	FALSE	0.128817	0.0617632	1	11.1111	FALSE	0.0253307	-0.0621215	0	0	FALSE	FALSE
PF3D7_1240900.e1s2	PF3D7_1240900	erythrocyte membrane protein 1, PfEMP1	-0.116039	-0.168918	2	3.92157	-0.0850735	-0.127344	0	0	FALSE	-0.214543	-0.196586	0	0	FALSE	-0.170708	-0.262291	0	0	FALSE	-0.250028	-0.21444	0	0	FALSE	0.0376789	-0.164224	2	13.3333	FALSE	FALSE
PF3D7_0115700.e1s1	PF3D7_0115700	erythrocyte membrane protein 1, PfEMP1	-0.0462808	-0.0949793	0	0	-0.0939774	-0.11888	0	0	FALSE	-0.0384516	-0.084838	0	0	FALSE	-0.00819448	-0.062129	0	0	FALSE	-0.0631614	-0.111109	0	0	FALSE	-0.0350838	-0.106234	0	0	FALSE	FALSE
PF3D7_0104300.e2s2	PF3D7_0104300	ubiquitin carboxyl-terminal hydrolase 1, putative (UBP1)	0.257718	0.246186	0	0	0.254958	0.269376	0	0	FALSE	0.304624	0.308092	0	0	FALSE	0.227737	0.233075	0	0	FALSE	0.18172	0.185762	0	0	FALSE	0.294818	0.358625	0	0	FALSE	FALSE
PF3D7_1238500.e1s2	PF3D7_1238500	conserved Plasmodium protein, unknown function	0.455225	0.342578	5	9.80392	0.5106	0.342578	1	11.1111	FALSE	0.236066	0.194662	0	0	FALSE	0.390719	0.369127	0	0	FALSE	0.465398	0.364783	1	11.1111	FALSE	0.586095	0.442113	3	20	FALSE	FALSE
PF3D7_0505000.e1s1	PF3D7_0505000	conserved Plasmodium membrane protein, unknown function	-0.0229211	-0.0467422	0	0	-0.0945397	-0.106473	0	0	FALSE	0.0105235	-0.0315837	0	0	FALSE	0.0714252	0.124128	0	0	FALSE	-0.0569081	-0.0679388	0	0	FALSE	-0.0362322	-0.0467422	0	0	FALSE	FALSE
PF3D7_1345400.e1s1	PF3D7_1345400	conserved Plasmodium protein, unknown function	0.31145	0.273056	2	3.92157	0.305727	0.273056	0	0	FALSE	0.259282	0.261598	0	0	FALSE	0.375385	0.336494	1	11.1111	FALSE	0.214027	0.231302	0	0	FALSE	0.366275	0.380979	1	6.66667	FALSE	FALSE
PF3D7_1213900.e1s1	PF3D7_1213900	conserved Plasmodium protein, unknown function	0.155029	0.042594	4	7.84314	0.0229034	-0.0754243	1	11.1111	FALSE	0.0739125	0.042594	0	0	FALSE	0.487058	0.197786	2	22.2222	FALSE	0.209561	-0.0520699	1	11.1111	FALSE	0.0510383	-0.0115811	0	0	FALSE	FALSE
PF3D7_1317200.e1s2_US	PF3D7_1317200	transcription factor with AP2 domain(s)	-0.162371	-0.233826	1	1.96078	-0.198742	-0.249888	0	0	FALSE	-0.118173	-0.100394	0	0	FALSE	0.18247	-0.0761159	1	11.1111	FALSE	-0.362924	-0.361939	0	0	FALSE	-0.253639	-0.262827	0	0	FALSE	FALSE
PF3D7_1014900.e1s2	PF3D7_1014900	conserved Plasmodium protein, unknown function	0.0872667	-0.0125271	2	3.92157	0.189333	0.0888511	0	0	FALSE	-0.0379951	-0.114517	0	0	FALSE	0.29769	0.0294906	1	11.1111	FALSE	0.0815171	-0.128759	1	11.1111	FALSE	-0.0216199	-0.00674764	0	0	FALSE	FALSE
PF3D7_0212400.e1s2	PF3D7_0212400	conserved Plasmodium membrane protein, unknown function	0.194606	0.187031	0	0	0.22943	0.187031	0	0	FALSE	0.151556	0.081737	0	0	FALSE	0.116543	0.133539	0	0	FALSE	0.188204	0.241123	0	0	FALSE	0.25022	0.224025	0	0	FALSE	FALSE
PF3D7_1324600.e2s1	PF3D7_1324600	conserved Plasmodium protein, unknown function	-0.137044	-0.126316	0	0	-0.11769	-0.130597	0	0	FALSE	-0.0835429	-0.0801546	0	0	FALSE	-0.0779364	-0.126316	0	0	FALSE	-0.142014	-0.113896	0	0	FALSE	-0.213239	-0.180131	0	0	FALSE	FALSE
PF3D7_1405900.e1s2	PF3D7_1405900	RNA binding protein, putative	0.0678328	-0.00656219	2	3.92157	-0.0807164	-0.0571439	0	0	FALSE	0.251489	0.10346	1	11.1111	FALSE	0.269855	0.0311905	1	11.1111	FALSE	0.0100549	-0.0136074	0	0	FALSE	-0.0397777	-0.0692099	0	0	FALSE	FALSE
PF3D7_0609000.e1s1	PF3D7_0609000	conserved Plasmodium protein, unknown function	1.18266	0.845621	22	43.1373	1.01464	0.846167	3	33.3333	FALSE	1.48913	0.845621	4	44.4444	FALSE	1.21077	1.37737	5	55.5556	TRUE	0.915074	0.541653	3	33.3333	FALSE	1.24325	0.885196	7	46.6667	FALSE	TRUE
PF3D7_1335700.e1s2	PF3D7_1335700	conserved Plasmodium protein, unknown function	-0.158886	-0.156276	0	0	-0.145303	-0.156276	0	0	FALSE	-0.140669	-0.106849	0	0	FALSE	-0.0132649	-0.122025	0	0	FALSE	-0.264172	-0.207169	0	0	FALSE	-0.202168	-0.194338	0	0	FALSE	FALSE
PF3D7_0605800.e1s2	PF3D7_0605800	DNA repair-like protein, putative	-0.0210789	-0.0540633	1	1.96078	0.0181762	-0.00360624	0	0	FALSE	-0.0969011	-0.0797182	0	0	FALSE	0.0287598	-0.00237774	0	0	FALSE	-0.168364	-0.150951	0	0	FALSE	0.0593293	-0.110502	1	6.66667	FALSE	FALSE
PF3D7_1128000.2.e1s1	PF3D7_1128000.2	conserved Plasmodium protein, unknown function	0.401893	0.151016	9	17.6471	0.546283	0.357736	2	22.2222	FALSE	0.640936	0.113826	2	22.2222	FALSE	0.670565	0.145811	3	33.3333	FALSE	0.112459	0.026614	1	11.1111	FALSE	0.18429	0.0443862	1	6.66667	FALSE	FALSE
PF3D7_1032000.e1	PF3D7_1032000	ribosome maturation factor RimM, putative (RimM)	0.323915	0.304075	0	0	0.291357	0.219817	0	0	FALSE	0.287777	0.324347	0	0	FALSE	0.353182	0.412387	0	0	FALSE	0.264419	0.263756	0	0	FALSE	0.383272	0.364985	0	0	FALSE	FALSE
PF3D7_0919900.e1s3	PF3D7_0919900	regulator of chromosome condensation, putative	0.449671	0.398572	4	7.84314	0.475755	0.376201	1	11.1111	FALSE	0.495578	0.415037	1	11.1111	FALSE	0.616638	0.426803	2	22.2222	FALSE	0.321588	0.355191	0	0	FALSE	0.383145	0.398572	0	0	FALSE	FALSE
PF3D7_1219000.e1s2	PF3D7_1219000	formin 2	0.100685	0.0682693	1	1.96078	0.112754	0.120639	0	0	FALSE	0.0376762	-0.0323655	0	0	FALSE	0.155004	0.0780338	0	0	FALSE	0.185405	0.0428954	1	11.1111	FALSE	0.0478255	-0.00390039	0	0	FALSE	FALSE
PF3D7_1403100.e1s1	PF3D7_1403100	conserved Plasmodium protein, unknown function	0.00503037	-0.0476903	1	1.96078	-0.0427257	-0.0993928	0	0	FALSE	-0.0534516	-0.046916	0	0	FALSE	0.273329	0.00693271	1	11.1111	FALSE	-0.127436	-0.10101	0	0	FALSE	-0.0127261	0.0123749	0	0	FALSE	FALSE
PF3D7_0912000.e1s1	PF3D7_0912000	conserved Plasmodium protein, unknown function	0.306999	0.227546	5	9.80392	0.26334	0.194978	1	11.1111	FALSE	0.364313	0.216369	1	11.1111	FALSE	0.441262	0.271207	2	22.2222	FALSE	0.287215	0.343441	1	11.1111	FALSE	0.230118	0.218787	0	0	FALSE	FALSE
PF3D7_1420200.e1s2	PF3D7_1420200	tetratricopeptide repeat family protein, putative	0.0209755	0.0436479	0	0	0.0494089	0.0836579	0	0	FALSE	-0.044761	-0.00387561	0	0	FALSE	0.0803412	0.0869064	0	0	FALSE	0.0638942	0.0678067	0	0	FALSE	-0.0180133	0.0217284	0	0	FALSE	FALSE
PF3D7_0720700.e3s3	PF3D7_0720700	phosphoinositide-binding protein, putative	0.111667	0.0845521	1	1.96078	0.0977051	0.0887289	0	0	FALSE	0.126186	0.0825305	0	0	FALSE	0.300895	0.085781	1	11.1111	FALSE	0.0127325	0.0435329	0	0	FALSE	0.0571566	0.119754	0	0	FALSE	FALSE
PF3D7_0319400.e1s2	PF3D7_0319400	kinesin-8, putative	0.34146	0.217111	4	7.84314	0.202136	0.0314703	1	11.1111	FALSE	0.505589	0.489829	0	0	FALSE	0.719421	0.271851	3	33.3333	FALSE	0.179076	0.0791509	0	0	FALSE	0.197231	0.138045	0	0	FALSE	FALSE
PF3D7_1453400.e1s1	PF3D7_1453400	conserved Plasmodium protein, unknown function	0.63234	0.366036	9	17.6471	0.412537	0.345873	0	0	FALSE	0.722174	0.556787	2	22.2222	FALSE	0.935405	0.524765	3	33.3333	FALSE	0.771229	0.248284	2	22.2222	FALSE	0.445149	0.317044	2	13.3333	FALSE	FALSE
PF3D7_1134600.e1s1	PF3D7_1134600	zinc finger protein, putative	0.345953	0.289873	3	5.88235	0.259931	0.185625	1	11.1111	FALSE	0.383527	0.355028	0	0	FALSE	0.495301	0.471404	2	22.2222	FALSE	0.305063	0.270905	0	0	FALSE	0.309948	0.305831	0	0	FALSE	FALSE
PF3D7_0323100.e1s1	PF3D7_0323100	conserved Plasmodium protein, unknown function	0.318768	0.155752	2	3.92157	0.204055	0.0639273	0	0	FALSE	0.301748	0.253589	0	0	FALSE	0.16409	0.116665	0	0	FALSE	0.406152	0.0904061	1	11.1111	FALSE	0.438185	0.210464	1	6.66667	FALSE	FALSE
PF3D7_0303100.e1s1	PF3D7_0303100	conserved Plasmodium protein, unknown function	0.562118	0.538233	3	5.88235	0.524499	0.464987	1	11.1111	FALSE	0.65382	0.588342	0	0	FALSE	0.692645	0.553839	2	22.2222	FALSE	0.488956	0.507462	0	0	FALSE	0.495249	0.544902	0	0	FALSE	FALSE
PF3D7_0302100.e1s1	PF3D7_0302100	serine/threonine protein kinase	0.192378	0.188231	0	0	0.146359	0.134286	0	0	FALSE	0.25542	0.287711	0	0	FALSE	0.247095	0.227679	0	0	FALSE	0.166616	0.133192	0	0	FALSE	0.164793	0.188231	0	0	FALSE	FALSE
PF3D7_0411200.e1s1	PF3D7_0411200	conserved Plasmodium protein, unknown function	0.339136	0.296352	3	5.88235	0.339715	0.279127	1	11.1111	FALSE	0.291231	0.287711	0	0	FALSE	0.48995	0.387757	2	22.2222	FALSE	0.242622	0.263294	0	0	FALSE	0.334952	0.382789	0	0	FALSE	FALSE
PF3D7_1239500.e1s1	PF3D7_1239500	DNA gyrase subunit B	0.474384	0.330437	7	13.7255	0.244808	0.176371	0	0	FALSE	0.802006	0.627423	3	33.3333	FALSE	0.819623	0.434217	3	33.3333	FALSE	0.300417	0.213851	1	11.1111	FALSE	0.312793	0.330437	0	0	FALSE	FALSE
mal_mito_1.e2	mal_mito_1	cytochrome c oxidase subunit 3 (cox3)	-0.277096	-0.269141	0	0	-0.246124	-0.172513	0	0	FALSE	-0.282937	-0.259935	0	0	FALSE	-0.208621	-0.24161	0	0	FALSE	-0.298783	-0.269141	0	0	FALSE	-0.320247	-0.328007	0	0	FALSE	FALSE
PF3D7_1016500.e1	PF3D7_1016500	Plasmodium exported protein (PHISTc), unknown function	-0.302552	-0.254442	0	0	-0.254112	-0.254442	0	0	FALSE	-0.29442	-0.247034	0	0	FALSE	-0.316913	-0.334563	0	0	FALSE	-0.324631	-0.250372	0	0	FALSE	-0.314631	-0.391966	0	0	FALSE	FALSE
PF3D7_0602000.e1s1	PF3D7_0602000	conserved Plasmodium protein, unknown function	0.652031	0.550232	9	17.6471	0.474957	0.379812	1	11.1111	FALSE	0.708947	0.68176	3	33.3333	FALSE	1.11479	0.68507	2	22.2222	FALSE	0.500632	0.320021	2	22.2222	FALSE	0.537308	0.545176	1	6.66667	FALSE	FALSE
PF3D7_1309400.e1s1	PF3D7_1309400	HORMA domain protein, putative	-0.314758	-0.31102	0	0	-0.344564	-0.330428	0	0	FALSE	-0.28471	-0.232805	0	0	FALSE	-0.207332	-0.228687	0	0	FALSE	-0.36419	-0.341244	0	0	FALSE	-0.349699	-0.324315	0	0	FALSE	FALSE
PF3D7_1211300.e2	PF3D7_1211300	DNA helicase MCM8, putative (MCM8)	0.281653	0.064572	5	9.80392	0.251492	0.183194	1	11.1111	FALSE	0.379762	0.0273792	1	11.1111	FALSE	0.615176	0.300181	2	22.2222	FALSE	0.187428	0.0128412	1	11.1111	FALSE	0.0973064	0.0837011	0	0	FALSE	FALSE
PF3D7_1317100.e1s1	PF3D7_1317100	minchromosome maintenance (MCM) complex subunit	-0.226752	-0.271862	0	0	-0.250886	-0.304209	0	0	FALSE	-0.0433124	-0.192069	0	0	FALSE	-0.174815	-0.186802	0	0	FALSE	-0.311186	-0.324913	0	0	FALSE	-0.302837	-0.274645	0	0	FALSE	FALSE
mal_mito_2.e1	mal_mito_2	cytochrome c oxidase subunit 1 (cox1)	-0.0791119	-0.0462803	0	0	-0.0196125	-0.0254567	0	0	FALSE	-0.156273	-0.0462803	0	0	FALSE	-0.032389	-0.0527874	0	0	FALSE	-0.0937334	-0.0573161	0	0	FALSE	-0.0877759	-0.0691945	0	0	FALSE	FALSE
PF3D7_1102600.e1	PF3D7_1102600	Plasmodium exported protein, unknown function (GEXP14)	-0.337286	-0.357228	1	1.96078	-0.305074	-0.211539	0	0	FALSE	-0.447234	-0.435494	0	0	FALSE	-0.306489	-0.30264	0	0	FALSE	-0.155923	-0.267014	1	11.1111	FALSE	-0.417941	-0.421847	0	0	FALSE	FALSE
PF3D7_1203000.e1s1	PF3D7_1203000	origin recognition complex subunit 1	0.593316	0.448738	8	15.6863	0.656076	0.371362	2	22.2222	FALSE	0.547058	0.592096	1	11.1111	FALSE	1.02644	0.647328	3	33.3333	FALSE	0.469651	0.285602	2	22.2222	FALSE	0.397741	0.444693	0	0	FALSE	FALSE
PF3D7_0623700.e1s1	PF3D7_0623700	ATP dependent DEAD-box helicase, putative	0.43369	0.373541	3	5.88235	0.345594	0.226645	1	11.1111	FALSE	0.433532	0.383586	0	0	FALSE	0.514157	0.395453	1	11.1111	FALSE	0.492472	0.2142	1	11.1111	FALSE	0.403093	0.415908	0	0	FALSE	FALSE
PF3D7_1223300.e1-m2	PF3D7_1223300	DNA gyrase subunit A (GyrA)	0.3986	0.376269	2	3.92157	0.436983	0.355505	1	11.1111	FALSE	0.312274	0.369661	0	0	FALSE	0.494725	0.544302	0	0	FALSE	0.324846	0.278262	0	0	FALSE	0.413944	0.402362	1	6.66667	FALSE	FALSE
PF3D7_1466700.e4_short	PF3D7_1466700	large ribosomal subunit assembling protein, putative	-0.442284	-0.430778	0	0	-0.41699	-0.477604	0	0	FALSE	-0.39631	-0.384003	0	0	FALSE	-0.423122	-0.398306	0	0	FALSE	-0.434659	-0.429513	0	0	FALSE	-0.501118	-0.44398	0	0	FALSE	FALSE
PF3D7_0919800.e2s2	PF3D7_0919800	TLD domain containing protein	1.00899	0.68584	16	31.3725	0.829278	0.706226	3	33.3333	FALSE	1.60219	1.10838	5	55.5556	TRUE	1.38095	0.46552	3	33.3333	FALSE	0.781725	0.700202	2	22.2222	FALSE	0.674083	0.415037	3	20	FALSE	TRUE
PF3D7_1117000.e1s1	PF3D7_1117000	conserved Plasmodium membrane protein, unknown function	0.231181	0.196917	0	0	0.143776	0.179984	0	0	FALSE	0.298418	0.303482	0	0	FALSE	0.341821	0.312996	0	0	FALSE	0.233569	0.177396	0	0	FALSE	0.175464	0.155933	0	0	FALSE	FALSE
PF3D7_1429200.e1s1	PF3D7_1429200	transcription factor with AP2 domain(s), putative	0.89767	0.868023	19	37.2549	0.857928	0.759391	3	33.3333	FALSE	0.96421	1.01855	5	55.5556	TRUE	1.11459	1.01154	5	55.5556	TRUE	0.791169	0.617708	2	22.2222	FALSE	0.81534	0.78521	4	26.6667	FALSE	TRUE
PF3D7_1445100.e1s1	PF3D7_1445100	histidine--tRNA ligase, putative	1.04553	0.93792	19	37.2549	0.941776	0.971041	4	44.4444	FALSE	1.36142	1.09582	5	55.5556	TRUE	1.09195	0.958156	4	44.4444	FALSE	1.14718	0.912004	4	44.4444	FALSE	0.829415	0.843732	2	13.3333	FALSE	TRUE
PF3D7_1210600.e1s1	PF3D7_1210600	conserved Plasmodium protein, unknown function	1.61575	1.18906	34	66.6667	2.14576	1.40537	8	88.8889	TRUE	1.60186	0.845147	4	44.4444	FALSE	1.93999	1.45496	7	77.7778	TRUE	1.01582	1.03128	5	55.5556	TRUE	1.47149	1.13845	10	66.6667	TRUE	TRUE
PF3D7_0109850.e5_short	PF3D7_0109850	phosphatidate cytidylyltransferase, putative	-0.242907	-0.201376	0	0	-0.240897	-0.162402	0	0	FALSE	-0.24518	-0.201376	0	0	FALSE	-0.150603	-0.125784	0	0	FALSE	-0.283038	-0.227588	0	0	FALSE	-0.274053	-0.249223	0	0	FALSE	FALSE
PF3D7_0208400.e1s3	PF3D7_0208400	conserved Plasmodium protein, unknown function	0.467638	0.42628	3	5.88235	0.38916	0.379704	0	0	FALSE	0.379749	0.425661	0	0	FALSE	0.395328	0.386512	1	11.1111	FALSE	0.388712	0.42628	0	0	FALSE	0.6582	0.550011	2	13.3333	FALSE	FALSE
PF3D7_1423800.e1s1	PF3D7_1423800	conserved Plasmodium protein, unknown function	-0.0721758	-0.0809399	0	0	-0.0725802	-0.102987	0	0	FALSE	-0.0863692	-0.0548435	0	0	FALSE	0.0818281	-0.0416449	0	0	FALSE	-0.178242	-0.14332	0	0	FALSE	-0.0921801	-0.107584	0	0	FALSE	FALSE
PF3D7_1147200.e1s1	PF3D7_1147200	tubulin-tyrosine ligase, putative	0.235844	0.151169	3	5.88235	0.166934	0.201309	0	0	FALSE	0.237759	0.121494	1	11.1111	FALSE	0.244192	0.151169	1	11.1111	FALSE	0.409392	0.220163	1	11.1111	FALSE	0.166902	0.144735	0	0	FALSE	FALSE
PF3D7_0216500.e2s3	PF3D7_0216500	conserved Plasmodium protein, unknown function	-0.0352951	-0.042472	0	0	-0.0163241	-0.0474614	0	0	FALSE	-0.0526324	-0.0558229	0	0	FALSE	0.0496445	0.0257139	0	0	FALSE	-0.0857266	-0.0462367	0	0	FALSE	-0.0569802	-0.0178745	0	0	FALSE	FALSE
PF3D7_0600200.e1s3	PF3D7_0600200	erythrocyte membrane protein 1, PfEMP1	-0.0681596	-0.0943738	0	0	-0.0592347	-0.0949906	0	0	FALSE	-0.156868	-0.207474	0	0	FALSE	-0.0386204	-0.0253296	0	0	FALSE	-0.0751541	-0.0296524	0	0	FALSE	-0.0338161	-0.06186	0	0	FALSE	FALSE
PF3D7_1019500.2.e4	PF3D7_1019500.2	conserved Plasmodium membrane protein, unknown function	-0.385602	-0.353808	0	0	-0.377166	-0.314621	0	0	FALSE	-0.42019	-0.447987	0	0	FALSE	-0.360789	-0.317961	0	0	FALSE	-0.355112	-0.340263	0	0	FALSE	-0.403092	-0.433167	0	0	FALSE	FALSE
PF3D7_1250200.e5	PF3D7_1250200	conserved Plasmodium membrane protein, unknown function	-0.398749	-0.388046	0	0	-0.33918	-0.372322	0	0	FALSE	-0.441477	-0.426957	0	0	FALSE	-0.356126	-0.372631	0	0	FALSE	-0.365285	-0.335998	0	0	FALSE	-0.454506	-0.444359	0	0	FALSE	FALSE
PF3D7_1436600.e3	PF3D7_1436600	cGMP-dependent protein kinase (PKG)	-0.507945	-0.485824	0	0	-0.504294	-0.454022	0	0	FALSE	-0.47595	-0.520347	0	0	FALSE	-0.490448	-0.436686	0	0	FALSE	-0.496327	-0.454582	0	0	FALSE	-0.546803	-0.594047	0	0	FALSE	FALSE
PF3D7_1433800.e1s1	PF3D7_1433800	conserved Plasmodium protein, unknown function	1.15973	0.991392	25	49.0196	0.99247	0.959576	4	44.4444	FALSE	0.954795	0.881438	3	33.3333	FALSE	1.51149	1.25132	6	66.6667	TRUE	1.18646	0.989068	4	44.4444	FALSE	1.15595	1.09812	8	53.3333	TRUE	TRUE
PF3D7_1003400.e1s3	PF3D7_1003400	conserved Plasmodium protein, unknown function	0.443728	0.0456106	12	23.5294	0.439485	-0.09289	1	11.1111	FALSE	0.619103	0.0315826	3	33.3333	FALSE	0.693759	0.125068	3	33.3333	FALSE	0.207128	0.0996011	1	11.1111	FALSE	0.332989	0.0287177	4	26.6667	FALSE	FALSE
PF3D7_1440400.e1s2	PF3D7_1440400	conserved Plasmodium protein, unknown function	0.286871	0.167656	3	5.88235	0.126201	0.0645549	0	0	FALSE	0.178671	0.201331	0	0	FALSE	0.405999	0.495022	1	11.1111	FALSE	0.463402	0.167656	1	11.1111	FALSE	0.270797	0.170826	1	6.66667	FALSE	FALSE
PF3D7_1322400.e2	PF3D7_1322400	conserved Plasmodium protein, unknown function	-0.216145	-0.193373	0	0	-0.209042	-0.118499	0	0	FALSE	-0.206396	-0.204184	0	0	FALSE	-0.190338	-0.181701	0	0	FALSE	-0.225206	-0.170412	0	0	FALSE	-0.236305	-0.23317	0	0	FALSE	FALSE
PF3D7_0313100.e4	PF3D7_0313100	ubiquitin-protein ligase, putative (HRD3)	0.24243	0.320767	0	0	0.26954	0.342826	0	0	FALSE	0.199728	0.157508	0	0	FALSE	0.223285	0.264578	0	0	FALSE	0.263484	0.345547	0	0	FALSE	0.250641	0.326034	0	0	FALSE	FALSE
PF3D7_1114100.1.e2	PF3D7_1114100.1	rhomboid protease ROM1 (ROM1)	-0.0799373	-0.104178	0	0	-0.0369338	-0.00267042	0	0	FALSE	-0.114217	-0.0865693	0	0	FALSE	-0.118883	-0.0693503	0	0	FALSE	0.0472119	-0.0921836	0	0	FALSE	-0.138093	-0.129704	0	0	FALSE	FALSE
PF3D7_1122200.e11-m2	PF3D7_1122200	cupin-like protein, putative	-0.0869768	-0.0765648	0	0	-0.106458	-0.105121	0	0	FALSE	-0.0673331	-0.0752243	0	0	FALSE	-0.0717625	0.0190987	0	0	FALSE	-0.108934	-0.0932357	0	0	FALSE	-0.0830288	-0.0765648	0	0	FALSE	FALSE
PF3D7_API04600.e1	PF3D7_API04600	unspecified product (ORF51)	-0.121698	-0.105469	0	0	-0.116135	-0.120555	0	0	FALSE	-0.0878886	-0.0463228	0	0	FALSE	-0.0989422	0	0	0	FALSE	-0.104973	-0.110252	0	0	FALSE	-0.169008	-0.105897	0	0	FALSE	FALSE
PF3D7_1470500.e4	PF3D7_1470500	phosphodiesterase delta, putative (PDEdelta)	-0.0940112	-0.0549665	0	0	-0.0321733	-0.0776913	0	0	FALSE	-0.110054	-0.0188943	0	0	FALSE	-0.141505	-0.0544706	0	0	FALSE	-0.0772065	-0.0549665	0	0	FALSE	-0.103074	-0.142546	0	0	FALSE	FALSE
PF3D7_0813600.e3	PF3D7_0813600	translation initiation factor SUI1, putative	-0.338776	-0.279434	0	0	-0.298231	-0.234583	0	0	FALSE	-0.284212	-0.266256	0	0	FALSE	-0.311507	-0.243332	0	0	FALSE	-0.383449	-0.296697	0	0	FALSE	-0.3854	-0.343847	0	0	FALSE	FALSE
PF3D7_1010400.e1	PF3D7_1010400	conserved Plasmodium protein, unknown function	-0.240159	-0.197005	0	0	-0.206596	-0.145524	0	0	FALSE	-0.271253	-0.235517	0	0	FALSE	-0.180304	-0.129803	0	0	FALSE	-0.248103	-0.197005	0	0	FALSE	-0.272785	-0.220972	0	0	FALSE	FALSE
PF3D7_0220000.e1	PF3D7_0220000	liver stage antigen 3 (LSA3)	-0.281348	-0.321928	0	0	-0.0713888	-0.0121163	0	0	FALSE	-0.266357	-0.359408	0	0	FALSE	-0.350198	-0.360483	0	0	FALSE	-0.314288	-0.31895	0	0	FALSE	-0.355244	-0.363313	0	0	FALSE	FALSE
PF3D7_1249800.e4	PF3D7_1249800	THO complex subunit 2, putative (THO2)	-0.155477	-0.148627	0	0	-0.133208	-0.124121	0	0	FALSE	-0.0929245	-0.151811	0	0	FALSE	-0.168069	-0.148627	0	0	FALSE	-0.129401	-0.0932357	0	0	FALSE	-0.214461	-0.207965	0	0	FALSE	FALSE
PF3D7_0624200.e2	PF3D7_0624200	conserved Plasmodium protein, unknown function	-0.259773	-0.255451	0	0	-0.229816	-0.254939	0	0	FALSE	-0.170967	-0.249838	0	0	FALSE	-0.265755	-0.142051	0	0	FALSE	-0.284969	-0.279509	0	0	FALSE	-0.312326	-0.286491	0	0	FALSE	FALSE
PF3D7_0510800.e7	PF3D7_0510800	WD repeat-containing protein, putative	-0.245611	-0.212036	0	0	-0.23395	-0.254939	0	0	FALSE	-0.256507	-0.240275	0	0	FALSE	-0.226187	-0.0908256	0	0	FALSE	-0.256146	-0.234699	0	0	FALSE	-0.251402	-0.19753	0	0	FALSE	FALSE
PF3D7_1036800.e4	PF3D7_1036800	acetyl-CoA transporter, putative	-0.158854	-0.147063	0	0	-0.112853	-0.127227	0	0	FALSE	-0.187341	-0.182843	0	0	FALSE	-0.20281	-0.105956	0	0	FALSE	-0.154155	-0.147741	0	0	FALSE	-0.145807	-0.149027	0	0	FALSE	FALSE
PF3D7_1401000.e1	PF3D7_1401000	glycophorin binding protein (GBPH)	-0.305919	-0.356064	0	0	-0.362824	-0.376429	0	0	FALSE	-0.2454	-0.332307	0	0	FALSE	-0.321443	-0.280013	0	0	FALSE	-0.237568	-0.37123	0	0	FALSE	-0.339783	-0.356064	0	0	FALSE	FALSE
PF3D7_0624800.e8	PF3D7_0624800	conserved Plasmodium protein, unknown function	-0.216855	-0.191879	0	0	-0.13464	-0.146528	0	0	FALSE	-0.274721	-0.191879	0	0	FALSE	-0.265832	-0.251086	0	0	FALSE	-0.180816	-0.203092	0	0	FALSE	-0.223703	-0.277046	0	0	FALSE	FALSE
PF3D7_1122200.e11-m1	PF3D7_1122200	conserved Plasmodium protein, unknown function	0.154527	0.126798	0	0	0.205818	0.209625	0	0	FALSE	0.200205	0.185856	0	0	FALSE	0.195472	0.106448	0	0	FALSE	0.126506	0.131216	0	0	FALSE	0.0885921	0.0803153	0	0	FALSE	FALSE
PF3D7_0322200.e9	PF3D7_0322200	conserved Plasmodium protein, unknown function	0.0734707	0.0196056	0	0	0.127231	0.0886002	0	0	FALSE	0.0885029	0.0163562	0	0	FALSE	0.0984976	0.00592727	0	0	FALSE	0.0539602	0.185533	0	0	FALSE	0.0288854	-0.00375912	0	0	FALSE	FALSE
PF3D7_1401900.e1	PF3D7_1401900	conserved Plasmodium protein, unknown function	0.104998	0.0740453	0	0	0.131057	0.11831	0	0	FALSE	0.206705	0.159877	0	0	FALSE	0.123141	0	0	0	FALSE	0.0660183	0.168993	0	0	FALSE	0.0408402	0.0216249	0	0	FALSE	FALSE
PF3D7_1474400.e15	PF3D7_1474400	conserved Plasmodium protein, unknown function	0.164179	0.12561	1	1.96078	0.18513	0.12561	1	11.1111	FALSE	0.239592	0.20361	0	0	FALSE	0.176743	0.128462	0	0	FALSE	0.145906	0.15458	0	0	FALSE	0.109784	0.0417589	0	0	FALSE	FALSE
PF3D7_0205300.e5	PF3D7_0205300	conserved Plasmodium protein, unknown function	0.117331	0.0898542	0	0	0.196345	0.0898542	0	0	FALSE	0.134454	0.0975648	0	0	FALSE	0.105245	0.1147	0	0	FALSE	0.0716345	0.108665	0	0	FALSE	0.0943186	0.0254323	0	0	FALSE	FALSE
PF3D7_1023600.e7	PF3D7_1023600	conserved Plasmodium protein, unknown function	0.339156	0.266033	3	5.88235	0.322549	0.231377	0	0	FALSE	0.345211	0.289873	1	11.1111	FALSE	0.428812	0.331282	1	11.1111	FALSE	0.332147	0.344283	0	0	FALSE	0.295899	0.134187	1	6.66667	FALSE	FALSE
PF3D7_1214500.e2	PF3D7_1214500	conserved Plasmodium protein, unknown function	0.361298	0.306956	2	3.92157	0.365949	0.267719	1	11.1111	FALSE	0.349694	0.347308	0	0	FALSE	0.376603	0.346532	0	0	FALSE	0.401076	0.449076	0	0	FALSE	0.332418	0.249458	1	6.66667	FALSE	FALSE
PF3D7_0628600.e1	PF3D7_0628600	conserved Plasmodium protein, unknown function	0.281705	0.244691	1	1.96078	0.288259	0.278997	0	0	FALSE	0.293189	0.283001	0	0	FALSE	0.354946	0.331282	0	0	FALSE	0.2476	0.253975	0	0	FALSE	0.247401	0.148838	1	6.66667	FALSE	FALSE
PF3D7_1015200.1.e2	PF3D7_1015200.1	cysteine--tRNA ligase, putative	0.244228	0.20516	2	3.92157	0.284162	0.20516	1	11.1111	FALSE	0.239666	0.200405	0	0	FALSE	0.258252	0.147077	0	0	FALSE	0.250234	0.316353	0	0	FALSE	0.210988	0.195112	1	6.66667	FALSE	FALSE
PF3D7_1460900.1.e1	PF3D7_1460900.1	apicoplast ribosomal protein S10 precursor, putative	0.45791	0.430468	2	3.92157	0.428324	0.412534	1	11.1111	FALSE	0.421699	0.430468	0	0	FALSE	0.470861	0.394869	1	11.1111	FALSE	0.499943	0.479552	0	0	FALSE	0.464399	0.409644	0	0	FALSE	FALSE
PF3D7_0629900.e2	PF3D7_0629900	sec14-like cytosolic factor or phosphatidylinositol/phosphatidylcholine transfer protein, putative	0.295597	0.247234	1	1.96078	0.377163	0.264368	1	11.1111	FALSE	0.255914	0.273867	0	0	FALSE	0.337048	0.298028	0	0	FALSE	0.297859	0.321755	0	0	FALSE	0.244241	0.180816	0	0	FALSE	FALSE
PF3D7_0816800.e3	PF3D7_0816800	meiotic recombination protein dmc1-like protein	0.313214	0.271717	1	1.96078	0.371848	0.290205	1	11.1111	FALSE	0.268924	0.271717	0	0	FALSE	0.38258	0.351005	0	0	FALSE	0.329973	0.328748	0	0	FALSE	0.252933	0.229188	0	0	FALSE	FALSE
PF3D7_0626100.e5	PF3D7_0626100	oxidoreductase, short-chain dehydrogenase family, putative	0.539608	0.507975	2	3.92157	0.626657	0.57305	0	0	FALSE	0.445233	0.460846	0	0	FALSE	0.54264	0.568636	1	11.1111	FALSE	0.523132	0.507402	0	0	FALSE	0.552072	0.472321	1	6.66667	FALSE	FALSE
PF3D7_1352200.e1	PF3D7_1352200	conserved Plasmodium protein, unknown function	0.0882074	0.0530348	1	1.96078	0.0735591	0.0867694	0	0	FALSE	0.0387029	0.0612027	0	0	FALSE	0.100982	0.0478995	0	0	FALSE	0.135865	0.183842	0	0	FALSE	0.09044	-0.0335035	1	6.66667	FALSE	FALSE
PF3D7_1405000.e5	PF3D7_1405000	conserved Plasmodium protein, unknown function	0.0696346	0.0576251	0	0	0.0888945	0.138081	0	0	FALSE	0.0483159	0.0157415	0	0	FALSE	0.128385	0.0843922	0	0	FALSE	0.0718618	0.105971	0	0	FALSE	0.0342832	0.0186501	0	0	FALSE	FALSE
PF3D7_0816700.e2	PF3D7_0816700	conserved Plasmodium protein, unknown function	0.193895	0.158592	1	1.96078	0.257668	0.169583	0	0	FALSE	0.0992474	0.107192	0	0	FALSE	0.223272	0.191486	0	0	FALSE	0.310527	0.176639	1	11.1111	FALSE	0.124814	0.058146	0	0	FALSE	FALSE
PF3D7_0810100.e2	PF3D7_0810100	apicoplast ribosomal protein L33 precursor, putative	0.0297431	-0.00311037	0	0	0.052471	-0.0165019	0	0	FALSE	0.0251181	-0.0734405	0	0	FALSE	0.044487	0.0360939	0	0	FALSE	0.0502727	0.0531929	0	0	FALSE	-0.00228274	-0.0369385	0	0	FALSE	FALSE
PF3D7_1149100.2.e1	PF3D7_1149100.2	Plasmodium exported protein, unknown function	0.102027	0.062964	0	0	0.159099	0.0946974	0	0	FALSE	0.0334548	0.0314536	0	0	FALSE	0.113048	0.102719	0	0	FALSE	0.173928	0.0758817	0	0	FALSE	0.0591733	0.0380374	0	0	FALSE	FALSE
PF3D7_1464500.e5	PF3D7_1464500	conserved Plasmodium membrane protein, unknown function	0.0912015	0.104293	0	0	0.141227	0.116929	0	0	FALSE	0.0617526	0.0249408	0	0	FALSE	0.0862556	0.0782473	0	0	FALSE	0.11111	0.148294	0	0	FALSE	0.0698778	0.00902772	0	0	FALSE	FALSE
PF3D7_0323500.e2	PF3D7_0323500	survival of motor neuron (SMN)-like protein	0.0740732	0.078712	0	0	0.0823386	0.0491928	0	0	FALSE	0.0626674	0.0500712	0	0	FALSE	0.12062	0.101943	0	0	FALSE	0.100452	0.16395	0	0	FALSE	0.0322023	-0.0249762	0	0	FALSE	FALSE
PF3D7_1347800.e1	PF3D7_1347800	leucine-rich repeat protein	-0.0271762	-0.0592827	0	0	-0.0405593	-0.0850815	0	0	FALSE	0.0174069	-0.021937	0	0	FALSE	-0.0256629	-0.0781232	0	0	FALSE	0.0123463	-0.00596567	0	0	FALSE	-0.0705176	-0.0720497	0	0	FALSE	FALSE
PF3D7_0926300.e8	PF3D7_0926300	protein kinase, putative	-0.0168249	-0.0282378	0	0	0.0357053	0.0528383	0	0	FALSE	0.00123495	0.034738	0	0	FALSE	-0.0150573	-0.0628131	0	0	FALSE	-0.0466778	-0.0412099	0	0	FALSE	-0.0423278	-0.0306555	0	0	FALSE	FALSE
PF3D7_1232900.e7	PF3D7_1232900	nucleotidyltransferase, putative	0.0948256	0.0798464	0	0	0.0561599	0.119684	0	0	FALSE	0.164846	0.224607	0	0	FALSE	0.112754	0.0194683	0	0	FALSE	0.0853929	0.0358874	0	0	FALSE	0.0709151	0.0798464	0	0	FALSE	FALSE
PF3D7_1362100.e4	PF3D7_1362100	14-3-3 protein, putative	0.154735	0.136842	0	0	0.219192	0.147292	0	0	FALSE	0.181427	0.150908	0	0	FALSE	0.158483	0.176776	0	0	FALSE	0.0806067	0.160108	0	0	FALSE	0.142273	0.0321082	0	0	FALSE	FALSE
PF3D7_0825200.e1	PF3D7_0825200	translation initiation factor IF-3, putative	0.171215	0.154858	0	0	0.144423	0.0825671	0	0	FALSE	0.181435	0.176124	0	0	FALSE	0.159685	0.154858	0	0	FALSE	0.175219	0.205061	0	0	FALSE	0.185673	0.133761	0	0	FALSE	FALSE
PF3D7_0818600.e9	PF3D7_0818600	conserved Plasmodium protein, unknown function	0.0856684	0.0587706	0	0	0.0832548	-0.0676538	0	0	FALSE	0.107111	0.102159	0	0	FALSE	0.105817	0.0587706	0	0	FALSE	0.0709745	0.176682	0	0	FALSE	0.0709781	-0.0155004	0	0	FALSE	FALSE
PF3D7_1368000.e2	PF3D7_1368000	conserved Plasmodium protein, unknown function	0.109501	0.13038	0	0	0.0624651	-0.0548619	0	0	FALSE	0.159593	0.177653	0	0	FALSE	0.139956	0.134985	0	0	FALSE	0.100325	0.177622	0	0	FALSE	0.0949001	0.0630453	0	0	FALSE	FALSE
PF3D7_1209700.e3	PF3D7_1209700	conserved Plasmodium protein, unknown function	0.0719646	-0.0261649	2	3.92157	0.12574	-0.136845	1	11.1111	FALSE	0.0211311	0.0497676	0	0	FALSE	0.162237	0.00710981	1	11.1111	FALSE	0.0103113	-0.0261649	0	0	FALSE	0.053028	-0.11912	0	0	FALSE	FALSE
PF3D7_0616100.e1	PF3D7_0616100	conserved Plasmodium protein, unknown function	0.150501	0.0806737	2	3.92157	0.122119	-0.055661	0	0	FALSE	0.260156	0.0906454	1	11.1111	FALSE	0.0942974	0.167992	0	0	FALSE	0.12152	0.0945303	0	0	FALSE	0.152849	0.00107224	1	6.66667	FALSE	FALSE
PF3D7_1121200.e1	PF3D7_1121200	conserved Plasmodium protein, unknown function	-0.0261181	-0.0501075	0	0	0.0556097	-0.0276917	0	0	FALSE	-0.00682478	-0.0111215	0	0	FALSE	-0.0046731	-0.0242947	0	0	FALSE	-0.0608046	-0.0501075	0	0	FALSE	-0.0787858	-0.112007	0	0	FALSE	FALSE
PF3D7_0109500.e1	PF3D7_0109500	N-acetyltransferase, putative	-0.0298298	-0.0413453	0	0	-0.0120324	0.0131545	0	0	FALSE	-0.00646318	0.0330888	0	0	FALSE	0.0355102	-0.0413453	0	0	FALSE	-0.0446509	-0.0198484	0	0	FALSE	-0.0848396	-0.150248	0	0	FALSE	FALSE
PF3D7_1315500.e4	PF3D7_1315500	conserved Plasmodium protein, unknown function	0.179816	0.1859	0	0	0.219424	0.245558	0	0	FALSE	0.12482	0.148182	0	0	FALSE	0.256393	0.255476	0	0	FALSE	0.179792	0.1613	0	0	FALSE	0.143119	0.172912	0	0	FALSE	FALSE
PF3D7_1221100.e5	PF3D7_1221100	conserved Plasmodium protein, unknown function	0.125927	0.0842467	1	1.96078	0.120416	0.0857421	0	0	FALSE	0.200763	0.0637945	0	0	FALSE	0.173444	0.169925	0	0	FALSE	0.0433986	0.0379162	0	0	FALSE	0.105338	0.0401538	1	6.66667	FALSE	FALSE
PF3D7_1327000.e2	PF3D7_1327000	conserved Plasmodium protein, unknown function	0.0665819	0.0455381	0	0	0.133248	0.0854632	0	0	FALSE	0.0661556	0.0382659	0	0	FALSE	0.0686232	0.0804487	0	0	FALSE	0.080487	0.044354	0	0	FALSE	0.0172701	-0.0132968	0	0	FALSE	FALSE
PF3D7_0630300.e4	PF3D7_0630300	DNA polymerase epsilon, catalytic subunit a, putative	0.0264369	0.00967328	0	0	0.0739173	0.0603674	0	0	FALSE	-0.00624162	-0.0224885	0	0	FALSE	0.0530346	0.0593575	0	0	FALSE	0.0274928	0.0312601	0	0	FALSE	0.000963734	-0.0349933	0	0	FALSE	FALSE
PF3D7_1452500.e3	PF3D7_1452500	SNARE protein, putative	0.0306161	0.00362032	0	0	0.136045	0.0346871	0	0	FALSE	-0.00695315	0.00184527	0	0	FALSE	0.038529	0.0464624	0	0	FALSE	0.0109573	0.0430104	0	0	FALSE	-0.00305218	-0.043521	0	0	FALSE	FALSE
PF3D7_0626100.e2	PF3D7_0626100	oxidoreductase, short-chain dehydrogenase family, putative	0.164323	0.111843	0	0	0.273589	0.295228	0	0	FALSE	0.174599	0.139615	0	0	FALSE	0.153255	0.111843	0	0	FALSE	0.164487	0.159139	0	0	FALSE	0.0991416	0.0785318	0	0	FALSE	FALSE
PF3D7_1369700.e2	PF3D7_1369700	U1 small nuclear ribonucleoprotein a, putative	-0.0455323	-0.0743822	0	0	0.00586898	-0.156276	0	0	FALSE	0.0444775	-0.0260847	0	0	FALSE	-0.0553843	-0.0873175	0	0	FALSE	-0.0659982	-0.0576952	0	0	FALSE	-0.112188	-0.140326	0	0	FALSE	FALSE
PF3D7_1339800.e1	PF3D7_1339800	conserved Plasmodium protein, unknown function	-0.115183	-0.12549	0	0	-0.0859461	-0.0598039	0	0	FALSE	-0.160303	-0.143829	0	0	FALSE	-0.113717	-0.20262	0	0	FALSE	-0.0310234	-0.0926075	0	0	FALSE	-0.157027	-0.14387	0	0	FALSE	FALSE
PF3D7_1313300.e1	PF3D7_1313300	peptidyl-prolyl cis-trans isomerase, putative	0.0301992	0.02584	0	0	0.00680021	0.00190539	0	0	FALSE	0.129174	0.0871732	0	0	FALSE	0.0123429	0.0079524	0	0	FALSE	0.00951392	0.0947044	0	0	FALSE	0.00797891	-0.0534687	0	0	FALSE	FALSE
PF3D7_1027400.e1	PF3D7_1027400	DNA-directed RNA polymerase II, putative	-0.258167	-0.298492	0	0	-0.203165	-0.266816	0	0	FALSE	-0.202592	-0.253269	0	0	FALSE	-0.258069	-0.298492	0	0	FALSE	-0.356988	-0.235566	0	0	FALSE	-0.265281	-0.332639	0	0	FALSE	FALSE
PF3D7_0109600.e3	PF3D7_0109600	cold-shock protein, putative	-0.102816	-0.164332	1	1.96078	-0.0840823	-0.118427	0	0	FALSE	-0.116548	-0.131748	0	0	FALSE	0.0930099	-0.180387	1	11.1111	FALSE	-0.253585	-0.252082	0	0	FALSE	-0.13285	-0.174222	0	0	FALSE	FALSE
PF3D7_0105400.1.e1	PF3D7_0105400.1	conserved Plasmodium protein, unknown function	-0.0331602	-0.0227937	0	0	-0.0428669	-0.0855416	0	0	FALSE	0.00393384	0.0364643	0	0	FALSE	-0.0400989	-0.0227937	0	0	FALSE	-0.0319534	0.0381869	0	0	FALSE	-0.0461533	-0.0700725	0	0	FALSE	FALSE
PF3D7_0923700.e1	PF3D7_0923700	conserved protein, unknown function	-0.388012	-0.391756	0	0	-0.418178	-0.393719	0	0	FALSE	-0.334125	-0.330563	0	0	FALSE	-0.317956	-0.383596	0	0	FALSE	-0.472473	-0.384592	0	0	FALSE	-0.3936	-0.430083	0	0	FALSE	FALSE
PF3D7_1331100.e7	PF3D7_1331100	DEAD box helicase, putative	-0.176695	-0.200154	0	0	-0.144194	-0.18717	0	0	FALSE	-0.167441	-0.162513	0	0	FALSE	-0.201609	-0.235914	0	0	FALSE	-0.174186	-0.15953	0	0	FALSE	-0.188307	-0.21362	0	0	FALSE	FALSE
PF3D7_0210000.e1	PF3D7_0210000	secretory complex protein 61 gamma subunit	-0.0983017	-0.105187	0	0	-0.0833842	-0.0987522	0	0	FALSE	-0.128086	-0.133693	0	0	FALSE	-0.0845301	-0.0384898	0	0	FALSE	-0.0395657	-0.107411	0	0	FALSE	-0.132886	-0.1365	0	0	FALSE	FALSE
PF3D7_1120800.e1	PF3D7_1120800	conserved Plasmodium protein, unknown function	-0.026201	-0.0397499	0	0	0.0216397	0	0	0	FALSE	-0.0614256	-0.0382654	0	0	FALSE	0.00215571	-0.0397499	0	0	FALSE	0.0498256	0.0113657	0	0	FALSE	-0.0964006	-0.123949	0	0	FALSE	FALSE
PF3D7_1149700.e1	PF3D7_1149700	Plasmodium exported protein (PHISTa), unknown function	0.00300189	-0.117873	2	3.92157	0.319176	-0.00439511	1	11.1111	FALSE	-0.099278	-0.146474	0	0	FALSE	0.154695	-0.0209393	1	11.1111	FALSE	-0.0300649	-0.0887882	0	0	FALSE	-0.19651	-0.176562	0	0	FALSE	FALSE
PF3D7_1319500.e1	PF3D7_1319500	conserved Plasmodium protein, unknown function	-0.0167305	-0.0400677	0	0	0.0312886	-0.0400677	0	0	FALSE	0.0699811	0	0	0	FALSE	-0.02776	-0.0555472	0	0	FALSE	0.00234347	0.00528945	0	0	FALSE	-0.102396	-0.119292	0	0	FALSE	FALSE
PF3D7_1405000.e4	PF3D7_1405000	conserved Plasmodium protein, unknown function	-0.0862012	-0.12532	0	0	-0.0727933	-0.127883	0	0	FALSE	-0.108296	-0.1158	0	0	FALSE	-0.0704978	-0.12532	0	0	FALSE	-0.0194367	-0.106	0	0	FALSE	-0.13047	-0.127775	0	0	FALSE	FALSE
PF3D7_0313700.1.e8	PF3D7_0313700.1	conserved Plasmodium protein, unknown function	-0.592525	-0.659532	0	0	-0.581618	-0.555452	0	0	FALSE	-0.510788	-0.570535	0	0	FALSE	-0.541501	-0.565105	0	0	FALSE	-0.725158	-0.666894	0	0	FALSE	-0.599144	-0.796943	0	0	FALSE	FALSE
PF3D7_0602600.e3	PF3D7_0602600	conserved Plasmodium protein, unknown function	-0.184888	-0.176852	0	0	-0.137042	-0.125349	0	0	FALSE	-0.164856	-0.196936	0	0	FALSE	-0.185481	-0.221389	0	0	FALSE	-0.169036	-0.149568	0	0	FALSE	-0.23477	-0.253889	0	0	FALSE	FALSE
PF3D7_1224600.e2	PF3D7_1224600	cytochrome c heme lyase, putative	-0.25672	-0.285003	0	0	-0.171628	-0.127227	0	0	FALSE	-0.274003	-0.290852	0	0	FALSE	-0.233203	-0.309946	0	0	FALSE	-0.292037	-0.249211	0	0	FALSE	-0.290325	-0.30044	0	0	FALSE	FALSE
PF3D7_0706400.e1	PF3D7_0706400	ribosomal protein, L37e, putative	-0.271342	-0.28909	0	0	-0.188917	-0.152225	0	0	FALSE	-0.230275	-0.264107	0	0	FALSE	-0.291315	-0.29394	0	0	FALSE	-0.309337	-0.297998	0	0	FALSE	-0.310657	-0.34975	0	0	FALSE	FALSE
PF3D7_0831100.e2	PF3D7_0831100	surface-associated interspersed protein 8.1 (SURFIN 8.1)	1.61634	1.17952	29	56.8627	1.6047	1.43465	5	55.5556	TRUE	0.453971	0.46511	1	11.1111	FALSE	1.09431	0.782115	4	44.4444	FALSE	1.74827	1.40478	6	66.6667	TRUE	2.55478	2.67404	13	86.6667	TRUE	TRUE
PF3D7_0524200.e1	PF3D7_0524200	conserved Plasmodium membrane protein, unknown function	-0.0828341	-0.0911705	0	0	0.00249682	-0.0240321	0	0	FALSE	-0.158356	-0.107313	0	0	FALSE	-0.0659305	-0.168331	0	0	FALSE	-0.103046	-0.0413437	0	0	FALSE	-0.0867343	-0.0886313	0	0	FALSE	FALSE
PF3D7_0830400.e2	PF3D7_0830400	conserved Plasmodium protein, unknown function	0.151015	0.152377	0	0	0.146134	0.157015	0	0	FALSE	0.166464	0.197664	0	0	FALSE	0.113626	0.140216	0	0	FALSE	0.273818	0.223835	0	0	FALSE	0.0934257	0.0794321	0	0	FALSE	FALSE
PF3D7_0619300.e3	PF3D7_0619300	conserved Plasmodium protein, unknown function	0.0313665	0.0164764	0	0	0.0728734	0.126484	0	0	FALSE	0.0476262	0.0470462	0	0	FALSE	-0.0245866	0.0168918	0	0	FALSE	0.0091384	0.00594927	0	0	FALSE	0.0436151	-0.00593361	0	0	FALSE	FALSE
PF3D7_0810000.e1	PF3D7_0810000	acyl-CoA binding protein, putative	-0.0996699	-0.109684	0	0	-0.0262457	-0.0159769	0	0	FALSE	-0.0555947	-0.0533259	0	0	FALSE	-0.155364	-0.121971	0	0	FALSE	-0.126324	-0.119979	0	0	FALSE	-0.12076	-0.145726	0	0	FALSE	FALSE
PF3D7_0609500.e9	PF3D7_0609500	conserved Plasmodium protein, unknown function	-0.167166	-0.178553	0	0	-0.137038	-0.061729	0	0	FALSE	-0.0750792	-0.163214	0	0	FALSE	-0.177068	-0.167329	0	0	FALSE	-0.249639	-0.178553	0	0	FALSE	-0.185069	-0.224718	0	0	FALSE	FALSE
PF3D7_1209700.e2	PF3D7_1209700	conserved Plasmodium protein, unknown function	0.0888916	0.0399773	0	0	0.186065	0.200344	0	0	FALSE	0.10853	0.0808577	0	0	FALSE	0.099205	0.0268935	0	0	FALSE	0.0300291	0.031799	0	0	FALSE	0.0479344	0.0609088	0	0	FALSE	FALSE
PF3D7_0929800.e1	PF3D7_0929800	conserved Plasmodium protein, unknown function	-0.0658278	-0.0424145	0	0	-0.0372131	-0.0221107	0	0	FALSE	-0.0213813	-0.0207461	0	0	FALSE	-0.0774319	-0.0106325	0	0	FALSE	-0.0506963	-0.0390374	0	0	FALSE	-0.111781	-0.111162	0	0	FALSE	FALSE
PF3D7_1231000.e7	PF3D7_1231000	conserved Plasmodium protein, unknown function	0.0248375	-0.053255	2	3.92157	0.106034	-0.0229932	1	11.1111	FALSE	0.077195	0.122656	0	0	FALSE	0.136323	-0.0196883	1	11.1111	FALSE	-0.00303906	-0.107064	0	0	FALSE	-0.10546	-0.131097	0	0	FALSE	FALSE
PF3D7_1233100.e1	PF3D7_1233100	conserved protein, unknown function	-0.0343885	-0.0243952	0	0	0.0032975	0.00739213	0	0	FALSE	-0.0305948	0.0251046	0	0	FALSE	0.0245011	-0.00475941	0	0	FALSE	-0.0800534	-0.0818309	0	0	FALSE	-0.0672111	-0.112482	0	0	FALSE	FALSE
PF3D7_0934200.e1	PF3D7_0934200	conserved Plasmodium protein, unknown function	0.215223	0.10228	5	9.80392	0.122452	0.12723	0	0	FALSE	0.16679	0.175545	0	0	FALSE	0.237834	0.10228	1	11.1111	FALSE	0.186146	0.0253111	1	11.1111	FALSE	0.303826	0.0339935	3	20	FALSE	FALSE
PF3D7_1328200.e3	PF3D7_1328200	conserved Plasmodium protein, unknown function	-0.0504159	-0.0756574	0	0	0.0682892	0.0365876	0	0	FALSE	0.0978466	-0.0522166	0	0	FALSE	-0.0868144	-0.0173281	0	0	FALSE	-0.126163	-0.108751	0	0	FALSE	-0.143309	-0.12129	0	0	FALSE	FALSE
PF3D7_1417700.e2	PF3D7_1417700	conserved Plasmodium protein, unknown function	-0.234215	-0.215715	0	0	-0.222803	-0.208562	0	0	FALSE	-0.135864	-0.186328	0	0	FALSE	-0.223166	-0.21066	0	0	FALSE	-0.263728	-0.207741	0	0	FALSE	-0.288994	-0.252059	0	0	FALSE	FALSE
PF3D7_0609700.e1	PF3D7_0609700	conserved Plasmodium protein, unknown function	-0.301949	-0.271766	0	0	-0.224368	-0.176549	0	0	FALSE	-0.298214	-0.271766	0	0	FALSE	-0.225554	-0.264703	0	0	FALSE	-0.39507	-0.307171	0	0	FALSE	-0.340703	-0.344316	0	0	FALSE	FALSE
PF3D7_0706300.e1-m1	PF3D7_0706300	conserved Plasmodium protein, unknown function	-0.285064	-0.294158	0	0	-0.234415	-0.227069	0	0	FALSE	-0.280895	-0.335246	0	0	FALSE	-0.266301	-0.298492	0	0	FALSE	-0.362109	-0.269369	0	0	FALSE	-0.282985	-0.284557	0	0	FALSE	FALSE
PF3D7_1133500.e2	PF3D7_1133500	conserved Plasmodium protein, unknown function	0.136945	-0.0355246	2	3.92157	0.215796	0.095585	1	11.1111	FALSE	0.348706	0.0557878	1	11.1111	FALSE	-0.0297238	-0.0558715	0	0	FALSE	0.212446	0.0878196	0	0	FALSE	0.0172796	-0.0822623	0	0	FALSE	FALSE
PF3D7_1228000.e1	PF3D7_1228000	conserved Plasmodium protein, unknown function	-0.00942444	-0.0553105	0	0	0.0233194	0.129001	0	0	FALSE	-0.00590626	0.0587776	0	0	FALSE	0.0692957	-0.0612668	0	0	FALSE	-0.0585527	-0.076495	0	0	FALSE	-0.0489367	-0.105469	0	0	FALSE	FALSE
PF3D7_0929500.e1	PF3D7_0929500	conserved Plasmodium protein, unknown function	0.0938785	0.0926161	1	1.96078	0.152725	0.190273	0	0	FALSE	0.115349	0.0906399	0	0	FALSE	0.188887	0.100111	1	11.1111	FALSE	-0.00299573	0.0367858	0	0	FALSE	0.0468075	0.00433804	0	0	FALSE	FALSE
PF3D7_0627900.e1	PF3D7_0627900	conserved Plasmodium protein, unknown function	-0.0699485	-0.0798045	0	0	-0.0437178	-0.0390177	0	0	FALSE	-0.0690749	0.00230371	0	0	FALSE	-0.0592595	-0.0371965	0	0	FALSE	-0.0818418	-0.0854547	0	0	FALSE	-0.0854884	-0.107366	0	0	FALSE	FALSE
PF3D7_0715700.e1	PF3D7_0715700	conserved Plasmodium protein, unknown function	0.171136	0.167967	0	0	0.2002	0.253331	0	0	FALSE	0.182476	0.181991	0	0	FALSE	0.213712	0.197786	0	0	FALSE	0.179879	0.193142	0	0	FALSE	0.116102	0.0752336	0	0	FALSE	FALSE
PF3D7_0814400.e1	PF3D7_0814400	phospholipase DDHD1, putative	-0.0396805	-0.0609977	0	0	0.00102027	0.0253876	0	0	FALSE	-0.0627515	0.0266414	0	0	FALSE	-0.0811923	-0.0609977	0	0	FALSE	0.0226171	0.0327453	0	0	FALSE	-0.0627299	-0.0978338	0	0	FALSE	FALSE
PF3D7_0623100.e12	PF3D7_0623100	coronin binding protein, putative	0.326216	0.209902	4	7.84314	0.228405	0.170764	0	0	FALSE	0.504958	0.321928	2	22.2222	FALSE	0.635502	0.209902	2	22.2222	FALSE	0.173765	0.0658435	0	0	FALSE	0.183557	0.0329435	0	0	FALSE	FALSE
PF3D7_1426800.e1	PF3D7_1426800	conserved Plasmodium protein, unknown function	0.642116	0.270412	14	27.451	0.589133	0.537756	3	33.3333	FALSE	0.86209	0.567625	4	44.4444	FALSE	1.45439	0.845715	4	44.4444	FALSE	-0.0336947	-0.117689	0	0	FALSE	0.460046	0.21972	3	20	FALSE	FALSE
PF3D7_0312900.e3	PF3D7_0312900	hypothetical protein	-0.213267	-0.229276	0	0	-0.112942	0.019966	0	0	FALSE	-0.0745192	-0.141457	0	0	FALSE	-0.243759	-0.230692	0	0	FALSE	-0.331932	-0.238226	0	0	FALSE	-0.267215	-0.248161	0	0	FALSE	FALSE
PF3D7_0812600.e2	PF3D7_0812600	ubiquitin conjugating enzyme, putative	0.215808	0.188618	1	1.96078	0.304862	0.269376	0	0	FALSE	0.248091	0.225944	1	11.1111	FALSE	0.160518	0.177626	0	0	FALSE	0.0958985	0.14524	0	0	FALSE	0.248126	0.178987	0	0	FALSE	FALSE
PF3D7_1407200.e2	PF3D7_1407200	conserved Plasmodium protein, unknown function	0.172217	0.152003	0	0	0.160937	0.245363	0	0	FALSE	0.202401	0.186797	0	0	FALSE	0.210028	0.205374	0	0	FALSE	0.173348	0.143791	0	0	FALSE	0.137511	0.111364	0	0	FALSE	FALSE
PF3D7_1243900.e1	PF3D7_1243900	double C2-like domain-containing protein	0.770896	0.431037	14	27.451	0.200038	0.21603	1	11.1111	FALSE	0.0230955	-0.254326	0	0	FALSE	0.70318	0.354223	2	22.2222	FALSE	1.28732	0.445656	3	33.3333	FALSE	1.29287	1.11898	8	53.3333	TRUE	TRUE
PF3D7_0932600.e1_1298134..1297613	PF3D7_0932600	mitochondrial ribosomal protein S6 precursor, putative	-0.0792521	-0.0548446	0	0	-0.0572782	-0.00230003	0	0	FALSE	-0.0831448	-0.0660663	0	0	FALSE	-0.0364699	0.0110764	0	0	FALSE	-0.0788105	-0.0351527	0	0	FALSE	-0.116035	-0.138444	0	0	FALSE	FALSE
PF3D7_1327500.e1	PF3D7_1327500	conserved Plasmodium protein, unknown function	0.179311	-0.0378107	4	7.84314	0.214389	-0.0547854	1	11.1111	FALSE	0.153973	0.016215	1	11.1111	FALSE	0.0790283	0.00866486	0	0	FALSE	0.341789	-0.0378107	1	11.1111	FALSE	0.136148	-0.0157821	1	6.66667	FALSE	FALSE
PF3D7_0705500.e2	PF3D7_0705500	inositol-phosphate phosphatase, putative	-0.403749	-0.368154	0	0	-0.401108	-0.255501	0	0	FALSE	-0.419615	-0.388119	0	0	FALSE	-0.204074	-0.352993	0	0	FALSE	-0.512265	-0.491536	0	0	FALSE	-0.450509	-0.416582	0	0	FALSE	FALSE
PF3D7_0101300.e2	PF3D7_0101300	Pfmc-2TM Maurer's cleft two transmembrane protein	0.444678	0.306107	5	9.80392	0.42895	0.296619	1	11.1111	FALSE	0.295095	0.317084	1	11.1111	FALSE	0.431156	0.324284	1	11.1111	FALSE	0.553028	0.306107	1	11.1111	FALSE	0.486969	0.270512	1	6.66667	FALSE	FALSE
PF3D7_0518400.e1	PF3D7_0518400	cyclin	-0.0709915	-0.0761879	0	0	-0.0746475	-0.0390618	0	0	FALSE	-0.114851	-0.112405	0	0	FALSE	0.000858035	-0.0470895	0	0	FALSE	-0.0267854	0.0188633	0	0	FALSE	-0.112116	-0.118927	0	0	FALSE	FALSE
PF3D7_1243100.e1	PF3D7_1243100	zinc finger protein, putative	-0.233294	-0.224473	0	0	-0.192035	-0.177702	0	0	FALSE	-0.226206	-0.238234	0	0	FALSE	-0.214894	-0.188972	0	0	FALSE	-0.295584	-0.303065	0	0	FALSE	-0.235969	-0.226588	0	0	FALSE	FALSE
PF3D7_0519000.e1	PF3D7_0519000	conserved Plasmodium protein, unknown function	-0.227203	-0.24258	0	0	-0.182544	-0.148081	0	0	FALSE	-0.225677	-0.187341	0	0	FALSE	-0.228286	-0.244007	0	0	FALSE	-0.291232	-0.314135	0	0	FALSE	-0.215846	-0.234221	0	0	FALSE	FALSE
PF3D7_0425700.e2	PF3D7_0425700	rifin (RIF)	0.508909	0.486951	2	3.92157	0.47151	0.526938	0	0	FALSE	0.488456	0.557187	0	0	FALSE	0.421621	0.486951	0	0	FALSE	0.641036	0.626136	1	11.1111	FALSE	0.516716	0.426948	1	6.66667	FALSE	FALSE
PF3D7_0204900.e2	PF3D7_0204900	ubiE/COQ5 methyltransferase, putative	-0.0934916	-0.14533	0	0	-0.0346661	-0.0500831	0	0	FALSE	-0.0307558	0	0	0	FALSE	-0.0234056	-0.120331	0	0	FALSE	-0.164445	-0.176289	0	0	FALSE	-0.165908	-0.147848	0	0	FALSE	FALSE
PF3D7_1239100.e1	PF3D7_1239100	mitochondrial ribosomal protein L23 precursor, putative	-0.108037	-0.108685	0	0	-0.0266638	-0.0696586	0	0	FALSE	-0.085345	-0.108685	0	0	FALSE	-0.12531	-0.0774747	0	0	FALSE	-0.107491	-0.039492	0	0	FALSE	-0.16044	-0.137305	0	0	FALSE	FALSE
PF3D7_0212200.e1	PF3D7_0212200	mitochondrial ribosomal protein L12 precursor, putative	0.147736	0.0323832	6	11.7647	0.415768	0.269836	1	11.1111	FALSE	-0.0384389	-0.0951656	0	0	FALSE	0.106909	0.00307283	2	22.2222	FALSE	-0.123359	0.0225524	0	0	FALSE	0.285775	-0.0539388	3	20	FALSE	FALSE
PF3D7_1225400.e1	PF3D7_1225400	conserved Plasmodium protein, unknown function	-0.327341	-0.318371	0	0	-0.26827	-0.226132	0	0	FALSE	-0.282154	-0.272372	0	0	FALSE	-0.354536	-0.320439	0	0	FALSE	-0.431009	-0.306704	0	0	FALSE	-0.311377	-0.338071	0	0	FALSE	FALSE
PF3D7_0532900.e2	PF3D7_0532900	rifin (RIF)	0.185231	0.0938866	1	1.96078	0.337087	0.0902829	1	11.1111	FALSE	0.0613144	0.040782	0	0	FALSE	0.0903929	0.171598	0	0	FALSE	0.285132	0.322741	0	0	FALSE	0.16543	0.0852481	0	0	FALSE	FALSE
PF3D7_0814700.e1	PF3D7_0814700	conserved Plasmodium protein, unknown function	9.26857e-05	-0.0766033	1	1.96078	0.0922056	-0.0967653	1	11.1111	FALSE	0.068361	-0.0183177	0	0	FALSE	-0.136573	-0.14873	0	0	FALSE	-0.0378631	-0.162287	0	0	FALSE	0.00863664	-0.0449569	0	0	FALSE	FALSE
PF3D7_0732300.e2	PF3D7_0732300	rifin (RIF)	0.599084	0.506507	4	7.84314	0.466314	0.399838	0	0	FALSE	0.579143	0.523746	1	11.1111	FALSE	0.570029	0.730415	0	0	FALSE	0.593407	0.618576	1	11.1111	FALSE	0.71155	0.454554	2	13.3333	FALSE	FALSE
PF3D7_0423000.e1	PF3D7_0423000	conserved Plasmodium protein, unknown function	0.0878105	0.0430687	2	3.92157	0.0412518	0.101655	0	0	FALSE	0.0431565	0.0211702	0	0	FALSE	0.267957	0.0528519	1	11.1111	FALSE	0.142045	0.0498696	1	11.1111	FALSE	0.00190946	-0.0203447	0	0	FALSE	FALSE
PF3D7_0718600.e10	PF3D7_0718600	conserved Plasmodium protein, unknown function	0.016178	-0.111478	4	7.84314	0.0273865	-0.0502212	0	0	FALSE	-0.0266522	-0.0908608	1	11.1111	FALSE	0.331977	-0.1219	2	22.2222	FALSE	-0.149965	0.00848647	0	0	FALSE	-0.0546426	-0.204723	1	6.66667	FALSE	FALSE
PF3D7_1432400.e13	PF3D7_1432400	leucine-rich repeat protein	-0.0251949	-0.0432055	0	0	-0.0329709	-0.0337148	0	0	FALSE	0.00757254	-0.0597843	0	0	FALSE	-0.0517448	-0.0349761	0	0	FALSE	0.118484	-0.0293396	0	0	FALSE	-0.110467	-0.140947	0	0	FALSE	FALSE
PF3D7_1300600.e2	PF3D7_1300600	rifin (RIF)	0.569673	0.433501	11	21.5686	0.306096	0.17885	0	0	FALSE	0.723089	0.193991	3	33.3333	FALSE	0.534482	0.433501	2	22.2222	FALSE	0.4171	0.331856	1	11.1111	FALSE	0.748427	0.53099	5	33.3333	FALSE	FALSE
PF3D7_1479700.e2	PF3D7_1479700	rifin (RIF)	0.0651041	0.0296989	0	0	-0.00443472	0.0168165	0	0	FALSE	0.101099	0.0249143	0	0	FALSE	0.0521191	0.209591	0	0	FALSE	0.0924483	0.165363	0	0	FALSE	0.0766147	0.000568164	0	0	FALSE	FALSE
PF3D7_1452100.e1	PF3D7_1452100	leucine-rich repeat protein	-0.102673	-0.0972166	0	0	-0.0922073	-0.0789171	0	0	FALSE	-0.123734	-0.0812006	0	0	FALSE	-0.0732494	-0.0912057	0	0	FALSE	-0.159076	-0.163181	0	0	FALSE	-0.0801276	-0.0856548	0	0	FALSE	FALSE
PF3D7_1469300.e1	PF3D7_1469300	small subunit rRNA processing KH domain protein, putative	0.0787892	0.0250824	2	3.92157	0.0709849	0.060754	0	0	FALSE	0.113341	-0.0210797	1	11.1111	FALSE	0.0724354	0.0138323	0	0	FALSE	0.0928347	0.0538027	0	0	FALSE	0.0581256	0.00923117	1	6.66667	FALSE	FALSE
PF3D7_0700400.e2	PF3D7_0700400	stevor	0.521131	0.430313	5	9.80392	0.39961	0.330947	0	0	FALSE	0.742229	0.553744	1	11.1111	FALSE	0.379337	0.430313	1	11.1111	FALSE	0.442736	0.37803	1	11.1111	FALSE	0.593497	0.504131	2	13.3333	FALSE	FALSE
PF3D7_1149900.e2	PF3D7_1149900	stevor	0.128915	0.0675345	1	1.96078	0.0488473	0.0675345	0	0	FALSE	0.117767	0.0796853	0	0	FALSE	0.162786	0.166639	0	0	FALSE	0.0704827	-0.0332828	0	0	FALSE	0.19838	0.0430226	1	6.66667	FALSE	FALSE
PF3D7_0833400.e2	PF3D7_0833400	rifin (RIF)	0.219098	0.127214	1	1.96078	0.139539	0.136341	0	0	FALSE	0.0433446	-0.0368632	0	0	FALSE	0.101075	0.0908606	0	0	FALSE	0.614388	0.0519331	1	11.1111	FALSE	0.205924	0.176108	0	0	FALSE	FALSE
PF3D7_1373300.e2	PF3D7_1373300	rifin (RIF)	0.253905	0.171994	3	5.88235	0.299584	0.0787868	1	11.1111	FALSE	0.293209	0.106681	1	11.1111	FALSE	0.350982	0.286029	1	11.1111	FALSE	0.181156	0.228524	0	0	FALSE	0.18832	0.174239	0	0	FALSE	FALSE
PF3D7_1037800.e2	PF3D7_1037800	dynein intermediate chain, putative	-0.101835	-0.0799262	0	0	-0.0187265	-0.0197439	0	0	FALSE	-0.102679	-0.104644	0	0	FALSE	-0.0936823	-0.0604606	0	0	FALSE	-0.133745	-0.0944348	0	0	FALSE	-0.136939	-0.137305	0	0	FALSE	FALSE
PF3D7_0833100.e2	PF3D7_0833100	rifin (RIF)	0.184724	0.148876	1	1.96078	0.0690427	0.060632	0	0	FALSE	0.146133	0.163684	0	0	FALSE	0.17805	0.238081	0	0	FALSE	0.391635	0.24594	1	11.1111	FALSE	0.157143	0.114702	0	0	FALSE	FALSE
PF3D7_1254400.e2	PF3D7_1254400	rifin (RIF)	0.559889	0.535291	3	5.88235	0.56645	0.577978	0	0	FALSE	0.54686	0.496332	0	0	FALSE	0.419522	0.364979	0	0	FALSE	0.722739	0.535291	1	11.1111	FALSE	0.55028	0.560386	2	13.3333	FALSE	FALSE
PF3D7_0207300.e4	PF3D7_0207300	serine repeat antigen 8	-0.253157	-0.265752	0	0	-0.28598	-0.2063	0	0	FALSE	-0.289127	-0.305169	0	0	FALSE	-0.175201	-0.378839	0	0	FALSE	-0.312202	-0.344365	0	0	FALSE	-0.223229	-0.259364	0	0	FALSE	FALSE
PF3D7_1465400.e2_2646818..2646606	PF3D7_1465400	conserved Plasmodium protein, unknown function	-0.231919	-0.208152	0	0	-0.159996	-0.162939	0	0	FALSE	-0.202665	-0.166535	0	0	FALSE	-0.27463	-0.215321	0	0	FALSE	-0.283537	-0.208152	0	0	FALSE	-0.23603	-0.247621	0	0	FALSE	FALSE
PF3D7_0400100.e2	PF3D7_0400100	erythrocyte membrane protein 1, PfEMP1	0.539913	0.337072	7	13.7255	0.311883	0.180891	1	11.1111	FALSE	0.686793	0.611866	2	22.2222	FALSE	0.447739	0.523672	0	0	FALSE	0.426792	0.501323	0	0	FALSE	0.711781	0.293541	4	26.6667	FALSE	FALSE
PF3D7_1030100.e4	PF3D7_1030100	pre-mRNA-splicing factor ATP-dependent RNA helicase PRP22, putative	-0.0661829	-0.056716	0	0	-0.0163955	-0.0187724	0	0	FALSE	-0.046015	-0.0238275	0	0	FALSE	-0.0749755	-0.056716	0	0	FALSE	-0.0495288	-0.145069	0	0	FALSE	-0.112873	-0.0875276	0	0	FALSE	FALSE
PF3D7_0937500.e2	PF3D7_0937500	rifin (RIF)	0.109143	0.0514755	0	0	0.0256301	-0.00262659	0	0	FALSE	0.0424949	0.0449732	0	0	FALSE	0.164109	0.10944	0	0	FALSE	0.194356	0.00191952	0	0	FALSE	0.115133	0.0976965	0	0	FALSE	FALSE
PF3D7_1248200.e1	PF3D7_1248200	RNA binding protein, putative	-0.0609244	-0.019483	0	0	-0.068608	-0.0244708	0	0	FALSE	-0.126188	-0.119278	0	0	FALSE	0.0259377	0.0152991	0	0	FALSE	-0.143306	-0.07198	0	0	FALSE	-0.0198439	-0.0161608	0	0	FALSE	FALSE
PF3D7_1232700.e17	PF3D7_1232700	conserved Plasmodium protein, unknown function	-0.262099	-0.241782	0	0	-0.193116	-0.175972	0	0	FALSE	-0.264773	-0.209958	0	0	FALSE	-0.275573	-0.196908	0	0	FALSE	-0.324358	-0.241782	0	0	FALSE	-0.256447	-0.263782	0	0	FALSE	FALSE
PF3D7_0200300.e1	PF3D7_0200300	erythrocyte membrane protein 1 (PfEMP1), exon2	0.0246665	-0.00352809	0	0	-0.0774516	-0.0797418	0	0	FALSE	-0.00820666	-0.00352809	0	0	FALSE	0.0557068	0.151667	0	0	FALSE	0.0432468	0.0617632	0	0	FALSE	0.075889	0.00669035	0	0	FALSE	FALSE
PF3D7_0426000.e2	PF3D7_0426000	erythrocyte membrane protein 1, PfEMP1	-0.0101432	-0.0685813	3	5.88235	-0.174012	-0.102248	0	0	FALSE	0.0387124	-0.12393	1	11.1111	FALSE	-0.177319	-0.0289049	0	0	FALSE	-0.0869435	-0.117828	0	0	FALSE	0.205251	-0.0362606	2	13.3333	FALSE	FALSE
PF3D7_1200100.e2	PF3D7_1200100	erythrocyte membrane protein 1, PfEMP1	0.268161	0.1378	5	9.80392	0.0548204	0.0978076	0	0	FALSE	0.386519	0.34713	1	11.1111	FALSE	0.41001	0.218963	1	11.1111	FALSE	0.103428	0.00940878	0	0	FALSE	0.338881	0.15655	3	20	FALSE	FALSE
PF3D7_0923600.e1	PF3D7_0923600	lipoate protein ligase a type 2	0.48062	0.451168	3	5.88235	0.393593	0.451168	0	0	FALSE	0.499312	0.57384	1	11.1111	FALSE	0.675365	0.556658	1	11.1111	FALSE	0.385741	0.35697	0	0	FALSE	0.461701	0.444344	1	6.66667	FALSE	FALSE
PF3D7_0425800.e2	PF3D7_0425800	erythrocyte membrane protein 1, PfEMP1	1.63852	1.53188	39	76.4706	1.20441	1.00112	5	55.5556	TRUE	2.22113	1.86955	9	100	TRUE	1.50016	1.53188	8	88.8889	TRUE	1.56199	1.87495	6	66.6667	TRUE	1.67835	1.34731	11	73.3333	TRUE	TRUE
PF3D7_0809100.e2	PF3D7_0809100	erythrocyte membrane protein 1, PfEMP1	0.203812	0.0962625	4	7.84314	-0.00237564	0.00321706	0	0	FALSE	0.240959	0.184953	0	0	FALSE	0.302988	0.203849	2	22.2222	FALSE	0.0862494	0.0768111	0	0	FALSE	0.316269	0.198135	2	13.3333	FALSE	FALSE
PF3D7_1415100.e1	PF3D7_1415100	conserved Plasmodium protein, unknown function	0.468488	0.455231	3	5.88235	0.6022	0.455231	1	11.1111	FALSE	0.355699	0.357566	0	0	FALSE	0.520517	0.470405	1	11.1111	FALSE	0.40592	0.346882	0	0	FALSE	0.462257	0.490692	1	6.66667	FALSE	FALSE
PF3D7_1015200.3.e2	PF3D7_1015200.3	cysteine--tRNA ligase, putative	0.219523	0.200078	0	0	0.285277	0.237692	0	0	FALSE	0.227017	0.176918	0	0	FALSE	0.1519	0.219066	0	0	FALSE	0.293776	0.231115	0	0	FALSE	0.171596	0.139939	0	0	FALSE	FALSE
PF3D7_1226200.e1	PF3D7_1226200	conserved Plasmodium protein, unknown function	0.450492	0.309116	3	5.88235	0.357997	0.237803	0	0	FALSE	0.801279	0.397933	1	11.1111	FALSE	0.538263	0.302675	2	22.2222	FALSE	0.247808	0.214422	0	0	FALSE	0.364464	0.278796	0	0	FALSE	FALSE
PF3D7_1237600.e2	PF3D7_1237600	rRNA processing WD-repeat protein, putative	0.430126	0.31024	6	11.7647	0.670947	0.453928	2	22.2222	FALSE	0.492548	0.431633	2	22.2222	FALSE	0.39269	0.335241	1	11.1111	FALSE	0.404361	0.305546	1	11.1111	FALSE	0.2861	0.24253	0	0	FALSE	FALSE
PF3D7_1354700.e1	PF3D7_1354700	conserved Plasmodium protein, unknown function	0.282408	0.275454	0	0	0.264941	0.214289	0	0	FALSE	0.240306	0.29458	0	0	FALSE	0.343879	0.318448	0	0	FALSE	0.325786	0.253345	0	0	FALSE	0.25524	0.268547	0	0	FALSE	FALSE
PF3D7_0420900.e2	PF3D7_0420900	erythrocyte membrane protein 1, PfEMP1	0.26125	0.102977	3	5.88235	0.113581	0.099982	0	0	FALSE	0.285235	0.21479	0	0	FALSE	0.194506	0.0439854	1	11.1111	FALSE	0.236624	0.0315908	1	11.1111	FALSE	0.390281	0.183174	1	6.66667	FALSE	FALSE
PF3D7_1200800.e2	PF3D7_1200800	serine/threonine protein kinase, FIKK family	-0.0163188	-0.0147036	0	0	-0.0258564	0.00458909	0	0	FALSE	-0.0286664	-0.0185837	0	0	FALSE	0.0715618	0.0843922	0	0	FALSE	-0.0523376	0.00691527	0	0	FALSE	-0.0343048	-0.0193729	0	0	FALSE	FALSE
PF3D7_1202000.e1	PF3D7_1202000	ATP-dependent RNA helicase, putative	0.546497	0.405914	5	9.80392	0.423092	0.377534	0	0	FALSE	0.593578	0.376053	1	11.1111	FALSE	0.853531	0.73204	3	33.3333	FALSE	0.597264	0.471121	1	11.1111	FALSE	0.377611	0.404101	0	0	FALSE	FALSE
PF3D7_0724100.e2	PF3D7_0724100	conserved Plasmodium protein, unknown function	0.118462	0.150908	0	0	0.130243	0.212761	0	0	FALSE	0.0947355	0.157577	0	0	FALSE	0.239244	0.181716	0	0	FALSE	0.0344262	0.0361628	0	0	FALSE	0.103582	0.0886927	0	0	FALSE	FALSE
PF3D7_1114400.e1	PF3D7_1114400	conserved Plasmodium protein, unknown function	0.474312	0.41858	3	5.88235	0.554245	0.504265	2	22.2222	FALSE	0.413451	0.365249	0	0	FALSE	0.508963	0.427234	1	11.1111	FALSE	0.456281	0.41858	0	0	FALSE	0.452897	0.432683	0	0	FALSE	FALSE
PF3D7_0512500.e1	PF3D7_0512500	conserved Plasmodium protein, unknown function	-0.146457	-0.117437	0	0	-0.120976	-0.124413	0	0	FALSE	-0.142795	-0.08566	0	0	FALSE	-0.0865037	-0.0866355	0	0	FALSE	-0.188976	-0.174608	0	0	FALSE	-0.174404	-0.117437	0	0	FALSE	FALSE
PF3D7_1212300.e6	PF3D7_1212300	conserved Plasmodium protein, unknown function	-0.145042	-0.18665	0	0	-0.0136819	-0.110842	0	0	FALSE	-0.157027	-0.141185	0	0	FALSE	-0.149723	-0.136709	0	0	FALSE	-0.151974	-0.208152	0	0	FALSE	-0.2097	-0.194866	0	0	FALSE	FALSE
PF3D7_0508900.e1s4	PF3D7_0508900	conserved Plasmodium protein, unknown function	0.0636751	0.00896087	1	1.96078	0.00648646	0.0696055	0	0	FALSE	0.111779	0.0484171	0	0	FALSE	0.374955	0.100731	1	11.1111	FALSE	-0.127414	-0.0560984	0	0	FALSE	-0.00298856	0.002561	0	0	FALSE	FALSE
PF3D7_0317500.e2s2	PF3D7_0317500	kinesin-like protein, putative	0.159702	0.0543566	3	5.88235	0.10108	0.0182694	0	0	FALSE	0.18939	0.0543566	0	0	FALSE	0.41311	0.102028	2	22.2222	FALSE	-0.0159286	0.0285027	0	0	FALSE	0.130395	0.0742151	1	6.66667	FALSE	FALSE
PF3D7_1442600.e2s4	PF3D7_1442600	TRAP-like protein	-0.13964	-0.152485	0	0	-0.158032	-0.146161	0	0	FALSE	-0.16528	-0.168458	0	0	FALSE	-0.0181226	-0.0500329	0	0	FALSE	-0.238181	-0.185358	0	0	FALSE	-0.127008	-0.157778	0	0	FALSE	FALSE
PF3D7_1107700.e1	PF3D7_1107700	pescadillo-like protein	-0.264414	-0.258973	0	0	-0.311944	-0.304799	0	0	FALSE	-0.306306	-0.287036	0	0	FALSE	-0.198496	-0.245728	0	0	FALSE	-0.234952	-0.177255	0	0	FALSE	-0.267988	-0.281955	0	0	FALSE	FALSE
PF3D7_0307600.e3	PF3D7_0307600	conserved Plasmodium protein, unknown function	0.262883	-0.00423948	6	11.7647	0.40854	0.201366	2	22.2222	FALSE	0.17063	-0.0360592	1	11.1111	FALSE	0.477936	-0.0247077	2	22.2222	FALSE	0.475214	-0.00423948	1	11.1111	FALSE	-0.0255885	-0.0705846	0	0	FALSE	FALSE
PF3D7_1137700.e1	PF3D7_1137700	conserved Plasmodium protein, unknown function	-0.145641	-0.227696	1	1.96078	-0.171154	-0.104738	0	0	FALSE	-0.222183	-0.143548	0	0	FALSE	0.0717152	-0.194633	1	11.1111	FALSE	-0.152606	-0.239827	0	0	FALSE	-0.210643	-0.232091	0	0	FALSE	FALSE
PF3D7_0208100.e16s2	PF3D7_0208100	conserved Plasmodium protein, unknown function	0.258004	0.195624	4	7.84314	0.203837	0.170499	0	0	FALSE	0.316349	0.194543	1	11.1111	FALSE	0.350002	0.275796	2	22.2222	FALSE	0.247555	0.200684	1	11.1111	FALSE	0.206568	0.134855	0	0	FALSE	FALSE
PF3D7_0603800.e5	PF3D7_0603800	centrosomal protein CEP76, putative (CEP76)	-0.41896	-0.445159	0	0	-0.37328	-0.395445	0	0	FALSE	-0.403313	-0.418057	0	0	FALSE	-0.489652	-0.468303	0	0	FALSE	-0.490236	-0.5121	0	0	FALSE	-0.370577	-0.477389	0	0	FALSE	FALSE
PF3D7_1312800.e2s3	PF3D7_1312800	conserved Plasmodium protein, unknown function	-0.144143	-0.135011	0	0	-0.091201	-0.121063	0	0	FALSE	-0.158076	-0.121954	0	0	FALSE	-0.133818	-0.119081	0	0	FALSE	-0.216511	-0.151143	0	0	FALSE	-0.130322	-0.143551	0	0	FALSE	FALSE
PF3D7_0907600.e2	PF3D7_0907600	translation initiation factor SUI1, putative	0.427949	0.378288	3	5.88235	0.341857	0.436486	0	0	FALSE	0.324767	0.307679	0	0	FALSE	0.692456	0.468112	2	22.2222	FALSE	0.374504	0.23927	1	11.1111	FALSE	0.414875	0.396923	0	0	FALSE	FALSE
PF3D7_1418900.e1	PF3D7_1418900	DEAD/DEAH box ATP-dependent RNA helicase, putative	-0.173725	-0.165196	0	0	-0.185325	-0.1878	0	0	FALSE	-0.196207	-0.16409	0	0	FALSE	-0.0854584	-0.150254	0	0	FALSE	-0.258585	-0.18924	0	0	FALSE	-0.15532	-0.168271	0	0	FALSE	FALSE
PF3D7_1404800.e1	PF3D7_1404800	conserved Plasmodium protein, unknown function	-0.28125	-0.277387	0	0	-0.274585	-0.297573	0	0	FALSE	-0.262466	-0.266381	0	0	FALSE	-0.1765	-0.19464	0	0	FALSE	-0.373139	-0.256985	0	0	FALSE	-0.304235	-0.321573	0	0	FALSE	FALSE
PF3D7_1138000.e1s3	PF3D7_1138000	conserved Plasmodium protein, unknown function	0.303282	0.200349	1	1.96078	0.317553	0.315193	0	0	FALSE	0.359363	0.451059	0	0	FALSE	0.562468	0.280774	1	11.1111	FALSE	0.0916099	0.138734	0	0	FALSE	0.232564	0.186441	0	0	FALSE	FALSE
PF3D7_1134300.e1s3	PF3D7_1134300	conserved Plasmodium protein, unknown function	1.20924	0.440531	19	37.2549	1.51561	1.54077	5	55.5556	TRUE	1.0456	0.440531	3	33.3333	FALSE	1.27322	0.500371	3	33.3333	FALSE	0.664038	0.306286	2	22.2222	FALSE	1.41235	0.295918	6	40	FALSE	TRUE
PF3D7_1122500.e1s2	PF3D7_1122500	conserved Plasmodium protein, unknown function	1.27546	0.929053	25	49.0196	0.916474	0.913319	4	44.4444	FALSE	1.43918	1.64015	5	55.5556	TRUE	1.7392	1.15965	6	66.6667	TRUE	1.2585	0.862329	4	44.4444	FALSE	1.12454	0.919764	6	40	FALSE	TRUE
PF3D7_1474400.e11	PF3D7_1474400	conserved Plasmodium protein, unknown function	0.456997	0.27033	6	11.7647	0.285	0.207791	0	0	FALSE	0.806204	0.43117	3	33.3333	FALSE	0.717589	0.336814	2	22.2222	FALSE	0.313669	0.227854	1	11.1111	FALSE	0.280311	0.265797	0	0	FALSE	FALSE
PF3D7_1445400.e1	PF3D7_1445400	protein serine/threonine kinase-1	0.107504	0.127586	0	0	0.102519	0.120952	0	0	FALSE	0.0388809	0.106739	0	0	FALSE	0.265406	0.267012	0	0	FALSE	0.0524508	0.119072	0	0	FALSE	0.0899597	0.110039	0	0	FALSE	FALSE
PF3D7_1238300.e1_US	PF3D7_1238300	cell cycle control protein, putative	0.0189914	-0.0177969	1	1.96078	0.0822219	-0.0538513	1	11.1111	FALSE	-0.117193	-0.127322	0	0	FALSE	0.0339321	-0.0177969	0	0	FALSE	-0.00500832	0.0285027	0	0	FALSE	0.0681993	0.078969	0	0	FALSE	FALSE
PF3D7_1147200.e1s3	PF3D7_1147200	tubulin-tyrosine ligase, putative	0.532747	0.248284	9	17.6471	0.308851	0.189554	0	0	FALSE	0.566706	0.34149	2	22.2222	FALSE	1.05328	0.161121	3	33.3333	FALSE	0.483025	0.248284	2	22.2222	FALSE	0.364219	0.169118	2	13.3333	FALSE	FALSE
PF3D7_0415200.e1s3	PF3D7_0415200	conserved Plasmodium protein, unknown function	0.138608	0.040411	3	5.88235	-0.0085228	-0.0474614	0	0	FALSE	0.0494766	0.0414473	0	0	FALSE	0.220381	0.0470699	0	0	FALSE	0.381809	0.169118	2	22.2222	FALSE	0.0853793	-0.02459	1	6.66667	FALSE	FALSE
PF3D7_0717300.e2	PF3D7_0717300	transcription initiation factor IIE, alpha subunit, putative	-0.350532	-0.329705	0	0	-0.328016	-0.312255	0	0	FALSE	-0.358375	-0.329705	0	0	FALSE	-0.32304	-0.309509	0	0	FALSE	-0.374244	-0.394775	0	0	FALSE	-0.361605	-0.397291	0	0	FALSE	FALSE
PF3D7_0530400.e1s2	PF3D7_0530400	conserved Plasmodium protein, unknown function	0.354554	0.272483	3	5.88235	0.333875	0.252995	1	11.1111	FALSE	0.290008	0.253093	0	0	FALSE	0.635384	0.334716	2	22.2222	FALSE	0.22922	0.2437	0	0	FALSE	0.312392	0.359651	0	0	FALSE	FALSE
PF3D7_0932500.e6	PF3D7_0932500	palmitoyltransferase, putative (DHHC6)	-0.0887357	-0.125188	1	1.96078	-0.0303232	-0.125188	0	0	FALSE	-0.214454	-0.141602	0	0	FALSE	-0.137008	-0.235011	0	0	FALSE	-0.0662599	-0.0788671	0	0	FALSE	-0.0328747	-0.114055	1	6.66667	FALSE	FALSE
PF3D7_1320700.e1s2	PF3D7_1320700	conserved Plasmodium protein, unknown function	0.246855	0.0894793	4	7.84314	0.16961	0.0628034	0	0	FALSE	0.327876	0.123551	1	11.1111	FALSE	0.1652	0.0595888	0	0	FALSE	0.176438	0.0204914	1	11.1111	FALSE	0.335833	0.193037	2	13.3333	FALSE	FALSE
PF3D7_0305200.e1s2	PF3D7_0305200	conserved Plasmodium protein, unknown function	0.465604	0.408862	5	9.80392	0.427579	0.347866	1	11.1111	FALSE	0.403863	0.324843	0	0	FALSE	0.650836	0.574108	2	22.2222	FALSE	0.165645	0.24852	0	0	FALSE	0.594299	0.509489	2	13.3333	FALSE	FALSE
PF3D7_1019700.e1s2	PF3D7_1019700	conserved Plasmodium protein, unknown function	-0.0508075	-0.0648392	0	0	0.0192611	-0.088864	0	0	FALSE	-0.0556838	-0.0513736	0	0	FALSE	-0.0219421	0.00370159	0	0	FALSE	-0.190519	-0.138232	0	0	FALSE	-0.0234153	-0.0416066	0	0	FALSE	FALSE
PF3D7_1321500.1.e7	PF3D7_1321500.1	3',5'-cyclic nucleotide phosphodiesterase, putative (PDEbeta)	-0.15047	-0.149261	1	1.96078	-0.0777399	-0.0703258	0	0	FALSE	-0.204006	-0.154467	0	0	FALSE	-0.224264	-0.244739	0	0	FALSE	-0.243388	-0.136047	0	0	FALSE	-0.0619575	-0.129955	1	6.66667	FALSE	FALSE
PF3D7_API03800.e1-m2	PF3D7_API03800	unspecified product (ORF79)	-0.10753	-0.0735973	0	0	-0.103863	-0.0885845	0	0	FALSE	-0.153697	-0.0942514	0	0	FALSE	-0.134429	-0.135352	0	0	FALSE	-0.126092	-0.0455389	0	0	FALSE	-0.0547526	-0.0354891	0	0	FALSE	FALSE
PF3D7_1423300.e1	PF3D7_1423300	serine/threonine protein phosphatase 7 (PP7)	-0.297989	-0.266988	0	0	-0.251652	-0.263473	0	0	FALSE	-0.349197	-0.330262	0	0	FALSE	-0.263902	-0.226258	0	0	FALSE	-0.315382	-0.252082	0	0	FALSE	-0.305083	-0.286633	0	0	FALSE	FALSE
PF3D7_1236200.e1s2	PF3D7_1236200	conserved Plasmodium protein, unknown function	0.0138107	-0.030906	1	1.96078	-0.0143262	-0.00439511	0	0	FALSE	-0.114556	-0.0854829	0	0	FALSE	0.0881679	-0.0220979	0	0	FALSE	0.0892517	-0.109284	1	11.1111	FALSE	0.0178341	-0.0287383	0	0	FALSE	FALSE
PF3D7_0705600.e1s2	PF3D7_0705600	RNA helicase, putative	0.0594775	0.0733386	1	1.96078	0.0566515	0.114283	0	0	FALSE	0.0583605	0.0436479	0	0	FALSE	0.154779	0.102719	1	11.1111	FALSE	-0.10128	-0.0214372	0	0	FALSE	0.101117	0.0733386	0	0	FALSE	FALSE
PF3D7_0727100.e1s2	PF3D7_0727100	conserved Plasmodium protein, unknown function	0.0731012	0.072396	1	1.96078	0.0527533	0.0485439	0	0	FALSE	0.0385438	-0.0628999	0	0	FALSE	0.126327	0.102806	1	11.1111	FALSE	-0.0366848	-0.0484985	0	0	FALSE	0.13998	0.132952	0	0	FALSE	FALSE
PF3D7_1310100.e1s2	PF3D7_1310100	conserved Plasmodium protein, unknown function	-0.00237202	-0.0030926	0	0	0.0212057	0.0091752	0	0	FALSE	-0.0230753	-0.0558229	0	0	FALSE	0.0267557	-0.0030926	0	0	FALSE	-0.102139	-0.0453557	0	0	FALSE	0.0382867	0.0724832	0	0	FALSE	FALSE
PF3D7_0404300.e8	PF3D7_0404300	conserved Plasmodium protein, unknown function	-0.651688	-0.64417	0	0	-0.653996	-0.674743	0	0	FALSE	-0.613869	-0.597699	0	0	FALSE	-0.613579	-0.598929	0	0	FALSE	-0.72633	-0.720082	0	0	FALSE	-0.651075	-0.655794	0	0	FALSE	FALSE
PF3D7_0211500.e1s2	PF3D7_0211500	GAF domain-related protein, putative	0.0333113	-0.106358	3	5.88235	-0.0584681	-0.198456	1	11.1111	FALSE	0.234488	0.38288	1	11.1111	FALSE	0.409402	0.20172	1	11.1111	FALSE	-0.25705	-0.170973	0	0	FALSE	-0.0837647	-0.106358	0	0	FALSE	FALSE
PF3D7_1032100.e1s2	PF3D7_1032100	mRNA-decapping enzyme subunit 1, putative	0.761756	0.492813	10	19.6078	0.679387	0.475992	2	22.2222	FALSE	0.704675	0.65778	2	22.2222	FALSE	1.2126	0.947636	3	33.3333	FALSE	1.08712	0.0275557	3	33.3333	FALSE	0.379702	0.446228	0	0	FALSE	FALSE
PF3D7_0209800.e1	PF3D7_0209800	ATP-dependent RNA helicase UAP56 (UAP56)	-0.382649	-0.366079	0	0	-0.309208	-0.319815	0	0	FALSE	-0.400161	-0.395432	0	0	FALSE	-0.367655	-0.346945	0	0	FALSE	-0.436716	-0.358338	0	0	FALSE	-0.392763	-0.437929	0	0	FALSE	FALSE
PF3D7_0808100.e1s2	PF3D7_0808100	conserved Plasmodium protein, unknown function	-0.240478	-0.226293	0	0	-0.187541	-0.0999897	0	0	FALSE	-0.26423	-0.18353	0	0	FALSE	-0.197308	-0.241008	0	0	FALSE	-0.302805	-0.257756	0	0	FALSE	-0.246494	-0.226293	0	0	FALSE	FALSE
PF3D7_1140500.e3	PF3D7_1140500	myosin F, putative (MyoF)	-0.460647	-0.496984	0	0	-0.404594	-0.430501	0	0	FALSE	-0.444071	-0.473259	0	0	FALSE	-0.449573	-0.44363	0	0	FALSE	-0.533947	-0.54104	0	0	FALSE	-0.466889	-0.515464	0	0	FALSE	FALSE
PF3D7_1120300.e1	PF3D7_1120300	magnesium transporter, putative	-0.40829	-0.42677	0	0	-0.420093	-0.415972	0	0	FALSE	-0.377889	-0.268903	0	0	FALSE	-0.417117	-0.470148	0	0	FALSE	-0.423457	-0.428648	0	0	FALSE	-0.405051	-0.378581	0	0	FALSE	FALSE
PF3D7_0312200.e1s2	PF3D7_0312200	TPR domain containing protein	0.0200607	0.0316265	0	0	0.0727281	0.0446568	0	0	FALSE	0.041586	0.00690011	0	0	FALSE	0.0891804	0.0217645	0	0	FALSE	-0.0710361	0.0771235	0	0	FALSE	-0.0112686	0.0316265	0	0	FALSE	FALSE
PF3D7_1225200.e1s2	PF3D7_1225200	conserved Plasmodium protein, unknown function	0.100261	-0.0273863	3	5.88235	0.0449759	-0.0604945	0	0	FALSE	0.1648	-0.0586791	1	11.1111	FALSE	0.43805	0.14778	1	11.1111	FALSE	-0.103241	-0.0788627	0	0	FALSE	0.0141371	-0.0273863	1	6.66667	FALSE	FALSE
PF3D7_0630300.e3e3	PF3D7_0630300	DNA polymerase epsilon, catalytic subunit a, putative	0.401817	0.198533	4	7.84314	0.297441	0.235181	0	0	FALSE	0.516632	0.198533	2	22.2222	FALSE	0.945759	0.28304	2	22.2222	FALSE	0.0744645	0.165059	0	0	FALSE	0.2656	0.20326	0	0	FALSE	FALSE
PF3D7_1147800.2.e2s1	PF3D7_1147800.2	merozoite adhesive erythrocytic binding protein	-0.203165	-0.201451	1	1.96078	-0.242931	-0.174572	0	0	FALSE	-0.280133	-0.336731	0	0	FALSE	-0.0581061	-0.180908	1	11.1111	FALSE	-0.266544	-0.177223	0	0	FALSE	-0.182131	-0.198185	0	0	FALSE	FALSE
PF3D7_0908200.e2s1	PF3D7_0908200	conserved Plasmodium protein, unknown function	0.00487122	-0.0167582	0	0	-0.0177562	0.00444199	0	0	FALSE	-0.00211644	-0.00751255	0	0	FALSE	0.0884261	0.028177	0	0	FALSE	-0.0051818	-0.09629	0	0	FALSE	-0.0214608	-0.0539388	0	0	FALSE	FALSE
PF3D7_1315900.e1s2	PF3D7_1315900	exportin 1-like protein, putative	0.0472401	0.0790544	0	0	0.12668	0.162352	0	0	FALSE	-0.00817954	-0.0261577	0	0	FALSE	0.0833306	0.211474	0	0	FALSE	-0.0558152	0.0790544	0	0	FALSE	0.073007	0.00979257	0	0	FALSE	FALSE
PF3D7_0628900.e1s2	PF3D7_0628900	RAP protein, putative	0.148596	0.0937185	1	1.96078	0.088431	0.103478	0	0	FALSE	0.100794	0.0915595	0	0	FALSE	0.483588	0.187252	1	11.1111	FALSE	-0.0201564	0.0333473	0	0	FALSE	0.113631	0.0794321	0	0	FALSE	FALSE
PF3D7_0425800.e1s2	PF3D7_0425800	erythrocyte membrane protein 1, PfEMP1	-0.293747	-0.303435	1	1.96078	-0.425338	-0.398093	0	0	FALSE	-0.321313	-0.397378	0	0	FALSE	-0.291258	-0.1976	0	0	FALSE	-0.447596	-0.414225	0	0	FALSE	-0.107437	-0.251081	1	6.66667	FALSE	FALSE
PF3D7_0426000.e1s2	PF3D7_0426000	erythrocyte membrane protein 1, PfEMP1	0.265307	0.240264	0	0	0.267198	0.0968358	0	0	FALSE	0.234112	0.181045	0	0	FALSE	0.297654	0.350019	0	0	FALSE	0.251668	0.327116	0	0	FALSE	0.271664	0.240264	0	0	FALSE	FALSE
PF3D7_1362900.e1s1	PF3D7_1362900	conserved Plasmodium protein, unknown function	0.18715	0.132799	2	3.92157	0.169859	0.131714	0	0	FALSE	0.0961022	0.00891105	0	0	FALSE	0.394322	0.262924	2	22.2222	FALSE	0.0267666	0.0356711	0	0	FALSE	0.224081	0.209049	0	0	FALSE	FALSE
PF3D7_1470800.e1s2	PF3D7_1470800	conserved Plasmodium protein, unknown function	0.276463	0.156533	4	7.84314	0.154743	0.117784	0	0	FALSE	0.5754	0.504506	2	22.2222	FALSE	0.441875	0.400862	1	11.1111	FALSE	-0.0150901	-0.0299758	0	0	FALSE	0.245816	0.188107	1	6.66667	FALSE	FALSE
PF3D7_1424400.e2	PF3D7_1424400	60S ribosomal protein L7-3, putative	-0.20113	-0.168435	0	0	-0.163516	-0.11988	0	0	FALSE	-0.235361	-0.198879	0	0	FALSE	-0.188988	-0.148773	0	0	FALSE	-0.225926	-0.168435	0	0	FALSE	-0.195566	-0.180946	0	0	FALSE	FALSE
PF3D7_1472400.e2s1	PF3D7_1472400	conserved Plasmodium membrane protein, unknown function	0.502718	0.459072	5	9.80392	0.456837	0.459072	1	11.1111	FALSE	0.446761	0.445734	0	0	FALSE	0.636894	0.650391	2	22.2222	FALSE	0.321954	0.315154	0	0	FALSE	0.591773	0.617047	2	13.3333	FALSE	FALSE
PF3D7_1403200.e1_121134..120724	PF3D7_1403200	conserved Plasmodium protein, unknown function	-0.0633523	-0.0587358	0	0	-0.0680357	-0.0750044	0	0	FALSE	-0.117373	-0.0854829	0	0	FALSE	-0.0408868	-0.103401	0	0	FALSE	-0.0601191	-0.0213866	0	0	FALSE	-0.0435489	-0.0209393	0	0	FALSE	FALSE
PF3D7_0800100.e1s2	PF3D7_0800100	erythrocyte membrane protein 1, PfEMP1	0.0427572	-0.0410096	2	3.92157	0.266405	-0.0586742	1	11.1111	FALSE	-0.102167	-0.111277	0	0	FALSE	-0.0287978	-0.0288734	0	0	FALSE	0.108315	0.0687176	1	11.1111	FALSE	-0.000878406	-0.0984049	0	0	FALSE	FALSE
PF3D7_0113100.e2s1	PF3D7_0113100	surface-associated interspersed protein 1.1 (SURFIN 1.1)	0.0435216	0.0193969	0	0	0.0789918	-0.0622965	0	0	FALSE	-0.0629033	-0.0701119	0	0	FALSE	0.0691787	0.0283094	0	0	FALSE	-0.0678144	0.0278161	0	0	FALSE	0.137502	0.113617	0	0	FALSE	FALSE
PF3D7_1029100.2.e1s2	PF3D7_1029100.2	conserved Plasmodium protein, unknown function	0.258514	0.138097	3	5.88235	0.26772	0.187676	0	0	FALSE	0.3126	0.117001	1	11.1111	FALSE	0.211649	0.135025	1	11.1111	FALSE	0.211463	0.144874	0	0	FALSE	0.276889	0.226841	1	6.66667	FALSE	FALSE
PF3D7_1135600.e4	PF3D7_1135600	conserved Plasmodium protein, unknown function	-0.094969	-0.0703258	0	0	-0.023604	-0.0703258	0	0	FALSE	-0.145128	-0.102709	0	0	FALSE	-0.106881	-0.0668597	0	0	FALSE	-0.0960537	-0.0257631	0	0	FALSE	-0.0998944	-0.0711833	0	0	FALSE	FALSE
PF3D7_1255200.e1s1	PF3D7_1255200	erythrocyte membrane protein 1, PfEMP1	-0.122017	-0.15531	0	0	-0.161054	-0.179246	0	0	FALSE	-0.162862	-0.170237	0	0	FALSE	-0.101675	-0.128719	0	0	FALSE	-0.141496	-0.125735	0	0	FALSE	-0.0746065	-0.11404	0	0	FALSE	FALSE
PF3D7_0300100.e1s2	PF3D7_0300100	erythrocyte membrane protein 1, PfEMP1	-0.0285106	-0.141921	2	3.92157	0.0931377	-0.141921	1	11.1111	FALSE	-0.132268	-0.150984	0	0	FALSE	-0.181485	-0.172412	0	0	FALSE	-0.128866	-0.105437	0	0	FALSE	0.112753	-0.057708	1	6.66667	FALSE	FALSE
PF3D7_1037000.e4s1	PF3D7_1037000	DNA polymerase zeta catalytic subunit, putative	0.521661	0.453373	6	11.7647	0.379849	0.187687	0	0	FALSE	0.646117	0.622524	1	11.1111	FALSE	0.594832	0.658262	2	22.2222	FALSE	0.371962	0.249462	1	11.1111	FALSE	0.577993	0.475262	2	13.3333	FALSE	FALSE
PF3D7_1121100.e3s2	PF3D7_1121100	conserved Plasmodium protein, unknown function	0.463995	0.275331	4	7.84314	0.256103	0.232544	0	0	FALSE	0.319894	0.205249	0	0	FALSE	1.00966	0.772115	3	33.3333	FALSE	0.19363	0.0977368	0	0	FALSE	0.510011	0.485207	1	6.66667	FALSE	FALSE
PF3D7_1335400.e2s4	PF3D7_1335400	reticulocyte binding protein 2 homologue a	0.221096	0.142681	1	1.96078	0.230557	0.142681	0	0	FALSE	0.339552	0.219792	1	11.1111	FALSE	0.184531	0.245066	0	0	FALSE	0.140139	0.0928779	0	0	FALSE	0.214859	0.106052	0	0	FALSE	FALSE
PF3D7_0400100.e1s3	PF3D7_0400100	erythrocyte membrane protein 1, PfEMP1	0.541194	0.347033	9	17.6471	0.266258	0.242732	0	0	FALSE	0.788893	0.408158	3	33.3333	FALSE	0.460014	0.347883	2	22.2222	FALSE	0.729956	0.431638	2	22.2222	FALSE	0.492986	0.342533	2	13.3333	FALSE	FALSE
PF3D7_0900100.e1s1	PF3D7_0900100	erythrocyte membrane protein 1, PfEMP1	0.0323147	-0.0199893	0	0	0.00688684	-0.00523491	0	0	FALSE	0.0821939	0.0873215	0	0	FALSE	-0.0056259	-0.0540174	0	0	FALSE	0.0328169	0.0736755	0	0	FALSE	0.040107	-0.0357294	0	0	FALSE	FALSE
PF3D7_0115700.e1s2_US	PF3D7_0115700	erythrocyte membrane protein 1, PfEMP1	0.108465	0.146055	0	0	0.159674	0.147668	0	0	FALSE	0.0745725	0.0343342	0	0	FALSE	0.142174	0.185392	0	0	FALSE	0.0442075	0.146055	0	0	FALSE	0.116405	0.0409751	0	0	FALSE	FALSE
PF3D7_1351000.e1s1	PF3D7_1351000	phosphatidylinositol transfer protein, putative	-0.0234986	-0.0204823	0	0	-0.0260743	-0.0204823	0	0	FALSE	0.00341456	-0.0155653	0	0	FALSE	0.0592836	0.0105547	0	0	FALSE	-0.113941	-0.107064	0	0	FALSE	-0.0335049	-0.0230501	0	0	FALSE	FALSE
PF3D7_0923800.1.e1	PF3D7_0923800.1	thioredoxin reductase (TRXR)	0.419462	0.314561	4	7.84314	0.345753	0.308038	0	0	FALSE	0.255179	0.211152	0	0	FALSE	0.556211	0.498405	1	11.1111	FALSE	0.519133	0.350099	2	22.2222	FALSE	0.420405	0.260285	1	6.66667	FALSE	FALSE
PF3D7_0505000.e1s2	PF3D7_0505000	conserved Plasmodium membrane protein, unknown function	0.0702303	0.0473425	0	0	0.0440183	-0.0523277	0	0	FALSE	0.0841727	0.0914594	0	0	FALSE	0.0395908	0.0739132	0	0	FALSE	0.123184	0.0657081	0	0	FALSE	0.064204	0.042786	0	0	FALSE	FALSE
PF3D7_0424200.e2s1	PF3D7_0424200	reticulocyte binding protein homologue 4	0.263029	0.274551	0	0	0.235423	0.142682	0	0	FALSE	0.351603	0.347072	0	0	FALSE	0.239845	0.274551	0	0	FALSE	0.21041	0.168163	0	0	FALSE	0.27193	0.277006	0	0	FALSE	FALSE
PF3D7_1213900.e1s2	PF3D7_1213900	conserved Plasmodium protein, unknown function	0.268102	0.157794	3	5.88235	0.151339	0.157794	0	0	FALSE	0.220293	0.245196	0	0	FALSE	0.681685	0.255149	2	22.2222	FALSE	0.280144	0.143056	1	11.1111	FALSE	0.111469	0.0792852	0	0	FALSE	FALSE
PF3D7_0812900.e1s1	PF3D7_0812900	probable protein, unknown function	0.0500728	0.0204608	0	0	0.134991	0.0456647	0	0	FALSE	-0.0638851	-0.110495	0	0	FALSE	0.194659	0.0810716	0	0	FALSE	-0.0147888	-0.0711515	0	0	FALSE	0.0196624	0.0276927	0	0	FALSE	FALSE
PF3D7_1430300.e1s1	PF3D7_1430300	acid phosphatase, putative	0.0379962	-0.081545	4	7.84314	0.349607	0.028177	2	22.2222	FALSE	0.0470389	-0.14758	1	11.1111	FALSE	-0.0504522	-0.0862754	0	0	FALSE	-0.00367031	-0.1717	1	11.1111	FALSE	-0.0763268	-0.105243	0	0	FALSE	FALSE
PF3D7_1436200.e1s1	PF3D7_1436200	conserved Plasmodium protein, unknown function	0.557616	0.418051	7	13.7255	0.334063	0.271016	0	0	FALSE	0.782748	0.560755	3	33.3333	FALSE	0.990213	0.879795	3	33.3333	FALSE	0.267898	0.236834	0	0	FALSE	0.47094	0.427049	1	6.66667	FALSE	FALSE
PF3D7_1003400.e1s1	PF3D7_1003400	conserved Plasmodium protein, unknown function	0.279269	0.295071	2	3.92157	0.297996	0.227868	1	11.1111	FALSE	0.245829	0.267177	0	0	FALSE	0.423927	0.310895	1	11.1111	FALSE	0.23904	0.306286	0	0	FALSE	0.225441	0.250466	0	0	FALSE	FALSE
PF3D7_1423500.e1s1	PF3D7_1423500	conserved Plasmodium protein, unknown function	0.311567	0.167329	5	9.80392	0.452244	0.318232	1	11.1111	FALSE	0.243002	0.137585	1	11.1111	FALSE	0.285755	0.161121	1	11.1111	FALSE	0.302116	0.0414053	1	11.1111	FALSE	0.289458	0.2205	1	6.66667	FALSE	FALSE
PF3D7_0523200.e1s1	PF3D7_0523200	conserved Plasmodium protein, unknown function	0.390731	0.348811	6	11.7647	0.746856	0.438435	4	44.4444	FALSE	0.297095	0.205413	0	0	FALSE	0.377043	0.349577	1	11.1111	FALSE	0.33075	0.232281	1	11.1111	FALSE	0.277439	0.269524	0	0	FALSE	FALSE
PF3D7_0609000.e1s2	PF3D7_0609000	conserved Plasmodium protein, unknown function	1.29397	0.908057	22	43.1373	1.24996	0.948397	4	44.4444	FALSE	1.6201	0.97015	4	44.4444	FALSE	1.95403	1.14908	5	55.5556	TRUE	0.712306	0.463238	3	33.3333	FALSE	1.07767	0.794554	6	40	FALSE	TRUE
PF3D7_0510100.e1s1	PF3D7_0510100	conserved Plasmodium protein, unknown function	0.000302508	-0.107737	4	7.84314	-0.0555844	-0.0467722	0	0	FALSE	0.0338755	-0.088323	1	11.1111	FALSE	0.209518	0.0660003	1	11.1111	FALSE	0.0781708	-0.0723094	2	22.2222	FALSE	-0.158559	-0.18306	0	0	FALSE	FALSE
PF3D7_1134300.e1s1	PF3D7_1134300	conserved Plasmodium protein, unknown function	-0.169781	-0.223495	1	1.96078	-0.188429	-0.18307	0	0	FALSE	-0.0579864	-0.201317	1	11.1111	FALSE	-0.174497	-0.219184	0	0	FALSE	-0.259018	-0.271356	0	0	FALSE	-0.169298	-0.240736	0	0	FALSE	FALSE
PF3D7_1362700.e1s1	PF3D7_1362700	conserved Plasmodium protein, unknown function	0.331852	0.218032	3	5.88235	0.27932	0.277863	0	0	FALSE	0.578168	0.355028	2	22.2222	FALSE	0.567593	0.268858	1	11.1111	FALSE	0.167695	0.208005	0	0	FALSE	0.17263	0.206435	0	0	FALSE	FALSE
PF3D7_0307900.e2s1	PF3D7_0307900	activator of Hsp90 ATPase (AHA1)	-0.0826078	-0.064648	0	0	-0.073589	0.00377175	0	0	FALSE	-0.134996	-0.145697	0	0	FALSE	-0.0334761	-0.0247995	0	0	FALSE	-0.196759	-0.077561	0	0	FALSE	-0.0175745	-0.043521	0	0	FALSE	FALSE
PF3D7_1304600.e1s2	PF3D7_1304600	conserved Plasmodium protein, unknown function	0.20095	0.133335	2	3.92157	0.282489	0.215729	1	11.1111	FALSE	0.396804	0.185005	1	11.1111	FALSE	0.209793	0.211051	0	0	FALSE	-0.0265044	0.0201779	0	0	FALSE	0.165683	0.145366	0	0	FALSE	FALSE
PF3D7_0212400.e1s1	PF3D7_0212400	conserved Plasmodium membrane protein, unknown function	0.338202	0.200777	3	5.88235	0.323774	0.25662	0	0	FALSE	0.366717	0.318918	1	11.1111	FALSE	0.756883	0.290469	1	11.1111	FALSE	0.101093	0.0647638	0	0	FALSE	0.220808	0.197168	1	6.66667	FALSE	FALSE
PF3D7_0615600.e6s1	PF3D7_0615600	conserved Plasmodium protein, unknown function	-0.0367708	-0.0324021	0	0	-0.0367554	0.00919894	0	0	FALSE	-0.0543464	-0.0816086	0	0	FALSE	-0.00463322	-0.030106	0	0	FALSE	-0.18168	-0.153758	0	0	FALSE	0.0414284	-0.0126083	0	0	FALSE	FALSE
PF3D7_1208500.e1s1	PF3D7_1208500	conserved Plasmodium protein, unknown function	0.759795	0.664531	11	21.5686	0.731517	0.642592	1	11.1111	FALSE	0.704273	0.730945	2	22.2222	FALSE	0.988339	0.832005	2	22.2222	FALSE	0.713304	0.486751	2	22.2222	FALSE	0.700844	0.670523	4	26.6667	FALSE	FALSE
PF3D7_1208400.e1s1	PF3D7_1208400	amino acid transporter, putative	0.209699	0.161411	2	3.92157	0.22529	0.198469	1	11.1111	FALSE	0.161834	0.120265	0	0	FALSE	0.323692	0.198608	1	11.1111	FALSE	0.122189	0.0912805	0	0	FALSE	0.213175	0.143433	0	0	FALSE	FALSE
PF3D7_0703900.e1s3	PF3D7_0703900	conserved Plasmodium membrane protein, unknown function	0.155047	0.105422	0	0	0.266502	0.356859	0	0	FALSE	0.112753	0.047806	0	0	FALSE	0.334614	0.15907	0	0	FALSE	0.0113712	-0.0128635	0	0	FALSE	0.0920163	0.105422	0	0	FALSE	FALSE
PF3D7_0310400.e1s2	PF3D7_0310400	parasite-infected erythrocyte surface protein (PIESP1)	0.371225	0.269789	4	7.84314	0.488192	0.307708	1	11.1111	FALSE	0.300865	0.262639	0	0	FALSE	0.666383	0.699877	2	22.2222	FALSE	0.344933	0.327337	1	11.1111	FALSE	0.181943	0.220674	0	0	FALSE	FALSE
PF3D7_1313500.e2s2	PF3D7_1313500	conserved Plasmodium membrane protein, unknown function	0.370137	0.190027	3	5.88235	0.360934	0.247408	1	11.1111	FALSE	0.38801	0.270026	0	0	FALSE	0.841007	0.279863	2	22.2222	FALSE	0.121498	0.128564	0	0	FALSE	0.231596	0.186176	0	0	FALSE	FALSE
PF3D7_0926500.e1s1	PF3D7_0926500	conserved Plasmodium protein, unknown function	0.119449	0.0631938	1	1.96078	0.0810171	0.0631938	0	0	FALSE	0.145968	0.0845571	0	0	FALSE	0.210184	0.115691	0	0	FALSE	0.0675148	0.0507631	0	0	FALSE	0.103317	0.0304359	1	6.66667	FALSE	FALSE
PF3D7_0214600.e1s1	PF3D7_0214600	serine/threonine protein kinase, putative	0.26396	0.242866	1	1.96078	0.289859	0.239066	0	0	FALSE	0.188541	0.124705	0	0	FALSE	0.37194	0.266107	1	11.1111	FALSE	0.227453	0.105969	0	0	FALSE	0.250787	0.271023	0	0	FALSE	FALSE
PF3D7_0703200.e1s1	PF3D7_0703200	conserved Plasmodium protein, unknown function	0.378333	0.19908	4	7.84314	0.141733	0.0385497	0	0	FALSE	0.438248	0.232644	1	11.1111	FALSE	1.36231	0.827012	3	33.3333	FALSE	-0.0696361	-0.0636118	0	0	FALSE	0.162737	0.0733386	0	0	FALSE	FALSE
PF3D7_0514100.e1s1	PF3D7_0514100	helicase, belonging to UvrD family, putative	0.404401	0.353976	3	5.88235	0.41934	0.393873	1	11.1111	FALSE	0.496402	0.304301	1	11.1111	FALSE	0.439435	0.35762	1	11.1111	FALSE	0.326211	0.312535	0	0	FALSE	0.366129	0.361764	0	0	FALSE	FALSE
PF3D7_1217300.e1	PF3D7_1217300	GTP-binding protein, putative	0.715424	0.719005	17	33.3333	0.767213	0.764318	3	33.3333	FALSE	0.725874	0.601202	4	44.4444	FALSE	0.627184	0.62084	2	22.2222	FALSE	0.707726	0.771102	3	33.3333	FALSE	0.735645	0.858299	5	33.3333	FALSE	FALSE
PF3D7_1344700.e1s1	PF3D7_1344700	conserved Plasmodium protein, unknown function	0.134707	0.0749231	2	3.92157	0.127883	0.112007	0	0	FALSE	0.0858372	0.0634285	0	0	FALSE	0.42009	0.191085	2	22.2222	FALSE	-0.00289324	-0.0290996	0	0	FALSE	0.0794524	0.0708804	0	0	FALSE	FALSE
PF3D7_1356400.e1s1	PF3D7_1356400	phosphatase 2A regulatory subunit-related protein, putative	0.136213	-0.00880366	4	7.84314	0.238062	0.289254	0	0	FALSE	0.298185	-0.0297805	3	33.3333	FALSE	0.319971	0.0609315	1	11.1111	FALSE	0.0686419	0.0678067	0	0	FALSE	-0.0917905	-0.125201	0	0	FALSE	FALSE
mal_mito_3.e1	mal_mito_3	apocytochrome b (cyb)	-0.268866	-0.227775	0	0	-0.222484	-0.254141	0	0	FALSE	-0.267802	-0.241712	0	0	FALSE	-0.227776	-0.159347	0	0	FALSE	-0.321975	-0.199426	0	0	FALSE	-0.290121	-0.235444	0	0	FALSE	FALSE
PF3D7_1019500.1.e13	PF3D7_1019500.1	conserved Plasmodium membrane protein, unknown function	-0.456451	-0.436212	0	0	-0.373411	-0.436212	0	0	FALSE	-0.447223	-0.3778	0	0	FALSE	-0.4996	-0.437774	0	0	FALSE	-0.486687	-0.424311	0	0	FALSE	-0.467782	-0.461006	0	0	FALSE	FALSE
PF3D7_1106500.e2s1	PF3D7_1106500	conserved Plasmodium protein, unknown function	0.61076	0.504455	9	17.6471	0.543916	0.517328	1	11.1111	FALSE	0.493993	0.419742	1	11.1111	FALSE	0.77503	0.456892	2	22.2222	FALSE	0.445218	0.412962	0	0	FALSE	0.72169	0.61791	5	33.3333	FALSE	FALSE
PF3D7_0608100.e1s1	PF3D7_0608100	conserved Plasmodium protein, unknown function	0.681408	0.474027	15	29.4118	0.531575	0.446748	1	11.1111	FALSE	1.01548	1.21298	5	55.5556	TRUE	0.727659	0.700263	4	44.4444	FALSE	0.393194	0.350328	1	11.1111	FALSE	0.71604	0.763721	4	26.6667	FALSE	TRUE
PF3D7_1425400.e1s1	PF3D7_1425400	DNA-directed DNA polymerase, putative	0.00495035	0.00514243	0	0	0.0235256	0.0527808	0	0	FALSE	-0.0374541	-0.0577657	0	0	FALSE	0.0499469	0.00277708	0	0	FALSE	-0.0253799	-0.0126407	0	0	FALSE	0.010448	0.0114889	0	0	FALSE	FALSE
PF3D7_1358600.e1s1	PF3D7_1358600	zinc finger protein, putative	0.733691	0.446416	10	19.6078	0.649506	0.413148	1	11.1111	FALSE	1.31042	0.66044	4	44.4444	FALSE	0.970927	0.733089	3	33.3333	FALSE	0.245184	0.295265	0	0	FALSE	0.588926	0.499538	2	13.3333	FALSE	FALSE
PF3D7_0412900.e1_US	PF3D7_0412900	erythrocyte membrane protein 1, PfEMP1 (VAR)	-0.00645132	-0.135982	1	1.96078	0.612414	-0.0502212	1	11.1111	FALSE	-0.121423	-0.178092	0	0	FALSE	-0.167408	-0.168883	0	0	FALSE	-0.0523199	-0.0824622	0	0	FALSE	-0.184692	-0.219713	0	0	FALSE	FALSE
PF3D7_0807600.e3	PF3D7_0807600	conserved Plasmodium protein, unknown function	-0.00869518	-0.0168773	1	1.96078	0.05409	0.0250153	0	0	FALSE	-0.090116	-0.0499197	0	0	FALSE	0.0191873	0.0788766	0	0	FALSE	-0.0485929	-0.0626443	0	0	FALSE	0.00969537	-0.0168773	1	6.66667	FALSE	FALSE
PF3D7_1449700.e1s1	PF3D7_1449700	exosome complex exonuclease RRP6, putative	0.404415	0.353618	3	5.88235	0.396516	0.220676	1	11.1111	FALSE	0.381688	0.372364	0	0	FALSE	0.516312	0.474055	1	11.1111	FALSE	0.31966	0.24287	0	0	FALSE	0.406505	0.368658	1	6.66667	FALSE	FALSE
PF3D7_1223400.e1	PF3D7_1223400	phospholipid-transporting ATPase, putative	0.216339	0.164406	1	1.96078	0.239427	0.227554	0	0	FALSE	0.147717	0.0621513	0	0	FALSE	0.265649	0.285851	0	0	FALSE	0.112656	0.125639	0	0	FALSE	0.276284	0.275409	1	6.66667	FALSE	FALSE
PF3D7_1235800.e14_short	PF3D7_1235800	conserved Plasmodium protein, unknown function	-0.203586	-0.163332	0	0	-0.163135	-0.168175	0	0	FALSE	-0.233086	-0.181945	0	0	FALSE	-0.187381	-0.142125	0	0	FALSE	-0.152339	-0.120106	0	0	FALSE	-0.250629	-0.192003	0	0	FALSE	FALSE
PF3D7_1206300.e1s3	PF3D7_1206300	conserved Plasmodium protein, unknown function	0.160171	0.0573332	2	3.92157	0.272968	0.0378966	1	11.1111	FALSE	0.129382	-0.0208188	0	0	FALSE	0.247037	0.180885	1	11.1111	FALSE	0.138039	0.0573332	0	0	FALSE	0.0721254	0.0378199	0	0	FALSE	FALSE
PF3D7_1117000.e1s2	PF3D7_1117000	conserved Plasmodium membrane protein, unknown function	0.112351	0.116995	0	0	0.142581	0.109765	0	0	FALSE	0.0389664	0.0369869	0	0	FALSE	0.120823	0.197315	0	0	FALSE	0.0808188	0.105969	0	0	FALSE	0.152081	0.169383	0	0	FALSE	FALSE
PF3D7_0815300.e1s1	PF3D7_0815300	FAD-dependent monooxygenase, putative	0.52698	0.293196	5	9.80392	0.287795	0.305614	0	0	FALSE	0.378087	0.362042	0	0	FALSE	0.692618	0.343393	2	22.2222	FALSE	0.884725	0.27515	2	22.2222	FALSE	0.445797	0.147377	1	6.66667	FALSE	FALSE
PF3D7_1004300.e1s1	PF3D7_1004300	zinc finger, C3HC4 type, putative	0.0543673	-0.0302181	1	1.96078	-0.0405877	0.0260932	0	0	FALSE	0.107208	0.0023722	0	0	FALSE	0.425512	0.0311406	1	11.1111	FALSE	-0.0987493	-0.0491128	0	0	FALSE	-0.0511807	-0.0539714	0	0	FALSE	FALSE
PF3D7_1013200.e1s1	PF3D7_1013200	conserved Plasmodium protein, unknown function	0.641808	0.547774	10	19.6078	0.535995	0.434063	1	11.1111	FALSE	0.665025	0.490868	3	33.3333	FALSE	0.863088	0.811845	4	44.4444	FALSE	0.475632	0.489888	0	0	FALSE	0.658303	0.549538	2	13.3333	FALSE	FALSE
PF3D7_0301200.e1_short	PF3D7_0301200	serine/threonine protein kinase, FIKK family	-0.0919958	-0.0155969	0	0	-0.046683	0.00798174	0	0	FALSE	-0.122144	-0.0714624	0	0	FALSE	-0.146954	0.0842099	0	0	FALSE	-0.0403691	-0.0034701	0	0	FALSE	-0.0990955	-0.0525172	0	0	FALSE	FALSE
PF3D7_1339700.e1s2	PF3D7_1339700	conserved Plasmodium protein, unknown function	0.138149	0.155065	0	0	0.136171	0.155401	0	0	FALSE	0.101276	0.0845101	0	0	FALSE	0.213119	0.229844	0	0	FALSE	0.0947526	0.0172468	0	0	FALSE	0.142514	0.11807	0	0	FALSE	FALSE
PF3D7_0824200.e2s1	PF3D7_0824200	conserved Plasmodium protein, unknown function	-0.372352	-0.358601	0	0	-0.355551	-0.419179	0	0	FALSE	-0.328089	-0.226881	0	0	FALSE	-0.475979	-0.280486	0	0	FALSE	-0.302679	-0.358601	0	0	FALSE	-0.388619	-0.419545	0	0	FALSE	FALSE
PF3D7_0607700.e1s2	PF3D7_0607700	conserved Plasmodium protein, unknown function	0.965718	0.787066	14	27.451	0.828159	0.789986	2	22.2222	FALSE	1.02399	0.747378	4	44.4444	FALSE	1.28382	0.798881	3	33.3333	FALSE	1.13648	0.821089	2	22.2222	FALSE	0.71997	0.741726	3	20	FALSE	FALSE
PF3D7_1233200.2.e1s2	PF3D7_1233200.2	conserved Plasmodium protein, unknown function	1.0288	0.474744	15	29.4118	0.978052	0.807355	2	22.2222	FALSE	1.30498	0.465239	4	44.4444	FALSE	1.68006	0.841496	4	44.4444	FALSE	0.457843	0.452954	1	11.1111	FALSE	0.845359	0.555963	4	26.6667	FALSE	FALSE
PF3D7_1036800.e1	PF3D7_1036800	acetyl-CoA transporter, putative	-0.4491	-0.451603	0	0	-0.366652	-0.33138	0	0	FALSE	-0.441931	-0.373392	0	0	FALSE	-0.410124	-0.378141	0	0	FALSE	-0.483902	-0.471801	0	0	FALSE	-0.505376	-0.495545	0	0	FALSE	FALSE
PF3D7_1369000.e4	PF3D7_1369000	glycosylphosphatidylinositol anchor attachment 1 protein, putative (GPAA1)	-0.402657	-0.41536	0	0	-0.310076	-0.26545	0	0	FALSE	-0.465069	-0.442777	0	0	FALSE	-0.365985	-0.328731	0	0	FALSE	-0.428407	-0.423269	0	0	FALSE	-0.427312	-0.416805	0	0	FALSE	FALSE
PF3D7_1438800.e3	PF3D7_1438800	conserved Plasmodium protein, unknown function	-0.398294	-0.401205	0	0	-0.356631	-0.291231	0	0	FALSE	-0.44335	-0.375744	0	0	FALSE	-0.357848	-0.401205	0	0	FALSE	-0.441276	-0.458406	0	0	FALSE	-0.394736	-0.456119	0	0	FALSE	FALSE
PF3D7_0405700.e1s2	PF3D7_0405700	lysine decarboxylase, putative	-0.028154	-0.0407303	1	1.96078	-0.0503307	-0.0191936	0	0	FALSE	0.075235	-0.100007	1	11.1111	FALSE	0.0273298	-0.035028	0	0	FALSE	-0.0765431	-0.0381468	0	0	FALSE	-0.0811382	-0.0590098	0	0	FALSE	FALSE
PF3D7_0609900.e1s3	PF3D7_0609900	conserved Plasmodium protein, unknown function	0.123869	0.0882026	0	0	0.20084	0.266209	0	0	FALSE	0.024044	0.000978098	0	0	FALSE	0.146831	0.137443	0	0	FALSE	0.0895766	0.0327453	0	0	FALSE	0.144381	0.0790368	0	0	FALSE	FALSE
PF3D7_1228700.e1s2	PF3D7_1228700	conserved Plasmodium protein, unknown function	0.408675	0.350052	3	5.88235	0.619583	0.537907	1	11.1111	FALSE	0.374008	0.306781	0	0	FALSE	0.325594	0.358278	0	0	FALSE	0.477072	0.355845	1	11.1111	FALSE	0.311742	0.249914	1	6.66667	FALSE	FALSE
PF3D7_0209600.e8	PF3D7_0209600	transporter, putative	-0.294658	-0.249888	0	0	-0.202058	-0.194041	0	0	FALSE	-0.295504	-0.24648	0	0	FALSE	-0.282923	-0.216169	0	0	FALSE	-0.297861	-0.201115	0	0	FALSE	-0.35483	-0.304602	0	0	FALSE	FALSE
PF3D7_1233400.e4	PF3D7_1233400	conserved Plasmodium membrane protein, unknown function	-0.17199	-0.159347	0	0	-0.103218	-0.110411	0	0	FALSE	-0.290736	-0.229304	0	0	FALSE	-0.171838	-0.0785195	0	0	FALSE	-0.174863	-0.152354	0	0	FALSE	-0.140375	-0.206319	0	0	FALSE	FALSE
PF3D7_1122600.e16	PF3D7_1122600	GPI transamidase component GPI16, putative (GPI16)	-0.0169343	0.0379162	0	0	0.0368129	0.0964197	0	0	FALSE	-0.0776505	-0.0643063	0	0	FALSE	-0.110007	0.0842267	0	0	FALSE	0.0791415	0.0379162	0	0	FALSE	-0.0145551	-0.0150956	0	0	FALSE	FALSE
PF3D7_1122600.e22	PF3D7_1122600	conserved Plasmodium protein, unknown function	-0.250889	-0.241712	0	0	-0.129248	-0.208453	0	0	FALSE	-0.383905	-0.281014	0	0	FALSE	-0.200348	-0.0608537	0	0	FALSE	-0.233706	-0.208287	0	0	FALSE	-0.284701	-0.280182	0	0	FALSE	FALSE
PF3D7_0207900.e3	PF3D7_0207900	serine repeat antigen 2 (SERA2)	-0.300773	-0.263242	0	0	-0.214053	-0.245559	0	0	FALSE	-0.381995	-0.322324	0	0	FALSE	-0.271074	-0.172675	0	0	FALSE	-0.285524	-0.263242	0	0	FALSE	-0.33104	-0.30665	0	0	FALSE	FALSE
PF3D7_1019500.1.e25	PF3D7_1019500.1	conserved Plasmodium membrane protein, unknown function	-0.363637	-0.313073	0	0	-0.308244	-0.323513	0	0	FALSE	-0.446737	-0.379374	0	0	FALSE	-0.341015	-0.217019	0	0	FALSE	-0.342494	-0.288355	0	0	FALSE	-0.37327	-0.313073	0	0	FALSE	FALSE
PF3D7_0831600.e6	PF3D7_0831600	cytoadherence linked asexual protein 8 (CLAG8)	-0.260442	-0.212687	0	0	-0.172217	-0.173808	0	0	FALSE	-0.349691	-0.234977	0	0	FALSE	-0.308583	-0.170668	0	0	FALSE	-0.198873	-0.237626	0	0	FALSE	-0.267885	-0.212687	0	0	FALSE	FALSE
PF3D7_1301200.e1	PF3D7_1301200	glycophorin binding protein (GBPH2)	-0.246449	-0.323917	1	1.96078	-0.34657	-0.292548	0	0	FALSE	-0.443372	-0.399557	0	0	FALSE	-0.306782	-0.265562	0	0	FALSE	0.116089	-0.372632	1	11.1111	FALSE	-0.249545	-0.27012	0	0	FALSE	FALSE
PF3D7_0301800.e1	PF3D7_0301800	Plasmodium exported protein, unknown function	0.742323	0.157747	13	25.4902	0.370366	0.205757	1	11.1111	FALSE	0.210819	-0.00440967	1	11.1111	FALSE	0.463409	0.0165829	2	22.2222	FALSE	0.758253	0.172938	3	33.3333	FALSE	1.44219	0.886082	6	40	FALSE	FALSE
PF3D7_1472800.e7	PF3D7_1472800	conserved Plasmodium protein, unknown function	-0.121602	-0.12435	0	0	-0.168462	-0.142852	0	0	FALSE	-0.218286	-0.166439	0	0	FALSE	-0.132708	-0.0220161	0	0	FALSE	-0.10554	-0.108751	0	0	FALSE	-0.038448	-0.125433	0	0	FALSE	FALSE
PF3D7_0805900.e2	PF3D7_0805900	conserved protein, unknown function	-0.334745	-0.299797	0	0	-0.283982	-0.268891	0	0	FALSE	-0.381409	-0.363475	0	0	FALSE	-0.31843	-0.197817	0	0	FALSE	-0.329202	-0.206224	0	0	FALSE	-0.350319	-0.344426	0	0	FALSE	FALSE
PF3D7_0813200.e2	PF3D7_0813200	CS domain protein, putative	-0.257887	-0.223213	0	0	-0.181088	-0.167342	0	0	FALSE	-0.369678	-0.333561	0	0	FALSE	-0.246401	-0.184816	0	0	FALSE	-0.227529	-0.216458	0	0	FALSE	-0.262	-0.263782	0	0	FALSE	FALSE
PF3D7_1121400.e1	PF3D7_1121400	WD repeat-containing protein, putative	-0.454037	-0.428843	0	0	-0.388458	-0.358574	0	0	FALSE	-0.538027	-0.418188	0	0	FALSE	-0.377386	-0.344617	0	0	FALSE	-0.46125	-0.463468	0	0	FALSE	-0.484654	-0.512648	0	0	FALSE	FALSE
PF3D7_0103600.e3	PF3D7_0103600	ATP-dependent RNA helicase, putative	-0.156975	-0.141882	0	0	-0.0720229	-0.0347344	0	0	FALSE	-0.26577	-0.166851	0	0	FALSE	-0.162473	-0.106701	0	0	FALSE	-0.179035	-0.153652	0	0	FALSE	-0.126133	-0.141908	0	0	FALSE	FALSE
PF3D7_0932500.e4	PF3D7_0932500	palmitoyltransferase, putative (DHHC6)	-0.0705304	-0.0222505	0	0	0.0135861	0.0383056	0	0	FALSE	-0.1935	-0.0598062	0	0	FALSE	-0.0850354	0.0112119	0	0	FALSE	-0.067761	-0.0567425	0	0	FALSE	-0.0401774	-0.0219148	0	0	FALSE	FALSE
PF3D7_1115900.e2	PF3D7_1115900	conserved Plasmodium membrane protein, unknown function	-0.00816255	0.00923117	0	0	0.0278296	-0.0218811	0	0	FALSE	-0.0462046	0.0266414	0	0	FALSE	-0.125018	-0.124773	0	0	FALSE	0.079476	0.123238	0	0	FALSE	0.0105973	0.00923117	0	0	FALSE	FALSE
PF3D7_0822500.e2	PF3D7_0822500	dynein light chain 1	-0.173694	-0.165979	0	0	-0.1556	-0.162402	0	0	FALSE	-0.188058	-0.0805548	0	0	FALSE	-0.220752	-0.197667	0	0	FALSE	-0.15883	-0.205279	0	0	FALSE	-0.156615	-0.163582	0	0	FALSE	FALSE
PF3D7_1468000.e4	PF3D7_1468000	conserved Plasmodium protein, unknown function	-0.249425	-0.283807	0	0	-0.200491	-0.235354	0	0	FALSE	-0.269656	-0.274107	0	0	FALSE	-0.386231	-0.455798	0	0	FALSE	-0.223571	-0.283807	0	0	FALSE	-0.200076	-0.242934	0	0	FALSE	FALSE
PF3D7_1212300.e9	PF3D7_1212300	conserved Plasmodium protein, unknown function	0.0562994	0.0507061	0	0	0.143437	0.134837	0	0	FALSE	0.0393279	0.0535205	0	0	FALSE	0.0338198	0.0507061	0	0	FALSE	0.0291738	0.00792692	0	0	FALSE	0.0439628	0.0459343	0	0	FALSE	FALSE
PF3D7_1214900.e4	PF3D7_1214900	conserved Plasmodium membrane protein, unknown function	-0.0497988	-0.0543708	0	0	0.0340372	-0.0173117	0	0	FALSE	-0.0849788	0.0015819	0	0	FALSE	-0.091024	-0.146936	0	0	FALSE	-0.081883	-0.0531829	0	0	FALSE	-0.0350067	-0.0548446	0	0	FALSE	FALSE
PF3D7_1352200.e6	PF3D7_1352200	conserved Plasmodium protein, unknown function	0.340822	0.309809	1	1.96078	0.339931	0.309809	0	0	FALSE	0.334528	0.310081	0	0	FALSE	0.358089	0.315141	0	0	FALSE	0.44303	0.374277	1	11.1111	FALSE	0.273446	0.256839	0	0	FALSE	FALSE
PF3D7_1214800.e3	PF3D7_1214800	conserved Plasmodium protein, unknown function	0.0917114	0.0339224	0	0	0.107777	0.0254256	0	0	FALSE	0.157071	0.0999872	0	0	FALSE	0.134243	0.0679041	0	0	FALSE	0.075667	0.091819	0	0	FALSE	0.0269638	-0.00230893	0	0	FALSE	FALSE
PF3D7_1421000.e1	PF3D7_1421000	conserved Plasmodium protein, unknown function	0.0951209	0.0593548	0	0	0.163441	0.136817	0	0	FALSE	0.0786699	0.00345418	0	0	FALSE	0.113852	0.0506261	0	0	FALSE	0.0871847	0.111652	0	0	FALSE	0.057522	-0.0204121	0	0	FALSE	FALSE
PF3D7_1118700.e15	PF3D7_1118700	conserved Plasmodium protein, unknown function	0.184378	0.14263	0	0	0.251367	0.153003	0	0	FALSE	0.158646	0.177144	0	0	FALSE	0.188385	0.136477	0	0	FALSE	0.16092	0.153868	0	0	FALSE	0.171295	0.0931094	0	0	FALSE	FALSE
PF3D7_0313700.1.e13	PF3D7_0313700.1	conserved Plasmodium protein, unknown function	0.0409094	0.00514025	0	0	0.0887811	-0.0237995	0	0	FALSE	0.0140717	0.00514025	0	0	FALSE	0.0386988	0.0356989	0	0	FALSE	0.0245266	0.0771235	0	0	FALSE	0.0394451	-0.0158965	0	0	FALSE	FALSE
PF3D7_1411100.1.e1	PF3D7_1411100.1	conserved Plasmodium membrane protein, unknown function	0.275852	0.254035	0	0	0.34955	0.239995	0	0	FALSE	0.21439	0.241955	0	0	FALSE	0.299997	0.259831	0	0	FALSE	0.273392	0.289621	0	0	FALSE	0.2555	0.206066	0	0	FALSE	FALSE
PF3D7_0108600.e3	PF3D7_0108600	conserved Plasmodium protein, unknown function	0.477808	0.368769	6	11.7647	0.534637	0.433293	2	22.2222	FALSE	0.421352	0.370134	1	11.1111	FALSE	0.491252	0.347675	1	11.1111	FALSE	0.619954	0.480118	2	22.2222	FALSE	0.384231	0.361919	0	0	FALSE	FALSE
PF3D7_1316800.e4	PF3D7_1316800	sec20 homolog, putative	0.477358	0.367053	4	7.84314	0.472108	0.432598	0	0	FALSE	0.670627	0.325693	2	22.2222	FALSE	0.474472	0.311686	1	11.1111	FALSE	0.525096	0.389024	1	11.1111	FALSE	0.337637	0.334942	0	0	FALSE	FALSE
PF3D7_0205300.e4	PF3D7_0205300	conserved Plasmodium protein, unknown function	0.189179	0.175563	1	1.96078	0.339576	0.239499	1	11.1111	FALSE	0.134352	0.135151	0	0	FALSE	0.183278	0.159625	0	0	FALSE	0.179815	0.181872	0	0	FALSE	0.140995	0.175563	0	0	FALSE	FALSE
PF3D7_0627900.e3	PF3D7_0627900	conserved Plasmodium protein, unknown function	0.01249	0.0231738	0	0	0.0457626	0.0613728	0	0	FALSE	0.00548275	0.0266414	0	0	FALSE	-0.154819	-0.0719461	0	0	FALSE	0.0958293	0.0268416	0	0	FALSE	0.0471124	0.0371464	0	0	FALSE	FALSE
PF3D7_1245300.e2	PF3D7_1245300	ubiquitin conjugating enzyme E2, putative	-0.108685	-0.106701	0	0	-0.0535183	-0.138064	0	0	FALSE	-0.14977	-0.118236	0	0	FALSE	-0.235747	-0.111079	0	0	FALSE	-0.0747642	-0.049454	0	0	FALSE	-0.0612495	-0.0207551	0	0	FALSE	FALSE
PF3D7_0221800.e1	PF3D7_0221800	hypothetical protein	-0.366146	-0.345679	0	0	-0.287496	-0.345679	0	0	FALSE	-0.371008	-0.372933	0	0	FALSE	-0.587319	-0.417032	0	0	FALSE	-0.366402	-0.314843	0	0	FALSE	-0.277561	-0.27379	0	0	FALSE	FALSE
PF3D7_0908700.e3	PF3D7_0908700	tRNA pseudouridine synthase, putative	0.160104	-0.0306555	5	9.80392	0.458648	-0.0345973	2	22.2222	FALSE	0.388364	0.105275	2	22.2222	FALSE	-0.126773	-0.102407	0	0	FALSE	0.170552	0.00924384	1	11.1111	FALSE	0.00987859	-0.0169178	0	0	FALSE	FALSE
PF3D7_1135500.e1	PF3D7_1135500	conserved Plasmodium protein, unknown function	-0.04819	-0.0338312	0	0	-0.052311	-0.0564605	0	0	FALSE	-0.0729244	-0.0152763	0	0	FALSE	-0.102865	-0.0432653	0	0	FALSE	-0.0219942	0.017671	0	0	FALSE	-0.013789	-0.0155004	0	0	FALSE	FALSE
PF3D7_0422900.e1	PF3D7_0422900	conserved Plasmodium protein, unknown function	0.0330834	0.0369869	0	0	0.0774365	0.0174478	0	0	FALSE	-0.0434988	-0.0593034	0	0	FALSE	-0.0276964	-0.0470895	0	0	FALSE	0.118958	0.113336	0	0	FALSE	0.0373641	0.0098539	0	0	FALSE	FALSE
PF3D7_0628600.e3	PF3D7_0628600	conserved Plasmodium protein, unknown function	-0.178094	-0.200676	0	0	-0.172786	-0.113755	0	0	FALSE	-0.189597	-0.223361	0	0	FALSE	-0.280893	-0.318444	0	0	FALSE	-0.113681	-0.101361	0	0	FALSE	-0.151345	-0.200676	0	0	FALSE	FALSE
PF3D7_0817700.e6	PF3D7_0817700	rhoptry neck protein 5	-0.11057	-0.132812	0	0	-0.0426316	-0.0294152	0	0	FALSE	-0.104548	-0.0732233	0	0	FALSE	-0.18267	-0.179509	0	0	FALSE	-0.133688	-0.156573	0	0	FALSE	-0.0978166	-0.127919	0	0	FALSE	FALSE
PF3D7_0605600.e3	PF3D7_0605600	nucleoside diphosphate kinase, putative	0.112758	0.0690229	0	0	0.17567	0.179659	0	0	FALSE	0.112476	-0.0234114	0	0	FALSE	0.102031	0.105222	0	0	FALSE	0.122199	0.135213	0	0	FALSE	0.0759525	0.027949	0	0	FALSE	FALSE
PF3D7_1437300.e2	PF3D7_1437300	conserved Plasmodium protein, unknown function	0.0613957	0.0322312	0	0	0.168421	0.12907	0	0	FALSE	0.0240307	-0.00387561	0	0	FALSE	0.0950256	0.0757813	0	0	FALSE	0.0127394	0.056906	0	0	FALSE	0.0286154	0.0116328	0	0	FALSE	FALSE
PF3D7_0522500.e2	PF3D7_0522500	mitochondrial ribosomal protein L17 precursor, putative	0.16627	0.179544	0	0	0.174507	0.179544	0	0	FALSE	0.148733	0.15232	0	0	FALSE	0.211109	0.198608	0	0	FALSE	0.166568	0.26973	0	0	FALSE	0.144766	0.0860224	0	0	FALSE	FALSE
PF3D7_1434000.e1	PF3D7_1434000	CCR4-associated factor 16, putative	0.00413147	-0.0130606	0	0	0.0267387	-0.0685255	0	0	FALSE	0.0153991	0.0196056	0	0	FALSE	0.00904039	-0.0113415	0	0	FALSE	0.00247849	0.014316	0	0	FALSE	-0.018147	-0.0643917	0	0	FALSE	FALSE
PF3D7_1303000.e3	PF3D7_1303000	conserved Plasmodium protein, unknown function	-0.0450402	-0.0752243	0	0	-0.0154994	-0.0940605	0	0	FALSE	-0.0391483	-0.053002	0	0	FALSE	-0.0990825	-0.15859	0	0	FALSE	-0.0545909	-0.0204641	0	0	FALSE	-0.028144	-0.0591958	0	0	FALSE	FALSE
PF3D7_1345100.e4	PF3D7_1345100	thioredoxin 2	0.0227085	0.0250153	0	0	0.0582605	0.0250153	0	0	FALSE	0.00938912	0.0280474	0	0	FALSE	-0.0622437	-0.0193295	0	0	FALSE	0.0562526	0.103872	0	0	FALSE	0.0402138	0.0064215	0	0	FALSE	FALSE
PF3D7_1010500.e4	PF3D7_1010500	ankyrin-repeat protein, putative	-0.0370652	-0.0703258	0	0	0.064643	-0.0677002	0	0	FALSE	-0.0839674	-0.103288	0	0	FALSE	-0.108173	-0.115753	0	0	FALSE	-0.0299613	-0.0395284	0	0	FALSE	-0.0315465	-0.0782361	0	0	FALSE	FALSE
PF3D7_1478600.e1	PF3D7_1478600	Plasmodium exported protein (hyp17), unknown function	-0.0131089	-0.0394868	0	0	0.064752	0.0311905	0	0	FALSE	-0.0708373	-0.104567	0	0	FALSE	-0.0769032	-0.0624887	0	0	FALSE	0.0344759	-0.0546906	0	0	FALSE	-0.0154627	0.00958039	0	0	FALSE	FALSE
PF3D7_1458200.e1	PF3D7_1458200	conserved Plasmodium protein, unknown function	0.0411714	0.0611513	0	0	0.0305722	-0.0331948	0	0	FALSE	-0.0132605	-0.0812006	0	0	FALSE	0.00220039	-0.0279541	0	0	FALSE	0.107998	0.0999986	0	0	FALSE	0.063477	0.0670654	0	0	FALSE	FALSE
PF3D7_0512500.e3	PF3D7_0512500	conserved Plasmodium protein, unknown function	-0.111878	-0.153092	0	0	-0.146357	-0.225385	0	0	FALSE	-0.209121	-0.247415	0	0	FALSE	-0.180384	-0.245902	0	0	FALSE	-0.0613333	-0.0824993	0	0	FALSE	-0.022067	-0.10286	0	0	FALSE	FALSE
PF3D7_0623100.e1	PF3D7_0623100	coronin binding protein, putative	-0.0100821	-0.0140231	0	0	0.0202655	-0.0143334	0	0	FALSE	-0.0892379	-0.0243385	0	0	FALSE	-0.0590611	-0.0220161	0	0	FALSE	0.0402953	0.0484255	0	0	FALSE	0.018364	0.0337787	0	0	FALSE	FALSE
PF3D7_0601900.e2	PF3D7_0601900	conserved Plasmodium protein, unknown function	-0.0478067	-0.0563802	0	0	0.0438774	0.00802136	0	0	FALSE	-0.113942	-0.143116	0	0	FALSE	-0.0798829	-0.07497	0	0	FALSE	-0.0997384	-0.0640534	0	0	FALSE	-0.0127312	-0.00628512	0	0	FALSE	FALSE
PF3D7_1304700.e3	PF3D7_1304700	cyclin	0.0223366	0.0126069	0	0	0.07024	0.0825671	0	0	FALSE	-0.0703472	-0.0653183	0	0	FALSE	0.0195373	-0.0458612	0	0	FALSE	0.05097	0.0798839	0	0	FALSE	0.0337042	0.0125594	0	0	FALSE	FALSE
PF3D7_1108300.e2	PF3D7_1108300	pterin-4a-carbinolamine dehydratase	-0.0311325	-0.0361472	0	0	0.0301217	-0.0216951	0	0	FALSE	0.00201681	-0.0273505	0	0	FALSE	-0.122524	-0.0644252	0	0	FALSE	-0.0639877	-0.113896	0	0	FALSE	-0.0132266	-0.00929062	0	0	FALSE	FALSE
PF3D7_1306300.e1	PF3D7_1306300	SAM dependent methyltransferase, putative	-0.0329506	-0.0256038	0	0	-0.0416396	0.0174478	0	0	FALSE	-0.0630143	-0.0292943	0	0	FALSE	-0.0756419	-0.0610828	0	0	FALSE	-0.00391649	-0.0282788	0	0	FALSE	-0.00150456	0.00962157	0	0	FALSE	FALSE
PF3D7_1249500.e1	PF3D7_1249500	cutA, putative	-0.0340345	-0.0859732	0	0	0.0632462	-0.027881	0	0	FALSE	-0.0752168	-0.0432958	0	0	FALSE	-0.0380126	-0.180283	0	0	FALSE	-0.0114369	-0.0859732	0	0	FALSE	-0.0788654	-0.0967172	0	0	FALSE	FALSE
PF3D7_1453200.e14	PF3D7_1453200	conserved Plasmodium protein, unknown function	-0.0254041	-0.026338	0	0	-0.00752831	-0.0167718	0	0	FALSE	-0.0805127	-0.026338	0	0	FALSE	-0.131131	-0.164536	0	0	FALSE	0.0827722	-0.0159652	0	0	FALSE	-0.00453417	-0.0119389	0	0	FALSE	FALSE
PF3D7_1225500.e2	PF3D7_1225500	small subunit rRNA processing factor, putative	-0.10792	-0.138596	0	0	-0.0161685	-0.0812365	0	0	FALSE	-0.144412	-0.271641	0	0	FALSE	-0.118918	-0.0386133	0	0	FALSE	-0.086797	-0.031274	0	0	FALSE	-0.14715	-0.197834	0	0	FALSE	FALSE
PF3D7_0509300.e2	PF3D7_0509300	conserved Plasmodium protein, unknown function	-0.158383	-0.213634	0	0	-0.0834378	-0.181497	0	0	FALSE	-0.116248	-0.17465	0	0	FALSE	-0.176594	-0.238482	0	0	FALSE	-0.166036	-0.216056	0	0	FALSE	-0.213114	-0.229741	0	0	FALSE	FALSE
PF3D7_0306600.e1	PF3D7_0306600	conserved Plasmodium protein, unknown function	-0.16991	-0.438486	5	9.80392	0.161568	-0.332941	2	22.2222	FALSE	-0.341504	-0.44087	0	0	FALSE	0.268115	-0.200114	2	22.2222	FALSE	-0.454974	-0.427604	0	0	FALSE	-0.357617	-0.495733	1	6.66667	FALSE	FALSE
PF3D7_0414500.e8	PF3D7_0414500	RNA binding protein, putative	0.157331	0.144113	0	0	0.199132	0.124982	0	0	FALSE	0.153644	0.138726	0	0	FALSE	0.134597	0.144597	0	0	FALSE	0.182907	0.147513	0	0	FALSE	0.132758	0.135186	0	0	FALSE	FALSE
PF3D7_0817700.e18	PF3D7_0817700	rhoptry neck protein 5	-0.318212	-0.325319	0	0	-0.243464	-0.31236	0	0	FALSE	-0.329768	-0.339012	0	0	FALSE	-0.434295	-0.415346	0	0	FALSE	-0.256479	-0.27323	0	0	FALSE	-0.323517	-0.316845	0	0	FALSE	FALSE
PF3D7_1112900.e6	PF3D7_1112900	conserved Plasmodium protein, unknown function	-0.185628	-0.213109	0	0	-0.192489	-0.202237	0	0	FALSE	-0.186162	-0.244442	0	0	FALSE	-0.235175	-0.26237	0	0	FALSE	-0.11145	-0.0850062	0	0	FALSE	-0.195969	-0.220442	0	0	FALSE	FALSE
PF3D7_0311500.e1	PF3D7_0311500	conserved Plasmodium protein, unknown function	-0.122026	-0.246177	1	1.96078	0.328777	-0.158875	1	11.1111	FALSE	-0.154491	-0.261537	0	0	FALSE	-0.242741	-0.27518	0	0	FALSE	-0.320114	-0.351005	0	0	FALSE	-0.181746	-0.238967	0	0	FALSE	FALSE
PF3D7_1243200.e1	PF3D7_1243200	conserved Plasmodium protein, unknown function	-0.134945	-0.17804	0	0	-0.0533102	-0.146972	0	0	FALSE	-0.199041	-0.239642	0	0	FALSE	-0.167209	-0.17804	0	0	FALSE	-0.143134	-0.205965	0	0	FALSE	-0.121198	-0.106358	0	0	FALSE	FALSE
PF3D7_1404600.2.e12	PF3D7_1404600.2	adenylyl cyclase alpha	-0.253026	-0.27323	1	1.96078	-0.174923	-0.268893	0	0	FALSE	-0.14638	-0.251283	1	11.1111	FALSE	-0.381506	-0.344617	0	0	FALSE	-0.325405	-0.2824	0	0	FALSE	-0.243359	-0.259024	0	0	FALSE	FALSE
PF3D7_1013400.e8	PF3D7_1013400	conserved Plasmodium protein, unknown function	-0.167227	-0.149568	0	0	-0.217823	-0.244503	0	0	FALSE	-0.20544	-0.236003	0	0	FALSE	-0.202067	-0.135777	0	0	FALSE	-0.123072	-0.0959323	0	0	FALSE	-0.119531	-0.122347	0	0	FALSE	FALSE
PF3D7_1021000.e2	PF3D7_1021000	conserved Plasmodium protein, unknown function	-0.309049	-0.335966	0	0	-0.285814	-0.323659	0	0	FALSE	-0.318375	-0.323427	0	0	FALSE	-0.304958	-0.409069	0	0	FALSE	-0.351253	-0.335966	0	0	FALSE	-0.294525	-0.32011	0	0	FALSE	FALSE
PF3D7_1338400.e8	PF3D7_1338400	conserved Plasmodium protein, unknown function	-0.100229	-0.243129	2	3.92157	-0.0124545	-0.272059	1	11.1111	FALSE	-0.303722	-0.374495	0	0	FALSE	0.30027	-0.106149	1	11.1111	FALSE	-0.234937	-0.202584	0	0	FALSE	-0.190271	-0.249827	0	0	FALSE	FALSE
PF3D7_0904300.e5	PF3D7_0904300	conserved protein, unknown function	-0.427013	-0.43921	0	0	-0.388902	-0.404273	0	0	FALSE	-0.437506	-0.43921	0	0	FALSE	-0.422819	-0.440739	0	0	FALSE	-0.490723	-0.499795	0	0	FALSE	-0.407875	-0.428996	0	0	FALSE	FALSE
PF3D7_0409700.e2	PF3D7_0409700	peptide chain release factor 2, putative	-0.371511	-0.3951	0	0	-0.322577	-0.348869	0	0	FALSE	-0.345231	-0.437256	0	0	FALSE	-0.461258	-0.41801	0	0	FALSE	-0.40761	-0.454978	0	0	FALSE	-0.341133	-0.359107	0	0	FALSE	FALSE
PF3D7_1368600.e1	PF3D7_1368600	mitochondrial import inner membrane translocase, putative	-0.16985	-0.267385	2	3.92157	-0.254302	-0.294046	0	0	FALSE	-0.286111	-0.325473	0	0	FALSE	-0.0777864	-0.232932	1	11.1111	FALSE	-0.143388	-0.227701	0	0	FALSE	-0.120536	-0.232576	1	6.66667	FALSE	FALSE
PF3D7_1228300.e2	PF3D7_1228300	NIMA related kinase 1	-0.191284	-0.204116	0	0	-0.220558	-0.257757	0	0	FALSE	-0.222707	-0.249447	0	0	FALSE	-0.236387	-0.321671	0	0	FALSE	-0.189673	-0.15953	0	0	FALSE	-0.12877	-0.16205	0	0	FALSE	FALSE
PF3D7_0905100.e2	PF3D7_0905100	nucleoporin NUP100/NSP100, putative	0.052082	0.00450742	0	0	0.0467392	0	0	0	FALSE	-0.0342255	-0.0449153	0	0	FALSE	0.000591045	-0.00732841	0	0	FALSE	0.199493	0.115325	0	0	FALSE	0.0495201	0.00111513	0	0	FALSE	FALSE
PF3D7_1410300.e2	PF3D7_1410300	conserved Plasmodium protein, unknown function	0.10635	0.0795262	0	0	0.20171	0.161734	0	0	FALSE	0.0467785	-0.040621	0	0	FALSE	0.0407693	0.0494612	0	0	FALSE	0.219276	0.064572	0	0	FALSE	0.0564703	-0.0105252	0	0	FALSE	FALSE
PF3D7_1455100.e1	PF3D7_1455100	protein phosphatase, putative	-0.0949471	-0.110824	0	0	0.0241576	0.00916364	0	0	FALSE	-0.0605351	-0.141711	0	0	FALSE	-0.133527	-0.0624887	0	0	FALSE	-0.139552	-0.163118	0	0	FALSE	-0.137146	-0.17259	0	0	FALSE	FALSE
PF3D7_1001200.e1	PF3D7_1001200	acyl-CoA binding protein, isoform 2, ACBP2	-0.1513	-0.170004	0	0	-0.070546	-0.128886	0	0	FALSE	-0.180164	-0.243683	0	0	FALSE	-0.155837	-0.0707083	0	0	FALSE	-0.201632	-0.205893	0	0	FALSE	-0.149512	-0.206696	0	0	FALSE	FALSE
PF3D7_0605600.e4	PF3D7_0605600	nucleoside diphosphate kinase, putative	-0.25024	-0.281844	0	0	-0.16869	-0.238633	0	0	FALSE	-0.266357	-0.371643	0	0	FALSE	-0.283359	-0.287594	0	0	FALSE	-0.284555	-0.330771	0	0	FALSE	-0.249038	-0.281844	0	0	FALSE	FALSE
PF3D7_1117900.e2	PF3D7_1117900	conserved Plasmodium protein, unknown function	-0.0629543	-0.065882	0	0	-0.0825848	-0.0513707	0	0	FALSE	-0.103576	-0.0974658	0	0	FALSE	-0.0699808	-0.108253	0	0	FALSE	-0.032975	0.00132418	0	0	FALSE	-0.0405745	0.0317137	0	0	FALSE	FALSE
PF3D7_0918200.e5	PF3D7_0918200	organelle ribosomal protein L3 precursor, putative	-0.32957	-0.306988	0	0	-0.343552	-0.330446	0	0	FALSE	-0.374359	-0.331615	0	0	FALSE	-0.356977	-0.325088	0	0	FALSE	-0.298935	-0.26559	0	0	FALSE	-0.296244	-0.303664	0	0	FALSE	FALSE
PF3D7_1229900.2.e24	PF3D7_1229900.2	conserved Plasmodium protein, unknown function	-0.334875	-0.343317	0	0	-0.292257	-0.33138	0	0	FALSE	-0.34976	-0.372983	0	0	FALSE	-0.369083	-0.350571	0	0	FALSE	-0.364132	-0.411069	0	0	FALSE	-0.313435	-0.303629	0	0	FALSE	FALSE
PF3D7_0610400.e1	PF3D7_0610400	histone H3	-0.123688	-0.143458	0	0	-0.119138	-0.0918389	0	0	FALSE	-0.127481	-0.117374	0	0	FALSE	-0.144772	-0.14142	0	0	FALSE	-0.14648	-0.183401	0	0	FALSE	-0.0978172	-0.143458	0	0	FALSE	FALSE
PF3D7_0109850.e1	PF3D7_0109850	phosphatidate cytidylyltransferase, putative	-0.0839329	-0.0780347	0	0	-0.0979015	-0.0650781	0	0	FALSE	-0.110354	-0.169283	0	0	FALSE	-0.133567	-0.131563	0	0	FALSE	-0.0425316	-0.0273443	0	0	FALSE	-0.05476	-0.085645	0	0	FALSE	FALSE
PF3D7_1135800.e1	PF3D7_1135800	conserved Plasmodium protein, unknown function	0.18091	0.102226	0	0	0.200554	0.12065	0	0	FALSE	0.135443	0.0867265	0	0	FALSE	0.0606359	0.0329773	0	0	FALSE	0.27095	0.256707	0	0	FALSE	0.214547	0.129191	0	0	FALSE	FALSE
PF3D7_0302700.e3	PF3D7_0302700	CDGSH iron-sulfur domain-containing protein, putative	-0.283227	-0.286169	0	0	-0.33487	-0.307528	0	0	FALSE	-0.268347	-0.286169	0	0	FALSE	-0.305463	-0.343038	0	0	FALSE	-0.232056	-0.224935	0	0	FALSE	-0.278529	-0.276331	0	0	FALSE	FALSE
PF3D7_0913400.e2	PF3D7_0913400	conserved Plasmodium protein, unknown function	-0.544145	-0.507221	0	0	-0.511252	-0.543154	0	0	FALSE	-0.475369	-0.501736	0	0	FALSE	-0.541772	-0.502611	0	0	FALSE	-0.562681	-0.510708	0	0	FALSE	-0.595448	-0.486551	0	0	FALSE	FALSE
PF3D7_0528600.e1	PF3D7_0528600	conserved Plasmodium protein, unknown function	-0.442425	-0.418278	0	0	-0.379446	-0.372162	0	0	FALSE	-0.438275	-0.45798	0	0	FALSE	-0.502372	-0.539171	0	0	FALSE	-0.465147	-0.415147	0	0	FALSE	-0.433102	-0.432904	0	0	FALSE	FALSE
PF3D7_1141300.e2	PF3D7_1141300	conserved Plasmodium protein, unknown function	-0.18935	-0.222392	0	0	-0.221219	-0.216582	0	0	FALSE	-0.228624	-0.222392	0	0	FALSE	-0.236001	-0.237775	0	0	FALSE	-0.0797266	-0.0290772	0	0	FALSE	-0.184448	-0.230659	0	0	FALSE	FALSE
PF3D7_1470300.e1	PF3D7_1470300	conserved Plasmodium protein, unknown function	-0.144455	-0.137634	0	0	-0.110437	-0.122442	0	0	FALSE	-0.194919	-0.195468	0	0	FALSE	-0.15068	-0.199576	0	0	FALSE	-0.148339	-0.127339	0	0	FALSE	-0.128522	-0.119766	0	0	FALSE	FALSE
PF3D7_1024200.e1	PF3D7_1024200	RNA binding protein, putative	-0.36118	-0.356443	0	0	-0.352435	-0.342733	0	0	FALSE	-0.347025	-0.394625	0	0	FALSE	-0.371407	-0.309395	0	0	FALSE	-0.385636	-0.365188	0	0	FALSE	-0.354109	-0.356443	0	0	FALSE	FALSE
PF3D7_0213500.e4	PF3D7_0213500	conserved Plasmodium protein, unknown function	-0.130425	-0.136779	0	0	-0.113628	-0.167322	0	0	FALSE	-0.183118	-0.141185	0	0	FALSE	-0.15617	-0.207627	0	0	FALSE	-0.0894751	-0.0782848	0	0	FALSE	-0.118009	-0.118398	0	0	FALSE	FALSE
PF3D7_1348900.e1	PF3D7_1348900	conserved Plasmodium protein, unknown function	0.0600099	0.0484026	0	0	0.10091	0.167405	0	0	FALSE	0.0176973	0.0110364	0	0	FALSE	0.123534	0.17859	0	0	FALSE	0.110448	0.0275557	0	0	FALSE	-0.00751999	-0.0424145	0	0	FALSE	FALSE
PF3D7_1453200.e9	PF3D7_1453200	conserved Plasmodium protein, unknown function	-0.448968	-0.464433	0	0	-0.409094	-0.395445	0	0	FALSE	-0.45797	-0.489929	0	0	FALSE	-0.380719	-0.382169	0	0	FALSE	-0.536468	-0.480259	0	0	FALSE	-0.455942	-0.478337	0	0	FALSE	FALSE
PF3D7_0207300.e3	PF3D7_0207300	serine repeat antigen 8	-0.526443	-0.541598	0	0	-0.674906	-0.666315	0	0	FALSE	-0.530339	-0.526175	0	0	FALSE	-0.485568	-0.537099	0	0	FALSE	-0.518238	-0.566987	0	0	FALSE	-0.464475	-0.494786	0	0	FALSE	FALSE
PF3D7_1253500.e2	PF3D7_1253500	Plasmodium exported protein, unknown function	0.114636	-0.119081	4	7.84314	0.143799	-0.0310507	1	11.1111	FALSE	-0.104567	-0.215258	1	11.1111	FALSE	-0.113041	-0.13293	0	0	FALSE	0.67918	0.14003	1	11.1111	FALSE	0.02654	-0.170421	1	6.66667	FALSE	FALSE
PF3D7_1345600.e1	PF3D7_1345600	inner membrane complex protein	-0.114445	-0.136345	0	0	-0.138944	-0.141759	0	0	FALSE	-0.167678	-0.156683	0	0	FALSE	-0.149822	-0.131563	0	0	FALSE	-0.0396623	-0.0887882	0	0	FALSE	-0.0914502	-0.131673	0	0	FALSE	FALSE
PF3D7_1010000.e1	PF3D7_1010000	mitochondrial ribosomal protein L22/L43, putative	-0.00577069	-0.00310591	0	0	-0.055587	0.0382008	0	0	FALSE	-0.0509349	-0.0438899	0	0	FALSE	0.0367239	0.0596357	0	0	FALSE	0.0524673	0.0732427	0	0	FALSE	-0.00922196	-0.0199822	0	0	FALSE	FALSE
PF3D7_1003900.e2	PF3D7_1003900	conserved Plasmodium protein, unknown function	0.034058	0.0150282	1	1.96078	0.0916706	0.0150282	1	11.1111	FALSE	-0.0412273	-0.113333	0	0	FALSE	0.0881638	0.158784	0	0	FALSE	-0.0167194	-0.0747137	0	0	FALSE	0.0426647	0.0178278	0	0	FALSE	FALSE
PF3D7_0622400.e1	PF3D7_0622400	conserved Apicomplexan protein, unknown function	-0.39103	-0.399338	0	0	-0.459627	-0.399338	0	0	FALSE	-0.388919	-0.386429	0	0	FALSE	-0.353288	-0.336791	0	0	FALSE	-0.428949	-0.474966	0	0	FALSE	-0.351032	-0.41086	0	0	FALSE	FALSE
PF3D7_1453200.e18	PF3D7_1453200	conserved Plasmodium protein, unknown function	-0.116554	-0.191601	1	1.96078	-0.232302	-0.251019	0	0	FALSE	-0.247975	-0.243683	0	0	FALSE	0.198076	-0.148199	1	11.1111	FALSE	-0.0169882	-0.0912119	0	0	FALSE	-0.216769	-0.193716	0	0	FALSE	FALSE
PF3D7_0201800.e4	PF3D7_0201800	RESA-like protein with PHIST and DnaJ domains	-0.0617591	-0.073303	0	0	-0.0433446	-0.0652337	0	0	FALSE	-0.142543	-0.133166	0	0	FALSE	-0.0858923	-0.0586235	0	0	FALSE	-0.0237471	-0.0280515	0	0	FALSE	-0.0326645	-0.0847326	0	0	FALSE	FALSE
PF3D7_1402700.e9	PF3D7_1402700	pre-mRNA splicing factor, putative	-0.0165679	-0.0218811	0	0	0.00946442	0.00973443	0	0	FALSE	-0.0477656	-0.091274	0	0	FALSE	-0.0529547	0.0609839	0	0	FALSE	-0.0227564	-0.0235521	0	0	FALSE	0.0120765	0	0	0	FALSE	FALSE
PF3D7_0701600.e2	PF3D7_0701600	Pfmc-2TM Maurer's cleft two transmembrane protein	0.293371	0.172373	2	3.92157	0.203328	0.434002	0	0	FALSE	0.158885	0.169264	0	0	FALSE	0.0971037	0.172373	0	0	FALSE	0.598578	0.187154	1	11.1111	FALSE	0.362725	0.153051	1	6.66667	FALSE	FALSE
PF3D7_0931200.e1	PF3D7_0931200	selenoprotein	-0.282823	-0.296015	0	0	-0.2797	-0.288422	0	0	FALSE	-0.345899	-0.35864	0	0	FALSE	-0.376613	-0.297874	0	0	FALSE	-0.263851	-0.299255	0	0	FALSE	-0.201962	-0.257403	0	0	FALSE	FALSE
PF3D7_1435200.e4	PF3D7_1435200	conserved Plasmodium protein, unknown function	-0.198477	-0.262619	0	0	-0.182732	-0.253248	0	0	FALSE	-0.213331	-0.27813	0	0	FALSE	-0.133521	-0.266265	0	0	FALSE	-0.283775	-0.308445	0	0	FALSE	-0.186808	-0.256231	0	0	FALSE	FALSE
PF3D7_0804000.e3	PF3D7_0804000	cactin homolog, putative	-0.193666	-0.28524	1	1.96078	-0.196368	-0.211694	0	0	FALSE	-0.266116	-0.378615	0	0	FALSE	-0.228772	-0.303604	0	0	FALSE	-0.295165	-0.299255	0	0	FALSE	-0.0666123	-0.28524	1	6.66667	FALSE	FALSE
PF3D7_0425900.e2	PF3D7_0425900	rifin (RIF)	-0.179381	-0.229205	0	0	-0.236654	-0.25232	0	0	FALSE	-0.185803	-0.252654	0	0	FALSE	-0.131607	-0.114705	0	0	FALSE	-0.213053	-0.169954	0	0	FALSE	-0.149626	-0.204734	0	0	FALSE	FALSE
PF3D7_0808900.e2	PF3D7_0808900	rifin (RIF)	0.307149	0.170506	5	9.80392	0.0999066	0.0879775	0	0	FALSE	0.178571	0.158878	0	0	FALSE	0.171485	0.146687	1	11.1111	FALSE	0.429371	0.227377	1	11.1111	FALSE	0.516707	0.3178	3	20	FALSE	FALSE
PF3D7_0410500.e1	PF3D7_0410500	conserved Plasmodium protein, unknown function	-0.157492	-0.185374	0	0	-0.0945658	-0.079577	0	0	FALSE	-0.188675	-0.226915	0	0	FALSE	-0.130921	-0.152345	0	0	FALSE	-0.161532	-0.18108	0	0	FALSE	-0.190057	-0.207825	0	0	FALSE	FALSE
PF3D7_1363300.e1	PF3D7_1363300	mitochondrial ribosomal protein L9 precursor, putative	-0.0882099	-0.125832	1	1.96078	0.07664	-0.0293703	1	11.1111	FALSE	-0.178368	-0.214632	0	0	FALSE	-0.0282165	-0.0945456	0	0	FALSE	-0.120525	-0.036005	0	0	FALSE	-0.149632	-0.137961	0	0	FALSE	FALSE
PF3D7_1350800.e1	PF3D7_1350800	conserved Plasmodium protein, unknown function	-0.281203	-0.314843	0	0	-0.171525	-0.281362	0	0	FALSE	-0.323086	-0.411612	0	0	FALSE	-0.305276	-0.291021	0	0	FALSE	-0.335067	-0.340036	0	0	FALSE	-0.275117	-0.291597	0	0	FALSE	FALSE
PF3D7_1411000.1.e3	PF3D7_1411000.1	conserved Plasmodium protein, unknown function	-0.126286	-0.126077	0	0	-0.124779	-0.126077	0	0	FALSE	-0.163938	-0.213963	0	0	FALSE	-0.0235115	-0.100231	0	0	FALSE	-0.190373	-0.145513	0	0	FALSE	-0.127812	-0.122184	0	0	FALSE	FALSE
PF3D7_0414400.e2	PF3D7_0414400	conserved Plasmodium protein, unknown function	-0.220538	-0.307899	1	1.96078	-0.210155	-0.263435	0	0	FALSE	-0.292922	-0.305405	0	0	FALSE	-0.333952	-0.368145	0	0	FALSE	0.011742	-0.35131	1	11.1111	FALSE	-0.254658	-0.246411	0	0	FALSE	FALSE
PF3D7_0900500.e2	PF3D7_0900500	rifin (RIF)	0.363918	0.00082244	8	15.6863	0.0457809	-0.228752	1	11.1111	FALSE	0.628457	-0.0320348	2	22.2222	FALSE	0.0507909	-0.0340666	0	0	FALSE	0.218309	-0.0279163	1	11.1111	FALSE	0.671317	0.290305	4	26.6667	FALSE	FALSE
PF3D7_0213500.e3	PF3D7_0213500	conserved Plasmodium protein, unknown function	0.144961	-0.0488406	4	7.84314	0.0299045	-0.0488406	0	0	FALSE	0.411449	0.204762	2	22.2222	FALSE	0.208997	0.0130146	1	11.1111	FALSE	0.345895	0.336627	1	11.1111	FALSE	-0.104878	-0.100179	0	0	FALSE	FALSE
PF3D7_1406500.e2	PF3D7_1406500	conserved Plasmodium protein, unknown function	-0.0146796	-0.0819864	0	0	-0.0912067	-0.128408	0	0	FALSE	-0.017097	-0.134565	0	0	FALSE	-0.11492	-0.101955	0	0	FALSE	0.0747774	0.0398927	0	0	FALSE	0.0391574	-0.0674257	0	0	FALSE	FALSE
PF3D7_0402600.e2	PF3D7_0402600	stevor	0.029999	-0.101037	2	3.92157	0.0687089	-0.11851	1	11.1111	FALSE	0.269994	-0.105747	1	11.1111	FALSE	-0.109443	-0.0151354	0	0	FALSE	-0.106469	-0.0320336	0	0	FALSE	0.0283215	-0.102288	0	0	FALSE	FALSE
PF3D7_1479800.e2	PF3D7_1479800	rifin (RIF)	1.14814	0.854155	22	43.1373	0.759483	0.455094	1	11.1111	FALSE	1.15675	1.27806	5	55.5556	TRUE	0.844309	0.638933	3	33.3333	FALSE	1.35494	0.854155	4	44.4444	FALSE	1.43438	1.08789	9	60	TRUE	TRUE
PF3D7_0600700.e2	PF3D7_0600700	rifin (RIF)	0.46227	0.38699	4	7.84314	0.399221	0.38018	0	0	FALSE	0.46417	0.362337	1	11.1111	FALSE	0.501298	0.545914	1	11.1111	FALSE	0.437422	0.38699	0	0	FALSE	0.490452	0.359158	2	13.3333	FALSE	FALSE
PF3D7_1245400.e1	PF3D7_1245400	mitochondrial ribosomal protein L3 precursor, putative	-0.12773	-0.154986	1	1.96078	-0.0926118	-0.145524	0	0	FALSE	-0.00936513	-0.154379	1	11.1111	FALSE	-0.248191	-0.230601	0	0	FALSE	-0.178157	-0.193613	0	0	FALSE	-0.117287	-0.16095	0	0	FALSE	FALSE
PF3D7_1311300.e1	PF3D7_1311300	ATP synthase subunit gamma, mitochondrial	-0.0694973	-0.0641557	0	0	-0.101742	-0.0625668	0	0	FALSE	-0.133495	-0.182942	0	0	FALSE	-0.0689406	-0.0693131	0	0	FALSE	-0.0332101	-0.0159857	0	0	FALSE	-0.0338585	-0.0641557	0	0	FALSE	FALSE
PF3D7_0900900.e2	PF3D7_0900900	stevor	0.519907	0.413894	5	9.80392	0.444001	0.363733	0	0	FALSE	0.497158	0.415561	1	11.1111	FALSE	0.445338	0.417438	1	11.1111	FALSE	0.529	0.545722	2	22.2222	FALSE	0.618385	0.309745	1	6.66667	FALSE	FALSE
PF3D7_1300900.e2	PF3D7_1300900	stevor	0.413627	0.31729	2	3.92157	0.325823	0.262787	0	0	FALSE	0.369818	0.318414	0	0	FALSE	0.349443	0.37903	0	0	FALSE	0.581708	0.259855	1	11.1111	FALSE	0.430256	0.33379	1	6.66667	FALSE	FALSE
PF3D7_1100300.e2	PF3D7_1100300	rifin (RIF)	0.43232	0.24007	8	15.6863	0.235572	0.0869374	1	11.1111	FALSE	0.253829	0.188194	1	11.1111	FALSE	0.539767	0.562289	1	11.1111	FALSE	0.587186	0.24007	3	33.3333	FALSE	0.500076	0.377406	2	13.3333	FALSE	FALSE
PF3D7_0113100.e1	PF3D7_0113100	surface-associated interspersed protein 1.1 (SURFIN 1.1)	0.016713	-0.0574991	1	1.96078	-0.170632	-0.271424	0	0	FALSE	-0.0327088	-0.0574991	0	0	FALSE	0.00579672	-0.0235399	0	0	FALSE	-0.0280109	-0.0948236	0	0	FALSE	0.192157	-0.0209201	1	6.66667	FALSE	FALSE
PF3D7_0901500.e2	PF3D7_0901500	rifin (RIF)	0.367189	0.292534	4	7.84314	0.512462	0.292627	1	11.1111	FALSE	0.283618	0.291681	0	0	FALSE	0.314058	0.372326	0	0	FALSE	0.315041	0.202509	1	11.1111	FALSE	0.393336	0.276198	2	13.3333	FALSE	FALSE
PF3D7_0929700.e1	PF3D7_0929700	conserved Plasmodium protein, unknown function	0.410116	0.404456	0	0	0.443934	0.390682	0	0	FALSE	0.315586	0.329785	0	0	FALSE	0.418467	0.404456	0	0	FALSE	0.424875	0.453276	0	0	FALSE	0.432678	0.428458	0	0	FALSE	FALSE
PF3D7_1416300.e1	PF3D7_1416300	conserved protein, unknown function	0.171138	0.130793	1	1.96078	0.147107	0.133678	0	0	FALSE	0.144608	0.0648068	0	0	FALSE	0.193116	0.108381	0	0	FALSE	0.268295	0.124147	1	11.1111	FALSE	0.129993	0.134914	0	0	FALSE	FALSE
PF3D7_1439200.e1	PF3D7_1439200	conserved Plasmodium protein, unknown function	0.254092	0.182355	4	7.84314	0.197067	0.198591	0	0	FALSE	0.0455064	-0.00310591	0	0	FALSE	0.204422	0.127295	1	11.1111	FALSE	0.617384	0.358984	3	33.3333	FALSE	0.225285	0.0919437	0	0	FALSE	FALSE
PF3D7_0601500.e2	PF3D7_0601500	Plasmodium exported protein (PHISTb), unknown function	-0.163275	-0.15028	0	0	-0.124953	-0.136713	0	0	FALSE	-0.227554	-0.206072	0	0	FALSE	-0.130278	-0.123424	0	0	FALSE	-0.184295	-0.109001	0	0	FALSE	-0.154886	-0.183908	0	0	FALSE	FALSE
PF3D7_0728800.e1	PF3D7_0728800	conserved Plasmodium protein, unknown function	0.441665	0.112348	9	17.6471	0.222071	0.155586	1	11.1111	FALSE	0.194859	0.034738	1	11.1111	FALSE	0.669482	0.0744657	2	22.2222	FALSE	0.608767	0.186872	2	22.2222	FALSE	0.484555	0.103565	3	20	FALSE	FALSE
PF3D7_0632800.e2	PF3D7_0632800	erythrocyte membrane protein 1, PfEMP1	0.613115	0.402185	10	19.6078	0.242871	0.181496	0	0	FALSE	0.702437	0.405495	2	22.2222	FALSE	0.61097	0.348441	2	22.2222	FALSE	0.448834	0.329531	1	11.1111	FALSE	0.881525	0.656122	5	33.3333	FALSE	FALSE
PF3D7_1000500.e2	PF3D7_1000500	rifin (RIF)	0.254332	0.128918	3	5.88235	0.463984	0.0995374	1	11.1111	FALSE	0.200835	0.0305975	1	11.1111	FALSE	0.277601	0.208328	1	11.1111	FALSE	0.130574	0.0883361	0	0	FALSE	0.220932	0.173824	0	0	FALSE	FALSE
PF3D7_0912600.e2	PF3D7_0912600	conserved Plasmodium protein, unknown function	0.417353	0.194203	7	13.7255	0.589668	0.330798	1	11.1111	FALSE	0.364685	0.17306	1	11.1111	FALSE	0.0246767	0.0534876	0	0	FALSE	0.806048	0.316353	3	33.3333	FALSE	0.347954	0.217311	2	13.3333	FALSE	FALSE
PF3D7_1463900.e11	PF3D7_1463900	conserved Plasmodium membrane protein, unknown function	-0.161372	-0.135011	0	0	-0.141215	-0.0675907	0	0	FALSE	-0.244376	-0.250045	0	0	FALSE	-0.237026	-0.254625	0	0	FALSE	-0.103273	-0.0944348	0	0	FALSE	-0.11313	-0.125337	0	0	FALSE	FALSE
PF3D7_1219300.e2	PF3D7_1219300	erythrocyte membrane protein 1, PfEMP1	0.354335	0.236549	6	11.7647	0.492584	0.281707	2	22.2222	FALSE	0.305296	0.214005	1	11.1111	FALSE	0.507869	0.277986	3	33.3333	FALSE	0.283728	0.23455	0	0	FALSE	0.251053	0.132223	0	0	FALSE	FALSE
PF3D7_1240300.e2	PF3D7_1240300	erythrocyte membrane protein 1, PfEMP1	0.749872	0.577475	12	23.5294	0.655373	0.415403	2	22.2222	FALSE	0.692747	0.373682	2	22.2222	FALSE	0.850474	0.536449	2	22.2222	FALSE	0.563756	0.577475	1	11.1111	FALSE	0.892154	0.943542	5	33.3333	FALSE	FALSE
PF3D7_1423000.e1	PF3D7_1423000	GTPase, putative	-0.0723068	-0.0755916	0	0	-0.0313754	-0.12287	0	0	FALSE	-0.189549	-0.262414	0	0	FALSE	-0.00826712	0.0343515	0	0	FALSE	-0.151008	-0.199572	0	0	FALSE	-0.0177234	-0.0504277	0	0	FALSE	FALSE
PF3D7_1122000.e3	PF3D7_1122000	conserved Plasmodium protein, unknown function	0.232788	0.0778406	2	3.92157	0.144273	0.0588136	0	0	FALSE	0.19203	0.0353643	1	11.1111	FALSE	0.103493	0.0668725	0	0	FALSE	0.529323	0.054824	1	11.1111	FALSE	0.210007	0.139545	0	0	FALSE	FALSE
PF3D7_0824100.e1	PF3D7_0824100	exonuclease, putative	0.0549655	0.0311905	0	0	0.0992884	0.0714371	0	0	FALSE	0.0293125	0.0195623	0	0	FALSE	-0.0442156	-0.0177134	0	0	FALSE	0.0815924	0.0417234	0	0	FALSE	0.0872962	0.062039	0	0	FALSE	FALSE
PF3D7_0606100.e4	PF3D7_0606100	RNA binding protein, putative	1.26973	1.14066	27	52.9412	1.26327	0.884585	4	44.4444	FALSE	1.84971	1.87276	6	66.6667	TRUE	0.876267	0.859571	4	44.4444	FALSE	0.959148	0.819494	3	33.3333	FALSE	1.34804	1.2871	10	66.6667	TRUE	TRUE
PF3D7_1129500.e1	PF3D7_1129500	A/G-specific adenine glycosylase, putative	0.286408	0.214149	2	3.92157	0.25375	0.300156	0	0	FALSE	0.276812	0.347308	0	0	FALSE	0.515312	0.240374	1	11.1111	FALSE	0.186192	0.116514	0	0	FALSE	0.234548	0.144735	1	6.66667	FALSE	FALSE
PF3D7_1230800.e2	PF3D7_1230800	conserved Plasmodium protein, unknown function	0.23604	0.268651	0	0	0.281908	0.2233	0	0	FALSE	0.257789	0.290816	0	0	FALSE	0.26893	0.276561	0	0	FALSE	0.187148	0.248284	0	0	FALSE	0.205072	0.227657	0	0	FALSE	FALSE
PF3D7_0605500.e1	PF3D7_0605500	cyclin dependent kinase binding protein, putative	0.503406	0.300311	6	11.7647	0.547684	0.286611	2	22.2222	FALSE	0.748539	0.300311	2	22.2222	FALSE	0.39286	0.439542	0	0	FALSE	0.614816	0.34584	2	22.2222	FALSE	0.329243	0.258137	0	0	FALSE	FALSE
PF3D7_0610100.e3	PF3D7_0610100	Pre-mRNA-splicing factor SLU7, putative	0.231444	0.259772	0	0	0.234475	0.237386	0	0	FALSE	0.172532	0.192861	0	0	FALSE	0.262977	0.266451	0	0	FALSE	0.257919	0.266188	0	0	FALSE	0.230167	0.265778	0	0	FALSE	FALSE
PF3D7_1113000.e1	PF3D7_1113000	conserved Plasmodium protein, unknown function	-0.0981115	-0.103948	0	0	-0.169533	-0.22231	0	0	FALSE	-0.039483	-0.0884824	0	0	FALSE	0.0515266	0.0636969	0	0	FALSE	-0.177168	-0.137634	0	0	FALSE	-0.132785	-0.216091	0	0	FALSE	FALSE
PF3D7_1241500.e1	PF3D7_1241500	conserved Plasmodium protein, unknown function	0.654142	0.587606	5	9.80392	0.436768	0.424605	0	0	FALSE	0.429994	0.446493	0	0	FALSE	1.14778	0.762299	3	33.3333	FALSE	0.705582	0.588931	1	11.1111	FALSE	0.59201	0.51817	1	6.66667	FALSE	FALSE
PF3D7_0301200.e2	PF3D7_0301200	serine/threonine protein kinase, FIKK family	0.0650414	0.0757863	0	0	0.0882988	0.107296	0	0	FALSE	0.012057	-0.04517	0	0	FALSE	0.131236	0.0937032	0	0	FALSE	-0.0292397	0.0230324	0	0	FALSE	0.0997295	0.0833857	0	0	FALSE	FALSE
PF3D7_0902500.e2	PF3D7_0902500	serine/threonine protein kinase, FIKK family	0.264591	0.0852023	3	5.88235	0.211833	0.140351	0	0	FALSE	0.126493	0.0552421	0	0	FALSE	0.724887	0.264248	2	22.2222	FALSE	0.278302	0.128579	1	11.1111	FALSE	0.0946989	0.0596079	0	0	FALSE	FALSE
PF3D7_0811800.e1	PF3D7_0811800	conserved Plasmodium protein, unknown function	0.487153	0.422134	4	7.84314	0.542412	0.48977	0	0	FALSE	0.35564	0.363375	0	0	FALSE	0.399944	0.328769	1	11.1111	FALSE	0.384702	0.382838	0	0	FALSE	0.646701	0.660361	3	20	FALSE	FALSE
PF3D7_0609500.e10	PF3D7_0609500	conserved Plasmodium protein, unknown function	-0.0336331	-0.0638585	0	0	-0.0292093	-0.0551145	0	0	FALSE	-0.0514479	-0.0111215	0	0	FALSE	-0.0749772	-0.101244	0	0	FALSE	0.0183844	-0.00126331	0	0	FALSE	-0.0320027	-0.0849798	0	0	FALSE	FALSE
PF3D7_1469500.e1	PF3D7_1469500	conserved Plasmodium protein, unknown function	0.234665	-0.164427	7	13.7255	0.505416	-0.193725	3	33.3333	FALSE	-0.0460168	-0.122104	0	0	FALSE	0.478704	-0.0481336	1	11.1111	FALSE	0.0532273	-0.242857	1	11.1111	FALSE	0.203064	-0.247834	2	13.3333	FALSE	FALSE
PF3D7_0826900.e3	PF3D7_0826900	conserved Plasmodium protein, unknown function	-0.167143	-0.197197	0	0	-0.114283	-0.145524	0	0	FALSE	-0.271271	-0.36257	0	0	FALSE	-0.197042	-0.200114	0	0	FALSE	-0.098877	-0.157558	0	0	FALSE	-0.159401	-0.195087	0	0	FALSE	FALSE
PF3D7_0910200.e1s4	PF3D7_0910200	conserved Plasmodium protein, unknown function	-0.00150319	-0.0711515	2	3.92157	-0.0288007	-0.0191483	0	0	FALSE	-0.0579648	-0.107585	0	0	FALSE	0.0907402	-0.0995781	1	11.1111	FALSE	0.000629404	-0.0711515	1	11.1111	FALSE	-0.00787335	-0.0691945	0	0	FALSE	FALSE
PF3D7_0830800.e2s2	PF3D7_0830800	surface-associated interspersed protein 8.2 (SURFIN 8.2)	0.16537	0.12482	0	0	0.153495	0.0319339	0	0	FALSE	0.210634	0.215553	0	0	FALSE	0.237685	0.164491	0	0	FALSE	0.11189	0.0761287	0	0	FALSE	0.134036	0.0696311	0	0	FALSE	FALSE
PF3D7_1122600.e19	PF3D7_1122600	GPI transamidase component GPI16, putative (GPI16)	-0.633544	-0.623218	0	0	-0.601625	-0.608624	0	0	FALSE	-0.619486	-0.5884	0	0	FALSE	-0.714199	-0.642237	0	0	FALSE	-0.648148	-0.739734	0	0	FALSE	-0.603975	-0.600926	0	0	FALSE	FALSE
PF3D7_1413400.e1	PF3D7_1413400	40S ribosomal protein S9A, putative	-0.230939	-0.234509	0	0	-0.238126	-0.267092	0	0	FALSE	-0.274951	-0.355354	0	0	FALSE	-0.213945	-0.12861	0	0	FALSE	-0.266099	-0.265421	0	0	FALSE	-0.18932	-0.201399	0	0	FALSE	FALSE
PF3D7_1471900.e1	PF3D7_1471900	conserved Plasmodium protein, unknown function	-0.141186	-0.250477	1	1.96078	-0.251234	-0.286353	0	0	FALSE	-0.227494	-0.280833	0	0	FALSE	-0.203484	-0.263153	0	0	FALSE	0.22891	-0.185888	1	11.1111	FALSE	-0.20805	-0.181223	0	0	FALSE	FALSE
PF3D7_1212200.e1	PF3D7_1212200	conserved Plasmodium protein, unknown function	0.120965	0.0512253	2	3.92157	0.0620147	0.101687	0	0	FALSE	0.176231	0.110165	1	11.1111	FALSE	0.0352858	-0.0180886	0	0	FALSE	0.0794452	0.110884	0	0	FALSE	0.199494	-0.0345886	1	6.66667	FALSE	FALSE
PF3D7_0904300.e9s3	PF3D7_0904300	conserved protein, unknown function	0.449821	0.408036	5	9.80392	0.451911	0.420829	1	11.1111	FALSE	0.363515	0.328706	0	0	FALSE	0.531956	0.42477	2	22.2222	FALSE	0.416133	0.3715	1	11.1111	FALSE	0.471283	0.460791	1	6.66667	FALSE	FALSE
PF3D7_0523700.e2s2	PF3D7_0523700	conserved Plasmodium membrane protein, unknown function	0.434725	0.240037	11	21.5686	0.488435	0.377446	1	11.1111	FALSE	0.532202	0.447512	3	33.3333	FALSE	0.34707	0.240037	1	11.1111	FALSE	0.35121	0.117675	2	22.2222	FALSE	0.446716	0.265239	4	26.6667	FALSE	FALSE
PF3D7_1353300.e2s3	PF3D7_1353300	conserved Plasmodium protein, unknown function	0.490974	0.373714	6	11.7647	0.494404	0.424697	1	11.1111	FALSE	0.537057	0.447295	1	11.1111	FALSE	0.869444	0.445295	2	22.2222	FALSE	0.136769	0.0726569	0	0	FALSE	0.446707	0.241318	2	13.3333	FALSE	FALSE
PF3D7_1309200.e1	PF3D7_1309200	protein phosphatase 2c-like protein, putative	-0.136157	-0.128437	0	0	-0.129285	-0.12446	0	0	FALSE	-0.137757	-0.161334	0	0	FALSE	-0.00403008	-0.0827358	0	0	FALSE	-0.244535	-0.195805	0	0	FALSE	-0.153571	-0.150216	0	0	FALSE	FALSE
PF3D7_0730100.e1	PF3D7_0730100	tRNA pseudouridine synthase D, putative	0.740113	0.509189	12	23.5294	0.877082	0.439343	2	22.2222	FALSE	0.84682	0.519125	1	11.1111	FALSE	0.448296	0.255149	2	22.2222	FALSE	0.545916	0.382008	1	11.1111	FALSE	0.885517	0.579882	6	40	FALSE	FALSE
PF3D7_1340300.e1	PF3D7_1340300	conserved Plasmodium protein, unknown function	-0.314353	-0.329894	0	0	-0.329556	-0.357567	0	0	FALSE	-0.282838	-0.306014	0	0	FALSE	-0.192578	-0.285421	0	0	FALSE	-0.40401	-0.37496	0	0	FALSE	-0.343409	-0.323812	0	0	FALSE	FALSE
PF3D7_1237100.e1s3	PF3D7_1237100	conserved Plasmodium protein, unknown function	0.160485	-0.0133047	5	9.80392	0.0941726	-0.00869701	0	0	FALSE	0.179785	0.07162	1	11.1111	FALSE	0.573587	0.0363625	3	33.3333	FALSE	-0.0162873	-0.119979	1	11.1111	FALSE	0.0468939	-0.0133047	0	0	FALSE	FALSE
PF3D7_1114700.e8	PF3D7_1114700	serine/threonine protein kinase, putative (CLK3)	-0.865501	-0.890159	0	0	-0.941826	-0.974799	0	0	FALSE	-0.80928	-0.704582	0	0	FALSE	-0.770374	-0.703342	0	0	FALSE	-0.974497	-1.04163	0	0	FALSE	-0.845118	-0.842847	0	0	FALSE	FALSE
PF3D7_1403100.e1s3	PF3D7_1403100	conserved Plasmodium protein, unknown function	0.1293	-0.0706355	2	3.92157	-0.0169877	-0.0522363	0	0	FALSE	0.293859	-0.0706355	0	0	FALSE	0.463621	-0.0510822	2	22.2222	FALSE	-0.134119	-0.108849	0	0	FALSE	0.0757962	0.0163432	0	0	FALSE	FALSE
PF3D7_0824000.e1	PF3D7_0824000	conserved Plasmodium protein, unknown function	0.132378	0.101093	1	1.96078	0.153182	0.0996088	0	0	FALSE	0.00196015	-0.118914	0	0	FALSE	0.127226	0.1247	0	0	FALSE	0.10127	0.11456	0	0	FALSE	0.219902	0.102526	1	6.66667	FALSE	FALSE
PF3D7_0922400.e1	PF3D7_0922400	para-aminobenzoic acid synthetase	0.618568	0.573381	7	13.7255	0.546459	0.449725	1	11.1111	FALSE	0.577091	0.583809	1	11.1111	FALSE	0.577279	0.506582	1	11.1111	FALSE	0.543043	0.404441	1	11.1111	FALSE	0.756807	0.806315	3	20	FALSE	FALSE
PF3D7_0914500.e2	PF3D7_0914500	conserved Plasmodium protein, unknown function	0.20089	0.154817	1	1.96078	0.173005	0.0594539	0	0	FALSE	0.160406	0.121652	0	0	FALSE	0.267276	0.189003	1	11.1111	FALSE	0.159104	0.1686	0	0	FALSE	0.227153	0.221204	0	0	FALSE	FALSE
PF3D7_1220600.e1	PF3D7_1220600	conserved Plasmodium protein, unknown function	0.0416477	0.0268969	1	1.96078	0.0639204	0.111627	0	0	FALSE	-0.0828791	-0.254352	0	0	FALSE	-0.0499487	0.0184137	0	0	FALSE	0.0239458	0.0268969	0	0	FALSE	0.168579	0.0922547	1	6.66667	FALSE	FALSE
PF3D7_1369200.e1s3	PF3D7_1369200	conserved Plasmodium protein, unknown function	0.347666	0.283911	3	5.88235	0.361324	0.283911	1	11.1111	FALSE	0.301459	0.218587	0	0	FALSE	0.332597	0.254982	1	11.1111	FALSE	0.377601	0.321928	1	11.1111	FALSE	0.358275	0.338077	0	0	FALSE	FALSE
PF3D7_1453400.e1s2	PF3D7_1453400	conserved Plasmodium protein, unknown function	-0.0390934	-0.056212	0	0	0.00862308	-0.0502212	0	0	FALSE	-0.0599935	-0.0593034	0	0	FALSE	-0.0233435	-0.106864	0	0	FALSE	-0.147174	-0.119164	0	0	FALSE	0.000215352	-0.027604	0	0	FALSE	FALSE
PF3D7_1471200.e2	PF3D7_1471200	inorganic anion exchanger, inorganic anion antiporter (SulP)	-0.0208497	-0.0827178	1	1.96078	0.0988181	-0.0330583	1	11.1111	FALSE	-0.0772561	-0.14582	0	0	FALSE	-0.169558	-0.193971	0	0	FALSE	0.0775458	-0.00738457	0	0	FALSE	-0.0286189	-0.0828643	0	0	FALSE	FALSE
PF3D7_0912000.e1s2	PF3D7_0912000	conserved Plasmodium protein, unknown function	0.380086	0.20319	4	7.84314	0.27409	0.162715	0	0	FALSE	0.585298	0.304423	1	11.1111	FALSE	0.599174	0.0757244	2	22.2222	FALSE	0.353557	0.150987	1	11.1111	FALSE	0.20502	0.20319	0	0	FALSE	FALSE
PF3D7_0303100.e1s2	PF3D7_0303100	conserved Plasmodium protein, unknown function	0.313528	0.260063	2	3.92157	0.337574	0.356829	0	0	FALSE	0.248354	0.22741	0	0	FALSE	0.618586	0.303404	2	22.2222	FALSE	0.242956	0.192374	0	0	FALSE	0.197513	0.274455	0	0	FALSE	FALSE
PF3D7_0623700.e1s2	PF3D7_0623700	ATP dependent DEAD-box helicase, putative	0.138926	-0.0418439	2	3.92157	-0.0518436	-0.258682	0	0	FALSE	0.0145422	0.0706134	0	0	FALSE	0.331348	-0.0418439	1	11.1111	FALSE	0.466747	-0.0612549	1	11.1111	FALSE	0.0158721	0.0396531	0	0	FALSE	FALSE
PF3D7_1321600.e1	PF3D7_1321600	phosphodiesterase gamma, putative (PDEgamma)	-0.0854695	-0.113308	1	1.96078	-0.0368572	-0.0827664	0	0	FALSE	-0.235444	-0.21825	0	0	FALSE	-0.195764	-0.225488	0	0	FALSE	-0.0718455	-0.0932384	0	0	FALSE	0.0333504	-0.0379124	1	6.66667	FALSE	FALSE
PF3D7_1239500.e1s2	PF3D7_1239500	DNA gyrase subunit B	1.11038	1.05582	30	58.8235	0.956855	0.821648	3	33.3333	FALSE	1.10776	1.05582	7	77.7778	TRUE	1.23586	0.924635	4	44.4444	FALSE	0.967941	1.09399	5	55.5556	TRUE	1.21424	1.17031	11	73.3333	TRUE	TRUE
PF3D7_1134600.e1s2	PF3D7_1134600	zinc finger protein, putative	-0.163649	-0.153856	0	0	-0.138111	-0.153856	0	0	FALSE	-0.218874	-0.222392	0	0	FALSE	-0.0826517	-0.101244	0	0	FALSE	-0.222817	-0.179656	0	0	FALSE	-0.158935	-0.12277	0	0	FALSE	FALSE
PF3D7_0323100.e1s2	PF3D7_0323100	conserved Plasmodium protein, unknown function	0.366576	0.148116	5	9.80392	0.221767	0.141103	0	0	FALSE	0.242504	0.136645	0	0	FALSE	0.424876	0.152062	2	22.2222	FALSE	0.47659	0.113913	2	22.2222	FALSE	0.426916	0.243325	1	6.66667	FALSE	FALSE
PF3D7_0602000.e1s2	PF3D7_0602000	conserved Plasmodium protein, unknown function	0.521598	0.360958	6	11.7647	0.306202	0.20094	0	0	FALSE	0.606657	0.472355	3	33.3333	FALSE	0.985247	0.233863	2	22.2222	FALSE	0.404201	0.245485	1	11.1111	FALSE	0.39205	0.370318	0	0	FALSE	FALSE
PF3D7_1445100.e1s2	PF3D7_1445100	histidine--tRNA ligase, putative	-0.0486538	-0.0931294	0	0	-0.0691026	-0.166085	0	0	FALSE	-0.147775	-0.18353	0	0	FALSE	0.0258473	-0.0547686	0	0	FALSE	-0.078097	-0.0737726	0	0	FALSE	-0.00394652	-0.076454	0	0	FALSE	FALSE
PF3D7_1210600.e1s2	PF3D7_1210600	conserved Plasmodium protein, unknown function	0.0864961	0.0393176	1	1.96078	0.086749	-0.0406057	0	0	FALSE	0.0489635	-0.0552239	0	0	FALSE	0.248457	0.0813911	1	11.1111	FALSE	-0.0711989	-0.0213539	0	0	FALSE	0.106304	0.0762067	0	0	FALSE	FALSE
PF3D7_1317100.e1s2	PF3D7_1317100	minchromosome maintenance (MCM) complex subunit	0.200156	0.0244159	4	7.84314	0.000791525	0.00133336	0	0	FALSE	0.271241	0.182449	1	11.1111	FALSE	0.282784	0.202414	1	11.1111	FALSE	0.187105	-0.0306502	1	11.1111	FALSE	0.235377	0.13624	1	6.66667	FALSE	FALSE
PF3D7_0603800.e17	PF3D7_0603800	centrosomal protein CEP76, putative (CEP76)	-0.345604	-0.316378	0	0	-0.354647	-0.348417	0	0	FALSE	-0.386151	-0.453804	0	0	FALSE	-0.386651	-0.262419	0	0	FALSE	-0.320147	-0.257741	0	0	FALSE	-0.306494	-0.332883	0	0	FALSE	FALSE
PF3D7_0411200.e1s2	PF3D7_0411200	conserved Plasmodium protein, unknown function	0.0290745	-0.161777	5	9.80392	0.35233	-0.0372193	2	22.2222	FALSE	-0.231092	-0.252057	0	0	FALSE	0.0767381	-0.154712	1	11.1111	FALSE	-0.236459	-0.21704	0	0	FALSE	0.121943	-0.0104873	2	13.3333	FALSE	FALSE
PF3D7_1203000.e1s2	PF3D7_1203000	origin recognition complex subunit 1	-0.17018	-0.221516	0	0	-0.0767156	-0.202454	0	0	FALSE	-0.185335	-0.139695	0	0	FALSE	-0.178269	-0.228108	0	0	FALSE	-0.153254	-0.260652	0	0	FALSE	-0.222469	-0.242251	0	0	FALSE	FALSE
PF3D7_1031900.e2	PF3D7_1031900	conserved Plasmodium protein, unknown function	-0.389733	-0.388967	0	0	-0.365174	-0.360847	0	0	FALSE	-0.427801	-0.443234	0	0	FALSE	-0.407508	-0.327302	0	0	FALSE	-0.395842	-0.388967	0	0	FALSE	-0.367296	-0.322448	0	0	FALSE	FALSE
PF3D7_1343400.e3s1	PF3D7_1343400	DNA helicase, putative	0.0323948	-0.048832	1	1.96078	-0.0532223	-0.0844645	0	0	FALSE	-0.0179404	-0.0827777	0	0	FALSE	0.102496	0.0625583	0	0	FALSE	0.0154762	0.10186	0	0	FALSE	0.082057	-0.048832	1	6.66667	FALSE	FALSE
PF3D7_0724600.e1s2	PF3D7_0724600	protein kinase, putative	0.114915	-0.0454752	4	7.84314	-0.0115964	-0.0385282	0	0	FALSE	0.179602	-0.00860799	1	11.1111	FALSE	0.496193	0.0767126	1	11.1111	FALSE	-0.158782	-0.0925502	0	0	FALSE	0.0874596	-0.0677128	2	13.3333	FALSE	FALSE
PF3D7_1309400.e1s2	PF3D7_1309400	HORMA domain protein, putative	0.144527	0.0903233	1	1.96078	0.134322	0.103699	0	0	FALSE	0.136133	0.115856	0	0	FALSE	0.221452	0.0625583	1	11.1111	FALSE	0.0889385	0.0870644	0	0	FALSE	0.142885	0.0903233	0	0	FALSE	FALSE
PF3D7_0932700.e1s2	PF3D7_0932700	conserved Plasmodium protein, unknown function	0.195821	0.108285	1	1.96078	0.303637	0.24314	0	0	FALSE	-0.0376995	-0.00144169	0	0	FALSE	0.316174	0.292593	0	0	FALSE	0.432335	0.0898766	1	11.1111	FALSE	0.0571232	0.0540838	0	0	FALSE	FALSE
PF3D7_1128000.1.e3	PF3D7_1128000.1	conserved Plasmodium protein, unknown function	-0.2003	-0.210385	0	0	-0.202606	-0.171912	0	0	FALSE	-0.0478507	-0.209292	0	0	FALSE	-0.1947	-0.156696	0	0	FALSE	-0.270014	-0.210385	0	0	FALSE	-0.251919	-0.30789	0	0	FALSE	FALSE
PF3D7_1302500.e4s1	PF3D7_1302500	conserved Plasmodium protein, unknown function	0.83843	0.631792	14	27.451	0.702289	0.781898	1	11.1111	FALSE	1.09183	0.660749	4	44.4444	FALSE	1.07827	0.948096	4	44.4444	FALSE	0.494952	0.299439	1	11.1111	FALSE	0.830255	0.620951	4	26.6667	FALSE	FALSE
PF3D7_1147800.2.e2s2	PF3D7_1147800.2	merozoite adhesive erythrocytic binding protein	-0.0667671	-0.0715016	0	0	-0.147847	-0.15269	0	0	FALSE	-0.0293089	-0.146904	0	0	FALSE	-0.0227023	-0.0400557	0	0	FALSE	-0.0457496	0.0178628	0	0	FALSE	-0.0796436	-0.0775051	0	0	FALSE	FALSE
PF3D7_0417000.e2	PF3D7_0417000	conserved Plasmodium protein, unknown function	-0.748134	-0.769465	0	0	-0.852264	-0.840212	0	0	FALSE	-0.691412	-0.686167	0	0	FALSE	-0.636801	-0.657879	0	0	FALSE	-0.838489	-0.890182	0	0	FALSE	-0.732275	-0.769465	0	0	FALSE	FALSE
PF3D7_1357700.e1s1	PF3D7_1357700	U3 snoRNA-associated small subunit rRNA processing protein, putative	0.267204	0.244806	1	1.96078	0.22836	0.200441	0	0	FALSE	0.231465	0.13787	0	0	FALSE	0.282987	0.280741	1	11.1111	FALSE	0.312749	0.263395	0	0	FALSE	0.275156	0.270082	0	0	FALSE	FALSE
PF3D7_1329500.e1s1	PF3D7_1329500	conserved Plasmodium protein, unknown function	0.621603	0.452249	7	13.7255	0.550616	0.38609	2	22.2222	FALSE	0.812004	0.53046	2	22.2222	FALSE	1.09472	0.694672	2	22.2222	FALSE	0.391089	0.293144	1	11.1111	FALSE	0.404391	0.452249	0	0	FALSE	FALSE
PF3D7_0425800.e1s3	PF3D7_0425800	erythrocyte membrane protein 1, PfEMP1	0.0759954	0.0607473	0	0	0.0327934	0.0808048	0	0	FALSE	0.0951641	0.0118005	0	0	FALSE	0.0962207	0.162523	0	0	FALSE	0.0763784	0.114076	0	0	FALSE	0.0780502	0.0576808	0	0	FALSE	FALSE
PF3D7_1453600.e1s1	PF3D7_1453600	RAP protein, putative	-0.145156	-0.176215	0	0	-0.155055	-0.192175	0	0	FALSE	-0.161502	-0.169019	0	0	FALSE	-0.124051	-0.112362	0	0	FALSE	-0.252321	-0.264424	0	0	FALSE	-0.0777748	-0.123009	0	0	FALSE	FALSE
PF3D7_1362900.e1s2	PF3D7_1362900	conserved Plasmodium protein, unknown function	0.0863414	0.00193391	1	1.96078	0.00109379	0.0069161	0	0	FALSE	-0.0222233	0.0199197	0	0	FALSE	0.291193	-0.0247995	1	11.1111	FALSE	-0.0205878	-0.0719498	0	0	FALSE	0.143875	0.187848	0	0	FALSE	FALSE
PF3D7_0415300.e1s1	PF3D7_0415300	cdc2-related protein kinase 3	0.159106	-0.0611885	6	11.7647	0.377526	-0.0242136	1	11.1111	FALSE	0.147048	0.00158907	2	22.2222	FALSE	-0.000127696	-0.0883769	1	11.1111	FALSE	0.212365	-0.166737	1	11.1111	FALSE	0.0988723	-0.0611885	1	6.66667	FALSE	FALSE
PF3D7_0706300.e1-m2	PF3D7_0706300	conserved Plasmodium protein, unknown function	-0.290043	-0.253889	0	0	-0.27358	-0.234465	0	0	FALSE	-0.335584	-0.39224	0	0	FALSE	-0.356016	-0.229562	0	0	FALSE	-0.276228	-0.232872	0	0	FALSE	-0.241302	-0.254141	0	0	FALSE	FALSE
PF3D7_1107200.e2	PF3D7_1107200	conserved Plasmodium protein, unknown function	-0.184986	-0.19132	0	0	-0.142208	-0.191597	0	0	FALSE	-0.274007	-0.284648	0	0	FALSE	-0.234961	-0.19132	0	0	FALSE	-0.176621	-0.184906	0	0	FALSE	-0.132274	-0.166162	0	0	FALSE	FALSE
PF3D7_0400400.e1s3	PF3D7_0400400	erythrocyte membrane protein 1, PfEMP1	-0.102271	-0.124241	0	0	-0.118237	-0.124241	0	0	FALSE	-0.134716	-0.1798	0	0	FALSE	-0.0780132	-0.100532	0	0	FALSE	-0.0866106	-0.0909275	0	0	FALSE	-0.0971746	-0.117715	0	0	FALSE	FALSE
PF3D7_0712400.e1s1	PF3D7_0712400	erythrocyte membrane protein 1, PfEMP1	-0.113008	-0.0621529	0	0	-0.120744	-0.16926	0	0	FALSE	-0.151843	-0.26341	0	0	FALSE	-0.0863483	-0.0433586	0	0	FALSE	-0.162564	-0.0621529	0	0	FALSE	-0.0713281	-0.0181132	0	0	FALSE	FALSE
PF3D7_1247700.e1	PF3D7_1247700	conserved Plasmodium protein, unknown function	-0.143651	-0.188284	0	0	-0.0616733	-0.190489	0	0	FALSE	-0.191783	-0.204184	0	0	FALSE	-0.0923962	-0.111455	0	0	FALSE	-0.27088	-0.267362	0	0	FALSE	-0.118375	-0.149085	0	0	FALSE	FALSE
PF3D7_1034500.e2s1	PF3D7_1034500	conserved Plasmodium protein, unknown function	0.0903733	0.0436479	0	0	0.13847	0.168936	0	0	FALSE	0.053266	0.0603946	0	0	FALSE	0.144758	0.0085816	0	0	FALSE	-0.00392237	0.0103345	0	0	FALSE	0.107726	0.0328743	0	0	FALSE	FALSE
PF3D7_0901800.e2_85002..85607	PF3D7_0901800	Plasmodium exported protein, unknown function	0.199971	0.0677049	3	5.88235	0.166302	0.187249	0	0	FALSE	-0.0552941	-0.0246705	0	0	FALSE	0.189915	0.243146	0	0	FALSE	0.249259	0.0587647	1	11.1111	FALSE	0.349791	0.0668689	2	13.3333	FALSE	FALSE
PF3D7_1255200.e1s2	PF3D7_1255200	erythrocyte membrane protein 1, PfEMP1	-0.277973	-0.258851	0	0	-0.263527	-0.259453	0	0	FALSE	-0.268678	-0.355554	0	0	FALSE	-0.33741	-0.2383	0	0	FALSE	-0.296706	-0.216242	0	0	FALSE	-0.245314	-0.258851	0	0	FALSE	FALSE
PF3D7_1100100.e1s1	PF3D7_1100100	erythrocyte membrane protein 1, PfEMP1	-0.206172	-0.171131	0	0	-0.255164	-0.20566	0	0	FALSE	-0.155866	-0.0581255	0	0	FALSE	-0.205389	-0.173937	0	0	FALSE	-0.248269	-0.279893	0	0	FALSE	-0.182172	-0.153306	0	0	FALSE	FALSE
PF3D7_1037000.e4s2	PF3D7_1037000	DNA polymerase zeta catalytic subunit, putative	-0.0548563	-0.14532	2	3.92157	-0.181779	-0.234091	0	0	FALSE	-0.108711	-0.236334	0	0	FALSE	0.0634675	-0.10758	1	11.1111	FALSE	-0.112682	-0.192521	0	0	FALSE	0.0173116	-0.138033	1	6.66667	FALSE	FALSE
PF3D7_1347900.e1s2	PF3D7_1347900	conserved Plasmodium protein, unknown function	0.566167	0.280456	10	19.6078	0.513247	0.11897	2	22.2222	FALSE	0.821076	0.453703	3	33.3333	FALSE	0.886083	0.763469	3	33.3333	FALSE	0.157266	0.15784	0	0	FALSE	0.498365	0.385691	2	13.3333	FALSE	FALSE
PF3D7_0402300.e2s1	PF3D7_0402300	reticulocyte binding protein homologue 1	-0.0134097	-0.0206073	0	0	-0.0457918	-0.0373583	0	0	FALSE	-0.0106362	-0.0152204	0	0	FALSE	0.0374439	0.0512368	0	0	FALSE	-0.061226	-0.0909275	0	0	FALSE	0.00253315	-0.0206073	0	0	FALSE	FALSE
PF3D7_1240300.e1s1	PF3D7_1240300	erythrocyte membrane protein 1, PfEMP1	-0.369031	-0.406556	0	0	-0.469359	-0.406556	0	0	FALSE	-0.302592	-0.347174	0	0	FALSE	-0.388463	-0.457032	0	0	FALSE	-0.409848	-0.534328	0	0	FALSE	-0.312547	-0.308604	0	0	FALSE	FALSE
PF3D7_0906910.e1_335982..336767	PF3D7_0906910	tubulin-specific chaperone, putative	-0.0273376	-0.109311	2	3.92157	-0.186087	-0.261095	0	0	FALSE	-0.248911	-0.192069	0	0	FALSE	-0.104035	-0.0616022	0	0	FALSE	-0.190234	-0.142253	0	0	FALSE	0.344612	-0.0842081	2	13.3333	FALSE	FALSE
PF3D7_0223500.e1s1	PF3D7_0223500	erythrocyte membrane protein 1, PfEMP1	0.288038	0.122748	4	7.84314	0.190294	0.186754	1	11.1111	FALSE	0.559143	0.122748	1	11.1111	FALSE	0.0364239	0.0201457	0	0	FALSE	0.443238	0.399457	1	11.1111	FALSE	0.241869	0.0939522	1	6.66667	FALSE	FALSE
PF3D7_1351000.e1s2	PF3D7_1351000	phosphatidylinositol transfer protein, putative	-0.110855	-0.142859	1	1.96078	-0.163676	-0.100477	0	0	FALSE	-0.0556008	-0.0677102	0	0	FALSE	0.00275471	-0.14163	1	11.1111	FALSE	-0.220068	-0.184281	0	0	FALSE	-0.114951	-0.151926	0	0	FALSE	FALSE
PF3D7_0309200.e1s1	PF3D7_0309200	serine/threonine protein kinase, putative	0.195943	0.0775635	1	1.96078	0.152312	0.126556	0	0	FALSE	0.142648	0.0509639	0	0	FALSE	0.614758	0.100253	1	11.1111	FALSE	-0.0462571	-0.0216281	0	0	FALSE	0.148131	0.134855	0	0	FALSE	FALSE
PF3D7_0505000.e1s3	PF3D7_0505000	conserved Plasmodium membrane protein, unknown function	0.187321	0.170995	0	0	0.159378	0.100632	0	0	FALSE	0.246068	0.158878	0	0	FALSE	0.204534	0.200363	0	0	FALSE	0.152429	0.170013	0	0	FALSE	0.179446	0.170995	0	0	FALSE	FALSE
PF3D7_0825000.e1s1	PF3D7_0825000	conserved Plasmodium protein, unknown function	0.104528	0.0544209	1	1.96078	0.0881604	0.0612177	0	0	FALSE	0.0364588	0.00891105	0	0	FALSE	0.111047	0.0668725	0	0	FALSE	0.171999	0.0790544	1	11.1111	FALSE	0.110796	0.0538723	0	0	FALSE	FALSE
PF3D7_1104300.e2s1	PF3D7_1104300	conserved Plasmodium protein, unknown function	-0.0382493	-0.107759	2	3.92157	-0.0876024	-0.0989641	0	0	FALSE	-0.124257	-0.177974	0	0	FALSE	0.108546	-0.0131331	1	11.1111	FALSE	0.0407075	-0.107759	1	11.1111	FALSE	-0.0924839	-0.108996	0	0	FALSE	FALSE
PF3D7_0812900.e1s2	PF3D7_0812900	probable protein, unknown function	0.310994	0.15081	6	11.7647	0.168815	0.0721986	0	0	FALSE	0.13086	0.025707	1	11.1111	FALSE	0.424161	0.0731664	2	22.2222	FALSE	0.364728	0.15081	1	11.1111	FALSE	0.404239	0.294549	2	13.3333	FALSE	FALSE
PF3D7_1430300.e1s2	PF3D7_1430300	acid phosphatase, putative	0.0482733	-0.117673	4	7.84314	0.094904	-0.117673	1	11.1111	FALSE	0.082987	-0.12077	1	11.1111	FALSE	0.0829798	-0.260257	1	11.1111	FALSE	0.0578032	-0.076495	1	11.1111	FALSE	-0.0270752	-0.117139	0	0	FALSE	FALSE
PF3D7_1436200.e1s2	PF3D7_1436200	conserved Plasmodium protein, unknown function	0.16987	0.0588758	3	5.88235	0.111461	0.0706505	0	0	FALSE	0.128304	0.0867265	1	11.1111	FALSE	0.35861	0.00923624	1	11.1111	FALSE	0.172804	0.0107906	1	11.1111	FALSE	0.114849	0.0588758	0	0	FALSE	FALSE
PF3D7_1128000.1.e1s1	PF3D7_1128000.1	conserved Plasmodium protein, unknown function	0.374544	0.158006	8	15.6863	0.514516	0.413114	2	22.2222	FALSE	0.59814	0.0784852	2	22.2222	FALSE	0.667609	0.159625	3	33.3333	FALSE	0.0921765	0.0529547	0	0	FALSE	0.149985	-0.0228218	1	6.66667	FALSE	FALSE
PF3D7_1423500.e1s2	PF3D7_1423500	conserved Plasmodium protein, unknown function	-0.126395	-0.200806	2	3.92157	-0.232383	-0.227786	0	0	FALSE	-0.219415	-0.183734	0	0	FALSE	0.0863256	-0.129833	1	11.1111	FALSE	0.0656169	-0.112958	1	11.1111	FALSE	-0.24983	-0.223857	0	0	FALSE	FALSE
PF3D7_1420500.e1s2	PF3D7_1420500	conserved Plasmodium membrane protein, unknown function	-0.0126692	-0.0502773	1	1.96078	-0.0544678	-0.121063	0	0	FALSE	-0.0638032	-0.0526498	0	0	FALSE	0.218634	0.133208	1	11.1111	FALSE	-0.126478	-0.0761406	0	0	FALSE	-0.0274062	-0.0228218	0	0	FALSE	FALSE
PF3D7_1412700.e1s1	PF3D7_1412700	AAA family ATPase, putative	0.211423	0.0845571	3	5.88235	0.00643147	-0.00604542	0	0	FALSE	-0.0207509	-0.0121552	0	0	FALSE	0.509378	0.195241	2	22.2222	FALSE	0.310293	0.142939	1	11.1111	FALSE	0.235627	0.224376	0	0	FALSE	FALSE
PF3D7_0510100.e1s2	PF3D7_0510100	conserved Plasmodium protein, unknown function	0.196463	-0.0145045	4	7.84314	0.00867935	-0.0368851	0	0	FALSE	0.406694	0.334064	2	22.2222	FALSE	0.389421	0.132857	1	11.1111	FALSE	0.02543	-0.054547	0	0	FALSE	0.169841	0.0346128	1	6.66667	FALSE	FALSE
PF3D7_1134300.e1s2	PF3D7_1134300	conserved Plasmodium protein, unknown function	1.07261	0.279741	20	39.2157	1.19719	1.14198	5	55.5556	TRUE	0.912661	0.25271	3	33.3333	FALSE	1.29614	0.693189	4	44.4444	FALSE	0.590826	0.120159	2	22.2222	FALSE	1.2488	0.284229	6	40	FALSE	TRUE
PF3D7_1128000.2.e1s2	PF3D7_1128000.2	conserved Plasmodium protein, unknown function	-0.0931231	-0.125793	0	0	-0.0882167	-0.0940605	0	0	FALSE	-0.154819	-0.201376	0	0	FALSE	-0.0115186	-0.0274043	0	0	FALSE	-0.228994	-0.230648	0	0	FALSE	-0.0264895	-0.0987882	0	0	FALSE	FALSE
PF3D7_0307900.e2s2	PF3D7_0307900	activator of Hsp90 ATPase (AHA1)	0.762641	0.355976	16	31.3725	0.984194	0.524849	4	44.4444	FALSE	0.623301	0.258593	2	22.2222	FALSE	0.726358	0.428909	3	33.3333	FALSE	0.982323	0.628888	3	33.3333	FALSE	0.603273	0.341438	4	26.6667	FALSE	FALSE
PF3D7_0720700.e3s1	PF3D7_0720700	phosphoinositide-binding protein, putative	-0.00440525	-0.0594175	2	3.92157	-0.0730111	-0.0891321	0	0	FALSE	-0.132402	-0.156943	0	0	FALSE	-0.0903117	-0.0450564	0	0	FALSE	0.0433516	-0.0578998	0	0	FALSE	0.136446	-0.0559623	2	13.3333	FALSE	FALSE
PF3D7_0212400.e1s3	PF3D7_0212400	conserved Plasmodium membrane protein, unknown function	0.0823579	0.0270857	1	1.96078	-0.00913826	-0.0185496	0	0	FALSE	0.00537627	0.0535205	0	0	FALSE	0.269091	0.136914	1	11.1111	FALSE	0.127726	0.00315343	0	0	FALSE	0.0441839	-0.0379124	0	0	FALSE	FALSE
PF3D7_1339700.e1s1_US	PF3D7_1339700	conserved Plasmodium protein, unknown function	-0.0495527	-0.0557686	0	0	-0.0942967	-0.0904849	0	0	FALSE	-0.0524386	-0.0702976	0	0	FALSE	-0.00146506	0.0404765	0	0	FALSE	-0.0746543	-0.0539893	0	0	FALSE	-0.0347665	0.00723157	0	0	FALSE	FALSE
PF3D7_0626000.e1s1	PF3D7_0626000	conserved Plasmodium protein, unknown function	0.247821	0.153455	4	7.84314	0.19135	0.130645	1	11.1111	FALSE	0.197539	0.176002	0	0	FALSE	0.455712	0.230439	2	22.2222	FALSE	0.265242	0.0523282	1	11.1111	FALSE	0.176688	0.157356	0	0	FALSE	FALSE
PF3D7_0317200.e1s1	PF3D7_0317200	cdc2-related protein kinase 4	0.309265	0.206123	4	7.84314	0.276147	0.188219	1	11.1111	FALSE	0.201568	0.172117	0	0	FALSE	0.501611	0.229844	2	22.2222	FALSE	0.188036	0.191193	0	0	FALSE	0.351082	0.395399	1	6.66667	FALSE	FALSE
PF3D7_1429800.e1s1	PF3D7_1429800	coatamer beta subunit, putative	0.199728	0.0342033	4	7.84314	0.127564	-0.0113836	1	11.1111	FALSE	0.373018	0.0342033	2	22.2222	FALSE	0.478877	0.10312	1	11.1111	FALSE	-0.100887	-0.0861366	0	0	FALSE	0.151931	0.0887289	0	0	FALSE	FALSE
PF3D7_0310400.e1s1	PF3D7_0310400	parasite-infected erythrocyte surface protein (PIESP1)	0.556682	0.271851	9	17.6471	0.253642	0.0948592	0	0	FALSE	0.731063	0.325856	2	22.2222	FALSE	0.815962	0.271851	2	22.2222	FALSE	0.51306	0.220316	2	22.2222	FALSE	0.504481	0.580855	3	20	FALSE	FALSE
PF3D7_1313500.e2s1	PF3D7_1313500	conserved Plasmodium membrane protein, unknown function	0.371256	0.336494	1	1.96078	0.316944	0.320391	0	0	FALSE	0.316505	0.239871	0	0	FALSE	0.447622	0.391585	1	11.1111	FALSE	0.374174	0.353945	0	0	FALSE	0.389122	0.391044	0	0	FALSE	FALSE
PF3D7_0727800.e1s1	PF3D7_0727800	cation transporting ATPase, putative	0.777065	0.59478	11	21.5686	0.634862	0.610147	2	22.2222	FALSE	0.713841	0.808351	1	11.1111	FALSE	0.981208	0.583611	3	33.3333	FALSE	0.939901	0.59478	2	22.2222	FALSE	0.680134	0.48538	3	20	FALSE	FALSE
PF3D7_0627100.e1s1	PF3D7_0627100	ankyrin-repeat protein, putative	0.529005	0.245092	10	19.6078	0.514762	0.160753	1	11.1111	FALSE	0.778872	0.204762	3	33.3333	FALSE	0.728429	0.351823	4	44.4444	FALSE	0.28568	0.19777	0	0	FALSE	0.413972	0.392171	2	13.3333	FALSE	FALSE
PF3D7_1325800.e1s1	PF3D7_1325800	conserved Plasmodium protein, unknown function	-0.0869384	-0.101863	0	0	-0.0413089	-0.0612668	0	0	FALSE	-0.088482	-0.122153	0	0	FALSE	0.00619885	0.0307874	0	0	FALSE	-0.156048	-0.203502	0	0	FALSE	-0.127806	-0.0840194	0	0	FALSE	FALSE
PF3D7_1429900.e1s1	PF3D7_1429900	ATP-dependent DNA helicase, putative	0.26533	0.260286	0	0	0.310763	0.336221	0	0	FALSE	0.15604	0.210081	0	0	FALSE	0.400876	0.351823	0	0	FALSE	0.288262	0.180954	0	0	FALSE	0.208558	0.22538	0	0	FALSE	FALSE
PF3D7_1123500.e1s1	PF3D7_1123500	conserved Plasmodium protein, unknown function	1.0075	0.724735	20	39.2157	0.764914	0.724735	2	22.2222	FALSE	1.13082	1.03414	5	55.5556	TRUE	1.43737	0.623723	3	33.3333	FALSE	0.974257	1.04877	5	55.5556	TRUE	0.841079	0.527495	5	33.3333	FALSE	TRUE
PF3D7_0803400.e1s1	PF3D7_0803400	DNA repair protein rad54, putative	1.37752	0.937598	24	47.0588	1.21119	1.018	5	55.5556	TRUE	2.00277	1.58482	6	66.6667	TRUE	1.59873	1.41117	5	55.5556	TRUE	0.939893	0.630152	2	22.2222	FALSE	1.23203	0.937598	6	40	FALSE	TRUE
PF3D7_0716700.e1s1	PF3D7_0716700	conserved Plasmodium protein, unknown function	-0.0509532	-0.182182	2	3.92157	-0.0989082	-0.182182	0	0	FALSE	0.268576	-0.208909	2	22.2222	FALSE	0.00493943	0.0583904	0	0	FALSE	-0.309738	-0.291766	0	0	FALSE	-0.0921621	-0.189153	0	0	FALSE	FALSE
PF3D7_API02900.e1	PF3D7_API02900	elongation factor (tufA)	-0.0289039	-0.0769209	0	0	-0.0417479	-0.0709932	0	0	FALSE	0.109094	-0.0516351	0	0	FALSE	-0.0690049	-0.127807	0	0	FALSE	-0.22232	-0.176398	0	0	FALSE	0.036114	-0.0522505	0	0	FALSE	FALSE
PF3D7_1019500.2.e13	PF3D7_1019500.2	conserved Plasmodium membrane protein, unknown function	-0.611195	-0.619438	0	0	-0.62539	-0.66643	0	0	FALSE	-0.555145	-0.552705	0	0	FALSE	-0.611429	-0.619438	0	0	FALSE	-0.703653	-0.692412	0	0	FALSE	-0.580693	-0.587647	0	0	FALSE	FALSE
PF3D7_1426600.e1s1	PF3D7_1426600	conserved Plasmodium protein, unknown function	0.709156	0.417107	12	23.5294	0.935653	0.389825	2	22.2222	FALSE	0.455047	0.327529	1	11.1111	FALSE	0.446255	0.479829	1	11.1111	FALSE	0.736024	0.430909	3	33.3333	FALSE	0.867342	0.574556	5	33.3333	FALSE	FALSE
PF3D7_1136600.e1s1	PF3D7_1136600	conserved Plasmodium protein, unknown function	0.600332	0.588266	8	15.6863	0.602788	0.514134	2	22.2222	FALSE	0.742087	0.735724	2	22.2222	FALSE	0.815044	0.763696	4	44.4444	FALSE	0.395101	0.27726	0	0	FALSE	0.508118	0.592451	0	0	FALSE	FALSE
PF3D7_1307700.e1s1	PF3D7_1307700	conserved Plasmodium protein, unknown function	0.0927663	-0.0366785	2	3.92157	0.0788934	-0.0693131	0	0	FALSE	0.014167	0.0572106	0	0	FALSE	0.369133	-0.00332648	2	22.2222	FALSE	-0.0420944	-0.0680842	0	0	FALSE	0.0633457	0.0932389	0	0	FALSE	FALSE
PF3D7_0103600.e1	PF3D7_0103600	conserved Plasmodium protein, unknown function	-0.459753	-0.472349	0	0	-0.465023	-0.450954	0	0	FALSE	-0.543647	-0.526803	0	0	FALSE	-0.382914	-0.453877	0	0	FALSE	-0.518525	-0.531695	0	0	FALSE	-0.417095	-0.405061	0	0	FALSE	FALSE
PF3D7_1205800.e1	PF3D7_1205800	high mobility group protein B3, putative (HMGB3)	0.235554	0.0777552	5	9.80392	0.220505	0.14406	0	0	FALSE	0.426867	0.0801548	3	33.3333	FALSE	0.327514	-0.0947782	2	22.2222	FALSE	-0.0270666	-0.0887882	0	0	FALSE	0.232191	0.226413	0	0	FALSE	FALSE
PF3D7_1038400.e2s7	PF3D7_1038400	gametocyte-specific protein	0.0270581	-0.0479599	2	3.92157	0.10519	-0.066953	1	11.1111	FALSE	-0.17205	-0.119839	0	0	FALSE	-0.096455	-0.0930644	0	0	FALSE	0.28363	0.219376	1	11.1111	FALSE	0.019808	-0.0479599	0	0	FALSE	FALSE
PF3D7_1237900.e1s1	PF3D7_1237900	conserved Plasmodium protein, unknown function	0.138134	-0.10974	6	11.7647	0.0981552	-0.0774098	1	11.1111	FALSE	0.515797	-0.0677102	3	33.3333	FALSE	0.24516	0.0732214	1	11.1111	FALSE	0.138921	-0.137246	1	11.1111	FALSE	-0.129165	-0.191044	0	0	FALSE	FALSE
PF3D7_1310400.e1s1	PF3D7_1310400	conserved Plasmodium protein, unknown function	0.825854	0.717093	14	27.451	0.807311	0.564129	2	22.2222	FALSE	1.04242	0.799597	4	44.4444	FALSE	0.726774	0.700082	2	22.2222	FALSE	0.867657	0.530364	2	22.2222	FALSE	0.741408	0.717093	4	26.6667	FALSE	FALSE
PF3D7_1359300.e1s1	PF3D7_1359300	mitotic control protein dis3 homologue, putative	0.891383	0.751738	15	29.4118	0.881406	0.676341	3	33.3333	FALSE	0.684424	0.746587	1	11.1111	FALSE	0.995213	0.763696	4	44.4444	FALSE	1.28782	0.988951	4	44.4444	FALSE	0.721384	0.726847	3	20	FALSE	FALSE
PF3D7_1243300.e1_short	PF3D7_1243300	conserved Plasmodium protein, unknown function	-0.360353	-0.333462	0	0	-0.316243	-0.323659	0	0	FALSE	-0.4914	-0.513518	0	0	FALSE	-0.293572	-0.246452	0	0	FALSE	-0.279023	-0.328169	0	0	FALSE	-0.397057	-0.349	0	0	FALSE	FALSE
PF3D7_0607700.e1s4	PF3D7_0607700	conserved Plasmodium protein, unknown function	0.101058	0.0463772	0	0	0.0514715	0.0700883	0	0	FALSE	-0.0251772	-0.0243952	0	0	FALSE	0.203641	0.120175	0	0	FALSE	0.160269	0.116514	0	0	FALSE	0.109476	0.0965397	0	0	FALSE	FALSE
PF3D7_1348400.e1s2	PF3D7_1348400	conserved Plasmodium membrane protein, unknown function	0.166645	0.116893	0	0	0.155324	0.124153	0	0	FALSE	0.0903504	0.0472263	0	0	FALSE	0.269553	0.116893	0	0	FALSE	0.15761	0.132982	0	0	FALSE	0.162889	0.095857	0	0	FALSE	FALSE
PF3D7_1367800.e1s1	PF3D7_1367800	secreted ookinete protein, putative	0.27783	0.150906	3	5.88235	0.140215	0.150906	0	0	FALSE	0.22137	0.0556722	1	11.1111	FALSE	0.206345	0.19576	0	0	FALSE	0.225693	0.144874	0	0	FALSE	0.468448	0.242092	2	13.3333	FALSE	FALSE
PF3D7_1360800.e1-m2	PF3D7_1360800	falcilysin (FLN)	0.0865564	0.043018	1	1.96078	0.0593943	0.068977	0	0	FALSE	0.00929824	0.021487	0	0	FALSE	0.235417	0.131086	1	11.1111	FALSE	0.0366641	0	0	0	FALSE	0.0898273	0.098085	0	0	FALSE	FALSE
PF3D7_1121300.e2	PF3D7_1121300	tyrosine kinase-like protein (TKL2)	0.740227	0.60594	9	17.6471	0.54882	0.459332	1	11.1111	FALSE	0.920203	0.923206	3	33.3333	FALSE	1.03363	0.771572	3	33.3333	FALSE	0.584236	0.544246	1	11.1111	FALSE	0.664635	0.60594	1	6.66667	FALSE	FALSE
PF3D7_0728600.e2_short	PF3D7_0728600	zinc finger, C3HC4 type, putative	0.219071	0.182481	2	3.92157	0.269454	0.202633	1	11.1111	FALSE	0.333093	0.228308	1	11.1111	FALSE	0.19727	0.190442	0	0	FALSE	0.192128	0.195683	0	0	FALSE	0.149674	0.139694	0	0	FALSE	FALSE
PF3D7_0703000.e1s2	PF3D7_0703000	conserved Plasmodium protein, unknown function	0.0129822	0.0137765	0	0	0.000198266	0.0137765	0	0	FALSE	-0.0865612	-0.0628999	0	0	FALSE	0.0813687	0.0347971	0	0	FALSE	0.00718585	0.0482886	0	0	FALSE	0.0428247	0.0534664	0	0	FALSE	FALSE
PF3D7_0824200.e2s2	PF3D7_0824200	conserved Plasmodium protein, unknown function	0.117207	-0.0480552	3	5.88235	0.23226	-0.0295703	1	11.1111	FALSE	0.080544	0.00631723	0	0	FALSE	0.103626	-0.0859062	1	11.1111	FALSE	0.268324	-0.104053	1	11.1111	FALSE	-0.0123495	-0.0743822	0	0	FALSE	FALSE
PF3D7_0709300.e1s2	PF3D7_0709300	Cg2 protein	0.256179	0.220858	0	0	0.263426	0.255738	0	0	FALSE	0.156464	0.188947	0	0	FALSE	0.277555	0.244704	0	0	FALSE	0.254427	0.220858	0	0	FALSE	0.299885	0.351598	0	0	FALSE	FALSE
PF3D7_1423400.e4s3	PF3D7_1423400	conserved Plasmodium membrane protein, unknown function	0.230927	0.166107	1	1.96078	0.15234	0.166107	0	0	FALSE	0.0871773	-0.016092	0	0	FALSE	0.389654	0.189003	1	11.1111	FALSE	0.232338	0.147611	0	0	FALSE	0.268245	0.235086	0	0	FALSE	FALSE
PF3D7_1233200.2.e1s4	PF3D7_1233200.2	conserved Plasmodium protein, unknown function	-0.340107	-0.333937	0	0	-0.344912	-0.321928	0	0	FALSE	-0.417883	-0.368712	0	0	FALSE	-0.283348	-0.283244	0	0	FALSE	-0.376717	-0.367689	0	0	FALSE	-0.302647	-0.290315	0	0	FALSE	FALSE
PF3D7_1321500.1.e5	PF3D7_1321500.1	3',5'-cyclic nucleotide phosphodiesterase, putative (PDEbeta)	-0.388344	-0.364103	0	0	-0.363485	-0.340557	0	0	FALSE	-0.452807	-0.432423	0	0	FALSE	-0.433418	-0.380552	0	0	FALSE	-0.380211	-0.424328	0	0	FALSE	-0.342419	-0.359717	0	0	FALSE	FALSE
PF3D7_1434400.e3	PF3D7_1434400	conserved Plasmodium membrane protein, unknown function	-0.404944	-0.367689	0	0	-0.38479	-0.322929	0	0	FALSE	-0.445396	-0.448317	0	0	FALSE	-0.445508	-0.443931	0	0	FALSE	-0.38812	-0.367689	0	0	FALSE	-0.378522	-0.355204	0	0	FALSE	FALSE
PF3D7_1140400.e2	PF3D7_1140400	conserved Plasmodium protein, unknown function	-0.365192	-0.359687	0	0	-0.373951	-0.325936	0	0	FALSE	-0.429597	-0.430013	0	0	FALSE	-0.370427	-0.317995	0	0	FALSE	-0.386734	-0.405149	0	0	FALSE	-0.305228	-0.317258	0	0	FALSE	FALSE
PF3D7_0303500.e1s1	PF3D7_0303500	spindle pole body protein, putative	0.173277	0.132569	1	1.96078	0.111021	0.0453034	0	0	FALSE	0.0985573	0.125754	0	0	FALSE	0.346174	0.248089	1	11.1111	FALSE	0.11737	0.143056	0	0	FALSE	0.185269	0.127262	0	0	FALSE	FALSE
PF3D7_1241400.e1s3	PF3D7_1241400	RNA binding protein, putative	-0.018405	-0.0380932	0	0	-0.0551744	-0.20195	0	0	FALSE	-0.184175	-0.198122	0	0	FALSE	0.0651856	0.0664119	0	0	FALSE	0.0658606	0.0804263	0	0	FALSE	0.0024046	-0.0104873	0	0	FALSE	FALSE
PF3D7_0611800.e1s3	PF3D7_0611800	conserved Plasmodium protein, unknown function	0.464556	0.334966	10	19.6078	0.595908	0.678072	2	22.2222	FALSE	0.551033	0.364503	3	33.3333	FALSE	0.624788	0.373513	4	44.4444	FALSE	0.318735	0.133633	1	11.1111	FALSE	0.325211	0.266093	0	0	FALSE	FALSE
PF3D7_0605900.e5	PF3D7_0605900	long chain polyunsaturated fatty acid elongation enzyme, putative	-0.237385	-0.211981	0	0	-0.157209	-0.131912	0	0	FALSE	-0.307856	-0.264777	0	0	FALSE	-0.238989	-0.151409	0	0	FALSE	-0.215941	-0.227147	0	0	FALSE	-0.255113	-0.241547	0	0	FALSE	FALSE
PF3D7_0321900.e3	PF3D7_0321900	cyclic amine resistance locus protein (CARL)	-0.00572811	0.011751	0	0	0.00910799	0.00219255	0	0	FALSE	-0.124638	-0.031171	0	0	FALSE	0.0514762	0.059345	0	0	FALSE	0.0715069	0.0350418	0	0	FALSE	-0.0239471	-0.0189593	0	0	FALSE	FALSE
PF3D7_1226600.e1	PF3D7_1226600	proliferating cell nuclear antigen 2 (PCNA2)	-0.370884	-0.359758	0	0	-0.320758	-0.359758	0	0	FALSE	-0.49682	-0.488913	0	0	FALSE	-0.36243	-0.320439	0	0	FALSE	-0.367067	-0.354079	0	0	FALSE	-0.332761	-0.34692	0	0	FALSE	FALSE
PF3D7_1133100.e2	PF3D7_1133100	conserved membrane protein, unknown function	-0.183113	-0.171274	0	0	-0.193518	-0.232597	0	0	FALSE	-0.319274	-0.231389	0	0	FALSE	-0.153335	-0.0976702	0	0	FALSE	-0.125456	-0.103254	0	0	FALSE	-0.147635	-0.171803	0	0	FALSE	FALSE
PF3D7_0306200.e4	PF3D7_0306200	activator of Hsp90 ATPase (AHA1)	-0.459689	-0.42523	0	0	-0.448058	-0.396698	0	0	FALSE	-0.553136	-0.543302	0	0	FALSE	-0.426042	-0.394674	0	0	FALSE	-0.456337	-0.361845	0	0	FALSE	-0.4328	-0.40482	0	0	FALSE	FALSE
PF3D7_1019500.2.e25	PF3D7_1019500.2	conserved Plasmodium membrane protein, unknown function	-0.297406	-0.27012	0	0	-0.306778	-0.266641	0	0	FALSE	-0.430978	-0.372817	0	0	FALSE	-0.281031	-0.259185	0	0	FALSE	-0.227221	-0.211459	0	0	FALSE	-0.263577	-0.242934	0	0	FALSE	FALSE
PF3D7_0935800.e6	PF3D7_0935800	cytoadherence linked asexual protein 9 (CLAG9)	-0.214717	-0.215344	1	1.96078	-0.245442	-0.226288	0	0	FALSE	-0.330339	-0.277377	0	0	FALSE	-0.216341	-0.256008	0	0	FALSE	-0.0745998	-0.170416	1	11.1111	FALSE	-0.210004	-0.165144	0	0	FALSE	FALSE
PF3D7_1301500.e1	PF3D7_1301500	Plasmodium exported protein (PHISTa), unknown function	-0.0759502	-0.0894505	1	1.96078	-0.140218	-0.119685	0	0	FALSE	-0.198113	-0.154588	0	0	FALSE	-0.175042	-0.106701	0	0	FALSE	0.172834	-0.0606047	1	11.1111	FALSE	-0.053907	-0.0547497	0	0	FALSE	FALSE
PF3D7_0313800.e2	PF3D7_0313800	conserved Plasmodium protein, unknown function	-0.0870724	-0.258565	2	3.92157	0.324507	-0.243156	1	11.1111	FALSE	-0.382468	-0.350363	0	0	FALSE	-0.325555	-0.286888	0	0	FALSE	-0.245771	-0.23392	0	0	FALSE	0.0815263	-0.19853	1	6.66667	FALSE	FALSE
PF3D7_0603600.e3	PF3D7_0603600	conserved Plasmodium protein, unknown function	-0.0694847	-0.0381712	0	0	-0.0797948	-0.00925797	0	0	FALSE	-0.1827	-0.0827777	0	0	FALSE	-0.16544	-0.173344	0	0	FALSE	0.0913157	0.0527129	0	0	FALSE	-0.0342768	0	0	0	FALSE	FALSE
PF3D7_0923700.e3	PF3D7_0923700	conserved protein, unknown function	-0.175137	-0.184101	0	0	-0.201643	-0.20157	0	0	FALSE	-0.333901	-0.388468	0	0	FALSE	-0.181591	-0.163154	0	0	FALSE	-0.107016	-0.0926579	0	0	FALSE	-0.100975	-0.201582	0	0	FALSE	FALSE
PF3D7_1019500.1.e23	PF3D7_1019500.1	conserved Plasmodium membrane protein, unknown function	0.198803	0.200684	0	0	0.162461	0.187969	0	0	FALSE	0.0933588	0.0672361	0	0	FALSE	0.151387	0.188602	0	0	FALSE	0.27334	0.235331	0	0	FALSE	0.267603	0.310562	0	0	FALSE	FALSE
PF3D7_1335600.e1	PF3D7_1335600	conserved Plasmodium protein, unknown function	-0.337543	-0.342762	0	0	-0.334835	-0.237254	0	0	FALSE	-0.35869	-0.437817	0	0	FALSE	-0.345866	-0.347165	0	0	FALSE	-0.34089	-0.339881	0	0	FALSE	-0.31948	-0.33923	0	0	FALSE	FALSE
PF3D7_1131200.e6-m2	PF3D7_1131200	conserved Plasmodium protein, unknown function	0.0164982	-0.0577657	1	1.96078	0.368584	-0.0289694	1	11.1111	FALSE	-0.138902	-0.105187	0	0	FALSE	-0.154645	-0.127042	0	0	FALSE	0.0149178	-0.0114542	0	0	FALSE	0.00212084	-0.0546541	0	0	FALSE	FALSE
PF3D7_1012700.e2	PF3D7_1012700	NLI interacting factor-like phosphatase, putative (NIF4)	-0.160259	-0.14457	0	0	-0.10254	-0.057838	0	0	FALSE	-0.218103	-0.204662	0	0	FALSE	-0.18845	-0.200387	0	0	FALSE	-0.19779	-0.176411	0	0	FALSE	-0.120749	-0.0971016	0	0	FALSE	FALSE
PF3D7_1212800.e1	PF3D7_1212800	succinate dehydrogenase [ubiquinone] iron-sulfur subunit, mitochondrial	-0.235611	-0.211584	0	0	-0.224405	-0.191039	0	0	FALSE	-0.325394	-0.442486	0	0	FALSE	-0.203219	-0.139524	0	0	FALSE	-0.285591	-0.235636	0	0	FALSE	-0.177911	-0.184356	0	0	FALSE	FALSE
PF3D7_0807000	PF3D7_0807000	YEATS domain-containing protein, putative	-0.179629	-0.190679	0	0	-0.182244	-0.194396	0	0	FALSE	-0.175434	-0.200293	0	0	FALSE	-0.199426	-0.248049	0	0	FALSE	-0.165531	-0.198341	0	0	FALSE	-0.177159	-0.173147	0	0	FALSE	FALSE
PF3D7_0615600.e5	PF3D7_0615600	zinc finger protein, putative	0.322694	0.17562	4	7.84314	0.126625	0.101164	0	0	FALSE	0.744999	0.353706	3	33.3333	FALSE	0.270486	0.131805	1	11.1111	FALSE	0.294588	0.177619	0	0	FALSE	0.235141	0.241594	0	0	FALSE	FALSE
PF3D7_1033200.e1	PF3D7_1033200	early transcribed membrane protein 10.2	0.326959	0.204459	2	3.92157	0.398375	0.182776	1	11.1111	FALSE	0.442404	0.18463	1	11.1111	FALSE	0.311732	0.271745	0	0	FALSE	0.258018	0.235363	0	0	FALSE	0.265342	0.20235	0	0	FALSE	FALSE
PF3D7_0825300.e1	PF3D7_0825300	SAYSvFN domain-containing protein, putative	0.109593	0.0868543	0	0	0.085549	0.0879995	0	0	FALSE	0.134904	0.0940674	0	0	FALSE	0.0658678	0.0396066	0	0	FALSE	0.100833	0.0801517	0	0	FALSE	0.140323	0.124058	0	0	FALSE	FALSE
PF3D7_0928900.e1-m2	PF3D7_0928900	guanylate kinase	-0.0335618	-0.00830647	0	0	-0.0794896	-0.0195255	0	0	FALSE	-0.00245698	0.00772185	0	0	FALSE	-0.0540788	-0.0348268	0	0	FALSE	-0.0272735	-0.0430687	0	0	FALSE	-0.0161308	0.00429201	0	0	FALSE	FALSE
PF3D7_1030400.e2	PF3D7_1030400	conserved protein, unknown function	-0.0270304	-0.0578914	0	0	0.0532212	-0.0871086	0	0	FALSE	-0.0343624	-0.0256866	0	0	FALSE	-0.112497	-0.103162	0	0	FALSE	-0.0584045	-0.0615696	0	0	FALSE	-0.000677677	-0.0170313	0	0	FALSE	FALSE
PF3D7_0618700.e1	PF3D7_0618700	trafficking protein particle complex subunit 6A, putative	1.01637	0.607293	18	35.2941	1.01345	0.786944	3	33.3333	FALSE	1.07681	0.598985	4	44.4444	FALSE	0.91207	0.442068	3	33.3333	FALSE	0.992058	0.497604	2	22.2222	FALSE	1.05903	0.803899	6	40	FALSE	FALSE
PF3D7_0935500.e2	PF3D7_0935500	Plasmodium exported protein, unknown function	-0.109641	-0.0683244	0	0	-0.105845	-0.124314	0	0	FALSE	-0.140192	-0.0574553	0	0	FALSE	-0.135571	-0.101695	0	0	FALSE	-0.0366434	-0.0399006	0	0	FALSE	-0.121828	-0.0926315	0	0	FALSE	FALSE
PF3D7_0416500.e1	PF3D7_0416500	repressor of RNA polymerase III transcription MAF1	0.00637073	-0.00214153	0	0	0.0298148	-0.000212583	0	0	FALSE	-0.0755487	-0.0202931	0	0	FALSE	0.02692	0.0229736	0	0	FALSE	0.0749728	-0.0306025	0	0	FALSE	-0.0120349	-0.00677853	0	0	FALSE	FALSE
PF3D7_0722800.e1	PF3D7_0722800	conserved protein, unknown function	0.635304	0.397269	12	23.5294	0.644012	0.397269	2	22.2222	FALSE	0.948781	0.49925	3	33.3333	FALSE	0.738637	0.606131	3	33.3333	FALSE	0.276183	0.151981	1	11.1111	FALSE	0.595467	0.466613	3	20	FALSE	FALSE
PF3D7_1032700.e1-m2	PF3D7_1032700	conserved Plasmodium protein, unknown function	1.00179	0.877528	21	41.1765	0.974784	1.0108	5	55.5556	TRUE	1.12811	0.829016	3	33.3333	FALSE	1.06243	1.16378	5	55.5556	TRUE	0.756872	0.771892	2	22.2222	FALSE	1.05276	0.892464	6	40	FALSE	TRUE
PF3D7_0205600.e1	PF3D7_0205600	conserved Plasmodium protein, unknown function	0.110324	0.0870634	0	0	0.112335	0.101203	0	0	FALSE	0.115284	0.0639994	0	0	FALSE	0.150591	0.10164	0	0	FALSE	0.110133	0.108306	0	0	FALSE	0.0820941	0.0735013	0	0	FALSE	FALSE
PF3D7_0111200	PF3D7_0111200	conserved protein, unknown function	-0.1448	-0.147014	0	0	-0.138462	-0.182039	0	0	FALSE	-0.167303	-0.199112	0	0	FALSE	-0.111695	-0.112543	0	0	FALSE	-0.10745	-0.125882	0	0	FALSE	-0.177374	-0.158374	0	0	FALSE	FALSE
PF3D7_1363800.e1	PF3D7_1363800	nuclear fusion protein, putative	0.0572559	0.0678736	0	0	0.117332	0.0801087	0	0	FALSE	0.00692888	0.00830102	0	0	FALSE	0.0899737	0.11317	0	0	FALSE	0.0617501	0.0348985	0	0	FALSE	0.0290797	0.0642577	0	0	FALSE	FALSE
PF3D7_0524900.e1	PF3D7_0524900	S-adenosyl-L-methionine-dependent tRNA 4-demethylwyosine synthase, putative	0.297753	0.295064	0	0	0.345504	0.297757	0	0	FALSE	0.286854	0.296213	0	0	FALSE	0.408129	0.399103	0	0	FALSE	0.268677	0.285346	0	0	FALSE	0.226863	0.232255	0	0	FALSE	FALSE

### Sheet: Table S2
Table S2. IgG reactivity for serorecognized P. falciparum proteins on Pf peptide microarrays.
Protein	gene_name	serorecognized	protected > not-protected	aligns to CSP	alignment to CSP	similar mAb4 peak	similar mAb10 peak
PF3D7_0204700	hexose transporter	TRUE	X
PF3D7_0206900	merozoite surface protein 5	TRUE	X	X	Junctional/NVDP		X
PF3D7_0300100	erythrocyte membrane protein 1, PfEMP1	TRUE	X	X	NPNA
PF3D7_0304600	circumsporozoite (CS) protein	TRUE	X	-	-	X
PF3D7_0312400	glycogen synthase kinase-3 beta	TRUE	X
PF3D7_0509500	ERCC4 domain-containing protein, putative	TRUE	X	X	NPNA
PF3D7_0513200	CPSF domain-containing protein, putative	TRUE	X	X	Junctional/NVDP	X	X
PF3D7_0516600	sporozoite surface antigen MB2	TRUE	X
PF3D7_0519300	protoheme IX farnesyltransferase	TRUE
PF3D7_0521700	ATP-dependent RNA helicase DDX1, putative	TRUE
PF3D7_0526500	Suf domain-containing protein, putative	TRUE
PF3D7_0621000	RNA polymerase subunit sigma apSIG	TRUE	X
PF3D7_0623600	splicing factor-like protein 1, putative	TRUE
PF3D7_0707200	conserved Plasmodium protein, unknown function	TRUE
PF3D7_0717100	CRAL/TRIO domain-containing protein, putative	TRUE	X
PF3D7_0718100	exported serine/threonine protein kinase	TRUE
PF3D7_0720500	conserved Plasmodium protein, unknown function	TRUE	X	X	CRR end
PF3D7_0722200	rhoptry-associated leucine zipper-like protein 1	TRUE
PF3D7_0723600	proteasome assembly chaperone 4, putative	TRUE	X	X	Junctional/NVDP
PF3D7_0727100	conserved protein, unknown function	TRUE	X
PF3D7_0731900	rifin, pseudogene	TRUE	X
PF3D7_0812100	proteasome activator complex subunit 4, putative	TRUE
PF3D7_0813400	conserved protein, unknown function	TRUE	X
PF3D7_0824300	GTP-binding protein Obg2, putative	TRUE	X
PF3D7_0901900	probable protein, unknown function	TRUE
PF3D7_0906700	leucine-rich repeat protein	TRUE
PF3D7_0922100	ubiquitin-like protein, putative	TRUE	X
PF3D7_0931600	conserved protein, unknown function	TRUE
PF3D7_0937800	erythrocyte membrane protein 1, PfEMP1	TRUE
PF3D7_1000300	rifin	TRUE	X
PF3D7_1001900	Plasmodium exported protein (hyp16), unknown function	TRUE	X
PF3D7_1003800	U5 small nuclear ribonucleoprotein component, putative	TRUE	X
PF3D7_1009900	heptatricopeptide repeat-containing protein, putative	TRUE
PF3D7_1030200	claudin-like apicomplexan microneme protein, putative	TRUE	X	X	Junctional	X	X
PF3D7_1110100	C2 domain-containing membrane protein	TRUE
PF3D7_1136300	tudor staphylococcal nuclease	TRUE	X
PF3D7_1141000	conserved Plasmodium protein, unknown function	TRUE
PF3D7_1147500	protein farnesyltransferase subunit beta	TRUE
PF3D7_1202300	dynein heavy chain, putative	TRUE	X	X	CRR end
PF3D7_1211200	conserved Plasmodium protein, unknown function	TRUE	X
PF3D7_1211900	non-SERCA-type Ca2+ -transporting P-ATPase	TRUE	X
PF3D7_1224300	polyadenylate-binding protein 1, putative	TRUE
PF3D7_1235500	N6-adenosine-methyltransferase, putative	TRUE	X
PF3D7_1244800	translation machinery-associated protein 46, putative	TRUE
PF3D7_1249600	leucine-rich repeat protein	TRUE
PF3D7_1322600	conserved Plasmodium protein, unknown function	TRUE
PF3D7_1343300	CDT1-like protein, putative	TRUE	X
PF3D7_1352300	conserved Plasmodium protein, unknown function	TRUE
PF3D7_1354800	metacaspase-1	TRUE	X
PF3D7_1355700	NLI interacting factor-like phosphatase, putative	TRUE	X	X	NVDP
PF3D7_1366300	conserved Plasmodium protein, unknown function	TRUE
PF3D7_1413100	conserved Plasmodium protein, unknown function	TRUE
PF3D7_1417600	ookinete surface and oocyst capsule protein OSCP, putative	TRUE	X	X	CRR end
PF3D7_1420000	splicing factor 3B subunit 4, putative	TRUE	X
PF3D7_1420500	protein GPR89, putative	TRUE
PF3D7_1423700	NTF2-like domain-containing protein, putative	TRUE
PF3D7_1428100	WW domain-binding protein 11, putative	TRUE
PF3D7_1434300	Hsp70/Hsp90 organizing protein	TRUE	X
PF3D7_1434400	CLAMP-linked invasion protein CLIP, putative	TRUE
PF3D7_1434500	dynein-related AAA-type ATPase, putative	TRUE
PF3D7_1441600	acid cluster protein 33 homologue, putative	TRUE
PF3D7_1451900	ribosome biogenesis protein TSR1, putative	TRUE	X
PF3D7_1462400	conserved Plasmodium protein, unknown function	TRUE
PF3D7_1464000	YL1 nuclear protein, putative	TRUE
PF3D7_1466200	homeodomain-like protein HDP1	TRUE
PF3D7_1467900	rab GTPase activator, putative	TRUE	X
PF3D7_1479800	rifin	TRUE	X

### Sheet: Table S3
Table S3. Immunogenic P. falciparum proteins associated with PfSPZ Vaccine on Pf full proteome protein microarrays.
ID	Gene ID	Description	Reactive Antigen	LMER Coefficient Time Point DVI	LMER P-value Time Point DVI	LMER FDR P-value Time Point DVI	LMER Coefficient Time Point IM	LMER P-value Time Point IM	LMER FDR P-value Time Point IM	Mean Pre- immunization DVI	Conf. Int. Pre- immunization DVI	Mean Post- immunization DVI	Conf. Int. Post- immunization DVI	Mean Difference DVI	T-test P- value DVI	T-test FDR P-value DVI	Median Pre- immunization DVI	IQR Pre- immunization DVI	Median Post- immunization DVI	IQR Post- immunization DVI	AUC DVI	Wilcoxon RS P-value DVI	Wilcoxon RS FDR P-value DVI	Mean Pre- immunization IM	Conf. Int. Pre- immunization IM	Mean Post- immunization IM	Conf. Int. Post- immunization IM	Mean Difference IM	T-test P- value IM	T-test FDR P-value IM	Median Pre- immunization IM	IQR Pre- immunization IM	Median Post- immunization IM	IQR Post- immunization IM	AUC IM	Wilcoxon RS P-value IM	Wilcoxon RS FDR P-value IM	Immunogenic DVI	Immunogenic IM
PF3D7_0220000.e2s1	PF3D7_0220000	liver stage antigen 3	TRUE	0.0818	0.0452	0.149	-0.0279	0.497	0.617	1	0.63 - 1.37	1.08	0.7 - 1.46	0.08	0.049	0.16	0.399323	0.19 - 1.68	0.479535	0.2 - 1.98	0.52381	0.097	0.21	0.66	-0.45 - 1.77	0.63	-0.48 - 1.75	-0.03	0.54	0.66	0.0220126	-0.04 - 0.39	-0.00287133	-0.17 - 0.37	0.444444	0.73	0.81	FALSE	FALSE
PF3D7_0709100.e1s1	PF3D7_0709100	Cg1 protein	TRUE	0.037	0.734	0.809	0.142	0.636	0.74	0.95	0.72 - 1.18	0.98	0.69 - 1.27	0.04	0.74	0.81	0.724121	0.42 - 1.18	0.822286	0.52 - 1.12	0.53458	0.82	0.87	0.72	-0.02 - 1.45	0.86	0.39 - 1.33	0.14	0.67	0.77	1.02254	0.63 - 1.3	0.730989	0.36 - 1.43	0.493827	0.73	0.81	FALSE	FALSE
PF3D7_0206900.1.e1_276494..275982	PF3D7_0206900.1	merozoite surface protein 5	TRUE	1.8	7.39e-12	4.56e-10	0.622	0.0727	0.209	0.58	0.37 - 0.79	2.38	1.96 - 2.8	1.8	1.2e-10	7.4e-09	0.387252	0.18 - 0.77	2.57254	1.28 - 3.21	0.870748	2.3e-12	1.4e-10	0.15	-0.01 - 0.31	0.77	0.1 - 1.45	0.62	0.11	0.3	0.101683	-0.02 - 0.18	0.478675	0.14 - 0.8	0.814815	0.012	0.11	TRUE	FALSE
PF3D7_0911900.e2_539393..538224	PF3D7_0911900	falstatin	TRUE	0.148	0.0804	0.193	0.125	0.257	0.409	0.82	0.57 - 1.07	0.97	0.66 - 1.27	0.15	0.086	0.21	0.526889	0.34 - 0.99	0.551144	0.26 - 1.49	0.510771	0.033	0.098	0.61	0.29 - 0.92	0.73	0.31 - 1.15	0.12	0.3	0.48	0.72881	0.2 - 0.97	0.544586	0.46 - 0.9	0.54321	0.5	0.67	FALSE	FALSE
PF3D7_1030200.e1	PF3D7_1030200	claudin-like apicomplexan microneme protein, putative	TRUE	1.49	6.49e-10	2.82e-08	1	0.000662	0.0244	0.84	0.59 - 1.1	2.34	1.9 - 2.78	1.49	1.4e-09	7e-08	0.557867	0.4 - 0.86	2.14317	1.06 - 3.65	0.825964	3.2e-11	1.1e-09	0.56	0.34 - 0.78	1.57	1.1 - 2.04	1	0.0044	0.12	0.425718	0.4 - 0.52	1.24031	0.95 - 2.08	0.938272	0.0039	0.064	TRUE	TRUE
PF3D7_1022800.e1	PF3D7_1022800	4-hydroxy-3-methylbut-2-en-1-yl diphosphate synthase (ferredoxin), putative	TRUE	0.056	0.204	0.317	-0.0302	0.814	0.865	1.02	0.88 - 1.17	1.08	0.94 - 1.22	0.06	0.21	0.33	0.984563	0.74 - 1.14	0.995993	0.85 - 1.19	0.540249	0.23	0.38	0.78	0.53 - 1.03	0.75	0.48 - 1.02	-0.03	0.83	0.88	0.852665	0.73 - 1.05	0.805102	0.72 - 1.09	0.518519	0.5	0.67	FALSE	FALSE
PF3D7_0220000.e2s2	PF3D7_0220000	liver stage antigen 3	TRUE	0.00179	0.968	0.972	0.017	0.829	0.87	1.07	0.81 - 1.34	1.08	0.8 - 1.35	0	0.97	0.97	0.847519	0.46 - 1.49	0.808482	0.38 - 1.67	0.491497	0.64	0.75	1.38	0.63 - 2.12	1.39	0.71 - 2.07	0.02	0.84	0.89	0.894577	0.53 - 2.53	0.972762	0.62 - 2.18	0.530864	0.73	0.81	FALSE	FALSE
PF3D7_1433500.e1s1	PF3D7_1433500	DNA topoisomerase 2	TRUE	0.114	0.185	0.3	0.316	0.0454	0.183	0.62	0.42 - 0.81	0.73	0.45 - 1.02	0.11	0.19	0.31	0.467802	0.28 - 0.67	0.459106	0.25 - 0.72	0.50907	0.89	0.92	0.83	0.33 - 1.33	1.15	0.45 - 1.84	0.32	0.067	0.27	0.608084	0.3 - 1.06	1.06641	0.36 - 1.4	0.592593	0.13	0.3	FALSE	FALSE
PF3D7_1228600.e1	PF3D7_1228600	merozoite surface protein 9	TRUE	0.121	0.108	0.22	0.137	0.0283	0.176	1.34	1.13 - 1.55	1.46	1.19 - 1.72	0.12	0.11	0.23	1.17175	0.82 - 1.7	1.25759	0.84 - 1.8	0.53458	0.011	0.046	1.3	0.92 - 1.68	1.44	1.02 - 1.87	0.14	0.045	0.27	1.42581	0.79 - 1.65	1.403	0.88 - 2.02	0.555556	0.074	0.25	FALSE	FALSE
PF3D7_1448700.e1	PF3D7_1448700	HSP20-like chaperone, putative	TRUE	0.0987	0.142	0.247	0.141	0.193	0.324	0.63	0.29 - 0.97	0.73	0.35 - 1.1	0.1	0.15	0.26	0.0573748	-0.08 - 0.97	0.163961	-0.11 - 1.11	0.50907	0.2	0.35	1.09	0.33 - 1.84	1.23	0.41 - 2.05	0.14	0.23	0.39	0.864089	0.14 - 1.51	0.819091	0.11 - 2.17	0.493827	0.65	0.77	FALSE	FALSE
PF3D7_0108300.e1s3	PF3D7_0108300	conserved Plasmodium protein, unknown function	TRUE	0.272	0.0541	0.157	-0.036	0.741	0.802	0.62	0.39 - 0.84	0.89	0.56 - 1.22	0.27	0.059	0.17	0.452459	0.17 - 0.93	0.67532	0.21 - 1.14	0.566893	0.068	0.16	1.26	0.64 - 1.88	1.23	0.55 - 1.91	-0.04	0.76	0.83	1.46159	0.48 - 1.85	1.57128	0.37 - 1.73	0.493827	0.73	0.81	FALSE	FALSE
PF3D7_0711700.e2	PF3D7_0711700	erythrocyte membrane protein 1, PfEMP1	TRUE	0.0492	0.306	0.415	-0.0682	0.0981	0.239	0.7	0.49 - 0.92	0.75	0.5 - 1.01	0.05	0.31	0.43	0.428935	0.2 - 0.94	0.410953	0.26 - 1.03	0.509637	0.51	0.65	1.32	0.77 - 1.86	1.25	0.67 - 1.83	-0.07	0.13	0.32	1.40244	0.67 - 1.93	1.26547	0.66 - 1.79	0.444444	0.098	0.26	FALSE	FALSE
PF3D7_1038400.e2s2	PF3D7_1038400	gametocyte-specific protein	TRUE	0.139	0.232	0.336	0.0231	0.724	0.794	1.36	0.99 - 1.72	1.5	1.11 - 1.88	0.14	0.24	0.35	1.14984	0.28 - 1.89	1.19999	0.53 - 2.22	0.531746	0.52	0.65	1.15	0.35 - 1.95	1.17	0.44 - 1.91	0.02	0.75	0.82	1.0538	0.29 - 1.79	0.835995	0.29 - 1.76	0.506173	0.65	0.77	FALSE	FALSE
PF3D7_1456700.e1	PF3D7_1456700	conserved Plasmodium protein, unknown function	TRUE	0.249	0.00364	0.0294	0.0678	0.862	0.888	1.03	0.74 - 1.32	1.28	0.91 - 1.64	0.25	0.0043	0.035	0.666283	0.39 - 1.3	0.931219	0.47 - 1.54	0.552721	0.0024	0.015	1.23	0.37 - 2.09	1.3	-0.08 - 2.68	0.07	0.87	0.9	0.799383	0.33 - 1.73	0.533116	0.06 - 3.11	0.481481	1	1	TRUE	FALSE
PF3D7_1035500.e1	PF3D7_1035500	merozoite surface protein 6	TRUE	0.000222	0.998	0.998	-0.0273	0.82	0.865	0.56	0.45 - 0.66	0.56	0.37 - 0.75	0	1	1	0.426538	0.33 - 0.73	0.543307	0.31 - 0.7	0.515306	0.38	0.53	1.13	0.6 - 1.65	1.1	0.54 - 1.66	-0.03	0.83	0.88	1.04614	0.67 - 1.25	1.152	0.57 - 1.3	0.530864	0.43	0.63	FALSE	FALSE
PF3D7_0828800.e1	PF3D7_0828800	GPI-anchored micronemal antigen	TRUE	0.248	0.0263	0.108	0.354	0.136	0.276	1.16	0.95 - 1.36	1.4	1.11 - 1.7	0.25	0.029	0.12	0.95566	0.78 - 1.31	1.17575	0.9 - 1.54	0.587302	0.0012	0.0089	1.58	0.84 - 2.32	1.93	0.96 - 2.9	0.35	0.17	0.35	1.23383	0.97 - 1.97	1.59733	0.93 - 2.89	0.54321	0.36	0.57	FALSE	FALSE
PF3D7_1121800.e1s1	PF3D7_1121800	peptidase M16, putative	TRUE	0.293	0.00175	0.0154	0.404	0.122	0.268	1.5	1.25 - 1.75	1.79	1.51 - 2.08	0.29	0.0021	0.019	1.41805	0.87 - 2.16	1.5293	1.09 - 2.56	0.589002	2.6e-05	0.00028	1.35	0.67 - 2.03	1.75	0.86 - 2.65	0.4	0.16	0.35	1.01851	0.74 - 2.41	0.916975	0.72 - 3.36	0.555556	0.2	0.4	TRUE	FALSE
PF3D7_1012700.e1s1	PF3D7_1012700	NLI interacting factor-like phosphatase, putative	TRUE	0.274	0.0382	0.137	0.24	0.167	0.302	0.86	0.63 - 1.1	1.14	0.8 - 1.48	0.27	0.042	0.15	0.618493	0.37 - 1.28	0.682138	0.42 - 1.55	0.564059	0.0035	0.02	1.01	0.47 - 1.55	1.25	0.51 - 1.99	0.24	0.21	0.37	0.750081	0.5 - 1.19	1.15914	0.3 - 2.15	0.530864	0.36	0.57	FALSE	FALSE
PF3D7_0800200.e2	PF3D7_0800200	erythrocyte membrane protein 1, PfEMP1	TRUE	0.00461	0.899	0.937	-0.0313	0.681	0.768	1.52	1.27 - 1.77	1.52	1.26 - 1.79	0	0.9	0.94	1.50891	0.87 - 2.13	1.35543	0.9 - 2.05	0.494331	0.77	0.83	2.1	1.43 - 2.76	2.07	1.48 - 2.65	-0.03	0.71	0.8	2.03218	1.5 - 2.94	2.05041	1.31 - 2.72	0.493827	0.65	0.77	FALSE	FALSE
PF3D7_0828800.e1s2	PF3D7_0828800	GPI-anchored micronemal antigen	TRUE	0.333	0.0123	0.0743	0.588	0.0444	0.183	0.99	0.68 - 1.3	1.32	0.91 - 1.73	0.33	0.014	0.084	0.870365	0.19 - 1.45	1.01227	0.25 - 1.95	0.559524	0.0041	0.023	1.29	0.47 - 2.11	1.88	0.75 - 3.01	0.59	0.066	0.27	0.926965	0.22 - 2.12	1.63325	0.57 - 3.17	0.592593	0.055	0.22	FALSE	FALSE
PF3D7_0502400.e1-m1	PF3D7_0502400	merozoite surface protein 8	TRUE	0.139	0.0914	0.209	0.493	0.0584	0.188	1.13	0.81 - 1.44	1.27	0.87 - 1.67	0.14	0.097	0.22	0.692815	0.42 - 1.61	0.76655	0.34 - 1.75	0.510771	0.13	0.25	1.34	0.4 - 2.28	1.83	0.64 - 3.03	0.49	0.083	0.27	1.04532	0.2 - 1.61	1.14108	0.33 - 3.58	0.592593	0.0039	0.064	FALSE	FALSE
PF3D7_0302800.e1	PF3D7_0302800	RNA-binding protein, putative	TRUE	0.18	0.105	0.214	0.455	0.0616	0.188	0.3	0.14 - 0.47	0.48	0.18 - 0.79	0.18	0.11	0.23	0.136011	-0.14 - 0.73	0.143293	-0.08 - 0.65	0.51644	0.21	0.35	0.81	0.16 - 1.45	1.26	0.36 - 2.17	0.46	0.087	0.27	0.434997	0.09 - 1.56	1.15706	0.05 - 2.44	0.567901	0.074	0.25	FALSE	FALSE
PF3D7_1434600.e1	PF3D7_1434600	methionine aminopeptidase 2	TRUE	0.226	0.06	0.167	0.186	0.000693	0.0244	0.62	0.39 - 0.84	0.85	0.55 - 1.14	0.23	0.065	0.18	0.504351	0.24 - 0.95	0.611211	0.22 - 0.85	0.536281	0.097	0.21	0.64	0.29 - 0.98	0.82	0.45 - 1.19	0.19	0.0019	0.092	0.731633	0.2 - 0.89	1.02215	0.47 - 1.07	0.654321	0.0039	0.064	FALSE	TRUE
PF3D7_1122900.e1s5	PF3D7_1122900	dynein heavy chain, putative	TRUE	0.00261	0.951	0.967	0.0116	0.881	0.9	0.93	0.64 - 1.22	0.94	0.64 - 1.23	0	0.95	0.97	0.603119	0.32 - 1.23	0.695785	0.25 - 1.27	0.494898	0.43	0.56	1.27	0.4 - 2.14	1.28	0.34 - 2.22	0.01	0.89	0.91	0.96988	0.24 - 1.32	0.995352	0.3 - 1.27	0.469136	1	1	FALSE	FALSE
PF3D7_1325900.e1s1	PF3D7_1325900	conserved Plasmodium protein, unknown function	TRUE	0.0425	0.452	0.547	0.149	0.173	0.306	0.61	0.36 - 0.87	0.66	0.41 - 0.9	0.04	0.46	0.56	0.360829	0.06 - 0.71	0.294027	0.09 - 0.94	0.526077	0.78	0.83	0.87	0.12 - 1.62	1.02	0.3 - 1.75	0.15	0.21	0.38	0.591066	0.18 - 0.85	0.590661	0.26 - 1.5	0.555556	0.16	0.36	FALSE	FALSE
PF3D7_0933900.e4	PF3D7_0933900	conserved Plasmodium protein, unknown function	TRUE	0.142	0.225	0.333	0.137	0.143	0.287	0.57	0.33 - 0.81	0.71	0.38 - 1.05	0.14	0.23	0.35	0.372274	0.07 - 0.61	0.335701	0.16 - 0.64	0.539116	0.51	0.65	0.9	0.24 - 1.56	1.04	0.36 - 1.72	0.14	0.18	0.36	0.888386	0.07 - 1.29	1.0171	0.16 - 1.68	0.555556	0.25	0.46	FALSE	FALSE
PF3D7_0511600.e1	PF3D7_0511600	apical rhoptry neck protein	TRUE	0.242	0.0288	0.115	0.355	0.0719	0.209	1.27	1.04 - 1.5	1.51	1.21 - 1.81	0.24	0.032	0.13	1.12035	0.69 - 1.64	1.29248	0.8 - 1.84	0.557256	0.035	0.1	1.61	0.91 - 2.3	1.96	1.23 - 2.7	0.35	0.1	0.29	1.25238	0.83 - 2.34	2.31104	0.99 - 2.99	0.580247	0.074	0.25	FALSE	FALSE
PF3D7_1035900.e1	PF3D7_1035900	probable protein, unknown function	TRUE	0.247	0.00113	0.0111	0.223	0.0527	0.186	1.79	1.48 - 2.1	2.04	1.7 - 2.38	0.25	0.0014	0.014	1.63708	0.99 - 2.38	2.09886	1.22 - 2.6	0.566893	0.00021	0.0019	2.29	1.41 - 3.17	2.51	1.67 - 3.35	0.22	0.076	0.27	2.24824	1.82 - 3.32	2.73338	1.62 - 3.3	0.555556	0.13	0.3	TRUE	FALSE
PF3D7_0502400.e1-m2	PF3D7_0502400	merozoite surface protein 8	TRUE	0.149	0.142	0.247	0.443	0.0911	0.235	0.91	0.6 - 1.22	1.06	0.67 - 1.45	0.15	0.15	0.26	0.533985	0.37 - 1.02	0.610269	0.3 - 1.16	0.513039	0.047	0.13	0.91	0.05 - 1.76	1.35	0.24 - 2.46	0.44	0.12	0.32	0.843204	0.06 - 1.44	1.09349	0.02 - 3.14	0.555556	0.098	0.26	FALSE	FALSE
PF3D7_0321900.e2	PF3D7_0321900	cyclic amine resistance locus protein	TRUE	0.0442	0.113	0.223	0.065	0.271	0.423	1.07	0.96 - 1.19	1.12	0.99 - 1.24	0.04	0.12	0.24	0.996139	0.82 - 1.21	1.07425	0.83 - 1.27	0.537415	0.16	0.29	1.23	0.75 - 1.72	1.3	0.9 - 1.69	0.06	0.31	0.49	1.20216	0.9 - 1.33	1.29344	1.07 - 1.46	0.567901	0.25	0.46	FALSE	FALSE
PF3D7_1133400.e1	PF3D7_1133400	apical membrane antigen 1	TRUE	0.0786	0.0518	0.156	1.42	0.000113	0.00556	0.07	-0.13 - 0.27	0.15	-0.05 - 0.35	0.08	0.056	0.17	-0.0724496	-0.18 - 0.14	0.0220463	-0.12 - 0.16	0.586168	0.12	0.24	0.09	-0.07 - 0.24	1.5	0.91 - 2.09	1.42	0.0026	0.092	0.149868	-0.11 - 0.23	1.54492	0.78 - 1.88	0.987654	0.0039	0.064	FALSE	TRUE
PF3D7_0522400.e3s1	PF3D7_0522400	conserved Plasmodium protein, unknown function	TRUE	0.367	0.000322	0.00398	0.0359	0.496	0.617	0.88	0.76 - 1	1.25	1.06 - 1.44	0.37	0.00041	0.0051	0.794049	0.62 - 1.03	1.12198	0.83 - 1.44	0.706349	1.3e-06	1.8e-05	0.73	0.48 - 0.99	0.77	0.48 - 1.06	0.04	0.53	0.66	0.804294	0.75 - 0.91	0.813997	0.61 - 0.99	0.493827	0.73	0.81	TRUE	FALSE
PF3D7_0826100.e1s8	PF3D7_0826100	HECT-like E3 ubiquitin ligase, putative	TRUE	0.189	0.0207	0.0992	0.193	0.104	0.24	0.72	0.52 - 0.92	0.91	0.65 - 1.16	0.19	0.023	0.11	0.513017	0.31 - 0.91	0.60304	0.38 - 1.2	0.566893	0.0051	0.027	1.12	0.52 - 1.72	1.31	0.62 - 2.01	0.19	0.14	0.32	0.838014	0.48 - 1.38	0.955149	0.37 - 1.91	0.567901	0.13	0.3	FALSE	FALSE
PF3D7_0206900.1.e1_276494..275981	PF3D7_0206900.1	merozoite surface protein 5	TRUE	0.856	7.94e-08	1.64e-06	0.0738	0.0345	0.178	0.03	-0.08 - 0.13	0.88	0.59 - 1.17	0.86	1.5e-07	3.1e-06	-0.0628699	-0.19 - 0.17	0.715539	0.18 - 1.39	0.818594	3.2e-11	1.1e-09	-0.1	-0.28 - 0.09	-0.03	-0.25 - 0.2	0.07	0.053	0.27	-0.195506	-0.38 - 0.08	-0.000823221	-0.38 - 0.19	0.54321	0.098	0.26	TRUE	FALSE
PF3D7_1419400.e1s2	PF3D7_1419400	conserved Plasmodium membrane protein, unknown function	TRUE	0.153	0.0443	0.148	0.255	0.164	0.299	0.26	0.04 - 0.49	0.42	0.13 - 0.7	0.15	0.048	0.16	-0.0497101	-0.28 - 0.57	0.0192561	-0.26 - 0.77	0.538549	0.03	0.095	0.5	0.05 - 0.94	0.75	0.27 - 1.24	0.25	0.2	0.37	0.240244	-0.03 - 0.97	1.0524	0.05 - 1.36	0.617284	0.16	0.36	FALSE	FALSE
PF3D7_0407700.e2s2_US	PF3D7_0407700	conserved Plasmodium protein, unknown function	TRUE	0.0931	0.214	0.327	0.0222	0.671	0.764	1.38	1.16 - 1.59	1.47	1.2 - 1.74	0.09	0.22	0.34	1.2072	0.8 - 1.81	1.21792	0.88 - 1.91	0.522676	0.11	0.23	1.28	0.89 - 1.67	1.3	0.94 - 1.66	0.02	0.7	0.79	1.38124	0.9 - 1.6	1.38922	0.89 - 1.8	0.518519	0.36	0.57	FALSE	FALSE
PF3D7_0713900.e1s4	PF3D7_0713900	conserved Plasmodium protein, unknown function	TRUE	0.173	0.0531	0.156	0.232	0.125	0.272	1.15	0.9 - 1.41	1.33	1 - 1.65	0.17	0.058	0.17	0.924648	0.54 - 1.47	0.987035	0.65 - 1.58	0.54195	0.009	0.042	1.72	0.87 - 2.58	1.96	0.87 - 3.05	0.23	0.16	0.35	1.20239	0.86 - 2.76	1.0491	0.75 - 3.77	0.518519	0.3	0.51	FALSE	FALSE
PF3D7_0825700.e1	PF3D7_0825700	crystalloid-specific PH domain-containing protein, putative	TRUE	0.147	0.0509	0.156	0.384	0.0565	0.186	1.29	0.95 - 1.63	1.43	1.07 - 1.8	0.15	0.055	0.17	0.994048	0.27 - 1.95	1.18855	0.36 - 2.31	0.533447	0.1	0.22	1.56	0.61 - 2.51	1.95	0.83 - 3.06	0.38	0.081	0.27	1.02003	0.67 - 1.97	1.11167	0.86 - 3.36	0.592593	0.098	0.26	FALSE	FALSE
PF3D7_0106900.e1	PF3D7_0106900	2-C-methyl-D-erythritol 4-phosphate cytidylyltransferase, putative	TRUE	0.0729	0.0252	0.107	0.0693	0.275	0.426	0.85	0.69 - 1.02	0.93	0.76 - 1.09	0.07	0.028	0.12	0.709928	0.56 - 1.01	0.797064	0.62 - 1.06	0.574263	0.0045	0.025	0.62	0.44 - 0.81	0.69	0.51 - 0.87	0.07	0.32	0.49	0.612366	0.47 - 0.83	0.599388	0.51 - 0.92	0.580247	0.36	0.57	FALSE	FALSE
PF3D7_0923300.e1	PF3D7_0923300	perforin-like protein 3	TRUE	0.282	2.05e-05	0.000337	0.321	0.0557	0.186	0.61	0.46 - 0.75	0.89	0.73 - 1.05	0.28	2.9e-05	0.00047	0.493371	0.37 - 0.67	0.697138	0.51 - 1.15	0.70805	9e-07	1.4e-05	0.27	0.16 - 0.39	0.59	0.28 - 0.9	0.32	0.12	0.32	0.173209	0.14 - 0.44	0.553206	0.38 - 0.57	0.802469	0.027	0.15	TRUE	FALSE
PF3D7_1023900.e1s1	PF3D7_1023900	chromodomain-helicase-DNA-binding protein 1 homolog, putative	TRUE	0.0953	0.274	0.382	0.207	0.0042	0.0792	0.8	0.54 - 1.07	0.9	0.54 - 1.26	0.1	0.28	0.39	0.554922	0.33 - 0.93	0.538063	0.27 - 0.94	0.487528	0.88	0.92	1.23	0.61 - 1.85	1.44	0.76 - 2.12	0.21	0.0087	0.16	0.964175	0.52 - 1.67	1.05871	0.71 - 2.08	0.592593	0.0039	0.064	FALSE	FALSE
PF3D7_1208800.e1s1	PF3D7_1208800	zinc finger protein, putative	TRUE	0.196	0.0716	0.182	0.401	0.00102	0.0314	1.15	0.82 - 1.48	1.35	0.93 - 1.76	0.2	0.077	0.2	0.846644	0.28 - 1.6	0.869826	0.26 - 1.94	0.528345	0.1	0.22	1.47	0.47 - 2.47	1.87	0.72 - 3.03	0.4	0.0026	0.092	0.825393	0.27 - 2.8	1.32211	0.39 - 3.33	0.592593	0.0078	0.096	FALSE	TRUE
PF3D7_0720500	PF3D7_0720500	conserved Plasmodium protein, unknown function	TRUE	1.44	1.14e-09	3.52e-08	0.524	0.104	0.24	0.02	-0.08 - 0.11	1.45	1.03 - 1.88	1.44	4.2e-08	1.4e-06	-0.0144083	-0.08 - 0.08	1.22909	0.3 - 2.31	0.858277	2e-09	4e-08	-0.01	-0.11 - 0.09	0.51	-0.14 - 1.16	0.52	0.14	0.32	-0.0649414	-0.13 - 0.18	0.131163	-0.01 - 0.55	0.740741	0.02	0.13	TRUE	FALSE
PF3D7_1331700.e1	PF3D7_1331700	glutamine--tRNA ligase, putative	TRUE	0.0787	0.0996	0.214	0.197	0.0348	0.178	1.2	0.89 - 1.5	1.28	0.95 - 1.6	0.08	0.11	0.23	0.858474	0.6 - 1.3	0.897432	0.66 - 1.34	0.528912	0.27	0.42	1.01	0.6 - 1.42	1.21	0.68 - 1.74	0.2	0.053	0.27	0.887832	0.71 - 1.27	1.18577	0.66 - 1.42	0.580247	0.039	0.18	FALSE	FALSE
PF3D7_0726600.e1	PF3D7_0726600	conserved Plasmodium protein, unknown function	TRUE	0.0901	0.225	0.333	0.114	0.177	0.308	0.35	0.21 - 0.5	0.44	0.2 - 0.69	0.09	0.23	0.35	0.228724	0.01 - 0.45	0.211954	0.07 - 0.65	0.508503	0.45	0.58	0.77	0.38 - 1.15	0.88	0.39 - 1.37	0.11	0.22	0.38	0.761255	0.27 - 1.11	1.01236	0.29 - 1.2	0.54321	0.25	0.46	FALSE	FALSE
PF3D7_0514200.e1	PF3D7_0514200	conserved Plasmodium protein, unknown function	TRUE	0.0641	0.155	0.264	0.109	0.0933	0.236	0.88	0.77 - 0.99	0.94	0.83 - 1.06	0.06	0.16	0.28	0.803718	0.67 - 1.03	0.908358	0.7 - 1.14	0.550454	0.11	0.23	0.88	0.61 - 1.14	0.99	0.78 - 1.19	0.11	0.12	0.32	0.897886	0.74 - 1.2	1.07936	0.79 - 1.23	0.592593	0.074	0.25	FALSE	FALSE
PF3D7_1433400.e1s3	PF3D7_1433400	zinc finger protein, putative	TRUE	-0.0276	0.764	0.839	0.0688	0.388	0.52	1.01	0.85 - 1.16	0.98	0.75 - 1.2	-0.03	0.77	0.84	0.828654	0.65 - 1.18	0.943511	0.65 - 1.22	0.489229	0.46	0.6	1.16	0.73 - 1.59	1.23	0.67 - 1.79	0.07	0.43	0.58	1.22002	0.75 - 1.43	1.32178	0.64 - 1.5	0.530864	0.57	0.71	FALSE	FALSE
PF3D7_0826100.e1s6_US	PF3D7_0826100	HECT-like E3 ubiquitin ligase, putative	TRUE	0.117	0.389	0.493	0.178	0.242	0.393	0.4	0.23 - 0.56	0.51	0.2 - 0.83	0.12	0.4	0.5	0.23005	0.07 - 0.59	0.271271	0.11 - 0.62	0.508503	0.69	0.77	0.78	0.23 - 1.32	0.95	0.21 - 1.7	0.18	0.28	0.46	0.336707	0.29 - 1.33	1.05856	0.01 - 1.66	0.481481	0.5	0.67	FALSE	FALSE
PF3D7_1335300.e2s6	PF3D7_1335300	reticulocyte binding protein 2 homologue b	TRUE	0.144	0.0256	0.107	0.0627	0.189	0.32	0.94	0.78 - 1.1	1.08	0.9 - 1.27	0.14	0.028	0.12	0.804076	0.59 - 1.19	0.954228	0.73 - 1.26	0.573696	0.0065	0.033	1.19	0.44 - 1.94	1.25	0.49 - 2.02	0.06	0.23	0.39	0.598725	0.57 - 1.22	0.667966	0.53 - 1.31	0.518519	0.43	0.63	FALSE	FALSE
PF3D7_1355500.e1	PF3D7_1355500	serine/threonine protein phosphatase 5	TRUE	0.0162	0.693	0.771	-0.0328	0.737	0.802	1.77	1.21 - 2.34	1.79	1.21 - 2.37	0.02	0.7	0.78	0.639339	0.33 - 4.08	0.591609	0.25 - 4.08	0.495465	0.89	0.92	1.92	0.88 - 2.97	1.89	0.81 - 2.97	-0.03	0.76	0.83	1.30289	1.26 - 3.51	1.16466	0.94 - 3.59	0.481481	0.73	0.81	FALSE	FALSE
PF3D7_1036500.e1	PF3D7_1036500	conserved Plasmodium protein, unknown function	TRUE	0.16	0.117	0.228	0.431	0.0987	0.239	0.67	0.46 - 0.88	0.83	0.52 - 1.14	0.16	0.12	0.24	0.510746	0.26 - 0.85	0.566953	0.28 - 1.03	0.536281	0.0087	0.042	0.97	0.38 - 1.56	1.4	0.56 - 2.24	0.43	0.13	0.32	0.707618	0.29 - 1.13	1.03015	0.32 - 2.58	0.555556	0.13	0.3	FALSE	FALSE
PF3D7_0731100.e2	PF3D7_0731100	EMP1-trafficking protein	TRUE	0.0341	0.466	0.55	0.0527	0.371	0.515	0.77	0.54 - 1	0.8	0.58 - 1.03	0.03	0.47	0.56	0.51712	0.3 - 1.15	0.598927	0.35 - 1.26	0.520408	0.46	0.6	0.72	0.23 - 1.2	0.77	0.31 - 1.23	0.05	0.41	0.57	0.537534	0.33 - 1.34	0.448507	0.3 - 1.13	0.518519	0.43	0.63	FALSE	FALSE
PF3D7_0304600.e1	PF3D7_0304600	circumsporozoite (CS) protein	TRUE	2.38	1.39e-20	1.14e-18	1.41	2.38e-05	0.00147	0.31	0.21 - 0.41	2.69	2.31 - 3.06	2.38	9.4e-16	7.7e-14	0.298922	0.05 - 0.45	2.78314	1.85 - 3.66	0.978458	9.1e-13	7.5e-11	0.35	0.16 - 0.54	1.76	1.23 - 2.29	1.41	0.00026	0.016	0.322853	0.23 - 0.54	1.81409	1.4 - 2.13	0.91358	0.0039	0.064	TRUE	TRUE
PF3D7_1346400.e1s2	PF3D7_1346400	VPS13 domain-containing protein, putative	TRUE	0.163	0.01	0.0634	0.412	0.0807	0.224	1.56	1.2 - 1.92	1.73	1.36 - 2.09	0.16	0.011	0.072	1.09109	0.57 - 2.48	1.43117	0.71 - 2.46	0.553288	0.023	0.078	1.75	0.51 - 2.99	2.17	0.77 - 3.56	0.41	0.11	0.31	1.06385	0.58 - 2.19	1.18325	0.64 - 4.25	0.555556	0.02	0.13	FALSE	FALSE
PF3D7_0811300.e1s2	PF3D7_0811300	CCR4-associated factor 1	TRUE	0.189	0.053	0.156	0.362	0.0345	0.178	1.46	1.13 - 1.78	1.65	1.26 - 2.03	0.19	0.057	0.17	1.15137	0.69 - 1.82	1.30416	0.81 - 1.84	0.545351	0.07	0.17	1.78	0.94 - 2.62	2.14	1.13 - 3.16	0.36	0.053	0.27	1.39377	0.61 - 2.31	1.50406	1.06 - 3.42	0.567901	0.074	0.25	FALSE	FALSE
PF3D7_1022000.e1	PF3D7_1022000	RNA-binding protein, putative	TRUE	0.19	0.0939	0.213	0.183	0.0304	0.178	0.59	0.34 - 0.84	0.78	0.45 - 1.12	0.19	0.1	0.23	0.298415	0.14 - 0.75	0.46949	0.2 - 0.79	0.570295	0.14	0.27	0.48	0.15 - 0.82	0.67	0.28 - 1.05	0.18	0.048	0.27	0.525897	0.19 - 0.73	0.547214	0.15 - 1.16	0.555556	0.039	0.18	FALSE	FALSE
PF3D7_1335600.e2	PF3D7_1335600	conserved Plasmodium protein, unknown function	TRUE	0.048	0.589	0.671	0.232	0.066	0.199	0.75	0.53 - 0.97	0.8	0.5 - 1.1	0.05	0.6	0.68	0.562091	0.27 - 0.83	0.444769	0.23 - 0.87	0.464286	0.65	0.75	0.86	0.41 - 1.31	1.09	0.5 - 1.69	0.23	0.093	0.28	0.657904	0.42 - 1.15	0.976979	0.56 - 1.37	0.555556	0.098	0.26	FALSE	FALSE
PF3D7_0903500.e1s2	PF3D7_0903500	nucleoporin NUP138, putative	TRUE	0.0609	0.3	0.409	0.0438	0.455	0.573	0.94	0.69 - 1.19	1	0.74 - 1.26	0.06	0.31	0.42	0.701358	0.33 - 1.24	0.849427	0.38 - 1.34	0.527778	0.93	0.95	0.87	0.4 - 1.33	0.91	0.4 - 1.42	0.04	0.49	0.62	0.478243	0.32 - 1.6	0.4156	0.27 - 1.59	0.530864	0.65	0.77	FALSE	FALSE
PF3D7_0903500.e1s1	PF3D7_0903500	nucleoporin NUP138, putative	TRUE	0.0734	0.533	0.621	0.207	0.133	0.275	1.16	0.82 - 1.5	1.23	0.83 - 1.64	0.07	0.54	0.63	0.696954	0.46 - 1.64	0.774458	0.4 - 1.58	0.488095	0.6	0.73	2.05	0.86 - 3.24	2.26	0.99 - 3.53	0.21	0.17	0.35	1.19736	0.55 - 3.58	1.96151	0.81 - 3.85	0.54321	0.2	0.4	FALSE	FALSE
PF3D7_1410400.e1	PF3D7_1410400	rhoptry-associated protein 1	TRUE	0.0892	0.146	0.252	0.076	0.259	0.409	1.56	1.3 - 1.82	1.65	1.38 - 1.92	0.09	0.15	0.27	1.27381	0.88 - 2.15	1.47304	0.91 - 2.19	0.531746	0.27	0.42	1.21	0.91 - 1.52	1.29	1 - 1.58	0.08	0.3	0.48	1.15876	0.86 - 1.56	1.4239	0.9 - 1.69	0.567901	0.3	0.51	FALSE	FALSE
PF3D7_1142100.e1s1	PF3D7_1142100	conserved Plasmodium protein, unknown function	TRUE	0.0883	0.139	0.246	0.23	0.0211	0.162	0.86	0.69 - 1.02	0.95	0.74 - 1.15	0.09	0.15	0.26	0.722979	0.61 - 0.96	0.769499	0.65 - 1.03	0.544785	0.29	0.44	0.84	0.56 - 1.12	1.07	0.69 - 1.44	0.23	0.035	0.27	0.929128	0.51 - 1.12	1.11247	0.62 - 1.53	0.62963	0.074	0.25	FALSE	FALSE
PF3D7_0422100.e1	PF3D7_0422100	transmembrane emp24 domain-containing protein, putative	TRUE	0.412	0.00022	0.00286	0.264	0.049	0.183	1.73	1.41 - 2.06	2.14	1.79 - 2.5	0.41	0.00028	0.0037	1.7015	0.88 - 2.46	2.00688	1.3 - 2.89	0.604875	2.1e-05	0.00023	1.68	0.92 - 2.44	1.94	1.04 - 2.85	0.26	0.072	0.27	0.970697	0.87 - 2.71	1.21951	0.75 - 3.26	0.580247	0.055	0.22	TRUE	FALSE
PF3D7_1002100.e2	PF3D7_1002100	EMP1-trafficking protein	TRUE	0.0461	0.384	0.488	0.0659	0.287	0.436	1.06	0.87 - 1.26	1.11	0.88 - 1.34	0.05	0.39	0.5	0.89016	0.63 - 1.53	0.932726	0.64 - 1.38	0.503401	0.9	0.93	1.19	0.63 - 1.75	1.26	0.65 - 1.87	0.07	0.33	0.5	0.927405	0.72 - 1.58	0.80028	0.7 - 1.97	0.506173	0.5	0.67	FALSE	FALSE
PF3D7_1231800.e1s2	PF3D7_1231800	asparagine-rich protein, putative	TRUE	0.193	0.031	0.119	0.606	0.0615	0.188	1.69	1.33 - 2.05	1.88	1.45 - 2.3	0.19	0.034	0.13	1.52138	0.62 - 2.4	1.62856	0.71 - 2.63	0.533447	0.055	0.14	1.86	0.79 - 2.93	2.46	1.1 - 3.82	0.61	0.087	0.27	1.76286	0.64 - 2.02	1.98483	0.84 - 4.66	0.617284	0.012	0.11	FALSE	FALSE
PF3D7_0817300.e1s3_US	PF3D7_0817300	conserved Plasmodium protein, unknown function	TRUE	0.087	0.377	0.482	0.31	0.0125	0.133	0.98	0.61 - 1.35	1.07	0.65 - 1.48	0.09	0.39	0.49	0.464638	0.05 - 1.39	0.593867	0.11 - 1.34	0.505102	0.64	0.75	1.34	0.61 - 2.06	1.65	0.86 - 2.43	0.31	0.022	0.24	0.960132	0.63 - 2.02	1.05522	0.76 - 2.52	0.592593	0.02	0.13	FALSE	FALSE
PF3D7_0732800.e2	PF3D7_0732800	erythrocyte membrane protein 1 (PfEMP1), exon 2	TRUE	0.0399	0.22	0.333	-0.102	0.02	0.161	0.92	0.68 - 1.16	0.96	0.71 - 1.21	0.04	0.23	0.35	0.75002	0.39 - 1.37	0.67811	0.43 - 1.32	0.510204	0.43	0.57	1.19	0.63 - 1.74	1.09	0.54 - 1.64	-0.1	0.033	0.27	1.01099	0.69 - 1.41	1.02475	0.6 - 1.31	0.45679	0.027	0.15	FALSE	FALSE
PF3D7_1406400.e1	PF3D7_1406400	pentatricopeptide repeat domain-containing protein, putative	TRUE	0.11	0.203	0.317	0.244	0.00449	0.0792	0.8	0.67 - 0.92	0.91	0.68 - 1.13	0.11	0.21	0.33	0.67882	0.54 - 0.96	0.787622	0.59 - 0.97	0.559524	0.092	0.21	0.94	0.6 - 1.29	1.19	0.76 - 1.61	0.24	0.0092	0.16	0.815991	0.54 - 1.3	1.10207	0.76 - 1.51	0.592593	0.02	0.13	FALSE	FALSE
PF3D7_1361000.e1	PF3D7_1361000	protein arginine N-methyltransferase 5, putative	TRUE	0.202	0.119	0.229	0.208	0.0202	0.161	0.53	0.42 - 0.64	0.73	0.47 - 1	0.2	0.13	0.24	0.518802	0.32 - 0.66	0.499493	0.41 - 0.75	0.548186	0.17	0.31	0.69	0.34 - 1.04	0.9	0.59 - 1.21	0.21	0.034	0.27	0.532463	0.3 - 0.83	0.696423	0.6 - 1.13	0.654321	0.027	0.15	FALSE	FALSE
PF3D7_1109900.e2	PF3D7_1109900	60S ribosomal protein L36	TRUE	0.0331	0.346	0.454	0.0268	0.703	0.782	0.8	0.47 - 1.14	0.84	0.51 - 1.16	0.03	0.35	0.47	0.34325	0.03 - 1.13	0.455325	0.11 - 1.18	0.527211	0.23	0.38	0.71	0.21 - 1.22	0.74	0.16 - 1.32	0.03	0.73	0.81	0.534359	0.02 - 1.47	0.517552	0.02 - 1.36	0.506173	0.91	0.96	FALSE	FALSE
PF3D7_1335900.e1	PF3D7_1335900	thrombospondin-related anonymous protein	TRUE	0.11	0.0173	0.0909	2.8	4.39e-07	3.61e-05	0.03	-0.08 - 0.15	0.15	0.01 - 0.28	0.11	0.019	0.1	0.00387105	-0.1 - 0.15	0.0914176	-0.14 - 0.37	0.581633	0.0014	0.0098	-0.16	-0.29 - -0.03	2.65	1.88 - 3.41	2.8	0.00016	0.013	-0.0905851	-0.26 - -0.01	3.0146	2.63 - 3.43	1	0.0039	0.064	FALSE	TRUE
PF3D7_0811300.e1s1	PF3D7_0811300	CCR4-associated factor 1	TRUE	0.0736	0.249	0.354	0.107	0.0469	0.183	0.68	0.58 - 0.78	0.75	0.61 - 0.89	0.07	0.26	0.37	0.608255	0.47 - 0.8	0.658062	0.53 - 0.86	0.537982	0.3	0.44	0.92	0.6 - 1.24	1.03	0.7 - 1.35	0.11	0.069	0.27	0.880668	0.55 - 1.04	1.00069	0.69 - 1.29	0.555556	0.098	0.26	FALSE	FALSE
PF3D7_1236100.e1	PF3D7_1236100	clustered-asparagine-rich protein	TRUE	0.218	0.0687	0.182	0.599	0.0421	0.183	1.06	0.67 - 1.44	1.28	0.8 - 1.75	0.22	0.074	0.2	0.629096	0.11 - 1.4	0.634995	0.19 - 1.64	0.535147	0.068	0.16	1.49	0.38 - 2.59	2.09	0.74 - 3.43	0.6	0.063	0.27	1.25522	0.12 - 2.25	1.53942	0.42 - 3.81	0.617284	0.0039	0.064	FALSE	FALSE
PF3D7_1408700.e1s9	PF3D7_1408700	conserved protein, unknown function	TRUE	0.0873	0.261	0.368	0.429	0.00411	0.0792	0.45	0.23 - 0.66	0.54	0.25 - 0.82	0.09	0.27	0.38	0.162304	-0.04 - 0.67	0.212449	-0.07 - 0.67	0.504535	0.63	0.75	1.09	0.31 - 1.88	1.52	0.57 - 2.48	0.43	0.0086	0.16	1.36209	-0.05 - 1.82	1.67333	0.15 - 2.92	0.62963	0.012	0.11	FALSE	FALSE
PF3D7_0703500.e1s2	PF3D7_0703500	erythrocyte membrane-associated antigen	TRUE	0.0872	0.225	0.333	0.321	0.148	0.287	0.51	0.27 - 0.75	0.6	0.29 - 0.91	0.09	0.23	0.35	0.158438	-0.08 - 0.81	0.173821	-0.07 - 0.97	0.505669	0.43	0.57	0.69	-0.03 - 1.41	1.01	0.02 - 2	0.32	0.19	0.36	0.107883	0.01 - 1.03	0.0486002	-0.09 - 2.44	0.481481	0.3	0.51	FALSE	FALSE
PF3D7_0307700.e3s2	PF3D7_0307700	conserved Plasmodium protein, unknown function	TRUE	0.114	0.163	0.273	0.55	0.0429	0.183	1.26	0.98 - 1.54	1.37	1.01 - 1.73	0.11	0.17	0.29	0.907348	0.58 - 1.6	0.897699	0.5 - 1.68	0.500567	0.79	0.85	1.08	0.49 - 1.66	1.63	0.69 - 2.57	0.55	0.064	0.27	0.504141	0.32 - 2.05	1.00146	0.35 - 2.9	0.617284	0.074	0.25	FALSE	FALSE
PF3D7_1211200.e1s1	PF3D7_1211200	conserved Plasmodium protein, unknown function	TRUE	0.539	8.36e-06	0.000147	0.108	0.129	0.275	1.14	0.96 - 1.33	1.68	1.44 - 1.92	0.54	1.2e-05	0.00023	0.99058	0.76 - 1.33	1.46689	1.08 - 1.98	0.743197	5.9e-09	1e-07	1	0.72 - 1.28	1.11	0.87 - 1.35	0.11	0.17	0.35	1.12598	0.76 - 1.33	1.17117	1.05 - 1.41	0.580247	0.2	0.4	TRUE	FALSE
PF3D7_1125700.e6	PF3D7_1125700	kelch domain-containing protein, putative	TRUE	0.11	0.0562	0.16	0.111	0.0766	0.215	0.61	0.44 - 0.78	0.72	0.51 - 0.92	0.11	0.061	0.17	0.427004	0.24 - 0.89	0.565483	0.3 - 1.01	0.547052	0.14	0.26	0.78	0.39 - 1.16	0.89	0.43 - 1.35	0.11	0.11	0.3	0.723884	0.16 - 1.27	0.890167	0.28 - 1.37	0.567901	0.098	0.26	FALSE	FALSE
PF3D7_0621900.e1	PF3D7_0621900	signal recognition particle subunit SRP68, putative	TRUE	0.126	0.0225	0.102	0.411	0.0288	0.176	0.99	0.81 - 1.16	1.11	0.89 - 1.34	0.13	0.025	0.11	0.77668	0.56 - 1.34	0.845099	0.63 - 1.47	0.536848	0.019	0.07	0.98	0.44 - 1.53	1.39	0.63 - 2.16	0.41	0.045	0.27	0.859921	0.54 - 1.08	0.946359	0.47 - 2.47	0.567901	0.02	0.13	FALSE	FALSE
PF3D7_1344000.e1	PF3D7_1344000	aminomethyltransferase, putative	TRUE	0.12	0.0193	0.0956	0.0626	0.37	0.515	0.76	0.6 - 0.91	0.88	0.7 - 1.05	0.12	0.022	0.11	0.65783	0.48 - 0.99	0.711744	0.49 - 1.12	0.544785	0.037	0.11	0.42	0.23 - 0.62	0.48	0.34 - 0.63	0.06	0.41	0.57	0.432111	0.27 - 0.7	0.452168	0.33 - 0.63	0.580247	0.25	0.46	FALSE	FALSE
PF3D7_1021700.e3s3	PF3D7_1021700	conserved Plasmodium membrane protein, unknown function	TRUE	0.142	0.0555	0.159	0.0762	0.102	0.24	0.63	0.48 - 0.79	0.78	0.56 - 1	0.14	0.06	0.17	0.505041	0.3 - 0.91	0.639573	0.38 - 0.9	0.566327	0.016	0.064	0.78	0.44 - 1.13	0.86	0.46 - 1.26	0.08	0.14	0.32	0.706965	0.35 - 1.03	0.641049	0.56 - 1.18	0.518519	0.13	0.3	FALSE	FALSE
PF3D7_1209400.e1	PF3D7_1209400	cytosolic iron-sulfur protein assembly protein 1, putative	TRUE	0.153	0.0961	0.214	0.327	0.165	0.299	1	0.73 - 1.26	1.15	0.82 - 1.48	0.15	0.1	0.23	0.697114	0.48 - 1.13	0.730941	0.52 - 1.27	0.53288	0.022	0.078	1.4	0.79 - 2.01	1.73	0.93 - 2.52	0.33	0.2	0.37	1.03326	0.53 - 1.94	1.54797	0.61 - 2.82	0.592593	0.2	0.4	FALSE	FALSE
PF3D7_1007700.e1s2	PF3D7_1007700	AP2 domain transcription factor AP2-I	TRUE	0.299	0.00941	0.063	0.141	0.311	0.454	1.82	1.5 - 2.14	2.12	1.74 - 2.49	0.3	0.011	0.072	1.62472	1.08 - 2.42	1.89651	1.18 - 2.84	0.564059	0.00059	0.005	2.28	1.31 - 3.26	2.43	1.31 - 3.54	0.14	0.35	0.52	3.0236	0.8 - 3.67	2.49655	0.74 - 3.9	0.555556	0.57	0.71	FALSE	FALSE
PF3D7_1205500.e1s2	PF3D7_1205500	zinc finger protein, putative	TRUE	0.147	0.103	0.214	0.149	0.0558	0.186	0.77	0.6 - 0.94	0.91	0.67 - 1.16	0.15	0.11	0.23	0.650296	0.46 - 0.9	0.791163	0.46 - 0.99	0.549887	0.009	0.042	0.95	0.53 - 1.37	1.1	0.63 - 1.57	0.15	0.08	0.27	0.727384	0.5 - 1.34	1.0504	0.54 - 1.47	0.567901	0.098	0.26	FALSE	FALSE
PF3D7_1459100.e1	PF3D7_1459100	GTP-binding protein, putative	TRUE	0.165	0.0329	0.125	0.383	0.0197	0.161	0.93	0.73 - 1.14	1.1	0.85 - 1.34	0.17	0.036	0.14	0.847204	0.44 - 1.22	0.917778	0.55 - 1.4	0.549887	0.0047	0.025	1.07	0.5 - 1.65	1.46	0.67 - 2.24	0.38	0.033	0.27	0.887957	0.68 - 1.74	1.01384	0.64 - 2.7	0.592593	0.0078	0.096	FALSE	FALSE
PF3D7_0629700.e1s7_US	PF3D7_0629700	SET domain protein, putative	TRUE	0.0521	0.229	0.336	0.301	0.0277	0.176	0.88	0.7 - 1.06	0.93	0.7 - 1.16	0.05	0.24	0.35	0.703569	0.46 - 1.13	0.650246	0.52 - 1.16	0.501701	0.42	0.56	0.98	0.38 - 1.58	1.28	0.5 - 2.07	0.3	0.044	0.27	0.854483	0.56 - 1.18	0.963799	0.53 - 1.88	0.54321	0.055	0.22	FALSE	FALSE
PF3D7_1300300.e2	PF3D7_1300300	erythrocyte membrane protein 1, PfEMP1	TRUE	0.0256	0.409	0.515	-0.0962	0.023	0.167	0.86	0.63 - 1.09	0.89	0.63 - 1.14	0.03	0.42	0.53	0.675234	0.34 - 1.2	0.670651	0.33 - 1.1	0.497732	0.35	0.49	1.31	0.82 - 1.8	1.22	0.75 - 1.68	-0.1	0.037	0.27	1.22186	0.68 - 1.47	1.0242	0.78 - 1.42	0.444444	0.039	0.18	FALSE	FALSE
PF3D7_0808600.e2	PF3D7_0808600	erythrocyte membrane protein 1, PfEMP1	TRUE	0.0713	0.0746	0.188	0.0261	0.692	0.774	0.73	0.58 - 0.87	0.8	0.64 - 0.95	0.07	0.08	0.2	0.648779	0.33 - 1.05	0.735369	0.48 - 1.04	0.540816	0.087	0.2	0.74	0.27 - 1.2	0.76	0.21 - 1.32	0.03	0.72	0.8	0.513279	0.16 - 1.03	0.384736	0.1 - 1.07	0.45679	0.57	0.71	FALSE	FALSE
PF3D7_1149000.e2s4_US	PF3D7_1149000	antigen 332, DBL-like protein	TRUE	0.0909	0.293	0.405	0.243	0.00915	0.126	0.51	0.3 - 0.72	0.6	0.33 - 0.87	0.09	0.3	0.42	0.205483	0.02 - 0.86	0.280943	0.08 - 1.12	0.554422	0.054	0.14	1.03	0.35 - 1.71	1.28	0.55 - 2	0.24	0.017	0.23	0.683163	0.18 - 2.04	1.07876	0.23 - 2.27	0.567901	0.0078	0.096	FALSE	FALSE
PF3D7_1461800.e1s1	PF3D7_1461800	conserved Plasmodium protein, unknown function	TRUE	0.0315	0.463	0.55	0.0782	0.153	0.287	0.6	0.34 - 0.87	0.64	0.39 - 0.88	0.03	0.47	0.56	0.337352	0.16 - 0.78	0.508193	0.13 - 0.85	0.522676	0.63	0.75	0.9	0.35 - 1.44	0.97	0.41 - 1.54	0.08	0.19	0.36	1.05482	0.03 - 1.6	1.08732	0.38 - 1.71	0.518519	0.43	0.63	FALSE	FALSE
PF3D7_0315400.e1	PF3D7_0315400	conserved Plasmodium protein, unknown function	TRUE	0.166	0.203	0.317	0.105	0.401	0.527	1.01	0.74 - 1.28	1.18	0.81 - 1.55	0.17	0.21	0.33	0.799309	0.42 - 1.22	0.76514	0.37 - 1.6	0.498299	0.41	0.55	1.17	0.63 - 1.71	1.27	0.58 - 1.97	0.11	0.44	0.58	1.27863	0.52 - 1.59	1.06307	0.56 - 1.86	0.493827	0.73	0.81	FALSE	FALSE
PF3D7_0936300.e2	PF3D7_0936300	ring-exported protein 3	TRUE	0.06	0.0856	0.199	-0.0251	0.721	0.794	1.5	1.11 - 1.9	1.56	1.15 - 1.98	0.06	0.091	0.21	1.05579	0.55 - 2.02	1.02398	0.62 - 2.33	0.511905	0.32	0.47	1.11	0.69 - 1.53	1.09	0.66 - 1.51	-0.03	0.74	0.82	0.981962	0.69 - 1.72	0.712091	0.59 - 1.65	0.469136	0.5	0.67	FALSE	FALSE
PF3D7_0906700.e1	PF3D7_0906700	leucine-rich repeat protein	TRUE	1.24	8e-10	2.82e-08	0.334	0.0292	0.176	0.11	0.04 - 0.17	1.35	0.98 - 1.72	1.24	5.5e-08	1.5e-06	0.121539	-0.06 - 0.23	0.823485	0.34 - 2.24	0.899093	9.4e-11	2.6e-09	-0.04	-0.15 - 0.07	0.3	-0.01 - 0.6	0.33	0.046	0.27	0.0170762	-0.13 - 0.06	0.200931	0.12 - 0.29	0.82716	0.02	0.13	TRUE	FALSE
PF3D7_1364100.e1	PF3D7_1364100	6-cysteine protein	TRUE	0.00289	0.945	0.967	0.0658	0.628	0.736	0.86	0.72 - 0.99	0.86	0.73 - 0.99	0	0.95	0.97	0.78367	0.57 - 1.07	0.783746	0.59 - 1	0.511905	0.83	0.88	1.14	0.52 - 1.77	1.21	0.66 - 1.76	0.07	0.66	0.77	0.851095	0.55 - 1.99	1.15786	0.71 - 1.7	0.54321	0.57	0.71	FALSE	FALSE
PF3D7_0630600.e2	PF3D7_0630600	conserved protein, unknown function	TRUE	0.152	0.104	0.214	0.463	0.117	0.261	0.82	0.57 - 1.07	0.97	0.65 - 1.3	0.15	0.11	0.23	0.459467	0.33 - 1.25	0.541002	0.27 - 1.22	0.528345	0.1	0.22	1.05	0.39 - 1.71	1.52	0.57 - 2.46	0.46	0.15	0.34	0.723222	0.63 - 1.02	1.00377	0.59 - 3.26	0.555556	0.16	0.36	FALSE	FALSE
PF3D7_0716200.e1	PF3D7_0716200	PDCD2 domain-containing protein, putative	TRUE	0.373	0.000358	0.00422	0.302	0.13	0.275	0.63	0.5 - 0.75	1	0.81 - 1.2	0.37	0.00046	0.0054	0.528372	0.4 - 0.76	0.943468	0.67 - 1.09	0.738662	0.00014	0.0013	0.77	0.18 - 1.36	1.07	0.54 - 1.6	0.3	0.17	0.35	0.651282	0.32 - 0.68	0.787293	0.69 - 1.09	0.728395	0.098	0.26	TRUE	FALSE
PF3D7_0511500.e1s8	PF3D7_0511500	RNA pseudouridylate synthase, putative	TRUE	0.0123	0.918	0.952	0.382	0.0357	0.178	1.26	1.06 - 1.45	1.27	0.97 - 1.56	0.01	0.92	0.95	1.13203	0.75 - 1.69	1.13018	0.77 - 1.51	0.502268	0.24	0.38	1.4	0.72 - 2.09	1.79	0.99 - 2.59	0.38	0.055	0.27	1.23444	0.75 - 2.02	1.28466	1.17 - 2.93	0.580247	0.055	0.22	FALSE	FALSE
PF3D7_0730900.e2s1_US	PF3D7_0730900	EMP1-trafficking protein	TRUE	-0.00852	0.886	0.931	0.14	0.26	0.409	0.79	0.48 - 1.1	0.78	0.47 - 1.09	-0.01	0.89	0.93	0.458338	0.14 - 1.06	0.453456	0.17 - 1.13	0.503401	0.37	0.52	0.64	-0.04 - 1.31	0.78	0.21 - 1.34	0.14	0.3	0.48	0.252949	-0.05 - 0.79	0.534691	0.2 - 0.77	0.580247	0.36	0.57	FALSE	FALSE
PF3D7_1406300.e1	PF3D7_1406300	glycerophosphodiester phosphodiesterase	TRUE	0.0877	0.0501	0.156	0.11	0.238	0.39	0.78	0.57 - 1	0.87	0.62 - 1.12	0.09	0.054	0.17	0.529437	0.22 - 1.24	0.594252	0.23 - 1.21	0.527778	0.094	0.21	1.22	0.15 - 2.29	1.33	0.29 - 2.38	0.11	0.28	0.46	0.606665	0.53 - 1.04	1.04531	0.46 - 1.37	0.567901	0.36	0.57	FALSE	FALSE
PF3D7_0716300.e1	PF3D7_0716300	conserved protein, unknown function	TRUE	0.0756	0.174	0.289	0.144	0.0835	0.224	0.64	0.44 - 0.84	0.72	0.47 - 0.97	0.08	0.18	0.3	0.473419	0.18 - 0.97	0.512535	0.17 - 0.95	0.514739	0.21	0.36	1.31	0.63 - 1.99	1.45	0.68 - 2.23	0.14	0.11	0.31	0.839305	0.29 - 2.27	0.786657	0.34 - 2.72	0.567901	0.25	0.46	FALSE	FALSE
PF3D7_1234800.e1s2	PF3D7_1234800	splicing factor 3B subunit 3, putative	TRUE	0.032	0.336	0.444	0.168	0.163	0.299	0.64	0.35 - 0.92	0.67	0.38 - 0.96	0.03	0.35	0.46	0.24523	0.09 - 0.7	0.29401	0.13 - 0.92	0.511338	0.77	0.83	0.22	0.11 - 0.33	0.39	0.13 - 0.64	0.17	0.2	0.37	0.227502	0.11 - 0.28	0.288402	0.23 - 0.45	0.654321	0.074	0.25	FALSE	FALSE
PF3D7_0102500.e1s2	PF3D7_0102500	erythrocyte binding antigen-181	TRUE	0.109	0.126	0.233	0.036	0.309	0.454	1.2	1 - 1.4	1.31	1.05 - 1.56	0.11	0.13	0.25	1.01267	0.7 - 1.6	1.05989	0.75 - 1.68	0.529478	0.013	0.054	1.11	0.79 - 1.44	1.15	0.83 - 1.47	0.04	0.35	0.52	1.1519	0.66 - 1.43	1.17115	0.82 - 1.54	0.530864	0.36	0.57	FALSE	FALSE
PF3D7_0829600.e1_1269135..129644	PF3D7_0829600	early transcribed membrane protein 8	TRUE	0.054	0.00369	0.0294	0.103	0.00126	0.0345	0.89	0.75 - 1.03	0.94	0.81 - 1.08	0.05	0.0043	0.035	0.796513	0.56 - 1.17	0.920331	0.63 - 1.2	0.544785	0.0077	0.038	0.87	0.53 - 1.21	0.97	0.65 - 1.29	0.1	0.0031	0.096	0.814885	0.62 - 0.93	0.856298	0.75 - 1	0.604938	0.0039	0.064	TRUE	TRUE
PF3D7_1301500.e2	PF3D7_1301500	Plasmodium exported protein (PHISTa), unknown function	TRUE	0.169	0.17	0.284	0.072	0.177	0.308	0.85	0.66 - 1.05	1.02	0.73 - 1.32	0.17	0.18	0.3	0.715675	0.37 - 1.18	0.841701	0.5 - 1.32	0.544218	0.058	0.15	0.5	0.38 - 0.62	0.57	0.4 - 0.75	0.07	0.22	0.38	0.497624	0.35 - 0.64	0.474559	0.33 - 0.8	0.555556	0.3	0.51	FALSE	FALSE
PF3D7_1344600.e1	PF3D7_1344600	lipoyl synthase	TRUE	0.0631	0.104	0.214	0.13	0.382	0.52	1.2	0.98 - 1.42	1.27	1.04 - 1.49	0.06	0.11	0.23	1.00638	0.83 - 1.23	1.20004	0.86 - 1.37	0.56746	0.052	0.14	1.51	0.53 - 2.49	1.64	0.78 - 2.49	0.13	0.42	0.58	1.1861	0.92 - 1.31	1.22684	1.18 - 1.53	0.567901	0.5	0.67	FALSE	FALSE
PF3D7_0312400.e2	PF3D7_0312400	glycogen synthase kinase 3	TRUE	1.15	6.92e-10	2.82e-08	0.173	0.0129	0.133	0.12	0.03 - 0.21	1.27	0.94 - 1.6	1.15	4.6e-08	1.4e-06	0.0870044	-0.01 - 0.21	1.22632	0.31 - 1.91	0.851474	1.3e-09	2.8e-08	0.14	-0.09 - 0.37	0.31	0.01 - 0.62	0.17	0.023	0.24	-0.0491266	-0.11 - 0.44	0.107115	-0.05 - 0.47	0.654321	0.0039	0.064	TRUE	FALSE
PF3D7_1128500.e1	PF3D7_1128500	Fe-S cluster assembly protein, putative	TRUE	0.196	0.0192	0.0956	0.538	0.0478	0.183	1.01	0.71 - 1.31	1.21	0.87 - 1.55	0.2	0.021	0.11	0.630839	0.32 - 1.58	0.688978	0.34 - 1.7	0.543651	0.017	0.066	1.31	0.14 - 2.48	1.85	0.46 - 3.23	0.54	0.07	0.27	0.50956	0.25 - 1.57	0.64382	0.42 - 3.83	0.604938	0.039	0.18	FALSE	FALSE
PF3D7_1244900.e1	PF3D7_1244900	conserved Plasmodium protein, unknown function	TRUE	0.148	0.153	0.262	0.206	0.0603	0.188	0.99	0.89 - 1.09	1.14	0.91 - 1.37	0.15	0.16	0.27	0.980797	0.78 - 1.12	1.04799	0.83 - 1.21	0.554422	0.055	0.14	0.83	0.53 - 1.12	1.03	0.81 - 1.25	0.21	0.086	0.27	0.934183	0.78 - 1.12	1.186	0.89 - 1.21	0.679012	0.098	0.26	FALSE	FALSE
PF3D7_1032700.e1-m1	PF3D7_1032700	conserved Plasmodium protein, unknown function	TRUE	0.0385	0.197	0.314	0.0535	0.316	0.46	0.86	0.77 - 0.96	0.9	0.79 - 1.01	0.04	0.21	0.33	0.829143	0.61 - 1.05	0.878239	0.61 - 1.08	0.531179	0.33	0.47	0.55	0.27 - 0.83	0.6	0.31 - 0.9	0.05	0.36	0.52	0.663727	0.49 - 0.74	0.765163	0.45 - 0.91	0.555556	0.36	0.57	FALSE	FALSE
PF3D7_0530100.e2	PF3D7_0530100	SNARE protein, putative	TRUE	0.119	0.0503	0.156	0.0905	0.413	0.534	1.69	1.45 - 1.92	1.81	1.54 - 2.07	0.12	0.055	0.17	1.64036	1.17 - 2.14	1.75699	1.14 - 2.28	0.53458	0.0028	0.017	0.86	0.52 - 1.19	0.95	0.59 - 1.31	0.09	0.45	0.59	0.786263	0.49 - 1.27	1.11645	0.58 - 1.27	0.518519	0.73	0.81	FALSE	FALSE
PF3D7_0322100.e1	PF3D7_0322100	mRNA-capping enzyme subunit beta	TRUE	0.12	0.0707	0.182	0.427	0.146	0.287	0.62	0.42 - 0.81	0.74	0.47 - 1	0.12	0.076	0.2	0.441019	0.22 - 0.92	0.487659	0.24 - 0.82	0.527778	0.11	0.23	0.66	0.04 - 1.27	1.08	0.16 - 2	0.43	0.18	0.36	0.250458	0.06 - 0.59	0.323914	0.05 - 2.63	0.54321	0.43	0.63	FALSE	FALSE
PF3D7_1306300.e3	PF3D7_1306300	SAM dependent methyltransferase, putative	TRUE	0.0804	0.0413	0.144	0.146	0.299	0.445	0.72	0.49 - 0.95	0.8	0.59 - 1.01	0.08	0.045	0.16	0.52965	0.23 - 0.78	0.627076	0.37 - 1.03	0.586735	0.046	0.13	0.55	0.24 - 0.85	0.69	0.14 - 1.25	0.15	0.34	0.51	0.466354	0.24 - 0.9	0.267859	0.07 - 1.35	0.506173	0.65	0.77	FALSE	FALSE
PF3D7_0101900.e2	PF3D7_0101900	rifin (RIF)	TRUE	0.0253	0.317	0.425	0.0102	0.574	0.681	0.71	0.47 - 0.94	0.73	0.49 - 0.97	0.03	0.33	0.44	0.33818	0.14 - 1.15	0.362951	0.2 - 1.16	0.51644	0.42	0.56	0.58	0.17 - 0.99	0.59	0.17 - 1.01	0.01	0.61	0.72	0.480371	0.08 - 0.67	0.465934	0.18 - 0.73	0.493827	0.73	0.81	FALSE	FALSE
PF3D7_1479400.e2	PF3D7_1479400	rifin (RIF)	TRUE	0.0353	0.103	0.214	0.0634	0.149	0.287	1.21	0.95 - 1.48	1.25	0.98 - 1.52	0.04	0.11	0.23	0.8804	0.63 - 1.31	0.950312	0.64 - 1.35	0.519274	0.058	0.15	0.9	0.59 - 1.22	0.97	0.67 - 1.26	0.06	0.19	0.36	0.74139	0.62 - 1.07	0.902249	0.69 - 1.12	0.567901	0.3	0.51	FALSE	FALSE
PF3D7_0300100.e2	PF3D7_0300100	erythrocyte membrane protein 1, PfEMP1	TRUE	0.0396	0.311	0.42	0.0552	0.293	0.439	1.03	0.78 - 1.29	1.07	0.81 - 1.34	0.04	0.32	0.43	0.830123	0.44 - 1.43	0.957693	0.62 - 1.47	0.531179	0.14	0.27	0.88	0.53 - 1.22	0.93	0.51 - 1.35	0.06	0.34	0.5	0.694238	0.53 - 1.14	0.78559	0.57 - 1.22	0.518519	0.5	0.67	FALSE	FALSE
PF3D7_1225000.e2	PF3D7_1225000	conserved Plasmodium protein, unknown function	TRUE	0.0221	0.372	0.478	-0.0245	0.663	0.759	0.9	0.79 - 1.01	0.92	0.82 - 1.02	0.02	0.38	0.49	0.827916	0.67 - 1.13	0.885117	0.68 - 1.06	0.519274	0.37	0.52	0.8	0.49 - 1.12	0.78	0.52 - 1.04	-0.02	0.69	0.79	0.872894	0.7 - 1.11	0.889987	0.66 - 0.94	0.506173	1	1	FALSE	FALSE
PF3D7_0112200.e1s2	PF3D7_0112200	multidrug resistance-associated protein 1	TRUE	0.208	0.12	0.229	0.0474	0.346	0.489	0.94	0.69 - 1.18	1.14	0.79 - 1.5	0.21	0.13	0.24	0.715429	0.49 - 1.09	0.764469	0.59 - 1.05	0.542517	0.17	0.3	1.44	0.83 - 2.04	1.48	0.85 - 2.12	0.05	0.39	0.55	1.15286	0.74 - 1.88	1.03072	0.83 - 1.87	0.518519	0.5	0.67	FALSE	FALSE
PF3D7_1465500.e1s2	PF3D7_1465500	potassium channel protein	TRUE	0.0827	0.233	0.336	0.198	0.0193	0.161	0.78	0.65 - 0.92	0.87	0.66 - 1.07	0.08	0.24	0.35	0.755824	0.52 - 0.94	0.70213	0.5 - 0.96	0.498299	0.59	0.73	0.9	0.59 - 1.2	1.09	0.74 - 1.45	0.2	0.032	0.27	1.11985	0.85 - 1.12	1.17775	0.99 - 1.4	0.679012	0.02	0.13	FALSE	FALSE
PF3D7_1353300.e2s2	PF3D7_1353300	conserved Plasmodium protein, unknown function	TRUE	0.108	0.00488	0.0365	0.159	0.00603	0.0931	0.82	0.63 - 1	0.92	0.74 - 1.11	0.11	0.0057	0.043	0.737901	0.36 - 1.27	0.778764	0.44 - 1.31	0.544218	0.012	0.051	0.87	0.45 - 1.29	1.03	0.57 - 1.49	0.16	0.012	0.18	0.702998	0.46 - 1.17	0.69463	0.53 - 1.41	0.580247	0.027	0.15	TRUE	FALSE
PF3D7_1126100.e1s2	PF3D7_1126100	autophagy-related protein 7, putative	TRUE	0.0729	0.127	0.233	0.189	0.151	0.287	0.91	0.73 - 1.09	0.98	0.77 - 1.19	0.07	0.13	0.25	0.734517	0.45 - 1.37	0.772548	0.41 - 1.4	0.519841	0.26	0.41	1.05	0.57 - 1.53	1.24	0.55 - 1.92	0.19	0.19	0.36	0.988381	0.64 - 1.54	0.93923	0.42 - 2.3	0.530864	0.5	0.67	FALSE	FALSE
PF3D7_0315200.e1s1	PF3D7_0315200	circumsporozoite- and TRAP-related protein	TRUE	0.0622	0.0784	0.19	-0.0203	0.725	0.794	1.15	0.9 - 1.39	1.21	0.96 - 1.46	0.06	0.084	0.2	0.88626	0.52 - 1.52	0.99997	0.57 - 1.57	0.528912	0.11	0.23	0.81	0.47 - 1.14	0.79	0.53 - 1.04	-0.02	0.75	0.82	0.815676	0.51 - 1.01	0.816587	0.62 - 1.1	0.506173	0.91	0.96	FALSE	FALSE
PF3D7_1335700.e1s1	PF3D7_1335700	conserved Plasmodium protein, unknown function	TRUE	0.256	0.015	0.0844	0.842	0.012	0.133	1.25	0.83 - 1.67	1.51	1.05 - 1.96	0.26	0.017	0.095	0.575898	0.25 - 1.92	0.908578	0.27 - 2.54	0.551587	0.031	0.096	1.06	0.59 - 1.52	1.9	1.21 - 2.59	0.84	0.021	0.24	0.703523	0.54 - 1.49	1.45592	1.22 - 2.76	0.753086	0.0078	0.096	FALSE	FALSE
PF3D7_1335300.e2s5	PF3D7_1335300	reticulocyte binding protein 2 homologue b (RH2b)	TRUE	0.069	0.447	0.544	0.051	0.552	0.658	1.11	0.81 - 1.41	1.18	0.87 - 1.49	0.07	0.46	0.55	0.906889	0.47 - 1.42	0.873473	0.47 - 1.72	0.513605	0.93	0.95	1.16	0.29 - 2.03	1.21	0.31 - 2.11	0.05	0.59	0.7	0.572047	0.38 - 1.06	0.514646	0.41 - 1.66	0.481481	0.57	0.71	FALSE	FALSE
PF3D7_0935200.e1s1	PF3D7_0935200	sec-1 family protein	TRUE	0.0435	0.578	0.661	0.102	0.0152	0.144	0.83	0.72 - 0.94	0.88	0.71 - 1.04	0.04	0.58	0.67	0.841994	0.56 - 1.04	0.806709	0.59 - 1	0.486395	0.31	0.46	0.99	0.7 - 1.27	1.09	0.84 - 1.34	0.1	0.026	0.25	1.04827	0.69 - 1.13	1.14565	0.83 - 1.23	0.604938	0.039	0.18	FALSE	FALSE
PF3D7_1306300.e2	PF3D7_1306300	SAM dependent methyltransferase, putative	TRUE	0.0562	0.19	0.306	0.00187	0.967	0.975	0.92	0.64 - 1.2	0.98	0.72 - 1.24	0.06	0.2	0.32	0.725593	0.33 - 1.15	0.729179	0.45 - 1.14	0.536848	0.39	0.53	1.02	0.09 - 1.95	1.02	0.12 - 1.91	0	0.97	0.98	0.677974	0.51 - 0.77	0.661667	0.62 - 0.75	0.493827	0.82	0.89	FALSE	FALSE
PF3D7_1349300.e1s2	PF3D7_1349300	serine/threonine protein kinase	TRUE	0.0341	0.128	0.234	0.0868	0.129	0.275	0.72	0.63 - 0.81	0.76	0.67 - 0.84	0.03	0.13	0.25	0.715912	0.54 - 0.83	0.75045	0.59 - 0.85	0.560091	0.12	0.24	0.98	0.6 - 1.36	1.07	0.67 - 1.47	0.09	0.17	0.35	0.866688	0.61 - 1.11	1.05379	0.82 - 1.14	0.555556	0.3	0.51	FALSE	FALSE
PF3D7_0707500.e1s2	PF3D7_0707500	conserved Plasmodium protein, unknown function	TRUE	0.126	0.112	0.223	0.161	0.204	0.337	0.52	0.37 - 0.67	0.64	0.43 - 0.86	0.13	0.12	0.24	0.355342	0.23 - 0.88	0.397928	0.21 - 0.99	0.53458	0.28	0.43	0.84	0.31 - 1.37	1	0.3 - 1.7	0.16	0.25	0.41	0.66406	0.3 - 0.73	0.620292	0.23 - 1.35	0.481481	0.5	0.67	FALSE	FALSE
PF3D7_0611800.e1s4	PF3D7_0611800	conserved Plasmodium protein, unknown function	TRUE	0.194	0.0652	0.175	0.148	0.133	0.275	0.84	0.62 - 1.06	1.04	0.73 - 1.35	0.19	0.07	0.19	0.623408	0.39 - 1.12	0.663668	0.4 - 1.31	0.54932	0.026	0.086	1.82	0.82 - 2.81	1.96	0.8 - 3.13	0.15	0.17	0.35	1.34084	0.66 - 2.84	1.06194	0.5 - 3.28	0.530864	0.25	0.46	FALSE	FALSE
PF3D7_1417300.e1s1	PF3D7_1417300	cysteine protease ATG4, putative	TRUE	0.118	0.231	0.336	0.199	0.151	0.287	0.46	0.32 - 0.6	0.58	0.34 - 0.83	0.12	0.24	0.35	0.310906	0.15 - 0.66	0.309223	0.12 - 0.71	0.496032	0.52	0.65	1.02	0.33 - 1.71	1.22	0.54 - 1.9	0.2	0.19	0.36	0.78033	0.31 - 1.36	1.03702	0.51 - 1.97	0.580247	0.3	0.51	FALSE	FALSE
PF3D7_0726300.e1s2	PF3D7_0726300	DNA mismatch repair protein PMS1, putative (PMS1)	TRUE	0.0691	0.13	0.236	0.0681	0.516	0.633	0.85	0.62 - 1.07	0.92	0.7 - 1.13	0.07	0.14	0.25	0.651281	0.29 - 1.15	0.762659	0.34 - 1.33	0.540249	0.22	0.37	1.08	0.39 - 1.77	1.15	0.45 - 1.85	0.07	0.55	0.68	1.05643	0.31 - 1.31	0.874693	0.53 - 1.33	0.506173	0.57	0.71	FALSE	FALSE
PF3D7_1107900.e1s1	PF3D7_1107900	mechanosensitive ion channel protein	TRUE	0.0707	0.111	0.223	0.157	0.181	0.311	0.78	0.66 - 0.91	0.86	0.68 - 1.03	0.07	0.12	0.24	0.669023	0.46 - 0.99	0.688054	0.55 - 1.03	0.528345	0.099	0.22	0.94	0.5 - 1.39	1.1	0.53 - 1.67	0.16	0.22	0.38	0.805373	0.59 - 1.35	1.04683	0.48 - 1.41	0.530864	0.2	0.4	FALSE	FALSE
PF3D7_1328200.e1s2	PF3D7_1328200	conserved Plasmodium protein, unknown function	TRUE	0.0711	0.0427	0.145	-0.0616	0.258	0.409	1.19	0.93 - 1.44	1.26	0.98 - 1.54	0.07	0.047	0.16	0.926954	0.6 - 1.62	0.92566	0.58 - 1.67	0.526644	0.2	0.34	1.49	0.42 - 2.55	1.42	0.29 - 2.56	-0.06	0.3	0.48	0.944872	0.81 - 1.2	0.845463	0.71 - 1.17	0.444444	0.36	0.57	FALSE	FALSE
PF3D7_0732700.e2	PF3D7_0732700	rifin (RIF)	TRUE	0.00691	0.802	0.866	0.0412	0.428	0.545	1.07	0.75 - 1.4	1.08	0.76 - 1.4	0.01	0.81	0.87	0.77067	0.18 - 1.47	0.638722	0.27 - 1.38	0.513605	0.66	0.75	0.67	0.08 - 1.26	0.71	0.09 - 1.33	0.04	0.47	0.6	0.365917	0.12 - 0.6	0.551136	0.13 - 0.72	0.567901	0.16	0.36	FALSE	FALSE
PF3D7_1329500.e3	PF3D7_1329500	conserved Plasmodium protein, unknown function	TRUE	0.3	0.0111	0.0688	0.458	0.0318	0.178	1.05	0.76 - 1.34	1.35	1.01 - 1.69	0.3	0.013	0.078	0.812732	0.36 - 1.46	1.01133	0.59 - 1.6	0.589002	0.00093	0.0074	1.19	0.51 - 1.87	1.65	0.8 - 2.5	0.46	0.049	0.27	0.907502	0.11 - 2.15	2.05379	0.55 - 2.68	0.62963	0.012	0.11	FALSE	FALSE
PF3D7_1150400.e2	PF3D7_1150400	erythrocyte membrane protein 1, PfEMP1	TRUE	0.0262	0.538	0.624	-0.0292	0.548	0.657	1.11	0.89 - 1.34	1.14	0.91 - 1.37	0.03	0.55	0.63	0.953432	0.56 - 1.43	0.935289	0.63 - 1.35	0.514172	0.99	0.99	1.37	0.93 - 1.82	1.35	0.93 - 1.76	-0.03	0.58	0.7	1.66175	0.94 - 1.72	1.43042	0.95 - 1.73	0.481481	0.5	0.67	FALSE	FALSE
PF3D7_1204100.e1s2	PF3D7_1204100	conserved Plasmodium protein, unknown function	TRUE	0.0669	0.0145	0.0833	-0.131	0.0129	0.133	1.11	0.92 - 1.3	1.17	0.98 - 1.36	0.07	0.016	0.094	0.965796	0.76 - 1.24	1.07821	0.82 - 1.28	0.545918	0.023	0.078	1.21	0.86 - 1.56	1.08	0.77 - 1.38	-0.13	0.023	0.24	1.19955	0.99 - 1.52	1.01236	0.87 - 1.31	0.382716	0.027	0.15	FALSE	FALSE
PF3D7_0311400.e2s1	PF3D7_0311400	protein kinase, putative	TRUE	0.148	0.0712	0.182	-0.0122	0.862	0.888	0.58	0.39 - 0.78	0.73	0.48 - 0.98	0.15	0.076	0.2	0.293878	0.15 - 0.76	0.442147	0.17 - 1.13	0.558957	0.07	0.17	0.79	0.34 - 1.25	0.78	0.3 - 1.26	-0.01	0.87	0.9	0.416111	0.29 - 1.36	0.403915	0.27 - 1.41	0.469136	0.91	0.96	FALSE	FALSE
PF3D7_1417300.e1s2	PF3D7_1417300	cysteine protease ATG4, putative	TRUE	0.202	0.0625	0.17	0.378	0.187	0.318	0.65	0.36 - 0.94	0.85	0.48 - 1.22	0.2	0.067	0.18	0.275364	-0.04 - 1.11	0.403302	0.02 - 1.23	0.531746	0.031	0.096	1.14	0.39 - 1.88	1.52	0.51 - 2.52	0.38	0.23	0.39	0.77792	0.27 - 2.25	1.07907	0.26 - 3.22	0.555556	0.57	0.71	FALSE	FALSE
PF3D7_1231900.e1s1	PF3D7_1231900	conserved Plasmodium protein, unknown function	TRUE	0.0475	0.0161	0.0884	0.00811	0.832	0.87	1	0.86 - 1.14	1.05	0.91 - 1.19	0.05	0.018	0.099	0.890763	0.66 - 1.21	0.969154	0.74 - 1.19	0.543651	0.035	0.1	1.1	0.73 - 1.47	1.1	0.79 - 1.42	0.01	0.85	0.89	1.19478	1.13 - 1.52	1.1095	1.02 - 1.49	0.444444	0.91	0.96	FALSE	FALSE
PF3D7_0318600.e1s1	PF3D7_0318600	cleavage and polyadenylation specifity factor, putative	TRUE	0.063	0.101	0.214	0.0129	0.592	0.7	0.61	0.49 - 0.73	0.67	0.55 - 0.79	0.06	0.11	0.23	0.49516	0.35 - 0.82	0.529112	0.4 - 0.81	0.550454	0.11	0.23	0.63	0.48 - 0.77	0.64	0.52 - 0.76	0.01	0.62	0.74	0.651981	0.52 - 0.72	0.632718	0.57 - 0.68	0.481481	1	1	FALSE	FALSE
PF3D7_1357400.e1s2	PF3D7_1357400	conserved Plasmodium protein, unknown function	TRUE	0.0862	0.000795	0.00854	-0.0461	0.342	0.488	1.28	1.08 - 1.48	1.36	1.18 - 1.55	0.09	0.00099	0.011	1.15046	0.85 - 1.5	1.25852	0.97 - 1.51	0.558957	0.00076	0.0063	1.24	0.88 - 1.6	1.19	0.9 - 1.49	-0.05	0.38	0.55	1.33621	1.27 - 1.39	1.28015	1.1 - 1.34	0.407407	0.36	0.57	TRUE	FALSE
PF3D7_1325400.e1s3	PF3D7_1325400	conserved Plasmodium protein, unknown function	TRUE	0.0421	0.0988	0.214	-0.112	0.0361	0.178	0.85	0.65 - 1.06	0.9	0.69 - 1.11	0.04	0.1	0.23	0.672395	0.42 - 1.02	0.764279	0.44 - 1.13	0.52551	0.18	0.32	1.03	0.13 - 1.93	0.92	0.01 - 1.83	-0.11	0.055	0.27	0.432818	0.31 - 0.48	0.318707	0.22 - 0.44	0.37037	0.074	0.25	FALSE	FALSE
PF3D7_0321500.e1s1	PF3D7_0321500	peptidase, putative	TRUE	0.0934	0.00245	0.0209	-0.0101	0.844	0.879	0.78	0.65 - 0.91	0.87	0.75 - 1	0.09	0.0029	0.025	0.694698	0.48 - 1	0.847196	0.58 - 1.05	0.576531	0.0018	0.012	1.06	0.52 - 1.59	1.05	0.49 - 1.6	-0.01	0.86	0.89	0.937669	0.72 - 1.17	0.766191	0.56 - 1.16	0.469136	0.65	0.77	TRUE	FALSE
PF3D7_0809900.e1s2	PF3D7_0809900	JmjC domain containing protein	TRUE	0.147	0.0895	0.207	0.182	0.0125	0.133	0.89	0.7 - 1.07	1.03	0.79 - 1.28	0.15	0.095	0.22	0.712336	0.48 - 0.98	0.887293	0.59 - 1.19	0.565193	0.017	0.066	0.8	0.41 - 1.18	0.98	0.5 - 1.46	0.18	0.022	0.24	0.859311	0.33 - 0.99	0.813932	0.34 - 1.35	0.580247	0.02	0.13	FALSE	FALSE
PF3D7_1240400.e2	PF3D7_1240400	erythrocyte membrane protein 1, PfEMP1	TRUE	0.0104	0.806	0.866	-0.0431	0.395	0.527	0.97	0.72 - 1.21	0.98	0.74 - 1.21	0.01	0.81	0.87	0.732976	0.39 - 1.24	0.742759	0.39 - 1.28	0.526644	0.15	0.28	1.28	0.77 - 1.78	1.23	0.73 - 1.74	-0.04	0.44	0.58	1.44781	0.48 - 1.85	1.29633	0.68 - 1.76	0.444444	0.57	0.71	FALSE	FALSE
PF3D7_1302700.e1s2	PF3D7_1302700	DEAD/DEAH box ATP-dependent RNA helicase, putative	TRUE	0.0575	0.3	0.409	-0.0236	0.813	0.865	0.74	0.46 - 1.02	0.8	0.53 - 1.07	0.06	0.31	0.42	0.401182	0.14 - 1.02	0.398084	0.18 - 1.26	0.531179	0.29	0.44	0.35	0.04 - 0.66	0.33	-0.04 - 0.7	-0.02	0.83	0.88	0.257937	-0.03 - 0.65	0.203207	-0.09 - 0.64	0.481481	0.3	0.51	FALSE	FALSE
PF3D7_0207500.e2	PF3D7_0207500	serine repeat antigen 6 (SERA6)	TRUE	0.022	0.526	0.616	-0.133	0.087	0.231	1.22	0.89 - 1.55	1.24	0.92 - 1.56	0.02	0.53	0.62	0.959227	0.39 - 1.67	1.00644	0.49 - 1.6	0.511338	0.33	0.47	0.99	0.5 - 1.49	0.86	0.32 - 1.4	-0.13	0.12	0.32	0.788496	0.72 - 1.15	0.781517	0.31 - 0.95	0.45679	0.2	0.4	FALSE	FALSE
PF3D7_0516700.e3s2	PF3D7_0516700	ubiquitin carboxyl-terminal hydrolase 2, putative	TRUE	0.417	0.00101	0.0104	0.385	0.104	0.24	0.99	0.71 - 1.26	1.4	1.04 - 1.77	0.42	0.0012	0.013	0.698601	0.2 - 1.42	1.25324	0.64 - 1.75	0.622449	3.7e-06	5.1e-05	1.03	0.22 - 1.85	1.42	0.29 - 2.54	0.38	0.14	0.32	0.857655	0.05 - 1.11	1.09002	0.03 - 2.76	0.530864	0.098	0.26	TRUE	FALSE
PF3D7_1417600.e1s3	PF3D7_1417600	conserved Plasmodium protein, unknown function	TRUE	0.0699	0.0226	0.102	0.178	0.169	0.303	0.43	0.27 - 0.6	0.5	0.32 - 0.68	0.07	0.025	0.11	0.277203	0.05 - 0.67	0.274294	0.06 - 0.86	0.53288	0.015	0.062	0.5	0.22 - 0.78	0.68	0.19 - 1.17	0.18	0.21	0.37	0.296806	0.25 - 0.81	0.486532	0.32 - 1.09	0.617284	0.13	0.3	FALSE	FALSE
PF3D7_0405300.e1s1	PF3D7_0405300	sequestrin	TRUE	0.148	0.0954	0.214	0.0761	0.283	0.431	1.52	1.31 - 1.72	1.66	1.41 - 1.92	0.15	0.1	0.23	1.36005	1.04 - 1.92	1.49375	1.07 - 2.07	0.540816	0.066	0.16	1.8	1.17 - 2.42	1.87	1.17 - 2.57	0.08	0.33	0.5	1.58972	1.04 - 2.55	1.69889	1.09 - 2.96	0.530864	0.5	0.67	FALSE	FALSE
PF3D7_1313800.e2s3	PF3D7_1313800	conserved Plasmodium membrane protein, unknown function	TRUE	0.192	0.0622	0.17	0.0897	0.225	0.371	1.38	1.13 - 1.63	1.57	1.24 - 1.9	0.19	0.067	0.18	1.15386	0.75 - 1.61	1.19917	0.88 - 1.74	0.543084	0.0097	0.044	1.51	1.07 - 1.94	1.6	1.15 - 2.04	0.09	0.27	0.44	1.71889	1.16 - 1.8	1.82398	1.24 - 2.01	0.555556	0.43	0.63	FALSE	FALSE
PF3D7_1406600.e1s1	PF3D7_1406600	ATP-dependent Clp protease, putative	TRUE	0.108	0.214	0.327	0.272	0.0613	0.188	0.6	0.44 - 0.75	0.71	0.45 - 0.96	0.11	0.22	0.34	0.544827	0.27 - 0.74	0.514327	0.31 - 0.69	0.521542	0.14	0.27	1.06	0.45 - 1.67	1.33	0.7 - 1.97	0.27	0.087	0.27	1.00217	0.39 - 1.46	1.20783	0.36 - 1.9	0.567901	0.098	0.26	FALSE	FALSE
PF3D7_1142400.e2	PF3D7_1142400	coproporphyrinogen III oxidase	TRUE	0.149	0.182	0.3	0.36	0.0146	0.144	0.97	0.81 - 1.13	1.12	0.84 - 1.4	0.15	0.19	0.31	0.823722	0.6 - 1.22	0.819895	0.61 - 1.22	0.50907	0.36	0.51	1.04	0.57 - 1.52	1.4	0.78 - 2.03	0.36	0.025	0.25	0.889484	0.56 - 1.62	1.17484	0.72 - 2.1	0.592593	0.02	0.13	FALSE	FALSE
PF3D7_0500100.e2	PF3D7_0500100	erythrocyte membrane protein 1, PfEMP1	TRUE	0.198	0.131	0.236	0.0309	0.638	0.74	1.12	0.89 - 1.34	1.31	1 - 1.63	0.2	0.14	0.25	1.03375	0.58 - 1.53	1.07944	0.6 - 1.87	0.544785	0.14	0.26	1.09	0.68 - 1.5	1.12	0.64 - 1.6	0.03	0.67	0.77	0.93701	0.67 - 1.62	0.846188	0.61 - 1.57	0.469136	1	1	FALSE	FALSE
PF3D7_0823600.e1	PF3D7_0823600	lipoate-protein ligase	TRUE	-0.0139	0.658	0.739	-0.0115	0.862	0.888	1.02	0.84 - 1.21	1.01	0.84 - 1.18	-0.01	0.66	0.75	0.816069	0.62 - 1.18	0.901323	0.66 - 1.14	0.514739	0.94	0.95	1.36	0.55 - 2.17	1.35	0.57 - 2.12	-0.01	0.87	0.9	1.02803	0.56 - 1.88	1.1922	0.65 - 1.38	0.555556	0.57	0.71	FALSE	FALSE
PF3D7_1133800.e1	PF3D7_1133800	RNA (uracil-5-)methyltransferase, putative	TRUE	0.0517	0.498	0.586	0.239	0.00739	0.107	0.95	0.69 - 1.21	1	0.69 - 1.31	0.05	0.51	0.6	0.590967	0.35 - 1.33	0.526363	0.36 - 1.48	0.491497	0.88	0.92	0.79	0.45 - 1.13	1.03	0.61 - 1.45	0.24	0.014	0.21	0.969844	0.39 - 1.2	1.01946	0.41 - 1.64	0.641975	0.02	0.13	FALSE	FALSE
PF3D7_0707400.e1	PF3D7_0707400	AAA family ATPase, putative	TRUE	0.00299	0.938	0.966	-0.0808	0.279	0.429	1.06	0.75 - 1.36	1.06	0.75 - 1.37	0	0.94	0.97	0.663252	0.4 - 1.2	0.641783	0.44 - 1.36	0.499433	0.87	0.92	0.98	0.14 - 1.81	0.89	0.12 - 1.67	-0.08	0.32	0.5	0.709146	0.23 - 0.91	0.497235	0.25 - 0.95	0.45679	0.25	0.46	FALSE	FALSE
PF3D7_0705500.e1s3	PF3D7_0705500	inositol-phosphate phosphatase, putative	TRUE	-0.00604	0.852	0.904	0.0302	0.647	0.746	1.09	0.86 - 1.31	1.08	0.84 - 1.33	-0.01	0.86	0.91	0.894771	0.63 - 1.29	0.864886	0.64 - 1.31	0.486395	0.78	0.83	0.8	0.53 - 1.08	0.83	0.57 - 1.09	0.03	0.68	0.78	0.781237	0.48 - 1.14	0.854875	0.46 - 1.03	0.506173	0.57	0.71	FALSE	FALSE
PF3D7_0722300.e1s1	PF3D7_0722300	ubiquitin carboxyl-terminal hydrolase, putative	TRUE	0.0668	0.444	0.543	0.136	0.0546	0.186	0.85	0.69 - 1	0.91	0.69 - 1.14	0.07	0.45	0.55	0.729064	0.54 - 1.09	0.735441	0.57 - 1.01	0.501134	0.97	0.97	0.89	0.6 - 1.17	1.03	0.7 - 1.35	0.14	0.079	0.27	0.912478	0.76 - 1.21	0.878287	0.78 - 1.22	0.567901	0.13	0.3	FALSE	FALSE
PF3D7_1007800.e1s1	PF3D7_1007800	conserved Plasmodium protein, unknown function	TRUE	0.0225	0.768	0.839	0.0899	0.0718	0.209	0.87	0.72 - 1.03	0.89	0.66 - 1.13	0.02	0.77	0.84	0.744719	0.55 - 1.04	0.748082	0.56 - 0.9	0.472222	0.25	0.4	1.01	0.67 - 1.35	1.1	0.75 - 1.45	0.09	0.1	0.29	0.985462	0.77 - 1.18	1.07254	0.77 - 1.49	0.530864	0.098	0.26	FALSE	FALSE
PF3D7_0521300.e1s2	PF3D7_0521300	conserved Plasmodium protein, unknown function	TRUE	0.0614	0.438	0.539	0.00107	0.982	0.986	0.88	0.69 - 1.06	0.94	0.72 - 1.16	0.06	0.45	0.55	0.712863	0.47 - 1.18	0.708856	0.47 - 1.23	0.506803	0.58	0.71	0.91	0.52 - 1.3	0.91	0.57 - 1.26	0	0.98	0.99	1.15672	0.5 - 1.22	1.06051	0.56 - 1.11	0.444444	0.65	0.77	FALSE	FALSE
PF3D7_0822900.e1	PF3D7_0822900	conserved Plasmodium protein, unknown function	TRUE	0.0913	0.0765	0.19	0.0168	0.748	0.807	1.32	1.05 - 1.58	1.41	1.12 - 1.69	0.09	0.082	0.2	1.13408	0.81 - 1.41	1.1168	0.83 - 1.6	0.519841	0.2	0.34	1.47	0.95 - 2	1.49	1 - 1.98	0.02	0.77	0.83	1.42004	1.08 - 2.05	1.36297	1.25 - 1.92	0.506173	0.65	0.77	FALSE	FALSE
PF3D7_1000200.e2	PF3D7_1000200	rifin (RIF)	TRUE	-0.0089	0.844	0.898	-0.0399	0.405	0.527	1.29	1.06 - 1.53	1.28	1.06 - 1.5	-0.01	0.85	0.9	1.08518	0.82 - 1.51	1.19169	0.77 - 1.57	0.517574	0.41	0.56	1.56	0.92 - 2.2	1.52	0.91 - 2.13	-0.04	0.45	0.58	1.23479	1 - 1.94	1.24416	0.9 - 2.03	0.481481	0.3	0.51	FALSE	FALSE
PF3D7_0115700.e2	PF3D7_0115700	erythrocyte membrane protein 1, PfEMP1	TRUE	0.0679	0.124	0.232	0.0873	0.418	0.538	0.96	0.76 - 1.16	1.03	0.82 - 1.24	0.07	0.13	0.24	0.7711	0.51 - 1.24	0.820262	0.66 - 1.41	0.544785	0.082	0.19	0.73	0.46 - 1.01	0.82	0.46 - 1.19	0.09	0.46	0.59	0.799037	0.51 - 1.1	0.779676	0.63 - 0.96	0.493827	1	1	FALSE	FALSE
PF3D7_0504800.e1s2	PF3D7_0504800	conserved Plasmodium protein, unknown function	TRUE	0.145	0.161	0.272	0.0291	0.537	0.65	1.08	0.88 - 1.28	1.23	0.96 - 1.49	0.14	0.17	0.29	0.908603	0.59 - 1.5	1.03534	0.71 - 1.62	0.553855	0.26	0.41	1.42	0.78 - 2.06	1.45	0.84 - 2.06	0.03	0.57	0.69	1.21892	0.88 - 1.95	1.27569	0.83 - 2.15	0.518519	0.65	0.77	FALSE	FALSE
PF3D7_0602100.e1s1	PF3D7_0602100	ATP-dependent RNA helicase, putative	TRUE	0.0924	0.203	0.317	0.194	0.132	0.275	0.99	0.75 - 1.23	1.08	0.76 - 1.4	0.09	0.21	0.33	0.814498	0.43 - 1.3	0.712637	0.43 - 1.34	0.503968	0.5	0.64	1.15	0.66 - 1.64	1.34	0.65 - 2.04	0.19	0.17	0.35	0.751227	0.67 - 1.82	0.721367	0.5 - 2.4	0.518519	0.57	0.71	FALSE	FALSE
PF3D7_1335700.e1	PF3D7_1335700	conserved Plasmodium protein, unknown function	TRUE	0.253	0.00876	0.0618	0.786	0.00443	0.0792	0.95	0.58 - 1.33	1.21	0.78 - 1.63	0.25	0.01	0.071	0.566423	0.06 - 1.24	0.624191	0.17 - 2.27	0.554422	0.0058	0.03	0.67	0.35 - 0.99	1.45	0.85 - 2.06	0.79	0.0091	0.16	0.420138	0.32 - 0.8	1.06783	0.73 - 2.17	0.790123	0.0039	0.064	FALSE	FALSE
PF3D7_1329800.e1s1	PF3D7_1329800	conserved Plasmodium protein, unknown function	TRUE	0.049	0.099	0.214	0.238	0.0468	0.183	0.98	0.85 - 1.11	1.03	0.89 - 1.16	0.05	0.11	0.23	0.87975	0.66 - 1.11	0.898464	0.73 - 1.26	0.533447	0.2	0.34	1.07	0.83 - 1.31	1.31	0.96 - 1.66	0.24	0.069	0.27	0.944386	0.89 - 1.25	1.09232	1.07 - 1.72	0.604938	0.16	0.36	FALSE	FALSE
PF3D7_1348300.e1	PF3D7_1348300	elongation factor Tu, putative	TRUE	0.0456	0.234	0.336	-0.0393	0.305	0.451	0.88	0.76 - 0.99	0.92	0.8 - 1.05	0.05	0.24	0.35	0.8178	0.58 - 1.05	0.826133	0.67 - 1.04	0.537982	0.25	0.4	0.98	0.72 - 1.25	0.94	0.71 - 1.18	-0.04	0.35	0.52	0.937404	0.9 - 1.25	0.917696	0.7 - 1.08	0.469136	0.3	0.51	FALSE	FALSE
PF3D7_1461500.e5	PF3D7_1461500	conserved Plasmodium protein, unknown function	TRUE	0.0531	0.366	0.474	0.0947	0.0556	0.186	3.66	3.4 - 3.91	3.71	3.49 - 3.93	0.05	0.37	0.48	3.65656	3.11 - 4.14	3.58494	3.3 - 4	0.513605	0.66	0.75	3.74	3.05 - 4.42	3.83	3.2 - 4.46	0.09	0.08	0.27	4.00939	3.2 - 4.45	4.00237	3.29 - 4.43	0.518519	0.098	0.26	FALSE	FALSE
PF3D7_0628700.e1	PF3D7_0628700	conserved Plasmodium protein, unknown function	TRUE	0.124	0.0145	0.0833	-0.0472	0.403	0.527	0.96	0.82 - 1.11	1.09	0.95 - 1.23	0.12	0.016	0.094	0.904456	0.67 - 1.17	0.983424	0.77 - 1.22	0.578231	0.0018	0.012	0.94	0.7 - 1.18	0.89	0.71 - 1.08	-0.05	0.45	0.58	1.01828	0.88 - 1.03	0.928447	0.78 - 0.97	0.358025	0.43	0.63	FALSE	FALSE
PF3D7_1123000.e1s3	PF3D7_1123000	conserved Plasmodium protein, unknown function	TRUE	0.139	0.00943	0.063	0.291	0.0823	0.224	1.03	0.87 - 1.19	1.16	0.97 - 1.36	0.14	0.011	0.072	0.839646	0.67 - 1.38	0.959403	0.75 - 1.45	0.563492	0.0013	0.0096	1.31	0.83 - 1.79	1.6	0.93 - 2.27	0.29	0.11	0.31	1.33851	0.79 - 1.6	1.17213	0.92 - 2.42	0.567901	0.13	0.3	FALSE	FALSE
PF3D7_0628100.e1s9	PF3D7_0628100	HECT-domain (ubiquitin-transferase), putative	TRUE	0.142	0.0827	0.195	0.174	0.147	0.287	1.03	0.85 - 1.22	1.18	0.93 - 1.42	0.14	0.088	0.21	0.906584	0.63 - 1.14	0.975114	0.63 - 1.25	0.534014	0.22	0.37	1.31	0.8 - 1.83	1.49	0.78 - 2.19	0.17	0.18	0.36	1.06599	0.83 - 1.58	1.18413	0.81 - 2.41	0.530864	0.3	0.51	FALSE	FALSE
PF3D7_0508900.e1s2	PF3D7_0508900	conserved Plasmodium protein, unknown function	TRUE	-0.0492	0.557	0.643	-0.0436	0.521	0.634	0.67	0.43 - 0.92	0.62	0.44 - 0.81	-0.05	0.56	0.65	0.440869	0.14 - 0.98	0.566579	0.13 - 0.86	0.515873	0.66	0.75	1.66	0.61 - 2.71	1.62	0.54 - 2.7	-0.04	0.56	0.68	1.341	0.63 - 2.07	1.29175	0.48 - 2.06	0.469136	0.57	0.71	FALSE	FALSE
PF3D7_1124100.e1s1	PF3D7_1124100	neutral-sphingomyelinase activation factor protein, putative	TRUE	0.266	0.0227	0.102	0.201	0.0396	0.178	1.12	0.9 - 1.35	1.39	1.08 - 1.69	0.27	0.025	0.11	0.892904	0.62 - 1.49	1.11095	0.77 - 1.66	0.578231	0.00024	0.0022	1.59	1.09 - 2.1	1.79	1.21 - 2.37	0.2	0.06	0.27	1.6035	1.17 - 1.72	1.92969	1.26 - 2.07	0.617284	0.074	0.25	FALSE	FALSE
PF3D7_0603400.e1-m2	PF3D7_0603400	trophozoite exported protein 1 (TEX1)	TRUE	0.105	0.00443	0.0342	-0.0254	0.678	0.768	1.09	0.95 - 1.24	1.2	1.06 - 1.34	0.1	0.0052	0.04	1.01415	0.73 - 1.43	1.07184	0.78 - 1.52	0.561224	0.0094	0.043	1	0.74 - 1.26	0.97	0.74 - 1.2	-0.03	0.7	0.8	1.05885	0.98 - 1.16	1.14965	0.87 - 1.2	0.481481	0.73	0.81	TRUE	FALSE
PF3D7_0213900.e1s1	PF3D7_0213900	conserved Plasmodium protein, unknown function	TRUE	0.0789	0.0302	0.119	0.0673	0.0965	0.239	0.74	0.62 - 0.87	0.82	0.69 - 0.95	0.08	0.033	0.13	0.624757	0.43 - 0.88	0.725881	0.56 - 0.93	0.565193	0.06	0.15	0.85	0.61 - 1.09	0.92	0.66 - 1.17	0.07	0.13	0.32	0.90628	0.67 - 1.1	1.06748	0.68 - 1.2	0.567901	0.13	0.3	FALSE	FALSE
PF3D7_0910000.e1s1	PF3D7_0910000	SET domain protein, putative	TRUE	0.158	0.0428	0.145	0.103	0.027	0.176	0.92	0.79 - 1.05	1.08	0.87 - 1.3	0.16	0.047	0.16	0.865703	0.55 - 1.16	0.924309	0.62 - 1.28	0.544218	0.017	0.066	0.96	0.73 - 1.2	1.07	0.82 - 1.31	0.1	0.043	0.27	1.08722	0.78 - 1.13	1.13704	0.85 - 1.33	0.604938	0.055	0.22	FALSE	FALSE
PF3D7_0210200.e1s2	PF3D7_0210200	conserved Plasmodium protein, unknown function	TRUE	0.856	5.07e-05	0.000783	0.218	0.0221	0.165	1.37	1 - 1.75	2.23	1.79 - 2.66	0.86	6.9e-05	0.0011	0.913548	0.49 - 1.79	1.72541	1.17 - 2.65	0.729025	3.9e-07	6.5e-06	1.42	0.51 - 2.34	1.64	0.72 - 2.56	0.22	0.036	0.27	0.798248	0.68 - 1.65	1.05535	0.71 - 1.72	0.580247	0.039	0.18	TRUE	FALSE
PF3D7_0100600.e2	PF3D7_0100600	rifin (RIF)	TRUE	0.0256	0.332	0.443	0.0587	0.0882	0.232	0.9	0.61 - 1.19	0.93	0.63 - 1.22	0.03	0.34	0.45	0.657048	0.17 - 1.34	0.6283	0.29 - 1.19	0.511905	0.16	0.29	0.45	-0.14 - 1.04	0.51	-0.1 - 1.12	0.06	0.12	0.32	0.221048	-0.05 - 0.45	0.275237	-0.07 - 0.49	0.54321	0.13	0.3	FALSE	FALSE
PF3D7_1327500.e3	PF3D7_1327500	conserved Plasmodium protein, unknown function	TRUE	0.0449	0.105	0.214	0.0209	0.66	0.758	1.39	1.09 - 1.7	1.44	1.15 - 1.73	0.04	0.11	0.23	1.10903	0.79 - 1.79	1.15458	0.8 - 1.8	0.524376	0.027	0.087	1.23	0.55 - 1.92	1.25	0.55 - 1.96	0.02	0.69	0.79	1.08054	0.77 - 1.24	0.95079	0.68 - 1.23	0.493827	0.91	0.96	FALSE	FALSE
PF3D7_0709400.e1	PF3D7_0709400	Cg7 protein	TRUE	0.06	0.115	0.225	0.17	0.0462	0.183	0.67	0.47 - 0.86	0.73	0.51 - 0.95	0.06	0.12	0.24	0.387707	0.22 - 1.03	0.437088	0.25 - 1.18	0.53288	0.094	0.21	0.81	0.25 - 1.37	0.98	0.35 - 1.61	0.17	0.068	0.27	0.626699	0.1 - 1.18	0.61742	0.38 - 1.32	0.54321	0.055	0.22	FALSE	FALSE
PF3D7_1352700.e1s3	PF3D7_1352700	P-loop containing nucleoside triphosphate hydrolase, putative	TRUE	0.0659	0.14	0.246	0.322	0.0976	0.239	0.9	0.62 - 1.17	0.96	0.68 - 1.24	0.07	0.15	0.26	0.637154	0.22 - 1.3	0.608361	0.24 - 1.21	0.528345	0.26	0.41	0.89	0.3 - 1.49	1.22	0.4 - 2.03	0.32	0.13	0.32	0.409051	0.33 - 1.36	0.56611	0.22 - 2.37	0.518519	0.16	0.36	FALSE	FALSE
PF3D7_0909900.e1s2	PF3D7_0909900	helicase with Zn-finger motif, putative	TRUE	0.216	0.0288	0.115	0.0814	0.203	0.337	1.05	0.82 - 1.28	1.27	0.97 - 1.57	0.22	0.032	0.13	0.862678	0.5 - 1.33	0.925451	0.63 - 1.61	0.569161	0.025	0.084	0.99	0.62 - 1.37	1.08	0.7 - 1.45	0.08	0.24	0.41	1.11288	0.53 - 1.23	1.26347	0.88 - 1.37	0.567901	0.2	0.4	FALSE	FALSE
PF3D7_0628100.e1s6	PF3D7_0628100	HECT-domain (ubiquitin-transferase), putative	TRUE	0.229	0.00767	0.0557	0.17	0.146	0.287	1.07	0.73 - 1.41	1.3	0.91 - 1.69	0.23	0.0088	0.064	0.627581	0.26 - 1.65	0.734838	0.39 - 1.81	0.571429	4.1e-05	0.00042	1.03	0.48 - 1.58	1.2	0.72 - 1.69	0.17	0.18	0.36	0.677915	0.54 - 1.16	1.30856	0.51 - 1.43	0.580247	0.25	0.46	FALSE	FALSE
PF3D7_1138800.e1s2	PF3D7_1138800	WD repeat-containing protein, putative	TRUE	0.17	0.0382	0.137	0.374	0.0761	0.215	0.98	0.74 - 1.22	1.15	0.86 - 1.43	0.17	0.042	0.15	0.759121	0.43 - 1.38	0.802274	0.46 - 1.35	0.548186	0.018	0.067	1.11	0.41 - 1.8	1.48	0.55 - 2.41	0.37	0.1	0.3	0.881641	0.19 - 2.05	1.13961	0.24 - 2.48	0.567901	0.098	0.26	FALSE	FALSE
PF3D7_1126500.e1s1	PF3D7_1126500	conserved Plasmodium protein, unknown function	TRUE	0.166	0.0716	0.182	0.136	0.0277	0.176	1.62	1.36 - 1.87	1.79	1.47 - 2.1	0.17	0.077	0.2	1.40697	0.99 - 1.9	1.39858	1.15 - 2.13	0.526644	0.12	0.24	1.61	1.13 - 2.09	1.75	1.25 - 2.24	0.14	0.044	0.27	1.72989	1.37 - 2.24	1.77309	1.46 - 2.27	0.592593	0.027	0.15	FALSE	FALSE
PF3D7_1409100.e1s1	PF3D7_1409100	aldo-keto reductase, putative	TRUE	0.0305	0.184	0.3	-0.00506	0.933	0.949	1.04	0.83 - 1.25	1.07	0.86 - 1.28	0.03	0.19	0.31	0.864103	0.64 - 1.17	0.893139	0.69 - 1.25	0.520975	0.3	0.45	0.99	0.7 - 1.28	0.99	0.67 - 1.3	-0.01	0.94	0.95	0.968843	0.81 - 1.25	0.841611	0.69 - 1.18	0.469136	1	1	FALSE	FALSE
PF3D7_0728600.e3	PF3D7_0728600	zinc finger, C3HC4 type, putative	TRUE	1.08	1.42e-08	3.19e-07	0.241	0.279	0.429	0.29	0.17 - 0.41	1.37	1.03 - 1.71	1.08	7.4e-08	1.7e-06	0.144665	0.06 - 0.34	1.31567	0.4 - 2.06	0.821995	3.2e-11	1.1e-09	0.5	0.22 - 0.79	0.74	0.29 - 1.19	0.24	0.32	0.5	0.402503	0.22 - 0.73	0.68598	0.24 - 0.73	0.54321	0.57	0.71	TRUE	FALSE
PF3D7_1400500.e2	PF3D7_1400500	rifin (RIF)	TRUE	-0.00208	0.95	0.967	-0.0576	0.152	0.287	0.7	0.46 - 0.94	0.7	0.44 - 0.95	0	0.95	0.97	0.246957	0.09 - 1.54	0.224664	0.09 - 1.54	0.497166	0.66	0.75	1.08	0.06 - 2.09	1.02	-0.03 - 2.07	-0.06	0.19	0.36	0.335276	0.2 - 1.15	0.312539	0.22 - 1.19	0.45679	0.65	0.77	FALSE	FALSE
PF3D7_0401000.e2	PF3D7_0401000	rifin (RIF)	TRUE	0.0272	0.438	0.539	0.0284	0.38	0.52	1.06	0.8 - 1.32	1.09	0.84 - 1.33	0.03	0.45	0.55	0.782667	0.43 - 1.58	0.951474	0.39 - 1.53	0.513605	0.52	0.65	1.54	0.6 - 2.47	1.56	0.59 - 2.53	0.03	0.42	0.58	0.880999	0.39 - 2.24	0.898597	0.52 - 2.18	0.506173	0.5	0.67	FALSE	FALSE
PF3D7_0526200.2.e6	PF3D7_0526200.2	ADP-ribosylation factor GTPase-activating protein, putative	TRUE	0.229	0.0236	0.104	0.352	0.06	0.188	1.55	1.23 - 1.87	1.78	1.39 - 2.17	0.23	0.026	0.12	1.24068	0.69 - 2.25	1.34011	0.76 - 2.75	0.547052	0.0019	0.013	1.43	0.75 - 2.1	1.78	0.83 - 2.73	0.35	0.085	0.27	0.964658	0.73 - 2.08	1.08102	0.79 - 2.99	0.54321	0.074	0.25	FALSE	FALSE
PF3D7_1373500.e2	PF3D7_1373500	erythrocyte membrane protein 1, PfEMP1	TRUE	0.0448	0.459	0.548	0.142	0.402	0.527	1.16	0.91 - 1.41	1.21	0.96 - 1.45	0.04	0.47	0.56	0.801339	0.68 - 1.52	1.02526	0.59 - 1.78	0.527778	0.54	0.68	0.8	0.48 - 1.11	0.94	0.5 - 1.38	0.14	0.44	0.58	0.728836	0.54 - 0.98	0.752557	0.65 - 1.08	0.567901	0.82	0.89	FALSE	FALSE
PF3D7_0608100.e1s2	PF3D7_0608100	conserved Plasmodium protein, unknown function	TRUE	-0.0117	0.773	0.841	0.0275	0.688	0.773	1.31	1.06 - 1.56	1.3	1.08 - 1.51	-0.01	0.78	0.85	1.13003	0.65 - 1.68	1.26486	0.67 - 1.67	0.50737	0.67	0.76	1.88	1.05 - 2.71	1.9	1.13 - 2.68	0.03	0.71	0.8	1.92732	0.82 - 3.18	2.05629	0.86 - 3.15	0.493827	0.65	0.77	FALSE	FALSE
PF3D7_0422100.e1-m1	PF3D7_0422100	transmembrane emp24 domain-containing protein, putative	TRUE	0.407	0.000164	0.00225	0.263	0.0378	0.178	1.74	1.41 - 2.06	2.14	1.79 - 2.49	0.41	0.00021	0.0029	1.74124	0.9 - 2.46	1.98861	1.22 - 2.91	0.607143	1.5e-05	0.00018	1.66	0.91 - 2.41	1.92	1.04 - 2.8	0.26	0.057	0.27	0.973163	0.88 - 2.69	1.21915	0.8 - 3.19	0.580247	0.098	0.26	TRUE	FALSE
PF3D7_1352100.e1s1	PF3D7_1352100	ABC transporter, (heavy metal transporter family), putative	TRUE	0.0561	0.411	0.515	0.0345	0.442	0.56	0.97	0.82 - 1.11	1.02	0.84 - 1.2	0.06	0.42	0.53	0.887799	0.69 - 1.22	0.865631	0.62 - 1.28	0.512472	0.61	0.74	1.09	0.74 - 1.44	1.12	0.83 - 1.41	0.03	0.48	0.61	1.24094	0.81 - 1.39	1.2506	0.97 - 1.49	0.506173	0.57	0.71	FALSE	FALSE
PF3D7_0610600.e2	PF3D7_0610600	calcium-dependent protein kinase 2 (CDPK2)	TRUE	0.0286	0.459	0.548	0.0715	0.376	0.519	0.53	0.23 - 0.82	0.56	0.25 - 0.86	0.03	0.47	0.56	0.155293	0.04 - 0.48	0.179258	0.04 - 0.53	0.501134	0.65	0.75	0.32	-0.2 - 0.84	0.39	-0.07 - 0.85	0.07	0.42	0.58	0.0959309	0.06 - 0.15	0.141656	0.08 - 0.3	0.617284	0.5	0.67	FALSE	FALSE
PF3D7_0200100.e2	PF3D7_0200100	erythrocyte membrane protein 1, PfEMP1	TRUE	0.124	0.0778	0.19	0.136	0.347	0.489	0.65	0.32 - 0.98	0.77	0.45 - 1.09	0.12	0.083	0.2	0.758348	0.35 - 1.1	0.879227	0.44 - 1.16	0.546769	0.026	0.086	0.72	0.45 - 0.98	0.85	0.47 - 1.23	0.14	0.39	0.55	0.533778	0.47 - 1.08	0.706509	0.59 - 1.13	0.580247	0.43	0.63	FALSE	FALSE
PF3D7_0419900.e3s1	PF3D7_0419900	phosphatidylinositol 4-kinase, putative	TRUE	0.0848	0.191	0.306	0.466	0.0938	0.236	0.86	0.59 - 1.13	0.94	0.63 - 1.26	0.08	0.2	0.32	0.406589	0.15 - 1.38	0.587175	0.14 - 1.35	0.5	0.95	0.96	0.92	0.29 - 1.55	1.38	0.43 - 2.33	0.47	0.13	0.32	0.621946	0.29 - 1.15	0.67916	0.21 - 2.93	0.592593	0.13	0.3	FALSE	FALSE
PF3D7_0831500.e1	PF3D7_0831500	Plasmodium exported protein (PHIST), unknown function	TRUE	0.0745	0.0403	0.142	0.00321	0.951	0.963	0.44	0.29 - 0.59	0.51	0.35 - 0.68	0.07	0.044	0.16	0.372487	0.18 - 0.53	0.388423	0.2 - 0.67	0.547052	0.12	0.24	1.05	0.37 - 1.72	1.05	0.43 - 1.67	0	0.96	0.97	0.6765	0.33 - 1	0.644725	0.36 - 1.26	0.493827	1	1	FALSE	FALSE
PF3D7_0711200.e1s2	PF3D7_0711200	conserved Plasmodium protein, unknown function	TRUE	0.122	0.00982	0.0634	0.388	0.0345	0.178	0.65	0.4 - 0.89	0.77	0.48 - 1.06	0.12	0.011	0.072	0.310113	0.07 - 1.02	0.319286	0.1 - 1.21	0.519274	0.015	0.063	0.73	-0.02 - 1.47	1.12	0.25 - 1.98	0.39	0.053	0.27	0.505192	0.26 - 0.8	0.473393	0.24 - 1.79	0.530864	0.098	0.26	FALSE	FALSE
PF3D7_1255200.e2	PF3D7_1255200	erythrocyte membrane protein 1, PfEMP1	TRUE	0.0725	0.123	0.232	0.252	0.384	0.52	1.03	0.81 - 1.24	1.1	0.88 - 1.32	0.07	0.13	0.24	0.83865	0.48 - 1.53	1.02063	0.64 - 1.43	0.536848	0.13	0.26	0.78	0.43 - 1.12	1.03	0.22 - 1.83	0.25	0.43	0.58	0.490277	0.41 - 0.87	0.730667	0.29 - 0.98	0.469136	1	1	FALSE	FALSE
PF3D7_0632500.e2	PF3D7_0632500	erythrocyte membrane protein 1, PfEMP1	TRUE	0.0993	0.053	0.156	0.239	0.323	0.467	1.02	0.83 - 1.21	1.12	0.94 - 1.3	0.1	0.057	0.17	0.827915	0.53 - 1.54	0.980245	0.61 - 1.54	0.562358	0.064	0.16	0.92	0.58 - 1.26	1.16	0.43 - 1.89	0.24	0.37	0.53	1.01654	0.58 - 1.23	0.902625	0.56 - 1.22	0.493827	0.82	0.89	FALSE	FALSE
PF3D7_0412400.e2	PF3D7_0412400	erythrocyte membrane protein 1, PfEMP1	TRUE	0.287	0.000665	0.00746	0.246	0.0674	0.201	0.55	0.27 - 0.83	0.83	0.48 - 1.19	0.29	0.00083	0.0093	0.220821	-0.04 - 0.78	0.385296	0.07 - 1.35	0.575964	1.7e-05	0.0002	0.71	0.27 - 1.15	0.96	0.53 - 1.38	0.25	0.094	0.28	0.461865	0.26 - 1.45	1.04798	0.57 - 1.41	0.604938	0.13	0.3	TRUE	FALSE
PF3D7_1020400.e2	PF3D7_1020400	methyltransferase, putative	TRUE	0.0619	0.335	0.444	0.0461	0.502	0.62	0.65	0.53 - 0.78	0.72	0.56 - 0.87	0.06	0.34	0.46	0.557311	0.38 - 0.86	0.604009	0.41 - 0.84	0.529478	0.68	0.76	0.83	0.51 - 1.15	0.88	0.63 - 1.12	0.05	0.54	0.67	0.83917	0.54 - 1.13	1.03054	0.6 - 1.2	0.530864	0.3	0.51	FALSE	FALSE
PF3D7_1123200.e1	PF3D7_1123200	leucine-rich repeat protein	TRUE	0.0184	0.725	0.803	0.0375	0.518	0.633	0.94	0.51 - 1.38	0.96	0.54 - 1.38	0.02	0.73	0.81	0.552172	-0.08 - 1.63	0.621222	-0.03 - 1.52	0.511338	0.67	0.76	0.56	-0.22 - 1.34	0.6	-0.2 - 1.4	0.04	0.55	0.68	-0.0308257	-0.27 - 1.39	-0.136096	-0.33 - 1.56	0.518519	0.73	0.81	FALSE	FALSE
PF3D7_0418300.e1	PF3D7_0418300	conserved Plasmodium protein, unknown function	TRUE	0.136	0.134	0.239	0.433	0.0384	0.178	0.63	0.46 - 0.8	0.76	0.52 - 1.01	0.14	0.14	0.25	0.495087	0.24 - 0.85	0.488525	0.26 - 0.86	0.524376	0.19	0.33	0.83	0.37 - 1.3	1.27	0.58 - 1.96	0.43	0.058	0.27	0.623869	0.25 - 1.54	0.853625	0.34 - 2.38	0.654321	0.012	0.11	FALSE	FALSE
PF3D7_0807100.e1s2	PF3D7_0807100	RNA helicase, putative	TRUE	0.0679	0.351	0.458	0.0338	0.251	0.405	0.85	0.59 - 1.11	0.92	0.63 - 1.21	0.07	0.36	0.47	0.568301	0.18 - 1.24	0.625131	0.33 - 1.32	0.527778	0.68	0.76	0.66	-0.15 - 1.48	0.7	-0.13 - 1.53	0.03	0.29	0.47	0.421361	0.12 - 0.44	0.417363	0.02 - 0.49	0.530864	0.2	0.4	FALSE	FALSE
PF3D7_0705500.e1s2	PF3D7_0705500	inositol-phosphate phosphatase, putative	TRUE	0.218	0.0522	0.156	0.309	0.00413	0.0792	0.75	0.53 - 0.96	0.97	0.65 - 1.28	0.22	0.057	0.17	0.538032	0.3 - 1.19	0.643472	0.35 - 1.3	0.538549	0.02	0.071	1.19	0.4 - 1.98	1.5	0.56 - 2.44	0.31	0.0086	0.16	1.11826	0.21 - 2.33	1.21166	0.29 - 2.89	0.604938	0.0039	0.064	FALSE	FALSE
PF3D7_1308900.e1s1	PF3D7_1308900	mRNA-decapping enzyme 2, putative	TRUE	0.0749	0.272	0.382	0.0919	0.0826	0.224	0.82	0.63 - 1.02	0.9	0.68 - 1.11	0.07	0.28	0.39	0.62652	0.31 - 1.22	0.807715	0.35 - 1.26	0.526644	0.93	0.95	0.79	0.54 - 1.05	0.89	0.61 - 1.16	0.09	0.11	0.31	0.720521	0.56 - 1.08	0.733238	0.63 - 1.14	0.567901	0.13	0.3	FALSE	FALSE
PF3D7_0417400.e1s5	PF3D7_0417400	conserved Plasmodium protein, unknown function	TRUE	0.258	0.0209	0.0992	0.512	0.0541	0.186	1.34	0.89 - 1.78	1.59	1.08 - 2.11	0.26	0.023	0.11	0.842127	0.21 - 2.15	1.1048	0.27 - 2.44	0.531746	0.037	0.11	1.29	0.01 - 2.57	1.8	0.27 - 3.34	0.51	0.078	0.27	0.110637	-0.23 - 1.85	0.281989	-0.07 - 4.17	0.62963	0.012	0.11	FALSE	FALSE
PF3D7_0901900.e2	PF3D7_0901900	probable protein, unknown function	TRUE	1.4	4.87e-09	1.2e-07	0.753	0.0907	0.235	0.01	-0.19 - 0.22	1.41	1.01 - 1.82	1.4	6.7e-08	1.7e-06	-0.151807	-0.27 - -0.01	1.02203	0.51 - 2.27	0.870748	1.2e-10	2.8e-09	-0.25	-0.4 - -0.1	0.5	-0.48 - 1.48	0.75	0.12	0.32	-0.280312	-0.43 - -0.19	0.0742513	-0.1 - 0.13	0.790123	0.0039	0.064	TRUE	FALSE
PF3D7_0833500.e2	PF3D7_0833500	erythrocyte membrane protein 1, PfEMP1	TRUE	0.118	0.124	0.232	0.317	0.327	0.469	1.21	0.94 - 1.49	1.33	1.07 - 1.59	0.12	0.13	0.24	0.985885	0.44 - 1.72	1.08197	0.59 - 1.93	0.560091	0.0012	0.0089	0.95	0.43 - 1.47	1.27	0.37 - 2.17	0.32	0.37	0.53	0.758943	0.33 - 1.11	0.91386	0.37 - 1.21	0.518519	0.73	0.81	FALSE	FALSE
PF3D7_1242200.e1	PF3D7_1242200	queuine tRNA-ribosyltransferase, putative	TRUE	0.103	0.209	0.323	0.388	0.0488	0.183	0.61	0.37 - 0.85	0.71	0.42 - 1	0.1	0.22	0.34	0.339547	0.01 - 1.01	0.424646	0.05 - 1.11	0.521542	0.42	0.56	0.65	-0.1 - 1.4	1.04	0.14 - 1.94	0.39	0.071	0.27	0.0781283	-0.03 - 0.72	0.333524	0.05 - 2.34	0.592593	0.0078	0.096	FALSE	FALSE
PF3D7_0514100.e1s2	PF3D7_0514100	helicase, belonging to UvrD family, putative	TRUE	0.0217	0.803	0.866	0.0643	0.477	0.599	0.87	0.69 - 1.05	0.89	0.66 - 1.12	0.02	0.81	0.87	0.783548	0.49 - 1.08	0.652873	0.42 - 1.05	0.475624	0.61	0.74	1.26	0.79 - 1.73	1.32	0.97 - 1.67	0.06	0.52	0.65	1.15997	1.07 - 1.54	1.40817	1.22 - 1.46	0.604938	0.43	0.63	FALSE	FALSE
PF3D7_1329500.e1s2	PF3D7_1329500	conserved Plasmodium protein, unknown function	TRUE	0.42	0.00155	0.0142	0.309	0.00541	0.0891	1.6	1.34 - 1.87	2.02	1.69 - 2.35	0.42	0.0019	0.017	1.50793	1.08 - 1.75	1.67056	1.21 - 2.57	0.615646	6.1e-05	0.0006	1.68	1.15 - 2.21	1.99	1.42 - 2.56	0.31	0.011	0.18	1.67422	0.9 - 2.22	1.75097	1.29 - 2.77	0.641975	0.02	0.13	TRUE	FALSE
PF3D7_0516700.e3s1	PF3D7_0516700	ubiquitin carboxyl-terminal hydrolase 2, putative	TRUE	-0.00444	0.929	0.96	0.267	0.0355	0.178	1.66	1.37 - 1.96	1.66	1.36 - 1.96	0	0.93	0.96	1.54033	0.97 - 1.97	1.54785	1 - 1.92	0.495465	0.43	0.56	1.62	1.04 - 2.2	1.89	1.25 - 2.52	0.27	0.054	0.27	1.4401	1.02 - 2.24	1.72752	1.36 - 2.29	0.592593	0.098	0.26	FALSE	FALSE
PF3D7_0822900.e1s1	PF3D7_0822900	conserved Plasmodium protein, unknown function	TRUE	0.0569	0.279	0.388	0.0394	0.545	0.657	1.06	0.78 - 1.33	1.11	0.82 - 1.41	0.06	0.29	0.4	0.772905	0.55 - 1.34	0.683687	0.58 - 1.26	0.498299	0.29	0.44	1.17	0.58 - 1.76	1.21	0.71 - 1.71	0.04	0.58	0.7	0.759686	0.63 - 1.69	1.11046	0.73 - 1.56	0.530864	0.82	0.89	FALSE	FALSE
PF3D7_0526600.e1s4	PF3D7_0526600	conserved Plasmodium protein, unknown function	TRUE	0.198	0.0187	0.0956	0.119	0.105	0.24	1.41	1.12 - 1.7	1.61	1.3 - 1.91	0.2	0.021	0.11	1.25178	0.63 - 1.97	1.49459	0.78 - 2.18	0.56746	0.019	0.07	1.07	0.5 - 1.65	1.19	0.65 - 1.74	0.12	0.14	0.32	0.760801	0.56 - 1.49	1.12492	0.62 - 1.39	0.567901	0.16	0.36	FALSE	FALSE
PF3D7_1412700.e1	PF3D7_1412700	AAA family ATPase, putative	TRUE	-0.0463	0.0384	0.137	0.0119	0.727	0.794	0.89	0.77 - 1.01	0.85	0.72 - 0.97	-0.05	0.042	0.15	0.798265	0.62 - 1.14	0.811337	0.57 - 1.09	0.46542	0.03	0.095	0.75	0.48 - 1.01	0.76	0.5 - 1.01	0.01	0.75	0.82	0.881703	0.54 - 0.97	0.728876	0.53 - 0.98	0.506173	0.57	0.71	FALSE	FALSE
PF3D7_1441700.e1	PF3D7_1441700	conserved Plasmodium protein, unknown function	TRUE	0.0913	0.358	0.465	0.435	0.101	0.24	0.87	0.56 - 1.17	0.96	0.57 - 1.34	0.09	0.37	0.48	0.426246	0.05 - 1.8	0.359374	0.15 - 1.39	0.497166	0.65	0.75	1.06	0.2 - 1.92	1.49	0.41 - 2.58	0.44	0.13	0.32	0.847812	0.09 - 1.66	0.996609	0.13 - 3.12	0.567901	0.039	0.18	FALSE	FALSE
PF3D7_0604500.e1s4	PF3D7_0604500	conserved Plasmodium protein, unknown function	TRUE	0.0582	0.576	0.661	0.204	0.0397	0.178	0.85	0.63 - 1.06	0.9	0.6 - 1.21	0.06	0.58	0.67	0.660344	0.41 - 1.04	0.654908	0.4 - 1.08	0.480159	0.66	0.75	1.36	0.7 - 2.02	1.57	0.91 - 2.23	0.2	0.06	0.27	1.54246	0.61 - 1.94	1.56102	0.66 - 2.19	0.580247	0.055	0.22	FALSE	FALSE
PF3D7_0609000.e1s1	PF3D7_0609000	conserved Plasmodium protein, unknown function	TRUE	0.191	0.0173	0.0909	0.517	0.0525	0.186	0.93	0.68 - 1.17	1.12	0.82 - 1.41	0.19	0.019	0.1	0.675289	0.38 - 1.27	0.839024	0.47 - 1.52	0.556122	0.05	0.14	0.97	0.33 - 1.62	1.49	0.61 - 2.37	0.52	0.076	0.27	0.761938	0.24 - 1.34	0.845621	0.54 - 3.03	0.641975	0.02	0.13	FALSE	FALSE
PF3D7_0919800.e2s2	PF3D7_0919800	TLD domain containing protein	TRUE	0.0777	0.434	0.538	0.131	0.0104	0.133	0.8	0.62 - 0.99	0.88	0.6 - 1.16	0.08	0.44	0.55	0.656225	0.36 - 1.04	0.557618	0.32 - 1.05	0.479592	0.4	0.55	1.47	0.47 - 2.48	1.6	0.55 - 2.66	0.13	0.019	0.24	0.987439	0.39 - 2.34	1.10838	0.63 - 2.33	0.530864	0.039	0.18	FALSE	FALSE
PF3D7_1429200.e1s1	PF3D7_1429200	transcription factor with AP2 domain(s), putative	TRUE	-0.00148	0.963	0.97	0.0717	0.112	0.251	0.88	0.77 - 1	0.88	0.75 - 1.01	0	0.96	0.97	0.851357	0.62 - 1.07	0.795912	0.56 - 1.07	0.482426	0.7	0.77	0.89	0.61 - 1.17	0.96	0.71 - 1.22	0.07	0.15	0.33	0.95092	0.74 - 1.1	1.01855	0.91 - 1.24	0.555556	0.2	0.4	FALSE	FALSE
PF3D7_1445100.e1s1	PF3D7_1445100	histidine--tRNA ligase, putative	TRUE	0.094	0.0466	0.151	0.0603	0.293	0.439	0.88	0.78 - 0.99	0.98	0.84 - 1.11	0.09	0.051	0.16	0.819276	0.65 - 1.02	0.9062	0.79 - 1.12	0.560091	0.058	0.15	1.3	0.85 - 1.76	1.36	0.91 - 1.81	0.06	0.34	0.5	1.12807	0.97 - 1.44	1.09582	0.94 - 1.83	0.518519	0.65	0.77	FALSE	FALSE
PF3D7_1210600.e1s1	PF3D7_1210600	conserved Plasmodium protein, unknown function	TRUE	0.121	0.0598	0.167	0.35	0.106	0.241	1.5	1.21 - 1.79	1.62	1.28 - 1.95	0.12	0.065	0.18	1.21869	0.87 - 1.87	1.22981	0.93 - 2.2	0.524943	0.055	0.14	1.25	0.7 - 1.8	1.6	0.84 - 2.37	0.35	0.14	0.32	0.981789	0.69 - 1.24	0.845147	0.82 - 2.88	0.580247	0.098	0.26	FALSE	FALSE
PF3D7_1433800.e1s1	PF3D7_1433800	conserved Plasmodium protein, unknown function	TRUE	0.0303	0.647	0.73	-0.00678	0.877	0.899	1.17	0.94 - 1.41	1.2	0.96 - 1.45	0.03	0.65	0.74	0.978126	0.63 - 1.44	1.02523	0.59 - 1.4	0.502834	0.37	0.52	0.96	0.61 - 1.31	0.95	0.58 - 1.33	-0.01	0.89	0.91	0.999371	0.67 - 1.19	0.881438	0.66 - 1.18	0.45679	0.91	0.96	FALSE	FALSE
PF3D7_0831100.e2	PF3D7_0831100	surface-associated interspersed protein 8.1 (SURFIN 8.1)	TRUE	1.33	3.57e-09	9.8e-08	0.121	0.136	0.276	0.54	0.33 - 0.75	1.87	1.46 - 2.27	1.33	1.1e-08	4.4e-07	0.375307	0.09 - 0.71	1.9361	0.61 - 2.91	0.810091	6.2e-11	1.9e-09	0.33	-0.01 - 0.67	0.45	0.23 - 0.67	0.12	0.17	0.35	0.297841	0.16 - 0.59	0.46511	0.39 - 0.64	0.604938	0.2	0.4	TRUE	FALSE
PF3D7_1243900.e1	PF3D7_1243900	double C2-like domain-containing protein	TRUE	0.969	4.88e-06	9.28e-05	0.136	0.0182	0.161	-0.04	-0.17 - 0.1	0.93	0.54 - 1.33	0.97	1.4e-05	0.00024	-0.0871687	-0.29 - 0.01	0.53146	0.14 - 1.22	0.802721	4.5e-09	8.6e-08	-0.11	-0.37 - 0.15	0.02	-0.26 - 0.3	0.14	0.031	0.27	-0.232041	-0.35 - -0.13	-0.254326	-0.29 - 0.22	0.617284	0.039	0.18	TRUE	FALSE
PF3D7_0425800.e2	PF3D7_0425800	erythrocyte membrane protein 1, PfEMP1	TRUE	-0.00553	0.893	0.935	0.0162	0.791	0.849	1.52	1.27 - 1.76	1.51	1.25 - 1.78	-0.01	0.89	0.94	1.38521	0.92 - 1.9	1.31836	0.89 - 1.89	0.492063	0.68	0.76	2.2	1.7 - 2.71	2.22	1.72 - 2.72	0.02	0.81	0.87	2.11416	1.82 - 2.71	1.86955	1.67 - 2.81	0.506173	0.82	0.89	FALSE	FALSE
PF3D7_1134300.e1s3	PF3D7_1134300	conserved Plasmodium protein, unknown function	TRUE	0.0141	0.815	0.871	0.116	0.386	0.52	1.23	0.78 - 1.68	1.24	0.78 - 1.71	0.01	0.82	0.87	0.422004	0.12 - 2.7	0.416988	0.06 - 2.67	0.486961	0.35	0.49	0.93	-0.11 - 1.97	1.05	0.16 - 1.94	0.12	0.43	0.58	0.1702	-0.14 - 2.25	0.440531	0.05 - 2.26	0.54321	1	1	FALSE	FALSE
PF3D7_1122500.e1s2	PF3D7_1122500	conserved Plasmodium protein, unknown function	TRUE	0.164	0.0828	0.195	0.211	0.179	0.309	1.08	0.9 - 1.25	1.24	0.97 - 1.51	0.16	0.088	0.21	0.942055	0.7 - 1.29	0.924409	0.71 - 1.41	0.535714	0.13	0.25	1.23	0.84 - 1.62	1.44	0.93 - 1.95	0.21	0.22	0.38	0.979588	0.84 - 1.64	1.64015	0.83 - 1.83	0.54321	0.5	0.67	FALSE	FALSE
PF3D7_0609000.e1s2	PF3D7_0609000	conserved Plasmodium protein, unknown function	TRUE	0.0813	0.421	0.525	0.428	0.0267	0.176	1.14	0.86 - 1.43	1.22	0.85 - 1.6	0.08	0.43	0.54	0.912453	0.44 - 1.75	0.899985	0.47 - 1.74	0.503401	0.72	0.79	1.19	0.45 - 1.94	1.62	0.76 - 2.48	0.43	0.043	0.27	0.610541	0.41 - 2.09	0.97015	0.6 - 2.67	0.617284	0.039	0.18	FALSE	FALSE
PF3D7_0608100.e1s1	PF3D7_0608100	conserved Plasmodium protein, unknown function	TRUE	0.0713	0.0341	0.128	0.147	0.13	0.275	0.54	0.41 - 0.67	0.61	0.48 - 0.74	0.07	0.037	0.14	0.425485	0.23 - 0.79	0.463093	0.28 - 0.93	0.544218	0.025	0.084	0.87	0.56 - 1.18	1.02	0.58 - 1.45	0.15	0.17	0.35	0.948108	0.44 - 1.15	1.21298	0.33 - 1.39	0.555556	0.43	0.63	FALSE	FALSE
PF3D7_1479800.e2	PF3D7_1479800	rifin (RIF)	TRUE	0.475	0.000163	0.00225	0.108	0.172	0.305	0.67	0.45 - 0.89	1.15	0.84 - 1.46	0.48	0.00021	0.0029	0.474371	0.22 - 0.82	0.792935	0.46 - 1.54	0.6661	8.1e-06	0.00011	1.05	0.66 - 1.44	1.16	0.82 - 1.49	0.11	0.21	0.38	0.826391	0.79 - 1.33	1.27806	0.87 - 1.32	0.567901	0.5	0.67	TRUE	FALSE
PF3D7_0606100.e4	PF3D7_0606100	RNA binding protein, putative	TRUE	0.0145	0.64	0.725	-0.0451	0.624	0.734	1.13	0.92 - 1.34	1.15	0.94 - 1.35	0.01	0.65	0.73	0.98461	0.6 - 1.63	1.01535	0.61 - 1.7	0.50737	0.78	0.83	1.89	0.92 - 2.87	1.85	0.85 - 2.84	-0.05	0.65	0.77	2.05998	0.75 - 2.43	1.87276	0.89 - 2.45	0.530864	1	1	FALSE	FALSE
PF3D7_1239500.e1s2	PF3D7_1239500	DNA gyrase subunit B	TRUE	0.0906	0.224	0.333	-0.000336	0.994	0.994	1.02	0.87 - 1.17	1.11	0.92 - 1.3	0.09	0.23	0.35	0.936211	0.7 - 1.3	1.06861	0.66 - 1.36	0.531746	0.19	0.33	1.11	0.78 - 1.44	1.11	0.81 - 1.4	0	0.99	0.99	1.20131	0.9 - 1.34	1.05582	1.01 - 1.14	0.469136	1	1	FALSE	FALSE
PF3D7_1134300.e1s2	PF3D7_1134300	conserved Plasmodium protein, unknown function	TRUE	0.0283	0.693	0.771	0.0128	0.818	0.865	1.08	0.64 - 1.51	1.11	0.65 - 1.56	0.03	0.7	0.78	0.338905	-0.02 - 2.72	0.281985	-0.14 - 2.74	0.479025	0.34	0.49	0.9	-0.05 - 1.85	0.91	-0.01 - 1.83	0.01	0.83	0.88	0.151144	-0.1 - 2.05	0.25271	-0.11 - 2.19	0.506173	0.91	0.96	FALSE	FALSE
PF3D7_1123500.e1s1	PF3D7_1123500	conserved Plasmodium protein, unknown function	TRUE	0.187	0.078	0.19	0.212	0.0435	0.183	0.79	0.56 - 1.03	0.98	0.66 - 1.3	0.19	0.083	0.2	0.604797	0.28 - 1.14	0.656267	0.33 - 1.38	0.536281	0.029	0.095	0.92	0.44 - 1.4	1.13	0.52 - 1.74	0.21	0.065	0.27	0.689111	0.39 - 1.57	1.03414	0.29 - 1.74	0.580247	0.074	0.25	FALSE	FALSE
PF3D7_0803400.e1s1	PF3D7_0803400	DNA repair protein rad54, putative	TRUE	0.213	0.0252	0.107	0.272	0.0391	0.178	1.03	0.83 - 1.23	1.24	0.95 - 1.53	0.21	0.028	0.12	0.796011	0.56 - 1.26	0.924684	0.61 - 1.42	0.556122	0.0033	0.02	1.73	0.89 - 2.57	2	0.97 - 3.04	0.27	0.059	0.27	1.40611	0.7 - 3.22	1.58482	0.79 - 3.7	0.580247	0.039	0.18	FALSE	FALSE
PF3D7_1032700.e1-m2	PF3D7_1032700	conserved Plasmodium protein, unknown function	TRUE	0.0878	0.00133	0.0127	0.33	0.0515	0.186	0.89	0.75 - 1.03	0.97	0.82 - 1.13	0.09	0.0016	0.015	0.787982	0.56 - 1.14	0.885809	0.61 - 1.23	0.545918	0.0032	0.019	0.8	0.41 - 1.19	1.13	0.6 - 1.66	0.33	0.075	0.27	0.755981	0.63 - 0.99	0.829016	0.63 - 1.92	0.604938	0.098	0.26	TRUE	FALSE

### Sheet: Table S4
Table S4. P. falciparum proteins associated with protection following controlled human malaria infection (CHMI) on Pf full proteome protein microarrays.
ID	Gene ID	Description	Immunogenic DVI	Immunogenic IM	Logistic Coefficient Delta DVI	Logistic P-value Delta Prot DVI	Logistic FDR P-value Delta Prot DVI	Logistic Coefficient Delta Prot IM	Logistic P-value Delta Prot IM	Logistic FDR P-value Delta Prot IM	Mean Nonprotected Delta DVI	Conf. Int. Non- protected Delta DVI	Mean Protected Delta DVI	Conf. Int. Protected Delta DVI	Mean Difference Delta DVI	T-test P-value Delta DVI	T-test FDR P-value Delta DVI	Median Nonprotected Delta DVI	IQR Nonprotected Delta DVI	Median Protected Delta DVI	IQR Protected Delta DVI	AUC Delta DVI	Wilcox P-value Delta DVI	Wilcox FDR P-value Delta DVI	Mean Nonprotected Delta IM	Conf. Int. Non- protected Delta IM	Mean Protected Delta IM	Conf. Int. Protected Delta IM	Mean Difference Delta IM	T-test P-value Delta IM	T-test FDR P-value Delta IM	Median Nonprotected Delta IM	IQR Nonprotected Delta IM	Median Protected Delta IM	IQR Protected Delta IM	AUC Delta IM	Wilcox P-value Delta IM	Wilcox FDR P-value Delta IM	Permutation Test P- value Delta DVI	Permutation Test FDR P-value Delta DVI	Permutation Test P- value Delta IM	Permutation Test FDR P-value Delta IM
PF3D7_1030200.e1	PF3D7_1030200	claudin-like apicomplexan microneme protein, putative	TRUE	TRUE	0.906	0.0316841	0.171361	1.4	0.225846	0.658638	0.81	0.16 - 1.45	1.8	1.38 - 2.23	1	0.019	0.046	0.261052	0.15 - 1.36	1.60298	0.97 - 2.62	0.766578	0.0054	0.031	0.75	0.19 - 1.31	1.49	0.36 - 2.62	0.74	0.33	0.75	0.712736	0.33 - 0.83	1.50818	0.99 - 1.99	0.733333	0.39	0.81	0.0146	0.05402	0.955	0.9747
PF3D7_0304600.e1	PF3D7_0304600	circumsporozoite (CS) protein	TRUE	TRUE	0.791	0.0342179	0.171361	1.22	0.352161	0.658638	1.66	1.03 - 2.28	2.7	2.3 - 3.11	1.05	0.012	0.033	1.65243	0.84 - 2.48	2.60199	1.77 - 3.7	0.742706	0.012	0.037	1.26	0.69 - 1.82	1.75	0.76 - 2.73	0.49	0.45	0.75	1.51895	0.99 - 1.61	1.47314	1.26 - 2.1	0.6	0.79	0.94	0.0076	0.043475	0.8781	0.9747
PF3D7_0829600.e1_1269135..129644	PF3D7_0829600	early transcribed membrane protein 8	TRUE	TRUE	-5.01	0.164175	0.265337	-15.3	0.479198	0.658638	0.1	0.04 - 0.15	0.03	-0.01 - 0.08	-0.06	0.085	0.15	0.0795217	0.03 - 0.13	0.0254436	-0.07 - 0.12	0.34748	0.12	0.24	0.09	0.04 - 0.14	0.07	0.05 - 0.09	-0.02	0.44	0.75	0.0676176	0.06 - 0.13	0.0684817	0.06 - 0.08	0.466667	1	1	0.1069	0.197765	0.0815	0.59015
PF3D7_0206900.1.e1_276494..275982	PF3D7_0206900.1	merozoite surface protein 5	TRUE	FALSE	1.23	0.0126695	0.171361	1.23	0.373917	0.658638	0.77	0.29 - 1.24	2.27	1.79 - 2.74	1.5	0.0001	0.0019	0.557938	0.18 - 1.07	2.44776	1.44 - 2.84	0.832891	0.00037	0.014	0.24	0.02 - 0.47	1.21	-0.81 - 3.23	0.97	0.45	0.75	0.160541	0.08 - 0.42	0.339446	0.18 - 1.8	0.6	0.79	0.94	0.0011	0.0407	0.476	0.9747
PF3D7_1456700.e1	PF3D7_1456700	conserved Plasmodium protein, unknown function	TRUE	FALSE	1.72	0.123775	0.24755	-0.071	0.904276	0.955331	0.07	-0.07 - 0.22	0.33	0.11 - 0.55	0.25	0.066	0.12	0.0470401	-0.04 - 0.21	0.254608	-0.02 - 0.46	0.6313	0.18	0.33	0.1	-1.39 - 1.59	-0.01	-0.71 - 0.69	-0.11	0.9	0.95	-0.202884	-0.35 - 1.05	-0.266682	-0.36 - 0.22	0.4	0.79	0.94	0.1596	0.279752	0.9737	0.9747
PF3D7_1121800.e1s1	PF3D7_1121800	peptidase M16, putative	TRUE	FALSE	2.17	0.156365	0.265337	-0.926	0.511495	0.667674	0.11	0.02 - 0.2	0.38	0.13 - 0.62	0.27	0.053	0.11	0.0995212	0.01 - 0.23	0.16774	0.05 - 0.34	0.591512	0.36	0.49	0.58	-0.33 - 1.49	0.17	-0.18 - 0.52	-0.41	0.45	0.75	-0.0208044	-0.05 - 0.71	0.0984961	0 - 0.3	0.4	0.79	0.94	0.1718	0.279752	0.5933	0.9747
PF3D7_1035900.e1	PF3D7_1035900	probable protein, unknown function	TRUE	FALSE	2.16	0.122168	0.24755	0.11	0.96091	0.986881	0.12	-0.02 - 0.26	0.31	0.11 - 0.5	0.19	0.13	0.19	0.0834812	0 - 0.24	0.135799	0.04 - 0.43	0.599469	0.32	0.47	0.2	-0.08 - 0.48	0.22	-0.32 - 0.75	0.01	0.97	0.97	0.100039	0.06 - 0.49	-0.0170248	-0.06 - 0.37	0.466667	1	1	0.2442	0.347515	0.8188	0.9747
PF3D7_0522400.e3s1	PF3D7_0522400	conserved Plasmodium protein, unknown function	TRUE	FALSE	2.02	0.156108	0.265337	-5.95	0.325153	0.658638	0.12	0.04 - 0.19	0.48	0.22 - 0.74	0.36	0.013	0.035	0.11976	0.05 - 0.16	0.242493	0.08 - 0.65	0.644562	0.14	0.27	0.08	-0.1 - 0.25	-0.05	-0.18 - 0.08	-0.13	0.3	0.75	0.0543056	-0.05 - 0.18	-0.0841092	-0.11 - 0	0.333333	0.57	0.92	0.0704	0.153224	0.9695	0.9747
PF3D7_0206900.1.e1_276494..275981	PF3D7_0206900.1	merozoite surface protein 5	TRUE	FALSE	1.83	0.0314581	0.171361	9.65	0.254487	0.658638	0.33	0.08 - 0.58	1.09	0.76 - 1.43	0.76	0.00092	0.0068	0.154421	0.14 - 0.24	1.06894	0.44 - 1.24	0.798408	0.0016	0.019	0.04	-0.05 - 0.12	0.12	0 - 0.25	0.08	0.34	0.75	0.00874678	-0.02 - 0.06	0.176762	0.09 - 0.19	0.733333	0.39	0.81	0.0078	0.043475	0.6992	0.9747
PF3D7_0923300.e1	PF3D7_0923300	perforin-like protein 3	TRUE	FALSE	7.82	0.0267764	0.171361	10.4	0.308454	0.658638	0.06	-0.02 - 0.14	0.38	0.23 - 0.54	0.32	0.00086	0.0068	0.0388491	-0.01 - 0.06	0.207881	0.08 - 0.56	0.771883	0.0045	0.031	0.06	-0.02 - 0.14	0.78	-0.2 - 1.76	0.72	0.29	0.75	0.0901504	0.06 - 0.11	0.519166	0.3 - 1.13	0.8	0.25	0.81	0.0094	0.043475	0.6622	0.9747
PF3D7_0720500	PF3D7_0720500	conserved Plasmodium protein, unknown function	TRUE	FALSE	0.492	0.142118	0.265337	2.16	0.485312	0.658638	0.8	0.18 - 1.42	1.72	1.21 - 2.24	0.92	0.033	0.071	0.23767	0.14 - 1.31	1.50467	0.6 - 2.55	0.700265	0.04	0.087	0.22	-0.01 - 0.45	1.2	-0.58 - 2.98	0.98	0.39	0.75	0.113875	0.05 - 0.37	0.360259	0.29 - 1.69	0.733333	0.39	0.81	0.0434	0.107053	0.7809	0.9747
PF3D7_0422100.e1	PF3D7_0422100	transmembrane emp24 domain-containing protein, putative	TRUE	FALSE	2.27	0.0730906	0.216995	1.02	0.598375	0.689038	0.09	-0.09 - 0.26	0.56	0.29 - 0.83	0.47	0.0065	0.022	0.0333978	0.02 - 0.36	0.415777	0.18 - 0.8	0.721485	0.023	0.06	0.22	-0.11 - 0.55	0.37	-0.22 - 0.96	0.15	0.7	0.78	0.142362	-0.11 - 0.43	0.24881	0.08 - 0.59	0.666667	0.57	0.92	0.0279	0.0737357	0.8891	0.9747
PF3D7_1211200.e1s1	PF3D7_1211200	conserved Plasmodium protein, unknown function	TRUE	FALSE	3.69	0.0525832	0.216995	3.83	0.377902	0.658638	0.14	0.03 - 0.25	0.72	0.44 - 1	0.58	0.00061	0.0068	0.0817766	0.03 - 0.34	0.405524	0.14 - 1.08	0.763926	0.0059	0.031	0.03	-0.03 - 0.09	0.17	-0.23 - 0.58	0.14	0.56	0.77	0.0321378	-0.04 - 0.07	0.0451932	-0.03 - 0.31	0.533333	1	1	0.0094	0.043475	0.1833	0.753567
PF3D7_0906700.e1	PF3D7_0906700	leucine-rich repeat protein	TRUE	FALSE	0.849	0.0650804	0.216995	2.96	0.254357	0.658638	0.57	0.16 - 0.98	1.54	1.08 - 2.01	0.98	0.0037	0.015	0.236326	0.12 - 1	1.43034	0.34 - 2.57	0.750663	0.0093	0.034	0.19	-0.01 - 0.4	0.62	-0.12 - 1.36	0.42	0.38	0.75	0.183855	0.07 - 0.39	0.55013	0.28 - 0.93	0.733333	0.39	0.81	0.0141	0.05402	0.9396	0.9747
PF3D7_0716200.e1	PF3D7_0716200	PDCD2 domain-containing protein, putative	TRUE	FALSE	0.8	0.213293	0.28947	0.969	0.470221	0.658638	0.27	0.09 - 0.44	0.42	0.15 - 0.69	0.16	0.34	0.42	0.188833	-0.01 - 0.53	0.3358	0.01 - 0.69	0.530504	0.77	0.84	0.22	0.08 - 0.35	0.54	-0.71 - 1.79	0.33	0.66	0.78	0.194972	0.14 - 0.31	0.305019	-0.06 - 1.03	0.533333	1	1	0.4913	0.557018	0.5974	0.9747
PF3D7_0312400.e2	PF3D7_0312400	glycogen synthase kinase 3	TRUE	FALSE	1.13	0.0345001	0.171361	4.29	0.341398	0.658638	0.49	0.09 - 0.9	1.45	1.03 - 1.86	0.95	0.0028	0.015	0.182068	0.04 - 0.79	1.29435	0.32 - 2.01	0.755968	0.0078	0.032	0.13	0.01 - 0.25	0.27	-0.05 - 0.59	0.14	0.49	0.75	0.0599641	0.02 - 0.24	0.119368	0.11 - 0.36	0.733333	0.39	0.81	0.0083	0.043475	0.9143	0.9747
PF3D7_1353300.e2s2	PF3D7_1353300	conserved Plasmodium protein, unknown function	TRUE	FALSE	1.08	0.536833	0.551342	7.54	0.231688	0.658638	0.09	-0.02 - 0.2	0.12	0.02 - 0.21	0.03	0.71	0.71	0.0414921	0 - 0.11	0.109592	-0.04 - 0.19	0.533156	0.75	0.84	0.1	-0.04 - 0.23	0.23	0.08 - 0.39	0.14	0.25	0.75	0.0362299	-0.01 - 0.25	0.254802	0.17 - 0.31	0.8	0.25	0.81	0.7338	0.7338	0.4919	0.9747
PF3D7_1357400.e1s2	PF3D7_1357400	conserved Plasmodium protein, unknown function	TRUE	FALSE	-2.1	0.439016	0.463406	0.907	0.905051	0.955331	0.12	0.03 - 0.21	0.07	0.02 - 0.13	-0.04	0.43	0.49	0.0757695	0.01 - 0.15	0.0780983	-0.03 - 0.19	0.456233	0.67	0.82	-0.09	-0.18 - 0.01	-0.08	-0.21 - 0.05	0.01	0.92	0.95	-0.0961752	-0.11 - -0.05	-0.0530555	-0.13 - -0.01	0.533333	1	1	0.4285	0.511435	0.0463	0.428275
PF3D7_0321500.e1s1	PF3D7_0321500	peptidase, putative	TRUE	FALSE	1.77	0.359166	0.413585	9.26	0.262824	0.658638	0.08	-0.02 - 0.17	0.1	0.03 - 0.17	0.02	0.69	0.71	0.0526216	0.01 - 0.1	0.0623747	0 - 0.16	0.519894	0.85	0.9	-0.09	-0.21 - 0.04	0.01	-0.03 - 0.06	0.1	0.2	0.75	-0.152934	-0.18 - -0.02	-0.00701286	-0.01 - 0.02	0.8	0.25	0.81	0.7138	0.733628	0.0135	0.428275
PF3D7_0516700.e3s2	PF3D7_0516700	ubiquitin carboxyl-terminal hydrolase 2, putative	TRUE	FALSE	1.07	0.206772	0.28947	-1.34	0.319214	0.658638	0.17	0.02 - 0.33	0.53	0.2 - 0.85	0.36	0.062	0.12	0.112294	0.02 - 0.18	0.262424	0.05 - 0.73	0.665782	0.092	0.19	0.63	0 - 1.26	0.1	-0.75 - 0.95	-0.53	0.38	0.75	0.348071	0.24 - 1.08	0.201097	-0.25 - 0.5	0.266667	0.39	0.81	0.1739	0.279752	0.4062	0.9747
PF3D7_0603400.e1-m2	PF3D7_0603400	trophozoite exported protein 1 (TEX1)	TRUE	FALSE	-0.819	0.622331	0.622331	3.6	0.452802	0.658638	0.16	0.03 - 0.3	0.08	0 - 0.16	-0.08	0.32	0.41	0.0809754	0.05 - 0.18	0.0318691	-0.06 - 0.21	0.392573	0.28	0.45	-0.09	-0.22 - 0.03	0	-0.27 - 0.27	0.09	0.59	0.78	-0.105803	-0.21 - -0.02	0.11419	-0.08 - 0.13	0.666667	0.57	0.92	0.2927	0.386782	0.0459	0.428275
PF3D7_0210200.e1s2	PF3D7_0210200	conserved Plasmodium protein, unknown function	TRUE	FALSE	0.805	0.120459	0.24755	7.34	0.16168	0.658638	0.34	0 - 0.68	1.09	0.58 - 1.59	0.74	0.022	0.051	0.133458	0 - 0.35	0.618397	0.2 - 1.35	0.710875	0.03	0.07	0.08	-0.06 - 0.21	0.41	0.04 - 0.78	0.34	0.21	0.75	0.0627699	-0.05 - 0.17	0.434344	0.25 - 0.58	0.866667	0.14	0.81	0.0689	0.153224	0.3372	0.962264
PF3D7_0728600.e3	PF3D7_0728600	zinc finger, C3HC4 type, putative	TRUE	FALSE	1.75	0.0307297	0.171361	1.96	0.391666	0.658638	0.37	0.14 - 0.6	1.4	0.99 - 1.82	1.03	0.0001	0.0019	0.192691	0.04 - 0.51	1.07142	0.48 - 2.05	0.801061	0.0015	0.019	0	-0.16 - 0.15	0.66	-0.69 - 2	0.66	0.44	0.75	-0.100608	-0.12 - 0.1	-0.0132905	-0.03 - 1.01	0.733333	0.39	0.81	0.0029	0.043475	0.601	0.9747
PF3D7_0422100.e1-m1	PF3D7_0422100	transmembrane emp24 domain-containing protein, putative	TRUE	FALSE	2.29	0.074235	0.216995	1.18	0.571853	0.679075	0.09	-0.08 - 0.27	0.55	0.29 - 0.8	0.45	0.0074	0.023	0.0302732	-0.05 - 0.38	0.446532	0.16 - 0.69	0.718833	0.024	0.06	0.22	-0.08 - 0.52	0.37	-0.19 - 0.92	0.15	0.68	0.78	0.0450509	-0.03 - 0.46	0.282146	0.1 - 0.59	0.6	0.79	0.94	0.0274	0.0737357	0.9198	0.9747
PF3D7_0412400.e2	PF3D7_0412400	erythrocyte membrane protein 1, PfEMP1	TRUE	FALSE	1.58	0.174625	0.26543	2.19	0.357476	0.658638	0.14	0 - 0.27	0.35	0.14 - 0.57	0.22	0.099	0.15	0.114412	0.06 - 0.32	0.173305	0.01 - 0.41	0.541114	0.69	0.82	0.09	-0.11 - 0.29	0.34	-0.29 - 0.97	0.25	0.53	0.75	0.0136716	-0.03 - 0.13	0.184956	0.03 - 0.57	0.6	0.79	0.94	0.2109	0.312428	0.1332	0.61605
PF3D7_0901900.e2	PF3D7_0901900	probable protein, unknown function	TRUE	FALSE	0.318	0.335531	0.398443	3.93	0.28843	0.658638	0.87	0.04 - 1.71	1.63	1.17 - 2.09	0.76	0.14	0.19	0.387243	0.14 - 0.89	1.36279	0.63 - 2.41	0.729443	0.018	0.051	0.26	0.09 - 0.43	1.73	-0.7 - 4.15	1.47	0.36	0.75	0.134311	0.12 - 0.41	0.808597	0.5 - 2.49	0.866667	0.14	0.81	0.0999	0.194542	0.9747	0.9747
PF3D7_1329500.e1s2	PF3D7_1329500	conserved Plasmodium protein, unknown function	TRUE	FALSE	1.28	0.108793	0.24755	2.43	0.404547	0.658638	0.18	-0.01 - 0.36	0.53	0.19 - 0.87	0.35	0.086	0.15	0.0806346	0.03 - 0.32	0.24591	-0.02 - 0.65	0.602122	0.31	0.47	0.22	-0.01 - 0.45	0.39	-0.01 - 0.78	0.17	0.52	0.75	0.137807	0.07 - 0.39	0.318743	0.2 - 0.54	0.666667	0.57	0.92	0.2111	0.312428	0.3587	0.962264
PF3D7_0831100.e2	PF3D7_0831100	surface-associated interspersed protein 8.1 (SURFIN 8.1)	TRUE	FALSE	0.945	0.036076	0.171361	6.84	0.18499	0.658638	0.6	0.11 - 1.08	1.65	1.22 - 2.09	1.06	0.0034	0.015	0.154201	0.08 - 0.79	1.70659	0.46 - 2.66	0.793103	0.002	0.019	-0.01	-0.19 - 0.17	0.24	-0.01 - 0.49	0.25	0.18	0.75	-0.0721398	-0.13 - 0.1	0.158647	0.12 - 0.32	0.8	0.25	0.81	0.0073	0.043475	0.0957	0.59015
PF3D7_1243900.e1	PF3D7_1243900	double C2-like domain-containing protein	TRUE	FALSE	1.07	0.081872	0.222224	4.08	0.442633	0.658638	0.33	0.01 - 0.66	1.25	0.75 - 1.76	0.92	0.0046	0.017	0.130143	0.01 - 0.39	0.802669	0.26 - 1.66	0.758621	0.0071	0.032	0.09	0.03 - 0.15	0.18	-0.13 - 0.48	0.09	0.64	0.78	0.0729405	0.05 - 0.09	0.247427	0.06 - 0.32	0.666667	0.57	0.92	0.0247	0.0737357	0.3045	0.962264
PF3D7_1479800.e2	PF3D7_1479800	rifin (RIF)	TRUE	FALSE	2.4	0.108641	0.24755	1620	0.998893	0.998893	0.08	-0.04 - 0.21	0.65	0.34 - 0.96	0.57	0.0019	0.012	0.126405	-0.06 - 0.16	0.30807	0.1 - 0.96	0.745358	0.011	0.037	-0.05	-0.12 - 0.01	0.35	0.08 - 0.62	0.4	0.094	0.75	-0.0809648	-0.08 - -0.01	0.484289	0.28 - 0.49	1	0.036	0.81	0.019	0.0639091	0.3641	0.962264
PF3D7_1032700.e1-m2	PF3D7_1032700	conserved Plasmodium protein, unknown function	TRUE	FALSE	2.09	0.377023	0.421378	-1.1	0.544681	0.667674	0.07	-0.01 - 0.15	0.1	0.03 - 0.16	0.03	0.64	0.68	0.0374175	-0.03 - 0.16	0.0691513	-0.03 - 0.2	0.546419	0.65	0.82	0.4	-0.16 - 0.95	0.18	-0.16 - 0.51	-0.22	0.53	0.75	0.0868496	0 - 0.66	0.0542119	0.01 - 0.28	0.4	0.79	0.94	0.6528	0.690103	0.9417	0.9747
PF3D7_1434600.e1	PF3D7_1434600	methionine aminopeptidase 2	FALSE	TRUE	0.998	0.225886	0.295988	0.958	0.876454	0.955331	0.05	-0.06 - 0.16	0.31	-0.03 - 0.64	0.26	0.16	0.22	0.044982	-0.04 - 0.19	0.0495559	-0.12 - 0.18	0.506631	0.96	0.96	0.17	0.03 - 0.31	0.18	0.09 - 0.28	0.01	0.88	0.95	0.165942	0.02 - 0.29	0.214321	0.15 - 0.23	0.533333	1	1	0.3506	0.438573	0.5844	0.9747
PF3D7_1133400.e1	PF3D7_1133400	apical membrane antigen 1	FALSE	TRUE	1.91	0.26538	0.336148	2.51	0.157185	0.658638	0.04	-0.05 - 0.12	0.1	-0.01 - 0.2	0.06	0.38	0.45	0.00743521	-0.05 - 0.14	0.0336068	-0.05 - 0.12	0.506631	0.96	0.96	1.02	0.34 - 1.69	2.34	1.37 - 3.31	1.32	0.094	0.75	0.897158	0.54 - 1.78	2.56224	1.98 - 2.81	0.866667	0.14	0.81	0.4968	0.557018	0.7827	0.9747
PF3D7_1208800.e1s1	PF3D7_1208800	zinc finger protein, putative	FALSE	TRUE	1.52	0.167581	0.265337	2.15	0.541664	0.667674	0.02	-0.1 - 0.15	0.27	-0.03 - 0.57	0.25	0.14	0.2	0.026204	-0.1 - 0.18	0.126853	-0.09 - 0.25	0.596817	0.33	0.47	0.42	0.21 - 0.64	0.52	0.24 - 0.81	0.1	0.61	0.78	0.496718	0.25 - 0.53	0.455378	0.38 - 0.63	0.6	0.79	0.94	0.2827	0.386782	0.1183	0.61605
PF3D7_1335900.e1	PF3D7_1335900	thrombospondin-related anonymous protein	FALSE	TRUE	1.68	0.289304	0.35463	1.6	0.38345	0.658638	0.05	-0.16 - 0.25	0.14	0.05 - 0.23	0.09	0.43	0.49	0.0555898	0 - 0.15	0.0660104	-0.01 - 0.24	0.533156	0.75	0.84	2.72	1.52 - 3.93	3.55	3.16 - 3.94	0.83	0.26	0.75	3.09781	2.73 - 3.38	3.65511	3.41 - 3.74	0.733333	0.39	0.81	0.3556	0.438573	0.2197	0.81289

### Sheet: Table S5
Table S5. Clustered protein microarray antibody immunogenicity (Delta) profiles and counts of immunogenic antibody responses (no. 2-fold pre-vaccination) associated with protection following controlled human malaria infection (CHMI).
Sample ID	Regimen	Protection	Cluster	Immunogenicity Count (IgG 2-fold pre-vaccination)
P27-Day126	PfSPZ_450000x3_DVI	Protected	High Reacters	14
P16-06D	PfSPZ_270000x3_DVI	Not Protected	Low Reacters	2
P20-06D	PfSPZ_270000x3_DVI	Protected	Low Reacters	13
P51-Day126	PfSPZ_450000x3_DVI	Protected	High Reacters	14
P23-Day126	PfSPZ_450000x3_DVI	Protected	Low Reacters	8
P26-Day126	PfSPZ_450000x3_DVI	Protected	High Reacters	13
P13-05C	PfSPZ_135000x4_DVI	Protected	High Reacters	9
P05-06D	PfSPZ_270000x3_DVI	Protected	Low Reacters	1
P10-05C	PfSPZ_135000x4_DVI	Not Protected	Low Reacters	4
P31-06D	PfSPZ_270000x4_DVI	Protected	High Reacters	14
P50-Day126	PfSPZ_450000x3_DVI	Not Protected	Low Reacters	2
P34-06D	PfSPZ_270000x4_DVI	Protected	Low Reacters	1
P06-06D	PfSPZ_270000x4_DVI	Not Protected	Low Reacters	4
P46-05C	PfSPZ_135000x4_DVI	Protected	Low Reacters	1
P36-Day126	PfSPZ_450000x3_DVI	Protected	Low Reacters	10
P07-06D	PfSPZ_270000x4_DVI	Protected	High Reacters	10
P25-Day126	PfSPZ_450000x3_DVI	Protected	Low Reacters	9
P12-Day126	PfSPZ_450000x3_DVI	Protected	High Reacters	11
P44-06D	PfSPZ_270000x4_DVI	Protected	High Reacters	14
P29-05C	PfSPZ_135000x4_DVI	Not Protected	Low Reacters	0
P14-05C	PfSPZ_135000x4_DVI	Not Protected	Low Reacters	0
P15-07	PfSPZ_270000x3_DVI	Not Protected	Low Reacters	4
P39-05C	PfSPZ_135000x4_DVI	Protected	Low Reacters	3
P28-Day126	PfSPZ_450000x3_DVI	Protected	Low Reacters	3
P04-07	PfSPZ_270000x3_DVI	Protected	Low Reacters	7
P22-Day126	PfSPZ_450000x3_DVI	Not Protected	Low Reacters	1
P47-06D	PfSPZ_270000x4_DVI	Protected	High Reacters	14
P11-06D	PfSPZ_270000x3_DVI	Not Protected	Low Reacters	0
P17-05C	PfSPZ_135000x4_DVI	Protected	Low Reacters	5
P02-06D	PfSPZ_270000x3_DVI	Not Protected	Low Reacters	8
P48-06D	PfSPZ_270000x4_DVI	Protected	Low Reacters	1
P32-Day126	PfSPZ_450000x3_DVI	Protected	High Reacters	14
P45-06D	PfSPZ_270000x3_DVI	Not Protected	Low Reacters	1
P49-05C	PfSPZ_135000x4_DVI	Protected	High Reacters	12
P40-06D	PfSPZ_270000x3_DVI	Not Protected	High Reacters	10
P08-Day126	PfSPZ_450000x3_DVI	Protected	High Reacters	9
P35-06D	PfSPZ_270000x4_DVI	Not Protected	Low Reacters	0
P30-Day126	PfSPZ_450000x3_DVI	Protected	Low Reacters	7
P24-Day126	PfSPZ_450000x3_DVI	Protected	Low Reacters	3
P38-07	PfSPZ_270000x4_DVI	Protected	High Reacters	12
P42-05C	PfSPZ_135000x4_DVI	Protected	Low Reacters	9
P19-Day126	PfSPZ_450000x3_DVI	Protected	High Reacters	10

### Sheet: Table S6
Table S6. P. falciparum proteins that react with anti-CSP monoclonal antibodies on Pf full proteome protein microarrays.
ID	Gene ID	Description	mAb4	mAb10	CIS43
PF3D7_0304600.e1	PF3D7_0304600	circumsporozoite (CS) protein	1	1	1
PF3D7_0529200.e4	PF3D7_0529200	sugar transporter, putative	1	1	1
PF3D7_1461500.e5	PF3D7_1461500	conserved Plasmodium protein, unknown function	1	1	1
PF3D7_1022500.e1	PF3D7_1022500	citrate synthase, mitochondrial, putative	0	1	1
PF3D7_0906700.e1	PF3D7_0906700	leucine-rich repeat protein	1	1	0
PF3D7_0400800.e2	PF3D7_0400800	stevor	1	1	0
PF3D7_1474000.e1s4	PF3D7_1474000	probable protein, unknown function	1	1	0
PF3D7_1445300.e1	PF3D7_1445300	mitochondrial ribosomal protein S29 precursor, putative	0	1	0
PF3D7_1462300.e1s1	PF3D7_1462300	GTP-binding protein, putative	0	1	0
PF3D7_0301400.e2	PF3D7_0301400	Plasmodium exported protein, unknown function	0	1	0
PF3D7_0206900.1.e1_276494..275982	PF3D7_0206900.1	merozoite surface protein 5	0	1	0
PF3D7_1030200.e1	PF3D7_1030200	claudin-like apicomplexan microneme protein, putative	0	1	0
PF3D7_0404600.e1s5	PF3D7_0404600	conserved Plasmodium membrane protein, unknown function	0	1	0
PF3D7_1420000.e3	PF3D7_1420000	splicing factor 3B subunit 4, putative	1	0	0
PF3D7_0729000	PF3D7_0729000	signal recognition particle subunit SRP9	1	0	0
PF3D7_0918400.e5	PF3D7_0918400	conserved Plasmodium protein, unknown function	1	0	0
PF3D7_1404100.e2	PF3D7_1404100	cytochrome c, putative	0	1	0
PF3D7_0801000.e2s1	PF3D7_0801000	Plasmodium exported protein (PHISTc), unknown function	0	1	0
PF3D7_1001400.e2	PF3D7_1001400	exported lipase 1	0	1	0
PF3D7_0707700.e1_US	PF3D7_0707700	E3 ubiquitin-protein ligase, putative	0	1	0
PF3D7_0713900.e1s3	PF3D7_0713900	conserved Plasmodium protein, unknown function	0	1	0
PF3D7_1434400.e4	PF3D7_1434400	conserved protein, unknown function	0	1	0
PF3D7_1441600.e1	PF3D7_1441600	acid cluster protein 33 homologue, putative	0	1	0
PF3D7_1476600.e2-m1	PF3D7_1476600	Plasmodium exported protein, unknown function	0	1	0
PF3D7_0828800.e1s2	PF3D7_0828800	GPI-anchored micronemal antigen	0	1	0
PF3D7_1007900.e1	PF3D7_1007900	eukaryotic translation initiation factor 3 subunit D, putative	0	1	0
PF3D7_0933900.e4	PF3D7_0933900	conserved Plasmodium protein, unknown function	0	1	0
PF3D7_0820100.e1	PF3D7_0820100	RNA-binding protein, putative	0	0	1
PF3D7_1436400.e1s1	PF3D7_1436400	conserved Plasmodium protein, unknown function	0	1	0
PF3D7_0923300.e1	PF3D7_0923300	perforin-like protein 3	0	1	0
PF3D7_0827600.e2	PF3D7_0827600	conserved Plasmodium protein, unknown function	0	1	0
PF3D7_1037600.e3	PF3D7_1037600	TFIIH basal transcription factor complex helicase XPB subunit, putative	0	1	0
PF3D7_0720500	PF3D7_0720500	conserved Plasmodium protein, unknown function	0	1	0
PF3D7_1465800.e4s1	PF3D7_1465800	dynein beta chain, putative	0	1	0
PF3D7_0912500.e2	PF3D7_0912500	SAP domain-containing protein, putative	0	1	0
PF3D7_0612700.e1	PF3D7_0612700	6-cysteine protein P12	0	1	0
PF3D7_1008000.e1s3	PF3D7_1008000	histone deacetylase 2	0	1	0
PF3D7_1212700.e1s1	PF3D7_1212700	eukaryotic translation initiation factor 3 subunit A, putative	0	1	0
PF3D7_0215700.e2s2	PF3D7_0215700	DNA-directed RNA polymerase II subunit RPB2, putative	0	1	0
PF3D7_1014600.e1s2	PF3D7_1014600	transcriptional coactivator ADA2	0	1	0
PF3D7_1226800.e2	PF3D7_1226800	ataxin-3, putative	0	1	0
PF3D7_1036500.e1	PF3D7_1036500	conserved Plasmodium protein, unknown function	0	1	0
PF3D7_1125800.e1	PF3D7_1125800	kelch domain-containing protein, putative	0	1	0
PF3D7_0726100.e2	PF3D7_0726100	Plasmodium exported protein, unknown function	0	1	0
PF3D7_1146800.e2s1	PF3D7_1146800	conserved Plasmodium protein, unknown function	0	1	0
PF3D7_1476600.e2-m2	PF3D7_1476600	Plasmodium exported protein, unknown function	0	1	0
PF3D7_0811300.e1s2	PF3D7_0811300	CCR4-associated factor 1	0	1	0
PF3D7_1022000.e1	PF3D7_1022000	RNA-binding protein, putative	0	1	0
PF3D7_0823300.e1s2	PF3D7_0823300	histone acetyltransferase GCN5	0	1	0
PF3D7_0903500.e1s1	PF3D7_0903500	nucleoporin NUP138, putative	0	1	0
PF3D7_1118300.e1s1	PF3D7_1118300	insulinase, putative	0	1	0
PF3D7_0304000.e5	PF3D7_0304000	inner membrane complex protein 1a, putative	0	1	0
PF3D7_1401400.e1	PF3D7_1401400	early transcribed membrane protein 14.1	0	1	0
PF3D7_1417400.e1	PF3D7_1417400	rap guanine nucleotide exchange factor, putative, pseudogene	0	1	0
PF3D7_1211200.e1s1	PF3D7_1211200	conserved Plasmodium protein, unknown function	0	1	0
PF3D7_0613700.e1	PF3D7_0613700	syntaxin-binding protein, putative	0	1	0
PF3D7_1224300.e1	PF3D7_1224300	polyadenylate-binding protein 1, putative	0	1	0
PF3D7_1332200.e1	PF3D7_1332200	conserved protein, unknown function	0	1	0
PF3D7_1142100.e1s2	PF3D7_1142100	conserved Plasmodium protein, unknown function	0	1	0
PF3D7_0935600.e1	PF3D7_0935600	gametocytogenesis-implicated protein	0	1	0
PF3D7_0525000.e1	PF3D7_0525000	zinc finger protein, putative	0	1	0
PF3D7_1134500.e1s1	PF3D7_1134500	alpha/beta hydrolase, putative	0	1	0
PF3D7_0808600.e2	PF3D7_0808600	erythrocyte membrane protein 1, PfEMP1	0	1	0
PF3D7_1444100.e10s5	PF3D7_1444100	conserved Plasmodium protein, unknown function	0	1	0
PF3D7_0320500.e1	PF3D7_0320500	nicotinamidase, putative	0	1	0
PF3D7_0630600.e2	PF3D7_0630600	conserved protein, unknown function	0	1	0
PF3D7_0716200.e1	PF3D7_0716200	PDCD2 domain-containing protein, putative	0	1	0
PF3D7_1121700.e1	PF3D7_1121700	protein GCN20	1	0	0
PF3D7_0812100.e1s2	PF3D7_0812100	proteasome activator complex subunit 4, putative	0	1	0
PF3D7_1016200.e1	PF3D7_1016200	Rab3 GTPase-activating protein non-catalytic subunit, putative	0	1	0
PF3D7_1235500.e1	PF3D7_1235500	mRNA methyltransferase, putative	0	1	0
PF3D7_1463600	PF3D7_1463600	conserved Plasmodium protein, unknown function	0	1	0
PF3D7_0320800.e1	PF3D7_0320800	ATP-dependent RNA helicase DDX6	0	1	0
PF3D7_0800300.e2	PF3D7_0800300	erythrocyte membrane protein 1, PfEMP1	0	1	0
PF3D7_0312400.e2	PF3D7_0312400	glycogen synthase kinase 3	0	1	0
PF3D7_1452000.e1s1	PF3D7_1452000	rhoptry neck protein 2	0	1	0
PF3D7_1416900	PF3D7_1416900	prefoldin subunit 2, putative	0	1	0
PF3D7_1308700.e1	PF3D7_1308700	conserved Plasmodium protein, unknown function	0	1	0
PF3D7_1306300.e3	PF3D7_1306300	SAM dependent methyltransferase, putative	0	1	0
PF3D7_1145000.e6	PF3D7_1145000	conserved Plasmodium protein, unknown function	0	1	0
PF3D7_0112200.e1s2	PF3D7_0112200	multidrug resistance-associated protein 1	0	1	0
PF3D7_0805600.e1_312034..312957	PF3D7_0805600	PAP2-like protein, putative	0	1	0
PF3D7_1473700.e1s1	PF3D7_1473700	conserved Plasmodium protein, unknown function	0	1	0
PF3D7_0704500.e1s2	PF3D7_0704500	serine/threonine protein kinase, putative	0	1	0
PF3D7_1130700.e1s2	PF3D7_1130700	structural maintenance of chromosome protein, putative	0	1	0
PF3D7_0204100.e1s3	PF3D7_0204100	conserved Plasmodium protein, unknown function	0	1	0
PF3D7_1123800.e1s2	PF3D7_1123800	conserved Plasmodium protein, unknown function	0	1	0
PF3D7_1417300.e1s1	PF3D7_1417300	cysteine protease ATG4, putative	0	1	0
PF3D7_0204100.e1s2	PF3D7_0204100	conserved Plasmodium protein, unknown function	0	1	0
PF3D7_1329500.e3	PF3D7_1329500	conserved Plasmodium protein, unknown function	0	1	0
PF3D7_1409500.e3	PF3D7_1409500	conserved Plasmodium protein, unknown function	0	1	0
PF3D7_1417300.e1s2	PF3D7_1417300	cysteine protease ATG4, putative	0	1	0
PF3D7_0321500.e1s1	PF3D7_0321500	peptidase, putative	0	1	0
PF3D7_1405300.e1s1	PF3D7_1405300	conserved Plasmodium protein, unknown function	0	1	0
PF3D7_1464500.e1s2	PF3D7_1464500	conserved Plasmodium membrane protein, unknown function	0	1	0
PF3D7_0809900.e1s2	PF3D7_0809900	JmjC domain containing protein	0	1	0
PF3D7_1300100.e2	PF3D7_1300100	erythrocyte membrane protein 1, PfEMP1	0	1	0
PF3D7_1143100.e1s2	PF3D7_1143100	transcription factor with AP2 domain(s)	0	1	0
PF3D7_0210500.e1s2	PF3D7_0210500	conserved Plasmodium protein, unknown function	0	1	0
PF3D7_0516700.e3s2	PF3D7_0516700	ubiquitin carboxyl-terminal hydrolase 2, putative	0	1	0
PF3D7_0809900.e1s3	PF3D7_0809900	JmjC domain containing protein	0	1	0
PF3D7_1348000.e4s2	PF3D7_1348000	conserved Plasmodium protein, unknown function	0	1	0
PF3D7_1016700.e2	PF3D7_1016700	Plasmodium exported protein (PHISTc), unknown function	0	1	0
PF3D7_1355700.e1s2	PF3D7_1355700	protein phosphatase, putative	0	1	0
PF3D7_0913300.e2	PF3D7_0913300	conserved Plasmodium protein, unknown function	0	1	0
PF3D7_1238600.e1	PF3D7_1238600	sphingomyelin phosphodiesterase, putative	0	1	0
PF3D7_0622100.e1s1	PF3D7_0622100	conserved Plasmodium protein, unknown function	0	1	0
PF3D7_1247000.2.e5	PF3D7_1247000.2	DNA replication origin binding protein, putative	0	1	0
PF3D7_0832800.e2	PF3D7_0832800	rifin (RIF)	0	1	0
PF3D7_1244400.e1s2	PF3D7_1244400	conserved Plasmodium protein, unknown function	0	1	0
PF3D7_1124100.e1s1	PF3D7_1124100	neutral-sphingomyelinase activation factor protein, putative	0	1	0
PF3D7_0210200.e1s2	PF3D7_0210200	conserved Plasmodium protein, unknown function	0	0	1
PF3D7_1400700.e2	PF3D7_1400700	stevor	0	1	0
PF3D7_1240600.e2	PF3D7_1240600	erythrocyte membrane protein 1, PfEMP1	0	1	0
PF3D7_1102200.e2	PF3D7_1102200	DnaJ protein, putative	0	1	0
PF3D7_1123800.e1s1	PF3D7_1123800	conserved Plasmodium protein, unknown function	0	1	0
PF3D7_0728600.e3	PF3D7_0728600	zinc finger, C3HC4 type, putative	0	1	0
PF3D7_0510300.e3	PF3D7_0510300	conserved Plasmodium protein, unknown function	0	1	0
PF3D7_0109200.e1	PF3D7_0109200	mRNA cleavage factor-like protein, putative	0	1	0
PF3D7_1466900.e2s2	PF3D7_1466900	rhoptry protein, putative	0	1	0
PF3D7_1254600.e2	PF3D7_1254600	stevor	1	0	0
PF3D7_1367800.e1s2	PF3D7_1367800	secreted ookinete protein, putative	0	1	0
PF3D7_0924400.e2s1	PF3D7_0924400	conserved Plasmodium protein, unknown function	0	1	0
PF3D7_0931600.e2	PF3D7_0931600	conserved Plasmodium protein, unknown function	0	1	0
PF3D7_1223400.e1s1	PF3D7_1223400	phospholipid-transporting ATPase, putative	0	1	0
PF3D7_0421200.e2	PF3D7_0421200	rifin (RIF)	0	1	0
PF3D7_1034500.e2s2	PF3D7_1034500	conserved Plasmodium protein, unknown function	0	1	0
PF3D7_0622100.e1s3	PF3D7_0622100	conserved Plasmodium protein, unknown function	0	1	0
PF3D7_0901900.e2	PF3D7_0901900	probable protein, unknown function	0	1	0
PF3D7_0712300.e2	PF3D7_0712300	erythrocyte membrane protein 1, PfEMP1	0	1	0
PF3D7_0713600.e1	PF3D7_0713600	mitochondrial ribosomal protein S5 precursor, putative	0	1	0
PF3D7_1329500.e1s2	PF3D7_1329500	conserved Plasmodium protein, unknown function	0	1	0
PF3D7_0516700.e3s1	PF3D7_0516700	ubiquitin carboxyl-terminal hydrolase 2, putative	0	1	0
PF3D7_0526600.e1s4	PF3D7_0526600	conserved Plasmodium protein, unknown function	0	1	0
PF3D7_0516700.e3	PF3D7_0516700	ubiquitin carboxyl-terminal hydrolase 2, putative	0	1	0
PF3D7_1302500.e3	PF3D7_1302500	conserved Plasmodium protein, unknown function	0	1	0
PF3D7_0919800.e2s2	PF3D7_0919800	TLD domain containing protein	0	1	0
PF3D7_0831100.e2	PF3D7_0831100	surface-associated interspersed protein 8.1 (SURFIN 8.1)	0	1	0
PF3D7_0426000.e2	PF3D7_0426000	erythrocyte membrane protein 1, PfEMP1	0	1	0
PF3D7_1200100.e2	PF3D7_1200100	erythrocyte membrane protein 1, PfEMP1	0	1	0
PF3D7_0420900.e2	PF3D7_0420900	erythrocyte membrane protein 1, PfEMP1	0	1	0
PF3D7_1212300.e6	PF3D7_1212300	conserved Plasmodium protein, unknown function	0	0	1
PF3D7_1320700.e1s2	PF3D7_1320700	conserved Plasmodium protein, unknown function	0	1	0
PF3D7_0923800.1.e1	PF3D7_0923800.1	thioredoxin reductase (TRXR)	0	1	0
PF3D7_1223400.e1	PF3D7_1223400	phospholipid-transporting ATPase, putative	0	1	0
PF3D7_0902500.e2	PF3D7_0902500	serine/threonine protein kinase, FIKK family	0	1	0
PF3D7_0803400.e1s1	PF3D7_0803400	DNA repair protein rad54, putative	0	1	0
PF3D7_0716700.e1s1	PF3D7_0716700	conserved Plasmodium protein, unknown function	0	1	0
PF3D7_API02900.e1	PF3D7_API02900	elongation factor (tufA)	0	1	0
PF3D7_1241400.e1s3	PF3D7_1241400	RNA binding protein, putative	0	1	0
PF3D7_0928900.e1-m1	PF3D7_0928900	guanylate kinase	0	0	0
PF3D7_1474900.e1	PF3D7_1474900	trailer hitch homolog, putative	0	0	0
PF3D7_0818900.e1	PF3D7_0818900	heat shock protein 70	0	0	0
PF3D7_0909400.e1-m1_US	PF3D7_0909400	exoribonuclease, putative	0	0	0
PF3D7_1115100	PF3D7_1115100	conserved protein, unknown function	0	0	0
PF3D7_0723500.e1-m1	PF3D7_0723500	dynactin subunit 5, putative	0	0	0
PF3D7_1335100.e1	PF3D7_1335100	merozoite surface protein 7	0	0	0
PF3D7_1125100.e1	PF3D7_1125100	ATP synthase F0 subunit b-like protein, putative	0	0	0
PF3D7_0307800.e1	PF3D7_0307800	conserved Plasmodium protein, unknown function	0	0	0
PF3D7_1427000.e1-m1	PF3D7_1427000	conserved Plasmodium protein, unknown function	0	0	0
PF3D7_0408600.e1	PF3D7_0408600	sporozoite invasion-associated protein 1	0	0	0
PF3D7_0509400.e1s2	PF3D7_0509400	RNA polymerase I	0	0	0
PF3D7_1414000	PF3D7_1414000	26S proteasome regulatory subunit RPN13, putative	0	0	0
PF3D7_0804500.e1s4	PF3D7_0804500	conserved Plasmodium membrane protein, unknown function	0	0	0
PF3D7_1250800.e2s1	PF3D7_1250800	DNA repair protein rhp16, putative	0	0	0
PF3D7_0220000.e2s1	PF3D7_0220000	liver stage antigen 3	0	0	0
PF3D7_1116900	PF3D7_1116900	conserved protein, unknown function	0	0	0
PF3D7_0629700.e1s3	PF3D7_0629700	SET domain protein, putative	0	0	0
PF3D7_0511500.e1s3	PF3D7_0511500	RNA pseudouridylate synthase, putative	0	0	0
PF3D7_1134200.e1s2	PF3D7_1134200	conserved Plasmodium protein, unknown function	0	0	0
PF3D7_0911300.e1s3	PF3D7_0911300	cysteine repeat modular protein 1	0	0	0
PF3D7_0108300.e1s2	PF3D7_0108300	conserved Plasmodium protein, unknown function	0	0	0
PF3D7_0731500.e1s2	PF3D7_0731500	erythrocyte binding antigen-175	0	0	0
PF3D7_1439300.e2s1	PF3D7_1439300	Sad1/UNC domain-containing protein, putative	0	0	0
PF3D7_0409000.e1s3	PF3D7_0409000	conserved Plasmodium protein, unknown function	0	0	0
PF3D7_0925000	PF3D7_0925000	conserved Plasmodium protein, unknown function	0	0	0
PF3D7_0314200.e1s1	PF3D7_0314200	conserved Plasmodium protein, unknown function	0	0	0
PF3D7_0321600.e1_900857..902712	PF3D7_0321600	ATP-dependent RNA helicase DDX42, putative	0	0	0
PF3D7_0829500.e1s1-m1	PF3D7_0829500	conserved Plasmodium protein, unknown function	0	0	0
PF3D7_0522400.e4s3	PF3D7_0522400	conserved Plasmodium protein, unknown function	0	0	0
PF3D7_0317300.e1s3	PF3D7_0317300	conserved Plasmodium protein, unknown function	0	0	0
PF3D7_1235300.e1s2	PF3D7_1235300	CCR4-NOT transcription complex subunit 4, putative	0	0	0
PF3D7_1121800.e1s2	PF3D7_1121800	peptidase M16, putative	0	0	0
PF3D7_0311800.e3	PF3D7_0311800	ATP synthase F0 subunit d-like protein, putative	0	0	0
PF3D7_0827900.e2	PF3D7_0827900	protein disulfide isomerase	0	0	0
PF3D7_1427400.1.e5_1078536..1077603	PF3D7_1427400.1	conserved Plasmodium membrane protein, unknown function	0	0	0
PF3D7_1441200.e2	PF3D7_1441200	60S ribosomal protein L1, putative	0	0	0
PF3D7_1218500.e3	PF3D7_1218500	dynamin-like protein, putative	0	0	0
PF3D7_0414900.e3	PF3D7_0414900	armadillo-domain containing rhoptry protein	0	0	0
PF3D7_1435700.1.e6	PF3D7_1435700.1	ataxin-2 like protein, putative	0	0	0
PF3D7_0911900.e2_539396..538224	PF3D7_0911900	falstatin	0	0	0
PF3D7_1123400.e2	PF3D7_1123400	translation elongation factor EF-1, subunit alpha, putative	0	0	0
PF3D7_1468000.e10	PF3D7_1468000	conserved Plasmodium protein, unknown function	0	0	0
PF3D7_1322300.e1	PF3D7_1322300	conserved Plasmodium protein, unknown function	0	0	0
PF3D7_0908500.e1	PF3D7_0908500	conserved Plasmodium protein, unknown function	0	0	0
PF3D7_0516200.e1	PF3D7_0516200	40S ribosomal protein S11	0	0	0
PF3D7_1449000.e3-m2	PF3D7_1449000	gamete egress and sporozoite traversal protein, putative	0	0	0
PF3D7_0504000.e2	PF3D7_0504000	cation transporting P-ATPase	0	0	0
PF3D7_1324300.e1s5	PF3D7_1324300	conserved Plasmodium membrane protein, unknown function	0	0	0
PF3D7_0718300.e4	PF3D7_0718300	cysteine repeat modular protein 2	0	0	0
PF3D7_0501000.e1	PF3D7_0501000	Plasmodium exported protein, unknown function	0	0	0
PF3D7_0109100.e1	PF3D7_0109100	LCCL domain-containing protein	0	0	0
PF3D7_0207000.e1_278456..277971	PF3D7_0207000	merozoite surface protein 4	0	0	0
PF3D7_1444100.e7	PF3D7_1444100	conserved Plasmodium protein, unknown function	0	0	0
PF3D7_1247800.e6	PF3D7_1247800	dipeptidyl aminopeptidase 2	0	0	0
PF3D7_1323400.e2	PF3D7_1323400	60S ribosomal protein L23	0	0	0
PF3D7_1027300.e2	PF3D7_1027300	peroxiredoxin	0	0	0
PF3D7_1360100.e3	PF3D7_1360100	RNA-binding protein, putative	0	0	0
PF3D7_1016900.e1_682508..682214	PF3D7_1016900	early transcribed membrane protein 10.3	0	0	0
PF3D7_0721600.e2	PF3D7_0721600	40S ribosomal protein S5, putative	0	0	0
PF3D7_0933200	PF3D7_0933200	calcyclin-binding protein, putative	0	0	0
PF3D7_0307200.e3	PF3D7_0307200	60S ribosomal protein L7, putative	0	0	0
PF3D7_1022100.e1	PF3D7_1022100	conserved Plasmodium membrane protein, unknown function	0	0	0
PF3D7_1126200.e2	PF3D7_1126200	40S ribosomal protein S18, putative	0	0	0
PF3D7_1139500.1.e2	PF3D7_1139500.1	AAA family ATPase, putative, unspecified product	0	0	0
PF3D7_0322000.e1	PF3D7_0322000	peptidyl-prolyl cis-trans isomerase	0	0	0
PF3D7_1406700.e1	PF3D7_1406700	vacuolar protein sorting-associated protein 29	0	0	0
PF3D7_1218500.e1	PF3D7_1218500	dynamin-like protein, putative	0	0	0
PF3D7_1468700.e1	PF3D7_1468700	eukaryotic initiation factor 4A	0	0	0
PF3D7_0816500.e2	PF3D7_0816500	small heat shock protein HSP20, putative	0	0	0
PF3D7_0807500.e2	PF3D7_0807500	proteasome subunit alpha type-6, putative	0	0	0
PF3D7_1211300.e2_499593..498593	PF3D7_1211300	DNA helicase MCM8, putative	0	0	0
PF3D7_0718000.e4	PF3D7_0718000	dynein heavy chain, putative	0	0	0
PF3D7_0320800.e2	PF3D7_0320800	ATP-dependent RNA helicase DDX6	0	0	0
PF3D7_1419600.e12	PF3D7_1419600	conserved Plasmodium protein, unknown function	0	0	0
PF3D7_1125500.e1	PF3D7_1125500	small nuclear ribonucleoprotein Sm D1, putative	0	0	0
PF3D7_1310700.e1	PF3D7_1310700	RNA-binding protein, putative	0	0	0
PF3D7_0710000.e5	PF3D7_0710000	conserved Plasmodium protein, unknown function	0	0	0
PF3D7_1328100.e1	PF3D7_1328100	proteasome subunit beta type-7, putative	0	0	0
PF3D7_0919400.e1	PF3D7_0919400	protein disulfide isomerase	0	0	0
PF3D7_1473100.e1	PF3D7_1473100	GTPase-activating protein, putative	0	0	0
PF3D7_0422700.e1	PF3D7_0422700	eukaryotic initiation factor 4A-III, putative	0	0	0
PF3D7_0501800.e1s1	PF3D7_0501800	chromatin assembly factor 1 subunit A	0	0	0
PF3D7_0105200.e1	PF3D7_0105200	heptatricopeptide repeat and RAP domain-containing protein, putative	0	0	0
PF3D7_0309500.e2	PF3D7_0309500	asparagine synthetase [glutamine-hydrolyzing], putative	0	0	0
PF3D7_0212300.e3	PF3D7_0212300	peptide chain release factor subunit 1, putative	0	0	0
PF3D7_0903700.e3	PF3D7_0903700	alpha tubulin 1	0	0	0
PF3D7_1136900.e2	PF3D7_1136900	subtilisin-like protease 2	0	0	0
PF3D7_1205900.e1s2	PF3D7_1205900	conserved protein, unknown function	0	0	0
PF3D7_0932300.e1	PF3D7_0932300	M18 aspartyl aminopeptidase	0	0	0
PF3D7_1408400.e1s2	PF3D7_1408400	FANCJ-like helicase, putative	0	0	0
PF3D7_1473200.e1	PF3D7_1473200	DnaJ protein, putative	0	0	0
PF3D7_1441400.e1	PF3D7_1441400	FACT complex subunit SSRP1, putative	0	0	0
PF3D7_1132200.e2	PF3D7_1132200	T-complex protein 1 subunit alpha	0	0	0
PF3D7_0202400.e1s2	PF3D7_0202400	translation-enhancing factor	0	0	0
PF3D7_0709100.e1s1	PF3D7_0709100	Cg1 protein	0	0	0
PF3D7_0215700.e2s1	PF3D7_0215700	DNA-directed RNA polymerase II subunit RPB2, putative	0	0	0
PF3D7_0519800.e1	PF3D7_0519800	EELM2 domain-containing protein, putative	0	0	0
PF3D7_0920800.e1	PF3D7_0920800	inosine-5'-monophosphate dehydrogenase	0	0	0
PF3D7_0829500.e1s1-m2	PF3D7_0829500	conserved Plasmodium protein, unknown function	0	0	0
PF3D7_1110200.e1s1	PF3D7_1110200	pre-mRNA-processing factor 6, putative	0	0	0
PF3D7_1322300.e3s2	PF3D7_1322300	conserved Plasmodium protein, unknown function	0	0	0
PF3D7_0525100.e1	PF3D7_0525100	acyl-CoA synthetase	0	0	0
PF3D7_0716400	PF3D7_0716400	transcription initiation factor IIA subunit 1, putative	0	0	0
PF3D7_0907500	PF3D7_0907500	conserved protein, unknown function	0	0	0
PF3D7_1435300.e1s4	PF3D7_1435300	glutamate synthase [NADH], putative	0	0	0
PF3D7_1250100.e1s3	PF3D7_1250100	osmiophilic body protein G377	0	0	0
PF3D7_0728500	PF3D7_0728500	conserved Plasmodium protein, unknown function	0	0	0
PF3D7_1147300.e1s1	PF3D7_1147300	conserved Plasmodium protein, unknown function	0	0	0
PF3D7_1252100.e8s2	PF3D7_1252100	rhoptry neck protein 3	0	0	0
PF3D7_1343700.e1	PF3D7_1343700	kelch protein K13	0	0	0
PF3D7_1221000.e1s3	PF3D7_1221000	histone-lysine N-methyltransferase, H3 lysine-4 specific	0	0	0
PF3D7_0115000.e3s1	PF3D7_0115000	surface-associated interspersed protein 1.3 (SURFIN 1.3)	0	0	0
PF3D7_1466400.e1	PF3D7_1466400	AP2 domain transcription factor AP2-EXP	0	0	0
PF3D7_0921600.e1s1	PF3D7_0921600	tetratricopeptide repeat protein, putative	0	0	0
PF3D7_1131400.e2	PF3D7_1131400	conserved Plasmodium protein, unknown function	0	0	0
PF3D7_1214600	PF3D7_1214600	adrenodoxin-type ferredoxin, putative	0	0	0
PF3D7_1442700.e2s3	PF3D7_1442700	conserved Plasmodium protein, unknown function	0	0	0
PF3D7_0800300.e1s3	PF3D7_0800300	erythrocyte membrane protein 1, PfEMP1	0	0	0
PF3D7_1227100.e1	PF3D7_1227100	DNA helicase 60	0	0	0
PF3D7_0726400.e4s9	PF3D7_0726400	conserved Plasmodium membrane protein, unknown function	0	0	0
PF3D7_0516100.e1s2	PF3D7_0516100	cation-transporting ATPase 1	0	0	0
PF3D7_1337500.e1s1_US	PF3D7_1337500	conserved Plasmodium protein, unknown function	0	0	0
PF3D7_1442700.e2s2	PF3D7_1442700	conserved Plasmodium protein, unknown function	0	0	0
PF3D7_1138400.e1s3	PF3D7_1138400	guanylyl cyclase	0	0	0
PF3D7_1014600.e1s1	PF3D7_1014600	transcriptional coactivator ADA2	0	0	0
PF3D7_0918100	PF3D7_0918100	cytochrome b5-like heme/steroid binding protein, putative	0	0	0
PF3D7_1408700.e1s1	PF3D7_1408700	conserved protein, unknown function	0	0	0
PF3D7_1019100.e1s1	PF3D7_1019100	conserved Plasmodium protein, unknown function	0	0	0
PF3D7_0305100.e1s4	PF3D7_0305100	conserved Plasmodium protein, unknown function	0	0	0
PF3D7_1122900.e1s3	PF3D7_1122900	dynein heavy chain, putative	0	0	0
PF3D7_1204900	PF3D7_1204900	conserved Plasmodium protein, unknown function	0	0	0
PF3D7_0718000.e9s3	PF3D7_0718000	dynein heavy chain, putative	0	0	0
PF3D7_1308400.e1s3	PF3D7_1308400	conserved Plasmodium protein, unknown function	0	0	0
PF3D7_0305100.e1s3	PF3D7_0305100	conserved Plasmodium protein, unknown function	0	0	0
PF3D7_1434500.e1s5	PF3D7_1434500	dynein-related AAA-type ATPase, putative	0	0	0
PF3D7_1326600.e1s4_US	PF3D7_1326600	conserved Plasmodium protein, unknown function	0	0	0
PF3D7_0222900.e3_902500..902850	PF3D7_0222900	erythrocyte membrane protein 1 (PfEMP1), exon 2, pseudogene	0	0	0
PF3D7_1029500.e1	PF3D7_1029500	conserved Plasmodium protein, unknown function	0	0	0
PF3D7_1238000.e2	PF3D7_1238000	COPI associated protein, putative	0	0	0
PF3D7_0925500	PF3D7_0925500	thioredoxin-like protein 2	0	0	0
PF3D7_0212100.e1s1	PF3D7_0212100	conserved Plasmodium protein, unknown function	0	0	0
PF3D7_1406200.e1s3	PF3D7_1406200	transcription elongation factor SPT6, putative	0	0	0
PF3D7_1357300.e1	PF3D7_1357300	dynein light chain, putative	0	0	0
PF3D7_1231500.e1	PF3D7_1231500	mitosis protein dim1, putative	0	0	0
PF3D7_1003300.e1	PF3D7_1003300	N-terminal acetyltransferase A complex catalytic subunit ARD1, putative	0	0	0
PF3D7_0213000.e1	PF3D7_0213000	conserved protein, unknown function	0	0	0
PF3D7_1034700.e1	PF3D7_1034700	ADP-ribosylation factor, putative	0	0	0
PF3D7_1112400.e1	PF3D7_1112400	nucleic acid binding protein, putative	0	0	0
PF3D7_1233800.e3	PF3D7_1233800	conserved protein, unknown function	0	0	0
PF3D7_1372500.e3	PF3D7_1372500	stevor, pseudogene	0	0	0
PF3D7_0220700.e2	PF3D7_0220700	Plasmodium exported protein (hyp9), unknown function	0	0	0
PF3D7_1106900.e1	PF3D7_1106900	conserved Plasmodium protein, unknown function	0	0	0
PF3D7_0220200.e2	PF3D7_0220200	Plasmodium exported protein, unknown function	0	0	0
PF3D7_0927100.e1	PF3D7_0927100	conserved protein, unknown function	0	0	0
PF3D7_0425400.e2	PF3D7_0425400	Plasmodium exported protein (PHISTa), unknown function	0	0	0
PF3D7_0402400.e2	PF3D7_0402400	Plasmodium exported protein, unknown function	0	0	0
PF3D7_0903100.e1	PF3D7_0903100	protein RER1, putative	0	0	0
PF3D7_1210300.e1	PF3D7_1210300	conserved Plasmodium protein, unknown function	0	0	0
PF3D7_0931500.e3	PF3D7_0931500	conserved Plasmodium protein, unknown function	0	0	0
PF3D7_0808400.e2_423829..424533	PF3D7_0808400	coatomer subunit epsilon, putative	0	0	0
PF3D7_1465000.e1	PF3D7_1465000	cytochrome c oxidase subunit ApiCOX25, putative	0	0	0
PF3D7_1004500.e1	PF3D7_1004500	conserved Plasmodium protein, unknown function	0	0	0
PF3D7_1333300.e1	PF3D7_1333300	transmembrane emp24 domain-containing protein, putative	0	0	0
PF3D7_1201200.e2	PF3D7_1201200	Plasmodium exported protein (PHISTa-like), unknown function	0	0	0
PF3D7_1401200.e2	PF3D7_1401200	Plasmodium exported protein, unknown function	0	0	0
PF3D7_0927800.e2	PF3D7_0927800	cytochrome c oxidase subunit 5B, putative	0	0	0
PF3D7_1213200.e1	PF3D7_1213200	mediator of RNA polymerase II transcription subunit 18, putative	0	0	0
PF3D7_1145600.e1	PF3D7_1145600	TMEM65 domain-containing protein, putative	0	0	0
PF3D7_1143600.e1	PF3D7_1143600	conserved Plasmodium protein, unknown function	0	0	0
PF3D7_1439700.e5	PF3D7_1439700	leucine carboxyl methyltransferase, putative	0	0	0
PF3D7_1004800.e3	PF3D7_1004800	ADP/ATP carrier protein, putative	0	0	0
PF3D7_1126700.e9-m2	PF3D7_1126700	autophagy-related protein 23, putative	0	0	0
PF3D7_1351300.e1	PF3D7_1351300	conserved Plasmodium membrane protein, unknown function	0	0	0
PF3D7_1253100.e2	PF3D7_1253100	Plasmodium exported protein (PHISTa), unknown function	0	0	0
PF3D7_0106600.e1	PF3D7_0106600	conserved Plasmodium protein, unknown function	0	0	0
PF3D7_1349600.e1	PF3D7_1349600	conserved Plasmodium protein, unknown function	0	0	0
PF3D7_1408900.e1	PF3D7_1408900	tRNA-dihydrouridine synthase, putative	0	0	0
PF3D7_1218000.e1	PF3D7_1218000	thrombospondin-related apical membrane protein	0	0	0
PF3D7_1367500.e1	PF3D7_1367500	NADH-cytochrome b5 reductase, putative	0	0	0
PF3D7_0319900.e1	PF3D7_0319900	conserved protein, unknown function	0	0	0
PF3D7_0917200.e2	PF3D7_0917200	conserved protein, unknown function	0	0	0
PF3D7_0412200.e1	PF3D7_0412200	conserved Plasmodium protein, unknown function	0	0	0
PF3D7_0626700.e1	PF3D7_0626700	ATPase	0	0	0
PF3D7_0511400.e1-m2	PF3D7_0511400	conserved Plasmodium protein, unknown function	0	0	0
PF3D7_1124200.e4	PF3D7_1124200	thioredoxin-like protein, putative	0	0	0
PF3D7_1005400.e2	PF3D7_1005400	conserved Plasmodium protein, unknown function	0	0	0
PF3D7_1336300.e1	PF3D7_1336300	conserved Plasmodium membrane protein, unknown function	0	0	0
PF3D7_1143300.e1	PF3D7_1143300	DNA-directed RNA polymerases I and III subunit RPAC1, putative	0	0	0
PF3D7_1401500.e1	PF3D7_1401500	esterase, putative	0	0	0
PF3D7_1446900.e2	PF3D7_1446900	glutaminyl-peptide cyclotransferase, putative	0	0	0
PF3D7_1474600.e1	PF3D7_1474600	vacuole membrane protein 1, putative	0	0	0
PF3D7_0215600.e1	PF3D7_0215600	conserved Plasmodium protein, unknown function	0	0	0
PF3D7_1302600.e1	PF3D7_1302600	deoxyhypusine hydroxylase	0	0	0
PF3D7_1137400.e1	PF3D7_1137400	UVB-resistance protein UVR8 homologue	0	0	0
PF3D7_1251400.e1	PF3D7_1251400	conserved Plasmodium protein, unknown function	0	0	0
PF3D7_1233400.e2	PF3D7_1233400	conserved Plasmodium membrane protein, unknown function	0	0	0
PF3D7_0715300.e1	PF3D7_0715300	calcium/calmodulin-dependent protein kinase, putative	0	0	0
PF3D7_1127700.e1	PF3D7_1127700	conserved Plasmodium protein, unknown function	0	0	0
PF3D7_0911900.e2_539393..538224	PF3D7_0911900	falstatin	0	0	0
PF3D7_0603200.e1	PF3D7_0603200	mitochondrial chaperone BCS1, putative	0	0	0
PF3D7_1122100.e1	PF3D7_1122100	GPI transamidase component GPI16, putative	0	0	0
PF3D7_1032400.e3	PF3D7_1032400	phosphatidylinositol N-acetylglucosaminyltransferase subunit A, putative	0	0	0
PF3D7_0906300.e1	PF3D7_0906300	Maf-like protein, putative	0	0	0
PF3D7_0210600.e3	PF3D7_0210600	conserved protein, unknown function	0	0	0
PF3D7_0210300.e1-m1	PF3D7_0210300	monocarboxylate transporter, putative	0	0	0
PF3D7_1143700.e3	PF3D7_1143700	conserved Plasmodium protein, unknown function	0	0	0
PF3D7_1121400.e2	PF3D7_1121400	WD repeat-containing protein, putative	0	0	0
PF3D7_1329700.e1	PF3D7_1329700	apicoplast calcium binding protein 1	0	0	0
PF3D7_1469400.e1	PF3D7_1469400	nucleoside transporter 3, putative	0	0	0
PF3D7_0910800.e1	PF3D7_0910800	cytosolic Fe-S cluster assembly factor NBP35, putative	0	0	0
PF3D7_1221600.e1	PF3D7_1221600	protein TSSC1, putative	0	0	0
PF3D7_1020500.e1-m2	PF3D7_1020500	ribosomal silencing factor RsfS, putative	0	0	0
PF3D7_0818100.e1	PF3D7_0818100	zinc finger protein, putative	0	0	0
PF3D7_0810400.e1	PF3D7_0810400	aquaporin, putative	0	0	0
PF3D7_0715900.e1	PF3D7_0715900	cation diffusion facilitator family protein, putative	0	0	0
PF3D7_1222000.e1	PF3D7_1222000	tRNA-splicing ligase RtcB, putative	0	0	0
PF3D7_1212500.e1	PF3D7_1212500	glycerol-3-phosphate 1-O-acyltransferase	0	0	0
PF3D7_1354900.e1	PF3D7_1354900	conserved Plasmodium protein, unknown function	0	0	0
PF3D7_1137900.e2	PF3D7_1137900	conserved Plasmodium protein, unknown function	0	0	0
PF3D7_0821600.e1	PF3D7_0821600	polyribonucleotide 5'-hydroxyl-kinase Clp1, putative	0	0	0
PF3D7_1212100.e1	PF3D7_1212100	peripheral plastid protein 1, putative	0	0	0
PF3D7_1251700.e2	PF3D7_1251700	tryptophan--tRNA ligase	0	0	0
PF3D7_1035200.e1-m2_US	PF3D7_1035200	S-antigen	0	0	0
PF3D7_1317000.e1	PF3D7_1317000	U4/U6.U5 tri-snRNP-associated protein 2, putative	0	0	0
PF3D7_0614700.e1	PF3D7_0614700	conserved Plasmodium protein, unknown function	0	0	0
PF3D7_1322500.e6	PF3D7_1322500	palmitoyltransferase DHHC5	0	0	0
PF3D7_0935400.e1	PF3D7_0935400	gametocyte development protein 1	0	0	0
PF3D7_0702100.e3	PF3D7_0702100	Plasmodium exported protein (PHISTb), unknown function, pseudogene	0	0	0
PF3D7_1234300.e1	PF3D7_1234300	DNA polymerase epsilon subunit B, putative	0	0	0
PF3D7_0909100.e1_US	PF3D7_0909100	conserved Plasmodium membrane protein, unknown function	0	0	0
PF3D7_0531000.e1	PF3D7_0531000	SURF1 domain-containing protein, putative	0	0	0
PF3D7_0321600.e1_900857..902710	PF3D7_0321600	ATP-dependent RNA helicase DDX42, putative	0	0	0
PF3D7_1207600.e1	PF3D7_1207600	tRNA delta(2)-isopentenylpyrophosphate transferase, putative	0	0	0
PF3D7_1311600.e1	PF3D7_1311600	conserved Plasmodium protein, unknown function	0	0	0
PF3D7_0403100.e1	PF3D7_0403100	regulator of chromosome condensation, putative	0	0	0
PF3D7_0204300.e1	PF3D7_0204300	conserved Plasmodium protein, unknown function	0	0	0
PF3D7_0104700.e1	PF3D7_0104700	major facilitator superfamily-related transporter, putative	0	0	0
PF3D7_0505400.e1-m2	PF3D7_0505400	conserved protein, unknown function	0	0	0
PF3D7_1001600.e2	PF3D7_1001600	exported lipase 2	0	0	0
PF3D7_1341600.e1	PF3D7_1341600	GPI mannosyltransferase 3	0	0	0
PF3D7_1319300.e1	PF3D7_1319300	tRNA (guanine(26)-N(2))-dimethyltransferase, putative	0	0	0
PF3D7_0804300.e1	PF3D7_0804300	zinc finger protein, putative	0	0	0
PF3D7_0209600.e1	PF3D7_0209600	transporter, putative	0	0	0
PF3D7_0913900.e1	PF3D7_0913900	arginine--tRNA ligase, putative	0	0	0
PF3D7_1409600.e1	PF3D7_1409600	conserved Plasmodium protein, unknown function	0	0	0
PF3D7_1475900.e1	PF3D7_1475900	KELT protein	0	0	0
PF3D7_0924800	PF3D7_0924800	telomeric repeat binding factor 1, putative	0	0	0
PF3D7_0821100.e2	PF3D7_0821100	protein kinase 1	0	0	0
PF3D7_1145800.e1	PF3D7_1145800	conserved Plasmodium protein, unknown function	0	0	0
PF3D7_1135700	PF3D7_1135700	conserved Plasmodium protein, unknown function	0	0	0
PF3D7_1022800.e1	PF3D7_1022800	4-hydroxy-3-methylbut-2-en-1-yl diphosphate synthase (ferredoxin), putative	0	0	0
PF3D7_0503500.e1	PF3D7_0503500	protein kinase, putative	0	0	0
PF3D7_0213300	PF3D7_0213300	conserved protein, unknown function	0	0	0
PF3D7_0515500.e3	PF3D7_0515500	amino acid transporter, putative	0	0	0
PF3D7_0607000.e1	PF3D7_0607000	translation initiation factor IF-2, putative	0	0	0
PF3D7_0619200.e2	PF3D7_0619200	conserved Plasmodium protein, unknown function	0	0	0
PF3D7_0416100.e1	PF3D7_0416100	glutamyl-tRNA(Gln) amidotransferase subunit A	0	0	0
PF3D7_1436600.e4	PF3D7_1436600	cGMP-dependent protein kinase	0	0	0
PF3D7_1006400.e1	PF3D7_1006400	heptatricopeptide repeat-containing protein, putative	0	0	0
PF3D7_1453900.e1	PF3D7_1453900	conserved Plasmodium protein, unknown function	0	0	0
PF3D7_1127200	PF3D7_1127200	conserved Plasmodium protein, unknown function	0	0	0
PF3D7_1455700.e1	PF3D7_1455700	conserved Plasmodium protein, unknown function	0	0	0
PF3D7_0709600.e1	PF3D7_0709600	ribonucleases P/MRP protein subunit POP1, putative	0	0	0
PF3D7_0706100.e3	PF3D7_0706100	conserved Plasmodium protein, unknown function	0	0	0
PF3D7_0220800.e2	PF3D7_0220800	cytoadherence linked asexual protein 2	0	0	0
PF3D7_0217600.e7	PF3D7_0217600	conserved Plasmodium protein, unknown function	0	0	0
PF3D7_1438400.e3	PF3D7_1438400	metacaspase-2	0	0	0
PF3D7_0828800.e1s1	PF3D7_0828800	GPI-anchored micronemal antigen	0	0	0
PF3D7_1013100.e2	PF3D7_1013100	U3 small nucleolar RNA-associated protein 13, putative	0	0	0
PF3D7_0516700.e2	PF3D7_0516700	ubiquitin carboxyl-terminal hydrolase 2, putative	0	0	0
PF3D7_1121100.e4	PF3D7_1121100	conserved protein, unknown function	0	0	0
PF3D7_0918400.e4	PF3D7_0918400	conserved Plasmodium protein, unknown function	0	0	0
PF3D7_1104700.1.e4	PF3D7_1104700.1	DNA-directed RNA polymerase III subunit RPC8, putative	0	0	0
PF3D7_0515900.e1	PF3D7_0515900	NLI interacting factor-like phosphatase, putative	0	0	0
PF3D7_0423300.e1-m1	PF3D7_0423300	conserved Plasmodium protein, unknown function	0	0	0
PF3D7_1250600.e1-m1	PF3D7_1250600	translation initiation factor eIF-2B subunit beta, putative	0	0	0
PF3D7_0319400.e1_US	PF3D7_0319400	kinesin-8, putative	0	0	0
PF3D7_1433400.e1s5	PF3D7_1433400	zinc finger protein, putative	0	0	0
PF3D7_1302200.e1-m1	PF3D7_1302200	protein UIS3	0	0	0
PF3D7_1035400.e1	PF3D7_1035400	merozoite surface protein 3	0	0	0
PF3D7_1232200.e2	PF3D7_1232200	dihydrolipoyl dehydrogenase, mitochondrial	0	0	0
PF3D7_1123600.e1	PF3D7_1123600	RAP protein, putative	0	0	0
PF3D7_1353400.e1_US	PF3D7_1353400	Ran-binding protein, putative	0	0	0
PF3D7_1358000.e2s1	PF3D7_1358000	patatin-like phospholipase, putative	0	0	0
PF3D7_0509400.e1s3	PF3D7_0509400	RNA polymerase I	0	0	0
PF3D7_0829500.e1s3-m1	PF3D7_0829500	conserved Plasmodium protein, unknown function	0	0	0
PF3D7_1134200.e1s1	PF3D7_1134200	conserved Plasmodium protein, unknown function	0	0	0
PF3D7_0218200.e1	PF3D7_0218200	rRNA methyltransferase, putative	0	0	0
PF3D7_0220000.e2s2	PF3D7_0220000	liver stage antigen 3	0	0	0
PF3D7_0515300.e1s3	PF3D7_0515300	phosphatidylinositol 3-kinase	0	0	0
PF3D7_0629700.e1s4_US	PF3D7_0629700	SET domain protein, putative	0	0	0
PF3D7_0511500.e1s4	PF3D7_0511500	RNA pseudouridylate synthase, putative	0	0	0
PF3D7_0930800.e2s5	PF3D7_0930800	conserved Plasmodium membrane protein, unknown function	0	0	0
PF3D7_1250800.e2s2	PF3D7_1250800	DNA repair protein rhp16, putative	0	0	0
PF3D7_1319900.e1s2	PF3D7_1319900	conserved Plasmodium protein, unknown function	0	0	0
PF3D7_1233300.e1s1	PF3D7_1233300	pentatricopeptide repeat domain-containing protein, putative	0	0	0
PF3D7_1018600.e1s4	PF3D7_1018600	tRNA wybutosine-synthesizing protein, putative	0	0	0
PF3D7_0207100.e1s2	PF3D7_0207100	conserved Plasmodium protein, unknown function	0	0	0
PF3D7_0404600.e1s3	PF3D7_0404600	conserved Plasmodium membrane protein, unknown function	0	0	0
PF3D7_0617400.e1s3	PF3D7_0617400	erythrocyte membrane protein 1, PfEMP1	0	0	0
PF3D7_0404800.e1_266170..264576	PF3D7_0404800	conserved Plasmodium protein, unknown function	0	0	0
PF3D7_0709900.e2_442515..439865	PF3D7_0709900	conserved protein, unknown function	0	0	0
PF3D7_1442900.e1s1	PF3D7_1442900	protein transport protein SEC7, putative	0	0	0
PF3D7_1023800.e2	PF3D7_1023800	conserved Plasmodium protein, unknown function	0	0	0
PF3D7_0511200.e2-m2	PF3D7_0511200	stearoyl-CoA desaturase	0	0	0
PF3D7_0822000.e1	PF3D7_0822000	ribosomal protein L4, mitochondrial, putative	0	0	0
PF3D7_1146800.e1	PF3D7_1146800	conserved Plasmodium protein, unknown function	0	0	0
PF3D7_1462800.e2	PF3D7_1462800	glyceraldehyde-3-phosphate dehydrogenase	0	0	0
PF3D7_0804500.e2	PF3D7_0804500	conserved Plasmodium membrane protein, unknown function	0	0	0
PF3D7_0730400.e3	PF3D7_0730400	IMP1-like protein, putative	0	0	0
PF3D7_0503400.e2	PF3D7_0503400	actin-depolymerizing factor 1	0	0	0
PF3D7_0111500.e5	PF3D7_0111500	UMP-CMP kinase, putative	0	0	0
PF3D7_1407700.e1	PF3D7_1407700	conserved protein, unknown function	0	0	0
PF3D7_1237400.e3-m2	PF3D7_1237400	hydrolase, putative	0	0	0
PF3D7_1120100.e3	PF3D7_1120100	phosphoglycerate mutase, putative	0	0	0
PF3D7_1446600.e2	PF3D7_1446600	centrin-2	0	0	0
PF3D7_0934800.e4	PF3D7_0934800	cAMP-dependent protein kinase catalytic subunit	0	0	0
PF3D7_0522800.e2	PF3D7_0522800	pre-mRNA-splicing factor BUD31, putative	0	0	0
PF3D7_0708300.e2	PF3D7_0708300	EKC/KEOPS complex subunit BUD32	0	0	0
PF3D7_0419400.e4	PF3D7_0419400	conserved Plasmodium protein, unknown function	0	0	0
PF3D7_1324300.e1s7	PF3D7_1324300	conserved Plasmodium membrane protein, unknown function	0	0	0
PF3D7_1016300.e1	PF3D7_1016300	GBP130 protein	0	0	0
PF3D7_0532400.e1	PF3D7_0532400	lysine-rich membrane-associated PHISTb protein	0	0	0
PF3D7_0304000.e3	PF3D7_0304000	inner membrane complex protein 1a, putative	0	0	0
PF3D7_1468000.e3	PF3D7_1468000	conserved Plasmodium protein, unknown function	0	0	0
PF3D7_0904900.e2	PF3D7_0904900	copper-transporting ATPase	0	0	0
PF3D7_1032800.e3_1314151..1314053	PF3D7_1032800	leucine-rich repeat protein	0	0	0
PF3D7_0302500.e6	PF3D7_0302500	cytoadherence linked asexual protein 3.1	0	0	0
PF3D7_0725400.e4	PF3D7_0725400	conserved Plasmodium protein, unknown function	0	0	0
PF3D7_1446800.e1	PF3D7_1446800	heme detoxification protein	0	0	0
PF3D7_1107100.e2	PF3D7_1107100	nucleic acid binding protein, putative	0	0	0
PF3D7_1208200.e1	PF3D7_1208200	cysteine repeat modular protein 3	0	0	0
PF3D7_1212000.e1	PF3D7_1212000	glutathione peroxidase-like thioredoxin peroxidase	0	0	0
PF3D7_0823300.e3	PF3D7_0823300	histone acetyltransferase GCN5	0	0	0
PF3D7_0911100.e2	PF3D7_0911100	conserved protein, unknown function	0	0	0
PF3D7_0910600	PF3D7_0910600	SNARE protein	0	0	0
PF3D7_1107100.e6	PF3D7_1107100	nucleic acid binding protein, putative	0	0	0
PF3D7_1414400.e1	PF3D7_1414400	serine/threonine protein phosphatase PP1	0	0	0
PF3D7_0408700.e1	PF3D7_0408700	perforin-like protein 1	0	0	0
PF3D7_0511000.e1	PF3D7_0511000	translationally-controlled tumor protein homolog	0	0	0
PF3D7_0501000.e2	PF3D7_0501000	Plasmodium exported protein, unknown function	0	0	0
PF3D7_0806600.e2	PF3D7_0806600	kinesin-like protein, putative	0	0	0
PF3D7_1136500.1.e6	PF3D7_1136500.1	casein kinase 1	0	0	0
PF3D7_0720400.e2	PF3D7_0720400	apoptosis-inducing factor, putative	0	0	0
PF3D7_1140500.e2	PF3D7_1140500	myosin K, putative	0	0	0
PF3D7_1022200.e2	PF3D7_1022200	conserved Plasmodium membrane protein, unknown function	0	0	0
PF3D7_0717500.e1	PF3D7_0717500	calcium-dependent protein kinase 4	0	0	0
PF3D7_1247400.e1	PF3D7_1247400	peptidyl-prolyl cis-trans isomerase FKBP35	0	0	0
PF3D7_1205600.e7	PF3D7_1205600	tetratricopeptide repeat protein, putative	0	0	0
PF3D7_1139300.e3	PF3D7_1139300	AP2 domain transcription factor, putative	0	0	0
PF3D7_0518300.e4	PF3D7_0518300	proteasome subunit beta type-1, putative	0	0	0
PF3D7_1026800.e2	PF3D7_1026800	40S ribosomal protein S2	0	0	0
PF3D7_0730800.1.e2	PF3D7_0730800.1	Plasmodium exported protein, unknown function, unspecified product	0	0	0
PF3D7_1110700.e2	PF3D7_1110700	actin-like protein, putative	0	0	0
PF3D7_1431100.e1	PF3D7_1431100	PhIL1 interacting protein PIP2	0	0	0
PF3D7_0513200.e1	PF3D7_0513200	conserved Plasmodium protein, unknown function	0	0	0
PF3D7_1124600.e1	PF3D7_1124600	ethanolamine kinase	0	0	0
PF3D7_1315200.e1s2	PF3D7_1315200	heptatricopeptide repeat-containing protein, putative	0	0	0
PF3D7_1217200.e1s1	PF3D7_1217200	multiple RNA-binding domain-containing protein 1, putative	0	0	0
PF3D7_1419200.e3	PF3D7_1419200	thioredoxin-like protein, putative	0	0	0
PF3D7_1405400.e4	PF3D7_1405400	DNA mismatch repair protein, putative	0	0	0
PF3D7_1202300.e33	PF3D7_1202300	dynein heavy chain, putative	0	0	0
PF3D7_0922600.e2_917199..918482	PF3D7_0922600	glutamine synthetase, putative	0	0	0
PF3D7_1311800.e1s2	PF3D7_1311800	M1-family alanyl aminopeptidase	0	0	0
PF3D7_0723900.e1s2	PF3D7_0723900	RNA-binding protein, putative	0	0	0
PF3D7_1235400.e1s2	PF3D7_1235400	tetQ family GTPase, putative	0	0	0
PF3D7_1008400.e2	PF3D7_1008400	26S protease regulatory subunit 4, putative	0	0	0
PF3D7_0515600.e6	PF3D7_0515600	conserved Plasmodium protein, unknown function	0	0	0
PF3D7_0401800.e2	PF3D7_0401800	Plasmodium exported protein (PHISTb), unknown function	0	0	0
PF3D7_1446200.e1	PF3D7_1446200	M17 leucyl aminopeptidase	0	0	0
PF3D7_0825900.e1	PF3D7_0825900	conserved Plasmodium protein, unknown function	0	0	0
PF3D7_0826500.e1s2	PF3D7_0826500	ubiquitin conjugation factor E4 B, putative	0	0	0
PF3D7_0532400.e2	PF3D7_0532400	lysine-rich membrane-associated PHISTb protein	0	0	0
PF3D7_1107800.e1s2_US	PF3D7_1107800	AP2 domain transcription factor, putative	0	0	0
PF3D7_0306800.e2	PF3D7_0306800	T-complex protein 1 subunit beta	0	0	0
PF3D7_0302900.e1s2	PF3D7_0302900	exportin-1, putative	0	0	0
PF3D7_1020900	PF3D7_1020900	ADP-ribosylation factor	0	0	0
PF3D7_0320700	PF3D7_0320700	signal peptidase complex subunit 2	0	0	0
PF3D7_1025500.e2s3	PF3D7_1025500	conserved Plasmodium protein, unknown function	0	0	0
PF3D7_1433500.e1s1	PF3D7_1433500	DNA topoisomerase 2	0	0	0
PF3D7_0927200.e5s1	PF3D7_0927200	zinc finger protein, putative	0	0	0
PF3D7_1208100.e2s3	PF3D7_1208100	conserved Plasmodium protein, unknown function	0	0	0
PF3D7_0921000.2	PF3D7_0921000.2	ubiquitin-conjugating enzyme E2, putative	0	0	0
PF3D7_0521900.e2s2	PF3D7_0521900	conserved Plasmodium protein, unknown function	0	0	0
PF3D7_1441300.e5s2	PF3D7_1441300	serine/threonine protein kinase, putative	0	0	0
PF3D7_0802000.e1s1	PF3D7_0802000	glutamate dehydrogenase, putative	0	0	0
PF3D7_0206500.e1s2_US	PF3D7_0206500	conserved Plasmodium protein, unknown function	0	0	0
PF3D7_1423700.e1s1	PF3D7_1423700	conserved Plasmodium protein, unknown function	0	0	0
PF3D7_0104300.e1s3	PF3D7_0104300	ubiquitin carboxyl-terminal hydrolase 1, putative	0	0	0
PF3D7_0201900.e2s2_US	PF3D7_0201900	erythrocyte membrane protein 3	0	0	0
PF3D7_1209300.e1s1	PF3D7_1209300	telomere repeat-binding zinc finger protein	0	0	0
PF3D7_0725100.e1s2	PF3D7_0725100	conserved Plasmodium membrane protein, unknown function	0	0	0
PF3D7_1014300.e1s1	PF3D7_1014300	SPRY domain-containing protein, putative	0	0	0
PF3D7_1462400.e1s4	PF3D7_1462400	conserved Plasmodium protein, unknown function	0	0	0
PF3D7_1138400.e1s5	PF3D7_1138400	guanylyl cyclase	0	0	0
PF3D7_1228600.e1	PF3D7_1228600	merozoite surface protein 9	0	0	0
PF3D7_0110500.e1s3	PF3D7_0110500	bromodomain protein, putative	0	0	0
PF3D7_0516100.e1s1	PF3D7_0516100	cation-transporting ATPase 1	0	0	0
PF3D7_0726400.e4s1	PF3D7_0726400	conserved Plasmodium membrane protein, unknown function	0	0	0
PF3D7_1442700.e2s1	PF3D7_1442700	conserved Plasmodium protein, unknown function	0	0	0
PF3D7_1138400.e1s2	PF3D7_1138400	guanylyl cyclase	0	0	0
PF3D7_1239200.e1s2	PF3D7_1239200	AP2 domain transcription factor, putative	0	0	0
PF3D7_0323800.e1s2	PF3D7_0323800	conserved Plasmodium protein, unknown function	0	0	0
PF3D7_0219600.e1	PF3D7_0219600	replication factor C subunit 1, putative	0	0	0
PF3D7_1437700.e1	PF3D7_1437700	succinyl-CoA ligase, putative	0	0	0
PF3D7_1204700	PF3D7_1204700	conserved protein, unknown function	0	0	0
PF3D7_1122900.e1s2	PF3D7_1122900	dynein heavy chain, putative	0	0	0
PF3D7_0718000.e9s2	PF3D7_0718000	dynein heavy chain, putative	0	0	0
PF3D7_1403100.e1s2	PF3D7_1403100	condensin complex subunit 1, putative	0	0	0
PF3D7_0512000	PF3D7_0512000	prefoldin subunit 6, putative	0	0	0
PF3D7_1470400	PF3D7_1470400	mitochondrial pyruvate carrier protein 2, putative	0	0	0
PF3D7_0505900	PF3D7_0505900	mediator of RNA polymerase II transcription subunit 11, putative	0	0	0
PF3D7_1326600.e1s3	PF3D7_1326600	conserved Plasmodium protein, unknown function	0	0	0
PF3D7_0510800.e1	PF3D7_0510800	WD repeat-containing protein, putative	0	0	0
PF3D7_0411700.e1	PF3D7_0411700	conserved Plasmodium protein, unknown function	0	0	0
PF3D7_1478700.e4	PF3D7_1478700	Plasmodium exported protein, unknown function, pseudogene	0	0	0
PF3D7_0220100.e2	PF3D7_0220100	DnaJ protein, putative	0	0	0
PF3D7_1406200.e1s2	PF3D7_1406200	transcription elongation factor SPT6, putative	0	0	0
PF3D7_1462000.e1	PF3D7_1462000	thioredoxin-like protein	0	0	0
PF3D7_0518200.e1	PF3D7_0518200	SWIB/MDM2 domain-containing protein	0	0	0
PF3D7_1358700.e1	PF3D7_1358700	YOP1-like protein, putative	0	0	0
PF3D7_0915900.e1	PF3D7_0915900	conserved Plasmodium protein, unknown function	0	0	0
PF3D7_0936100.e1	PF3D7_0936100	early transcribed membrane protein	0	0	0
PF3D7_0936200.e2	PF3D7_0936200	Plasmodium exported protein (hyp11), unknown function	0	0	0
PF3D7_1323000.e1	PF3D7_1323000	beta-hydroxyacyl-ACP dehydratase	0	0	0
PF3D7_0907900.e2	PF3D7_0907900	peptide deformylase	0	0	0
PF3D7_0832200.2.e2_1392467..1393132	PF3D7_0832200.2	Plasmodium exported protein (PHISTa-like), unknown function	0	0	0
PF3D7_1371500.e2	PF3D7_1371500	probable protein, unknown function	0	0	0
PF3D7_1439600.e1	PF3D7_1439600	cytochrome c oxidase subunit ApiCOX26, putative	0	0	0
PF3D7_1459900.e1	PF3D7_1459900	rhoptry protein, putative	0	0	0
PF3D7_1100800.e2	PF3D7_1100800	Pfmc-2TM Maurer's cleft two transmembrane protein	0	0	0
PF3D7_1436800.e1	PF3D7_1436800	ATP-dependent Clp protease proteolytic subunit	0	0	0
PF3D7_1122700.e1	PF3D7_1122700	conserved Plasmodium protein, unknown function	0	0	0
PF3D7_1334700.e1	PF3D7_1334700	MSP7-like protein	0	0	0
PF3D7_0114800.e2	PF3D7_0114800	Plasmodium exported protein (hyp7), unknown function	0	0	0
PF3D7_0316700.e1	PF3D7_0316700	protein YOP1, putative	0	0	0
PF3D7_1032500.e1	PF3D7_1032500	DER1-like protein, putative	0	0	0
PF3D7_0929600.e2	PF3D7_0929600	G2 protein, putative	0	0	0
PF3D7_1345500.e1	PF3D7_1345500	ubiquitin-conjugating enzyme E2	0	0	0
PF3D7_1114100.1.e3s1	PF3D7_1114100.1	rhomboid protease ROM1	0	0	0
PF3D7_0220300.e2	PF3D7_0220300	Plasmodium exported protein, unknown function	0	0	0
PF3D7_1469800.e3	PF3D7_1469800	conserved Plasmodium protein, unknown function	0	0	0
PF3D7_1024500.e1	PF3D7_1024500	conserved Plasmodium protein, unknown function	0	0	0
PF3D7_1224500.e2	PF3D7_1224500	histone chaperone ASF1, putative	0	0	0
PF3D7_1004700.e4	PF3D7_1004700	conserved protein, unknown function	0	0	0
PF3D7_1022300.e2	PF3D7_1022300	ZIP domain-containing protein, putative	0	0	0
PF3D7_1010400.e2	PF3D7_1010400	MORN repeat protein, putative	0	0	0
PF3D7_1471500.e6	PF3D7_1471500	transmembrane protein 43, putative	0	0	0
PF3D7_1459400.e1	PF3D7_1459400	conserved protein, unknown function	0	0	0
PF3D7_1032600.e1	PF3D7_1032600	conserved protein, unknown function	0	0	0
PF3D7_0423800.e2	PF3D7_0423800	cysteine-rich protective antigen	0	0	0
PF3D7_0931400.e3	PF3D7_0931400	PUB domain-containing protein, putative	0	0	0
PF3D7_0606800.e1	PF3D7_0606800	VFT protein	0	0	0
PF3D7_1349600.e2	PF3D7_1349600	conserved Plasmodium protein, unknown function	0	0	0
PF3D7_1449900.e1	PF3D7_1449900	conserved protein, unknown function	0	0	0
PF3D7_0927900.e1	PF3D7_0927900	phosphatidylserine decarboxylase	0	0	0
PF3D7_1122300.e1	PF3D7_1122300	conserved Plasmodium protein, unknown function	0	0	0
PF3D7_1025400.e12-m1	PF3D7_1025400	conserved Plasmodium membrane protein, unknown function	0	0	0
PF3D7_0917200.e1	PF3D7_0917200	conserved protein, unknown function	0	0	0
PF3D7_0916900.e1	PF3D7_0916900	zinc finger protein, putative	0	0	0
PF3D7_0626900.e1	PF3D7_0626900	mitochondrial ribosomal protein L46 precursor, putative	0	0	0
PF3D7_1409300.e1	PF3D7_1409300	DNA damage-inducible protein 1, putative	0	0	0
PF3D7_1030500.e1	PF3D7_1030500	26S proteasome regulatory subunit RPN9, putative	0	0	0
PF3D7_1226100.e1	PF3D7_1226100	haloacid dehalogenase-like hydrolase, putative	0	0	0
PF3D7_1014400.e1	PF3D7_1014400	MO15-related protein kinase	0	0	0
PF3D7_1448700.e1	PF3D7_1448700	HSP20-like chaperone, putative	0	0	0
PF3D7_1038500.e2	PF3D7_1038500	Plasmodium exported protein, unknown function	0	0	0
PF3D7_1200900.e2	PF3D7_1200900	Plasmodium exported protein (PHISTc), unknown function	0	0	0
PF3D7_1478400.e3	PF3D7_1478400	Plasmodium exported protein, unknown function, pseudogene	0	0	0
PF3D7_1312000.e1	PF3D7_1312000	malonyl CoA-acyl carrier protein transacylase	0	0	0
PF3D7_0906500.e1	PF3D7_0906500	arginase	0	0	0
PF3D7_1236300.e1	PF3D7_1236300	conserved protein, unknown function	0	0	0
PF3D7_0422800.e2-m1	PF3D7_0422800	serpentine receptor, putative	0	0	0
PF3D7_1412600.e1	PF3D7_1412600	deoxyhypusine synthase	0	0	0
PF3D7_0407000.e1	PF3D7_0407000	conserved Plasmodium protein, unknown function	0	0	0
PF3D7_0625100.e1 Fc	PF3D7_0625100	sphingomyelin synthase 2, putative	0	0	0
PF3D7_0623400.e1	PF3D7_0623400	MEI2-like RNA-binding protein, putative	0	0	0
PF3D7_0206700.e1	PF3D7_0206700	adenylosuccinate lyase	0	0	0
PF3D7_1116400.e1	PF3D7_1116400	guanine nucleotide-exchange factor SEC12	0	0	0
PF3D7_0616000.e1	PF3D7_0616000	pyridoxal kinase	0	0	0
PF3D7_0527600.e6	PF3D7_0527600	conserved Plasmodium protein, unknown function	0	0	0
PF3D7_0210600.e5	PF3D7_0210600	conserved protein, unknown function	0	0	0
PF3D7_1018500	PF3D7_1018500	pre-mRNA-splicing factor RDS3, putative	0	0	0
PF3D7_1143700.e2	PF3D7_1143700	conserved Plasmodium protein, unknown function	0	0	0
PF3D7_1475700.e1	PF3D7_1475700	tubulin epsilon chain, putative	0	0	0
PF3D7_0104400.e1	PF3D7_0104400	4-hydroxy-3-methylbut-2-enyl diphosphate reductase	0	0	0
PF3D7_0917800.e1	PF3D7_0917800	conserved Plasmodium protein, unknown function	0	0	0
PF3D7_0212700.e1	PF3D7_0212700	SRR1-like protein	0	0	0
PF3D7_1334300.e1	PF3D7_1334300	MSP7-like protein	0	0	0
PF3D7_0203200.e1_159660..158140	PF3D7_0203200	conserved Plasmodium protein, unknown function	0	0	0
PF3D7_0902100.e2	PF3D7_0902100	serine/threonine protein kinase, FIKK family	0	0	0
PF3D7_0417700.e6	PF3D7_0417700	conserved Plasmodium protein, unknown function	0	0	0
PF3D7_1203500.e1	PF3D7_1203500	threonylcarbamoyl-AMP synthase, putative	0	0	0
PF3D7_1345200.e1	PF3D7_1345200	rhomboid protease ROM6, putative	0	0	0
PF3D7_1342800.e1	PF3D7_1342800	phosphoenolpyruvate carboxykinase	0	0	0
PF3D7_0932000	PF3D7_0932000	conserved Plasmodium protein, unknown function	0	0	0
PF3D7_0831700.e1s2	PF3D7_0831700	heat shock protein 70	0	0	0
PF3D7_0830500.e2	PF3D7_0830500	sporozoite and liver stage tryptophan-rich protein, putative	0	0	0
PF3D7_0821900	PF3D7_0821900	conserved protein, unknown function	0	0	0
PF3D7_1476300.e2	PF3D7_1476300	Plasmodium exported protein (PHISTb), unknown function	0	0	0
PF3D7_0824400.e1	PF3D7_0824400	nucleoside transporter 2	0	0	0
PF3D7_0618900.1.e2	PF3D7_0618900.1	phosphatidylinositol N-acetylglucosaminyltransferase subunit GPI1	0	0	0
PF3D7_0503900.e2	PF3D7_0503900	conserved Plasmodium protein, unknown function	0	0	0
PF3D7_1241900.e1	PF3D7_1241900	tetratricopeptide repeat protein, putative	0	0	0
PF3D7_1031900.e4	PF3D7_1031900	conserved Plasmodium protein, unknown function	0	0	0
PF3D7_1464400	PF3D7_1464400	zinc finger protein, putative	0	0	0
PF3D7_1142000.e1	PF3D7_1142000	heptatricopeptide repeat-containing protein, putative	0	0	0
PF3D7_0914900.e1	PF3D7_0914900	BSD-domain protein, putative	0	0	0
PF3D7_1467800	PF3D7_1467800	conserved Plasmodium protein, unknown function	0	0	0
PF3D7_1136100.e1	PF3D7_1136100	conserved Plasmodium protein, unknown function	0	0	0
PF3D7_1354800.e1	PF3D7_1354800	metacaspase-1	0	0	0
PF3D7_1021400.e2	PF3D7_1021400	endomembrane protein 70, putative	0	0	0
PF3D7_0520200.e1	PF3D7_0520200	mediator of RNA polymerase II transcription subunit 17, putative	0	0	0
PF3D7_1035800.e1	PF3D7_1035800	probable protein, unknown function	0	0	0
PF3D7_0804400.e1-m2	PF3D7_0804400	methionine aminopeptidase 1c, putative	0	0	0
PF3D7_1145300	PF3D7_1145300	cysteine-rich PDZ-binding protein, putative	0	0	0
PF3D7_0310900.e1	PF3D7_0310900	conserved Plasmodium protein, unknown function	0	0	0
PF3D7_1451000.e1	PF3D7_1451000	conserved Plasmodium protein, unknown function	0	0	0
PF3D7_1110100.e1	PF3D7_1110100	conserved Plasmodium protein, unknown function	0	0	0
PF3D7_0811500.e1	PF3D7_0811500	histone-arginine methyltransferase CARM1, putative	0	0	0
PF3D7_0913900.e2	PF3D7_0913900	arginine--tRNA ligase, putative	0	0	0
PF3D7_0311900.e1	PF3D7_0311900	heptatricopeptide repeat-containing protein, putative	0	0	0
PF3D7_0104100.e1	PF3D7_0104100	conserved Plasmodium membrane protein, unknown function	0	0	0
PF3D7_1345300	PF3D7_1345300	conserved Plasmodium protein, unknown function	0	0	0
PF3D7_0821100.e1s2	PF3D7_0821100	protein kinase 1	0	0	0
PF3D7_1031300.e1	PF3D7_1031300	conserved Plasmodium protein, unknown function	0	0	0
PF3D7_1237800	PF3D7_1237800	ubiquitin-like modifier HUB1, putative	0	0	0
PF3D7_1461100.e3	PF3D7_1461100	conserved Plasmodium protein, unknown function	0	0	0
PF3D7_1448400.e2	PF3D7_1448400	ubiquitin-protein ligase, putative	0	0	0
PF3D7_0807700.e2	PF3D7_0807700	serine protease DegP	0	0	0
PF3D7_0515500.e1	PF3D7_0515500	amino acid transporter, putative	0	0	0
PF3D7_1002200.e2	PF3D7_1002200	tryptophan-rich antigen 3	0	0	0
PF3D7_1038200	PF3D7_1038200	conserved Plasmodium protein, unknown function	0	0	0
PF3D7_1431800.e1	PF3D7_1431800	apyrase, putative	0	0	0
PF3D7_1436600.e5	PF3D7_1436600	cGMP-dependent protein kinase	0	0	0
PF3D7_1216400.e1	PF3D7_1216400	conserved Plasmodium membrane protein, unknown function	0	0	0
PF3D7_1475200.e1	PF3D7_1475200	conserved protein, unknown function	0	0	0
PF3D7_0920200.e1	PF3D7_0920200	CS domain protein, putative	0	0	0
PF3D7_1455700.e2	PF3D7_1455700	conserved Plasmodium protein, unknown function	0	0	0
PF3D7_1445800.e2	PF3D7_1445800	conserved Plasmodium membrane protein, unknown function	0	0	0
PF3D7_0807600.e1	PF3D7_0807600	conserved Plasmodium protein, unknown function	0	0	0
PF3D7_0220800.e8	PF3D7_0220800	cytoadherence linked asexual protein 2	0	0	0
PF3D7_0608310.e1_348368..349378	PF3D7_0608310	heptatricopeptide repeat-containing protein, putative	0	0	0
PF3D7_0301600.e2s1	PF3D7_0301600	Plasmodium exported protein (hyp1), unknown function	0	0	0
PF3D7_1013100.e1	PF3D7_1013100	U3 small nucleolar RNA-associated protein 13, putative	0	0	0
PF3D7_1025300.e1	PF3D7_1025300	conserved protein, unknown function	0	0	0
PF3D7_0103600.e1_161131..161574	PF3D7_0103600	ATP-dependent RNA helicase, putative	0	0	0
PF3D7_0501400.e1	PF3D7_0501400	interspersed repeat antigen	0	0	0
PF3D7_1010700.e6	PF3D7_1010700	dolichyl-phosphate-mannose--protein mannosyltransferase, putative	0	0	0
PF3D7_1113100.e1	PF3D7_1113100	protein tyrosine phosphatase	0	0	0
PF3D7_1438100.e2_1542634..1541630	PF3D7_1438100	translocation protein SEC62, putative	0	0	0
PF3D7_0504600.e1_US	PF3D7_0504600	2-oxoisovalerate dehydrogenase subunit beta, mitochondrial, putative	0	0	0
PF3D7_0516300.e1-m1	PF3D7_0516300	tRNA pseudouridine synthase, putative	0	0	0
PF3D7_1360800.e1-m1	PF3D7_1360800	falcilysin	0	0	0
PF3D7_1433400.e1s6_US	PF3D7_1433400	zinc finger protein, putative	0	0	0
PF3D7_0313200.e1-m1	PF3D7_0313200	conserved protein, unknown function	0	0	0
PF3D7_1029600.e1	PF3D7_1029600	adenosine deaminase	0	0	0
PF3D7_1020500.e1-m1	PF3D7_1020500	ribosomal silencing factor RsfS, putative	0	0	0
PF3D7_0517700.e1	PF3D7_0517700	eukaryotic translation initiation factor 3 subunit B, putative	0	0	0
PF3D7_0524000.e1-m1	PF3D7_0524000	karyopherin beta	0	0	0
PF3D7_1141500	PF3D7_1141500	conserved Plasmodium protein, unknown function	0	0	0
PF3D7_0525900	PF3D7_0525900	NIMA related kinase 2	0	0	0
PF3D7_0511500.e1s1	PF3D7_0511500	RNA pseudouridylate synthase, putative	0	0	0
PF3D7_1022000.e2	PF3D7_1022000	RNA-binding protein, putative	0	0	0
PF3D7_0911300.e1s1	PF3D7_0911300	cysteine repeat modular protein 1	0	0	0
PF3D7_1319900.e1s1	PF3D7_1319900	conserved Plasmodium protein, unknown function	0	0	0
PF3D7_0731500.e1s1	PF3D7_0731500	erythrocyte binding antigen-175	0	0	0
PF3D7_1418000	PF3D7_1418000	ubiquitin fusion degradation protein 1, putative	0	0	0
PF3D7_0511500.e1s5	PF3D7_0511500	RNA pseudouridylate synthase, putative	0	0	0
PF3D7_1418100.e1s4	PF3D7_1418100	liver specific protein 1, putative	0	0	0
PF3D7_1112300.e1	PF3D7_1112300	conserved Plasmodium protein, unknown function	0	0	0
PF3D7_0108300.e1s3	PF3D7_0108300	conserved Plasmodium protein, unknown function	0	0	0
PF3D7_1229100.e1s1	PF3D7_1229100	multidrug resistance-associated protein 2	0	0	0
PF3D7_0528900	PF3D7_0528900	conserved protein, unknown function	0	0	0
PF3D7_0317300.e1s1	PF3D7_0317300	conserved Plasmodium protein, unknown function	0	0	0
PF3D7_0404600.e1s4	PF3D7_0404600	conserved Plasmodium membrane protein, unknown function	0	0	0
PF3D7_0314200.e1s2	PF3D7_0314200	conserved Plasmodium protein, unknown function	0	0	0
PF3D7_0829000.e2s2	PF3D7_0829000	conserved Plasmodium membrane protein, unknown function	0	0	0
PF3D7_0317100.e2_687893..689479	PF3D7_0317100	6-cysteine protein	0	0	0
PF3D7_1132000.e1	PF3D7_1132000	ubiquitin-like protein, putative	0	0	0
PF3D7_1442900.e1s2	PF3D7_1442900	protein transport protein SEC7, putative	0	0	0
PF3D7_1448300.e1s1	PF3D7_1448300	conserved protein, unknown function	0	0	0
PF3D7_1121800.e1s3	PF3D7_1121800	peptidase M16, putative	0	0	0
PF3D7_1307600.e2_341677..339930	PF3D7_1307600	DNA-directed RNA polymerase subunit alpha, putative	0	0	0
PF3D7_1036400.e1s2_US	PF3D7_1036400	liver stage antigen 1	0	0	0
PF3D7_0921300.e2	PF3D7_0921300	conserved protein, unknown function	0	0	0
PF3D7_1218100.e1_706227..707148	PF3D7_1218100	conserved Plasmodium protein, unknown function	0	0	0
PF3D7_1214100.e2s2	PF3D7_1214100	GPI ethanolamine phosphate transferase 3, putative	0	0	0
PF3D7_1105800.e6	PF3D7_1105800	conserved Apicomplexan protein, unknown function	0	0	0
PF3D7_0519200.e2	PF3D7_0519200	V-type proton ATPase 16 kDa proteolipid subunit	0	0	0
PF3D7_0213700.e2	PF3D7_0213700	conserved protein, unknown function	0	0	0
PF3D7_0501200.e2	PF3D7_0501200	parasite-infected erythrocyte surface protein	0	0	0
PF3D7_1477900.e1 and e2 3209129..3210006	PF3D7_1477900	acyl-CoA synthetase, pseudogene	0	0	0
PF3D7_1361700.e1	PF3D7_1361700	cytochrome c oxidase subunit 2, putative	0	0	0
PF3D7_1225600.e3	PF3D7_1225600	conserved Plasmodium protein, unknown function	0	0	0
PF3D7_0909800.e3	PF3D7_0909800	small nuclear ribonucleoprotein Sm D3, putative	0	0	0
PF3D7_1352500.e2	PF3D7_1352500	thioredoxin-related protein, putative	0	0	0
PF3D7_0419400.e2	PF3D7_0419400	conserved Plasmodium protein, unknown function	0	0	0
PF3D7_1324300.e1s9	PF3D7_1324300	conserved Plasmodium membrane protein, unknown function	0	0	0
PF3D7_1019000.e2	PF3D7_1019000	eukaryotic translation initiation factor subunit eIF2A, putative	0	0	0
PF3D7_1202300.e24	PF3D7_1202300	dynein heavy chain, putative	0	0	0
PF3D7_0503600.e8	PF3D7_0503600	myosin B	0	0	0
PF3D7_0903400.e2	PF3D7_0903400	ATP-dependent RNA helicase DDX60, putative	0	0	0
PF3D7_0113800.e2	PF3D7_0113800	DBL containing protein, unknown function	0	0	0
PF3D7_1470400.e1	PF3D7_1470400	mitochondrial pyruvate carrier protein 2, putative	0	0	0
PF3D7_0424600.e1	PF3D7_0424600	Plasmodium exported protein (PHISTb), unknown function	0	0	0
PF3D7_1103100.e1	PF3D7_1103100	60S acidic ribosomal protein P1, putative	0	0	0
PF3D7_0522800.e1	PF3D7_0522800	pre-mRNA-splicing factor BUD31, putative	0	0	0
PF3D7_1211400.e4	PF3D7_1211400	heat shock protein DNAJ homologue Pfj4	0	0	0
PF3D7_0817900.e1	PF3D7_0817900	high mobility group protein B2	0	0	0
PF3D7_0422400.e2	PF3D7_0422400	40S ribosomal protein S19	0	0	0
PF3D7_0702500.e2	PF3D7_0702500	Plasmodium exported protein, unknown function	0	0	0
PF3D7_0503600.e1	PF3D7_0503600	myosin B	0	0	0
PF3D7_1323400.e3	PF3D7_1323400	60S ribosomal protein L23	0	0	0
PF3D7_0115000.e2	PF3D7_0115000	surface-associated interspersed protein 1.3 (SURFIN 1.3)	0	0	0
PF3D7_1202300.e10	PF3D7_1202300	dynein heavy chain, putative	0	0	0
PF3D7_0919400.e2	PF3D7_0919400	protein disulfide isomerase	0	0	0
PF3D7_1438900.e1	PF3D7_1438900	thioredoxin peroxidase 1	0	0	0
PF3D7_0804800.e1	PF3D7_0804800	peptidyl-prolyl cis-trans isomerase	0	0	0
PF3D7_0927400.e4	PF3D7_0927400	conserved Plasmodium protein, unknown function	0	0	0
PF3D7_1342500.e5	PF3D7_1342500	sporozoite protein essential for cell traversal	0	0	0
PF3D7_0318300.e2	PF3D7_0318300	conserved Plasmodium protein, unknown function	0	0	0
PF3D7_1468700.e2	PF3D7_1468700	eukaryotic initiation factor 4A	0	0	0
PF3D7_1220900.e1	PF3D7_1220900	heterochromatin protein 1	0	0	0
PF3D7_1027300.e3	PF3D7_1027300	peroxiredoxin	0	0	0
PF3D7_1408600.e1	PF3D7_1408600	40S ribosomal protein S8e, putative	0	0	0
PF3D7_0523100.e1	PF3D7_0523100	mitochondrial-processing peptidase subunit alpha, putative	0	0	0
PF3D7_1357900.e5	PF3D7_1357900	pyrroline-5-carboxylate reductase, putative	0	0	0
PF3D7_1103700.e1	PF3D7_1103700	casein kinase II beta chain	0	0	0
PF3D7_0829200.e1	PF3D7_0829200	prohibitin 1, putative	0	0	0
PF3D7_0813300.e2	PF3D7_0813300	conserved protein, unknown function	0	0	0
PF3D7_0936800.e2	PF3D7_0936800	Plasmodium exported protein (PHISTc), unknown function	0	0	0
PF3D7_1332200.e2	PF3D7_1332200	conserved protein, unknown function	0	0	0
PF3D7_1134100.e1	PF3D7_1134100	protein disulfide isomerase	0	0	0
PF3D7_1008500.e1s1	PF3D7_1008500	protein GPR89, putative	0	0	0
PF3D7_1102500.e2	PF3D7_1102500	Plasmodium exported protein (PHISTb), unknown function	0	0	0
PF3D7_0814600.e1	PF3D7_0814600	conserved protein, unknown function	0	0	0
PF3D7_1312600.e1	PF3D7_1312600	2-oxoisovalerate dehydrogenase subunit alpha, mitochondrial, putative	0	0	0
PF3D7_1315200.e1s1	PF3D7_1315200	heptatricopeptide repeat-containing protein, putative	0	0	0
PF3D7_1244100.e1s2	PF3D7_1244100	N-alpha-acetyltransferase 15, NatA auxiliary subunit, putative	0	0	0
PF3D7_1408400.e1s1	PF3D7_1408400	FANCJ-like helicase, putative	0	0	0
PF3D7_0406100.e2	PF3D7_0406100	V-type proton ATPase subunit B	0	0	0
PF3D7_1113900.e1	PF3D7_1113900	mitogen-activated protein kinase 2	0	0	0
PF3D7_1225800.e2s2	PF3D7_1225800	ubiquitin-activating enzyme E1	0	0	0
PF3D7_1461600.e3	PF3D7_1461600	splicing factor 3B subunit 2, putative	0	0	0
PF3D7_1320000.e1s2	PF3D7_1320000	golgi protein 1	0	0	0
PF3D7_0826500.e1s1	PF3D7_0826500	ubiquitin conjugation factor E4 B, putative	0	0	0
PF3D7_0711700.e2	PF3D7_0711700	erythrocyte membrane protein 1, PfEMP1	0	0	0
PF3D7_1328500.e1s1	PF3D7_1328500	alpha/beta-hydrolase, putative	0	0	0
PF3D7_0507700.e1	PF3D7_0507700	nuclear protein localization protein 4, putative	0	0	0
PF3D7_0302900.e1s1	PF3D7_0302900	exportin-1, putative	0	0	0
PF3D7_1116200.2	PF3D7_1116200.2	pyridoxine biosynthesis protein PDX2	0	0	0
PF3D7_0806500.e1	PF3D7_0806500	DnaJ protein, putative	0	0	0
PF3D7_1025500.e2s2	PF3D7_1025500	conserved Plasmodium protein, unknown function	0	0	0
PF3D7_1439100.e1s1	PF3D7_1439100	DEAD/DEAH box helicase, putative	0	0	0
PF3D7_1018200.e1s2_726210..724033	PF3D7_1018200	peptidase, putative	0	0	0
PF3D7_1351100	PF3D7_1351100	conserved protein, unknown function	0	0	0
PF3D7_0115000.e3s2	PF3D7_0115000	surface-associated interspersed protein 1.3 (SURFIN 1.3)	0	0	0
PF3D7_1228800.e1s4	PF3D7_1228800	WD repeat-containing protein, putative	0	0	0
PF3D7_1441300.e5s1	PF3D7_1441300	serine/threonine protein kinase, putative	0	0	0
PF3D7_1134400	PF3D7_1134400	conserved protein, unknown function	0	0	0
PF3D7_0206500.e1s1	PF3D7_0206500	conserved Plasmodium protein, unknown function	0	0	0
PF3D7_0513200.e2s3	PF3D7_0513200	conserved Plasmodium protein, unknown function	0	0	0
PF3D7_1211900.e1s1	PF3D7_1211900	non-SERCA-type Ca2+ -transporting P-ATPase	0	0	0
PF3D7_0201900.e2s1_US	PF3D7_0201900	erythrocyte membrane protein 3	0	0	0
PF3D7_0407700.e2s1	PF3D7_0407700	conserved Plasmodium protein, unknown function	0	0	0
PF3D7_0725100.e1s1	PF3D7_0725100	conserved Plasmodium membrane protein, unknown function	0	0	0
PF3D7_1021900.e1s2	PF3D7_1021900	PHAX domain-containing protein, putative	0	0	0
PF3D7_1327900	PF3D7_1327900	conserved Plasmodium protein, unknown function	0	0	0
PF3D7_0521700.e1	PF3D7_0521700	ATP-dependent RNA helicase DDX1, putative	0	0	0
PF3D7_0910500.e1s1	PF3D7_0910500	DNA repair protein REV1, putative	0	0	0
PF3D7_0715200.e1s3	PF3D7_0715200	conserved Plasmodium protein, unknown function	0	0	0
PF3D7_1218500.e2	PF3D7_1218500	dynamin-like protein, putative	0	0	0
PF3D7_0518700.e1	PF3D7_0518700	mRNA-binding protein PUF1	0	0	0
PF3D7_1038400.e2s16_US	PF3D7_1038400	gametocyte-specific protein	0	0	0
PF3D7_1462400.e1s3	PF3D7_1462400	conserved Plasmodium protein, unknown function	0	0	0
PF3D7_1138400.e1s1	PF3D7_1138400	guanylyl cyclase	0	0	0
PF3D7_1239200.e1s1	PF3D7_1239200	AP2 domain transcription factor, putative	0	0	0
PF3D7_1117600.2	PF3D7_1117600.2	peptidyl-tRNA hydrolase ICT1	0	0	0
PF3D7_1327300.e1s2	PF3D7_1327300	conserved Plasmodium protein, unknown function	0	0	0
PF3D7_1343300.e1	PF3D7_1343300	CDT1-like protein, putative	0	0	0
PF3D7_1219100.e1s2	PF3D7_1219100	clathrin heavy chain, putative	0	0	0
PF3D7_1122900.e1s1	PF3D7_1122900	dynein heavy chain, putative	0	0	0
PF3D7_0710000.e7s2	PF3D7_0710000	conserved Plasmodium protein, unknown function	0	0	0
PF3D7_0718000.e9s1	PF3D7_0718000	dynein heavy chain, putative	0	0	0
PF3D7_0820700.e2	PF3D7_0820700	2-oxoglutarate dehydrogenase E1 component	0	0	0
PF3D7_0305100.e1s2	PF3D7_0305100	conserved Plasmodium protein, unknown function	0	0	0
PF3D7_1448500.e1s1	PF3D7_1448500	conserved Plasmodium protein, unknown function	0	0	0
PF3D7_1118200.e1	PF3D7_1118200	heat shock protein 90, putative	0	0	0
PF3D7_0318700.e1	PF3D7_0318700	conserved Plasmodium protein, unknown function	0	0	0
PF3D7_0219300.e1	PF3D7_0219300	conserved Plasmodium protein, unknown function	0	0	0
PF3D7_0532600.e2	PF3D7_0532600	Plasmodium exported protein, unknown function	0	0	0
PF3D7_1038400.e2s2	PF3D7_1038400	gametocyte-specific protein	0	0	0
PF3D7_0829500.e1s3-m2	PF3D7_0829500	conserved Plasmodium protein, unknown function	0	0	0
PF3D7_1406200.e1s1	PF3D7_1406200	transcription elongation factor SPT6, putative	0	0	0
PF3D7_0524500.e1	PF3D7_0524500	conserved Plasmodium protein, unknown function	0	0	0
PF3D7_0422600.e1	PF3D7_0422600	conserved Plasmodium protein, unknown function	0	0	0
PF3D7_0107400.e1-m2	PF3D7_0107400	ATP synthase-associated protein, putative	0	0	0
PF3D7_1140400.e1	PF3D7_1140400	conserved Plasmodium protein, unknown function	0	0	0
PF3D7_1239400.e1	PF3D7_1239400	conserved protein, unknown function	0	0	0
PF3D7_0830900.e2	PF3D7_0830900	Plasmodium exported protein, unknown function	0	0	0
PF3D7_0601100.e2	PF3D7_0601100	exported protein family 3	0	0	0
PF3D7_0919700.e1	PF3D7_0919700	pyridoxal phosphate homeostasis protein, putative	0	0	0
PF3D7_1448600.e1	PF3D7_1448600	SNARE protein, putative	0	0	0
PF3D7_1353700.e1	PF3D7_1353700	reactive oxygen species modulator 1, putative	0	0	0
PF3D7_0703100.e1	PF3D7_0703100	cytosolic iron-sulfur assembly component 2, putative	0	0	0
PF3D7_0627400.e1	PF3D7_0627400	mitochondrial import inner membrane translocase subunit TIM22, putative	0	0	0
PF3D7_0324100.e2	PF3D7_0324100	Pfmc-2TM Maurer's cleft two transmembrane protein	0	0	0
PF3D7_0707600.e1	PF3D7_0707600	mediator of RNA polymerase II transcription subunit 10, putative	0	0	0
PF3D7_1435500.e1	PF3D7_1435500	clathrin light chain, putative	0	0	0
PF3D7_1237700.e2	PF3D7_1237700	conserved protein, unknown function	0	0	0
PF3D7_1353600.e3	PF3D7_1353600	ER lumen protein retaining receptor	0	0	0
PF3D7_1342300.e1	PF3D7_1342300	tetratricopeptide repeat protein, putative	0	0	0
PF3D7_0709200.e1	PF3D7_0709200	glutaredoxin-like protein	0	0	0
PF3D7_1340100.e1	PF3D7_1340100	exosome complex component RRP42, putative	0	0	0
PF3D7_0112800.e2	PF3D7_0112800	Plasmodium exported protein (hyp11), unknown function	0	0	0
PF3D7_1030800.e1	PF3D7_1030800	calmodulin, putative	0	0	0
PF3D7_1346600.e1	PF3D7_1346600	conserved protein, unknown function	0	0	0
PF3D7_0215100.e4	PF3D7_0215100	RING zinc finger protein, putative	0	0	0
PF3D7_1223700.e1	PF3D7_1223700	vacuolar iron transporter	0	0	0
PF3D7_0529300.e1	PF3D7_0529300	apicoplast TIC22 protein	0	0	0
PF3D7_0416600.e1	PF3D7_0416600	prohibitin-like protein PHBL, putative	0	0	0
PF3D7_1217600.e1	PF3D7_1217600	anaphase-promoting complex subunit 10, putative	0	0	0
PF3D7_1118400.e1	PF3D7_1118400	haloacid dehalogenase-like hydrolase, putative	0	0	0
PF3D7_1212400.e1	PF3D7_1212400	tetratricopeptide repeat protein, putative	0	0	0
PF3D7_1126700.e19	PF3D7_1126700	autophagy-related protein 23, putative	0	0	0
PF3D7_0423800.e1	PF3D7_0423800	cysteine-rich protective antigen	0	0	0
PF3D7_0623900.e1	PF3D7_0623900	ribonuclease H2 subunit A, putative	0	0	0
PF3D7_0922900.e3	PF3D7_0922900	3-oxoacyl-[acyl-carrier-protein] reductase	0	0	0
PF3D7_1343500.e1	PF3D7_1343500	conserved protein, unknown function	0	0	0
PF3D7_1421400.e2	PF3D7_1421400	DNA-directed RNA polymerase III subunit RPC6, putative	0	0	0
PF3D7_1458700.e1	PF3D7_1458700	exonuclease V, mitochondrial, putative	0	0	0
PF3D7_0620700.e1	PF3D7_0620700	DnaJ protein, putative	0	0	0
PF3D7_0408800.e1	PF3D7_0408800	conserved Plasmodium protein, unknown function	0	0	0
PF3D7_1015800.e4	PF3D7_1015800	ribonucleoside-diphosphate reductase small chain, putative	0	0	0
PF3D7_1138800.e5	PF3D7_1138800	WD repeat-containing protein, putative	0	0	0
PF3D7_0824500.e1	PF3D7_0824500	conserved protein, unknown function	0	0	0
PF3D7_1417000.e1	PF3D7_1417000	inner membrane complex protein 1l	0	0	0
PF3D7_1125400.e2	PF3D7_1125400	mitochondrial import inner membrane translocase subunit TIM44, putative	0	0	0
PF3D7_1458400.e1	PF3D7_1458400	aminodeoxychorismate lyase	0	0	0
PF3D7_1102300.e2	PF3D7_1102300	Plasmodium exported protein, unknown function	0	0	0
PF3D7_0505600.e1	PF3D7_0505600	conserved protein, unknown function	0	0	0
PF3D7_1207700.e4	PF3D7_1207700	blood stage antigen 41-3 precursor	0	0	0
PF3D7_1315400.e4	PF3D7_1315400	zinc finger (CCCH type) protein, putative	0	0	0
PF3D7_1478400.e2	PF3D7_1478400	Plasmodium exported protein, unknown function, pseudogene	0	0	0
PF3D7_0722100.e1	PF3D7_0722100	protein pelota homolog, putative	0	0	0
PF3D7_0625400.e1	PF3D7_0625400	conserved Plasmodium protein, unknown function	0	0	0
PF3D7_0831000.e2	PF3D7_0831000	Plasmodium exported protein (PHISTb), unknown function	0	0	0
PF3D7_0422800.e1-m1	PF3D7_0422800	serpentine receptor, putative	0	0	0
PF3D7_1233400.e1	PF3D7_1233400	conserved Plasmodium membrane protein, unknown function	0	0	0
PF3D7_0528300.e1	PF3D7_0528300	conserved protein, unknown function	0	0	0
PF3D7_1036000.e1	PF3D7_1036000	merozoite surface protein 11	0	0	0
PF3D7_1023000.e1	PF3D7_1023000	conserved Plasmodium membrane protein, unknown function	0	0	0
PF3D7_0724200.e1	PF3D7_0724200	type 2A phosphatase-associated protein 42, putative	0	0	0
PF3D7_1401300.e2	PF3D7_1401300	epoxide hydrolase 2	0	0	0
PF3D7_1477500.e2	PF3D7_1477500	Plasmodium exported protein (PHISTb), unknown function	0	0	0
PF3D7_1242600.e1	PF3D7_1242600	protein farnesyltransferase subunit alpha	0	0	0
PF3D7_1209600.e1-m2	PF3D7_1209600	porphobilinogen deaminase	0	0	0
PF3D7_0912400.e2	PF3D7_0912400	alkaline phosphatase, putative	0	0	0
PF3D7_0107700.e1	PF3D7_0107700	dolichyl-diphosphooligosaccharide--protein glycosyltransferase subunit OST3/OST6, putative	0	0	0
PF3D7_1335500.e1	PF3D7_1335500	DNA replication complex GINS protein, putative	0	0	0
PF3D7_1214400.e1	PF3D7_1214400	ER membrane protein complex subunit 6, putative	0	0	0
PF3D7_0419500.e1	PF3D7_0419500	conserved Plasmodium membrane protein, unknown function	0	0	0
PF3D7_1237400.e2_1559163..1559546	PF3D7_1237400	hydrolase, putative	0	0	0
PF3D7_0717900.e1	PF3D7_0717900	thioredoxin-like protein	0	0	0
PF3D7_0710100.e1	PF3D7_0710100	conserved protein, unknown function	0	0	0
PF3D7_0908600.e1	PF3D7_0908600	ribosomal RNA methyltransferase, putative	0	0	0
PF3D7_0204400	PF3D7_0204400	dynein light chain, putative	0	0	0
PF3D7_0618400.e1	PF3D7_0618400	LMBR1 domain-containing protein, putative	0	0	0
PF3D7_1331000.e1	PF3D7_1331000	protein kinase, putative	0	0	0
PF3D7_0418700.e1	PF3D7_0418700	RNA-binding protein NOB1, putative	0	0	0
PF3D7_0113300.e2	PF3D7_0113300	Plasmodium exported protein (hyp1), unknown function	0	0	0
PF3D7_0404300.e5	PF3D7_0404300	conserved Plasmodium protein, unknown function	0	0	0
PF3D7_1137900.e1	PF3D7_1137900	conserved Plasmodium protein, unknown function	0	0	0
PF3D7_1473500.e1	PF3D7_1473500	conserved Plasmodium protein, unknown function	0	0	0
PF3D7_1128600.e1	PF3D7_1128600	CCR4-NOT transcription complex subunit 2, putative	0	0	0
PF3D7_1415700.e1	PF3D7_1415700	serine palmitoyltransferase, putative	0	0	0
PF3D7_1011300.e1	PF3D7_1011300	protein ARV1, putative	0	0	0
PF3D7_1422600.e1	PF3D7_1422600	conserved Plasmodium protein, unknown function	0	0	0
PF3D7_0813100.e1	PF3D7_0813100	conserved Plasmodium protein, unknown function	0	0	0
PF3D7_0819200.e1	PF3D7_0819200	perforin-like protein 5	0	0	0
PF3D7_0316900.e2_US	PF3D7_0316900	E3 ubiquitin-protein ligase, putative	0	0	0
PF3D7_1117500.e1	PF3D7_1117500	tyrosine--tRNA ligase	0	0	0
PF3D7_0616600.e1	PF3D7_0616600	conserved protein, unknown function	0	0	0
PF3D7_0323700.e1	PF3D7_0323700	U4/U6.U5 tri-snRNP-associated protein 1, putative	0	0	0
PF3D7_1033500.e1	PF3D7_1033500	WD repeat-containing protein 70, putative	0	0	0
PF3D7_0918700.e1	PF3D7_0918700	conserved Plasmodium protein, unknown function	0	0	0
PF3D7_0826200.e1	PF3D7_0826200	alpha/beta hydrolase, putative	0	0	0
PF3D7_1358500.e1	PF3D7_1358500	zinc finger protein, putative	0	0	0
PF3D7_1430200.e2	PF3D7_1430200	plasmepsin IX	0	0	0
PF3D7_1213500.e2	PF3D7_1213500	integral membrane protein GPR180, putative	0	0	0
PF3D7_1025400.e11s2	PF3D7_1025400	conserved Plasmodium membrane protein, unknown function	0	0	0
PF3D7_1365300.e1	PF3D7_1365300	conserved Plasmodium protein, unknown function	0	0	0
PF3D7_1126900	PF3D7_1126900	small nuclear ribonucleoprotein F, putative	0	0	0
PF3D7_0913100.e1	PF3D7_0913100	heptatricopeptide repeat-containing protein, putative	0	0	0
PF3D7_1344100.e1	PF3D7_1344100	TLD domain-containing protein, putative	0	0	0
PF3D7_1022600.e1	PF3D7_1022600	kelch protein K10	0	0	0
PF3D7_1039000.e2	PF3D7_1039000	serine/threonine protein kinase, FIKK family	0	0	0
PF3D7_0827700.e1-m2	PF3D7_0827700	magnesium transporter, putative	0	0	0
PF3D7_1477900.e2s2-m1	PF3D7_1477900	acyl-CoA synthetase, pseudogene	0	0	0
PF3D7_0104100.e2	PF3D7_0104100	conserved Plasmodium membrane protein, unknown function	0	0	0
PF3D7_0313100.e3	PF3D7_0313100	ubiquitin-protein ligase, putative	0	0	0
PF3D7_1321200	PF3D7_1321200	conserved protein, unknown function	0	0	0
PF3D7_0207400.e2	PF3D7_0207400	serine repeat antigen 7	0	0	0
PF3D7_1472700.e1	PF3D7_1472700	DNA-directed RNA polymerase, alpha subunit, putative	0	0	0
PF3D7_0111900	PF3D7_0111900	conserved protein, unknown function	0	0	0
PF3D7_0807700.e1	PF3D7_0807700	serine protease DegP	0	0	0
PF3D7_1319000.e1	PF3D7_1319000	conserved Plasmodium protein, unknown function	0	0	0
PF3D7_0503200.e1	PF3D7_0503200	conserved Plasmodium protein, unknown function	0	0	0
PF3D7_1202500.e1s2	PF3D7_1202500	trimethylguanosine synthase, putative	0	0	0
PF3D7_1364000.e1	PF3D7_1364000	conserved protein, unknown function	0	0	0
PF3D7_0614300.e1	PF3D7_0614300	major facilitator superfamily-related transporter, putative	0	0	0
PF3D7_1032300.e1	PF3D7_1032300	conserved protein, unknown function	0	0	0
PF3D7_1413300	PF3D7_1413300	conserved Plasmodium protein, unknown function	0	0	0
PF3D7_1455500.e1	PF3D7_1455500	AP-1 complex subunit gamma, putative	0	0	0
PF3D7_1445800.e1	PF3D7_1445800	conserved Plasmodium membrane protein, unknown function	0	0	0
PF3D7_0926600.e1	PF3D7_0926600	conserved Plasmodium membrane protein, unknown function	0	0	0
PF3D7_0220800.e1	PF3D7_0220800	cytoadherence linked asexual protein 2	0	0	0
PF3D7_0918400.e2	PF3D7_0918400	conserved Plasmodium protein, unknown function	0	0	0
PF3D7_1477600.e2	PF3D7_1477600	surface-associated interspersed protein 14.1 (SURFIN 14.1)	0	0	0
PF3D7_0111400.e1s2	PF3D7_0111400	conserved Plasmodium protein, unknown function	0	0	0
PF3D7_0105600.e3_231380..230292	PF3D7_0105600	conserved Plasmodium protein, unknown function	0	0	0
PF3D7_0322600.e2	PF3D7_0322600	conserved Plasmodium protein, unknown function	0	0	0
PF3D7_1345400.e4	PF3D7_1345400	conserved Plasmodium protein, unknown function	0	0	0
PF3D7_1313500.e1	PF3D7_1313500	conserved Plasmodium membrane protein, unknown function	0	0	0
PF3D7_1414300.e1	PF3D7_1414300	60S ribosomal protein L10, putative	0	0	0
PF3D7_0105500.e1	PF3D7_0105500	conserved protein, unknown function	0	0	0
PF3D7_0909500.e1_US	PF3D7_0909500	subpellicular microtubule protein 1, putative	0	0	0
PF3D7_1456700.e1	PF3D7_1456700	conserved Plasmodium protein, unknown function	0	0	0
PF3D7_0905700.1	PF3D7_0905700.1	autophagy-related protein 3, putative	0	0	0
PF3D7_1433400.e1s7	PF3D7_1433400	zinc finger protein, putative	0	0	0
PF3D7_0721100.e1	PF3D7_0721100	conserved protein, unknown function	0	0	0
PF3D7_1035500.e1	PF3D7_1035500	merozoite surface protein 6	0	0	0
PF3D7_1419700.e1-m1	PF3D7_1419700	conserved Plasmodium protein, unknown function	0	0	0
PF3D7_0828800.e1	PF3D7_0828800	GPI-anchored micronemal antigen	0	0	0
PF3D7_0603400.e1-m1	PF3D7_0603400	trophozoite exported protein 1	0	0	0
PF3D7_1008100.e1s2	PF3D7_1008100	zinc finger protein, putative	0	0	0
PF3D7_0629700.e1s2	PF3D7_0629700	SET domain protein, putative	0	0	0
PF3D7_0511500.e1s2	PF3D7_0511500	RNA pseudouridylate synthase, putative	0	0	0
PF3D7_1138700.e4s1	PF3D7_1138700	conserved Plasmodium protein, unknown function	0	0	0
PF3D7_0911300.e1s2	PF3D7_0911300	cysteine repeat modular protein 1	0	0	0
PF3D7_0108300.e1s1	PF3D7_0108300	conserved Plasmodium protein, unknown function	0	0	0
PF3D7_0907100.e1s2	PF3D7_0907100	conserved Plasmodium protein, unknown function	0	0	0
PF3D7_0630000	PF3D7_0630000	CPW-WPC family protein	0	0	0
PF3D7_0511500.e1s6	PF3D7_0511500	RNA pseudouridylate synthase, putative	0	0	0
PF3D7_1138700.e4s2	PF3D7_1138700	conserved Plasmodium protein, unknown function	0	0	0
PF3D7_0209000.e1s1	PF3D7_0209000	6-cysteine protein P230	0	0	0
PF3D7_0106800	PF3D7_0106800	ras-related protein Rab-5C	0	0	0
PF3D7_1229100.e1s2	PF3D7_1229100	multidrug resistance-associated protein 2	0	0	0
PF3D7_0905300.e1s7	PF3D7_0905300	dynein heavy chain, putative	0	0	0
PF3D7_0317300.e1s2	PF3D7_0317300	conserved Plasmodium protein, unknown function	0	0	0
PF3D7_1235300.e1s1	PF3D7_1235300	CCR4-NOT transcription complex subunit 4, putative	0	0	0
PF3D7_1121800.e1s1	PF3D7_1121800	peptidase M16, putative	0	0	0
PF3D7_1343600.e1	PF3D7_1343600	UDP-N-acetylglucosamine pyrophosphorylase, putative	0	0	0
PF3D7_1126300	PF3D7_1126300	DnaJ protein, putative	0	0	0
PF3D7_1221700.e1	PF3D7_1221700	FbpA domain protein, putative	0	0	0
PF3D7_1442900.e1s3	PF3D7_1442900	protein transport protein SEC7, putative	0	0	0
PF3D7_0904900.e1s1	PF3D7_0904900	copper-transporting ATPase	0	0	0
PF3D7_1012700.e1s1	PF3D7_1012700	NLI interacting factor-like phosphatase, putative	0	0	0
PF3D7_0707800.e1s1	PF3D7_0707800	RAP protein, putative	0	0	0
PF3D7_0705000.e1s1_US	PF3D7_0705000	mRNA cap guanine-N7 methyltransferase, putative	0	0	0
PF3D7_1108500.e2	PF3D7_1108500	succinyl-CoA synthetase alpha subunit, putative	0	0	0
PF3D7_1468000.e11	PF3D7_1468000	conserved Plasmodium protein, unknown function	0	0	0
PF3D7_1140100.e4	PF3D7_1140100	V-type proton ATPase subunit F, putative	0	0	0
PF3D7_0521900.e3	PF3D7_0521900	conserved Plasmodium protein, unknown function	0	0	0
PF3D7_0414900.e4	PF3D7_0414900	armadillo-domain containing rhoptry protein	0	0	0
PF3D7_0317100.e1-m2	PF3D7_0317100	6-cysteine protein	0	0	0
PF3D7_1322400.e3	PF3D7_1322400	conserved Plasmodium protein, unknown function	0	0	0
PF3D7_1214100.e1s2	PF3D7_1214100	GPI ethanolamine phosphate transferase 3, putative	0	0	0
PF3D7_0111000.e5	PF3D7_0111000	kinesin-8, putative	0	0	0
PF3D7_0719700.e2	PF3D7_0719700	40S ribosomal protein S10, putative	0	0	0
PF3D7_1202100.1.e2	PF3D7_1202100.1	SRAP domain-containing protein, putative	0	0	0
PF3D7_0911300.e2	PF3D7_0911300	cysteine repeat modular protein 1	0	0	0
PF3D7_0419400.e3	PF3D7_0419400	conserved Plasmodium protein, unknown function	0	0	0
PF3D7_1324300.e1s10	PF3D7_1324300	conserved Plasmodium membrane protein, unknown function	0	0	0
PF3D7_1143400.e5	PF3D7_1143400	translation initiation factor eIF-1A, putative	0	0	0
PF3D7_1208100.e1	PF3D7_1208100	conserved Plasmodium protein, unknown function	0	0	0
PF3D7_0718300.e3	PF3D7_0718300	cysteine repeat modular protein 2	0	0	0
PF3D7_0517300.e1_725751..725310	PF3D7_0517300	serine/arginine-rich splicing factor 1	0	0	0
PF3D7_0113800.e4	PF3D7_0113800	DBL containing protein, unknown function	0	0	0
PF3D7_1022900.e3	PF3D7_1022900	CDGSH iron-sulfur domain-containing protein, putative	0	0	0
PF3D7_0505800.e1	PF3D7_0505800	small ubiquitin-related modifier	0	0	0
PF3D7_1107100.e5	PF3D7_1107100	nucleic acid binding protein, putative	0	0	0
PF3D7_1360900.e3	PF3D7_1360900	RNA-binding protein, putative	0	0	0
PF3D7_1441300.e3	PF3D7_1441300	serine/threonine protein kinase, putative	0	0	0
PF3D7_1360900.e9	PF3D7_1360900	RNA-binding protein, putative	0	0	0
PF3D7_0822600.e1	PF3D7_0822600	protein transport protein SEC23	0	0	0
PF3D7_0929400.e5	PF3D7_0929400	high molecular weight rhoptry protein 2	0	0	0
PF3D7_1012400.e3	PF3D7_1012400	hypoxanthine-guanine phosphoribosyltransferase	0	0	0
PF3D7_1215000.e1	PF3D7_1215000	thioredoxin peroxidase 2	0	0	0
PF3D7_1354500.e2	PF3D7_1354500	adenylosuccinate synthetase	0	0	0
PF3D7_1211400.e3	PF3D7_1211400	heat shock protein DNAJ homologue Pfj4	0	0	0
PF3D7_1351400.e3	PF3D7_1351400	60S ribosomal protein L17, putative	0	0	0
PF3D7_1341200.e2	PF3D7_1341200	60S ribosomal protein L18, putative	0	0	0
PF3D7_1447000.e3	PF3D7_1447000	40S ribosomal protein S5	0	0	0
PF3D7_1005500.e1s1	PF3D7_1005500	regulator of nonsense transcripts 1, putative	0	0	0
PF3D7_0828900.e4	PF3D7_0828900	conserved protein, unknown function	0	0	0
PF3D7_1333000.e6	PF3D7_1333000	20 kDa chaperonin	0	0	0
PF3D7_0408700.e6	PF3D7_0408700	perforin-like protein 1	0	0	0
PF3D7_0710000.e2	PF3D7_0710000	conserved Plasmodium protein, unknown function	0	0	0
PF3D7_0513000.e1	PF3D7_0513000	conserved protein, unknown function	0	0	0
PF3D7_0906100	PF3D7_0906100	vacuolar protein sorting-associated protein 46, putative	0	0	0
PF3D7_0309600.e1	PF3D7_0309600	60S acidic ribosomal protein P2	0	0	0
PF3D7_0204200.e1	PF3D7_0204200	conserved Plasmodium protein, unknown function	0	0	0
PF3D7_1414800.e2	PF3D7_1414800	small nuclear ribonucleoprotein-associated protein B, putative	0	0	0
PF3D7_1135400.e1	PF3D7_1135400	conserved Plasmodium protein, unknown function	0	0	0
PF3D7_1254100.e2	PF3D7_1254100	stevor	0	0	0
PF3D7_1028300.e1	PF3D7_1028300	rRNA-processing protein EBP2, putative	0	0	0
PF3D7_1413200.e4	PF3D7_1413200	conserved Plasmodium protein, unknown function	0	0	0
PF3D7_0800200.e2	PF3D7_0800200	erythrocyte membrane protein 1, PfEMP1	0	0	0
PF3D7_1017900.e2	PF3D7_1017900	26S proteasome regulatory subunit p55, putative	0	0	0
PF3D7_0801500.e1	PF3D7_0801500	nucleolar protein 10, putative	0	0	0
PF3D7_1149000.e1	PF3D7_1149000	antigen 332, DBL-like protein	0	0	0
PF3D7_0806600.e5	PF3D7_0806600	kinesin-like protein, putative	0	0	0
PF3D7_1439400.e1	PF3D7_1439400	cytochrome b-c1 complex subunit Rieske, putative	0	0	0
PF3D7_1139500.1.e1	PF3D7_1139500.1	AAA family ATPase, putative, unspecified product	0	0	0
PF3D7_1015900.e2	PF3D7_1015900	enolase	0	0	0
PF3D7_1205900.e1s1	PF3D7_1205900	conserved protein, unknown function	0	0	0
PF3D7_1020200.e3	PF3D7_1020200	conserved Plasmodium protein, unknown function	0	0	0
PF3D7_0927400.e5	PF3D7_0927400	conserved Plasmodium protein, unknown function	0	0	0
PF3D7_0316500.e1	PF3D7_0316500	kinetochore protein NUF2, putative	0	0	0
PF3D7_1328500.e1s2	PF3D7_1328500	alpha/beta-hydrolase, putative	0	0	0
PF3D7_1225800.e2s1	PF3D7_1225800	ubiquitin-activating enzyme E1	0	0	0
PF3D7_0202400.e1s1	PF3D7_0202400	translation-enhancing factor	0	0	0
PF3D7_1320000.e1s1	PF3D7_1320000	golgi protein 1	0	0	0
PF3D7_0730300.e1s2_US	PF3D7_0730300	AP2 domain transcription factor AP2-L, putative	0	0	0
PF3D7_1417500.e1	PF3D7_1417500	H/ACA ribonucleoprotein complex subunit 4, putative	0	0	0
PF3D7_0405900.e4	PF3D7_0405900	apical sushi protein	0	0	0
PF3D7_1015600.e2	PF3D7_1015600	heat shock protein 60	0	0	0
PF3D7_1340500.e1s2	PF3D7_1340500	conserved Plasmodium protein, unknown function	0	0	0
PF3D7_0934000.e1	PF3D7_0934000	histidine--tRNA ligase, putative	0	0	0
PF3D7_0529500	PF3D7_0529500	cell cycle regulator protein, putative	0	0	0
PF3D7_1025500.e2s1	PF3D7_1025500	conserved Plasmodium protein, unknown function	0	0	0
PF3D7_0304000.e4 and e5	PF3D7_0304000	inner membrane complex protein 1a, putative	0	0	0
PF3D7_1018200.e1s1_728332..726157	PF3D7_1018200	peptidase, putative	0	0	0
PF3D7_1208100.e2s1	PF3D7_1208100	conserved Plasmodium protein, unknown function	0	0	0
PF3D7_0800700.e3s1	PF3D7_0800700	surface-associated interspersed protein 8.3 (SURFIN 8.3)	0	0	0
PF3D7_1245600.e1s1	PF3D7_1245600	kinesin, putative	0	0	0
PF3D7_1110600	PF3D7_1110600	mitochondrial ribosomal protein L11 precursor, putative	0	0	0
PF3D7_0504900	PF3D7_0504900	conserved protein, unknown function	0	0	0
PF3D7_1252400.e4s3	PF3D7_1252400	reticulocyte binding protein homologue 3, pseudogene	0	0	0
PF3D7_0514700.e1s2	PF3D7_0514700	MORN repeat protein, putative	0	0	0
PF3D7_0504100	PF3D7_0504100	AN1-type zinc finger protein, putative	0	0	0
PF3D7_0521900.e2s1	PF3D7_0521900	conserved Plasmodium protein, unknown function	0	0	0
PF3D7_0908500.e16	PF3D7_0908500	conserved Plasmodium protein, unknown function	0	0	0
PF3D7_1016300.e2_US	PF3D7_1016300	GBP130 protein	0	0	0
PF3D7_1250500	PF3D7_1250500	AP-3 complex subunit sigma, putative	0	0	0
PF3D7_1337500.e1s2	PF3D7_1337500	conserved Plasmodium protein, unknown function	0	0	0
PF3D7_1322200.e1s1_931314..933842	PF3D7_1322200	conserved Plasmodium protein, unknown function	0	0	0
PF3D7_1368800.e1s1	PF3D7_1368800	DNA repair endonuclease XPF, putative	0	0	0
PF3D7_1213800.e1	PF3D7_1213800	proline--tRNA ligase	0	0	0
PF3D7_0110500.e1s2_US	PF3D7_0110500	bromodomain protein, putative	0	0	0
PF3D7_1024800.e1s2	PF3D7_1024800	exported protein 3	0	0	0
PF3D7_1465800.e4s6	PF3D7_1465800	dynein beta chain, putative	0	0	0
PF3D7_1462400.e1s2	PF3D7_1462400	conserved Plasmodium protein, unknown function	0	0	0
PF3D7_1138400.e1s4	PF3D7_1138400	guanylyl cyclase	0	0	0
PF3D7_1122900.e1s4	PF3D7_1122900	dynein heavy chain, putative	0	0	0
PF3D7_1136400.e1_US	PF3D7_1136400	signal recognition particle subunit SRP72, putative	0	0	0
PF3D7_1405400.e1	PF3D7_1405400	DNA mismatch repair protein, putative	0	0	0
PF3D7_1403100.e1s4	PF3D7_1403100	condensin complex subunit 1, putative	0	0	0
PF3D7_0216000.e1s1	PF3D7_0216000	DEAD/DEAH box helicase, putative	0	0	0
PF3D7_0317700.e1s3	PF3D7_0317700	CPSF (cleavage and polyadenylation specific factor), subunit A, putative	0	0	0
PF3D7_0710000.e7s1	PF3D7_0710000	conserved Plasmodium protein, unknown function	0	0	0
PF3D7_1466500	PF3D7_1466500	conserved Plasmodium protein, unknown function	0	0	0
PF3D7_1219100.e1s1	PF3D7_1219100	clathrin heavy chain, putative	0	0	0
PF3D7_1448500.e1s2	PF3D7_1448500	conserved Plasmodium protein, unknown function	0	0	0
PF3D7_0212100.e1s2_US	PF3D7_0212100	conserved Plasmodium protein, unknown function	0	0	0
PF3D7_1326600.e1s1	PF3D7_1326600	conserved Plasmodium protein, unknown function	0	0	0
PF3D7_0532500.e2	PF3D7_0532500	Plasmodium exported protein, unknown function	0	0	0
PF3D7_1347400.e1	PF3D7_1347400	conserved Plasmodium protein, unknown function	0	0	0
PF3D7_1308100.e1	PF3D7_1308100	CCAAT-binding transcription factor, putative	0	0	0
PF3D7_1215100.e1	PF3D7_1215100	SUN domain-containing protein, putative	0	0	0
PF3D7_1149000.e2s5	PF3D7_1149000	antigen 332, DBL-like protein	0	0	0
PF3D7_0727700.e1_US	PF3D7_0727700	conserved Plasmodium protein, unknown function	0	0	0
PF3D7_1464800	PF3D7_1464800	conserved Plasmodium protein, unknown function	0	0	0
PF3D7_1215600.e1	PF3D7_1215600	conserved protein, unknown function	0	0	0
PF3D7_0719000.e1	PF3D7_0719000	conserved protein, unknown function	0	0	0
PF3D7_1356200.e2	PF3D7_1356200	mitochondrial import inner membrane translocase subunit TIM23, putative	0	0	0
PF3D7_1253300.e3	PF3D7_1253300	Plasmodium exported protein (PHISTa), unknown function, pseudogene	0	0	0
PF3D7_1318000.e1	PF3D7_1318000	conserved protein, unknown function	0	0	0
PF3D7_0425200.e2	PF3D7_0425200	Plasmodium exported protein (hyp15), unknown function	0	0	0
PF3D7_0113900.e2	PF3D7_0113900	CX3CL1-binding protein 1	0	0	0
PF3D7_0201500.e2	PF3D7_0201500	Plasmodium exported protein (hyp9), unknown function	0	0	0
PF3D7_1346200.e1	PF3D7_1346200	nuclear import protein MOG1, putative	0	0	0
PF3D7_1126400.e2	PF3D7_1126400	mediator of RNA polymerase II transcription subunit 21, putative	0	0	0
PF3D7_1001100.1.e2	PF3D7_1001100.1	acyl-CoA binding protein, isoform 1, ACBP1	0	0	0
PF3D7_0713100.e2	PF3D7_0713100	Pfmc-2TM Maurer's cleft two transmembrane protein	0	0	0
PF3D7_1307000.e1	PF3D7_1307000	exosome complex component RRP40, putative	0	0	0
PF3D7_1471800.e1	PF3D7_1471800	conserved Plasmodium protein, unknown function	0	0	0
PF3D7_0318000.e1	PF3D7_0318000	conserved Plasmodium protein, unknown function	0	0	0
PF3D7_1478500.e3	PF3D7_1478500	Plasmodium exported protein (PHISTa), unknown function, pseudogene	0	0	0
PF3D7_0316700.e2	PF3D7_0316700	protein YOP1, putative	0	0	0
PF3D7_1226600.e2	PF3D7_1226600	proliferating cell nuclear antigen 2	0	0	0
PF3D7_0927800.e1	PF3D7_0927800	cytochrome c oxidase subunit 5B, putative	0	0	0
PF3D7_1112500.e1	PF3D7_1112500	RNA transcription, translation and transport factor protein, putative	0	0	0
PF3D7_0528700.e1	PF3D7_0528700	peptidyl-prolyl cis-trans isomerase	0	0	0
PF3D7_0613400.e2	PF3D7_0613400	50S ribosomal protein L18, apicoplast, putative	0	0	0
PF3D7_1303100.e2_159415..159912	PF3D7_1303100	methyltransferase, putative	0	0	0
PF3D7_0611000.e2	PF3D7_0611000	SNARE associated Golgi protein, putative	0	0	0
PF3D7_1132300.e1	PF3D7_1132300	nucleic acid binding protein, putative	0	0	0
PF3D7_1305800.e1	PF3D7_1305800	conserved Plasmodium protein, unknown function	0	0	0
PF3D7_1141400.e5	PF3D7_1141400	phosphatidylinositol N-acetylglucosaminyltransferase subunit H, putative	0	0	0
PF3D7_1010100.e1-m2	PF3D7_1010100	PI31 domain-containing protein, putative	0	0	0
PF3D7_0604700.e1	PF3D7_0604700	glyoxalase I-like protein GILP	0	0	0
PF3D7_1358300.e1	PF3D7_1358300	rhomboid protease ROM7, putative	0	0	0
PF3D7_0407100.e2	PF3D7_0407100	methyltransferase, putative	0	0	0
PF3D7_1351300.e2	PF3D7_1351300	conserved Plasmodium membrane protein, unknown function	0	0	0
PF3D7_1248500.e1	PF3D7_1248500	bax inhibitor 1, putative	0	0	0
PF3D7_1401000.e2_US	PF3D7_1401000	GBPH protein	0	0	0
PF3D7_1421400.e5	PF3D7_1421400	DNA-directed RNA polymerase III subunit RPC6, putative	0	0	0
PF3D7_0404400.e1	PF3D7_0404400	6-cysteine protein P36	0	0	0
PF3D7_0906890.e1_335071..335418	PF3D7_0906890	conserved Plasmodium protein, unknown function	0	0	0
PF3D7_1343100.e1	PF3D7_1343100	conserved Plasmodium protein, unknown function	0	0	0
PF3D7_1322700.e1	PF3D7_1322700	conserved Plasmodium protein, unknown function	0	0	0
PF3D7_1138800.e3	PF3D7_1138800	WD repeat-containing protein, putative	0	0	0
PF3D7_0908100.e1_375586..374744	PF3D7_0908100	apicoplast integral membrane protein, putative	0	0	0
PF3D7_1474600.e4	PF3D7_1474600	vacuole membrane protein 1, putative	0	0	0
PF3D7_1315700.e1	PF3D7_1315700	tRNA (adenine(58)-N(1))-methyltransferase catalytic subunit TRM61, putative	0	0	0
PF3D7_1476500.e2	PF3D7_1476500	probable protein, unknown function	0	0	0
PF3D7_0624200.e3	PF3D7_0624200	conserved Plasmodium protein, unknown function	0	0	0
PF3D7_1344800.e1	PF3D7_1344800	aspartate carbamoyltransferase	0	0	0
PF3D7_1231200.e1	PF3D7_1231200	conserved Plasmodium protein, unknown function	0	0	0
PF3D7_0627600.e1	PF3D7_0627600	conserved Plasmodium protein, unknown function	0	0	0
PF3D7_0607300.e2	PF3D7_0607300	uroporphyrinogen III decarboxylase	0	0	0
PF3D7_0904000.e1	PF3D7_0904000	GTPase-activating protein, putative	0	0	0
PF3D7_1107200.e8	PF3D7_1107200	conserved protein, unknown function	0	0	0
PF3D7_0201600.e2	PF3D7_0201600	PHISTb domain-containing RESA-like protein 1	0	0	0
PF3D7_1218700.e1	PF3D7_1218700	conserved Plasmodium protein, unknown function	0	0	0
PF3D7_0204500.e1	PF3D7_0204500	aspartate transaminase	0	0	0
PF3D7_1315800.e1	PF3D7_1315800	transcription factor MYB1	0	0	0
PF3D7_1002300.e1	PF3D7_1002300	conserved Plasmodium protein, unknown function	0	0	0
PF3D7_0304700.e3	PF3D7_0304700	conserved Plasmodium protein, unknown function	0	0	0
PF3D7_1134800.e1	PF3D7_1134800	coatomer subunit delta	0	0	0
PF3D7_1201500.e1	PF3D7_1201500	GPN-loop GTPase, putative	0	0	0
PF3D7_0912400.e1	PF3D7_0912400	alkaline phosphatase, putative	0	0	0
PF3D7_0718700.e1	PF3D7_0718700	conserved Plasmodium membrane protein, unknown function	0	0	0
PF3D7_0620000.e1	PF3D7_0620000	secreted ookinete protein 25, putative	0	0	0
PF3D7_1217700.e1	PF3D7_1217700	conserved Plasmodium protein, unknown function	0	0	0
PF3D7_0503100.e1	PF3D7_0503100	4-diphosphocytidyl-2-C-methyl-D-erythritol kinase, putative	0	0	0
PF3D7_1237400.e3-m1	PF3D7_1237400	hydrolase, putative	0	0	0
PF3D7_1140200.e2	PF3D7_1140200	conserved Plasmodium protein, unknown function	0	0	0
PF3D7_1236700.e1	PF3D7_1236700	S-adenosyl-methyltransferase, putative	0	0	0
PF3D7_1324800.e1	PF3D7_1324800	dihydrofolate synthase/folylpolyglutamate synthase	0	0	0
PF3D7_0702900	PF3D7_0702900	centrin, putative	0	0	0
PF3D7_1017200.e1	PF3D7_1017200	enoyl-CoA hydratase-related protein, putative	0	0	0
PF3D7_1365400.e1	PF3D7_1365400	ubiquitin-activating enzyme	0	0	0
PF3D7_1249900.e1	PF3D7_1249900	ribosomal RNA small subunit methyltransferase A2, putative	0	0	0
PF3D7_0820200.e1	PF3D7_0820200	phosphatidylglycerophosphate synthase	0	0	0
PF3D7_1322500.e3	PF3D7_1322500	palmitoyltransferase DHHC5	0	0	0
PF3D7_1350700.e1	PF3D7_1350700	N6-adenine-specific methylase, putative	0	0	0
PF3D7_1347700.e1	PF3D7_1347700	ethanolamine-phosphate cytidylyltransferase	0	0	0
PF3D7_1149600.e2	PF3D7_1149600	DnaJ protein, putative	0	0	0
PF3D7_0625800.e1	PF3D7_0625800	conserved Plasmodium protein, unknown function	0	0	0
PF3D7_1471200.e5	PF3D7_1471200	inorganic anion exchanger, inorganic anion antiporter	0	0	0
PF3D7_1106200.e1	PF3D7_1106200	conserved Plasmodium protein, unknown function	0	0	0
PF3D7_1367900.e1	PF3D7_1367900	conserved Plasmodium protein, unknown function	0	0	0
PF3D7_0820300.e1	PF3D7_0820300	conserved Plasmodium protein, unknown function	0	0	0
PF3D7_1252800.e2	PF3D7_1252800	Plasmodium exported protein (PHISTb), unknown function	0	0	0
PF3D7_1411200.e1	PF3D7_1411200	rhomboid protease ROM8	0	0	0
PF3D7_0819900	PF3D7_0819900	U6 snRNA-associated Sm-like protein LSm3, putative	0	0	0
PF3D7_0805800.e1_323656..322370	PF3D7_0805800	conserved protein, unknown function	0	0	0
PF3D7_1335800.e1	PF3D7_1335800	conserved Plasmodium protein, unknown function	0	0	0
PF3D7_0731800.e2	PF3D7_0731800	alpha/beta hydrolase, putative	0	0	0
PF3D7_1430200.e5	PF3D7_1430200	plasmepsin IX	0	0	0
PF3D7_1213500.e1	PF3D7_1213500	integral membrane protein GPR180, putative	0	0	0
PF3D7_1025400.e12-m2	PF3D7_1025400	conserved Plasmodium membrane protein, unknown function	0	0	0
PF3D7_1459000.e1	PF3D7_1459000	ATP-dependent RNA helicase DBP5	0	0	0
PF3D7_1437400.e1	PF3D7_1437400	pantothenate kinase 2, putative	0	0	0
PF3D7_1363700.e1	PF3D7_1363700	protein AMR1	0	0	0
PF3D7_1140800.e1	PF3D7_1140800	conserved Plasmodium protein, unknown function	0	0	0
PF3D7_0822700.e1	PF3D7_0822700	thrombospondin-related protein 1, putative	0	0	0
PF3D7_1147400	PF3D7_1147400	conserved Plasmodium protein, unknown function	0	0	0
PF3D7_1477900.e2s1_3210093..3210851	PF3D7_1477900	acyl-CoA synthetase, pseudogene	0	0	0
PF3D7_0933100.e1	PF3D7_0933100	conserved Plasmodium protein, unknown function	0	0	0
PF3D7_0313100.e2	PF3D7_0313100	ubiquitin-protein ligase, putative	0	0	0
PF3D7_1451800.e1_2123461..2125764	PF3D7_1451800	sortilin	0	0	0
PF3D7_1025000.e4_1048593..1048201	PF3D7_1025000	EF-hand calcium-binding domain-containing protein, putative	0	0	0
PF3D7_0207400.e4	PF3D7_0207400	serine repeat antigen 7	0	0	0
PF3D7_1144000	PF3D7_1144000	40S ribosomal protein S21	0	0	0
PF3D7_1473900.e1	PF3D7_1473900	conserved Plasmodium protein, unknown function	0	0	0
PF3D7_0807700.e5	PF3D7_0807700	serine protease DegP	0	0	0
PF3D7_0610200.e1	PF3D7_0610200	RNA-binding protein 25, putative	0	0	0
PF3D7_1215500	PF3D7_1215500	conserved Plasmodium protein, unknown function	0	0	0
PF3D7_1463900.e2	PF3D7_1463900	EF-hand calcium-binding domain-containing protein, putative	0	0	0
PF3D7_0819700.e1	PF3D7_0819700	conserved Plasmodium protein, unknown function	0	0	0
PF3D7_0413900.e2	PF3D7_0413900	ubiquitin carboxyl-terminal hydrolase 13, putative	0	0	0
PF3D7_0613100	PF3D7_0613100	conserved Plasmodium protein, unknown function	0	0	0
PF3D7_0207700.e2	PF3D7_0207700	serine repeat antigen 4	0	0	0
PF3D7_0530700.e1	PF3D7_0530700	conserved Plasmodium protein, unknown function	0	0	0
PF3D7_0905600.e2	PF3D7_0905600	WD repeat-containing protein 66, putative	0	0	0
PF3D7_0726300.e2	PF3D7_0726300	DNA mismatch repair protein PMS1, putative	0	0	0
PF3D7_0220800.e9	PF3D7_0220800	cytoadherence linked asexual protein 2	0	0	0
PF3D7_1144300	PF3D7_1144300	60S ribosomal protein L41	0	0	0
PF3D7_1477600.e1	PF3D7_1477600	surface-associated interspersed protein 14.1 (SURFIN 14.1)	0	0	0
PF3D7_0105600.e2_234067..231632	PF3D7_0105600	conserved Plasmodium protein, unknown function	0	0	0
PF3D7_0322600.e1	PF3D7_0322600	conserved Plasmodium protein, unknown function	0	0	0
PF3D7_1345400.e3	PF3D7_1345400	conserved Plasmodium protein, unknown function	0	0	0
PF3D7_0801700.e1	PF3D7_0801700	sentrin-specific protease 2, putative	0	0	0
PF3D7_0919100.e3	PF3D7_0919100	DnaJ protein, putative	0	0	0
PF3D7_0903000.e1-m1	PF3D7_0903000	conserved protein, unknown function	0	0	0
PF3D7_1206000.e1-m1	PF3D7_1206000	shewanella-like protein phosphatase 2	0	0	0
PF3D7_1357100.e1	PF3D7_1357100	elongation factor 1-alpha	0	0	0
PF3D7_0502400.e1-m1	PF3D7_0502400	merozoite surface protein 8	0	0	0
PF3D7_0319700.e3s3	PF3D7_0319700	ABC transporter I family member 1, putative	0	0	0
PF3D7_1476100.e1_3131140..3131634	PF3D7_1476100	early transcribed membrane protein 14.2	0	0	0
PF3D7_1130200.e1	PF3D7_1130200	60S ribosomal protein P0	0	0	0
PF3D7_1431600.e1	PF3D7_1431600	succinyl-CoA ligase [ADP-forming] subunit beta, putative	0	0	0
PF3D7_1142700.e1-m1	PF3D7_1142700	methyltransferase, putative	0	0	0
PF3D7_1420200.e1-m1_US	PF3D7_1420200	myosin-specific chaperone UNC, putative	0	0	0
PF3D7_1248700.e1s1	PF3D7_1248700	conserved Plasmodium protein, unknown function	0	0	0
PF3D7_0826100.e1s3	PF3D7_0826100	HECT-like E3 ubiquitin ligase, putative	0	0	0
PF3D7_1131600.e1s2	PF3D7_1131600	kelch domain-containing protein, putative	0	0	0
PF3D7_0804500.e1s3	PF3D7_0804500	conserved Plasmodium membrane protein, unknown function	0	0	0
PF3D7_1456500.e1s3	PF3D7_1456500	conserved Plasmodium protein, unknown function	0	0	0
PF3D7_0206000.e1s2	PF3D7_0206000	DNA repair protein RAD2, putative	0	0	0
PF3D7_1208900.e1s2	PF3D7_1208900	protein phosphatase PPM11, putative	0	0	0
PF3D7_0826100.e1s7	PF3D7_0826100	HECT-like E3 ubiquitin ligase, putative	0	0	0
PF3D7_0530800	PF3D7_0530800	CPW-WPC family protein	0	0	0
PF3D7_0930800.e2s4	PF3D7_0930800	conserved Plasmodium membrane protein, unknown function	0	0	0
PF3D7_1008000.e1s1	PF3D7_1008000	histone deacetylase 2	0	0	0
PF3D7_1472200.e1s1	PF3D7_1472200	histone deacetylase, putative	0	0	0
PF3D7_0905300.e1s2	PF3D7_0905300	dynein heavy chain, putative	0	0	0
PF3D7_1211000.e3s2	PF3D7_1211000	kinesin-7, putative	0	0	0
PF3D7_1107300.e1s2	PF3D7_1107300	polyadenylate-binding protein-interacting protein 1, putative	0	0	0
PF3D7_1223600.e2s1	PF3D7_1223600	conserved Plasmodium protein, unknown function	0	0	0
PF3D7_1449400.e1s2	PF3D7_1449400	crossover junction endonuclease MUS81, putative	0	0	0
PF3D7_1136300.e2s2	PF3D7_1136300	tudor staphylococcal nuclease	0	0	0
PF3D7_0905300.e1s6	PF3D7_0905300	dynein heavy chain, putative	0	0	0
PF3D7_0409000.e1s1	PF3D7_0409000	conserved Plasmodium protein, unknown function	0	0	0
PF3D7_1023900.e1s3	PF3D7_1023900	chromodomain-helicase-DNA-binding protein 1 homolog, putative	0	0	0
PF3D7_1223600.e2s2	PF3D7_1223600	conserved Plasmodium protein, unknown function	0	0	0
PF3D7_0917900.e2	PF3D7_0917900	heat shock protein 70	0	0	0
PF3D7_1468000.e8s1	PF3D7_1468000	conserved Plasmodium protein, unknown function	0	0	0
PF3D7_1138600.e2_1524032..1522602	PF3D7_1138600	beta-catenin-like protein 1, putative	0	0	0
PF3D7_0724800.e1	PF3D7_0724800	kelch domain-containing protein, putative	0	0	0
PF3D7_0617200.e3	PF3D7_0617200	conserved protein, unknown function	0	0	0
PF3D7_1032800.e3_1314152..1314002	PF3D7_1032800	RNA polymerase II-associated protein 1, putative	0	0	0
PF3D7_1233600.e2	PF3D7_1233600	asparagine and aspartate rich protein 1	0	0	0
PF3D7_1212000.e2	PF3D7_1212000	glutathione peroxidase-like thioredoxin peroxidase	0	0	0
PF3D7_0314300.e1	PF3D7_0314300	DER1-like protein	0	0	0
PF3D7_1203700.e3	PF3D7_1203700	nucleosome assembly protein	0	0	0
PF3D7_1114700.e1 and e2	PF3D7_1114700	serine/threonine protein kinase, putative	0	0	0
PF3D7_1414400.e3	PF3D7_1414400	serine/threonine protein phosphatase PP1	0	0	0
PF3D7_1332200.e3	PF3D7_1332200	conserved protein, unknown function	0	0	0
PF3D7_0709000.e3	PF3D7_0709000	chloroquine resistance transporter	0	0	0
PF3D7_1347500.e1	PF3D7_1347500	DNA/RNA-binding protein Alba 4	0	0	0
PF3D7_1106500.e1	PF3D7_1106500	conserved Plasmodium protein, unknown function	0	0	0
PF3D7_1330000.1	PF3D7_1330000.1	PITH domain-containing protein, putative	0	0	0
PF3D7_0801000.e1	PF3D7_0801000	Plasmodium exported protein (PHISTc), unknown function	0	0	0
PF3D7_1441300.e4	PF3D7_1441300	serine/threonine protein kinase, putative	0	0	0
PF3D7_0415900.e2	PF3D7_0415900	60S ribosomal protein L15, putative	0	0	0
PF3D7_0921200.e2	PF3D7_0921200	conserved Plasmodium membrane protein, unknown function	0	0	0
PF3D7_1038400.e1	PF3D7_1038400	gametocyte-specific protein	0	0	0
PF3D7_1450500.e1	PF3D7_1450500	conserved Plasmodium protein, unknown function	0	0	0
PF3D7_1432100.e4	PF3D7_1432100	voltage-dependent anion-selective channel protein, putative	0	0	0
PF3D7_0304400.e1	PF3D7_0304400	60S ribosomal protein L44	0	0	0
PF3D7_0518700.e4	PF3D7_0518700	mRNA-binding protein PUF1	0	0	0
PF3D7_0918300.e1	PF3D7_0918300	eukaryotic translation initiation factor 3 subunit F, putative	0	0	0
PF3D7_1104400.e2	PF3D7_1104400	thioredoxin-like mero protein	0	0	0
PF3D7_1110800	PF3D7_1110800	conserved Plasmodium protein, unknown function	0	0	0
PF3D7_1008500.e1s4	PF3D7_1008500	protein GPR89, putative	0	0	0
PF3D7_0519800.e2	PF3D7_0519800	EELM2 domain-containing protein, putative	0	0	0
PF3D7_1421200.e3	PF3D7_1421200	40S ribosomal protein S25	0	0	0
PF3D7_0515600.e10	PF3D7_0515600	conserved Plasmodium protein, unknown function	0	0	0
PF3D7_0710600.e2	PF3D7_0710600	60S ribosomal protein L34	0	0	0
PF3D7_0912900.e2	PF3D7_0912900	26S proteasome regulatory subunit RPN8, putative	0	0	0
PF3D7_0213100.e3	PF3D7_0213100	protein SIS1	0	0	0
PF3D7_1474800.e3	PF3D7_1474800	proteasome subunit alpha type-1, putative	0	0	0
PF3D7_1127000.e7	PF3D7_1127000	protein phosphatase, putative	0	0	0
PF3D7_0529400.1.e7	PF3D7_0529400.1	conserved Plasmodium protein, unknown function	0	0	0
PF3D7_0213100.e2	PF3D7_0213100	protein SIS1	0	0	0
PF3D7_1452900.e1	PF3D7_1452900	conserved protein, unknown function	0	0	0
PF3D7_1105400.e2	PF3D7_1105400	40S ribosomal protein S4, putative	0	0	0
PF3D7_1119300.e1	PF3D7_1119300	splicing factor U2AF small subunit, putative	0	0	0
PF3D7_0217800.e1	PF3D7_0217800	40S ribosomal protein S26	0	0	0
PF3D7_1434200.e2	PF3D7_1434200	calmodulin	0	0	0
PF3D7_0819800.e16	PF3D7_0819800	conserved Plasmodium protein, unknown function	0	0	0
PF3D7_1033700.e1	PF3D7_1033700	bromodomain protein 1	0	0	0
PF3D7_1021600.e1	PF3D7_1021600	deoxyribose-phosphate aldolase, putative	0	0	0
PF3D7_1404900.e1	PF3D7_1404900	conserved Plasmodium protein, unknown function	0	0	0
PF3D7_1244600.e1	PF3D7_1244600	ADP-ribosylation factor GTPase-activating protein	0	0	0
PF3D7_0318100.e1	PF3D7_0318100	stomatin-like protein, putative	0	0	0
PF3D7_1252100.e7	PF3D7_1252100	rhoptry neck protein 3	0	0	0
PF3D7_1251200.e3	PF3D7_1251200	coronin	0	0	0
PF3D7_1403300.e1s1	PF3D7_1403300	tetratricopeptide repeat protein, putative	0	0	0
PF3D7_1415300.e1	PF3D7_1415300	RNA-binding protein Nova-1, putative	0	0	0
PF3D7_1464700.e1	PF3D7_1464700	ATP synthase (C/AC39) subunit, putative	0	0	0
PF3D7_0302800.e1	PF3D7_0302800	RNA-binding protein, putative	0	0	0
PF3D7_0501800.e1s2	PF3D7_0501800	chromatin assembly factor 1 subunit A	0	0	0
PF3D7_0813400.e2	PF3D7_0813400	conserved protein, unknown function	0	0	0
PF3D7_1426700.e1s2	PF3D7_1426700	phosphoenolpyruvate carboxylase	0	0	0
PF3D7_0303700.e1	PF3D7_0303700	lipoamide acyltransferase component of branched-chain alpha-keto acid dehydrogenase complex	0	0	0
PF3D7_1115400.e1	PF3D7_1115400	cysteine proteinase falcipain 3	0	0	0
PF3D7_1414600.e1	PF3D7_1414600	mRNA-capping enzyme subunit alpha	0	0	0
PF3D7_0811600.e2s1	PF3D7_0811600	conserved protein, unknown function	0	0	0
PF3D7_1434600.e1	PF3D7_1434600	methionine aminopeptidase 2	0	0	0
PF3D7_1245100.e2s2	PF3D7_1245100	kinesin-13, putative	0	0	0
PF3D7_0803700.e1	PF3D7_0803700	tubulin gamma chain	0	0	0
PF3D7_1326300.e2	PF3D7_1326300	RNA-binding protein, putative	0	0	0
PF3D7_1451900.e1s1	PF3D7_1451900	ribosome biogenesis protein TSR1, putative	0	0	0
PF3D7_0722600.e1	PF3D7_0722600	U3 small nucleolar RNA-associated protein 7, putative	0	0	0
PF3D7_1448000.e2s1	PF3D7_1448000	U3 small nucleolar RNA-associated protein 12, putative	0	0	0
PF3D7_0829500.e1s2-m2	PF3D7_0829500	conserved Plasmodium protein, unknown function	0	0	0
PF3D7_1462300.e1s2	PF3D7_1462300	GTP-binding protein, putative	0	0	0
PF3D7_1419400.e1s3	PF3D7_1419400	conserved Plasmodium membrane protein, unknown function	0	0	0
PF3D7_0528100.e1	PF3D7_0528100	AP-1 complex subunit beta, putative	0	0	0
PF3D7_0615700	PF3D7_0615700	RNA and export factor binding protein, putative	0	0	0
PF3D7_1238800.e1	PF3D7_1238800	acyl-CoA synthetase	0	0	0
PF3D7_1470100.e1s2	PF3D7_1470100	conserved Plasmodium protein, unknown function	0	0	0
PF3D7_1147300.e1s2	PF3D7_1147300	conserved Plasmodium protein, unknown function	0	0	0
PF3D7_1439100.e1s2	PF3D7_1439100	DEAD/DEAH box helicase, putative	0	0	0
PF3D7_0723400.e1s1	PF3D7_0723400	conserved Plasmodium protein, unknown function	0	0	0
PF3D7_0320400.e1s2	PF3D7_0320400	oocyst capsule protein Cap380	0	0	0
PF3D7_0405400.e2s3	PF3D7_0405400	pre-mRNA-processing-splicing factor 8, putative	0	0	0
PF3D7_1245600.e1s2	PF3D7_1245600	kinesin, putative	0	0	0
PF3D7_1204000	PF3D7_1204000	conserved Plasmodium protein, unknown function	0	0	0
PF3D7_0111000.e1s2	PF3D7_0111000	kinesin-8, putative	0	0	0
PF3D7_1416600.e1s1	PF3D7_1416600	conserved Plasmodium protein, unknown function	0	0	0
PF3D7_1356800.e1s2	PF3D7_1356800	serine/threonine protein kinase, putative	0	0	0
PF3D7_0906400.e1	PF3D7_0906400	dynein intermediate light chain, putative	0	0	0
PF3D7_1103800.e1s4	PF3D7_1103800	CCR4-NOT transcription complex subunit 1, putative	0	0	0
PF3D7_1450500.e3s2	PF3D7_1450500	conserved Plasmodium protein, unknown function	0	0	0
PF3D7_1004200.e2s2	PF3D7_1004200	WD repeat-containing protein, putative	0	0	0
PF3D7_1021900.e1s3	PF3D7_1021900	PHAX domain-containing protein, putative	0	0	0
PF3D7_1364400.e1s4_US	PF3D7_1364400	conserved Plasmodium protein, unknown function	0	0	0
PF3D7_0203100.e1s2	PF3D7_0203100	protein kinase, putative	0	0	0
PF3D7_1103800.e1s1	PF3D7_1103800	CCR4-NOT transcription complex subunit 1, putative	0	0	0
PF3D7_1100200.e1s3	PF3D7_1100200	erythrocyte membrane protein 1, PfEMP1	0	0	0
PF3D7_1004400.e1	PF3D7_1004400	RNA-binding protein, putative	0	0	0
PF3D7_1417200.e1s1_US	PF3D7_1417200	NOT family protein, putative	0	0	0
PF3D7_1320900	PF3D7_1320900	RNA-binding protein, putative	0	0	0
PF3D7_0305500.e1s3	PF3D7_0305500	conserved Plasmodium protein, unknown function	0	0	0
PF3D7_1122900.e1s5	PF3D7_1122900	dynein heavy chain, putative	0	0	0
PF3D7_0711700.e1s2	PF3D7_0711700	erythrocyte membrane protein 1, PfEMP1	0	0	0
PF3D7_0808600.e1s2	PF3D7_0808600	erythrocyte membrane protein 1, PfEMP1	0	0	0
PF3D7_1321100.e2s1_US	PF3D7_1321100	conserved Plasmodium protein, unknown function	0	0	0
PF3D7_1447800.e1s2	PF3D7_1447800	calponin homology domain-containing protein, putative	0	0	0
PF3D7_1329000.e1s2	PF3D7_1329000	DNA-directed RNA polymerase III subunit RPC1, putative	0	0	0
PF3D7_1325900.e1s1	PF3D7_1325900	conserved Plasmodium protein, unknown function	0	0	0
PF3D7_1303800.e1s5	PF3D7_1303800	conserved Plasmodium protein, unknown function	0	0	0
PF3D7_1253200.e2	PF3D7_1253200	hypothetical protein	0	0	0
PF3D7_0701000.e3	PF3D7_0701000	erythrocyte membrane protein 1 (PfEMP1), pseudogene	0	0	0
PF3D7_1339400.e1	PF3D7_1339400	cytochrome c oxidase subunit ApiCOX14, putative	0	0	0
PF3D7_1249800.e1s2	PF3D7_1249800	THO complex subunit 2, putative	0	0	0
PF3D7_1318300.e1s2	PF3D7_1318300	conserved Plasmodium protein, unknown function	0	0	0
PF3D7_1303800.e1s1	PF3D7_1303800	conserved Plasmodium protein, unknown function	0	0	0
PF3D7_1120900.e1	PF3D7_1120900	heat shock factor-binding protein 1	0	0	0
PF3D7_0221600.e2	PF3D7_0221600	Plasmodium exported protein, unknown function, pseudogene	0	0	0
PF3D7_1460600.e1	PF3D7_1460600	inner membrane complex sub-compartment protein 3	0	0	0
PF3D7_1326000.e2	PF3D7_1326000	conserved Plasmodium protein, unknown function	0	0	0
PF3D7_1314800.e1	PF3D7_1314800	ubiquitin-like protein, putative	0	0	0
PF3D7_0920300.e1	PF3D7_0920300	conserved Plasmodium protein, unknown function	0	0	0
PF3D7_1219900.e1	PF3D7_1219900	ribulose-phosphate 3-epimerase, putative	0	0	0
PF3D7_0419800.e1	PF3D7_0419800	60S ribosomal protein L7ae/L30e, putative	0	0	0
PF3D7_0110400.e2	PF3D7_0110400	DNA-directed RNA polymerase II subunit RPB9, putative	0	0	0
PF3D7_1332300.e1	PF3D7_1332300	trafficking protein particle complex subunit 2, putative	0	0	0
PF3D7_0806400.e1	PF3D7_0806400	UDP-N-acetylglucosamine transferase subunit ALG13, putative	0	0	0
PF3D7_1362300.e1	PF3D7_1362300	transmembrane and coiled-coil domain-containing protein 1, putative	0	0	0
PF3D7_1475300.e1	PF3D7_1475300	cytochrome c oxidase assembly protein COX11, putative	0	0	0
PF3D7_1477400.e2	PF3D7_1477400	Plasmodium exported protein (PHIST), unknown function	0	0	0
PF3D7_1362000.e1	PF3D7_1362000	cytochrome c oxidase subunit ApiCOX24, putative	0	0	0
PF3D7_0511600.e1	PF3D7_0511600	apical rhoptry neck protein	0	0	0
PF3D7_0827400.e1	PF3D7_0827400	conserved Plasmodium protein, unknown function	0	0	0
PF3D7_1141600.e1	PF3D7_1141600	dolichol-phosphate mannosyltransferase	0	0	0
PF3D7_0220500.e2	PF3D7_0220500	Plasmodium exported protein (hyp2), unknown function	0	0	0
PF3D7_0911800.e1	PF3D7_0911800	conserved Plasmodium protein, unknown function	0	0	0
PF3D7_1118000.e1	PF3D7_1118000	conserved Plasmodium protein, unknown function	0	0	0
PF3D7_0908400.e1	PF3D7_0908400	conserved Plasmodium protein, unknown function	0	0	0
PF3D7_1429600.e1	PF3D7_1429600	conserved Plasmodium protein, unknown function	0	0	0
PF3D7_1125000.e1	PF3D7_1125000	conserved protein, unknown function	0	0	0
PF3D7_0206900.1.e2	PF3D7_0206900.1	merozoite surface protein 5	0	0	0
PF3D7_0315900.e2	PF3D7_0315900	conserved Plasmodium protein, unknown function	0	0	0
PF3D7_1330400.1.e1	PF3D7_1330400.1	ER lumen protein retaining receptor 1, putative, unspecified product	0	0	0
PF3D7_0620600.e1	PF3D7_0620600	conserved Plasmodium protein, unknown function	0	0	0
PF3D7_1475800.e2	PF3D7_1475800	conserved Plasmodium protein, unknown function	0	0	0
PF3D7_0413700.e1	PF3D7_0413700	lysine decarboxylase-like protein, putative	0	0	0
PF3D7_0114200.e2	PF3D7_0114200	exported protein family 3	0	0	0
PF3D7_0508800.e1	PF3D7_0508800	single-stranded DNA-binding protein	0	0	0
PF3D7_1122600.e6	PF3D7_1122600	conserved Plasmodium protein, unknown function	0	0	0
PF3D7_0831800.e2	PF3D7_0831800	histidine-rich protein II	0	0	0
PF3D7_1210000.e2	PF3D7_1210000	50S ribosomal protein L1, apicoplast, putative	0	0	0
PF3D7_1410100.e1	PF3D7_1410100	alpha/beta hydrolase, putative	0	0	0
PF3D7_0107200.e5 and e6_298301..298600-m2	PF3D7_0107200	CCR4 domain-containing protein 3, putative	0	0	0
PF3D7_1360400.e1	PF3D7_1360400	conserved Plasmodium protein, unknown function	0	0	0
PF3D7_0715000.e1	PF3D7_0715000	4-nitrophenylphosphatase	0	0	0
PF3D7_1021300.e1	PF3D7_1021300	apicoplast integral membrane protein, putative	0	0	0
PF3D7_0623200.e1	PF3D7_0623200	ferredoxin--NADP reductase	0	0	0
PF3D7_1129200.e3	PF3D7_1129200	26S proteasome regulatory subunit RPN7, putative	0	0	0
PF3D7_0630400.e1	PF3D7_0630400	conserved Plasmodium protein, unknown function	0	0	0
PF3D7_1025400.e11	PF3D7_1025400	conserved Plasmodium membrane protein, unknown function	0	0	0
PF3D7_1461400.e2	PF3D7_1461400	MORN repeat protein, putative	0	0	0
PF3D7_1403700.e1	PF3D7_1403700	translocation associated membrane protein, putative	0	0	0
PF3D7_0423500.e1	PF3D7_0423500	glideosome associated protein with multiple membrane spans 2	0	0	0
PF3D7_1413900.e1	PF3D7_1413900	DnaJ protein, putative	0	0	0
PF3D7_1118800.e2	PF3D7_1118800	actin-related protein 2/3 complex subunit 1, putative	0	0	0
PF3D7_1318200.e1	PF3D7_1318200	glycerol-3-phosphate 1-O-acyltransferase	0	0	0
PF3D7_0822400.e2	PF3D7_0822400	conserved Plasmodium protein, unknown function	0	0	0
PF3D7_1234000.e1	PF3D7_1234000	conserved Plasmodium protein, unknown function	0	0	0
PF3D7_0925400.e2	PF3D7_0925400	protein phosphatase-beta	0	0	0
PF3D7_1326400.e3	PF3D7_1326400	translation initiation factor eIF-2B subunit gamma, putative	0	0	0
PF3D7_1013800.e3	PF3D7_1013800	conserved Plasmodium protein, unknown function	0	0	0
PF3D7_1426200.e1	PF3D7_1426200	protein arginine N-methyltransferase 1	0	0	0
PF3D7_0802700.e4	PF3D7_0802700	conserved Plasmodium protein, unknown function	0	0	0
PF3D7_0702200.e1	PF3D7_0702200	lysophospholipase, putative	0	0	0
PF3D7_1477000.e2s2	PF3D7_1477000	Plasmodium exported protein (hyp17), unknown function, pseudogene	0	0	0
PF3D7_1217900.e3	PF3D7_1217900	PPPDE peptidase domain-containing protein, putative	0	0	0
PF3D7_0321000.e1	PF3D7_0321000	conserved protein, unknown function	0	0	0
PF3D7_1428700.e1	PF3D7_1428700	heme/steroid binding domain containing protein, putative	0	0	0
PF3D7_1246000.e1	PF3D7_1246000	conserved Plasmodium protein, unknown function	0	0	0
PF3D7_0820600.e1	PF3D7_0820600	conserved protein, unknown function	0	0	0
PF3D7_0823500.e1	PF3D7_0823500	inner membrane complex protein 1i, putative	0	0	0
PF3D7_0417100.e1	PF3D7_0417100	mRNA-binding protein PUF2	0	0	0
PF3D7_0623000.e1	PF3D7_0623000	chorismate synthase	0	0	0
PF3D7_0112000.e3	PF3D7_0112000	TatD-like deoxyribonuclease	0	0	0
PF3D7_0502200.e2	PF3D7_0502200	protein Mpv17, putative	0	0	0
PF3D7_1472300.e2_2954516..2955343	PF3D7_1472300	conserved protein, unknown function	0	0	0
PF3D7_1442100	PF3D7_1442100	replication factor A protein 3, putative	0	0	0
PF3D7_1009100.e1-m2	PF3D7_1009100	conserved Plasmodium membrane protein, unknown function	0	0	0
PF3D7_0522000	PF3D7_0522000	conserved Plasmodium protein, unknown function	0	0	0
PF3D7_1472600.e2	PF3D7_1472600	protein disulfide-isomerase	0	0	0
PF3D7_1035900.e1	PF3D7_1035900	probable protein, unknown function	0	0	0
PF3D7_1246500.e1	PF3D7_1246500	methyltransferase, putative	0	0	0
PF3D7_1467200.e1	PF3D7_1467200	WD repeat-containing protein 79, putative	0	0	0
PF3D7_0913700.e1	PF3D7_0913700	conserved Plasmodium protein, unknown function	0	0	0
PF3D7_0408500.e1	PF3D7_0408500	flap endonuclease 1	0	0	0
PF3D7_1224400.e1	PF3D7_1224400	WD repeat-containing protein, putative	0	0	0
PF3D7_1330700.e1	PF3D7_1330700	GPI transamidase subunit PIG-U, putative	0	0	0
PF3D7_0424500.e2	PF3D7_0424500	serine/threonine protein kinase, FIKK family	0	0	0
PF3D7_1340900.e1	PF3D7_1340900	sodium-dependent phosphate transporter	0	0	0
PF3D7_0615500.e1	PF3D7_0615500	cdc2-related protein kinase 5	0	0	0
PF3D7_1321600.e9	PF3D7_1321600	cGMP-specific 3',5'-cyclic phosphodiesterase gamma, putative	0	0	0
PF3D7_0502400.e1-m2	PF3D7_0502400	merozoite surface protein 8	0	0	0
PF3D7_0920000.e1	PF3D7_0920000	long chain fatty acid elongation enzyme, putative	0	0	0
PF3D7_1316700.e2	PF3D7_1316700	conserved protein, unknown function	0	0	0
PF3D7_1123300.e1	PF3D7_1123300	RING zinc finger protein, putative	0	0	0
PF3D7_1112600.e1	PF3D7_1112600	ATPase, putative	0	0	0
PF3D7_1440700.e1	PF3D7_1440700	AP-3 complex subunit mu, putative	0	0	0
PF3D7_0417900.e1	PF3D7_0417900	conserved Plasmodium protein, unknown function	0	0	0
PF3D7_0612000	PF3D7_0612000	conserved Plasmodium protein, unknown function	0	0	0
PF3D7_1149500.e2s1_1993687..1992893	PF3D7_1149500	ring-infected erythrocyte surface antigen 2, pseudogene	0	0	0
PF3D7_1352800.e3	PF3D7_1352800	vacuolar fusion protein MON1, putative	0	0	0
PF3D7_0319200.e1	PF3D7_0319200	CCR4 domain-containing protein 4, putative	0	0	0
PF3D7_0103300.e1	PF3D7_0103300	conserved protein, unknown function	0	0	0
PF3D7_1023700.e1	PF3D7_1023700	conserved Plasmodium protein, unknown function	0	0	0
PF3D7_0109850.e1_383242..383721	PF3D7_0109850	phosphatidate cytidylyltransferase, putative	0	0	0
PF3D7_1354200.e1-m2	PF3D7_1354200	phosphoinositide phosphatase SAC1	0	0	0
PF3D7_0215300.e1	PF3D7_0215300	acyl-CoA synthetase	0	0	0
PF3D7_1421300.e6	PF3D7_1421300	conserved Plasmodium protein, unknown function	0	0	0
PF3D7_1416100.e1	PF3D7_1416100	protein SEY1, putative	0	0	0
PF3D7_1443400.e2_1779291..1776961	PF3D7_1443400	WD repeat-containing protein	0	0	0
PF3D7_1209500.1.e3	PF3D7_1209500.1	cGMP-specific 3',5'-cyclic phosphodiesterase alpha	0	0	0
PF3D7_1430400.e1	PF3D7_1430400	autophagy protein 5, putative	0	0	0
PF3D7_0309300.e1	PF3D7_0309300	N2227-like protein, putative	0	0	0
PF3D7_1244000.e2	PF3D7_1244000	glucose inhibited division protein a homologue, putative	0	0	0
PF3D7_0618800.e2	PF3D7_0618800	heptatricopeptide repeat-containing protein, putative	0	0	0
PF3D7_0917600.e1	PF3D7_0917600	pre-mRNA-splicing factor ATP-dependent RNA helicase PRP43, putative	0	0	0
PF3D7_1437200.e2	PF3D7_1437200	ribonucleoside-diphosphate reductase large subunit, putative	0	0	0
PF3D7_1023300	PF3D7_1023300	conserved protein, unknown function	0	0	0
PF3D7_1423300.e12	PF3D7_1423300	serine/threonine protein phosphatase 7	0	0	0
PF3D7_1317900.e1	PF3D7_1317900	nucleolar complex protein 4, putative	0	0	0
PF3D7_1250200.e1_2059108..2061336	PF3D7_1250200	CSC1-like protein, putative	0	0	0
PF3D7_1321500.1.e1	PF3D7_1321500.1	3',5'-cyclic nucleotide phosphodiesterase beta, unspecified product	0	0	0
PF3D7_0819000.e2	PF3D7_0819000	conserved Plasmodium protein, unknown function	0	0	0
PF3D7_0424300.e2	PF3D7_0424300	erythrocyte binding antigen-165, pseudogene	0	0	0
PF3D7_1223400.e4	PF3D7_1223400	phospholipid-transporting ATPase, putative	0	0	0
PF3D7_1109200.e2	PF3D7_1109200	conserved Plasmodium protein, unknown function	0	0	0
PF3D7_1129900.e1-m1	PF3D7_1129900	major facilitator superfamily-related transporter, putative	0	0	0
PF3D7_0615800.e3	PF3D7_0615800	conserved oligomeric Golgi complex subunit 4, putative	0	0	0
PF3D7_0321900.e2	PF3D7_0321900	cyclic amine resistance locus protein	0	0	0
PF3D7_0302200.e2_120413..120985	PF3D7_0302200	cytoadherence linked asexual protein 3.2	0	0	0
PF3D7_0803600.e14	PF3D7_0803600	conserved Plasmodium protein, unknown function	0	0	0
PF3D7_0612200.e7	PF3D7_0612200	leucine-rich repeat protein	0	0	0
PF3D7_0713500.e1s1	PF3D7_0713500	conserved Plasmodium protein, unknown function	0	0	0
PF3D7_0207200.e1	PF3D7_0207200	iron-sulfur assembly protein, putative	0	0	0
PF3D7_0931300.e1-m1	PF3D7_0931300	conserved Plasmodium protein, unknown function	0	0	0
PF3D7_1408100.e1	PF3D7_1408100	plasmepsin III	0	0	0
PF3D7_1026400.e1	PF3D7_1026400	cell division cycle protein 20 homolog, putative	0	0	0
PF3D7_1438700	PF3D7_1438700	DNA primase small subunit	0	0	0
PF3D7_0316400.e1	PF3D7_0316400	conserved protein, unknown function	0	0	0
PF3D7_1426100.e1	PF3D7_1426100	transcription factor BTF3, putative	0	0	0
PF3D7_0823900.e1-m1	PF3D7_0823900	dicarboxylate/tricarboxylate carrier	0	0	0
PF3D7_1410600.e1	PF3D7_1410600	eukaryotic translation initiation factor 2 subunit gamma, putative	0	0	0
PF3D7_1133400.e1	PF3D7_1133400	apical membrane antigen 1	0	0	0
PF3D7_1431200.e1_US	PF3D7_1431200	OST-HTH associated domain protein, putative	0	0	0
PF3D7_1433700.e1s2	PF3D7_1433700	conserved Plasmodium protein, unknown function	0	0	0
PF3D7_0826100.e1s4	PF3D7_0826100	HECT-like E3 ubiquitin ligase, putative	0	0	0
PF3D7_0522400.e3s1	PF3D7_0522400	conserved Plasmodium protein, unknown function	0	0	0
PF3D7_0930800.e2s1	PF3D7_0930800	conserved Plasmodium membrane protein, unknown function	0	0	0
PF3D7_1469600.e1s4	PF3D7_1469600	acetyl-CoA carboxylase	0	0	0
PF3D7_0933500.e1s2	PF3D7_0933500	gamma-tubulin complex component, putative	0	0	0
PF3D7_1033100.e1s1	PF3D7_1033100	S-adenosylmethionine decarboxylase/ornithine decarboxylase	0	0	0
PF3D7_0826100.e1s8	PF3D7_0826100	HECT-like E3 ubiquitin ligase, putative	0	0	0
PF3D7_1418100.e1s1	PF3D7_1418100	liver specific protein 1, putative	0	0	0
PF3D7_1008000.e1s2	PF3D7_1008000	histone deacetylase 2	0	0	0
PF3D7_1472200.e1s2	PF3D7_1472200	histone deacetylase, putative	0	0	0
PF3D7_0515300.e1s1	PF3D7_0515300	phosphatidylinositol 3-kinase	0	0	0
PF3D7_1451300	PF3D7_1451300	E3 SUMO-protein ligase NSE2, putative	0	0	0
PF3D7_0719400.e1s2	PF3D7_0719400	conserved Plasmodium protein, unknown function	0	0	0
PF3D7_1107300.e1s3	PF3D7_1107300	polyadenylate-binding protein-interacting protein 1, putative	0	0	0
PF3D7_1414700.e1s2	PF3D7_1414700	ubiquitin carboxyl-terminal hydrolase, putative	0	0	0
PF3D7_0709900.e1s2	PF3D7_0709900	conserved protein, unknown function	0	0	0
PF3D7_0522400.e4s1	PF3D7_0522400	conserved Plasmodium protein, unknown function	0	0	0
PF3D7_0409000.e1s2	PF3D7_0409000	conserved Plasmodium protein, unknown function	0	0	0
PF3D7_1023900.e1s4	PF3D7_1023900	chromodomain-helicase-DNA-binding protein 1 homolog, putative	0	0	0
PF3D7_1212700.e1s2	PF3D7_1212700	eukaryotic translation initiation factor 3 subunit A, putative	0	0	0
PF3D7_1433400.e1s1	PF3D7_1433400	zinc finger protein, putative	0	0	0
PF3D7_1468000.e8s2	PF3D7_1468000	conserved Plasmodium protein, unknown function	0	0	0
PF3D7_1430700.e3_1211385..1212773	PF3D7_1430700	NADP-specific glutamate dehydrogenase	0	0	0
PF3D7_1249100.e2	PF3D7_1249100	conserved protein, unknown function	0	0	0
PF3D7_0522400.e2	PF3D7_0522400	conserved Plasmodium protein, unknown function	0	0	0
PF3D7_1124900.e2	PF3D7_1124900	60S ribosomal protein L35, putative	0	0	0
PF3D7_1360900.e5	PF3D7_1360900	RNA-binding protein, putative	0	0	0
PF3D7_1244100.e4	PF3D7_1244100	N-alpha-acetyltransferase 15, NatA auxiliary subunit, putative	0	0	0
PF3D7_1436500.e1	PF3D7_1436500	conserved Plasmodium protein, unknown function	0	0	0
PF3D7_1122800.e2_875562..876505	PF3D7_1122800	calcium-dependent protein kinase 6	0	0	0
PF3D7_1477900.e2s2-m2	PF3D7_1477900	acyl-CoA synthetase, pseudogene	0	0	0
PF3D7_0319600.e2	PF3D7_0319600	elongation factor 1-delta, putative	0	0	0
PF3D7_1360100.e2	PF3D7_1360100	RNA-binding protein, putative	0	0	0
PF3D7_0815600.e5	PF3D7_0815600	eukaryotic translation initiation factor 3 subunit G, putative	0	0	0
PF3D7_1323700.e3	PF3D7_1323700	glideosome associated protein with multiple membrane spans 1	0	0	0
PF3D7_0720700.e4	PF3D7_0720700	phosphoinositide-binding protein, putative	0	0	0
PF3D7_0418000.e7	PF3D7_0418000	conserved Plasmodium protein, unknown function	0	0	0
PF3D7_1360900.e7	PF3D7_1360900	RNA-binding protein, putative	0	0	0
PF3D7_1020700.e2	PF3D7_1020700	N-acetyltransferase, GNAT family, putative	0	0	0
PF3D7_0408700.e4	PF3D7_0408700	perforin-like protein 1	0	0	0
PF3D7_0206900.1.e1_276494..275981	PF3D7_0206900.1	merozoite surface protein 5	0	0	0
PF3D7_0709900.e3_439627..438560	PF3D7_0709900	conserved protein, unknown function	0	0	0
PF3D7_0513700.e1_581227..581835	PF3D7_0513700	secreted ookinete protein, putative	0	0	0
PF3D7_0934800.e3	PF3D7_0934800	cAMP-dependent protein kinase catalytic subunit	0	0	0
PF3D7_1446800.e3	PF3D7_1446800	heme detoxification protein	0	0	0
PF3D7_1251000.e2 and e3	PF3D7_1251000	HSP20-like chaperone, putative	0	0	0
PF3D7_0814000.e1	PF3D7_0814000	60S ribosomal protein L13-2, putative	0	0	0
PF3D7_1021700.e5	PF3D7_1021700	conserved Plasmodium membrane protein, unknown function	0	0	0
PF3D7_1202300.e4	PF3D7_1202300	dynein heavy chain, putative	0	0	0
PF3D7_1202300.e29	PF3D7_1202300	dynein heavy chain, putative	0	0	0
PF3D7_0501100.1.e4	PF3D7_0501100.1	heat shock protein 40, type II	0	0	0
PF3D7_1252400.e3	PF3D7_1252400	reticulocyte binding protein homologue 3, pseudogene	0	0	0
PF3D7_1460700.e2	PF3D7_1460700	60S ribosomal protein L27	0	0	0
PF3D7_0932200.e3	PF3D7_0932200	profilin	0	0	0
PF3D7_1331800.e2	PF3D7_1331800	60S ribosomal protein L23, putative	0	0	0
PF3D7_0416800.e3	PF3D7_0416800	small GTP-binding protein sar1	0	0	0
PF3D7_1219700.e1	PF3D7_1219700	raf kinase inhibitor	0	0	0
PF3D7_1304500.e1	PF3D7_1304500	small heat shock protein, putative	0	0	0
PF3D7_1133200.e2	PF3D7_1133200	conserved Plasmodium protein, unknown function	0	0	0
PF3D7_0509000.e5	PF3D7_0509000	alpha-soluble NSF attachment protein, putative	0	0	0
PF3D7_0529400.1.e9	PF3D7_0529400.1	conserved Plasmodium protein, unknown function	0	0	0
PF3D7_1333800.e1	PF3D7_1333800	Voldacs domain-containing protein, putative	0	0	0
PF3D7_0115100.e2	PF3D7_0115100	Plasmodium exported protein (PHISTa), unknown function	0	0	0
PF3D7_1124700.e1	PF3D7_1124700	GrpE protein homolog, mitochondrial, putative	0	0	0
PF3D7_0929400.e6	PF3D7_0929400	high molecular weight rhoptry protein 2	0	0	0
PF3D7_0109400.e2	PF3D7_0109400	tubulin-specific chaperone a, putative	0	0	0
PF3D7_1020200.e1	PF3D7_1020200	conserved Plasmodium protein, unknown function	0	0	0
PF3D7_0513600.e2	PF3D7_0513600	deoxyribodipyrimidine photo-lyase, putative	0	0	0
PF3D7_1113400.e4	PF3D7_1113400	ubiquitin domain-containing protein DSK2, putative	0	0	0
PF3D7_0306500.e1	PF3D7_0306500	cytochrome c oxidase subunit ApiCOX35, putative	0	0	0
PF3D7_1223100.e3	PF3D7_1223100	cAMP-dependent protein kinase regulatory subunit	0	0	0
PF3D7_0402000.e2	PF3D7_0402000	Plasmodium exported protein (PHISTa), unknown function	0	0	0
PF3D7_1401600.e2	PF3D7_1401600	Plasmodium exported protein (PHISTb), unknown function	0	0	0
PF3D7_0816600.e1s1	PF3D7_0816600	chaperone protein ClpB1	0	0	0
PF3D7_0923400.e1s1	PF3D7_0923400	conserved Plasmodium protein, unknown function	0	0	0
PF3D7_0310300.e1s2	PF3D7_0310300	phosphoglycerate mutase, putative	0	0	0
PF3D7_0308300.e1	PF3D7_0308300	conserved Plasmodium protein, unknown function	0	0	0
PF3D7_1218600.e2	PF3D7_1218600	arginine--tRNA ligase	0	0	0
PF3D7_0811400.e2	PF3D7_0811400	conserved protein, unknown function	0	0	0
PF3D7_1146900	PF3D7_1146900	protein YIPF6, putative	0	0	0
PF3D7_0505200.e1	PF3D7_0505200	actin-like protein, putative	0	0	0
PF3D7_0310300.e1s1	PF3D7_0310300	phosphoglycerate mutase, putative	0	0	0
PF3D7_1407800.e1	PF3D7_1407800	plasmepsin IV	0	0	0
PF3D7_0302500.e9	PF3D7_0302500	cytoadherence linked asexual protein 3.1	0	0	0
PF3D7_0726400.e4s4	PF3D7_0726400	conserved Plasmodium membrane protein, unknown function	0	0	0
PF3D7_0306100.e1	PF3D7_0306100	conserved Plasmodium protein, unknown function	0	0	0
PF3D7_1448000.e2s2	PF3D7_1448000	U3 small nucleolar RNA-associated protein 12, putative	0	0	0
PF3D7_1134000.e1	PF3D7_1134000	heat shock protein 70	0	0	0
PF3D7_1129100.e1	PF3D7_1129100	parasitophorous vacuolar protein 1	0	0	0
PF3D7_1139700.e1	PF3D7_1139700	adrenodoxin reductase, putative	0	0	0
PF3D7_0214000.e2	PF3D7_0214000	T-complex protein 1 subunit theta	0	0	0
PF3D7_1422700.e1s2	PF3D7_1422700	conserved Plasmodium protein, unknown function	0	0	0
PF3D7_1034400.e1	PF3D7_1034400	flavoprotein subunit of succinate dehydrogenase	0	0	0
PF3D7_0809200.e1s2	PF3D7_0809200	asparagine-rich antigen Pfa55-14	0	0	0
PF3D7_1202300.e3s1	PF3D7_1202300	dynein heavy chain, putative	0	0	0
PF3D7_1419400.e1s2	PF3D7_1419400	conserved Plasmodium membrane protein, unknown function	0	0	0
PF3D7_0915400.e1s1	PF3D7_0915400	ATP-dependent 6-phosphofructokinase	0	0	0
PF3D7_0522900.e1s2	PF3D7_0522900	zinc finger protein, putative	0	0	0
PF3D7_1019000.e1s2	PF3D7_1019000	eukaryotic translation initiation factor subunit eIF2A, putative	0	0	0
PF3D7_1456900	PF3D7_1456900	conserved protein, unknown function	0	0	0
PF3D7_1313600.e1s2	PF3D7_1313600	conserved protein, unknown function	0	0	0
PF3D7_1464000.e1	PF3D7_1464000	YL1 nuclear protein, putative	0	0	0
PF3D7_1002800.e1s2	PF3D7_1002800	DnaJ protein, putative	0	0	0
PF3D7_0522900.e1s1	PF3D7_0522900	zinc finger protein, putative	0	0	0
PF3D7_0405400.e2s1	PF3D7_0405400	pre-mRNA-processing-splicing factor 8, putative	0	0	0
PF3D7_0731600.e1	PF3D7_0731600	acyl-CoA synthetase	0	0	0
PF3D7_0921600.e1s2	PF3D7_0921600	tetratricopeptide repeat protein, putative	0	0	0
PF3D7_0915100	PF3D7_0915100	SUMO-conjugating enzyme UBC9	0	0	0
PF3D7_1408700.e1s7	PF3D7_1408700	conserved protein, unknown function	0	0	0
PF3D7_1356800.e1s1	PF3D7_1356800	serine/threonine protein kinase, putative	0	0	0
PF3D7_0203100.e1s3	PF3D7_0203100	protein kinase, putative	0	0	0
PF3D7_0630200	PF3D7_0630200	secreted ookinete protein, putative	0	0	0
PF3D7_0407700.e2s2_US	PF3D7_0407700	conserved Plasmodium protein, unknown function	0	0	0
PF3D7_1004200.e2s1	PF3D7_1004200	WD repeat-containing protein, putative	0	0	0
PF3D7_1408700.e1s6	PF3D7_1408700	conserved protein, unknown function	0	0	0
PF3D7_0810700	PF3D7_0810700	conserved Plasmodium protein, unknown function	0	0	0
PF3D7_0203100.e1s1	PF3D7_0203100	protein kinase, putative	0	0	0
PF3D7_0910500.e1s2	PF3D7_0910500	DNA repair protein REV1, putative	0	0	0
PF3D7_0420700.e1s2	PF3D7_0420700	erythrocyte membrane protein 1, PfEMP1	0	0	0
PF3D7_1239700.e1	PF3D7_1239700	ATP-dependent zinc metalloprotease FTSH 1	0	0	0
PF3D7_0713900.e1s4	PF3D7_0713900	conserved Plasmodium protein, unknown function	0	0	0
PF3D7_0422500.e1s1	PF3D7_0422500	pre-mRNA-splicing helicase BRR2, putative	0	0	0
PF3D7_0305500.e1s2	PF3D7_0305500	conserved Plasmodium protein, unknown function	0	0	0
PF3D7_1239200.e1s3	PF3D7_1239200	AP2 domain transcription factor, putative	0	0	0
PF3D7_1306500.e1s4	PF3D7_1306500	MORN repeat protein, putative	0	0	0
PF3D7_1112700.e3	PF3D7_1112700	conserved Plasmodium protein, unknown function	0	0	0
PF3D7_1019100.e1s2	PF3D7_1019100	conserved Plasmodium protein, unknown function	0	0	0
PF3D7_1447800.e1s1	PF3D7_1447800	calponin homology domain-containing protein, putative	0	0	0
PF3D7_1364200.e1s1	PF3D7_1364200	nucleoporin NUP205, putative	0	0	0
PF3D7_0701900.e2	PF3D7_0701900	Plasmodium exported protein, unknown function	0	0	0
PF3D7_0606400	PF3D7_0606400	conserved Plasmodium protein, unknown function	0	0	0
PFE1495w_1o1	PFE1495w	no_match	0	0	0
PF3D7_0423200.e2	PF3D7_0423200	BSD-domain protein, putative	0	0	0
PF3D7_1444700.e1	PF3D7_1444700	shikimate dehydrogenase, putative	0	0	0
PF3D7_1329000.e1s1	PF3D7_1329000	DNA-directed RNA polymerase III subunit RPC1, putative	0	0	0
PF3D7_1434500.e1s8	PF3D7_1434500	dynein-related AAA-type ATPase, putative	0	0	0
PF3D7_1131400.e1	PF3D7_1131400	conserved Plasmodium protein, unknown function	0	0	0
PF3D7_0928600.e1	PF3D7_0928600	conserved Plasmodium protein, unknown function	0	0	0
PF3D7_0306000.e1	PF3D7_0306000	conserved protein, unknown function	0	0	0
PF3D7_1470200.e2	PF3D7_1470200	conserved Plasmodium protein, unknown function	0	0	0
PF3D7_0104000.e3	PF3D7_0104000	thrombospondin-related sporozoite protein	0	0	0
PF3D7_1476100.e1_3131104..3131634	PF3D7_1476100	early transcribed membrane protein 14.2	0	0	0
PF3D7_0112900.e2	PF3D7_0112900	Plasmodium exported protein, unknown function	0	0	0
PF3D7_1441100.e1	PF3D7_1441100	conserved Plasmodium protein, unknown function	0	0	0
PF3D7_1452800.e2	PF3D7_1452800	conserved Plasmodium protein, unknown function	0	0	0
PF3D7_0714400.e2	PF3D7_0714400	calmodulin, putative	0	0	0
PF3D7_1371900.e2	PF3D7_1371900	Plasmodium exported protein, unknown function	0	0	0
PF3D7_1449800.e1	PF3D7_1449800	conserved protein, unknown function	0	0	0
PF3D7_1435400.e1	PF3D7_1435400	ER membrane protein complex subunit 4, putative	0	0	0
PF3D7_1302200.e1-m2	PF3D7_1302200	protein UIS3	0	0	0
PF3D7_0905500.e1	PF3D7_0905500	conserved protein, unknown function	0	0	0
PF3D7_1036400.e1s1_short	PF3D7_1036400	liver stage antigen 1	0	0	0
PF3D7_0914800.e1	PF3D7_0914800	GINS complex subunit Psf3, putative	0	0	0
PF3D7_1030900.e1	PF3D7_1030900	ookinete surface protein P28	0	0	0
PF3D7_1333400.e1	PF3D7_1333400	conserved protein, unknown function	0	0	0
PF3D7_0506400	PF3D7_0506400	conserved Plasmodium protein, unknown function	0	0	0
PF3D7_0315900.e1	PF3D7_0315900	conserved Plasmodium protein, unknown function	0	0	0
PF3D7_1436900.e1	PF3D7_1436900	histidine triad protein, putative	0	0	0
PF3D7_1324700.e1	PF3D7_1324700	SNARE protein, putative	0	0	0
PF3D7_0606900.e1	PF3D7_0606900	glutaredoxin-like protein	0	0	0
PF3D7_1246800.e1	PF3D7_1246800	signal recognition particle receptor subunit beta, putative	0	0	0
PF3D7_0405600.e2	PF3D7_0405600	TMEM33 domain-containing protein, putative	0	0	0
PF3D7_1438600.e1	PF3D7_1438600	conserved protein, unknown function	0	0	0
PF3D7_1001300.e2	PF3D7_1001300	Plasmodium exported protein (PHISTa), unknown function	0	0	0
PF3D7_0219700.e2	PF3D7_0219700	Plasmodium exported protein (PHISTc), unknown function	0	0	0
PF3D7_1337100.e4	PF3D7_1337100	protein kinase 6	0	0	0
PF3D7_0410400.e1	PF3D7_0410400	exosome complex component RRP4	0	0	0
PF3D7_1413500.e1	PF3D7_1413500	FeS assembly ATPase SufC	0	0	0
PF3D7_0407500.e3	PF3D7_0407500	mitochondrial carrier protein, putative	0	0	0
PF3D7_0605700.e1	PF3D7_0605700	conserved Plasmodium protein, unknown function	0	0	0
PF3D7_1016600.e2_666407..665661	PF3D7_1016600	Plasmodium exported protein (PHISTc), unknown function	0	0	0
PF3D7_0825700.e1	PF3D7_0825700	crystalloid-specific PH domain-containing protein, putative	0	0	0
PF3D7_0613000.2	PF3D7_0613000.2	conserved Plasmodium protein, unknown function	0	0	0
PF3D7_0306200.e5	PF3D7_0306200	activator of Hsp90 ATPase	0	0	0
PF3D7_0609100.e1	PF3D7_0609100	zinc transporter ZIP1, putative	0	0	0
PF3D7_0618500.e1	PF3D7_0618500	malate dehydrogenase	0	0	0
PF3D7_1307200.e1	PF3D7_1307200	DnaJ protein, putative	0	0	0
PF3D7_1015000.e1	PF3D7_1015000	FAD synthetase, putative	0	0	0
PF3D7_1421800.e1	PF3D7_1421800	conserved Plasmodium protein, unknown function	0	0	0
PF3D7_0619100.e3	PF3D7_0619100	conserved Plasmodium protein, unknown function	0	0	0
PF3D7_1011700.e1	PF3D7_1011700	DNA repair protein RAD23, putative	0	0	0
PF3D7_1016800.e2	PF3D7_1016800	Plasmodium exported protein (PHISTc), unknown function	0	0	0
PF3D7_0620200.e1	PF3D7_0620200	conserved Plasmodium protein, unknown function	0	0	0
PF3D7_1328300.e1	PF3D7_1328300	conserved protein, unknown function	0	0	0
PF3D7_1406900.e1	PF3D7_1406900	radical SAM protein, putative	0	0	0
PF3D7_1236900.e1	PF3D7_1236900	conserved Plasmodium protein, unknown function	0	0	0
PF3D7_1118800.e7	PF3D7_1118800	actin-related protein 2/3 complex subunit 1, putative	0	0	0
PF3D7_0924300.e1	PF3D7_0924300	thiamine pyrophosphokinase	0	0	0
PF3D7_0822400.e4	PF3D7_0822400	conserved Plasmodium protein, unknown function	0	0	0
PF3D7_0921500.e1	PF3D7_0921500	conserved Plasmodium protein, unknown function	0	0	0
PF3D7_0525400.e1-m2	PF3D7_0525400	7-helix-1 protein	0	0	0
PF3D7_1326400.e1	PF3D7_1326400	translation initiation factor eIF-2B subunit gamma, putative	0	0	0
PF3D7_0804900.e1	PF3D7_0804900	GTPase-activating protein, putative	0	0	0
PF3D7_0113700.e3	PF3D7_0113700	heat shock protein 40, type II	0	0	0
PF3D7_0802700.e2	PF3D7_0802700	conserved Plasmodium protein, unknown function	0	0	0
PF3D7_1035600.e1	PF3D7_1035600	merozoite surface protein	0	0	0
PF3D7_1002000.e2	PF3D7_1002000	Plasmodium exported protein (hyp2), unknown function	0	0	0
PF3D7_0522600.e1	PF3D7_0522600	inner membrane complex protein	0	0	0
PF3D7_0221700.e2	PF3D7_0221700	Plasmodium exported protein, unknown function	0	0	0
PF3D7_0323300.e1	PF3D7_0323300	conserved protein, unknown function	0	0	0
PF3D7_0203700.e1	PF3D7_0203700	protein MAK16, putative	0	0	0
PF3D7_0820600.e3	PF3D7_0820600	conserved protein, unknown function	0	0	0
PF3D7_1308800.e1	PF3D7_1308800	tyrosine recombinase	0	0	0
PF3D7_1209200	PF3D7_1209200	U6 snRNA-associated Sm-like protein LSm7, putative	0	0	0
PF3D7_1447200.e2	PF3D7_1447200	conserved protein, unknown function	0	0	0
PF3D7_0103200.e1	PF3D7_0103200	nucleoside transporter 4	0	0	0
PF3D7_0603700.e1	PF3D7_0603700	phenylalanine--tRNA ligase	0	0	0
PF3D7_0830600.e2	PF3D7_0830600	Plasmodium exported protein (PHISTc), unknown function	0	0	0
PF3D7_0204700.e1	PF3D7_0204700	hexose transporter	0	0	0
PF3D7_1343200.e1	PF3D7_1343200	tRNA guanosine-2'-O-methyltransferase, putative	0	0	0
PF3D7_1242000.e1	PF3D7_1242000	sulfhydryl oxidase, putative	0	0	0
PF3D7_1472600.e1	PF3D7_1472600	protein disulfide-isomerase	0	0	0
PF3D7_0404800.e1_266170..264578	PF3D7_0404800	conserved Plasmodium protein, unknown function	0	0	0
PF3D7_0925300.e1	PF3D7_0925300	proline--tRNA ligase, putative	0	0	0
PF3D7_1460800.e1	PF3D7_1460800	snRNA-activating protein complex subunit 3, putative	0	0	0
PF3D7_0512200.e1-m2	PF3D7_0512200	glutathione synthetase	0	0	0
PF3D7_0323600.e1_988631..990286	PF3D7_0323600	conserved Plasmodium protein, unknown function	0	0	0
PF3D7_1314700.e4	PF3D7_1314700	pinin/SDK/MemA domain-containing protein, putative	0	0	0
PF3D7_0921700.e1	PF3D7_0921700	conserved protein, unknown function	0	0	0
PF3D7_0420100.e1	PF3D7_0420100	serine/threonine protein kinase RIO2	0	0	0
PF3D7_1226700.e1	PF3D7_1226700	U3 small nucleolar RNA-interacting protein 2, putative	0	0	0
PF3D7_1421600.e1	PF3D7_1421600	conserved Plasmodium protein, unknown function	0	0	0
PF3D7_0610800.e1	PF3D7_0610800	transketolase	0	0	0
PF3D7_1346500.e1	PF3D7_1346500	conserved Plasmodium protein, unknown function	0	0	0
PF3D7_0102600.e2	PF3D7_0102600	serine/threonine protein kinase, FIKK family	0	0	0
PF3D7_1338700.e1	PF3D7_1338700	conserved protein, unknown function	0	0	0
PF3D7_0726600.e2	PF3D7_0726600	conserved Plasmodium protein, unknown function	0	0	0
PF3D7_1225900.e1	PF3D7_1225900	conserved Plasmodium protein, unknown function	0	0	0
PF3D7_0322700.e1s5	PF3D7_0322700	conserved Plasmodium protein, unknown function	0	0	0
PF3D7_1037700	PF3D7_1037700	enhancer of rudimentary homolog, putative	0	0	0
PF3D7_1019500.1.e6	PF3D7_1019500.1	conserved Plasmodium membrane protein, unknown function	0	0	0
PF3D7_1316700.e3	PF3D7_1316700	conserved protein, unknown function	0	0	0
PF3D7_1137300.e1	PF3D7_1137300	CLPTM1 domain-containing protein, putative	0	0	0
PF3D7_1359100.e1	PF3D7_1359100	riboflavin kinase, putative	0	0	0
PF3D7_0106900.e1	PF3D7_0106900	2-C-methyl-D-erythritol 4-phosphate cytidylyltransferase, putative	0	0	0
PF3D7_0715600.e1	PF3D7_0715600	GTP-binding translation elongation factor tu family protein, putative	0	0	0
PF3D7_1205000.e3	PF3D7_1205000	conserved protein, unknown function	0	0	0
PF3D7_1149500.e3s2-m1	PF3D7_1149500	ring-infected erythrocyte surface antigen 2, pseudogene	0	0	0
PF3D7_1352800.e1	PF3D7_1352800	vacuolar fusion protein MON1, putative	0	0	0
PF3D7_1316500.e1	PF3D7_1316500	pre-mRNA-processing factor 40, putative	0	0	0
PF3D7_0315700.e1	PF3D7_0315700	conserved Plasmodium membrane protein, unknown function	0	0	0
PF3D7_0506900.e1	PF3D7_0506900	rhomboid protease ROM4	0	0	0
PF3D7_0707300.e2	PF3D7_0707300	rhoptry-associated membrane antigen	0	0	0
PF3D7_1233000.e1	PF3D7_1233000	elongation factor G	0	0	0
PF3D7_0729300.e1	PF3D7_0729300	60S ribosomal export protein NMD3, putative	0	0	0
PF3D7_1038800.e2	PF3D7_1038800	RESA-like protein with PHIST and DnaJ domains	0	0	0
PF3D7_0404700.e1	PF3D7_0404700	dipeptidyl aminopeptidase 3	0	0	0
PF3D7_0301000.e1	PF3D7_0301000	acyl-CoA synthetase	0	0	0
PF3D7_1209500.1.e2	PF3D7_1209500.1	cGMP-specific 3',5'-cyclic phosphodiesterase alpha	0	0	0
PF3D7_0607900.e1	PF3D7_0607900	conserved Plasmodium protein, unknown function	0	0	0
PF3D7_0305300.e1	PF3D7_0305300	conserved Plasmodium membrane protein, unknown function	0	0	0
PF3D7_0314100.2	PF3D7_0314100.2	vesicle transport v-SNARE protein, putative	0	0	0
PF3D7_0618800.e1	PF3D7_0618800	heptatricopeptide repeat-containing protein, putative	0	0	0
PF3D7_1437200.e1-m1	PF3D7_1437200	ribonucleoside-diphosphate reductase large subunit, putative	0	0	0
PF3D7_1116600.e2	PF3D7_1116600	dolichyl-diphosphooligosaccharide--protein glycosyltransferase subunit STT3, putative	0	0	0
PF3D7_1423300.e9	PF3D7_1423300	serine/threonine protein phosphatase 7	0	0	0
PF3D7_0520700.e1	PF3D7_0520700	CDC73 domain-containing protein, putative	0	0	0
PF3D7_1230200.e3	PF3D7_1230200	vacuolar transporter chaperone, putative, pseudogene	0	0	0
PF3D7_0218300.e1	PF3D7_0218300	rRNA methyltransferase, putative	0	0	0
PF3D7_0819000.e5	PF3D7_0819000	conserved Plasmodium protein, unknown function	0	0	0
PF3D7_0424300.e3	PF3D7_0424300	erythrocyte binding antigen-165, pseudogene	0	0	0
PF3D7_1223400.e3	PF3D7_1223400	phospholipid-transporting ATPase, putative	0	0	0
PF3D7_1109200.e3	PF3D7_1109200	conserved Plasmodium protein, unknown function	0	0	0
PF3D7_1133000	PF3D7_1133000	conserved Plasmodium protein, unknown function	0	0	0
PF3D7_0615800.e1	PF3D7_0615800	conserved oligomeric Golgi complex subunit 4, putative	0	0	0
PF3D7_0706100.e4	PF3D7_0706100	conserved Plasmodium protein, unknown function	0	0	0
PF3D7_0302200.e8_122292..123056	PF3D7_0302200	cytoadherence linked asexual protein 3.2	0	0	0
PF3D7_0619000.1.e12_789564..789184	PF3D7_0619000.1	conserved protein, unknown function	0	0	0
PF3D7_0713500.e1s3	PF3D7_0713500	conserved Plasmodium protein, unknown function	0	0	0
PF3D7_1426000.e1	PF3D7_1426000	60S ribosomal protein L21	0	0	0
PF3D7_1342000.e1	PF3D7_1342000	40S ribosomal protein S6	0	0	0
PF3D7_0515700.e1	PF3D7_0515700	glideosome-associated protein 40, putative	0	0	0
PF3D7_1118600.e1-m1	PF3D7_1118600	histone acetyltransferase MYST	0	0	0
PF3D7_1429300	PF3D7_1429300	CPW-WPC family protein	0	0	0
PF3D7_1346400.e1s6	PF3D7_1346400	VPS13 domain-containing protein, putative	0	0	0
PF3D7_0532100.e1	PF3D7_0532100	early transcribed membrane protein 5	0	0	0
PF3D7_0104200.e1	PF3D7_0104200	StAR-related lipid transfer protein	0	0	0
PF3D7_0823800.e1-m1	PF3D7_0823800	DnaJ protein, putative	0	0	0
PF3D7_1223300.e1-m1	PF3D7_1223300	DNA gyrase subunit A	0	0	0
PF3D7_1248700.e1s2	PF3D7_1248700	conserved Plasmodium protein, unknown function	0	0	0
PF3D7_0911000	PF3D7_0911000	phosphatidylinositol N-acetylglucosaminyltransferase, putative	0	0	0
PF3D7_0522400.e3s2	PF3D7_0522400	conserved Plasmodium protein, unknown function	0	0	0
PF3D7_0930800.e2s2	PF3D7_0930800	conserved Plasmodium membrane protein, unknown function	0	0	0
PF3D7_0903400.e1s1	PF3D7_0903400	ATP-dependent RNA helicase DDX60, putative	0	0	0
PF3D7_1013600.e1s1	PF3D7_1013600	conserved Plasmodium protein, unknown function	0	0	0
PF3D7_0826100.e1s9	PF3D7_0826100	HECT-like E3 ubiquitin ligase, putative	0	0	0
PF3D7_0522400.e3s6	PF3D7_0522400	conserved Plasmodium protein, unknown function	0	0	0
PF3D7_1017400	PF3D7_1017400	phosphomannomutase, putative	0	0	0
PF3D7_0903400.e1s3	PF3D7_0903400	ATP-dependent RNA helicase DDX60, putative	0	0	0
PF3D7_1013600.e1s3	PF3D7_1013600	conserved Plasmodium protein, unknown function	0	0	0
PF3D7_0515300.e1s2	PF3D7_0515300	phosphatidylinositol 3-kinase	0	0	0
PF3D7_0905300.e1s4	PF3D7_0905300	dynein heavy chain, putative	0	0	0
PF3D7_1324300.e1s11	PF3D7_1324300	conserved Plasmodium membrane protein, unknown function	0	0	0
PF3D7_1023900.e1s1	PF3D7_1023900	chromodomain-helicase-DNA-binding protein 1 homolog, putative	0	0	0
PF3D7_0526500.e1s2	PF3D7_0526500	conserved Plasmodium protein, unknown function	0	0	0
PF3D7_1465300.e1	PF3D7_1465300	ribonuclease Z, putative	0	0	0
PF3D7_0517400.e1s1	PF3D7_0517400	FACT complex subunit SPT16, putative	0	0	0
PF3D7_0522400.e4s2	PF3D7_0522400	conserved Plasmodium protein, unknown function	0	0	0
PF3D7_0930300.e1s2	PF3D7_0930300	merozoite surface protein 1	0	0	0
PF3D7_0617400.e1s1	PF3D7_0617400	erythrocyte membrane protein 1, PfEMP1	0	0	0
PF3D7_1202600.e1s1	PF3D7_1202600	conserved protein, unknown function	0	0	0
PF3D7_1318600.e1	PF3D7_1318600	conserved Plasmodium protein, unknown function	0	0	0
PF3D7_0521000.e2	PF3D7_0521000	conserved Plasmodium protein, unknown function	0	0	0
PF3D7_1232100.e1	PF3D7_1232100	60 kDa chaperonin	0	0	0
PF3D7_0501300.e1	PF3D7_0501300	skeleton-binding protein 1	0	0	0
PF3D7_1142600.e1	PF3D7_1142600	60S ribosomal protein L35ae, putative	0	0	0
PF3D7_0823300.e4	PF3D7_0823300	histone acetyltransferase GCN5	0	0	0
PF3D7_1247800.e3	PF3D7_1247800	dipeptidyl aminopeptidase 2	0	0	0
PF3D7_1306900.e1	PF3D7_1306900	U1 small nuclear ribonucleoprotein A, putative	0	0	0
PF3D7_1445600.e4	PF3D7_1445600	RNA-binding protein, putative	0	0	0
PF3D7_1238100.e1	PF3D7_1238100	calcyclin binding protein, putative	0	0	0
PF3D7_0405900.e1	PF3D7_0405900	apical sushi protein	0	0	0
PF3D7_0302500.e7	PF3D7_0302500	cytoadherence linked asexual protein 3.1	0	0	0
PF3D7_1124800.e3	PF3D7_1124800	ribosome biogenesis regulatory protein, putative	0	0	0
PF3D7_1424400.e3	PF3D7_1424400	60S ribosomal protein L7-3, putative	0	0	0
PF3D7_1227500.e2	PF3D7_1227500	protein SOC2, putative	0	0	0
PF3D7_1324300.e3_1003335..1002751	PF3D7_1324300	conserved Plasmodium membrane protein, unknown function	0	0	0
PF3D7_1020100.e2_814791..814608	PF3D7_1020100	conserved Plasmodium protein, unknown function	0	0	0
PF3D7_1036900.e2	PF3D7_1036900	conserved Plasmodium protein, unknown function	0	0	0
PF3D7_0503400.e1	PF3D7_0503400	actin-depolymerizing factor 1	0	0	0
PF3D7_1439800.e1	PF3D7_1439800	vesicle-associated membrane protein, putative	0	0	0
PF3D7_0709900.e2_442512..439867	PF3D7_0709900	conserved protein, unknown function	0	0	0
PF3D7_1038400.e2s1	PF3D7_1038400	gametocyte-specific protein	0	0	0
PF3D7_1206100.e8	PF3D7_1206100	IMP-specific 5'-nucleotidase, putative	0	0	0
PF3D7_0304000.e1	PF3D7_0304000	inner membrane complex protein 1a, putative	0	0	0
PF3D7_1129000.e1	PF3D7_1129000	spermidine synthase	0	0	0
PF3D7_1206100.e2	PF3D7_1206100	IMP-specific 5'-nucleotidase, putative	0	0	0
PF3D7_1432100.e6	PF3D7_1432100	voltage-dependent anion-selective channel protein, putative	0	0	0
PF3D7_1008700.e3	PF3D7_1008700	tubulin beta chain	0	0	0
PF3D7_1325200.e3	PF3D7_1325200	lactate dehydrogenase, putative	0	0	0
PF3D7_0921600.e2	PF3D7_0921600	tetratricopeptide repeat protein, putative	0	0	0
PF3D7_1112700.e1	PF3D7_1112700	conserved Plasmodium protein, unknown function	0	0	0
PF3D7_0103800.e5	PF3D7_0103800	actin-related protein	0	0	0
PF3D7_1202300.e34	PF3D7_1202300	dynein heavy chain, putative	0	0	0
PF3D7_1346300.e2	PF3D7_1346300	DNA/RNA-binding protein Alba 2	0	0	0
PF3D7_1124800.e2	PF3D7_1124800	ribosome biogenesis regulatory protein, putative	0	0	0
PF3D7_1032800.e4-m2	PF3D7_1032800	RNA polymerase II-associated protein 1, putative	0	0	0
PF3D7_1439900.e2	PF3D7_1439900	triosephosphate isomerase	0	0	0
PF3D7_0111500.e1	PF3D7_0111500	UMP-CMP kinase, putative	0	0	0
PF3D7_0714000.e1	PF3D7_0714000	histone H2B variant	0	0	0
PF3D7_1110200.e2	PF3D7_1110200	pre-mRNA-processing factor 6, putative	0	0	0
PF3D7_0918300.e2	PF3D7_0918300	eukaryotic translation initiation factor 3 subunit F, putative	0	0	0
PF3D7_1225600.e1s1	PF3D7_1225600	conserved Plasmodium protein, unknown function	0	0	0
PF3D7_1226300.e1	PF3D7_1226300	haloacid dehalogenase-like hydrolase, putative	0	0	0
PF3D7_1353900.e2	PF3D7_1353900	proteasome subunit alpha type-7, putative	0	0	0
PF3D7_0317600.e2	PF3D7_0317600	40S ribosomal protein S11, putative	0	0	0
PF3D7_0929400.e2	PF3D7_0929400	high molecular weight rhoptry protein 2	0	0	0
PF3D7_0515600.e8	PF3D7_0515600	conserved Plasmodium protein, unknown function	0	0	0
PF3D7_0800700.e1	PF3D7_0800700	surface-associated interspersed protein 8.3 (SURFIN 8.3)	0	0	0
PF3D7_0525800.e1	PF3D7_0525800	inner membrane complex protein 1g, putative	0	0	0
PF3D7_1108400.e1	PF3D7_1108400	casein kinase 2, alpha subunit	0	0	0
PF3D7_0705800	PF3D7_0705800	cysteine-rich secretory protein, putative	0	0	0
PF3D7_1252400.e2	PF3D7_1252400	reticulocyte binding protein homologue 3, pseudogene	0	0	0
PF3D7_0812400.e1	PF3D7_0812400	karyopherin alpha	0	0	0
PF3D7_1434300.e1	PF3D7_1434300	Hsp70/Hsp90 organizing protein	0	0	0
PF3D7_1445900.e1	PF3D7_1445900	ATP-dependent RNA helicase DDX5, putative	0	0	0
PF3D7_0916700.e1	PF3D7_0916700	RNA-binding protein musashi, putative	0	0	0
PF3D7_1100200.e2	PF3D7_1100200	erythrocyte membrane protein 1, PfEMP1	0	0	0
PF3D7_0303200.e2s1	PF3D7_0303200	HAD superfamily protein, putative	0	0	0
PF3D7_1335300.e2s4	PF3D7_1335300	reticulocyte binding protein 2 homologue b	0	0	0
PF3D7_1426700.e1s1	PF3D7_1426700	phosphoenolpyruvate carboxylase	0	0	0
PF3D7_0807800.e2	PF3D7_0807800	26S proteasome regulatory subunit RPN10, putative	0	0	0
PF3D7_1251000	PF3D7_1251000	HSP20-like chaperone, putative	0	0	0
PF3D7_1451900.e1s2	PF3D7_1451900	ribosome biogenesis protein TSR1, putative	0	0	0
PF3D7_1208800.e1s1	PF3D7_1208800	zinc finger protein, putative	0	0	0
PF3D7_1201000.e2	PF3D7_1201000	Plasmodium exported protein (PHISTb), unknown function	0	0	0
PF3D7_1245100.e2s1	PF3D7_1245100	kinesin-13, putative	0	0	0
PF3D7_1407900.e1	PF3D7_1407900	plasmepsin I	0	0	0
PF3D7_0203200.e1_159660..158145	PF3D7_0203200	protein kinase, putative	0	0	0
PF3D7_1221400.e1	PF3D7_1221400	inner membrane complex protein 1h, putative	0	0	0
PF3D7_1110200.e1s2	PF3D7_1110200	pre-mRNA-processing factor 6, putative	0	0	0
PF3D7_0709100.e1s2	PF3D7_0709100	Cg1 protein	0	0	0
PF3D7_0809200.e1s1	PF3D7_0809200	asparagine-rich antigen Pfa55-14	0	0	0
PF3D7_1313600.e1s3	PF3D7_1313600	conserved protein, unknown function	0	0	0
PF3D7_1419400.e1s1	PF3D7_1419400	conserved Plasmodium membrane protein, unknown function	0	0	0
PF3D7_0723400.e1s2	PF3D7_0723400	conserved Plasmodium protein, unknown function	0	0	0
PF3D7_0320400.e1s3	PF3D7_0320400	oocyst capsule protein Cap380	0	0	0
PF3D7_1019000.e1s1	PF3D7_1019000	eukaryotic translation initiation factor subunit eIF2A, putative	0	0	0
PF3D7_0320000	PF3D7_0320000	protein phosphatase inhibitor 2	0	0	0
PF3D7_1313600.e1s1	PF3D7_1313600	conserved protein, unknown function	0	0	0
PF3D7_0802000.e1s2	PF3D7_0802000	glutamate dehydrogenase, putative	0	0	0
PF3D7_1002800.e1s1	PF3D7_1002800	DnaJ protein, putative	0	0	0
PF3D7_1208100.e2s4	PF3D7_1208100	conserved Plasmodium protein, unknown function	0	0	0
PF3D7_1250100.e1s1	PF3D7_1250100	osmiophilic body protein G377	0	0	0
PF3D7_0827800.e1s2	PF3D7_0827800	SET domain protein, putative	0	0	0
PF3D7_1209300.e1s2	PF3D7_1209300	telomere repeat-binding zinc finger protein	0	0	0
PF3D7_0817300.e1s2	PF3D7_0817300	conserved Plasmodium protein, unknown function	0	0	0
PF3D7_1014300.e1s3	PF3D7_1014300	SPRY domain-containing protein, putative	0	0	0
PF3D7_1222600.e1s2_US	PF3D7_1222600	AP2 domain transcription factor AP2-G	0	0	0
PF3D7_1114900.e1s2	PF3D7_1114900	conserved protein, unknown function	0	0	0
PF3D7_1342600.e3	PF3D7_1342600	myosin A	0	0	0
PF3D7_1025900.e1_1097277..1095007	PF3D7_1025900	conserved protein, unknown function	0	0	0
PF3D7_1408700.e1s5	PF3D7_1408700	conserved protein, unknown function	0	0	0
PF3D7_0627200	PF3D7_0627200	myosin light chain, putative	0	0	0
PF3D7_1361100.e1	PF3D7_1361100	protein transport protein Sec24A	0	0	0
PF3D7_1368800.e1s2	PF3D7_1368800	DNA repair endonuclease XPF, putative	0	0	0
PF3D7_1100200.e1s2	PF3D7_1100200	erythrocyte membrane protein 1, PfEMP1	0	0	0
PF3D7_1306500.e1s5	PF3D7_1306500	MORN repeat protein, putative	0	0	0
PF3D7_1205500.e1s1	PF3D7_1205500	zinc finger protein, putative	0	0	0
PF3D7_0727900.e1s1	PF3D7_0727900	conserved Plasmodium protein, unknown function	0	0	0
PF3D7_0305500.e1s1	PF3D7_0305500	conserved Plasmodium protein, unknown function	0	0	0
PF3D7_1014600.e1s3	PF3D7_1014600	transcriptional coactivator ADA2	0	0	0
PF3D7_0909300	PF3D7_0909300	apoptosis-related protein	0	0	0
PF3D7_1408700.e1s3	PF3D7_1408700	conserved protein, unknown function	0	0	0
PF3D7_1447600	PF3D7_1447600	conserved protein, unknown function	0	0	0
PF3D7_1249800.e1s3	PF3D7_1249800	THO complex subunit 2, putative	0	0	0
PF3D7_1434500.e1s9	PF3D7_1434500	dynein-related AAA-type ATPase, putative	0	0	0
PF3D7_1303800.e1s3	PF3D7_1303800	conserved Plasmodium protein, unknown function	0	0	0
PF3D7_1038000.1	PF3D7_1038000.1	antigen UB05	0	0	0
PF3D7_0419200.e1	PF3D7_0419200	protein transport protein GOT1, putative	0	0	0
PF3D7_1143700.e1_1742589..1743032	PF3D7_1143700	conserved Plasmodium protein, unknown function	0	0	0
PF3D7_1331700.e1	PF3D7_1331700	glutamine--tRNA ligase, putative	0	0	0
PF3D7_1434500.e1s7	PF3D7_1434500	dynein-related AAA-type ATPase, putative	0	0	0
PF3D7_1326600.e1s5	PF3D7_1326600	conserved Plasmodium protein, unknown function	0	0	0
PF3D7_1473600.e1	PF3D7_1473600	conserved Plasmodium protein, unknown function	0	0	0
PF3D7_1248300.e1	PF3D7_1248300	conserved protein, unknown function	0	0	0
PF3D7_1001800.e2	PF3D7_1001800	Plasmodium exported protein (PHISTc), unknown function	0	0	0
PF3D7_0303300.e2	PF3D7_0303300	DNA-directed RNA polymerases I, II, and III subunit RPABC2, putative	0	0	0
PF3D7_1360000.e1	PF3D7_1360000	ATP synthase-associated protein, putative	0	0	0
PF3D7_1402200.e1	PF3D7_1402200	cytochrome c oxidase subunit ApiCOX19, putative	0	0	0
PF3D7_1363600.e1	PF3D7_1363600	conserved Plasmodium protein, unknown function	0	0	0
PF3D7_1146300.e1	PF3D7_1146300	conserved Plasmodium protein, unknown function	0	0	0
PF3D7_0624700.e1	PF3D7_0624700	N-acetylglucosaminyl-phosphatidylinositol de-N-acetylase, putative	0	0	0
PF3D7_1454800.e1	PF3D7_1454800	conserved Plasmodium protein, unknown function	0	0	0
PF3D7_0901700.e2	PF3D7_0901700	Plasmodium exported protein (hyp5), unknown function	0	0	0
PF3D7_0818500.e2-m1	PF3D7_0818500	zinc finger protein, putative	0	0	0
PF3D7_1458900.e3	PF3D7_1458900	golgi apparatus membrane protein TVP23, putative	0	0	0
PF3D7_0729200.e2	PF3D7_0729200	1-cys peroxiredoxin	0	0	0
PF3D7_1346900.e1	PF3D7_1346900	conserved Plasmodium protein, unknown function	0	0	0
PF3D7_0931900.e2	PF3D7_0931900	adenylate kinase-like protein 2	0	0	0
PF3D7_0415400.e1	PF3D7_0415400	coatomer subunit zeta, putative	0	0	0
PF3D7_1332500.e1	PF3D7_1332500	SAM-dependent RNA methyltransferase, putative	0	0	0
PF3D7_1469100.e1	PF3D7_1469100	conserved Plasmodium protein, unknown function	0	0	0
PF3D7_1437500.e1	PF3D7_1437500	conserved Plasmodium membrane protein, unknown function	0	0	0
PF3D7_0819600.e2	PF3D7_0819600	conserved protein, unknown function	0	0	0
PF3D7_1132900.e1	PF3D7_1132900	glycine cleavage system H protein	0	0	0
PF3D7_0211600.e1	PF3D7_0211600	UDP-N-acetylglucosamine transferase subunit ALG14, putative	0	0	0
PF3D7_1337900.e1	PF3D7_1337900	conserved Plasmodium protein, unknown function	0	0	0
PF3D7_0816400.e1	PF3D7_0816400	EF-hand calcium-binding domain-containing protein, putative	0	0	0
PF3D7_0207000.e2	PF3D7_0207000	merozoite surface protein 4	0	0	0
PF3D7_0601700.e2	PF3D7_0601700	Plasmodium exported protein (PHISTa), unknown function, pseudogene	0	0	0
PF3D7_0301500.e2	PF3D7_0301500	Plasmodium exported protein, unknown function	0	0	0
PF3D7_0413500.e1-m2	PF3D7_0413500	phosphoglucomutase-2	0	0	0
PF3D7_1144500.e1	PF3D7_1144500	SUMO-activating enzyme subunit 1	0	0	0
PF3D7_0508400.e4	PF3D7_0508400	conserved protein, unknown function	0	0	0
PF3D7_1435900.e1	PF3D7_1435900	conserved Plasmodium protein, unknown function	0	0	0
PF3D7_0936600.e2	PF3D7_0936600	gametocyte exported protein 5	0	0	0
PF3D7_0931300.e1-m2	PF3D7_0931300	conserved Plasmodium protein, unknown function	0	0	0
PF3D7_1007100	PF3D7_1007100	roadblock/LC7 domain-containing protein, putative	0	0	0
PF3D7_0508000.e1	PF3D7_0508000	6-cysteine protein	0	0	0
PF3D7_0526400.e1	PF3D7_0526400	conserved Plasmodium protein, unknown function	0	0	0
PF3D7_0937000.e2	PF3D7_0937000	Plasmodium exported protein (PHISTb), unknown function	0	0	0
PF3D7_1205700.e1	PF3D7_1205700	targeted glyoxalase II	0	0	0
PF3D7_1305600.e1	PF3D7_1305600	site-2 protease S2P, putative	0	0	0
PF3D7_1476800.e1	PF3D7_1476800	lysophospholipase, putative	0	0	0
PF3D7_1335000.e1	PF3D7_1335000	MSP7-like protein	0	0	0
PF3D7_0424800.e2	PF3D7_0424800	Plasmodium exported protein (PHISTb), unknown function	0	0	0
PF3D7_0526300.e1	PF3D7_0526300	WD repeat-containing protein 55, putative	0	0	0
PF3D7_1328300.e3	PF3D7_1328300	conserved protein, unknown function	0	0	0
PF3D7_1360300.e1	PF3D7_1360300	conserved Plasmodium protein, unknown function	0	0	0
PF3D7_0622700.e2	PF3D7_0622700	conserved Plasmodium membrane protein, unknown function	0	0	0
PF3D7_1446400.e1	PF3D7_1446400	pyruvate dehydrogenase E1 component subunit beta	0	0	0
PF3D7_0403500.e1	PF3D7_0403500	ubiquitin specific protease, putative	0	0	0
PF3D7_1127900.e3	PF3D7_1127900	conserved Plasmodium protein, unknown function	0	0	0
PF3D7_1248100.e1	PF3D7_1248100	methyltransferase, putative	0	0	0
PF3D7_1471000.e1	PF3D7_1471000	RNA 3'-terminal phosphate cyclase-like protein, putative	0	0	0
PF3D7_1339500	PF3D7_1339500	mitochondrial ribosomal protein L49 precursor, putative	0	0	0
PF3D7_0816000.e1	PF3D7_0816000	ribosome assembly protein RRB1, putative	0	0	0
PF3D7_0113700.e4	PF3D7_0113700	heat shock protein 40, type II	0	0	0
PF3D7_1210900.e1	PF3D7_1210900	GPI mannosyltransferase 1	0	0	0
PF3D7_1306600.e3	PF3D7_1306600	V-type proton ATPase subunit H, putative	0	0	0
PF3D7_1441500.e2	PF3D7_1441500	conserved Plasmodium protein, unknown function	0	0	0
PF3D7_1362200.e1	PF3D7_1362200	RuvB-like helicase 3	0	0	0
PF3D7_1128700.e1	PF3D7_1128700	GPI-anchor transamidase, putative	0	0	0
PF3D7_0912100.e1	PF3D7_0912100	zinc finger protein, putative	0	0	0
PF3D7_0927500	PF3D7_0927500	dynein light chain, putative	0	0	0
PF3D7_0418900.e1	PF3D7_0418900	conserved protein, unknown function	0	0	0
PF3D7_1444400.e1	PF3D7_1444400	conserved Plasmodium protein, unknown function	0	0	0
PF3D7_0914700.e1	PF3D7_0914700	major facilitator superfamily-related transporter, putative	0	0	0
PF3D7_1232000.e1	PF3D7_1232000	phenylalanine--tRNA ligase	0	0	0
PF3D7_0902700.e2	PF3D7_0902700	Plasmodium exported protein (PHISTb), unknown function, pseudogene	0	0	0
PF3D7_0509500.e1	PF3D7_0509500	ERCC4 domain-containing protein, putative	0	0	0
PF3D7_0306300	PF3D7_0306300	glutaredoxin 1	0	0	0
PF3D7_1141900.e1	PF3D7_1141900	inner membrane complex protein 1b, putative	0	0	0
PF3D7_1422500.e3	PF3D7_1422500	ERAD-associated E3 ubiquitin-protein ligase HRD1	0	0	0
PF3D7_1470600.e1	PF3D7_1470600	RAP protein, putative	0	0	0
PF3D7_1002600.e1	PF3D7_1002600	conserved Plasmodium protein, unknown function	0	0	0
PF3D7_1337800.e1	PF3D7_1337800	calcium-dependent protein kinase 5	0	0	0
PF3D7_0312500.e1	PF3D7_0312500	major facilitator superfamily-related transporter, putative	0	0	0
PF3D7_1020800.e11	PF3D7_1020800	dihydrolipoamide acyltransferase component E2	0	0	0
PF3D7_1454100	PF3D7_1454100	tRNA intron endonuclease, putative	0	0	0
PF3D7_1220700.e1	PF3D7_1220700	conserved Plasmodium protein, unknown function	0	0	0
PF3D7_1029200.e1	PF3D7_1029200	WD repeat-containing protein, putative	0	0	0
PF3D7_0902000.e2	PF3D7_0902000	serine/threonine protein kinase, FIKK family	0	0	0
PF3D7_1318900.e1	PF3D7_1318900	conserved Plasmodium protein, unknown function	0	0	0
PF3D7_0403600.e1_201208..200828	PF3D7_0403600	conserved Plasmodium protein, unknown function	0	0	0
PF3D7_1421600.e2	PF3D7_1421600	conserved Plasmodium protein, unknown function	0	0	0
PF3D7_0607800.e1	PF3D7_0607800	GTP-binding protein, putative	0	0	0
PF3D7_1125800.e3	PF3D7_1125800	kelch domain-containing protein, putative	0	0	0
PF3D7_1316300	PF3D7_1316300	conserved Plasmodium protein, unknown function	0	0	0
PF3D7_0607400.e2	PF3D7_0607400	G-protein associated signal transduction protein, putative	0	0	0
PF3D7_0726600.e1	PF3D7_0726600	conserved Plasmodium protein, unknown function	0	0	0
PF3D7_0727300.e1	PF3D7_0727300	DNA (cytosine-5)-methyltransferase	0	0	0
PF3D7_1475600.e1	PF3D7_1475600	bromodomain protein, putative	0	0	0
PF3D7_1229900.1.e24	PF3D7_1229900.1	conserved Plasmodium protein, unknown function	0	0	0
PF3D7_1019500.1.e9	PF3D7_1019500.1	conserved Plasmodium membrane protein, unknown function	0	0	0
PF3D7_1104000.e1	PF3D7_1104000	phenylalanine--tRNA ligase beta subunit	0	0	0
PF3D7_1021200.e1	PF3D7_1021200	conserved Plasmodium protein, unknown function	0	0	0
PF3D7_1018800.e1	PF3D7_1018800	conserved protein, unknown function	0	0	0
PF3D7_1358100.e1	PF3D7_1358100	Sas10 domain-containing protein, putative	0	0	0
PF3D7_0605100.e1	PF3D7_0605100	RNA-binding protein, putative	0	0	0
PF3D7_1205000.e1	PF3D7_1205000	conserved protein, unknown function	0	0	0
PF3D7_1448200.e13	PF3D7_1448200	condensin-2 complex subunit G2, putative	0	0	0
PF3D7_0215000.e1	PF3D7_0215000	acyl-CoA synthetase	0	0	0
PF3D7_1247500.e1	PF3D7_1247500	serine/threonine protein kinase, putative	0	0	0
PF3D7_1313000	PF3D7_1313000	ubiquitin-like protein nedd8 homologue, putative	0	0	0
PF3D7_0914300.e1	PF3D7_0914300	met-10+ like protein, putative	0	0	0
PF3D7_1353000.e2s2	PF3D7_1353000	tryptophan-rich protein, pseudogene	0	0	0
PF3D7_1319100.e1	PF3D7_1319100	ubiquitin carboxyl-terminal hydrolase MINDY, putative	0	0	0
PF3D7_1014200.e2	PF3D7_1014200	male gamete fusion factor HAP2, putative	0	0	0
PF3D7_0313500.e1	PF3D7_0313500	Ras-like G protein	0	0	0
PF3D7_0404700.e2	PF3D7_0404700	dipeptidyl aminopeptidase 3	0	0	0
PF3D7_0506700.e1	PF3D7_0506700	GTPase-activating protein, putative	0	0	0
PF3D7_1221500.e1	PF3D7_1221500	heptatricopeptide repeat-containing protein, putative	0	0	0
PF3D7_1012800.e1-m2	PF3D7_1012800	conserved Plasmodium protein, unknown function	0	0	0
PF3D7_1412100.e1	PF3D7_1412100	mini-chromosome maintenance complex-binding protein, putative	0	0	0
PF3D7_0215400.e1	PF3D7_0215400	conserved Plasmodium protein, unknown function	0	0	0
PF3D7_0705400.e1	PF3D7_0705400	DNA replication licensing factor MCM7	0	0	0
PF3D7_0514200.e1	PF3D7_0514200	conserved Plasmodium protein, unknown function	0	0	0
PF3D7_0515500.e2	PF3D7_0515500	amino acid transporter, putative	0	0	0
PF3D7_1011100.e1	PF3D7_1011100	conserved Plasmodium protein, unknown function	0	0	0
PF3D7_1230200.e2	PF3D7_1230200	vacuolar transporter chaperone, putative, pseudogene	0	0	0
PF3D7_1420500.e1s1	PF3D7_1420500	protein GPR89, putative	0	0	0
PF3D7_0819000.e4	PF3D7_0819000	conserved Plasmodium protein, unknown function	0	0	0
PF3D7_1429800.e2	PF3D7_1429800	coatomer subunit beta, putative	0	0	0
PF3D7_0803600.e3	PF3D7_0803600	conserved Plasmodium protein, unknown function	0	0	0
PF3D7_1468600.e1	PF3D7_1468600	aminophospholipid transporter, putative	0	0	0
PF3D7_0301600.e1-m1	PF3D7_0301600	Plasmodium exported protein (hyp1), unknown function	0	0	0
PF3D7_0615800.e2	PF3D7_0615800	conserved oligomeric Golgi complex subunit 4, putative	0	0	0
PF3D7_0706100.e1	PF3D7_0706100	conserved Plasmodium protein, unknown function	0	0	0
PF3D7_0302200.e1_119458..120318	PF3D7_0302200	cytoadherence linked asexual protein 3.2	0	0	0
PF3D7_1121300.e1	PF3D7_1121300	tyrosine kinase-like protein	0	0	0
PF3D7_0210100.2	PF3D7_0210100.2	60S ribosomal protein L37ae, putative	0	0	0
PF3D7_0713500.e1s2	PF3D7_0713500	conserved Plasmodium protein, unknown function	0	0	0
PF3D7_1204300.e1	PF3D7_1204300	eukaryotic translation initiation factor 5A	0	0	0
PF3D7_0316000.e1-m1	PF3D7_0316000	microneme associated antigen	0	0	0
PF3D7_0812300.e1-m1	PF3D7_0812300	60S ribosomal protein L13-2, putative	0	0	0
PF3D7_0211800.e1	PF3D7_0211800	asparagine--tRNA ligase	0	0	0
PF3D7_1204400	PF3D7_1204400	sexual stage-specific protein G37, putative	0	0	0
PF3D7_1433700.e1s1	PF3D7_1433700	conserved Plasmodium protein, unknown function	0	0	0
PF3D7_1216600.e1	PF3D7_1216600	cell traversal protein for ookinetes and sporozoites	0	0	0
PF3D7_1202200.e1	PF3D7_1202200	mitochondrial phosphate carrier protein	0	0	0
PF3D7_0525400.e1-m1	PF3D7_0525400	7-helix-1 protein	0	0	0
PF3D7_0512200.e1-m1	PF3D7_0512200	glutathione synthetase	0	0	0
PF3D7_1034800	PF3D7_1034800	conserved protein, unknown function	0	0	0
PF3D7_1433400.e1s3	PF3D7_1433400	zinc finger protein, putative	0	0	0
PF3D7_0826100.e1s6_US	PF3D7_0826100	HECT-like E3 ubiquitin ligase, putative	0	0	0
PF3D7_0522400.e3s3	PF3D7_0522400	conserved Plasmodium protein, unknown function	0	0	0
PF3D7_0903400.e1s2	PF3D7_0903400	ATP-dependent RNA helicase DDX60, putative	0	0	0
PF3D7_1013600.e1s2	PF3D7_1013600	conserved Plasmodium protein, unknown function	0	0	0
PF3D7_1033100.e1s2_US	PF3D7_1033100	S-adenosylmethionine decarboxylase/ornithine decarboxylase	0	0	0
PF3D7_0509400.e1s1	PF3D7_0509400	RNA polymerase I	0	0	0
PF3D7_1147000.e1s1_US	PF3D7_1147000	sporozoite and liver stage asparagine-rich protein	0	0	0
PF3D7_1418100.e1s3	PF3D7_1418100	liver specific protein 1, putative	0	0	0
PF3D7_1472200.e1s3	PF3D7_1472200	histone deacetylase, putative	0	0	0
PF3D7_1214100.e1s1	PF3D7_1214100	GPI ethanolamine phosphate transferase 3, putative	0	0	0
PF3D7_0905300.e1s5	PF3D7_0905300	dynein heavy chain, putative	0	0	0
PF3D7_0930300.e1s1	PF3D7_0930300	merozoite surface protein 1	0	0	0
PF3D7_1023900.e1s2	PF3D7_1023900	chromodomain-helicase-DNA-binding protein 1 homolog, putative	0	0	0
PF3D7_1436400.e1s2	PF3D7_1436400	conserved Plasmodium protein, unknown function	0	0	0
PF3D7_0517400.e1s2	PF3D7_0517400	FACT complex subunit SPT16, putative	0	0	0
PF3D7_1018600.e1s2	PF3D7_1018600	tRNA wybutosine-synthesizing protein, putative	0	0	0
PF3D7_0207100.e1s1	PF3D7_0207100	conserved Plasmodium protein, unknown function	0	0	0
PF3D7_0404600.e1s1	PF3D7_0404600	conserved Plasmodium membrane protein, unknown function	0	0	0
PF3D7_0617400.e1s2	PF3D7_0617400	erythrocyte membrane protein 1, PfEMP1	0	0	0
PF3D7_1004100.e8	PF3D7_1004100	conserved Plasmodium protein, unknown function	0	0	0
PF3D7_0409100.e2-m2	PF3D7_0409100	U4/U6 small nuclear ribonucleoprotein PRP31, putative	0	0	0
PF3D7_0527500.e2	PF3D7_0527500	Hsc70-interacting protein	0	0	0
PF3D7_1428300.e2	PF3D7_1428300	proliferation-associated protein 2g4, putative	0	0	0
PF3D7_0807900.e2	PF3D7_0807900	tyrosine--tRNA ligase	0	0	0
PF3D7_1356300.e3	PF3D7_1356300	ubiquitin-conjugating enzyme E2, putative	0	0	0
PF3D7_1102500.e1	PF3D7_1102500	Plasmodium exported protein (PHISTb), unknown function	0	0	0
PF3D7_1252100.e2	PF3D7_1252100	rhoptry neck protein 3	0	0	0
PF3D7_0935800.e9	PF3D7_0935800	cytoadherence linked asexual protein 9	0	0	0
PF3D7_0210300.e2	PF3D7_0210300	monocarboxylate transporter, putative	0	0	0
PF3D7_0316300.1.e1	PF3D7_0316300.1	inorganic pyrophosphatase, inorganic pyrophosphatase, putative	0	0	0
PF3D7_1206100.e4	PF3D7_1206100	IMP-specific 5'-nucleotidase, putative	0	0	0
PF3D7_0316800.e2	PF3D7_0316800	40S ribosomal protein S15A, putative	0	0	0
PF3D7_1356300.e2	PF3D7_1356300	ubiquitin-conjugating enzyme E2, putative	0	0	0
PF3D7_1117700.e2	PF3D7_1117700	GTP-binding nuclear protein RAN/TC4	0	0	0
PF3D7_1205800.e3	PF3D7_1205800	high mobility group protein B3, putative	0	0	0
PF3D7_1109100.e1-m1	PF3D7_1109100	conserved Plasmodium protein, unknown function	0	0	0
PF3D7_1107100.e3	PF3D7_1107100	nucleic acid binding protein, putative	0	0	0
PF3D7_1353100.e1	PF3D7_1353100	Plasmodium exported protein, unknown function	0	0	0
PF3D7_0521900.e5	PF3D7_0521900	conserved Plasmodium protein, unknown function	0	0	0
PF3D7_1303100.e2_159413..159912	PF3D7_1303100	methyltransferase, putative	0	0	0
PF3D7_0603600.e1	PF3D7_0603600	conserved Plasmodium protein, unknown function	0	0	0
PF3D7_1324300.e1s2	PF3D7_1324300	conserved Plasmodium membrane protein, unknown function	0	0	0
PF3D7_1207500.e3	PF3D7_1207500	RNA-binding protein, putative	0	0	0
PF3D7_0408700.e2	PF3D7_0408700	perforin-like protein 1	0	0	0
PF3D7_1329000.e4	PF3D7_1329000	DNA-directed RNA polymerase III subunit RPC1, putative	0	0	0
PF3D7_1346300.e1	PF3D7_1346300	DNA/RNA-binding protein Alba 2	0	0	0
PF3D7_1444100.e1	PF3D7_1444100	conserved Plasmodium protein, unknown function	0	0	0
PF3D7_0213700.e1	PF3D7_0213700	conserved protein, unknown function	0	0	0
PF3D7_1115600.e3	PF3D7_1115600	peptidyl-prolyl cis-trans isomerase	0	0	0
PF3D7_1465800.e5	PF3D7_1465800	dynein beta chain, putative	0	0	0
PF3D7_0515600.e7	PF3D7_0515600	conserved Plasmodium protein, unknown function	0	0	0
PF3D7_0726400.e1	PF3D7_0726400	conserved Plasmodium membrane protein, unknown function	0	0	0
PF3D7_1130100.e1	PF3D7_1130100	60S ribosomal protein L38	0	0	0
PF3D7_1002400.1.e6	PF3D7_1002400.1	transformer-2 protein homolog beta, putative	0	0	0
PF3D7_1006800.e4	PF3D7_1006800	single-strand telomeric DNA-binding protein GBP2, putative	0	0	0
PF3D7_0302500.e2	PF3D7_0302500	cytoadherence linked asexual protein 3.1	0	0	0
PF3D7_1022200.e1s2	PF3D7_1022200	conserved Plasmodium membrane protein, unknown function	0	0	0
PF3D7_1408600.e2	PF3D7_1408600	40S ribosomal protein S8e, putative	0	0	0
PF3D7_1012300.e2	PF3D7_1012300	cytochrome b-c1 complex subunit 7, putative	0	0	0
PF3D7_1107100.e1	PF3D7_1107100	nucleic acid binding protein, putative	0	0	0
PF3D7_0919000.e3	PF3D7_0919000	nucleosome assembly protein	0	0	0
PF3D7_0717500.e2	PF3D7_0717500	calcium-dependent protein kinase 4	0	0	0
PF3D7_1435700.1.e1	PF3D7_1435700.1	ataxin-2 like protein, putative	0	0	0
PF3D7_1414400.e2	PF3D7_1414400	serine/threonine protein phosphatase PP1	0	0	0
PF3D7_0408700.e8	PF3D7_0408700	perforin-like protein 1	0	0	0
PF3D7_0405900.e3	PF3D7_0405900	apical sushi protein	0	0	0
PF3D7_0803800.e2	PF3D7_0803800	proteasome subunit beta type-4	0	0	0
PF3D7_0115000.e1	PF3D7_0115000	surface-associated interspersed protein 1.3 (SURFIN 1.3)	0	0	0
PF3D7_0520400.e1	PF3D7_0520400	single-stranded DNA-binding protein, putative	0	0	0
PF3D7_0925200.e1	PF3D7_0925200	ribosomal RNA-processing protein 8, putative	0	0	0
PF3D7_1365500.e2	PF3D7_1365500	aminomethyltransferase, mitochondrial, putative	0	0	0
PF3D7_1323600.e1	PF3D7_1323600	conserved protein, unknown function	0	0	0
PF3D7_0303200.e2s2	PF3D7_0303200	HAD superfamily protein, putative	0	0	0
PF3D7_1335300.e2s6	PF3D7_1335300	reticulocyte binding protein 2 homologue b	0	0	0
PF3D7_1329300.e1	PF3D7_1329300	chromatin assembly factor 1 subunit B, putative	0	0	0
PF3D7_1108600.e1	PF3D7_1108600	endoplasmic reticulum-resident calcium binding protein	0	0	0
PF3D7_1347200.e1	PF3D7_1347200	nucleoside transporter 1	0	0	0
PF3D7_0402100.e2	PF3D7_0402100	Plasmodium exported protein (PHISTb), unknown function	0	0	0
PF3D7_1217200.e1s2	PF3D7_1217200	multiple RNA-binding domain-containing protein 1, putative	0	0	0
PF3D7_0801000.e2s2	PF3D7_0801000	Plasmodium exported protein (PHISTc), unknown function	0	0	0
PF3D7_1419800.1.e3	PF3D7_1419800.1	glutathione reductase	0	0	0
PF3D7_1226900.e1	PF3D7_1226900	parasitophorous vacuolar protein 2	0	0	0
PF3D7_1334200.e1	PF3D7_1334200	chaperone binding protein, putative	0	0	0
PF3D7_1208100.e2s5	PF3D7_1208100	conserved Plasmodium protein, unknown function	0	0	0
PF3D7_0803100.e1s2	PF3D7_0803100	U3 small nucleolar RNA-associated protein 14, putative	0	0	0
PF3D7_1465800.e3	PF3D7_1465800	dynein beta chain, putative	0	0	0
PF3D7_1408000.e1	PF3D7_1408000	plasmepsin II	0	0	0
PF3D7_1105700.e1	PF3D7_1105700	tRNA-splicing ligase RtcB, putative	0	0	0
PF3D7_0624300	PF3D7_0624300	CPW-WPC family protein	0	0	0
PF3D7_1422700.e1s1	PF3D7_1422700	conserved Plasmodium protein, unknown function	0	0	0
PF3D7_0803100.e1s1	PF3D7_0803100	U3 small nucleolar RNA-associated protein 14, putative	0	0	0
PF3D7_0711500.e1	PF3D7_0711500	regulator of chromosome condensation, putative	0	0	0
PF3D7_1433500.e1s2	PF3D7_1433500	DNA topoisomerase 2	0	0	0
PF3D7_0523000.e1s1	PF3D7_0523000	multidrug resistance protein 1	0	0	0
PF3D7_0320400.e1s1	PF3D7_0320400	oocyst capsule protein Cap380	0	0	0
PF3D7_0405400.e2s2	PF3D7_0405400	pre-mRNA-processing-splicing factor 8, putative	0	0	0
PF3D7_0827800.e1s3	PF3D7_0827800	SET domain protein, putative	0	0	0
PF3D7_1441300.e5s3	PF3D7_1441300	serine/threonine protein kinase, putative	0	0	0
PF3D7_1021700.e3s2	PF3D7_1021700	conserved Plasmodium membrane protein, unknown function	0	0	0
PF3D7_1018200.e1s3_724086..721918	PF3D7_1018200	peptidase, putative	0	0	0
PF3D7_1423700.e1s2	PF3D7_1423700	conserved Plasmodium protein, unknown function	0	0	0
PF3D7_0814100	PF3D7_0814100	conserved Plasmodium protein, unknown function	0	0	0
PF3D7_0827800.e1s1	PF3D7_0827800	SET domain protein, putative	0	0	0
PF3D7_1302400	PF3D7_1302400	conserved protein, unknown function	0	0	0
PF3D7_0817300.e1s1_US	PF3D7_0817300	conserved Plasmodium protein, unknown function	0	0	0
PF3D7_0516100.e1s3	PF3D7_0516100	cation-transporting ATPase 1	0	0	0
PF3D7_1222600.e1s1	PF3D7_1222600	AP2 domain transcription factor AP2-G	0	0	0
PF3D7_1114900.e1s1	PF3D7_1114900	conserved protein, unknown function	0	0	0
PF3D7_1103800.e1s2	PF3D7_1103800	CCR4-NOT transcription complex subunit 1, putative	0	0	0
PF3D7_1450500.e3s1	PF3D7_1450500	conserved Plasmodium protein, unknown function	0	0	0
PF3D7_1105600.e1	PF3D7_1105600	translocon component PTEX88	0	0	0
PF3D7_1444100.e9	PF3D7_1444100	conserved Plasmodium protein, unknown function	0	0	0
PF3D7_0726400.e4s3	PF3D7_0726400	conserved Plasmodium membrane protein, unknown function	0	0	0
PF3D7_1322200.e1s2_933789..936314	PF3D7_1322200	conserved Plasmodium protein, unknown function	0	0	0
PF3D7_0718300.e7s2	PF3D7_0718300	cysteine repeat modular protein 2	0	0	0
PF3D7_1100200.e1s1	PF3D7_1100200	erythrocyte membrane protein 1, PfEMP1	0	0	0
PF3D7_1444100.e10s7	PF3D7_1444100	conserved Plasmodium protein, unknown function	0	0	0
PF3D7_0718000.e9s4	PF3D7_0718000	dynein heavy chain, putative	0	0	0
PF3D7_1321100.e2s2	PF3D7_1321100	conserved Plasmodium protein, unknown function	0	0	0
PF3D7_1018300.e1	PF3D7_1018300	peptidase, putative	0	0	0
PF3D7_0711700.e1s1	PF3D7_0711700	erythrocyte membrane protein 1, PfEMP1	0	0	0
PF3D7_1408700.e1s2	PF3D7_1408700	conserved protein, unknown function	0	0	0
PF3D7_0911100.e1	PF3D7_0911100	conserved protein, unknown function	0	0	0
PF3D7_1038000.2	PF3D7_1038000.2	antigen UB05	0	0	0
PF3D7_1249800.e1s1	PF3D7_1249800	THO complex subunit 2, putative	0	0	0
PF3D7_1149000.e2s6	PF3D7_1149000	antigen 332, DBL-like protein	0	0	0
PF3D7_1303800.e1s2	PF3D7_1303800	conserved Plasmodium protein, unknown function	0	0	0
PF3D7_0627000.e1	PF3D7_0627000	conserved Plasmodium protein, unknown function	0	0	0
PF3D7_0423700.e1	PF3D7_0423700	early transcribed membrane protein 4	0	0	0
PF3D7_1448500.e1s4	PF3D7_1448500	conserved Plasmodium protein, unknown function	0	0	0
PF3D7_1434500.e1s6	PF3D7_1434500	dynein-related AAA-type ATPase, putative	0	0	0
PF3D7_0318300.e3	PF3D7_0318300	conserved Plasmodium protein, unknown function	0	0	0
PF3D7_1478200.e3	PF3D7_1478200	Plasmodium exported protein, unknown function, pseudogene	0	0	0
PF3D7_0502800.e1	PF3D7_0502800	DnaJ protein, putative	0	0	0
PF3D7_0613000.3	PF3D7_0613000.3	conserved Plasmodium protein, unknown function	0	0	0
PF3D7_0112100.e1	PF3D7_0112100	conserved Plasmodium protein, unknown function	0	0	0
PF3D7_0305900.e1	PF3D7_0305900	conserved Plasmodium protein, unknown function	0	0	0
PF3D7_0904700.e2	PF3D7_0904700	bacterial histone-like protein	0	0	0
PF3D7_0708700.e1	PF3D7_0708700	Cg8 protein	0	0	0
PF3D7_1429000.e1	PF3D7_1429000	protein archease, putative	0	0	0
PF3D7_0212600.e2	PF3D7_0212600	secreted protein with altered thrombospondin repeat domain	0	0	0
PF3D7_0620100.e2	PF3D7_0620100	ATP synthase-associated protein, putative	0	0	0
PF3D7_0604400.e1	PF3D7_0604400	conserved protein, unknown function	0	0	0
PF3D7_0907800.e1	PF3D7_0907800	ribosomal protein L35, apicoplast, putative	0	0	0
PF3D7_0219900.e2	PF3D7_0219900	Plasmodium exported protein, unknown function	0	0	0
PF3D7_0209300.e1	PF3D7_0209300	2C-methyl-D-erythritol 2,4-cyclodiphosphate synthase	0	0	0
PF3D7_0602200.e1	PF3D7_0602200	MYND-type zinc finger protein, putative	0	0	0
PF3D7_0931900.e1	PF3D7_0931900	adenylate kinase-like protein 2	0	0	0
PF3D7_0800800.e2	PF3D7_0800800	Plasmodium exported protein (hyp7), unknown function	0	0	0
PF3D7_1201800.e1	PF3D7_1201800	cytochrome c oxidase assembly protein COX19, putative	0	0	0
PF3D7_0512300.e1	PF3D7_0512300	CDK-activating kinase assembly factor MAT1	0	0	0
PF3D7_1011400.e1-m2	PF3D7_1011400	proteasome subunit beta type-5	0	0	0
PF3D7_0819600.e1	PF3D7_0819600	conserved protein, unknown function	0	0	0
PF3D7_1227000.e1	PF3D7_1227000	conserved Plasmodium protein, unknown function	0	0	0
PF3D7_0816200.e1	PF3D7_0816200	vacuolar protein sorting-associated protein 2, putative	0	0	0
PF3D7_0916600.e1	PF3D7_0916600	methyltransferase, putative	0	0	0
PF3D7_1350600.e1	PF3D7_1350600	conserved Plasmodium protein, unknown function	0	0	0
PF3D7_0207000.e1_278456..277974	PF3D7_0207000	merozoite surface protein 4	0	0	0
PF3D7_1460000.e1	PF3D7_1460000	biotin--protein ligase 2	0	0	0
PF3D7_1475800.e1-m1	PF3D7_1475800	conserved Plasmodium protein, unknown function	0	0	0
PF3D7_1205200.e1	PF3D7_1205200	HAD domain ookinete protein, putative	0	0	0
PF3D7_1201600.e1	PF3D7_1201600	NIMA related kinase 3	0	0	0
PF3D7_0611500.e1	PF3D7_0611500	conserved protein, unknown function	0	0	0
PF3D7_0219800.e2	PF3D7_0219800	Plasmodium exported protein (PHISTc), unknown function	0	0	0
PF3D7_1142800.e1-m2	PF3D7_1142800	ATP synthase-associated protein, putative	0	0	0
PF3D7_1439700.e6	PF3D7_1439700	leucine carboxyl methyltransferase, putative	0	0	0
PF3D7_1004800.e2	PF3D7_1004800	ADP/ATP carrier protein, putative	0	0	0
PF3D7_1405600.e1	PF3D7_1405600	ribonucleoside-diphosphate reductase small chain, putative	0	0	0
PF3D7_1140300.e1	PF3D7_1140300	P-loop containing nucleoside triphosphate hydrolase, putative	0	0	0
PF3D7_1025400.e1	PF3D7_1025400	conserved Plasmodium membrane protein, unknown function	0	0	0
PF3D7_0915200.e1	PF3D7_0915200	ribonuclease H2 subunit C, putative	0	0	0
PF3D7_1359500.e1	PF3D7_1359500	conserved Plasmodium protein, unknown function	0	0	0
PF3D7_0423500.e2	PF3D7_0423500	glideosome associated protein with multiple membrane spans 2	0	0	0
PF3D7_0305000.e1	PF3D7_0305000	elongation factor Ts	0	0	0
PF3D7_0210700.e1	PF3D7_0210700	syntaxin, Qa-SNARE family	0	0	0
PF3D7_1023200.e1	PF3D7_1023200	orotidine 5'-phosphate decarboxylase	0	0	0
PF3D7_0936900.e2	PF3D7_0936900	Plasmodium exported protein (PHISTb), unknown function, pseudogene	0	0	0
PF3D7_1008600.e1	PF3D7_1008600	zinc finger (CCCH type) protein, putative	0	0	0
PF3D7_1301400.e2	PF3D7_1301400	Plasmodium exported protein (hyp12), unknown function	0	0	0
PF3D7_1124200.e3	PF3D7_1124200	thioredoxin-like protein, putative	0	0	0
PF3D7_1314900.e5	PF3D7_1314900	general transcription factor IIH subunit 2	0	0	0
PF3D7_1135300.e1	PF3D7_1135300	conserved Plasmodium membrane protein, unknown function	0	0	0
PF3D7_1351900.e1	PF3D7_1351900	conserved protein, unknown function	0	0	0
PF3D7_1477000.e2s1	PF3D7_1477000	Plasmodium exported protein (hyp17), unknown function, pseudogene	0	0	0
PF3D7_0418400	PF3D7_0418400	conserved Plasmodium protein, unknown function	0	0	0
PF3D7_0728900.e1	PF3D7_0728900	RNA-binding protein, putative	0	0	0
PF3D7_1442800.e1	PF3D7_1442800	conserved Plasmodium protein, unknown function	0	0	0
PF3D7_1236000.e1	PF3D7_1236000	vesicle transport v-SNARE protein VTI1, putative	0	0	0
PF3D7_1306600.e2	PF3D7_1306600	V-type proton ATPase subunit H, putative	0	0	0
PF3D7_0909200.e2	PF3D7_0909200	GDP-fucose protein O-fucosyltransferase 2	0	0	0
PF3D7_1028400.e1	PF3D7_1028400	nucleolar preribosomal assembly protein, putative	0	0	0
PF3D7_1461000.e1	PF3D7_1461000	conserved Plasmodium protein, unknown function	0	0	0
PF3D7_0103200.e2	PF3D7_0103200	nucleoside transporter 4	0	0	0
PF3D7_1430500.e1	PF3D7_1430500	conserved Plasmodium protein, unknown function	0	0	0
PF3D7_1116500.e1	PF3D7_1116500	folate transporter 2	0	0	0
PF3D7_1247300.e1	PF3D7_1247300	GPI mannosyltransferase 2, putative	0	0	0
PF3D7_0616700.e1	PF3D7_0616700	ras GTPAse, putative	0	0	0
PF3D7_0804600.e1	PF3D7_0804600	tRNA pseudouridine synthase, putative	0	0	0
PF3D7_0715800.e1	PF3D7_0715800	drug/metabolite transporter DMT1, putative	0	0	0
PF3D7_0826300.e1	PF3D7_0826300	SPRY domain, putative	0	0	0
PF3D7_1245000.e1	PF3D7_1245000	5-formyltetrahydrofolate cyclo-ligase, putative	0	0	0
PF3D7_1143700.e1_1742589..1743029	PF3D7_1143700	conserved Plasmodium protein, unknown function	0	0	0
PF3D7_1222100.e1	PF3D7_1222100	conserved Plasmodium protein, unknown function	0	0	0
PF3D7_0523400.e3	PF3D7_0523400	DnaJ protein, putative	0	0	0
PF3D7_0727200.e1	PF3D7_0727200	cysteine desulfurase, putative	0	0	0
PF3D7_1108000.e1-m2	PF3D7_1108000	IWS1-like protein, putative	0	0	0
PF3D7_1111000.e1	PF3D7_1111000	tRNA m5C-methyltransferase, putative	0	0	0
PF3D7_1020800.e3	PF3D7_1020800	dihydrolipoamide acyltransferase component E2	0	0	0
PF3D7_1355500.e1	PF3D7_1355500	serine/threonine protein phosphatase 5	0	0	0
PF3D7_1249000.e1	PF3D7_1249000	conserved Plasmodium membrane protein, unknown function	0	0	0
PF3D7_1458000.e1	PF3D7_1458000	cysteine proteinase falcipain 1	0	0	0
PF3D7_1017300.1.e2	PF3D7_1017300.1	golgi re-assembly stacking protein 1, golgi re-assembly stacking protein 2	0	0	0
PF3D7_1428100.e1	PF3D7_1428100	WW domain-binding protein 11, putative	0	0	0
PF3D7_1102400.e1_US	PF3D7_1102400	phosphopantothenate--cysteine ligase, putative	0	0	0
PF3D7_1416800.e1	PF3D7_1416800	lysine--tRNA ligase, putative	0	0	0
PF3D7_0314900.e1	PF3D7_0314900	conserved Plasmodium membrane protein, unknown function	0	0	0
PF3D7_0607400.e1	PF3D7_0607400	G-protein associated signal transduction protein, putative	0	0	0
PF3D7_1212600.2	PF3D7_1212600.2	SND2 domain-containing protein, putative, unspecified product	0	0	0
PF3D7_0727500.e1	PF3D7_0727500	mTERF domain-containing protein, putative	0	0	0
PF3D7_1432800.e1	PF3D7_1432800	HP12 protein homolog, putative	0	0	0
PF3D7_1030600.e1	PF3D7_1030600	tRNA N6-adenosine threonylcarbamoyltransferase	0	0	0
PF3D7_0702100.e2	PF3D7_0702100	Plasmodium exported protein (PHISTb), unknown function, pseudogene	0	0	0
PF3D7_1234300.e2	PF3D7_1234300	DNA polymerase epsilon subunit B, putative	0	0	0
PF3D7_1135100.e1	PF3D7_1135100	protein phosphatase PPM8, putative	0	0	0
PF3D7_1362800.e1_2518487..2520610	PF3D7_1362800	conserved Plasmodium protein, unknown function	0	0	0
PF3D7_0321600.e2	PF3D7_0321600	ATP-dependent RNA helicase DDX42, putative	0	0	0
PF3D7_0510000.e2	PF3D7_0510000	conserved Plasmodium protein, unknown function	0	0	0
PF3D7_1307900.e2	PF3D7_1307900	tripartite motif protein, putative	0	0	0
PF3D7_1421300.e5	PF3D7_1421300	conserved Plasmodium protein, unknown function	0	0	0
PF3D7_1448900	PF3D7_1448900	conserved protein, unknown function	0	0	0
PF3D7_1036300.e1	PF3D7_1036300	duffy binding-like merozoite surface protein 2	0	0	0
PF3D7_1353000.e2s1	PF3D7_1353000	tryptophan-rich protein, pseudogene	0	0	0
PF3D7_0811000.e1	PF3D7_0811000	cullin-1, putative	0	0	0
PF3D7_0731100.e2	PF3D7_0731100	EMP1-trafficking protein	0	0	0
PF3D7_0209600.e5	PF3D7_0209600	transporter, putative	0	0	0
PF3D7_1130000.e1	PF3D7_1130000	phosphoacetylglucosamine mutase, putative	0	0	0
PF3D7_1479000.e1	PF3D7_1479000	acyl-CoA synthetase	0	0	0
PF3D7_1467700	PF3D7_1467700	conserved Plasmodium protein, unknown function	0	0	0
PF3D7_1458800.e1	PF3D7_1458800	DNA-directed RNA polymerase III subunit RPC5, putative	0	0	0
PF3D7_1423300.e11	PF3D7_1423300	serine/threonine protein phosphatase 7	0	0	0
PF3D7_1459500.e1	PF3D7_1459500	conserved Plasmodium protein, unknown function	0	0	0
PF3D7_0613600.e2	PF3D7_0613600	conserved Plasmodium protein, unknown function	0	0	0
PF3D7_1230700.e1	PF3D7_1230700	protein transport protein SEC13	0	0	0
PF3D7_0809400.e1	PF3D7_0809400	conserved protein, unknown function	0	0	0
PF3D7_1465100.e1	PF3D7_1465100	conserved oligomeric Golgi complex subunit 6, putative	0	0	0
PF3D7_0515500.e4	PF3D7_0515500	amino acid transporter, putative	0	0	0
PF3D7_0410900.e1	PF3D7_0410900	conserved Plasmodium protein, unknown function	0	0	0
PF3D7_0619200.e1	PF3D7_0619200	conserved Plasmodium protein, unknown function	0	0	0
PF3D7_0321900.e1	PF3D7_0321900	cyclic amine resistance locus protein	0	0	0
PF3D7_1348300.e2	PF3D7_1348300	elongation factor Tu, putative	0	0	0
PF3D7_0803600.e1	PF3D7_0803600	conserved Plasmodium protein, unknown function	0	0	0
PF3D7_0614200.e1	PF3D7_0614200	cytosolic Fe-S cluster assembly factor NAR1, putative	0	0	0
PF3D7_0709600.e2	PF3D7_0709600	ribonucleases P/MRP protein subunit POP1, putative	0	0	0
PF3D7_0706100.e2	PF3D7_0706100	conserved Plasmodium protein, unknown function	0	0	0
PF3D7_1225100.e2	PF3D7_1225100	isoleucine--tRNA ligase, putative	0	0	0
PF3D7_0529800.e1	PF3D7_0529800	conserved Plasmodium protein, unknown function	0	0	0
PF3D7_0111400.e1s1	PF3D7_0111400	conserved Plasmodium protein, unknown function	0	0	0
PF3D7_1105100.e1	PF3D7_1105100	histone H2B	0	0	0
PF3D7_0210900.e1	PF3D7_0210900	conserved Plasmodium protein, unknown function	0	0	0
PF3D7_1346400.e1s2	PF3D7_1346400	VPS13 domain-containing protein, putative	0	0	0
PF3D7_0406600.e1	PF3D7_0406600	conserved protein, unknown function	0	0	0
PF3D7_1142800.e1-m1	PF3D7_1142800	ATP synthase-associated protein, putative	0	0	0
PF3D7_0418200.e1	PF3D7_0418200	eukaryotic translation initiation factor 3 subunit M, putative	0	0	0
PF3D7_1366600.e1	PF3D7_1366600	signal recognition particle receptor subunit alpha, putative	0	0	0
PF3D7_1012800.e1-m1	PF3D7_1012800	conserved Plasmodium protein, unknown function	0	0	0
PF3D7_0801800.e1-m1	PF3D7_0801800	mannose-6-phosphate isomerase, putative	0	0	0
PF3D7_1360500.e13s2	PF3D7_1360500	guanylyl cyclase beta	0	0	0
PF3D7_0105600.e2_234070..231630	PF3D7_0105600	conserved Plasmodium protein, unknown function	0	0	0
PF3D7_0628200.e1s3_US	PF3D7_0628200	eukaryotic translation initiation factor 2-alpha kinase	0	0	0
PF3D7_1144400.e1s2	PF3D7_1144400	conserved Plasmodium protein, unknown function	0	0	0
PF3D7_1135900	PF3D7_1135900	3-oxo-5-alpha-steroid 4-dehydrogenase, putative	0	0	0
PF3D7_0728100.e1s6	PF3D7_0728100	conserved Plasmodium membrane protein, unknown function	0	0	0
PF3D7_0511500.e1s11	PF3D7_0511500	RNA pseudouridylate synthase, putative	0	0	0
PF3D7_1456500.e1s2	PF3D7_1456500	conserved Plasmodium protein, unknown function	0	0	0
PF3D7_0507800.e1s2	PF3D7_0507800	conserved protein, unknown function	0	0	0
PF3D7_0622800.e1s1	PF3D7_0622800	leucine--tRNA ligase, putative	0	0	0
PF3D7_1425600.e1s2	PF3D7_1425600	zinc finger protein, putative	0	0	0
PF3D7_1202400	PF3D7_1202400	peptidyl-prolyl cis-trans isomerase	0	0	0
PF3D7_1349500.e1s2	PF3D7_1349500	conserved Plasmodium protein, unknown function	0	0	0
PF3D7_1228400.e1s2	PF3D7_1228400	conserved Plasmodium protein, unknown function	0	0	0
PF3D7_1013500.e1s1	PF3D7_1013500	phosphoinositide-specific phospholipase C	0	0	0
PF3D7_1466300.e1s1	PF3D7_1466300	26S proteasome regulatory subunit RPN2, putative	0	0	0
PF3D7_0508500.e1s3	PF3D7_0508500	guanidine nucleotide exchange factor	0	0	0
PF3D7_0420000.e1s4	PF3D7_0420000	zinc finger protein, putative	0	0	0
PF3D7_0804500.e1s7	PF3D7_0804500	conserved Plasmodium membrane protein, unknown function	0	0	0
PF3D7_0619000.1.e6s2	PF3D7_0619000.1	conserved protein, unknown function	0	0	0
PF3D7_0505500.e1s1	PF3D7_0505500	DNA mismatch repair protein MSH6, putative	0	0	0
PF3D7_1232100.e2	PF3D7_1232100	60 kDa chaperonin	0	0	0
PF3D7_1424100.e2	PF3D7_1424100	60S ribosomal protein L5, putative	0	0	0
PF3D7_0500800.e1	PF3D7_0500800	mature parasite-infected erythrocyte surface antigen	0	0	0
PF3D7_1309100.e3-m1	PF3D7_1309100	60S ribosomal protein L24, putative	0	0	0
PF3D7_1202300.e15	PF3D7_1202300	dynein heavy chain, putative	0	0	0
PF3D7_1142900.e1	PF3D7_1142900	conserved Plasmodium protein, unknown function	0	0	0
PF3D7_1335600.e2	PF3D7_1335600	conserved Plasmodium protein, unknown function	0	0	0
PF3D7_0935800.e8	PF3D7_0935800	cytoadherence linked asexual protein 9	0	0	0
PF3D7_1346000.e2	PF3D7_1346000	dynactin subunit 2, putative	0	0	0
PF3D7_0934800.e2	PF3D7_0934800	cAMP-dependent protein kinase catalytic subunit	0	0	0
PF3D7_0719700.e3	PF3D7_0719700	40S ribosomal protein S10, putative	0	0	0
PF3D7_1347500.e2	PF3D7_1347500	DNA/RNA-binding protein Alba 4	0	0	0
PF3D7_1242700.e2	PF3D7_1242700	40S ribosomal protein S17, putative	0	0	0
PF3D7_1313800.e1	PF3D7_1313800	conserved Plasmodium membrane protein, unknown function	0	0	0
PF3D7_1309100.e1	PF3D7_1309100	60S ribosomal protein L24, putative	0	0	0
PF3D7_0323800.e1s1	PF3D7_0323800	conserved Plasmodium protein, unknown function	0	0	0
PF3D7_0103800.e4	PF3D7_0103800	actin-related protein	0	0	0
PF3D7_0705000.e2	PF3D7_0705000	mRNA cap guanine-N7 methyltransferase, putative	0	0	0
PF3D7_1025000.e4_1048595..1048200	PF3D7_1025000	EF-hand calcium-binding domain-containing protein, putative	0	0	0
PF3D7_0613800.e3	PF3D7_0613800	AP2 domain transcription factor, putative	0	0	0
PF3D7_0503600.e6	PF3D7_0503600	myosin B	0	0	0
PF3D7_0408700.e5	PF3D7_0408700	perforin-like protein 1	0	0	0
PF3D7_1365900.e1	PF3D7_1365900	ubiquitin-60S ribosomal protein L40	0	0	0
PF3D7_1446600.e3	PF3D7_1446600	centrin-2	0	0	0
PF3D7_0205500.e3	PF3D7_0205500	DNA-directed RNA polymerase II 16 kDa subunit, putative	0	0	0
PF3D7_1202300.e8	PF3D7_1202300	dynein heavy chain, putative	0	0	0
PF3D7_0408900.1.e1	PF3D7_0408900.1	tRNA N6-adenosine threonylcarbamoyltransferase	0	0	0
PF3D7_1445700.e3	PF3D7_1445700	conserved Plasmodium protein, unknown function	0	0	0
PF3D7_1465800.e1	PF3D7_1465800	dynein beta chain, putative	0	0	0
PF3D7_0710000.e6	PF3D7_0710000	conserved Plasmodium protein, unknown function	0	0	0
PF3D7_1353900.e1	PF3D7_1353900	proteasome subunit alpha type-7, putative	0	0	0
PF3D7_0512600.e6	PF3D7_0512600	ras-related protein Rab-1B	0	0	0
PF3D7_1129000.e2	PF3D7_1129000	spermidine synthase	0	0	0
PF3D7_1471100.e3	PF3D7_1471100	exported protein 2	0	0	0
PF3D7_1246400.e1	PF3D7_1246400	myosin A tail domain interacting protein	0	0	0
PF3D7_0903900.e2	PF3D7_0903900	60S ribosomal protein L32	0	0	0
PF3D7_1445700.e2	PF3D7_1445700	conserved Plasmodium protein, unknown function	0	0	0
PF3D7_1419600.e4	PF3D7_1419600	conserved Plasmodium protein, unknown function	0	0	0
PF3D7_1216500.e1	PF3D7_1216500	male development gene 1	0	0	0
PF3D7_1368100.e2	PF3D7_1368100	26S proteasome regulatory subunit RPN11, putative	0	0	0
PF3D7_1241700.e2	PF3D7_1241700	replication factor C subunit 4, putative	0	0	0
PF3D7_1431700.e3	PF3D7_1431700	60S ribosomal protein L14, putative	0	0	0
PF3D7_0823200.e3	PF3D7_0823200	RNA-binding protein, putative	0	0	0
PF3D7_1202300.e19	PF3D7_1202300	dynein heavy chain, putative	0	0	0
PF3D7_0315100.e1	PF3D7_0315100	eukaryotic translation initiation factor 4E	0	0	0
PF3D7_1037600.e2	PF3D7_1037600	TFIIH basal transcription factor complex helicase XPB subunit, putative	0	0	0
PF3D7_0302500.e1	PF3D7_0302500	cytoadherence linked asexual protein 3.1	0	0	0
PF3D7_1200300.e2	PF3D7_1200300	rifin	0	0	0
PF3D7_0524400.e1	PF3D7_0524400	ribosome-interacting GTPase 1, putative	0	0	0
PF3D7_0922200.e1	PF3D7_0922200	S-adenosylmethionine synthetase	0	0	0
PF3D7_1463300.e1	PF3D7_1463300	DNA polymerase alpha subunit B, putative	0	0	0
PF3D7_1017000.e1s2	PF3D7_1017000	DNA polymerase delta catalytic subunit	0	0	0
PF3D7_1005100.e1s1	PF3D7_1005100	U3 small nucleolar RNA-associated protein 25, putative	0	0	0
PF3D7_1308400.e2s1	PF3D7_1308400	conserved Plasmodium protein, unknown function	0	0	0
PF3D7_0819800.e15	PF3D7_0819800	conserved Plasmodium protein, unknown function	0	0	0
PF3D7_1235600.e3	PF3D7_1235600	serine hydroxymethyltransferase	0	0	0
PF3D7_0918900.e1s1	PF3D7_0918900	gamma-glutamylcysteine synthetase	0	0	0
PF3D7_1011800.e1s2	PF3D7_1011800	PRE-binding protein	0	0	0
PF3D7_1357000.e1	PF3D7_1357000	elongation factor 1-alpha	0	0	0
PF3D7_0825100	PF3D7_0825100	ankyrin-repeat protein, putative	0	0	0
PF3D7_1126000.e1s1	PF3D7_1126000	threonine--tRNA ligase	0	0	0
PF3D7_1020700.e1s1	PF3D7_1020700	N-acetyltransferase, GNAT family, putative	0	0	0
PF3D7_1366900.e3	PF3D7_1366900	conserved protein, unknown function	0	0	0
PF3D7_1211700.e1	PF3D7_1211700	DNA replication licensing factor MCM5, putative	0	0	0
PF3D7_0110700.e1	PF3D7_0110700	chromatin assembly factor 1 protein WD40 domain, putative	0	0	0
PF3D7_1115300.e1	PF3D7_1115300	cysteine proteinase falcipain 2b	0	0	0
PF3D7_0102200.e2s2	PF3D7_0102200	ring-infected erythrocyte surface antigen	0	0	0
PF3D7_0811600.e2s2	PF3D7_0811600	conserved protein, unknown function	0	0	0
PF3D7_0102900.e1	PF3D7_0102900	aspartate--tRNA ligase	0	0	0
PF3D7_0822600.e2	PF3D7_0822600	protein transport protein SEC23	0	0	0
PF3D7_0104600.e1s1	PF3D7_0104600	conserved Plasmodium protein, unknown function	0	0	0
PF3D7_0903500.e1s2	PF3D7_0903500	nucleoporin NUP138, putative	0	0	0
PF3D7_1442400.e1s1	PF3D7_1442400	conserved Plasmodium protein, unknown function	0	0	0
PF3D7_1435300.e1s3	PF3D7_1435300	glutamate synthase [NADH], putative	0	0	0
PF3D7_0729900.e1s4	PF3D7_0729900	dynein heavy chain, putative	0	0	0
PF3D7_1122400.e1	PF3D7_1122400	conserved Plasmodium protein, unknown function	0	0	0
PF3D7_0915400.e1s2	PF3D7_0915400	ATP-dependent 6-phosphofructokinase	0	0	0
PF3D7_1410400.e1	PF3D7_1410400	rhoptry-associated protein 1	0	0	0
PF3D7_1207000.e3s1	PF3D7_1207000	conserved Plasmodium protein, unknown function	0	0	0
PF3D7_1116800.e4	PF3D7_1116800	heat shock protein 101	0	0	0
PF3D7_1140500.e1s1	PF3D7_1140500	myosin K, putative	0	0	0
PF3D7_0310500.e1s2	PF3D7_0310500	ATP-dependent RNA helicase DHX57, putative	0	0	0
PF3D7_1475500.e1s1	PF3D7_1475500	LCCL domain-containing protein	0	0	0
PF3D7_0800200.e1s3	PF3D7_0800200	erythrocyte membrane protein 1, PfEMP1	0	0	0
PF3D7_1321300.e1s3	PF3D7_1321300	conserved Plasmodium membrane protein, unknown function	0	0	0
PF3D7_0519500.e1s2	PF3D7_0519500	CCR4 domain-containing protein 1, putative	0	0	0
PF3D7_1123100.e2s3	PF3D7_1123100	calcium-dependent protein kinase 7	0	0	0
PF3D7_1140700.e1s2	PF3D7_1140700	conserved Plasmodium protein, unknown function	0	0	0
PF3D7_1222600.e1s3	PF3D7_1222600	AP2 domain transcription factor AP2-G	0	0	0
PF3D7_0800200.e1s2	PF3D7_0800200	erythrocyte membrane protein 1, PfEMP1	0	0	0
PF3D7_1314200.e1s2	PF3D7_1314200	telomerase reverse transcriptase	0	0	0
PF3D7_1135000.2	PF3D7_1135000.2	PQ-loop repeat-containing protein, unspecified product	0	0	0
PF3D7_1457900.e1s1	PF3D7_1457900	conserved Plasmodium protein, unknown function	0	0	0
PF3D7_0529400.1.e1	PF3D7_0529400.1	conserved Plasmodium protein, unknown function	0	0	0
PF3D7_1023100.e1s1	PF3D7_1023100	dynein heavy chain, putative	0	0	0
PF3D7_0613000.1	PF3D7_0613000.1	conserved Plasmodium protein, unknown function	0	0	0
PF3D7_1114700.e1	PF3D7_1114700	serine/threonine protein kinase, putative	0	0	0
PF3D7_1032900.e1s1	PF3D7_1032900	RNA polymerase II-associated protein 1, putative	0	0	0
PF3D7_1420400.e1_846538..849174	PF3D7_1420400	glycine--tRNA ligase	0	0	0
PF3D7_1408700.e1s4	PF3D7_1408700	conserved protein, unknown function	0	0	0
PF3D7_1321100.e2s3	PF3D7_1321100	conserved Plasmodium protein, unknown function	0	0	0
PF3D7_1436300.e1	PF3D7_1436300	translocon component PTEX150	0	0	0
PF3D7_1233600.e1s4	PF3D7_1233600	asparagine and aspartate rich protein 1	0	0	0
PF3D7_0310200.e1s1	PF3D7_0310200	phd finger protein, putative	0	0	0
PF3D7_1122900.e1	PF3D7_1122900	dynein heavy chain, putative	0	0	0
PF3D7_0524700.e1-m2	PF3D7_0524700	mitochondrial import receptor subunit TOM22, putative	0	0	0
PF3D7_0217400.e2	PF3D7_0217400	conserved protein, unknown function	0	0	0
PF3D7_1125200.e4	PF3D7_1125200	conserved Plasmodium protein, unknown function	0	0	0
PF3D7_0931000.e1	PF3D7_0931000	elongation factor Tu, putative	0	0	0
PF3D7_1142100.e1s1	PF3D7_1142100	conserved Plasmodium protein, unknown function	0	0	0
PF3D7_1303800.e1s9	PF3D7_1303800	conserved Plasmodium protein, unknown function	0	0	0
PF3D7_1001500.e1	PF3D7_1001500	early transcribed membrane protein 10.1	0	0	0
PF3D7_1447500.e2	PF3D7_1447500	inner membrane complex protein, putative	0	0	0
PF3D7_0626600.e1	PF3D7_0626600	conserved Plasmodium protein, unknown function	0	0	0
PF3D7_1018400.e4	PF3D7_1018400	conserved Plasmodium protein, unknown function	0	0	0
PF3D7_1430900.e1	PF3D7_1430900	cytochrome c oxidase subunit 2, putative	0	0	0
PF3D7_1437800.e1	PF3D7_1437800	trafficking protein particle complex subunit 5, putative	0	0	0
PF3D7_0220600.e2	PF3D7_0220600	Plasmodium exported protein (hyp9), unknown function	0	0	0
PF3D7_1439000.e1	PF3D7_1439000	copper transporter	0	0	0
PF3D7_1310300.e1	PF3D7_1310300	zinc finger protein, putative	0	0	0
PF3D7_0605400.e1	PF3D7_0605400	calcium-binding protein, putative	0	0	0
PF3D7_1114000.e1	PF3D7_1114000	dynein light chain Tctex-type, putative	0	0	0
PF3D7_0221200.e2	PF3D7_0221200	Plasmodium exported protein (hyp15), unknown function	0	0	0
PF3D7_1005800.e1	PF3D7_1005800	conserved Plasmodium membrane protein, unknown function	0	0	0
PF3D7_0310600.1.e2	PF3D7_0310600.1	eukaryotic translation initiation factor 3 subunit K, putative, unspecified product	0	0	0
PF3D7_1449000.e3-m1	PF3D7_1449000	gamete egress and sporozoite traversal protein, putative	0	0	0
PF3D7_1305700.e1	PF3D7_1305700	conserved Plasmodium protein, unknown function	0	0	0
PF3D7_1103500.e13	PF3D7_1103500	CPW-WPC family protein	0	0	0
PF3D7_0306700	PF3D7_0306700	ER membrane protein complex subunit 5, putative	0	0	0
PF3D7_0524600.e1	PF3D7_0524600	50S ribosomal protein L12, apicoplast, putative	0	0	0
PF3D7_1455400.e1	PF3D7_1455400	hemolysin III	0	0	0
PF3D7_0417000.e1	PF3D7_0417000	conserved Plasmodium protein, unknown function	0	0	0
PF3D7_0800900.e2 & e3	PF3D7_0800900	Plasmodium exported protein (hyp7), unknown function, pseudogene	0	0	0
PF3D7_1144900.e4	PF3D7_1144900	ras-related protein Rab-6	0	0	0
PF3D7_0915800.e1	PF3D7_0915800	glycolipid transfer protein, putative	0	0	0
PF3D7_0907300.e1	PF3D7_0907300	prefoldin-like protein, putative	0	0	0
PF3D7_1401700.e1	PF3D7_1401700	conserved Plasmodium protein, unknown function	0	0	0
PF3D7_1339300.e1	PF3D7_1339300	conserved Plasmodium protein, unknown function	0	0	0
PF3D7_1018100.e1	PF3D7_1018100	conserved Plasmodium protein, unknown function	0	0	0
PF3D7_1321900.e1-m2	PF3D7_1321900	conserved protein, unknown function	0	0	0
PF3D7_1420300.e1	PF3D7_1420300	DNL-type zinc finger protein	0	0	0
PF3D7_1438100.e2_1542649..1541639	PF3D7_1438100	translocation protein SEC62, putative	0	0	0
PF3D7_0810900.1.e1	PF3D7_0810900.1	conserved Plasmodium protein, unknown function	0	0	0
PF3D7_0813800.e1	PF3D7_0813800	GDP-mannose 4,6-dehydratase	0	0	0
PF3D7_1406800.e1	PF3D7_1406800	glideosome associated protein with multiple membrane spans 3	0	0	0
PF3D7_1216100.e1	PF3D7_1216100	conserved protein, unknown function	0	0	0
PF3D7_1025900.e1_1097277..1095037	PF3D7_1025900	conserved protein, unknown function	0	0	0
PF3D7_0625500.e1	PF3D7_0625500	conserved Plasmodium membrane protein, unknown function	0	0	0
PF3D7_1206400.e1	PF3D7_1206400	rhodanese like protein, putative	0	0	0
PF3D7_1431900.e1	PF3D7_1431900	inner membrane complex suture component, putative	0	0	0
PF3D7_1017100.e1	PF3D7_1017100	rhoptry neck protein 12	0	0	0
PF3D7_1412000.e1	PF3D7_1412000	p1/s1 nuclease, putative	0	0	0
PF3D7_1353500.e1	PF3D7_1353500	RNA polymerase II transcription factor B subunit 4, putative	0	0	0
PF3D7_0908000.e1	PF3D7_0908000	plasma membrane protein 1, putative	0	0	0
PF3D7_1252200.e1	PF3D7_1252200	chitinase	0	0	0
PF3D7_0422100.e1	PF3D7_0422100	transmembrane emp24 domain-containing protein, putative	0	0	0
PF3D7_1302000.e2	PF3D7_1302000	EMP1-trafficking protein	0	0	0
PF3D7_1143200.e2	PF3D7_1143200	DnaJ protein, putative	0	0	0
PF3D7_0321400.e1	PF3D7_0321400	protein kinase, putative	0	0	0
PF3D7_1148700.e2	PF3D7_1148700	Plasmodium exported protein (PHISTc), unknown function	0	0	0
PF3D7_0602500.e1	PF3D7_0602500	geranylgeranyl transferase type-2 subunit beta, putative	0	0	0
PF3D7_1307400.e2	PF3D7_1307400	conserved Plasmodium protein, unknown function	0	0	0
PF3D7_1428000.e2	PF3D7_1428000	conserved Plasmodium membrane protein, unknown function	0	0	0
PF3D7_1414200.e1	PF3D7_1414200	conserved Plasmodium protein, unknown function	0	0	0
PF3D7_0914200.e3	PF3D7_0914200	phospholipid or glycerol acyltransferase, putative	0	0	0
PF3D7_1456100.e1	PF3D7_1456100	serine hydroxymethyltransferase	0	0	0
PF3D7_1364500.e1	PF3D7_1364500	exosome complex component RRP45, putative	0	0	0
PF3D7_1037800.e5	PF3D7_1037800	dynein intermediate chain, putative	0	0	0
PF3D7_0107300.e2	PF3D7_0107300	conserved Plasmodium protein, unknown function	0	0	0
PF3D7_0901900.e1	PF3D7_0901900	probable protein, unknown function	0	0	0
PF3D7_1026000.e2	PF3D7_1026000	conserved Plasmodium protein, unknown function	0	0	0
PF3D7_0609200.e2	PF3D7_0609200	citrate synthase-like protein, putative	0	0	0
PF3D7_1126700.e3 and 4	PF3D7_1126700	autophagy-related protein 23, putative	0	0	0
PF3D7_0815500.e3	PF3D7_0815500	conserved Plasmodium protein, unknown function	0	0	0
PF3D7_0913500.e3	PF3D7_0913500	protease, putative	0	0	0
PF3D7_0516500.e5	PF3D7_0516500	major facilitator superfamily domain-containing protein, putative	0	0	0
PF3D7_0926400.e2	PF3D7_0926400	monocarboxylate transporter, putative	0	0	0
PF3D7_1138600.e2_1524032..1522620	PF3D7_1138600	beta-catenin-like protein 1, putative	0	0	0
PF3D7_0307300.e1	PF3D7_0307300	microtubule-associated protein RP/EB family, putative	0	0	0
PF3D7_1452200.e1	PF3D7_1452200	aminomethyltransferase, putative	0	0	0
PF3D7_0936700.e1	PF3D7_0936700	lysophospholipase, putative	0	0	0
PF3D7_0603500.e1	PF3D7_0603500	cation/H+ antiporter	0	0	0
PF3D7_0912200.e1	PF3D7_0912200	conserved protein, unknown function	0	0	0
PF3D7_0504200.e1	PF3D7_0504200	ATP-dependent RNA helicase DDX27, putative	0	0	0
PF3D7_0935600.e2	PF3D7_0935600	gametocytogenesis-implicated protein	0	0	0
PF3D7_0517900.e1	PF3D7_0517900	zinc finger protein, putative	0	0	0
PF3D7_0102800.e1s1	PF3D7_0102800	seipin domain-containing protein, putative	0	0	0
PF3D7_1405500.e1	PF3D7_1405500	COBW domain-containing protein 1, putative	0	0	0
PF3D7_1002100.e2	PF3D7_1002100	EMP1-trafficking protein	0	0	0
PF3D7_1206900.e4	PF3D7_1206900	conserved Plasmodium protein, unknown function	0	0	0
PF3D7_0815900.e1	PF3D7_0815900	dihydrolipoyl dehydrogenase, apicoplast	0	0	0
PF3D7_0216900.e1	PF3D7_0216900	conserved Plasmodium protein, unknown function	0	0	0
PF3D7_0206200.e1	PF3D7_0206200	pantothenate transporter	0	0	0
PF3D7_0918800.e1	PF3D7_0918800	dihydrouridine synthase, putative	0	0	0
PF3D7_1334500.e1	PF3D7_1334500	MSP7-like protein	0	0	0
PF3D7_0322300.e1	PF3D7_0322300	diacylglycerol O-acyltransferase	0	0	0
PF3D7_1125700.e3	PF3D7_1125700	kelch domain-containing protein, putative	0	0	0
PF3D7_0303800.e1	PF3D7_0303800	IBR domain protein, putative	0	0	0
PF3D7_0902300.e2	PF3D7_0902300	serine/threonine protein kinase, FIKK family	0	0	0
PF3D7_0305600.e1	PF3D7_0305600	DNA-(apurinic or apyrimidinic site) lyase, putative	0	0	0
PF3D7_0516300.e1-m2	PF3D7_0516300	tRNA pseudouridine synthase, putative	0	0	0
PF3D7_1029700.e3	PF3D7_1029700	conserved Plasmodium protein, unknown function	0	0	0
PF3D7_0529000.e1	PF3D7_0529000	conserved Plasmodium protein, unknown function	0	0	0
PF3D7_1111200.e1	PF3D7_1111200	conserved protein, unknown function	0	0	0
PF3D7_1118600.e1-m2	PF3D7_1118600	histone acetyltransferase MYST	0	0	0
PF3D7_1220100.e1	PF3D7_1220100	pre-mRNA-processing factor 17, putative	0	0	0
PF3D7_0928200.e2	PF3D7_0928200	conserved Plasmodium protein, unknown function	0	0	0
PF3D7_0931700.e1	PF3D7_0931700	PIH1 domain-containing protein, putative	0	0	0
PF3D7_0216400.e1	PF3D7_0216400	vacuolar protein sorting-associated protein 45	0	0	0
PF3D7_1248600.e1	PF3D7_1248600	conserved Plasmodium protein, unknown function	0	0	0
PF3D7_0604300.e1	PF3D7_0604300	conserved Plasmodium protein, unknown function	0	0	0
PF3D7_1308000.e1	PF3D7_1308000	conserved Plasmodium membrane protein, unknown function	0	0	0
PF3D7_1438500.e1-m2	PF3D7_1438500	cleavage and polyadenylation specificity factor subunit 3, putative	0	0	0
PF3D7_1210400.e1	PF3D7_1210400	general transcription factor 3C polypeptide 5, putative	0	0	0
PF3D7_1338900.e1	PF3D7_1338900	serine/threonine protein kinase, putative	0	0	0
PF3D7_0610700	PF3D7_0610700	conserved Plasmodium protein, unknown function	0	0	0
PF3D7_0721500.e1	PF3D7_0721500	conserved Plasmodium membrane protein, unknown function	0	0	0
PF3D7_1224200.e1	PF3D7_1224200	BRO1 domain-containing protein, putative	0	0	0
PF3D7_0723300.e1	PF3D7_0723300	conserved protein, unknown function	0	0	0
PF3D7_0514800.e1	PF3D7_0514800	inositol polyphosphate multikinase, putative	0	0	0
PF3D7_1230900.e1_1267368..1270157	PF3D7_1230900	serine/threonine protein kinase RIO1, putative	0	0	0
PF3D7_1115200.e2	PF3D7_1115200	histone-lysine N-methyltransferase SET7	0	0	0
PF3D7_0312100.e1	PF3D7_0312100	E3 ubiquitin-protein ligase	0	0	0
PF3D7_1467000.e1	PF3D7_1467000	magnesium transporter, putative	0	0	0
PF3D7_0311300.e1	PF3D7_0311300	phosphatidylinositol 3- and 4-kinase, putative	0	0	0
PF3D7_1425800.e1	PF3D7_1425800	conserved Plasmodium protein, unknown function	0	0	0
PF3D7_0208000.e4	PF3D7_0208000	serine repeat antigen 1	0	0	0
PF3D7_1470500.e5	PF3D7_1470500	cGMP-specific 3',5'-cyclic phosphodiesterase delta	0	0	0
PF3D7_0926700.e1	PF3D7_0926700	glutamine-dependent NAD(+) synthetase, putative	0	0	0
PF3D7_1468400.e1	PF3D7_1468400	zinc finger protein, putative	0	0	0
PF3D7_1402900.e1	PF3D7_1402900	conserved Plasmodium protein, unknown function	0	0	0
PF3D7_1235100	PF3D7_1235100	conserved protein, unknown function	0	0	0
PF3D7_1005200	PF3D7_1005200	conserved Plasmodium protein, unknown function	0	0	0
PF3D7_0104300.e3	PF3D7_0104300	ubiquitin carboxyl-terminal hydrolase 1, putative	0	0	0
PF3D7_1214100.e2	PF3D7_1214100	GPI ethanolamine phosphate transferase 3, putative	0	0	0
PF3D7_0831600.e2	PF3D7_0831600	cytoadherence linked asexual protein 8	0	0	0
PF3D7_0820900.e3	PF3D7_0820900	conserved Plasmodium protein, unknown function	0	0	0
PF3D7_0103500.e2	PF3D7_0103500	conserved Plasmodium protein, unknown function	0	0	0
PF3D7_1031400.2.e3	PF3D7_1031400.2	OTU-like cysteine protease	0	0	0
PF3D7_0933400.e1_1324085..1324696	PF3D7_0933400	conserved Plasmodium protein, unknown function	0	0	0
PF3D7_1025500.e6	PF3D7_1025500	conserved Plasmodium protein, unknown function	0	0	0
PF3D7_0216200.e1	PF3D7_0216200	conserved Plasmodium protein, unknown function	0	0	0
PF3D7_1335700.e2	PF3D7_1335700	conserved oligomeric Golgi complex subunit 3, putative	0	0	0
PF3D7_0603800.e16	PF3D7_0603800	centrosomal protein CEP76, putative	0	0	0
PF3D7_0919100.e2	PF3D7_0919100	DnaJ protein, putative	0	0	0
PF3D7_1024300.e1-m1	PF3D7_1024300	ATP synthase-associated protein, putative	0	0	0
PF3D7_1321900.e1-m1	PF3D7_1321900	conserved protein, unknown function	0	0	0
PF3D7_0526100.e1-m1	PF3D7_0526100	conserved Plasmodium membrane protein, unknown function	0	0	0
PF3D7_1108000.e1-m1	PF3D7_1108000	IWS1-like protein, putative	0	0	0
PF3D7_1451100.e1	PF3D7_1451100	elongation factor 2	0	0	0
PF3D7_1346400.e1s3	PF3D7_1346400	VPS13 domain-containing protein, putative	0	0	0
PF3D7_1358800.e1	PF3D7_1358800	40S ribosomal protein S15	0	0	0
PF3D7_1010100.e1-m1	PF3D7_1010100	PI31 domain-containing protein, putative	0	0	0
PF3D7_1209600.e1-m1	PF3D7_1209600	porphobilinogen deaminase	0	0	0
PF3D7_1035200.e1-m1_US	PF3D7_1035200	S-antigen	0	0	0
PF3D7_0319700.e3s1_US	PF3D7_0319700	ABC transporter I family member 1, putative	0	0	0
PF3D7_1147800.1.e2s1	PF3D7_1147800.1	membrane associated erythrocyte binding-like protein	0	0	0
PF3D7_0703600	PF3D7_0703600	conserved protein, unknown function	0	0	0
PF3D7_1333200.e1s1_US	PF3D7_1333200	ubiquitin-activating enzyme	0	0	0
PF3D7_0516600.e1s2	PF3D7_0516600	sporozoite surface antigen MB2	0	0	0
PF3D7_0628200.e1s4	PF3D7_0628200	eukaryotic translation initiation factor 2-alpha kinase	0	0	0
PF3D7_1452000.e1s3	PF3D7_1452000	rhoptry neck protein 2	0	0	0
PF3D7_1146800.e2s3	PF3D7_1146800	conserved Plasmodium protein, unknown function	0	0	0
PF3D7_1231800.e1s2	PF3D7_1231800	asparagine-rich protein, putative	0	0	0
PF3D7_1469600.e1s1	PF3D7_1469600	acetyl-CoA carboxylase	0	0	0
PF3D7_1451800.e1_2123461..2125765	PF3D7_1451800	sortilin	0	0	0
PF3D7_0829000.e1	PF3D7_0829000	conserved Plasmodium membrane protein, unknown function	0	0	0
PF3D7_1475400.e2s1	PF3D7_1475400	cysteine repeat modular protein 4	0	0	0
PF3D7_1324300.e1s6	PF3D7_1324300	conserved Plasmodium membrane protein, unknown function	0	0	0
PF3D7_1348100	PF3D7_1348100	GTPase, putative	0	0	0
PF3D7_1036700	PF3D7_1036700	phosducin-like protein 2, putative	0	0	0
PF3D7_1025000.e5_1048020..1046029_US	PF3D7_1025000	EF-hand calcium-binding domain-containing protein, putative	0	0	0
PF3D7_1466300.e1s2	PF3D7_1466300	26S proteasome regulatory subunit RPN2, putative	0	0	0
PF3D7_0205900.e2	PF3D7_0205900	26S proteasome regulatory subunit RPN1, putative	0	0	0
PF3D7_1366300.e4s4	PF3D7_1366300	conserved Plasmodium protein, unknown function	0	0	0
PF3D7_1349500.e1s4	PF3D7_1349500	conserved Plasmodium protein, unknown function	0	0	0
PF3D7_1251300	PF3D7_1251300	thymidylate kinase	0	0	0
PF3D7_1104200.e1s1	PF3D7_1104200	chromatin remodeling protein	0	0	0
PF3D7_0505500.e1s2	PF3D7_0505500	DNA mismatch repair protein MSH6, putative	0	0	0
PF3D7_1133100.e1s1	PF3D7_1133100	conserved Plasmodium protein, unknown function	0	0	0
PF3D7_0413600.e2	PF3D7_0413600	26S protease regulatory subunit 6B, putative	0	0	0
PF3D7_0935800.e1	PF3D7_0935800	cytoadherence linked asexual protein 9	0	0	0
PF3D7_0509000.e1	PF3D7_0509000	alpha-soluble NSF attachment protein, putative	0	0	0
PF3D7_0210100.1.e3	PF3D7_0210100.1	60S ribosomal protein L37ae, putative	0	0	0
PF3D7_1216200.e5	PF3D7_1216200	glycerol-3-phosphate dehydrogenase [NAD(+)], putative	0	0	0
PF3D7_1134700.e1	PF3D7_1134700	DNA-directed RNA polymerase I subunit RPA2, putative	0	0	0
PF3D7_0929000.e2_1161489..1162536	PF3D7_0929000	transcription initiation factor TFIID subunit 7, putative	0	0	0
PF3D7_1123400.e1	PF3D7_1123400	translation elongation factor EF-1, subunit alpha, putative	0	0	0
PF3D7_1202300.e12	PF3D7_1202300	dynein heavy chain, putative	0	0	0
PF3D7_1308300.e1	PF3D7_1308300	40S ribosomal protein S27	0	0	0
PF3D7_1475800.e1-m2	PF3D7_1475800	conserved Plasmodium protein, unknown function	0	0	0
PF3D7_1360500.e12_2418046..2418449	PF3D7_1360500	guanylyl cyclase beta	0	0	0
PF3D7_0307900.e1	PF3D7_0307900	conserved Plasmodium protein, unknown function	0	0	0
PF3D7_1323200.e3	PF3D7_1323200	V-type proton ATPase subunit G, putative	0	0	0
PF3D7_1401100.e1	PF3D7_1401100	DnaJ protein, putative	0	0	0
PF3D7_1231100.e4	PF3D7_1231100	ras-related protein Rab-2	0	0	0
PF3D7_0214200.e2	PF3D7_0214200	ribosomal protein L13, mitochondrial	0	0	0
PF3D7_1237400.e2_1559160..1559546	PF3D7_1237400	hydrolase, putative	0	0	0
PF3D7_0613800.e2	PF3D7_0613800	AP2 domain transcription factor, putative	0	0	0
PF3D7_0509000.e3	PF3D7_0509000	alpha-soluble NSF attachment protein, putative	0	0	0
PF3D7_0509700.e2	PF3D7_0509700	conserved Plasmodium protein, unknown function	0	0	0
PF3D7_1202300.e20	PF3D7_1202300	dynein heavy chain, putative	0	0	0
PF3D7_1450500.e2	PF3D7_1450500	conserved Plasmodium protein, unknown function	0	0	0
PF3D7_0320900.e2	PF3D7_0320900	histone H2A.Z	0	0	0
PF3D7_0719200.e5	PF3D7_0719200	NIMA related kinase 4	0	0	0
PF3D7_1322300.e4	PF3D7_1322300	conserved Plasmodium protein, unknown function	0	0	0
PF3D7_0529400.1.e5	PF3D7_0529400.1	conserved Plasmodium protein, unknown function	0	0	0
PF3D7_1008900.e2	PF3D7_1008900	adenylate kinase	0	0	0
PF3D7_1364800	PF3D7_1364800	DNA-directed RNA polymerases I, II, and III subunit RPABC1, putative	0	0	0
PF3D7_1322200.e2_936517..936799	PF3D7_1322200	conserved Plasmodium protein, unknown function	0	0	0
PF3D7_0108000.e2_329304..328834	PF3D7_0108000	proteasome subunit beta type-3, putative	0	0	0
PF3D7_0408900.1.e3	PF3D7_0408900.1	tRNA N6-adenosine threonylcarbamoyltransferase	0	0	0
PF3D7_1343000.e4	PF3D7_1343000	phosphoethanolamine N-methyltransferase	0	0	0
PF3D7_0922100.e3	PF3D7_0922100	ubiquitin-like protein, putative	0	0	0
PF3D7_0519400.e1	PF3D7_0519400	40S ribosomal protein S24	0	0	0
PF3D7_0408700.e7	PF3D7_0408700	perforin-like protein 1	0	0	0
PF3D7_0905400.e7	PF3D7_0905400	high molecular weight rhoptry protein 3	0	0	0
PF3D7_1444100.e11	PF3D7_1444100	conserved Plasmodium protein, unknown function	0	0	0
PF3D7_0716800.e3	PF3D7_0716800	eukaryotic translation initiation factor 3 subunit I, putative	0	0	0
PF3D7_1455200.2	PF3D7_1455200.2	methyltransferase, putative, unspecified product	0	0	0
PF3D7_0303900.e2	PF3D7_0303900	phosphatidylethanolamine-binding protein, putative	0	0	0
PF3D7_0501100.1.e3	PF3D7_0501100.1	heat shock protein 40, type II	0	0	0
PF3D7_1016600.e2_666359..665673	PF3D7_1016600	Plasmodium exported protein (PHISTc), unknown function	0	0	0
PF3D7_0419600.e2	PF3D7_0419600	ran-specific GTPase-activating protein 1, putative	0	0	0
PF3D7_1408800.e1	PF3D7_1408800	conserved Plasmodium protein, unknown function	0	0	0
PF3D7_1247800.e8	PF3D7_1247800	dipeptidyl aminopeptidase 2	0	0	0
PF3D7_0709700.e1	PF3D7_0709700	prodrug activation and resistance esterase	0	0	0
PF3D7_1242800.e4	PF3D7_1242800	rab specific GDP dissociation inhibitor	0	0	0
PF3D7_0918900.e1s2	PF3D7_0918900	gamma-glutamylcysteine synthetase	0	0	0
PF3D7_1017000.e1s1	PF3D7_1017000	DNA polymerase delta catalytic subunit	0	0	0
PF3D7_1340600.e1	PF3D7_1340600	RNA lariat debranching enzyme, putative	0	0	0
PF3D7_0218000.e1	PF3D7_0218000	replication factor C subunit 2, putative	0	0	0
PF3D7_1462700.e2	PF3D7_1462700	cytochrome c1 precursor, putative	0	0	0
PF3D7_1338300.e2	PF3D7_1338300	elongation factor 1-gamma, putative	0	0	0
PF3D7_0923800.1.e1s1	PF3D7_0923800.1	thioredoxin reductase	0	0	0
PF3D7_0823300.e1s1	PF3D7_0823300	histone acetyltransferase GCN5	0	0	0
PF3D7_1011800.e1s1	PF3D7_1011800	PRE-binding protein	0	0	0
PF3D7_1243400.e1	PF3D7_1243400	conserved Plasmodium protein, unknown function	0	0	0
PF3D7_1357800.e3	PF3D7_1357800	T-complex protein 1 subunit delta	0	0	0
PF3D7_1350100.e2	PF3D7_1350100	lysine--tRNA ligase	0	0	0
PF3D7_1234800.e1s1	PF3D7_1234800	splicing factor 3B subunit 3, putative	0	0	0
PF3D7_0711000.e1s1	PF3D7_0711000	AAA family ATPase, CDC48 subfamily	0	0	0
PF3D7_0306400.e1	PF3D7_0306400	FAD-dependent glycerol-3-phosphate dehydrogenase, putative	0	0	0
PF3D7_0718500	PF3D7_0718500	prefoldin subunit 3, putative	0	0	0
PF3D7_1115700.e1	PF3D7_1115700	cysteine proteinase falcipain 2a	0	0	0
PF3D7_0102200.e2s1	PF3D7_0102200	ring-infected erythrocyte surface antigen	0	0	0
PF3D7_1208100.e2s6	PF3D7_1208100	conserved Plasmodium protein, unknown function	0	0	0
PF3D7_1003800.e1s1	PF3D7_1003800	U5 small nuclear ribonucleoprotein component, putative	0	0	0
PF3D7_1426500.e1	PF3D7_1426500	ABC transporter G family member 2	0	0	0
PF3D7_1202300.e31	PF3D7_1202300	dynein heavy chain, putative	0	0	0
PF3D7_0703500.e1s3	PF3D7_0703500	erythrocyte membrane-associated antigen	0	0	0
PF3D7_0922100.e1s1	PF3D7_0922100	ubiquitin-like protein, putative	0	0	0
PF3D7_1466200.e1s4	PF3D7_1466200	early gametocyte enriched phosphoprotein EGXP	0	0	0
PF3D7_1435300.e1s2	PF3D7_1435300	glutamate synthase [NADH], putative	0	0	0
PF3D7_1308200.e2s2	PF3D7_1308200	carbamoyl phosphate synthetase	0	0	0
PF3D7_0917500.e1	PF3D7_0917500	conserved protein, unknown function	0	0	0
PF3D7_1329100.e3s2	PF3D7_1329100	myosin F, putative	0	0	0
PF3D7_1021700.e3s6	PF3D7_1021700	conserved Plasmodium membrane protein, unknown function	0	0	0
PF3D7_1466200.e1s3	PF3D7_1466200	early gametocyte enriched phosphoprotein EGXP	0	0	0
PF3D7_0405400.e2s4	PF3D7_0405400	pre-mRNA-processing-splicing factor 8, putative	0	0	0
PF3D7_1470100.e1s3	PF3D7_1470100	conserved Plasmodium protein, unknown function	0	0	0
PF3D7_0304800.e1s1	PF3D7_0304800	conserved Plasmodium membrane protein, unknown function	0	0	0
PF3D7_1455800.e2s1	PF3D7_1455800	LCCL domain-containing protein	0	0	0
PF3D7_0310500.e1s1	PF3D7_0310500	ATP-dependent RNA helicase DHX57, putative	0	0	0
PF3D7_0103400.e1s1	PF3D7_0103400	zinc-carboxypeptidase, putative	0	0	0
PF3D7_0318200.e1s1	PF3D7_0318200	DNA-directed RNA polymerase II subunit RPB1	0	0	0
PF3D7_1321300.e1s2	PF3D7_1321300	conserved Plasmodium membrane protein, unknown function	0	0	0
PF3D7_0519500.e1s1_US	PF3D7_0519500	CCR4 domain-containing protein 1, putative	0	0	0
PF3D7_0817300.e1s3_US	PF3D7_0817300	conserved Plasmodium protein, unknown function	0	0	0
PF3D7_1140700.e1s1	PF3D7_1140700	conserved Plasmodium protein, unknown function	0	0	0
PF3D7_1222300.e1	PF3D7_1222300	endoplasmin, putative	0	0	0
PF3D7_0800200.e1s1	PF3D7_0800200	erythrocyte membrane protein 1, PfEMP1	0	0	0
PF3D7_1314200.e1s1	PF3D7_1314200	telomerase reverse transcriptase	0	0	0
PF3D7_1141100.e1s3_US	PF3D7_1141100	conserved Plasmodium protein, unknown function	0	0	0
PF3D7_0513600.e1	PF3D7_0513600	deoxyribodipyrimidine photo-lyase, putative	0	0	0
PF3D7_1417200.e1s5	PF3D7_1417200	NOT family protein, putative	0	0	0
PF3D7_1237200.e1s2	PF3D7_1237200	conserved Plasmodium protein, unknown function	0	0	0
PF3D7_1133200.e1s2	PF3D7_1133200	conserved Plasmodium protein, unknown function	0	0	0
PF3D7_0304000.e4	PF3D7_0304000	inner membrane complex protein 1a, putative	0	0	0
PF3D7_1141100.e1s2	PF3D7_1141100	conserved Plasmodium protein, unknown function	0	0	0
PF3D7_1364600.e1	PF3D7_1364600	aldehyde reductase, putative	0	0	0
PF3D7_1417200.e1s4	PF3D7_1417200	NOT family protein, putative	0	0	0
PF3D7_0727900.e1s2	PF3D7_0727900	conserved Plasmodium protein, unknown function	0	0	0
PF3D7_0305500.e1s4	PF3D7_0305500	conserved Plasmodium protein, unknown function	0	0	0
PF3D7_1233600.e1s2	PF3D7_1233600	asparagine and aspartate rich protein 1	0	0	0
PF3D7_0310200.e1s2_US	PF3D7_0310200	phd finger protein, putative	0	0	0
PF3D7_1216900.e1	PF3D7_1216900	DNA-binding chaperone, putative	0	0	0
PF3D7_0202500.e1	PF3D7_0202500	early transcribed membrane protein 2	0	0	0
PF3D7_1137600.e1	PF3D7_1137600	conserved Plasmodium protein, unknown function	0	0	0
PF3D7_0310700.e2	PF3D7_0310700	trafficking protein particle complex subunit 4, putative	0	0	0
PF3D7_1136900.e1	PF3D7_1136900	subtilisin-like protease 2	0	0	0
PF3D7_1453000.e1_2175829..2173054	PF3D7_1453000	conserved Plasmodium protein, unknown function	0	0	0
PF3D7_1303800.e1s8	PF3D7_1303800	conserved Plasmodium protein, unknown function	0	0	0
PF3D7_1146200.e1	PF3D7_1146200	conserved Plasmodium protein, unknown function	0	0	0
PF3D7_0523900.e3	PF3D7_0523900	MerC domain-containing protein, putative	0	0	0
PF3D7_0319300.e1	PF3D7_0319300	ubiquitin-conjugating enzyme E2, putative	0	0	0
PF3D7_0628000.e1	PF3D7_0628000	6-pyruvoyltetrahydropterin synthase	0	0	0
PF3D7_0816100.e1	PF3D7_0816100	phosphopantothenoylcysteine decarboxylase, putative	0	0	0
PF3D7_0317800.e1	PF3D7_0317800	26S proteasome non-ATPase regulatory subunit 9, putative	0	0	0
PF3D7_1439000.e2	PF3D7_1439000	copper transporter	0	0	0
PF3D7_1332800.e1	PF3D7_1332800	eukaryotic translation initiation factor 6, putative	0	0	0
PF3D7_1230400.e5	PF3D7_1230400	ATP-dependent protease subunit ClpQ	0	0	0
PF3D7_1366200.e1	PF3D7_1366200	conserved protein, unknown function	0	0	0
PF3D7_1330100.e1	PF3D7_1330100	conserved Plasmodium protein, unknown function	0	0	0
PF3D7_0532200.e2	PF3D7_0532200	Plasmodium exported protein (PHISTc), unknown function	0	0	0
PF3D7_0208800.e1	PF3D7_0208800	conserved Plasmodium protein, unknown function	0	0	0
PF3D7_0513900.e1	PF3D7_0513900	conserved protein, unknown function	0	0	0
PF3D7_1477200.e2	PF3D7_1477200	Plasmodium exported protein (hyp15), unknown function	0	0	0
PF3D7_0715400.e1	PF3D7_0715400	secreted ookinete protein, putative	0	0	0
PF3D7_1031000.e1-m2	PF3D7_1031000	ookinete surface protein P25	0	0	0
PF3D7_1016100.e1	PF3D7_1016100	conserved Plasmodium protein, unknown function	0	0	0
PF3D7_0720900.e3	PF3D7_0720900	tetratricopeptide repeat protein, putative	0	0	0
PF3D7_1476900.e3	PF3D7_1476900	Plasmodium exported protein, unknown function, pseudogene	0	0	0
PF3D7_0911200.e1	PF3D7_0911200	conserved Plasmodium protein, unknown function	0	0	0
PF3D7_0935700.e2	PF3D7_0935700	Plasmodium exported protein, unknown function	0	0	0
PF3D7_1144700.e1	PF3D7_1144700	apicoplast import protein Tic20, putative	0	0	0
PF3D7_1321800.e1	PF3D7_1321800	protein transport protein SFT2, putative	0	0	0
PF3D7_0206100.e1	PF3D7_0206100	cysteine desulfuration protein SufE	0	0	0
PF3D7_1001900.e2	PF3D7_1001900	Plasmodium exported protein (hyp16), unknown function	0	0	0
PF3D7_0424900.e2	PF3D7_0424900	Plasmodium exported protein (PHISTa), unknown function	0	0	0
PF3D7_0517600.e1	PF3D7_0517600	F-actin-capping protein subunit beta, putative	0	0	0
PF3D7_1327400.e1	PF3D7_1327400	conserved Plasmodium protein, unknown function	0	0	0
PF3D7_1104100.e4	PF3D7_1104100	syntaxin, Qa-SNARE family	0	0	0
PF3D7_0810900.1.e2	PF3D7_0810900.1	conserved Plasmodium protein, unknown function	0	0	0
PF3D7_0937200.e1	PF3D7_0937200	lysophospholipase, putative	0	0	0
PF3D7_0529900.e2	PF3D7_0529900	RING zinc finger protein, putative	0	0	0
PF3D7_1127300.e1-m2	PF3D7_1127300	tRNA (guanine-N(7)-)-methyltransferase, putative	0	0	0
PF3D7_0923700.e4	PF3D7_0923700	conserved protein, unknown function	0	0	0
PF3D7_1220600.e2	PF3D7_1220600	conserved Plasmodium protein, unknown function	0	0	0
PF3D7_0107200.e5 and e6_298301..298600-m1	PF3D7_0107200	CCR4 domain-containing protein 3, putative	0	0	0
PF3D7_1472800.e1	PF3D7_1472800	HSP20-like chaperone, putative	0	0	0
PF3D7_1210100.e1	PF3D7_1210100	syntaxin, Qa-SNARE family	0	0	0
PF3D7_1006500.e1	PF3D7_1006500	conserved Plasmodium protein, unknown function	0	0	0
PF3D7_0526100.e1-m2	PF3D7_0526100	conserved Plasmodium membrane protein, unknown function	0	0	0
PF3D7_1315100.e1	PF3D7_1315100	serine/threonine protein kinase PK9	0	0	0
PF3D7_0404900.e1	PF3D7_0404900	6-cysteine protein P41	0	0	0
PF3D7_1336800.e1	PF3D7_1336800	nuclear movement protein, putative	0	0	0
PF3D7_0927700.e1	PF3D7_0927700	serine/threonine protein phosphatase 4, putative	0	0	0
PF3D7_1430000.e1	PF3D7_1430000	conserved protein, unknown function	0	0	0
PF3D7_0422000.e5	PF3D7_0422000	steroid dehydrogenase, putative	0	0	0
PF3D7_0307400.e1	PF3D7_0307400	ATP-dependent Clp protease proteolytic subunit	0	0	0
PF3D7_0619100.e1	PF3D7_0619100	conserved Plasmodium protein, unknown function	0	0	0
PF3D7_0217000.e2	PF3D7_0217000	conserved Plasmodium membrane protein, unknown function	0	0	0
PF3D7_1428000.e1	PF3D7_1428000	conserved Plasmodium membrane protein, unknown function	0	0	0
PF3D7_1434100.e1	PF3D7_1434100	queuine tRNA-ribosyltransferase, putative	0	0	0
PF3D7_0732800.e2	PF3D7_0732800	erythrocyte membrane protein 1 (PfEMP1), exon 2	0	0	0
PF3D7_1306200.e1	PF3D7_1306200	conserved protein, unknown function	0	0	0
PF3D7_1324200.e3	PF3D7_1324200	micro-fibrillar-associated protein, putative	0	0	0
PF3D7_0409900.e7	PF3D7_0409900	actin-like protein, putative	0	0	0
PF3D7_1365700.e1	PF3D7_1365700	SNARE associated Golgi protein, putative	0	0	0
PF3D7_1305100.e1	PF3D7_1305100	protein AMR3	0	0	0
PF3D7_1243700.e1	PF3D7_1243700	ubiquitin-conjugating enzyme E2, putative	0	0	0
PF3D7_1126700.e9-m1	PF3D7_1126700	autophagy-related protein 23, putative	0	0	0
PF3D7_1013800.e4	PF3D7_1013800	conserved Plasmodium protein, unknown function	0	0	0
PF3D7_0913500.e1	PF3D7_0913500	protease, putative	0	0	0
PF3D7_0318900.e3	PF3D7_0318900	conserved protein, unknown function	0	0	0
PF3D7_1440300.e4	PF3D7_1440300	porphobilinogen synthase	0	0	0
PF3D7_1328400.e1	PF3D7_1328400	conserved protein, unknown function	0	0	0
PF3D7_1454000.e1	PF3D7_1454000	RNA-binding protein, putative	0	0	0
PF3D7_1124300.e1	PF3D7_1124300	conserved protein, unknown function	0	0	0
PF3D7_1214300.e2-m1	PF3D7_1214300	geranylgeranyl transferase type-2 subunit beta, putative	0	0	0
PF3D7_1326800.e1	PF3D7_1326800	syntaxin, Qa-SNARE family	0	0	0
PF3D7_1252600.e1	PF3D7_1252600	esterase, putative	0	0	0
PF3D7_0504200.e2	PF3D7_0504200	ATP-dependent RNA helicase DDX27, putative	0	0	0
PF3D7_1322600.e1	PF3D7_1322600	conserved Plasmodium protein, unknown function	0	0	0
PF3D7_1121900.e1	PF3D7_1121900	serine/threonine protein kinase, putative	0	0	0
PF3D7_0517900.e2	PF3D7_0517900	zinc finger protein, putative	0	0	0
PF3D7_1440800.e3	PF3D7_1440800	major facilitator superfamily domain-containing protein, putative	0	0	0
PF3D7_0109800.e1	PF3D7_0109800	phenylalanine--tRNA ligase alpha subunit	0	0	0
PF3D7_0414700.e1	PF3D7_0414700	GTP-binding protein, putative	0	0	0
PF3D7_1433600	PF3D7_1433600	signal peptidase complex subunit SPC1, putative	0	0	0
PF3D7_1402300.e1	PF3D7_1402300	26S proteasome regulatory subunit RPN6	0	0	0
PF3D7_1411300.e1	PF3D7_1411300	DnaJ protein, putative	0	0	0
PF3D7_1206700.e1	PF3D7_1206700	eukaryotic translation initiation factor 5, putative	0	0	0
PF3D7_0104800.e1	PF3D7_0104800	novel putative transporter 1, putative	0	0	0
PF3D7_0313800.e5	PF3D7_0313800	conserved Plasmodium protein, unknown function	0	0	0
PF3D7_1011600.e1	PF3D7_1011600	heptatricopeptide repeat-containing protein, putative	0	0	0
PF3D7_1125700.e1	PF3D7_1125700	kelch domain-containing protein, putative	0	0	0
PF3D7_0920700.e1-m2	PF3D7_0920700	CRAL/TRIO domain-containing protein, putative	0	0	0
PF3D7_1406400.e1	PF3D7_1406400	pentatricopeptide repeat domain-containing protein, putative	0	0	0
PF3D7_1016400.e2	PF3D7_1016400	serine/threonine protein kinase, FIKK family	0	0	0
PF3D7_1411700.e1	PF3D7_1411700	methyltransferase, putative	0	0	0
PF3D7_0509600.e1	PF3D7_0509600	asparagine--tRNA ligase	0	0	0
PF3D7_0702300.e2-m1	PF3D7_0702300	sporozoite threonine and asparagine-rich protein	0	0	0
PF3D7_1028100.e1	PF3D7_1028100	protoporphyrinogen oxidase	0	0	0
PF3D7_0214400.e1-m1	PF3D7_0214400	conserved protein, unknown function	0	0	0
PF3D7_0523800.e1	PF3D7_0523800	divalent metal transporter, putative	0	0	0
PF3D7_0931700.e2	PF3D7_0931700	PIH1 domain-containing protein, putative	0	0	0
PF3D7_1361000.e1	PF3D7_1361000	protein arginine N-methyltransferase 5, putative	0	0	0
PF3D7_0510200.e1	PF3D7_0510200	peptidyl-prolyl cis-trans isomerase	0	0	0
PF3D7_1355800	PF3D7_1355800	splicing factor 3B subunit 5, putative	0	0	0
PF3D7_0204000.e2	PF3D7_0204000	condensin-2 complex subunit H2, putative	0	0	0
PF3D7_1430600.e1_US	PF3D7_1430600	endonuclease/exonuclease/phosphatase family protein, putative	0	0	0
PF3D7_0706200	PF3D7_0706200	conserved protein, unknown function	0	0	0
PF3D7_1344200.e1	PF3D7_1344200	heat shock protein 110, putative	0	0	0
PF3D7_1114700.e5	PF3D7_1114700	serine/threonine protein kinase, putative	0	0	0
PF3D7_0403700.e5	PF3D7_0403700	pre-mRNA-splicing factor CLF1, putative	0	0	0
PF3D7_0417300.e1	PF3D7_0417300	LETM1-like protein, putative	0	0	0
PF3D7_0721900	PF3D7_0721900	V-type ATPase V0 subunit e, putative	0	0	0
PF3D7_0410700.e1	PF3D7_0410700	ribosome biogenesis GTPase A, putative	0	0	0
PF3D7_0110100.e1	PF3D7_0110100	selenocysteine-specific elongation factor, putative	0	0	0
PF3D7_1244500.e1	PF3D7_1244500	conserved Plasmodium protein, unknown function	0	0	0
PF3D7_0622200.e1	PF3D7_0622200	radical SAM protein, putative	0	0	0
PF3D7_0311300.e4	PF3D7_0311300	phosphatidylinositol 3- and 4-kinase, putative	0	0	0
PF3D7_0106000.e1	PF3D7_0106000	conserved protein, unknown function	0	0	0
PF3D7_1231700	PF3D7_1231700	conserved protein, unknown function	0	0	0
PF3D7_1468900.e1	PF3D7_1468900	zinc finger protein, putative	0	0	0
PF3D7_0831300.e2	PF3D7_0831300	Plasmodium exported protein, unknown function	0	0	0
PF3D7_1249600.e2	PF3D7_1249600	leucine-rich repeat protein	0	0	0
PF3D7_0713500.e1	PF3D7_0713500	conserved Plasmodium protein, unknown function	0	0	0
PF3D7_0530500.e1	PF3D7_0530500	conserved Plasmodium membrane protein, unknown function	0	0	0
PF3D7_0409300.e1	PF3D7_0409300	methyltransferase, putative	0	0	0
PF3D7_1369500.e2	PF3D7_1369500	conserved protein, unknown function	0	0	0
PF3D7_1214100.e1	PF3D7_1214100	GPI ethanolamine phosphate transferase 3, putative	0	0	0
PF3D7_0831600.e8	PF3D7_0831600	cytoadherence linked asexual protein 8	0	0	0
PF3D7_0820900.e2	PF3D7_0820900	conserved Plasmodium protein, unknown function	0	0	0
PF3D7_0103500.e1	PF3D7_0103500	conserved Plasmodium protein, unknown function	0	0	0
PF3D7_1010700.e5	PF3D7_1010700	dolichyl-phosphate-mannose--protein mannosyltransferase, putative	0	0	0
PF3D7_0705700	PF3D7_0705700	40S ribosomal protein S29, putative	0	0	0
PF3D7_1025500.e5	PF3D7_1025500	conserved Plasmodium protein, unknown function	0	0	0
PF3D7_0216700.1.e6	PF3D7_0216700.1	autophagy-related protein 11, putative	0	0	0
PF3D7_1122800.e3	PF3D7_1122800	calcium-dependent protein kinase 6	0	0	0
PF3D7_1348800.e1	PF3D7_1348800	E1-E2 ATPase, putative	0	0	0
PF3D7_1104700.1.e2	PF3D7_1104700.1	DNA-directed RNA polymerase III subunit RPC8, putative	0	0	0
PF3D7_1109900.e2	PF3D7_1109900	60S ribosomal protein L36	0	0	0
PF3D7_1127300.e1-m1	PF3D7_1127300	tRNA (guanine-N(7)-)-methyltransferase, putative	0	0	0
PF3D7_0922500.e1	PF3D7_0922500	phosphoglycerate kinase	0	0	0
PF3D7_1335900.e1	PF3D7_1335900	thrombospondin-related anonymous protein	0	0	0
PF3D7_0510500.e1	PF3D7_0510500	topoisomerase I	0	0	0
PF3D7_1346400.e1s4	PF3D7_1346400	VPS13 domain-containing protein, putative	0	0	0
PF3D7_0107400.e1-m1	PF3D7_0107400	ATP synthase-associated protein, putative	0	0	0
PF3D7_1137100.e1	PF3D7_1137100	mitochondrial ribosomal protein S9 precursor, putative	0	0	0
PF3D7_1248900.e1	PF3D7_1248900	26S protease regulatory subunit 8, putative	0	0	0
PF3D7_0920700.e1-m1	PF3D7_0920700	CRAL/TRIO domain-containing protein, putative	0	0	0
PF3D7_0708800.e1	PF3D7_0708800	heat shock protein 110	0	0	0
PF3D7_0319700.e3s2	PF3D7_0319700	ABC transporter I family member 1, putative	0	0	0
PF3D7_1008100.e1s4	PF3D7_1008100	zinc finger protein, putative	0	0	0
PF3D7_0704300.e1s2	PF3D7_0704300	conserved Plasmodium membrane protein, unknown function	0	0	0
PF3D7_1333200.e1s2	PF3D7_1333200	ubiquitin-activating enzyme	0	0	0
PF3D7_1226000.e1	PF3D7_1226000	conserved protein, unknown function	0	0	0
PF3D7_1443400.e2_1779294..1776961	PF3D7_1443400	WD repeat-containing protein	0	0	0
PF3D7_1014100.e1s1	PF3D7_1014100	merozoite surface protein MSA180, putative	0	0	0
PF3D7_0826100.e1s1	PF3D7_0826100	HECT-like E3 ubiquitin ligase, putative	0	0	0
PF3D7_0920400.e1s2	PF3D7_0920400	conserved Plasmodium protein, unknown function	0	0	0
PF3D7_0804500.e1s1	PF3D7_0804500	conserved Plasmodium membrane protein, unknown function	0	0	0
PF3D7_1469600.e1s2	PF3D7_1469600	acetyl-CoA carboxylase	0	0	0
PF3D7_0206000.e1s1	PF3D7_0206000	DNA repair protein RAD2, putative	0	0	0
PF3D7_1208900.e1s1	PF3D7_1208900	protein phosphatase PPM11, putative	0	0	0
PF3D7_0811300.e1s1	PF3D7_0811300	CCR4-associated factor 1	0	0	0
PF3D7_1324300.e1s8	PF3D7_1324300	conserved Plasmodium membrane protein, unknown function	0	0	0
PF3D7_1468100.e2s1	PF3D7_1468100	kelch domain-containing protein, putative	0	0	0
PF3D7_0804500.e1s6	PF3D7_0804500	conserved Plasmodium membrane protein, unknown function	0	0	0
PF3D7_1013500.e1s2	PF3D7_1013500	phosphoinositide-specific phospholipase C	0	0	0
PF3D7_0214400.e1-m2	PF3D7_0214400	conserved protein, unknown function	0	0	0
PF3D7_0507300.e1	PF3D7_0507300	subtilisin-like ookinete protein SOPT	0	0	0
PF3D7_1211000.e3s1	PF3D7_1211000	kinesin-7, putative	0	0	0
PF3D7_1010700	PF3D7_1010700	dolichyl-phosphate-mannose--protein mannosyltransferase, putative	0	0	0
PF3D7_1414700.e1s1	PF3D7_1414700	ubiquitin carboxyl-terminal hydrolase, putative	0	0	0
PF3D7_1104200.e1s2	PF3D7_1104200	chromatin remodeling protein	0	0	0
PF3D7_1136300.e2s1	PF3D7_1136300	tudor staphylococcal nuclease	0	0	0
PF3D7_1133100.e1s2	PF3D7_1133100	conserved Plasmodium protein, unknown function	0	0	0
PF3D7_1360500.e9_2416039..2417114	PF3D7_1360500	guanylyl cyclase beta	0	0	0
PF3D7_0511800.e2	PF3D7_0511800	inositol-3-phosphate synthase	0	0	0
PF3D7_1203900.e4	PF3D7_1203900	ubiquitin-conjugating enzyme E2	0	0	0
PF3D7_0212300.e2	PF3D7_0212300	peptide chain release factor subunit 1, putative	0	0	0
PF3D7_1241700.e1	PF3D7_1241700	replication factor C subunit 4, putative	0	0	0
PF3D7_0302200.e9-m2	PF3D7_0302200	cytoadherence linked asexual protein 3.2	0	0	0
PF3D7_0617400.e2	PF3D7_0617400	erythrocyte membrane protein 1, PfEMP1	0	0	0
PF3D7_1477900.e2s1_3210092..3210851	PF3D7_1477900	acyl-CoA synthetase, pseudogene	0	0	0
PF3D7_0828900.e3	PF3D7_0828900	conserved protein, unknown function	0	0	0
PF3D7_1205600.e6	PF3D7_1205600	tetratricopeptide repeat protein, putative	0	0	0
PF3D7_1414800.e1	PF3D7_1414800	small nuclear ribonucleoprotein-associated protein B, putative	0	0	0
PF3D7_1201700.e1s2	PF3D7_1201700	conserved Plasmodium membrane protein, unknown function	0	0	0
PF3D7_0617200.e2	PF3D7_0617200	conserved protein, unknown function	0	0	0
PF3D7_0403400.e3	PF3D7_0403400	conserved Plasmodium protein, unknown function	0	0	0
PF3D7_1365900.e2	PF3D7_1365900	ubiquitin-60S ribosomal protein L40	0	0	0
PF3D7_1408700.e2	PF3D7_1408700	conserved protein, unknown function	0	0	0
PF3D7_1105800.e2	PF3D7_1105800	conserved Apicomplexan protein, unknown function	0	0	0
PF3D7_0818500.e2-m2	PF3D7_0818500	zinc finger protein, putative	0	0	0
PF3D7_0619000.1.e12_789564..789182	PF3D7_0619000.1	conserved protein, unknown function	0	0	0
PF3D7_0418000.e1	PF3D7_0418000	conserved Plasmodium protein, unknown function	0	0	0
PF3D7_0516200.e2	PF3D7_0516200	40S ribosomal protein S11	0	0	0
PF3D7_0908500.e15	PF3D7_0908500	conserved Plasmodium protein, unknown function	0	0	0
PF3D7_1012300.e1	PF3D7_1012300	cytochrome b-c1 complex subunit 7, putative	0	0	0
PF3D7_1202300.e32	PF3D7_1202300	dynein heavy chain, putative	0	0	0
PF3D7_1218800.e2	PF3D7_1218800	secreted ookinete protein, putative	0	0	0
PF3D7_0815400.e2	PF3D7_0815400	ATP synthase-associated protein, putative	0	0	0
PF3D7_1216200.e2	PF3D7_1216200	glycerol-3-phosphate dehydrogenase [NAD(+)], putative	0	0	0
PF3D7_1202100.1.e3	PF3D7_1202100.1	SRAP domain-containing protein, putative	0	0	0
PF3D7_1025500.e1s1	PF3D7_1025500	conserved Plasmodium protein, unknown function	0	0	0
PF3D7_0316800.e1	PF3D7_0316800	40S ribosomal protein S15A, putative	0	0	0
PF3D7_1003500.e2	PF3D7_1003500	40S ribosomal protein S20e, putative	0	0	0
PF3D7_0718000.e6	PF3D7_0718000	dynein heavy chain, putative	0	0	0
PF3D7_0915700.e2	PF3D7_0915700	cytochrome c oxidase subunit ApiCOX30, putative	0	0	0
PF3D7_1445900.e2	PF3D7_1445900	ATP-dependent RNA helicase DDX5, putative	0	0	0
PF3D7_0723200.e4	PF3D7_0723200	conserved Plasmodium protein, unknown function	0	0	0
PF3D7_1223100.e2	PF3D7_1223100	cAMP-dependent protein kinase regulatory subunit	0	0	0
PF3D7_1249800.e5	PF3D7_1249800	THO complex subunit 2, putative	0	0	0
PF3D7_0503600.e7	PF3D7_0503600	myosin B	0	0	0
PF3D7_0727400.e3	PF3D7_0727400	proteasome subunit alpha type-5, putative	0	0	0
PF3D7_0302500.e8	PF3D7_0302500	cytoadherence linked asexual protein 3.1	0	0	0
PF3D7_0931800.e1	PF3D7_0931800	proteasome subunit beta type-6, putative	0	0	0
PF3D7_0317000.e2	PF3D7_0317000	proteasome subunit alpha type-3, putative	0	0	0
PF3D7_0919300.e3	PF3D7_0919300	thioredoxin-like protein 1, putative	0	0	0
PF3D7_1252100.e5	PF3D7_1252100	rhoptry neck protein 3	0	0	0
PF3D7_1317300.e5	PF3D7_1317300	conserved Plasmodium protein, unknown function	0	0	0
PF3D7_0905400.e6	PF3D7_0905400	high molecular weight rhoptry protein 3	0	0	0
PF3D7_1033400.e1	PF3D7_1033400	haloacid dehalogenase-like hydrolase	0	0	0
PF3D7_1104400.e1	PF3D7_1104400	thioredoxin-like mero protein	0	0	0
PF3D7_1444800.e2	PF3D7_1444800	fructose-bisphosphate aldolase	0	0	0
PF3D7_1329000.e2	PF3D7_1329000	DNA-directed RNA polymerase III subunit RPC1, putative	0	0	0
PF3D7_1108700.e1	PF3D7_1108700	heat shock protein J2	0	0	0
PF3D7_0802500.e1s3	PF3D7_0802500	inositol 5-phosphatase, putative	0	0	0
PF3D7_0907200.e1s1	PF3D7_0907200	GTPase-activating protein, putative	0	0	0
PF3D7_1202300.e22	PF3D7_1202300	dynein heavy chain, putative	0	0	0
PF3D7_1225600.e1s2	PF3D7_1225600	conserved Plasmodium protein, unknown function	0	0	0
PF3D7_0523100.e2	PF3D7_0523100	mitochondrial-processing peptidase subunit alpha, putative	0	0	0
PF3D7_0108700.e1s1	PF3D7_0108700	secreted ookinete protein, putative	0	0	0
PF3D7_1327800.e1	PF3D7_1327800	ribose-phosphate pyrophosphokinase, putative	0	0	0
PF3D7_1436000.e1	PF3D7_1436000	glucose-6-phosphate isomerase	0	0	0
PF3D7_1236100.e1	PF3D7_1236100	clustered-asparagine-rich protein	0	0	0
PF3D7_0904800.e2	PF3D7_0904800	replication protein A1, small fragment	0	0	0
PF3D7_1015300.e1	PF3D7_1015300	methionine aminopeptidase 1b, putative	0	0	0
PF3D7_1202300.e30s2	PF3D7_1202300	dynein heavy chain, putative	0	0	0
PF3D7_1003800.e1s2	PF3D7_1003800	U5 small nuclear ribonucleoprotein component, putative	0	0	0
PF3D7_1250400.e1	PF3D7_1250400	conserved Plasmodium protein, unknown function	0	0	0
PF3D7_1022400.e4	PF3D7_1022400	serine/arginine-rich splicing factor 4	0	0	0
PF3D7_0528200.e2	PF3D7_0528200	eukaryotic translation initiation factor 3 subunit E, putative	0	0	0
PF3D7_0217900.e1	PF3D7_0217900	conserved Plasmodium protein, unknown function	0	0	0
PF3D7_1208800.e1s2	PF3D7_1208800	zinc finger protein, putative	0	0	0
PF3D7_1408700.e1s9	PF3D7_1408700	conserved protein, unknown function	0	0	0
PF3D7_1438000.e1	PF3D7_1438000	eukaryotic translation initiation factor eIF2A, putative	0	0	0
PF3D7_1110400.e3s2	PF3D7_1110400	RNA-binding protein, putative	0	0	0
PF3D7_0703500.e1s2	PF3D7_0703500	erythrocyte membrane-associated antigen	0	0	0
PF3D7_1021700.e3s7	PF3D7_1021700	conserved Plasmodium membrane protein, unknown function	0	0	0
PF3D7_0320400.e1s4	PF3D7_0320400	oocyst capsule protein Cap380	0	0	0
PF3D7_1435300.e1s1	PF3D7_1435300	glutamate synthase [NADH], putative	0	0	0
PF3D7_1308200.e2s1	PF3D7_1308200	carbamoyl phosphate synthetase	0	0	0
PF3D7_0927300.e1	PF3D7_0927300	fumarate hydratase	0	0	0
PF3D7_1329100.e3s1	PF3D7_1329100	myosin F, putative	0	0	0
PF3D7_1021700.e3s5	PF3D7_1021700	conserved Plasmodium membrane protein, unknown function	0	0	0
PF3D7_1466200.e1s2	PF3D7_1466200	early gametocyte enriched phosphoprotein EGXP	0	0	0
PF3D7_1250100.e1s4	PF3D7_1250100	osmiophilic body protein G377	0	0	0
PF3D7_0802500.e1s1	PF3D7_0802500	inositol 5-phosphatase, putative	0	0	0
PF3D7_1403800.e2s2	PF3D7_1403800	nuclear formin-like protein MISFIT, putative	0	0	0
PF3D7_0102500.e1s1	PF3D7_0102500	erythrocyte binding antigen-181	0	0	0
PF3D7_1020300.e1	PF3D7_1020300	cytoplasmic dynein intermediate chain, putative	0	0	0
PF3D7_1356800.e1s5	PF3D7_1356800	serine/threonine protein kinase, putative	0	0	0
PF3D7_0318200.e1s2	PF3D7_0318200	DNA-directed RNA polymerase II subunit RPB1	0	0	0
PF3D7_1321300.e1s1	PF3D7_1321300	conserved Plasmodium membrane protein, unknown function	0	0	0
PF3D7_1321700.e1	PF3D7_1321700	splicing factor 1	0	0	0
PF3D7_1367000	PF3D7_1367000	suppressor of kinetochore protein 1, putative	0	0	0
PF3D7_1416600.e1s3	PF3D7_1416600	conserved Plasmodium protein, unknown function	0	0	0
PF3D7_1356800.e1s4	PF3D7_1356800	serine/threonine protein kinase, putative	0	0	0
PF3D7_1114900.e1s3	PF3D7_1114900	conserved protein, unknown function	0	0	0
PF3D7_0307700.e3s2	PF3D7_0307700	conserved Plasmodium protein, unknown function	0	0	0
PF3D7_1222400.e1s2	PF3D7_1222400	AP2 domain transcription factor	0	0	0
PF3D7_1361800.e1s2	PF3D7_1361800	glideosome-associated connector	0	0	0
PF3D7_0215800.e1	PF3D7_0215800	origin recognition complex subunit 5	0	0	0
PF3D7_1237200.e1s1	PF3D7_1237200	conserved Plasmodium protein, unknown function	0	0	0
PF3D7_1133200.e1s1	PF3D7_1133200	conserved Plasmodium protein, unknown function	0	0	0
PF3D7_1477900.e1	PF3D7_1477900	acyl-CoA synthetase, pseudogene	0	0	0
PF3D7_0320600	PF3D7_0320600	conserved protein, unknown function	0	0	0
PF3D7_0729900.e1s2	PF3D7_0729900	dynein heavy chain, putative	0	0	0
PF3D7_1417200.e1s3	PF3D7_1417200	NOT family protein, putative	0	0	0
PF3D7_1417800.e2	PF3D7_1417800	DNA replication licensing factor MCM2	0	0	0
PF3D7_1300300.e1s2	PF3D7_1300300	erythrocyte membrane protein 1, PfEMP1	0	0	0
PF3D7_1233600.e1s3	PF3D7_1233600	asparagine and aspartate rich protein 1	0	0	0
PF3D7_1325900.e1s3	PF3D7_1325900	conserved Plasmodium protein, unknown function	0	0	0
PF3D7_1025500.e3s1	PF3D7_1025500	conserved Plasmodium protein, unknown function	0	0	0
PF3D7_1201300.e1-m2	PF3D7_1201300	liver stage associated protein 1	0	0	0
PF3D7_1024300.e1-m2	PF3D7_1024300	ATP synthase-associated protein, putative	0	0	0
PF3D7_1319800.e1	PF3D7_1319800	conserved Plasmodium protein, unknown function	0	0	0
PF3D7_1364200.e1s2	PF3D7_1364200	nucleoporin NUP205, putative	0	0	0
PF3D7_1461700	PF3D7_1461700	conserved Plasmodium protein, unknown function	0	0	0
PF3D7_0319100.e1	PF3D7_0319100	E3 ubiquitin-protein ligase RBX1, putative	0	0	0
PF3D7_1409400.e4_365907..365512	PF3D7_1409400	conserved protein, unknown function	0	0	0
PF3D7_0615000.e1	PF3D7_0615000	conserved Plasmodium protein, unknown function	0	0	0
PF3D7_1465600.e1	PF3D7_1465600	conserved Plasmodium protein, unknown function	0	0	0
PF3D7_1247200.e1	PF3D7_1247200	conserved protein, unknown function	0	0	0
PF3D7_0904400.e1	PF3D7_0904400	signal peptidase complex subunit 3, putative	0	0	0
PF3D7_0828000.e3	PF3D7_0828000	rhomboid protease ROM3	0	0	0
PF3D7_0527300.e3	PF3D7_0527300	methionine aminopeptidase 1a, putative	0	0	0
PF3D7_1118900.e1	PF3D7_1118900	conserved protein, unknown function	0	0	0
PF3D7_0105300.e2	PF3D7_0105300	cyclase-associated protein	0	0	0
PF3D7_1011500.e1	PF3D7_1011500	conserved protein, unknown function	0	0	0
PF3D7_1349900.e1	PF3D7_1349900	conserved Plasmodium protein, unknown function	0	0	0
PF3D7_0723500.e1-m2	PF3D7_0723500	dynactin subunit 5, putative	0	0	0
PF3D7_0812700.e1	PF3D7_0812700	U1 small nuclear ribonucleoprotein C, putative	0	0	0
PF3D7_1370300.e2	PF3D7_1370300	membrane associated histidine-rich protein 1	0	0	0
PF3D7_1028900.e2	PF3D7_1028900	inner membrane complex protein 1m, putative	0	0	0
PF3D7_1444200.e2	PF3D7_1444200	calmodulin-like protein	0	0	0
PF3D7_1147900.e1	PF3D7_1147900	peroxisome assembly protein 22, putative	0	0	0
PF3D7_0937100.e2	PF3D7_0937100	Plasmodium exported protein, unknown function	0	0	0
PF3D7_1136800.e1	PF3D7_1136800	DnaJ protein, putative	0	0	0
PF3D7_0816900.e1	PF3D7_0816900	adenylate kinase 2	0	0	0
PF3D7_1478800.e2	PF3D7_1478800	Plasmodium exported protein, unknown function	0	0	0
PF3D7_0513800.e1	PF3D7_0513800	ras-related protein Rab-1A	0	0	0
PF3D7_0830700.e2	PF3D7_0830700	Plasmodium exported protein (hyp9), unknown function	0	0	0
PF3D7_0513100.e2	PF3D7_0513100	conserved protein, unknown function	0	0	0
PF3D7_1121000.e1	PF3D7_1121000	palmitoyltransferase DHHC3	0	0	0
PF3D7_0102700.e2	PF3D7_0102700	merozoite-associated tryptophan-rich antigen	0	0	0
PF3D7_0608600.e2	PF3D7_0608600	conserved Plasmodium protein, unknown function	0	0	0
PF3D7_1410000.e1	PF3D7_1410000	ER membrane protein complex subunit 2, putative	0	0	0
PF3D7_1148800.e2	PF3D7_1148800	Plasmodium exported protein (hyp11), unknown function	0	0	0
PF3D7_1326100.e2	PF3D7_1326100	WD repeat-containing protein, putative	0	0	0
PF3D7_0313000.e1	PF3D7_0313000	conserved Plasmodium protein, unknown function	0	0	0
PF3D7_1469200.e1	PF3D7_1469200	shewanella-like protein phosphatase 1, putative	0	0	0
PF3D7_0529900.e3	PF3D7_0529900	RING zinc finger protein, putative	0	0	0
PF3D7_1026900.e1	PF3D7_1026900	biotin--protein ligase 1	0	0	0
PF3D7_1206000.e1-m2	PF3D7_1206000	shewanella-like protein phosphatase 2	0	0	0
PF3D7_0219500.e1	PF3D7_0219500	pseudouridine synthase, putative	0	0	0
PF3D7_1476400.e2s1	PF3D7_1476400	serine/threonine protein kinase, FIKK family, pseudogene	0	0	0
PF3D7_1472800.e3	PF3D7_1472800	HSP20-like chaperone, putative	0	0	0
PF3D7_0520500.e1	PF3D7_0520500	phosphomethylpyrimidine kinase, putative	0	0	0
PF3D7_1303300.e1	PF3D7_1303300	conserved Plasmodium protein, unknown function	0	0	0
PF3D7_1411900.e1	PF3D7_1411900	p1/s1 nuclease, putative	0	0	0
PF3D7_0526800.e1	PF3D7_0526800	conserved Plasmodium protein, unknown function	0	0	0
PF3D7_1427400.1.e5_1078536..1077604	PF3D7_1427400.1	conserved Plasmodium membrane protein, unknown function	0	0	0
PF3D7_0217000.e3	PF3D7_0217000	conserved Plasmodium membrane protein, unknown function	0	0	0
PF3D7_0813200.e1	PF3D7_0813200	CS domain protein, putative	0	0	0
PF3D7_0109300.e2	PF3D7_0109300	fatty acid elongation protein, GNS1/SUR4 family, putative	0	0	0
PF3D7_0422000.e2	PF3D7_0422000	steroid dehydrogenase, putative	0	0	0
PF3D7_0211400.e6	PF3D7_0211400	beta-ketoacyl-ACP synthase III	0	0	0
PF3D7_1129200.e2	PF3D7_1129200	26S proteasome regulatory subunit RPN7, putative	0	0	0
PF3D7_0217000.e1	PF3D7_0217000	conserved Plasmodium membrane protein, unknown function	0	0	0
PF3D7_1450900.e3	PF3D7_1450900	acetyl-CoA acetyltransferase, putative	0	0	0
PF3D7_1420900.e1	PF3D7_1420900	mannose-1-phosphate guanyltransferase, putative	0	0	0
PF3D7_1135000.3	PF3D7_1135000.3	PQ-loop repeat-containing protein, unspecified product	0	0	0
PF3D7_1108900.e1	PF3D7_1108900	tetratricopeptide repeat protein, putative	0	0	0
PF3D7_1427600.e1	PF3D7_1427600	CorA-like Mg2+ transporter protein, putative	0	0	0
PF3D7_1402400.e1	PF3D7_1402400	zinc finger protein, putative	0	0	0
PF3D7_0717300.e3	PF3D7_0717300	transcription initiation factor IIE subunit alpha, putative	0	0	0
PF3D7_1443800.e1	PF3D7_1443800	pre-mRNA-splicing factor CWC24, putative	0	0	0
PF3D7_1124000.e2	PF3D7_1124000	endoplasmic reticulum oxidoreductin, putative	0	0	0
PF3D7_1117100.e1	PF3D7_1117100	ubiquitin carboxyl-terminal hydrolase UCH54	0	0	0
PF3D7_0812000.e1	PF3D7_0812000	conserved protein, unknown function	0	0	0
PF3D7_0815500.e1	PF3D7_0815500	conserved Plasmodium protein, unknown function	0	0	0
PF3D7_0615100.e1	PF3D7_0615100	enoyl-acyl carrier reductase	0	0	0
PF3D7_0523500	PF3D7_0523500	dynein light chain Tctex-type, putative	0	0	0
PF3D7_1440300.e6	PF3D7_1440300	porphobilinogen synthase	0	0	0
PF3D7_1029400.e1	PF3D7_1029400	LEM3/CDC50 family protein, putative	0	0	0
PF3D7_0932500.e3	PF3D7_0932500	palmitoyltransferase DHHC6, putative	0	0	0
PF3D7_0620400.e1	PF3D7_0620400	merozoite surface protein 10	0	0	0
PF3D7_1214300.e1-m1	PF3D7_1214300	geranylgeranyl transferase type-2 subunit beta, putative	0	0	0
PF3D7_0323200.e1	PF3D7_0323200	conserved Plasmodium protein, unknown function	0	0	0
PF3D7_1223200.e1	PF3D7_1223200	nucleus export protein BRR6, putative	0	0	0
PF3D7_1024400.e1	PF3D7_1024400	conserved Plasmodium protein, unknown function	0	0	0
PF3D7_1324100.e1	PF3D7_1324100	conserved Plasmodium membrane protein, unknown function	0	0	0
PF3D7_1210700.e1	PF3D7_1210700	conserved Plasmodium protein, unknown function	0	0	0
PF3D7_0529200.e5	PF3D7_0529200	sugar transporter, putative	0	0	0
PF3D7_0507000	PF3D7_0507000	conserved protein, unknown function	0	0	0
PF3D7_1368700.e1	PF3D7_1368700	mitochondrial carrier protein, putative	0	0	0
PF3D7_0625600.e1	PF3D7_0625600	poly(A) polymerase PAP, putative	0	0	0
PF3D7_1007200.e5	PF3D7_1007200	rho GTPase-activating protein, putative	0	0	0
PF3D7_0604200	PF3D7_0604200	mitochondrial ribosomal protein L41, putative	0	0	0
PF3D7_1137600.e2-m2	PF3D7_1137600	conserved Plasmodium protein, unknown function	0	0	0
PF3D7_0409100.e2-m1	PF3D7_0409100	U4/U6 small nuclear ribonucleoprotein PRP31, putative	0	0	0
PF3D7_0906200.e1	PF3D7_0906200	conserved Plasmodium protein, unknown function	0	0	0
PF3D7_1005900.e1	PF3D7_1005900	conserved protein, unknown function	0	0	0
PF3D7_0819400.e1	PF3D7_0819400	perforin-like protein 4	0	0	0
PF3D7_1125700.e6	PF3D7_1125700	kelch domain-containing protein, putative	0	0	0
PF3D7_0313600.e5	PF3D7_0313600	conserved Plasmodium protein, unknown function	0	0	0
PF3D7_1124500.e1	PF3D7_1124500	pyruvate dehydrogenase E1 component subunit alpha	0	0	0
PF3D7_1340000.e1	PF3D7_1340000	secreted ookinete protein, putative	0	0	0
PF3D7_0714100.e1	PF3D7_0714100	MAATS1 domain-containing protein, putative	0	0	0
PF3D7_1221800.e1	PF3D7_1221800	conserved protein, unknown function	0	0	0
PF3D7_0509600.e2	PF3D7_0509600	asparagine--tRNA ligase	0	0	0
PF3D7_0502500.e1	PF3D7_0502500	conserved Plasmodium protein, unknown function	0	0	0
PF3D7_1129900.e1-m2	PF3D7_1129900	major facilitator superfamily-related transporter, putative	0	0	0
PF3D7_1307600.e2_341675..339930	PF3D7_1307600	DNA-directed RNA polymerase subunit alpha, putative	0	0	0
PF3D7_1350200	PF3D7_1350200	small nuclear ribonucleoprotein E, putative	0	0	0
PF3D7_1330500.e1	PF3D7_1330500	CTLH domain-containing protein, putative	0	0	0
PF3D7_1457100.e1	PF3D7_1457100	conserved Plasmodium protein, unknown function	0	0	0
PF3D7_0621900.e1	PF3D7_0621900	signal recognition particle subunit SRP68, putative	0	0	0
PF3D7_0204000.e1	PF3D7_0204000	condensin-2 complex subunit H2, putative	0	0	0
PF3D7_0815200.e1	PF3D7_0815200	importin subunit beta, putative	0	0	0
PF3D7_1337300.e2	PF3D7_1337300	exoribonuclease, putative	0	0	0
PF3D7_0902800.e2	PF3D7_0902800	serine repeat antigen 9	0	0	0
PF3D7_0717400.e1	PF3D7_0717400	queuine tRNA-ribosyltransferase, putative	0	0	0
PF3D7_0403700.e6	PF3D7_0403700	pre-mRNA-splicing factor CLF1, putative	0	0	0
PF3D7_1149500.e3s1	PF3D7_1149500	ring-infected erythrocyte surface antigen 2, pseudogene	0	0	0
PF3D7_1473400.e1	PF3D7_1473400	conserved protein, unknown function	0	0	0
PF3D7_1031600.e1	PF3D7_1031600	conserved Plasmodium protein, unknown function	0	0	0
PF3D7_0614100.e1	PF3D7_0614100	AP2 domain transcription factor, putative	0	0	0
PF3D7_1427500.e1	PF3D7_1427500	DNA mismatch repair protein MSH2, putative	0	0	0
PF3D7_1028500.e3_US	PF3D7_1028500	partial CSTF domain-containing protein, putative	0	0	0
PF3D7_0628800.e1	PF3D7_0628800	glutamyl-tRNA(Gln) amidotransferase subunit B	0	0	0
PF3D7_0708200.e2	PF3D7_0708200	conserved Plasmodium protein, unknown function	0	0	0
PF3D7_1147500.e1	PF3D7_1147500	protein farnesyltransferase subunit beta	0	0	0
PF3D7_1460300	PF3D7_1460300	60S ribosomal protein L29, putative	0	0	0
PF3D7_1253400.e1	PF3D7_1253400	acyl-CoA synthetase	0	0	0
PF3D7_1344000.e1	PF3D7_1344000	aminomethyltransferase, putative	0	0	0
PF3D7_1372400.e1	PF3D7_1372400	acyl-CoA synthetase	0	0	0
PF3D7_0914000.e1	PF3D7_0914000	pseudouridylate synthase, putative	0	0	0
PF3D7_0401900.e1	PF3D7_0401900	acyl-CoA synthetase	0	0	0
PF3D7_0613200	PF3D7_0613200	conserved Plasmodium protein, unknown function	0	0	0
PF3D7_1369500.e1	PF3D7_1369500	conserved protein, unknown function	0	0	0
PF3D7_1025500.e10_1068361..1067881	PF3D7_1025500	conserved Plasmodium protein, unknown function	0	0	0
PF3D7_0831600.e1	PF3D7_0831600	cytoadherence linked asexual protein 8	0	0	0
PF3D7_1432300.e2	PF3D7_1432300	conserved Plasmodium protein, unknown function	0	0	0
PF3D7_0603800.e9	PF3D7_0603800	centrosomal protein CEP76, putative	0	0	0
PF3D7_0903200.e4	PF3D7_0903200	ras-related protein RAB7	0	0	0
PF3D7_1321500.1.e8	PF3D7_1321500.1	3',5'-cyclic nucleotide phosphodiesterase beta, unspecified product	0	0	0
PF3D7_1025500.e3	PF3D7_1025500	conserved Plasmodium protein, unknown function	0	0	0
PF3D7_0216700.1.e7	PF3D7_0216700.1	autophagy-related protein 11, putative	0	0	0
PF3D7_1122800.e2_875564..876505	PF3D7_1122800	calcium-dependent protein kinase 6	0	0	0
PF3D7_1348800.e3	PF3D7_1348800	E1-E2 ATPase, putative	0	0	0
PF3D7_1032800.e4-m1	PF3D7_1032800	leucine-rich repeat protein	0	0	0
PF3D7_1128200.e1	PF3D7_1128200	multiprotein-bridging factor 1, putative	0	0	0
PF3D7_0413500.e1-m1	PF3D7_0413500	phosphoglucomutase-2	0	0	0
PF3D7_1422900.e1	PF3D7_1422900	14-3-3 protein, putative	0	0	0
PF3D7_0409800.e1	PF3D7_0409800	zinc finger protein, putative	0	0	0
PF3D7_1349200.e1	PF3D7_1349200	glutamate--tRNA ligase, putative	0	0	0
PF3D7_1346400.e1s5	PF3D7_1346400	VPS13 domain-containing protein, putative	0	0	0
PF3D7_0406200.e1	PF3D7_0406200	sexual stage-specific protein precursor	0	0	0
PF3D7_1329600.e1-m1	PF3D7_1329600	conserved Plasmodium protein, unknown function	0	0	0
PF3D7_1130400.e1	PF3D7_1130400	26S protease regulatory subunit 6A, putative	0	0	0
PF3D7_1118500.e1	PF3D7_1118500	nucleolar protein 56, putative	0	0	0
PF3D7_1475400.e2s6	PF3D7_1475400	cysteine repeat modular protein 4	0	0	0
PF3D7_1147800.1.e2s2	PF3D7_1147800.1	membrane associated erythrocyte binding-like protein	0	0	0
PF3D7_0920400.e1s1	PF3D7_0920400	conserved Plasmodium protein, unknown function	0	0	0
PF3D7_0920100	PF3D7_0920100	chaperone, putative	0	0	0
PF3D7_1456500.e1s1	PF3D7_1456500	conserved Plasmodium protein, unknown function	0	0	0
PF3D7_0507800.e1s1	PF3D7_0507800	conserved protein, unknown function	0	0	0
PF3D7_1014100.e1s2	PF3D7_1014100	merozoite surface protein MSA180, putative	0	0	0
PF3D7_0826100.e1s2	PF3D7_0826100	HECT-like E3 ubiquitin ligase, putative	0	0	0
PF3D7_0215900	PF3D7_0215900	palmitoyltransferase DHHC11, putative	0	0	0
PF3D7_0805000	PF3D7_0805000	alpha/beta hydrolase, putative	0	0	0
PF3D7_1469600.e1s3	PF3D7_1469600	acetyl-CoA carboxylase	0	0	0
PF3D7_0933500.e1s1	PF3D7_0933500	gamma-tubulin complex component, putative	0	0	0
PF3D7_0622800.e1s2	PF3D7_0622800	leucine--tRNA ligase, putative	0	0	0
PF3D7_1475400.e2s2	PF3D7_1475400	cysteine repeat modular protein 4	0	0	0
PF3D7_1142300.e2s2	PF3D7_1142300	conserved Plasmodium membrane protein, unknown function	0	0	0
PF3D7_1468100.e2s2	PF3D7_1468100	kelch domain-containing protein, putative	0	0	0
PF3D7_1218200.e1s3	PF3D7_1218200	conserved Plasmodium protein, unknown function	0	0	0
PF3D7_0619000.2.e6s1_794540..792604	PF3D7_0619000.2	conserved protein, unknown function	0	0	0
PF3D7_0323600.e1_998631..990288	PF3D7_0323600	conserved Plasmodium protein, unknown function	0	0	0
PF3D7_0905300.e1s1	PF3D7_0905300	dynein heavy chain, putative	0	0	0
PF3D7_0719400.e1s1	PF3D7_0719400	conserved Plasmodium protein, unknown function	0	0	0
PF3D7_1107300.e1s1	PF3D7_1107300	polyadenylate-binding protein-interacting protein 1, putative	0	0	0
PF3D7_0526500.e1s1	PF3D7_0526500	conserved Plasmodium protein, unknown function	0	0	0
PF3D7_1449400.e1s1	PF3D7_1449400	crossover junction endonuclease MUS81, putative	0	0	0
PF3D7_0709900.e1s1	PF3D7_0709900	conserved protein, unknown function	0	0	0
PF3D7_0107600.e1s3	PF3D7_0107600	eukaryotic translation initiation factor 2-alpha kinase 2, putative	0	0	0
PF3D7_0709900.e3_439630..438560	PF3D7_0709900	conserved protein, unknown function	0	0	0
PF3D7_0302200.e8_122289..123056	PF3D7_0302200	cytoadherence linked asexual protein 3.2	0	0	0
PF3D7_1212000.e3	PF3D7_1212000	glutathione peroxidase-like thioredoxin peroxidase	0	0	0
PF3D7_0908500.e13	PF3D7_0908500	conserved Plasmodium protein, unknown function	0	0	0
PF3D7_0819800.e13	PF3D7_0819800	conserved Plasmodium protein, unknown function	0	0	0
PF3D7_0708400.e1	PF3D7_0708400	heat shock protein 90	0	0	0
PF3D7_0511800.e1	PF3D7_0511800	inositol-3-phosphate synthase	0	0	0
PF3D7_0516900.e2	PF3D7_0516900	60S ribosomal protein L2	0	0	0
PF3D7_1020900.e4	PF3D7_1020900	ADP-ribosylation factor	0	0	0
PF3D7_1208100.e3	PF3D7_1208100	conserved Plasmodium protein, unknown function	0	0	0
PF3D7_0518700.e2	PF3D7_0518700	mRNA-binding protein PUF1	0	0	0
PF3D7_0921400.e1_874957..874399	PF3D7_0921400	NifU-like scaffold protein	0	0	0
PF3D7_0110600.e3	PF3D7_0110600	phosphatidylinositol-4-phosphate 5-kinase	0	0	0
PF3D7_0212400.e3	PF3D7_0212400	conserved Plasmodium membrane protein, unknown function	0	0	0
PF3D7_0306900.e2	PF3D7_0306900	40S ribosomal protein S23, putative	0	0	0
PF3D7_0102200.e1	PF3D7_0102200	ring-infected erythrocyte surface antigen	0	0	0
PF3D7_1110700.e3	PF3D7_1110700	actin-like protein, putative	0	0	0
PF3D7_1223600.e1_967491..966955	PF3D7_1223600	conserved Plasmodium protein, unknown function	0	0	0
PF3D7_1315600	PF3D7_1315600	CDP-diacylglycerol--inositol 3-phosphatidyltransferase	0	0	0
PF3D7_0418000.e6	PF3D7_0418000	conserved Plasmodium protein, unknown function	0	0	0
PF3D7_0301700.e1	PF3D7_0301700	Plasmodium exported protein, unknown function	0	0	0
PF3D7_1304100.e1	PF3D7_1304100	DNA ligase I	0	0	0
PF3D7_1032800.e1_1314809..1314602	PF3D7_1032800	RNA polymerase II-associated protein 1, putative	0	0	0
PF3D7_1202300.e6	PF3D7_1202300	dynein heavy chain, putative	0	0	0
PF3D7_1341300.e2	PF3D7_1341300	60S ribosomal protein L18-2, putative	0	0	0
PF3D7_0515600.e1	PF3D7_0515600	conserved Plasmodium protein, unknown function	0	0	0
PF3D7_1403200.e2	PF3D7_1403200	conserved Plasmodium protein, unknown function	0	0	0
PF3D7_0718000.e5	PF3D7_0718000	dynein heavy chain, putative	0	0	0
PF3D7_1444300.e2	PF3D7_1444300	1-acyl-sn-glycerol-3-phosphate acyltransferase, putative	0	0	0
PF3D7_0806600.e3	PF3D7_0806600	kinesin-like protein, putative	0	0	0
PF3D7_0518700.e3	PF3D7_0518700	mRNA-binding protein PUF1	0	0	0
PF3D7_0702400.e1	PF3D7_0702400	small exported membrane protein 1	0	0	0
PF3D7_1321100.e3	PF3D7_1321100	conserved Plasmodium protein, unknown function	0	0	0
PF3D7_0925900.e2	PF3D7_0925900	parasitophorous vacuolar protein 5, putative	0	0	0
PF3D7_1001000.e2	PF3D7_1001000	Plasmodium exported protein (hyp12), unknown function	0	0	0
PF3D7_0807500.e3	PF3D7_0807500	proteasome subunit alpha type-6, putative	0	0	0
PF3D7_0934800.e5	PF3D7_0934800	cAMP-dependent protein kinase catalytic subunit	0	0	0
PF3D7_1412500.e2	PF3D7_1412500	actin II	0	0	0
PF3D7_0301700.e2	PF3D7_0301700	Plasmodium exported protein, unknown function	0	0	0
PF3D7_0408900.1.e2	PF3D7_0408900.1	tRNA N6-adenosine threonylcarbamoyltransferase	0	0	0
PF3D7_0923900	PF3D7_0923900	polyadenylate-binding protein 2, putative	0	0	0
PF3D7_0718000.e10	PF3D7_0718000	dynein heavy chain, putative	0	0	0
PF3D7_0814000.e2	PF3D7_0814000	60S ribosomal protein L13-2, putative	0	0	0
PF3D7_0718300.e5	PF3D7_0718300	cysteine repeat modular protein 2	0	0	0
PF3D7_1207000.e1	PF3D7_1207000	conserved Plasmodium protein, unknown function	0	0	0
PF3D7_1403900.e1_143138..142266	PF3D7_1403900	serine/threonine protein phosphatase CPPED1, putative	0	0	0
PF3D7_1463200.e2	PF3D7_1463200	replication factor C subunit 3, putative	0	0	0
PF3D7_0718000.e3	PF3D7_0718000	dynein heavy chain, putative	0	0	0
PF3D7_0217500.e1	PF3D7_0217500	calcium-dependent protein kinase 1	0	0	0
PF3D7_0108700.e1s2	PF3D7_0108700	secreted ookinete protein, putative	0	0	0
PF3D7_1213400.e1	PF3D7_1213400	kelch domain-containing protein, putative	0	0	0
PF3D7_0414000.e2	PF3D7_0414000	structural maintenance of chromosomes protein 3, putative	0	0	0
PF3D7_1139300.e1	PF3D7_1139300	AP2 domain transcription factor, putative	0	0	0
PF3D7_1211900.e1s2	PF3D7_1211900	non-SERCA-type Ca2+ -transporting P-ATPase	0	0	0
PF3D7_0816600.e1s2	PF3D7_0816600	chaperone protein ClpB1	0	0	0
PF3D7_0923400.e1s2	PF3D7_0923400	conserved Plasmodium protein, unknown function	0	0	0
PF3D7_1403300.e1s2	PF3D7_1403300	tetratricopeptide repeat protein, putative	0	0	0
PF3D7_1401100.e2	PF3D7_1401100	DnaJ protein, putative	0	0	0
PF3D7_1331400.e1	PF3D7_1331400	CPW-WPC family protein	0	0	0
PF3D7_0720400.e1	PF3D7_0720400	apoptosis-inducing factor, putative	0	0	0
PF3D7_1202300.e30s1	PF3D7_1202300	dynein heavy chain, putative	0	0	0
PF3D7_1128300.e1	PF3D7_1128300	ATP-dependent 6-phosphofructokinase	0	0	0
PF3D7_0916100	PF3D7_0916100	thioredoxin 3	0	0	0
PF3D7_1346700.e1	PF3D7_1346700	6-cysteine protein	0	0	0
PF3D7_0933600.e1	PF3D7_0933600	mitochondrial-processing peptidase subunit beta, putative	0	0	0
PF3D7_0726400.e4s6	PF3D7_0726400	conserved Plasmodium membrane protein, unknown function	0	0	0
PF3D7_0813000.e1	PF3D7_0813000	conserved protein, unknown function	0	0	0
PF3D7_1408700.e1s8	PF3D7_1408700	conserved protein, unknown function	0	0	0
PF3D7_0207600.e4	PF3D7_0207600	serine repeat antigen 5	0	0	0
PF3D7_1110400.e3s1	PF3D7_1110400	RNA-binding protein, putative	0	0	0
PF3D7_0500800.e2s1	PF3D7_0500800	mature parasite-infected erythrocyte surface antigen	0	0	0
PF3D7_0523000.e1s2	PF3D7_0523000	multidrug resistance protein 1	0	0	0
PF3D7_1207000.e3s2	PF3D7_1207000	conserved Plasmodium protein, unknown function	0	0	0
PF3D7_1306500.e1s1	PF3D7_1306500	MORN repeat protein, putative	0	0	0
PF3D7_1202300.e3s2	PF3D7_1202300	dynein heavy chain, putative	0	0	0
PF3D7_1021700.e3s3	PF3D7_1021700	conserved Plasmodium membrane protein, unknown function	0	0	0
PF3D7_0207500.e4	PF3D7_0207500	serine repeat antigen 6	0	0	0
PF3D7_1466200.e1s1	PF3D7_1466200	early gametocyte enriched phosphoprotein EGXP	0	0	0
PF3D7_1209400.e1	PF3D7_1209400	cytosolic iron-sulfur protein assembly protein 1, putative	0	0	0
PF3D7_1007700.e1s2	PF3D7_1007700	AP2 domain transcription factor AP2-I	0	0	0
PF3D7_0519500.e1s3	PF3D7_0519500	CCR4 domain-containing protein 1, putative	0	0	0
PF3D7_1004200.e2s3	PF3D7_1004200	WD repeat-containing protein, putative	0	0	0
PF3D7_1140700.e1s3	PF3D7_1140700	conserved Plasmodium protein, unknown function	0	0	0
PF3D7_1107800.e2	PF3D7_1107800	AP2 domain transcription factor, putative	0	0	0
PF3D7_0512800.e1s1	PF3D7_0512800	conserved Plasmodium protein, unknown function	0	0	0
PF3D7_1314200.e1s3	PF3D7_1314200	telomerase reverse transcriptase	0	0	0
PF3D7_1403800.e2s1	PF3D7_1403800	nuclear formin-like protein MISFIT, putative	0	0	0
PF3D7_1123100.e2s1	PF3D7_1123100	calcium-dependent protein kinase 7	0	0	0
PF3D7_1416600.e1s2	PF3D7_1416600	conserved Plasmodium protein, unknown function	0	0	0
PF3D7_1356800.e1s3	PF3D7_1356800	serine/threonine protein kinase, putative	0	0	0
PF3D7_1451600.e2	PF3D7_1451600	LCCL domain-containing protein	0	0	0
PF3D7_0307700.e3s1	PF3D7_0307700	conserved Plasmodium protein, unknown function	0	0	0
PF3D7_1222400.e1s1	PF3D7_1222400	AP2 domain transcription factor	0	0	0
PF3D7_1361800.e2s1	PF3D7_1361800	glideosome-associated connector	0	0	0
PF3D7_1205500.e1s2	PF3D7_1205500	zinc finger protein, putative	0	0	0
PF3D7_0422500.e1s3	PF3D7_0422500	pre-mRNA-splicing helicase BRR2, putative	0	0	0
PF3D7_1300300.e1s3	PF3D7_1300300	erythrocyte membrane protein 1, PfEMP1	0	0	0
PF3D7_1477900.e2	PF3D7_1477900	acyl-CoA synthetase, pseudogene	0	0	0
PF3D7_0420700.e1s4	PF3D7_0420700	erythrocyte membrane protein 1, PfEMP1	0	0	0
PF3D7_0729900.e1s1	PF3D7_0729900	dynein heavy chain, putative	0	0	0
PF3D7_1417200.e1s2	PF3D7_1417200	NOT family protein, putative	0	0	0
PF3D7_1465800.e4s2	PF3D7_1465800	dynein beta chain, putative	0	0	0
PF3D7_0935300	PF3D7_0935300	phosphatidylinositol N-acetylglucosaminyltransferase subunit P, putative	0	0	0
PF3D7_1233600.e1s1	PF3D7_1233600	asparagine and aspartate rich protein 1	0	0	0
PF3D7_0810600.e1	PF3D7_0810600	ATP-dependent RNA helicase DBP1, putative	0	0	0
PF3D7_1137800.e2	PF3D7_1137800	sporozoite surface protein essential for liver stage development, putative	0	0	0
PF3D7_1137600.e2-m1	PF3D7_1137600	conserved Plasmodium protein, unknown function	0	0	0
PF3D7_0934300.e1	PF3D7_0934300	ATP synthase-associated protein, putative	0	0	0
PF3D7_1033600.e1	PF3D7_1033600	pre-mRNA-splicing factor CEF1, putative	0	0	0
PF3D7_1325900.e1s2	PF3D7_1325900	conserved Plasmodium protein, unknown function	0	0	0
PF3D7_1303800.e1s6	PF3D7_1303800	conserved Plasmodium protein, unknown function	0	0	0
PF3D7_1007500.e1	PF3D7_1007500	conserved Plasmodium protein, unknown function	0	0	0
PF3D7_1475000.e1	PF3D7_1475000	mediator of RNA polymerase II transcription subunit 31, putative	0	0	0
PF3D7_1451500.e1	PF3D7_1451500	pre-mRNA-splicing factor CWF18, putative	0	0	0
PF3D7_1421900.e1	PF3D7_1421900	copper transporter, putative	0	0	0
PF3D7_1425500.e2	PF3D7_1425500	conserved Plasmodium protein, unknown function	0	0	0
PF3D7_1138200.e2	PF3D7_1138200	conserved protein, unknown function	0	0	0
PF3D7_0608500.e2	PF3D7_0608500	proteasome subunit alpha type-2, putative	0	0	0
PF3D7_1128100.e2	PF3D7_1128100	prefoldin subunit 5, putative	0	0	0
PF3D7_1434700.e1	PF3D7_1434700	mitochondrial import inner membrane translocase subunit TIM17, putative	0	0	0
PF3D7_0527400.e1	PF3D7_0527400	conserved Plasmodium protein, unknown function	0	0	0
PF3D7_0110900.e1	PF3D7_0110900	adenylate kinase-like protein 1	0	0	0
PF3D7_0211200.e1	PF3D7_0211200	ras-related protein Rab-5A	0	0	0
PF3D7_1370300.e1	PF3D7_1370300	membrane associated histidine-rich protein 1	0	0	0
PF3D7_1103500.e1-m2	PF3D7_1103500	CPW-WPC family protein	0	0	0
PF3D7_1003200.e1	PF3D7_1003200	ribosome-binding factor A, putative	0	0	0
PF3D7_0423400.e1	PF3D7_0423400	apical asparagine-rich protein AARP	0	0	0
PF3D7_1132800.e1	PF3D7_1132800	aquaglyceroporin	0	0	0
PF3D7_1236500.e1	PF3D7_1236500	conserved Plasmodium protein, unknown function	0	0	0
PF3D7_1022700.e1	PF3D7_1022700	phospholipid scramblase, putative	0	0	0
PF3D7_0618200.e2	PF3D7_0618200	conserved protein, unknown function	0	0	0
PF3D7_0416200.e1	PF3D7_0416200	conserved protein, unknown function	0	0	0
PF3D7_1351800.1.e2	PF3D7_1351800.1	conserved Plasmodium protein, unknown function	0	0	0
PF3D7_0832300.e2	PF3D7_0832300	Plasmodium exported protein (PHISTa-like), unknown function	0	0	0
PF3D7_1102600.e2	PF3D7_1102600	Plasmodium exported protein, unknown function	0	0	0
PF3D7_0826600.e1	PF3D7_0826600	SNARE protein, putative	0	0	0
PF3D7_1406800.e2	PF3D7_1406800	glideosome associated protein with multiple membrane spans 3	0	0	0
PF3D7_0605900.e1	PF3D7_0605900	long chain polyunsaturated fatty acid elongation enzyme, putative	0	0	0
PF3D7_1025900.e2	PF3D7_1025900	conserved protein, unknown function	0	0	0
PF3D7_0409500.e2	PF3D7_0409500	NAD(P)-binding protein, putative	0	0	0
PF3D7_0925100.e1	PF3D7_0925100	conserved Plasmodium protein, unknown function	0	0	0
PF3D7_0917700.e1	PF3D7_0917700	GPN-loop GTPase, putative	0	0	0
PF3D7_0609800.e3	PF3D7_0609800	palmitoyltransferase DHHC2, putative	0	0	0
PF3D7_1467400.e1	PF3D7_1467400	50S ribosomal protein L22, apicoplast, putative	0	0	0
PF3D7_0312300.e1	PF3D7_0312300	26S proteasome regulatory subunit RPN12, putative	0	0	0
PF3D7_0219500.e2	PF3D7_0219500	pseudouridine synthase, putative	0	0	0
PF3D7_0424000.e2	PF3D7_0424000	Plasmodium exported protein (PHISTc), unknown function	0	0	0
PF3D7_1425700.e1	PF3D7_1425700	conserved Plasmodium protein, unknown function	0	0	0
PF3D7_1245900.e1	PF3D7_1245900	ankyrin-repeat protein, putative	0	0	0
PF3D7_0407300.e1	PF3D7_0407300	transcription factor, putative	0	0	0
PF3D7_0506200.e1	PF3D7_0506200	TATA-box-binding protein	0	0	0
PF3D7_0919100.e5-m1	PF3D7_0919100	DnaJ protein, putative	0	0	0
PF3D7_0415000.e1	PF3D7_0415000	arsenical pump-driving ATPase, putative	0	0	0
PF3D7_1307400.e1	PF3D7_1307400	conserved Plasmodium protein, unknown function	0	0	0
PF3D7_1141700.e1	PF3D7_1141700	OTU domain-containing protein, putative	0	0	0
PF3D7_0716900.e1	PF3D7_0716900	drug/metabolite transporter DMT2	0	0	0
PF3D7_1021300.e2	PF3D7_1021300	apicoplast integral membrane protein, putative	0	0	0
PF3D7_1129200.e1	PF3D7_1129200	26S proteasome regulatory subunit RPN7, putative	0	0	0
PF3D7_0830300.e1-m2	PF3D7_0830300	sporozoite invasion-associated protein 2	0	0	0
PF3D7_0301900.e1	PF3D7_0301900	conserved protein, unknown function	0	0	0
PF3D7_1420900.e2	PF3D7_1420900	mannose-1-phosphate guanyltransferase, putative	0	0	0
PF3D7_1457500.e1	PF3D7_1457500	vacuolar protein sorting-associated protein 4	0	0	0
PF3D7_1036800.e5	PF3D7_1036800	acetyl-CoA transporter, putative	0	0	0
PF3D7_0404500.e1	PF3D7_0404500	6-cysteine protein P52	0	0	0
PF3D7_0815500.e2	PF3D7_0815500	conserved Plasmodium protein, unknown function	0	0	0
PF3D7_0717300.e1	PF3D7_0717300	transcription initiation factor IIE subunit alpha, putative	0	0	0
PF3D7_1037200.e10	PF3D7_1037200	conserved Plasmodium protein, unknown function	0	0	0
PF3D7_1124000.e1	PF3D7_1124000	endoplasmic reticulum oxidoreductin, putative	0	0	0
PF3D7_0925400.e1	PF3D7_0925400	protein phosphatase-beta	0	0	0
PF3D7_1356600.e1	PF3D7_1356600	regulator of chromosome condensation, putative	0	0	0
PF3D7_1218400.e1	PF3D7_1218400	triose or hexose phosphate/phosphate translocator, putative	0	0	0
PF3D7_0910300.e1	PF3D7_0910300	conserved protein, unknown function	0	0	0
PF3D7_1401800.e1	PF3D7_1401800	choline kinase	0	0	0
PF3D7_0603100.e1	PF3D7_0603100	RNA-binding protein, putative	0	0	0
PF3D7_1351600.e1	PF3D7_1351600	glycerol kinase	0	0	0
PF3D7_0519900.e1	PF3D7_0519900	conserved protein, unknown function	0	0	0
PF3D7_1218100.e1_706227..707147	PF3D7_1218100	conserved Plasmodium protein, unknown function	0	0	0
PF3D7_1246000.e2	PF3D7_1246000	conserved Plasmodium protein, unknown function	0	0	0
PF3D7_0820600.e2	PF3D7_0820600	conserved protein, unknown function	0	0	0
PF3D7_1230500.e1	PF3D7_1230500	WD repeat-containing protein, putative	0	0	0
PF3D7_0821000.e1	PF3D7_0821000	conserved Plasmodium protein, unknown function	0	0	0
PF3D7_0424100.e2	PF3D7_0424100	reticulocyte binding protein homologue 5	0	0	0
PF3D7_1322000.e1	PF3D7_1322000	nucleoside-diphosphatase, putative	0	0	0
PF3D7_0203900.e1	PF3D7_0203900	5'-3' exonuclease, N-terminal resolvase-like domain, putative	0	0	0
PF3D7_0517200.e1	PF3D7_0517200	conserved Plasmodium protein, unknown function	0	0	0
PF3D7_1007200.e4	PF3D7_1007200	rho GTPase-activating protein, putative	0	0	0
PF3D7_0407900.e1	PF3D7_0407900	AAA family ATPase, putative	0	0	0
PF3D7_0728200.e2	PF3D7_0728200	actin-like protein, putative	0	0	0
PF3D7_1409000.e1	PF3D7_1409000	WD repeat-containing protein, putative	0	0	0
PF3D7_0405200.e9	PF3D7_0405200	ag-1 blood stage membrane protein homologue	0	0	0
PF3D7_0203600.e1	PF3D7_0203600	conserved Plasmodium protein, unknown function	0	0	0
PF3D7_0823800.e1-m2	PF3D7_0823800	DnaJ protein, putative	0	0	0
PF3D7_0213800.e1	PF3D7_0213800	conserved protein, unknown function	0	0	0
PF3D7_0313600.e6	PF3D7_0313600	conserved Plasmodium protein, unknown function	0	0	0
PF3D7_0417200.e1	PF3D7_0417200	bifunctional dihydrofolate reductase-thymidylate synthase	0	0	0
PF3D7_1216000.e1	PF3D7_1216000	serine--tRNA ligase, putative	0	0	0
PF3D7_0928200.e3	PF3D7_0928200	conserved Plasmodium protein, unknown function	0	0	0
PF3D7_0931700.e3	PF3D7_0931700	PIH1 domain-containing protein, putative	0	0	0
PF3D7_0411300.e1	PF3D7_0411300	conserved Plasmodium protein, unknown function	0	0	0
PF3D7_1224400.e2	PF3D7_1224400	WD repeat-containing protein, putative	0	0	0
PF3D7_0902200.e2	PF3D7_0902200	serine/threonine protein kinase, FIKK family	0	0	0
PF3D7_1331500.e1	PF3D7_1331500	conserved Plasmodium protein, unknown function	0	0	0
PF3D7_1422000	PF3D7_1422000	cytochrome c oxidase assembly protein COX14, putative	0	0	0
PF3D7_1449300.e2	PF3D7_1449300	transcription factor IIIb subunit, putative	0	0	0
PF3D7_0412000.e1	PF3D7_0412000	LITAF-like zinc finger protein, putative	0	0	0
PF3D7_1459100.e1	PF3D7_1459100	GTP-binding protein, putative	0	0	0
PF3D7_1402100.e1	PF3D7_1402100	pseudouridine synthase, putative	0	0	0
PF3D7_1337300.e1	PF3D7_1337300	exoribonuclease, putative	0	0	0
PF3D7_0902800.e4	PF3D7_0902800	serine repeat antigen 9	0	0	0
PF3D7_1314100.e1	PF3D7_1314100	conserved Plasmodium protein, unknown function	0	0	0
PF3D7_0403700.e2	PF3D7_0403700	pre-mRNA-splicing factor CLF1, putative	0	0	0
PF3D7_1448200.e14	PF3D7_1448200	condensin-2 complex subunit G2, putative	0	0	0
PF3D7_0801400	PF3D7_0801400	conserved Plasmodium protein, unknown function	0	0	0
PF3D7_0410300.e1	PF3D7_0410300	protein phosphatase PPM1, putative	0	0	0
PF3D7_0717100.e1	PF3D7_0717100	conserved Plasmodium protein, unknown function	0	0	0
PF3D7_1470500.e6	PF3D7_1470500	cGMP-specific 3',5'-cyclic phosphodiesterase delta	0	0	0
PF3D7_1443500.e1	PF3D7_1443500	poly(A)-specific ribonuclease PARN, putative	0	0	0
PF3D7_0708200.e1	PF3D7_0708200	conserved Plasmodium protein, unknown function	0	0	0
PF3D7_1456200.e1	PF3D7_1456200	conserved Plasmodium protein, unknown function	0	0	0
PF3D7_0627800.e1	PF3D7_0627800	acetyl-CoA synthetase, putative	0	0	0
PF3D7_0502900	PF3D7_0502900	Tim10/DDP family zinc finger protein, putative	0	0	0
PF3D7_1207100.e1	PF3D7_1207100	small subunit rRNA processing factor, putative	0	0	0
PF3D7_0629300.e1	PF3D7_0629300	phospholipase, putative	0	0	0
PF3D7_1459200.e1	PF3D7_1459200	WD repeat-containing protein, putative	0	0	0
PF3D7_1017600.e1	PF3D7_1017600	conserved Plasmodium protein, unknown function	0	0	0
PF3D7_1363100.e1	PF3D7_1363100	conserved Plasmodium protein, unknown function	0	0	0
PF3D7_0323000	PF3D7_0323000	translation machinery-associated protein 7, putative	0	0	0
PF3D7_1025500.e1	PF3D7_1025500	conserved Plasmodium protein, unknown function	0	0	0
PF3D7_0831600.e9	PF3D7_0831600	cytoadherence linked asexual protein 8	0	0	0
PF3D7_0603800.e15	PF3D7_0603800	centrosomal protein CEP76, putative	0	0	0
PF3D7_0903200.e6	PF3D7_0903200	ras-related protein RAB7	0	0	0
PF3D7_1321500.1.e6	PF3D7_1321500.1	3',5'-cyclic nucleotide phosphodiesterase beta, unspecified product	0	0	0
PF3D7_0819000.e1	PF3D7_0819000	conserved Plasmodium protein, unknown function	0	0	0
PF3D7_1362800.e1_2518487..2520598	PF3D7_1362800	conserved Plasmodium protein, unknown function	0	0	0
PF3D7_1223400.e2	PF3D7_1223400	phospholipid-transporting ATPase, putative	0	0	0
PF3D7_1348800.e2	PF3D7_1348800	E1-E2 ATPase, putative	0	0	0
PF3D7_0919100.e5-m2	PF3D7_0919100	DnaJ protein, putative	0	0	0
PF3D7_1465400.e2_2646803..2646606	PF3D7_1465400	conserved protein, unknown function	0	0	0
PF3D7_0215200.e1	PF3D7_0215200	conserved Plasmodium protein, unknown function	0	0	0
PF3D7_1246200.e1	PF3D7_1246200	actin I	0	0	0
PF3D7_1009100.e1-m1	PF3D7_1009100	conserved Plasmodium membrane protein, unknown function	0	0	0
PF3D7_0804400.e1-m1	PF3D7_0804400	methionine aminopeptidase 1c, putative	0	0	0
PF3D7_0911700.e1-m1_US	PF3D7_0911700	GTP-binding protein, putative	0	0	0
PF3D7_1105000.e1	PF3D7_1105000	histone H4	0	0	0
PF3D7_0206800.e1	PF3D7_0206800	merozoite surface protein 2	0	0	0
PF3D7_1027800.e1	PF3D7_1027800	60S ribosomal protein L3	0	0	0
PF3D7_0107100.e1	PF3D7_0107100	conserved protein, unknown function	0	0	0
PF3D7_1438500.e1-m1_US	PF3D7_1438500	cleavage and polyadenylation specificity factor subunit 3, putative	0	0	0
PF3D7_1008100.e1s3	PF3D7_1008100	zinc finger protein, putative	0	0	0
PF3D7_0629700.e1s7_US	PF3D7_0629700	SET domain protein, putative	0	0	0
PF3D7_0904900.e1s2	PF3D7_0904900	copper-transporting ATPase	0	0	0
PF3D7_0209000.e1s2	PF3D7_0209000	6-cysteine protein P230	0	0	0
PF3D7_1132400.e1s2	PF3D7_1132400	conserved Plasmodium membrane protein, unknown function	0	0	0
PF3D7_1239800.e1s3	PF3D7_1239800	conserved Plasmodium protein, unknown function	0	0	0
PF3D7_0728100.e1s3	PF3D7_0728100	conserved Plasmodium membrane protein, unknown function	0	0	0
PF3D7_1420700.e2	PF3D7_1420700	surface protein P113	0	0	0
PF3D7_1345900	PF3D7_1345900	kinetochore protein SPC25, putative	0	0	0
PF3D7_0209000.e1s4	PF3D7_0209000	6-cysteine protein P230	0	0	0
PF3D7_1452000.e1s2	PF3D7_1452000	rhoptry neck protein 2	0	0	0
PF3D7_1206200.e2	PF3D7_1206200	eukaryotic translation initiation factor 3 subunit C, putative	0	0	0
PF3D7_0508500.e1s1	PF3D7_0508500	guanidine nucleotide exchange factor	0	0	0
PF3D7_1233300.e1s2	PF3D7_1233300	pentatricopeptide repeat domain-containing protein, putative	0	0	0
PF3D7_1202600.e1s2	PF3D7_1202600	conserved protein, unknown function	0	0	0
PF3D7_0707800.e1s2	PF3D7_0707800	RAP protein, putative	0	0	0
PF3D7_1223500.e1s3_US	PF3D7_1223500	conserved Plasmodium protein, unknown function	0	0	0
PF3D7_1316400	PF3D7_1316400	SAS6-like protein, putative	0	0	0
PF3D7_0420000.e1s2_US	PF3D7_0420000	zinc finger protein, putative	0	0	0
PF3D7_1454200.e1s2	PF3D7_1454200	conserved Plasmodium protein, unknown function	0	0	0
PF3D7_0829500.e1s2-m1	PF3D7_0829500	conserved Plasmodium protein, unknown function	0	0	0
PF3D7_0822700.e1_1002687..1000984	PF3D7_0822700	thrombospondin-related protein 1, putative	0	0	0
PF3D7_0107600.e1s1	PF3D7_0107600	eukaryotic translation initiation factor 2-alpha kinase 2, putative	0	0	0
PF3D7_1320800.e3	PF3D7_1320800	dihydrolipoyllysine-residue succinyltransferase component of 2-oxoglutarate dehydrogenase complex	0	0	0
PF3D7_0302200.e1_119458..120319	PF3D7_0302200	cytoadherence linked asexual protein 3.2	0	0	0
PF3D7_1366900.e2	PF3D7_1366900	conserved protein, unknown function	0	0	0
PF3D7_0529400.1.e2	PF3D7_0529400.1	conserved Plasmodium protein, unknown function	0	0	0
PF3D7_1006200.e2	PF3D7_1006200	DNA/RNA-binding protein Alba 3	0	0	0
PF3D7_0107600.e1s2	PF3D7_0107600	eukaryotic translation initiation factor 2-alpha kinase 2, putative	0	0	0
PF3D7_1360700.e3	PF3D7_1360700	E3 SUMO-protein ligase PIAS, putative	0	0	0
PF3D7_1009500.e3	PF3D7_1009500	metalloprotease, putative	0	0	0
PF3D7_1136500.1.e4	PF3D7_1136500.1	casein kinase 1	0	0	0
PF3D7_0820700.e1	PF3D7_0820700	2-oxoglutarate dehydrogenase E1 component	0	0	0
PF3D7_1445700.e1	PF3D7_1445700	conserved Plasmodium protein, unknown function	0	0	0
PF3D7_0322900.e2	PF3D7_0322900	40S ribosomal protein S3A, putative	0	0	0
PF3D7_0719600.e2	PF3D7_0719600	60S ribosomal protein L11a, putative	0	0	0
PF3D7_0113800.e3	PF3D7_0113800	DBL containing protein, unknown function	0	0	0
PF3D7_1218800.e1	PF3D7_1218800	secreted ookinete protein, putative	0	0	0
PF3D7_0529400.1.e6	PF3D7_0529400.1	conserved Plasmodium protein, unknown function	0	0	0
PF3D7_0532300.e1	PF3D7_0532300	Plasmodium exported protein (PHISTb), unknown function	0	0	0
PF3D7_0935800.e2	PF3D7_0935800	cytoadherence linked asexual protein 9	0	0	0
PF3D7_1302800.e1	PF3D7_1302800	40S ribosomal protein S7, putative	0	0	0
PF3D7_1360500.e12_2418046..2418447	PF3D7_1360500	guanylyl cyclase beta	0	0	0
PF3D7_1471100.e2	PF3D7_1471100	exported protein 2	0	0	0
PF3D7_0730900.e1	PF3D7_0730900	EMP1-trafficking protein	0	0	0
PF3D7_1126200.e1	PF3D7_1126200	40S ribosomal protein S18, putative	0	0	0
PF3D7_0725100.e2	PF3D7_0725100	conserved Plasmodium membrane protein, unknown function	0	0	0
PF3D7_1419400.e3	PF3D7_1419400	conserved Plasmodium membrane protein, unknown function	0	0	0
PF3D7_0709000.e2	PF3D7_0709000	chloroquine resistance transporter	0	0	0
PF3D7_1021700.e4	PF3D7_1021700	conserved Plasmodium membrane protein, unknown function	0	0	0
PF3D7_1405400.e2	PF3D7_1405400	DNA mismatch repair protein, putative	0	0	0
PF3D7_0503600.e5	PF3D7_0503600	myosin B	0	0	0
PF3D7_1206100.e6	PF3D7_1206100	IMP-specific 5'-nucleotidase, putative	0	0	0
PF3D7_0312800.e3	PF3D7_0312800	60S ribosomal protein L26, putative	0	0	0
PF3D7_1225800.e3	PF3D7_1225800	ubiquitin-activating enzyme E1	0	0	0
PF3D7_0823200.e2	PF3D7_0823200	RNA-binding protein, putative	0	0	0
PF3D7_0912900.e1	PF3D7_0912900	26S proteasome regulatory subunit RPN8, putative	0	0	0
PF3D7_1010600.e1	PF3D7_1010600	eukaryotic translation initiation factor 2 subunit beta	0	0	0
PF3D7_0516100.e2	PF3D7_0516100	cation-transporting ATPase 1	0	0	0
PF3D7_1321700.e2	PF3D7_1321700	splicing factor 1	0	0	0
PF3D7_1302100.e1	PF3D7_1302100	gamete antigen 27/25	0	0	0
PF3D7_0513300.e1	PF3D7_0513300	purine nucleoside phosphorylase	0	0	0
PF3D7_1361900.e1	PF3D7_1361900	proliferating cell nuclear antigen 1	0	0	0
PF3D7_0821400.e2	PF3D7_0821400	conserved Plasmodium protein, unknown function	0	0	0
PF3D7_0307100.e2	PF3D7_0307100	40S ribosomal protein S12, putative	0	0	0
PF3D7_1455800.e1	PF3D7_1455800	LCCL domain-containing protein	0	0	0
PF3D7_1353100.e2	PF3D7_1353100	Plasmodium exported protein, unknown function	0	0	0
PF3D7_1473100.e2	PF3D7_1473100	GTPase-activating protein, putative	0	0	0
PF3D7_0207600.e2	PF3D7_0207600	serine repeat antigen 5	0	0	0
PF3D7_1324900.e1	PF3D7_1324900	L-lactate dehydrogenase	0	0	0
PF3D7_1113700.e1	PF3D7_1113700	glyoxalase I	0	0	0
PF3D7_0918000.e1	PF3D7_0918000	glideosome-associated protein 50	0	0	0
PF3D7_0304200.e1	PF3D7_0304200	EH domain-containing protein	0	0	0
PF3D7_1311800.e1s1	PF3D7_1311800	M1-family alanyl aminopeptidase	0	0	0
PF3D7_0527200.e2	PF3D7_0527200	ubiquitin carboxyl-terminal hydrolase 14	0	0	0
PF3D7_0519500.e2	PF3D7_0519500	CCR4 domain-containing protein 1, putative	0	0	0
PF3D7_1442300.e2	PF3D7_1442300	tRNA import protein tRIP	0	0	0
PF3D7_1300300.e2	PF3D7_1300300	erythrocyte membrane protein 1, PfEMP1	0	0	0
PF3D7_0320300.e1	PF3D7_0320300	T-complex protein 1 subunit epsilon	0	0	0
PF3D7_1212900.e1s1	PF3D7_1212900	bromodomain protein 2, putative	0	0	0
PF3D7_1005100.e1s2_US	PF3D7_1005100	U3 small nucleolar RNA-associated protein 25, putative	0	0	0
PF3D7_0420700.e2	PF3D7_0420700	erythrocyte membrane protein 1, PfEMP1	0	0	0
PF3D7_1345700.e1	PF3D7_1345700	isocitrate dehydrogenase [NADP], mitochondrial	0	0	0
PF3D7_0520100.e1	PF3D7_0520100	protein phosphatase PPM9, putative	0	0	0
PF3D7_1227300.e1s2	PF3D7_1227300	conserved Plasmodium protein, unknown function	0	0	0
PF3D7_1340500.e1s1	PF3D7_1340500	conserved Plasmodium protein, unknown function	0	0	0
PF3D7_1104600.e1	PF3D7_1104600	radial spoke head protein, putative	0	0	0
PF3D7_1311400.e1	PF3D7_1311400	AP-1 complex subunit mu-1	0	0	0
PF3D7_1126000.e1s2	PF3D7_1126000	threonine--tRNA ligase	0	0	0
PF3D7_1020700.e1s2	PF3D7_1020700	N-acetyltransferase, GNAT family, putative	0	0	0
PF3D7_0202000.e2	PF3D7_0202000	knob-associated histidine-rich protein	0	0	0
PF3D7_1332900.e1s1	PF3D7_1332900	isoleucine--tRNA ligase, putative	0	0	0
PF3D7_1005500.e1s3	PF3D7_1005500	regulator of nonsense transcripts 1, putative	0	0	0
PF3D7_1146100	PF3D7_1146100	conserved protein, unknown function	0	0	0
PF3D7_0114000.e2s2	PF3D7_0114000	exported protein family 1	0	0	0
PF3D7_1221000.e1s2	PF3D7_1221000	histone-lysine N-methyltransferase, H3 lysine-4 specific	0	0	0
PF3D7_1308200.e2s3	PF3D7_1308200	carbamoyl phosphate synthetase	0	0	0
PF3D7_1129600.e1s2	PF3D7_1129600	phosphatidylinositol-4-phosphate 5-kinase, putative	0	0	0
PF3D7_1016500.e2	PF3D7_1016500	Plasmodium exported protein (PHISTc), unknown function	0	0	0
PF3D7_1128300.e2	PF3D7_1128300	ATP-dependent 6-phosphofructokinase	0	0	0
PF3D7_0513200.e2s1	PF3D7_0513200	conserved Plasmodium protein, unknown function	0	0	0
PF3D7_0724700.e2s2	PF3D7_0724700	conserved Plasmodium protein, unknown function	0	0	0
PF3D7_1308400.e1s4	PF3D7_1308400	conserved Plasmodium protein, unknown function	0	0	0
PF3D7_0715200.e1s2_US	PF3D7_0715200	conserved Plasmodium protein, unknown function	0	0	0
PF3D7_0110500.e1s1	PF3D7_0110500	bromodomain protein, putative	0	0	0
PF3D7_1036900.e1s2	PF3D7_1036900	conserved Plasmodium protein, unknown function	0	0	0
PF3D7_0318200.e1s3	PF3D7_0318200	DNA-directed RNA polymerase II subunit RPB1	0	0	0
PF3D7_1462400.e1s1_US	PF3D7_1462400	conserved Plasmodium protein, unknown function	0	0	0
PF3D7_1139300.e2s2	PF3D7_1139300	AP2 domain transcription factor, putative	0	0	0
PF3D7_0722200.e1	PF3D7_0722200	rhoptry-associated leucine zipper-like protein 1	0	0	0
PF3D7_1145400.e1	PF3D7_1145400	dynamin-like protein	0	0	0
PF3D7_1006300	PF3D7_1006300	conserved Plasmodium protein, unknown function	0	0	0
PF3D7_1465800.e4s5	PF3D7_1465800	dynein beta chain, putative	0	0	0
PF3D7_0710000.e1	PF3D7_0710000	conserved Plasmodium protein, unknown function	0	0	0
PF3D7_0718300.e7s1	PF3D7_0718300	cysteine repeat modular protein 2	0	0	0
PF3D7_1457900.e1s4_US	PF3D7_1457900	conserved Plasmodium protein, unknown function	0	0	0
PF3D7_0812100.e1s3	PF3D7_0812100	proteasome activator complex subunit 4, putative	0	0	0
PF3D7_1023100.e1s6	PF3D7_1023100	dynein heavy chain, putative	0	0	0
PF3D7_1308400.e1s2	PF3D7_1308400	conserved Plasmodium protein, unknown function	0	0	0
PF3D7_1126700.e3	PF3D7_1126700	autophagy-related protein 23, putative	0	0	0
PF3D7_1017500	PF3D7_1017500	myosin essential light chain ELC	0	0	0
PF3D7_0729900.e1s3	PF3D7_0729900	dynein heavy chain, putative	0	0	0
PF3D7_1434500.e1s1	PF3D7_1434500	dynein-related AAA-type ATPase, putative	0	0	0
PF3D7_1023100.e1s5	PF3D7_1023100	dynein heavy chain, putative	0	0	0
PF3D7_1234100.e1s1	PF3D7_1234100	bromodomain protein, putative	0	0	0
PF3D7_1145500.e2	PF3D7_1145500	ABC transporter B family member 3, putative	0	0	0
PF3D7_0713900.e1s2	PF3D7_0713900	conserved Plasmodium protein, unknown function	0	0	0
PF3D7_1142100.e1s3_US	PF3D7_1142100	conserved Plasmodium protein, unknown function	0	0	0
PF3D7_1149000.e2s4_US	PF3D7_1149000	antigen 332, DBL-like protein	0	0	0
PF3D7_1409400.e4_365910..365512	PF3D7_1409400	conserved protein, unknown function	0	0	0
PF3D7_1019900.e1	PF3D7_1019900	autophagy-related protein 8	0	0	0
PF3D7_1325600.e2	PF3D7_1325600	mitochondrial fission 1 protein, putative	0	0	0
PF3D7_1342100.e1	PF3D7_1342100	aconitate hydratase	0	0	0
PF3D7_1461800.e1s1	PF3D7_1461800	conserved Plasmodium protein, unknown function	0	0	0
PF3D7_0730500.e1s3	PF3D7_0730500	conserved Plasmodium protein, unknown function	0	0	0
PF3D7_0902900.e1	PF3D7_0902900	conserved Plasmodium protein, unknown function	0	0	0
PF3D7_0801600.e1	PF3D7_0801600	conserved protein, unknown function	0	0	0
PF3D7_1140000.e2	PF3D7_1140000	carbonic anhydrase	0	0	0
PF3D7_1454900.e1	PF3D7_1454900	conserved protein, unknown function	0	0	0
PF3D7_0425300.e3	PF3D7_0425300	Plasmodium exported protein (PHISTa), unknown function, pseudogene	0	0	0
PF3D7_1477100.e2	PF3D7_1477100	Plasmodium exported protein (hyp6), unknown function	0	0	0
PF3D7_1441800.e3	PF3D7_1441800	vacuolar protein sorting-associated protein 60, putative	0	0	0
PF3D7_0700800.e2	PF3D7_0700800	Pfmc-2TM Maurer's cleft two transmembrane protein	0	0	0
PF3D7_1301700.e2	PF3D7_1301700	CX3CL1-binding protein 2	0	0	0
PF3D7_0927000.e2	PF3D7_0927000	HSP90 co-chaperone p23	0	0	0
PF3D7_1131000.e1	PF3D7_1131000	RNA-binding protein s1, putative	0	0	0
PF3D7_1442000.e1	PF3D7_1442000	ADP-ribosylation factor, putative	0	0	0
PF3D7_0109000.e1	PF3D7_0109000	photosensitized INA-labeled protein PHIL1	0	0	0
PF3D7_1472100.e1	PF3D7_1472100	protein transport protein YIP1, putative	0	0	0
PF3D7_1247100.e2	PF3D7_1247100	conserved protein, unknown function	0	0	0
PF3D7_1006600.e1	PF3D7_1006600	phosducin-like protein 3, putative	0	0	0
PF3D7_1222700.e1	PF3D7_1222700	glideosome-associated protein 45	0	0	0
PF3D7_1446700.e1-m2	PF3D7_1446700	conserved Plasmodium protein, unknown function	0	0	0
PF3D7_1349700.e2	PF3D7_1349700	peptidase, putative	0	0	0
PF3D7_1430800.e1	PF3D7_1430800	PhIL1 interacting protein PIP3	0	0	0
PF3D7_1328800.e1	PF3D7_1328800	transcriptional regulatory protein sir2a	0	0	0
PF3D7_1448100.e1	PF3D7_1448100	conserved Plasmodium protein, unknown function	0	0	0
PF3D7_0425100.e2	PF3D7_0425100	Plasmodium exported protein (hyp6), unknown function	0	0	0
PF3D7_1034200.e1	PF3D7_1034200	ribosomal protein L27, putative	0	0	0
PF3D7_0315400.e1	PF3D7_0315400	conserved Plasmodium protein, unknown function	0	0	0
PF3D7_1012200.e1	PF3D7_1012200	rhoptry associated adhesin	0	0	0
PF3D7_1477700.e2	PF3D7_1477700	Plasmodium exported protein (PHISTa), unknown function	0	0	0
PF3D7_1204500.e1	PF3D7_1204500	conserved protein, unknown function	0	0	0
PF3D7_1111300.e1	PF3D7_1111300	protein transport protein BOS1, putative	0	0	0
PF3D7_1037300.e1	PF3D7_1037300	ADP/ATP transporter on adenylate translocase	0	0	0
PF3D7_1459800.e1	PF3D7_1459800	bax inhibitor 1, putative	0	0	0
PF3D7_0828500.e4	PF3D7_0828500	translation initiation factor eIF-2B subunit alpha, putative	0	0	0
PF3D7_1364900.e4	PF3D7_1364900	ferrochelatase	0	0	0
PF3D7_1334800.e1	PF3D7_1334800	MSP7-like protein	0	0	0
PF3D7_0202100.e2	PF3D7_0202100	liver stage associated protein 2	0	0	0
PF3D7_1367300.e1	PF3D7_1367300	conserved Plasmodium protein, unknown function	0	0	0
PF3D7_1425900.e2	PF3D7_1425900	conserved Plasmodium protein, unknown function	0	0	0
PF3D7_0218100.e1	PF3D7_0218100	conserved protein, unknown function	0	0	0
PF3D7_0731300.e2	PF3D7_0731300	Plasmodium exported protein (PHISTb), unknown function	0	0	0
PF3D7_0419700.e1	PF3D7_0419700	apical merozoite protein	0	0	0
PF3D7_0906910.e1_336027..336767	PF3D7_0906910	tubulin-specific chaperone, putative	0	0	0
PF3D7_1344800.e2	PF3D7_1344800	aspartate carbamoyltransferase	0	0	0
PF3D7_0106100.e1	PF3D7_0106100	V-type proton ATPase subunit C, putative	0	0	0
PF3D7_0316600.e2	PF3D7_0316600	formate-nitrite transporter	0	0	0
PF3D7_1146500.e1	PF3D7_1146500	leucine-rich repeat protein	0	0	0
PF3D7_0936300.e2	PF3D7_0936300	ring-exported protein 3	0	0	0
PF3D7_0315800.e1	PF3D7_0315800	zinc finger protein, putative	0	0	0
PF3D7_1465200.e1	PF3D7_1465200	mediator of RNA polymerase II transcription subunit 4, putative	0	0	0
PF3D7_1342400.e1	PF3D7_1342400	casein kinase II beta chain	0	0	0
PF3D7_1313900.e1	PF3D7_1313900	ankyrin-repeat protein, putative	0	0	0
PF3D7_1011200.1	PF3D7_1011200.1	BET1-like protein, putative, unspecified product	0	0	0
PF3D7_0210800.e1	PF3D7_0210800	conserved Plasmodium protein, unknown function	0	0	0
PF3D7_0625000.1.e2	PF3D7_0625000.1	sphingomyelin synthase 1, putative	0	0	0
PF3D7_1253000.e2	PF3D7_1253000	gametocyte erythrocyte cytosolic protein	0	0	0
PF3D7_1413800.e1	PF3D7_1413800	diphthamide biosynthesis protein 1, putative	0	0	0
PF3D7_0321200.e7	PF3D7_0321200	UDP-N-acetylglucosamine--dolichyl-phosphate N-acetylglucosaminephosphotransferase, putative	0	0	0
PF3D7_1445000.e1	PF3D7_1445000	prolyl hydroxylase-like protein, putative	0	0	0
PF3D7_1104800.e2	PF3D7_1104800	metabolite/drug transporter, putative	0	0	0
PF3D7_0719500.e1	PF3D7_0719500	LEM3/CDC50 family protein, putative	0	0	0
PF3D7_0919500.e1	PF3D7_0919500	major facilitator superfamily domain-containing protein, putative	0	0	0
PF3D7_1025200.e1	PF3D7_1025200	ATP synthase mitochondrial F1 complex assembly factor 2, putative	0	0	0
PF3D7_0717200.e1	PF3D7_0717200	conserved Plasmodium protein, unknown function	0	0	0
PF3D7_0627300.e1	PF3D7_0627300	E3 ubiquitin-protein ligase RNF5, putative	0	0	0
PF3D7_1120300.e2	PF3D7_1120300	CorA-like Mg2+ transporter protein, putative	0	0	0
PF3D7_1341500.e1	PF3D7_1341500	inner membrane complex suture component, putative	0	0	0
PF3D7_1038600.e2	PF3D7_1038600	Plasmodium exported protein, unknown function	0	0	0
PF3D7_1349800.e1	PF3D7_1349800	GPN-loop GTPase, putative	0	0	0
PF3D7_1470000	PF3D7_1470000	autophagy-related protein 12, putative	0	0	0
PF3D7_0208600.e1	PF3D7_0208600	ribosome-recycling factor	0	0	0
PF3D7_1238900.e1	PF3D7_1238900	protein kinase 2	0	0	0
PF3D7_1462600.e1	PF3D7_1462600	conserved Plasmodium membrane protein, unknown function	0	0	0
PF3D7_0412300.e1	PF3D7_0412300	phosphopantothenoylcysteine synthetase, putative	0	0	0
PF3D7_1221200	PF3D7_1221200	conserved Plasmodium protein, unknown function	0	0	0
PF3D7_1357200.e4	PF3D7_1357200	glutamate--tRNA ligase	0	0	0
PF3D7_1021400.e4	PF3D7_1021400	endomembrane protein 70, putative	0	0	0
PF3D7_1146000.e1	PF3D7_1146000	ribosome assembly protein 4, putative	0	0	0
PF3D7_1471200.e3	PF3D7_1471200	inorganic anion exchanger, inorganic anion antiporter	0	0	0
PF3D7_0810300.e2	PF3D7_0810300	protein phosphatase PPM5, putative	0	0	0
PF3D7_1035100.e1	PF3D7_1035100	probable protein, unknown function	0	0	0
PF3D7_1013300.e1	PF3D7_1013300	conserved Plasmodium protein, unknown function	0	0	0
PF3D7_1147100	PF3D7_1147100	dynein light chain, putative	0	0	0
PF3D7_1202800	PF3D7_1202800	DNA/RNA-binding protein, putative	0	0	0
PF3D7_0828400.e1	PF3D7_0828400	mitochondrial inner membrane protein OXA1, putative	0	0	0
PF3D7_0909600.e3	PF3D7_0909600	conserved protein, unknown function	0	0	0
PF3D7_0902600.e2	PF3D7_0902600	serine/threonine protein kinase, FIKK family	0	0	0
PF3D7_0706600.e1	PF3D7_0706600	conserved Plasmodium protein, unknown function	0	0	0
PF3D7_0802400.e1	PF3D7_0802400	conserved Plasmodium protein, unknown function	0	0	0
PF3D7_0908800.e1	PF3D7_0908800	mitochondrial carrier protein, putative	0	0	0
PF3D7_0303400.e1	PF3D7_0303400	palmitoyltransferase DHHC1	0	0	0
PF3D7_0209100.e2	PF3D7_0209100	patatin-like phospholipase, putative	0	0	0
PF3D7_1438800.e1	PF3D7_1438800	OST-HTH associated domain protein, putative	0	0	0
PF3D7_1456800.e1	PF3D7_1456800	V-type H(+)-translocating pyrophosphatase, putative	0	0	0
PF3D7_0903600.1.e12-m1	PF3D7_0903600.1	conserved protein, unknown function, unspecified product	0	0	0
PF3D7_1477900.e1 and e2 3209129..3210004	PF3D7_1477900	acyl-CoA synthetase, pseudogene	0	0	0
PF3D7_0933100.e4	PF3D7_0933100	conserved Plasmodium protein, unknown function	0	0	0
PF3D7_1145500.e2 and e3	PF3D7_1145500	ABC transporter B family member 3, putative	0	0	0
PF3D7_0517500.e1	PF3D7_0517500	UTP--glucose-1-phosphate uridylyltransferase, putative	0	0	0
PF3D7_1025000.e5_1048017..1046029	PF3D7_1025000	EF-hand calcium-binding domain-containing protein, putative	0	0	0
PF3D7_1106300.e2	PF3D7_1106300	exonuclease, putative	0	0	0
PF3D7_1305500.e1	PF3D7_1305500	mitogen-activated protein kinase phosphatase 1, putative	0	0	0
PF3D7_1364100.e1	PF3D7_1364100	6-cysteine protein	0	0	0
PF3D7_0706700.e1	PF3D7_0706700	DNA mismatch repair protein MSH2, putative	0	0	0
PF3D7_1143800.e1	PF3D7_1143800	oocyst capsule protein Cap93, putative	0	0	0
PF3D7_1443900.e1	PF3D7_1443900	heat shock protein 90, putative	0	0	0
PF3D7_0417600.e3	PF3D7_0417600	conserved Plasmodium protein, unknown function	0	0	0
PF3D7_1313400.e1	PF3D7_1313400	DEAD box helicase, putative	0	0	0
PF3D7_1217400.e1	PF3D7_1217400	conserved protein, unknown function	0	0	0
PF3D7_0207700.e4	PF3D7_0207700	serine repeat antigen 4	0	0	0
PF3D7_0705100.e1	PF3D7_0705100	conserved Plasmodium protein, unknown function	0	0	0
PF3D7_1369000.e5	PF3D7_1369000	glycosylphosphatidylinositol anchor attachment 1 protein, putative	0	0	0
PF3D7_0821800	PF3D7_0821800	protein transport protein SEC61 subunit beta, putative	0	0	0
PF3D7_0511200.e2-m1	PF3D7_0511200	stearoyl-CoA desaturase	0	0	0
PF3D7_0806200.e10	PF3D7_0806200	Dpy-19-like C-mannosyltransferase, putative	0	0	0
PF3D7_1035000.e1	PF3D7_1035000	U2 snRNA/tRNA pseudouridine synthase, putative	0	0	0
PF3D7_1342700	PF3D7_1342700	DNA-directed RNA polymerases I, II, and III subunit RPABC4, putative	0	0	0
PF3D7_0106300.e3	PF3D7_0106300	calcium-transporting ATPase	0	0	0
PF3D7_0932800.e2	PF3D7_0932800	importin alpha re-exporter, putative	0	0	0
PF3D7_1440200.e3	PF3D7_1440200	stromal-processing peptidase, putative	0	0	0
PF3D7_0406900.e4	PF3D7_0406900	conserved Plasmodium protein, unknown function	0	0	0
PF3D7_0919100.e4	PF3D7_0919100	DnaJ protein, putative	0	0	0
PF3D7_0614900.e3	PF3D7_0614900	conserved Plasmodium membrane protein, unknown function	0	0	0
PF3D7_0924500.e3	PF3D7_0924500	conserved Plasmodium membrane protein, unknown function	0	0	0
PF3D7_0611700	PF3D7_0611700	60S ribosomal protein L39	0	0	0
PF3D7_0509800.e2	PF3D7_0509800	phosphatidylinositol 4-kinase	0	0	0
PF3D7_1140900.e4	PF3D7_1140900	conserved Plasmodium protein, unknown function	0	0	0
PF3D7_1470400.e2	PF3D7_1470400	mitochondrial pyruvate carrier protein 2, putative	0	0	0
PF3D7_1025600.e1	PF3D7_1025600	cytochrome c oxidase copper chaperone, putative	0	0	0
PF3D7_0720100.e1	PF3D7_0720100	pre-rRNA-processing protein ESF2, putative	0	0	0
PF3D7_0629200.e1_US	PF3D7_0629200	DnaJ protein, putative	0	0	0
PF3D7_1350900.e1	PF3D7_1350900	AP2 domain transcription factor AP2-O4, putative	0	0	0
PF3D7_0505400.e1-m1	PF3D7_0505400	conserved protein, unknown function	0	0	0
PF3D7_0716100.e1-m1	PF3D7_0716100	protein SDA1, putative	0	0	0
PF3D7_0524700.e1-m1	PF3D7_0524700	mitochondrial import receptor subunit TOM22, putative	0	0	0
PF3D7_0913200.e1	PF3D7_0913200	elongation factor 1-beta	0	0	0
PF3D7_0830300.e1-m1	PF3D7_0830300	sporozoite invasion-associated protein 2	0	0	0
PF3D7_1429100.e1-m1	PF3D7_1429100	apicoplast ribosomal protein L15 precursor, putative	0	0	0
PF3D7_0621300.e1	PF3D7_0621300	mRNA-binding protein PUF3	0	0	0
PF3D7_1475400.e2s4	PF3D7_1475400	cysteine repeat modular protein 4	0	0	0
PF3D7_0417500	PF3D7_0417500	memo-like protein	0	0	0
PF3D7_0827700.e1-m1	PF3D7_0827700	magnesium transporter, putative	0	0	0
PF3D7_0511500.e1s8	PF3D7_0511500	RNA pseudouridylate synthase, putative	0	0	0
PF3D7_1448300.e1s2	PF3D7_1448300	conserved protein, unknown function	0	0	0
PF3D7_0209000.e1s3	PF3D7_0209000	6-cysteine protein P230	0	0	0
PF3D7_1437200.e1-m2	PF3D7_1437200	ribonucleoside-diphosphate reductase large subunit, putative	0	0	0
PF3D7_0916500	PF3D7_0916500	ubiquitin fusion degradation protein 1	0	0	0
PF3D7_0728100.e1s4	PF3D7_0728100	conserved Plasmodium membrane protein, unknown function	0	0	0
PF3D7_1131600.e1s3	PF3D7_1131600	kelch domain-containing protein, putative	0	0	0
PF3D7_0506800.e1	PF3D7_0506800	transcription factor 25, putative	0	0	0
PF3D7_1467900.e3s2	PF3D7_1467900	rab GTPase activator, putative	0	0	0
PF3D7_1144400.e1s1	PF3D7_1144400	conserved Plasmodium protein, unknown function	0	0	0
PF3D7_1425600.e1s1	PF3D7_1425600	zinc finger protein, putative	0	0	0
PF3D7_0508500.e1s2	PF3D7_0508500	guanidine nucleotide exchange factor	0	0	0
PF3D7_1454200.e1s1	PF3D7_1454200	conserved Plasmodium protein, unknown function	0	0	0
PF3D7_1012700.e1s2	PF3D7_1012700	NLI interacting factor-like phosphatase, putative	0	0	0
PF3D7_1026300.e1s1	PF3D7_1026300	conserved Plasmodium protein, unknown function	0	0	0
PF3D7_1361300	PF3D7_1361300	conserved Plasmodium protein, unknown function	0	0	0
PF3D7_1142300.e2s1	PF3D7_1142300	conserved Plasmodium membrane protein, unknown function	0	0	0
PF3D7_0420000.e1s3_US	PF3D7_0420000	zinc finger protein, putative	0	0	0
PF3D7_0827100.e1s1	PF3D7_0827100	translation initiation factor IF-2, putative	0	0	0
PF3D7_0214100.e1s1	PF3D7_0214100	protein transport protein SEC31	0	0	0
PF3D7_1036400.e1s1_US	PF3D7_1036400	liver stage antigen 1	0	0	0
PF3D7_0705000.e1s2	PF3D7_0705000	mRNA cap guanine-N7 methyltransferase, putative	0	0	0
PF3D7_1149500.e3s2-m2	PF3D7_1149500	ring-infected erythrocyte surface antigen 2, pseudogene	0	0	0
PF3D7_0826700.e2	PF3D7_0826700	receptor for activated c kinase	0	0	0
PF3D7_0719200.e7	PF3D7_0719200	NIMA related kinase 4	0	0	0
PF3D7_1360900.e2	PF3D7_1360900	RNA-binding protein, putative	0	0	0
PF3D7_1124900.e3	PF3D7_1124900	60S ribosomal protein L35, putative	0	0	0
PF3D7_1134700.e2s1	PF3D7_1134700	DNA-directed RNA polymerase I subunit RPA2, putative	0	0	0
PF3D7_0105600.e3_230289..231383	PF3D7_0105600	conserved Plasmodium protein, unknown function	0	0	0
PF3D7_0505500.e2	PF3D7_0505500	DNA mismatch repair protein MSH6, putative	0	0	0
PF3D7_1309100.e2	PF3D7_1309100	60S ribosomal protein L24, putative	0	0	0
PF3D7_1103100.e2	PF3D7_1103100	60S acidic ribosomal protein P1, putative	0	0	0
PF3D7_0204200.e2	PF3D7_0204200	conserved Plasmodium protein, unknown function	0	0	0
PF3D7_0829600.e1_1269024..1269644	PF3D7_0829600	early transcribed membrane protein 8	0	0	0
PF3D7_0218300.e2-m2	PF3D7_0218300	rRNA methyltransferase, putative	0	0	0
PF3D7_0702500.e1	PF3D7_0702500	Plasmodium exported protein, unknown function	0	0	0
PF3D7_0935900.e1	PF3D7_0935900	ring-exported protein 1	0	0	0
PF3D7_1202300.e21	PF3D7_1202300	dynein heavy chain, putative	0	0	0
PF3D7_0818200.e3	PF3D7_0818200	14-3-3 protein	0	0	0
PF3D7_1120600.e5 and e6	PF3D7_1120600	DDRGK domain-containing protein, putative	0	0	0
PF3D7_1360500.e9_2416041..2417114	PF3D7_1360500	guanylyl cyclase beta	0	0	0
PF3D7_0204200.e4	PF3D7_0204200	conserved Plasmodium protein, unknown function	0	0	0
PF3D7_0811400.e4	PF3D7_0811400	conserved protein, unknown function	0	0	0
PF3D7_1350100.e1	PF3D7_1350100	lysine--tRNA ligase	0	0	0
PF3D7_0726400.e2	PF3D7_0726400	conserved Plasmodium membrane protein, unknown function	0	0	0
PF3D7_0306900.e3	PF3D7_0306900	40S ribosomal protein S23, putative	0	0	0
PF3D7_1351400.e2	PF3D7_1351400	60S ribosomal protein L17, putative	0	0	0
PF3D7_1359400.e2	PF3D7_1359400	CUGBP Elav-like family member 1	0	0	0
PF3D7_1127100.e1	PF3D7_1127100	deoxyuridine 5'-triphosphate nucleotidohydrolase	0	0	0
PF3D7_0908500.e3	PF3D7_0908500	conserved Plasmodium protein, unknown function	0	0	0
PF3D7_1202300.e25	PF3D7_1202300	dynein heavy chain, putative	0	0	0
PF3D7_1229400.e2	PF3D7_1229400	macrophage migration inhibitory factor	0	0	0
PF3D7_0111500.e4	PF3D7_0111500	UMP-CMP kinase, putative	0	0	0
PF3D7_1323100.e2	PF3D7_1323100	60S ribosomal protein L6, putative	0	0	0
PF3D7_0814900.e1	PF3D7_0814900	superoxide dismutase [Fe]	0	0	0
PF3D7_1207500.e2	PF3D7_1207500	RNA-binding protein, putative	0	0	0
PF3D7_0723200.e1	PF3D7_0723200	conserved Plasmodium protein, unknown function	0	0	0
PF3D7_0414000.e7	PF3D7_0414000	structural maintenance of chromosomes protein 3, putative	0	0	0
PF3D7_0908500.e17	PF3D7_0908500	conserved Plasmodium protein, unknown function	0	0	0
PF3D7_0424600.e2	PF3D7_0424600	Plasmodium exported protein (PHISTb), unknown function	0	0	0
PF3D7_1453700.e2	PF3D7_1453700	HSP90 co-chaperone p23	0	0	0
PF3D7_0819800.e4	PF3D7_0819800	conserved Plasmodium protein, unknown function	0	0	0
PF3D7_1403200.e1_121066..120724	PF3D7_1403200	conserved Plasmodium protein, unknown function	0	0	0
PF3D7_0207500.e2s2	PF3D7_0207500	serine repeat antigen 6	0	0	0
PF3D7_0802200.e1	PF3D7_0802200	1-cys peroxiredoxin	0	0	0
PF3D7_0703700.e1	PF3D7_0703700	conserved protein, unknown function	0	0	0
PF3D7_0907700.e1	PF3D7_0907700	proteasome activator 28 subunit beta, putative	0	0	0
PF3D7_1407100.e2	PF3D7_1407100	rRNA 2'-O-methyltransferase fibrillarin, putative	0	0	0
PF3D7_1472900.e1	PF3D7_1472900	dihydroorotase, putative	0	0	0
PF3D7_0929400.e1	PF3D7_0929400	high molecular weight rhoptry protein 2	0	0	0
PF3D7_0915000.e1	PF3D7_0915000	type II NADH:ubiquinone oxidoreductase	0	0	0
PF3D7_1212900.e1s2	PF3D7_1212900	bromodomain protein 2, putative	0	0	0
PF3D7_1244100.e1s1	PF3D7_1244100	N-alpha-acetyltransferase 15, NatA auxiliary subunit, putative	0	0	0
PF3D7_0905400.e3	PF3D7_0905400	high molecular weight rhoptry protein 3	0	0	0
PF3D7_1330000.2	PF3D7_1330000.2	PITH domain-containing protein, putative	0	0	0
PF3D7_0501600.e1	PF3D7_0501600	rhoptry-associated protein 2	0	0	0
PF3D7_1235700.e1	PF3D7_1235700	ATP synthase subunit beta, mitochondrial	0	0	0
PF3D7_0924900	PF3D7_0924900	alpha-tubulin N-acetyltransferase, putative	0	0	0
PF3D7_1330800.e2	PF3D7_1330800	RNA-binding protein, putative	0	0	0
PF3D7_0718300.e6	PF3D7_0718300	cysteine repeat modular protein 2	0	0	0
PF3D7_1454700.e1	PF3D7_1454700	6-phosphogluconate dehydrogenase, decarboxylating	0	0	0
PF3D7_1107800.e1s1	PF3D7_1107800	AP2 domain transcription factor, putative	0	0	0
PF3D7_1227300.e1s1	PF3D7_1227300	conserved Plasmodium protein, unknown function	0	0	0
PF3D7_1455300.e1	PF3D7_1455300	conserved protein, unknown function	0	0	0
PF3D7_1332900.e1s2	PF3D7_1332900	isoleucine--tRNA ligase, putative	0	0	0
PF3D7_1325100.e1	PF3D7_1325100	phosphoribosylpyrophosphate synthetase	0	0	0
PF3D7_0908500.e18	PF3D7_0908500	conserved Plasmodium protein, unknown function	0	0	0
PF3D7_1409800.e1	PF3D7_1409800	CUGBP Elav-like family member 2, putative	0	0	0
PF3D7_1444100.e8	PF3D7_1444100	conserved Plasmodium protein, unknown function	0	0	0
PF3D7_1218300.e1	PF3D7_1218300	AP-2 complex subunit mu, putative	0	0	0
PF3D7_1407000.e1s1	PF3D7_1407000	LCCL domain-containing protein	0	0	0
PF3D7_1135600.e5s2	PF3D7_1135600	condensin-2 complex subunit D3, putative	0	0	0
PF3D7_0730900.e2s1_US	PF3D7_0730900	EMP1-trafficking protein	0	0	0
PF3D7_0107000	PF3D7_0107000	centrin-1	0	0	0
PF3D7_1444100.e10s6	PF3D7_1444100	conserved Plasmodium protein, unknown function	0	0	0
PF3D7_1221000.e1s1	PF3D7_1221000	histone-lysine N-methyltransferase, H3 lysine-4 specific	0	0	0
PF3D7_1431300.e1	PF3D7_1431300	large subunit GTPase 1, putative	0	0	0
PF3D7_0104600.e1s2	PF3D7_0104600	conserved Plasmodium protein, unknown function	0	0	0
PF3D7_0703500.e1s4	PF3D7_0703500	erythrocyte membrane-associated antigen	0	0	0
PF3D7_1442400.e1s3	PF3D7_1442400	conserved Plasmodium protein, unknown function	0	0	0
PF3D7_1444100.e10s4	PF3D7_1444100	conserved Plasmodium protein, unknown function	0	0	0
PF3D7_0520600	PF3D7_0520600	bis(5'-nucleosyl)-tetraphosphatase [asymmetrical]	0	0	0
PF3D7_0724700.e2s1	PF3D7_0724700	conserved Plasmodium protein, unknown function	0	0	0
PF3D7_1139300.e2s3	PF3D7_1139300	AP2 domain transcription factor, putative	0	0	0
PF3D7_0715200.e1s1_US	PF3D7_0715200	conserved Plasmodium protein, unknown function	0	0	0
PF3D7_0726400.e4s8	PF3D7_0726400	conserved Plasmodium membrane protein, unknown function	0	0	0
PF3D7_1364400.e1s3	PF3D7_1364400	conserved Plasmodium protein, unknown function	0	0	0
PF3D7_0208900.e1s3	PF3D7_0208900	6-cysteine protein P230p	0	0	0
PF3D7_0921000.1	PF3D7_0921000.1	ubiquitin-conjugating enzyme E2, putative	0	0	0
PF3D7_1455800.e2s2	PF3D7_1455800	LCCL domain-containing protein	0	0	0
PF3D7_1416600.e1s4	PF3D7_1416600	conserved Plasmodium protein, unknown function	0	0	0
PF3D7_1228800.e1s1	PF3D7_1228800	WD repeat-containing protein, putative	0	0	0
PF3D7_1465800.e4s3	PF3D7_1465800	dynein beta chain, putative	0	0	0
PF3D7_0208900.e1s2	PF3D7_0208900	6-cysteine protein P230p	0	0	0
PF3D7_0800300.e1s2	PF3D7_0800300	erythrocyte membrane protein 1, PfEMP1	0	0	0
PF3D7_1361800.e1s3	PF3D7_1361800	glideosome-associated connector	0	0	0
PF3D7_1434500.e1s4	PF3D7_1434500	dynein-related AAA-type ATPase, putative	0	0	0
PF3D7_0812500.e1	PF3D7_0812500	RNA-binding protein, putative	0	0	0
PF3D7_1308400.e1s1	PF3D7_1308400	conserved Plasmodium protein, unknown function	0	0	0
PF3D7_1120600.e6	PF3D7_1120600	DDRGK domain-containing protein, putative	0	0	0
PF3D7_1208200.e3s2	PF3D7_1208200	cysteine repeat modular protein 3	0	0	0
PF3D7_1416700	PF3D7_1416700	conserved protein, unknown function	0	0	0
PF3D7_1023100.e1s4	PF3D7_1023100	dynein heavy chain, putative	0	0	0
PF3D7_1144100	PF3D7_1144100	mitochondrial large subunit ribosomal protein, putative	0	0	0
PF3D7_0107200.e5	PF3D7_0107200	CCR4 domain-containing protein 3, putative	0	0	0
PF3D7_1032200	PF3D7_1032200	conserved Plasmodium protein, unknown function	0	0	0
PF3D7_1002900	PF3D7_1002900	conserved Plasmodium protein, unknown function	0	0	0
PF3D7_1476200.e2_3134350..3135648	PF3D7_1476200	Plasmodium exported protein (PHISTb), unknown function	0	0	0
PF3D7_1418200.e1	PF3D7_1418200	conserved Plasmodium protein, unknown function	0	0	0
PF3D7_0403600.e1_201208..200786	PF3D7_0403600	conserved Plasmodium protein, unknown function	0	0	0
PF3D7_1233600.e1s6	PF3D7_1233600	asparagine and aspartate rich protein 1	0	0	0
PF3D7_1211200.e1s2	PF3D7_1211200	conserved Plasmodium protein, unknown function	0	0	0
PF3D7_0730500.e1s2	PF3D7_0730500	conserved Plasmodium protein, unknown function	0	0	0
PF3D7_0700900.e2	PF3D7_0700900	hypothetical protein, pseudogene	0	0	0
PF3D7_1138100.e1	PF3D7_1138100	ubiquitin-related modifier 1, putative	0	0	0
PF3D7_1140000.e1_1595848..1597092	PF3D7_1140000	carbonic anhydrase	0	0	0
PF3D7_1022900	PF3D7_1022900	CDGSH iron-sulfur domain-containing protein, putative	0	0	0
PF3D7_1102900.e2	PF3D7_1102900	Plasmodium exported protein (hyp11), unknown function	0	0	0
PF3D7_1138300.e1	PF3D7_1138300	conserved Plasmodium membrane protein, unknown function	0	0	0
PF3D7_0713200.e1_607710..607114	PF3D7_0713200	exported protein family 1	0	0	0
PF3D7_1211100.e1	PF3D7_1211100	HSP20-like chaperone, putative	0	0	0
PF3D7_0506000.e1	PF3D7_0506000	conserved Plasmodium protein, unknown function	0	0	0
PF3D7_1208300.e1	PF3D7_1208300	acyl carrier protein, mitochondrial, putative	0	0	0
PF3D7_0304900.e1	PF3D7_0304900	conserved protein, unknown function	0	0	0
PF3D7_0529100.e1	PF3D7_0529100	thioredoxin-like protein, putative	0	0	0
PF3D7_0530100.e1	PF3D7_0530100	SNARE protein, putative	0	0	0
PF3D7_0110000.e1	PF3D7_0110000	conserved Plasmodium protein, unknown function	0	0	0
PF3D7_1247100.e1	PF3D7_1247100	conserved protein, unknown function	0	0	0
PF3D7_0718900.e1	PF3D7_0718900	conserved Plasmodium protein, unknown function	0	0	0
PF3D7_1327600.e1	PF3D7_1327600	nicotinamide/nicotinic acid mononucleotide adenylyltransferase	0	0	0
PF3D7_1304300.e1	PF3D7_1304300	conserved Plasmodium protein, unknown function	0	0	0
PF3D7_0614400.e1	PF3D7_0614400	pre-mRNA-splicing factor CWF7, putative	0	0	0
PF3D7_0824600.e1	PF3D7_0824600	Fe-S cluster assembly protein DRE2, putative	0	0	0
PF3D7_1344500.e2	PF3D7_1344500	U6 snRNA phosphodiesterase, putative	0	0	0
PF3D7_1349100.e1	PF3D7_1349100	nucleoside diphosphate hydrolase, putative	0	0	0
PF3D7_1239300.e1	PF3D7_1239300	conserved Plasmodium protein, unknown function	0	0	0
PF3D7_1201700.e1	PF3D7_1201700	conserved Plasmodium membrane protein, unknown function	0	0	0
PF3D7_1131500.e1	PF3D7_1131500	conserved Plasmodium protein, unknown function	0	0	0
PF3D7_0202300.e2	PF3D7_0202300	Plasmodium exported protein (hyp11), unknown function	0	0	0
PF3D7_1028200.e1	PF3D7_1028200	RING zinc finger protein, putative	0	0	0
PF3D7_0821500.e1	PF3D7_0821500	ribosomal RNA small subunit methyltransferase NEP1, putative	0	0	0
PF3D7_0202200.e2	PF3D7_0202200	EMP1-trafficking protein	0	0	0
PF3D7_1329600.e1-m2	PF3D7_1329600	conserved Plasmodium protein, unknown function	0	0	0
PF3D7_0102400.e1s2	PF3D7_0102400	lysophospholipase, putative, pseudogene	0	0	0
PF3D7_1447700.e1	PF3D7_1447700	conserved protein, unknown function	0	0	0
PF3D7_1452300.e1	PF3D7_1452300	DER1-like protein	0	0	0
PF3D7_0512700.e1-m2	PF3D7_0512700	orotate phosphoribosyltransferase	0	0	0
PF3D7_0800600.e2	PF3D7_0800600	Plasmodium exported protein (PHISTa), unknown function	0	0	0
PF3D7_0831400.e2	PF3D7_0831400	Plasmodium exported protein, unknown function	0	0	0
PF3D7_0923000.e1	PF3D7_0923000	DNA-directed RNA polymerase II subunit RPB3, putative	0	0	0
PF3D7_1005300.e2	PF3D7_1005300	conserved Plasmodium protein, unknown function	0	0	0
PF3D7_1354100.e1	PF3D7_1354100	conserved Plasmodium protein, unknown function	0	0	0
PF3D7_0316000.e1-m2	PF3D7_0316000	microneme associated antigen	0	0	0
PF3D7_0832600.e2	PF3D7_0832600	stevor	0	0	0
PF3D7_1460100.e1	PF3D7_1460100	FYVE and coiled-coil domain-containing protein	0	0	0
PF3D7_1334600.e1	PF3D7_1334600	MSP7-like protein	0	0	0
PF3D7_1476200.e2_3134524..3135648	PF3D7_1476200	Plasmodium exported protein (PHISTb), unknown function	0	0	0
PF3D7_1411800.e1	PF3D7_1411800	conserved Plasmodium protein, unknown function	0	0	0
PF3D7_0731200.e2	PF3D7_0731200	Plasmodium exported protein, unknown function	0	0	0
PF3D7_0823900.e1-m2	PF3D7_0823900	dicarboxylate/tricarboxylate carrier	0	0	0
PF3D7_0822800.e1	PF3D7_0822800	U5 small nuclear ribonucleoprotein 40 kDa protein, putative	0	0	0
PF3D7_1133300.e1	PF3D7_1133300	LEM3/CDC50 family protein, putative	0	0	0
PF3D7_1301200.e2_US	PF3D7_1301200	GBPH2 protein	0	0	0
PF3D7_1342400.e2	PF3D7_1342400	casein kinase II beta chain	0	0	0
PF3D7_0921800.e1	PF3D7_0921800	ribosome production factor 1, putative	0	0	0
PF3D7_0928100.e1	PF3D7_0928100	conserved Plasmodium protein, unknown function	0	0	0
PF3D7_1011200.2	PF3D7_1011200.2	BET1-like protein, putative, unspecified product	0	0	0
PF3D7_0415700.e1	PF3D7_0415700	conserved Plasmodium protein, unknown function	0	0	0
PF3D7_1406300.e1	PF3D7_1406300	glycerophosphodiester phosphodiesterase	0	0	0
PF3D7_0515100.e1	PF3D7_0515100	rhomboid protease ROM9	0	0	0
PF3D7_0929000.e2_1161490..1162536	PF3D7_0929000	transcription initiation factor TFIID subunit 7, putative	0	0	0
PF3D7_1425200.e1	PF3D7_1425200	enoyl-CoA hydratase, putative	0	0	0
PF3D7_1104800.e1	PF3D7_1104800	metabolite/drug transporter, putative	0	0	0
PF3D7_1130800.e1	PF3D7_1130800	armadillo repeat protein PF16, putative	0	0	0
PF3D7_1315300.e2	PF3D7_1315300	conserved protein, unknown function	0	0	0
PF3D7_1477000.e2s3	PF3D7_1477000	Plasmodium exported protein (hyp17), unknown function, pseudogene	0	0	0
PF3D7_0807200.e1	PF3D7_0807200	conserved Plasmodium membrane protein, unknown function	0	0	0
PF3D7_0514900.e1	PF3D7_0514900	conserved Plasmodium protein, unknown function	0	0	0
PF3D7_1450800.e1	PF3D7_1450800	conserved protein, unknown function	0	0	0
PF3D7_1028700.e1	PF3D7_1028700	merozoite TRAP-like protein	0	0	0
PF3D7_0406000.e1	PF3D7_0406000	conserved protein, unknown function	0	0	0
PF3D7_1332100.e1-m2	PF3D7_1332100	conserved protein, unknown function	0	0	0
PF3D7_1435000.e1	PF3D7_1435000	cytochrome c oxidase assembly protein COX15, putative	0	0	0
PF3D7_0510400.e1	PF3D7_0510400	PDCD2 domain-containing protein, putative	0	0	0
PF3D7_0209400.e2	PF3D7_0209400	conserved protein, unknown function	0	0	0
PF3D7_1013000.e4	PF3D7_1013000	zinc finger protein, putative	0	0	0
PF3D7_1419700.e1-m2	PF3D7_1419700	conserved Plasmodium protein, unknown function	0	0	0
PF3D7_0422800.e2-m2	PF3D7_0422800	serpentine receptor, putative	0	0	0
PF3D7_0910700.e1	PF3D7_0910700	actin-like protein, putative	0	0	0
PF3D7_1357200.e1	PF3D7_1357200	glutamate--tRNA ligase	0	0	0
PF3D7_1411600.e1_472943..474823	PF3D7_1411600	GTP-binding protein Obg1	0	0	0
PF3D7_1471200.e1	PF3D7_1471200	inorganic anion exchanger, inorganic anion antiporter	0	0	0
PF3D7_1429100.e1-m2	PF3D7_1429100	apicoplast ribosomal protein L15 precursor, putative	0	0	0
PF3D7_0521400.e1	PF3D7_0521400	conserved protein, unknown function	0	0	0
PF3D7_1014800.e7	PF3D7_1014800	conserved Plasmodium protein, unknown function	0	0	0
PF3D7_1204200.e1	PF3D7_1204200	conserved Plasmodium protein, unknown function	0	0	0
PF3D7_0611600.e1	PF3D7_0611600	basal complex transmembrane protein 1	0	0	0
PF3D7_1415200	PF3D7_1415200	DNA-directed RNA polymerases I and III subunit RPAC2, putative	0	0	0
PF3D7_0924700.e1	PF3D7_0924700	splicing factor 3A subunit 3, putative	0	0	0
PF3D7_0802800.e2	PF3D7_0802800	serine/threonine protein phosphatase 2B catalytic subunit A	0	0	0
PF3D7_0623600.e1	PF3D7_0623600	transcription or splicing factor-like protein, putative	0	0	0
PF3D7_0630100.e1	PF3D7_0630100	conserved Plasmodium protein, unknown function	0	0	0
PF3D7_1113500.e1	PF3D7_1113500	GTP-binding protein, putative	0	0	0
PF3D7_1105300.e1	PF3D7_1105300	conserved Plasmodium protein, unknown function	0	0	0
PF3D7_1323500.e1	PF3D7_1323500	plasmepsin V	0	0	0
PF3D7_0629500.e1	PF3D7_0629500	amino acid transporter AAT1	0	0	0
PF3D7_1215400.e1	PF3D7_1215400	conserved Plasmodium protein, unknown function	0	0	0
PF3D7_0209100.e3	PF3D7_0209100	patatin-like phospholipase, putative	0	0	0
PF3D7_1474500.e1	PF3D7_1474500	splicing factor 3A subunit 1, putative	0	0	0
PF3D7_1218900.e1	PF3D7_1218900	WD repeat-containing protein, putative	0	0	0
PF3D7_0903600.1.e6	PF3D7_0903600.1	conserved protein, unknown function, unspecified product	0	0	0
PF3D7_1227700.e1	PF3D7_1227700	conserved Plasmodium protein, unknown function	0	0	0
PF3D7_0725300.e2	PF3D7_0725300	conserved protein, unknown function	0	0	0
PF3D7_1247700.e1_1966025..1964922	PF3D7_1247700	conserved Plasmodium protein, unknown function	0	0	0
PF3D7_1316600.e3	PF3D7_1316600	choline-phosphate cytidylyltransferase	0	0	0
PF3D7_0618100.e1	PF3D7_0618100	conserved Plasmodium protein, unknown function	0	0	0
PF3D7_0526700.e1	PF3D7_0526700	conserved protein, unknown function	0	0	0
PF3D7_0615300.e1	PF3D7_0615300	GPI-anchored wall transfer protein 1, putative	0	0	0
PF3D7_1201100.e2	PF3D7_1201100	RESA-like protein with PHIST and DnaJ domains	0	0	0
PF3D7_1355100.e1	PF3D7_1355100	DNA replication licensing factor MCM6	0	0	0
PF3D7_0313100.e1	PF3D7_0313100	ubiquitin-protein ligase, putative	0	0	0
PF3D7_1229700	PF3D7_1229700	conserved protein, unknown function	0	0	0
PF3D7_1209900.e1	PF3D7_1209900	ABC transporter B family member 7, putative	0	0	0
PF3D7_0511200.e1-m1	PF3D7_0511200	stearoyl-CoA desaturase	0	0	0
PF3D7_1112000	PF3D7_1112000	conserved protein, unknown function	0	0	0
PF3D7_1229300.e1	PF3D7_1229300	conserved Plasmodium protein, unknown function	0	0	0
PF3D7_1115200.e5	PF3D7_1115200	histone-lysine N-methyltransferase SET7	0	0	0
PF3D7_0410000.e2	PF3D7_0410000	erythrocyte vesicle protein 1	0	0	0
PF3D7_1410200.e1	PF3D7_1410200	CTP synthase	0	0	0
PF3D7_1405800.e5	PF3D7_1405800	ribosome biogenesis protein BOP1, putative	0	0	0
PF3D7_0208000.e2	PF3D7_0208000	serine repeat antigen 1	0	0	0
PF3D7_1405100.e1	PF3D7_1405100	GTPase-activating protein, putative	0	0	0
PF3D7_0617100.e2	PF3D7_0617100	AP-2 complex subunit alpha, putative	0	0	0
PF3D7_0216300.e1s2	PF3D7_0216300	conserved Plasmodium protein, unknown function	0	0	0
PF3D7_1440200.e4	PF3D7_1440200	stromal-processing peptidase, putative	0	0	0
PF3D7_1128000.1.e4	PF3D7_1128000.1	conserved Plasmodium protein, unknown function	0	0	0
PF3D7_1010700.e1	PF3D7_1010700	dolichyl-phosphate-mannose--protein mannosyltransferase, putative	0	0	0
PF3D7_0207900.e4	PF3D7_0207900	serine repeat antigen 2	0	0	0
PF3D7_0924500.e1	PF3D7_0924500	conserved Plasmodium membrane protein, unknown function	0	0	0
PF3D7_0822200.e1s2	PF3D7_0822200	phosphorylated CTD interacting factor 1 WW domain-containing protein, putative	0	0	0
PF3D7_1223600.e1_967491..966958	PF3D7_1223600	conserved Plasmodium protein, unknown function	0	0	0
PF3D7_0906000.e2	PF3D7_0906000	exoribonuclease II	0	0	0
PF3D7_1461300.e1	PF3D7_1461300	40S ribosomal protein S28e, putative	0	0	0
PF3D7_0104500.e1_205389..204625-m1	PF3D7_0104500	conserved protein, unknown function	0	0	0
PF3D7_0511400.e1-m1	PF3D7_0511400	conserved Plasmodium protein, unknown function	0	0	0
PF3D7_1332100.e1-m1	PF3D7_1332100	conserved protein, unknown function	0	0	0
PF3D7_1131900.e1	PF3D7_1131900	conserved Plasmodium protein, unknown function	0	0	0
PF3D7_0905700.2	PF3D7_0905700.2	autophagy-related protein 3, putative	0	0	0
PF3D7_1201300.e1-m1	PF3D7_1201300	liver stage associated protein 1	0	0	0
PF3D7_1427900.e1	PF3D7_1427900	leucine-rich repeat protein	0	0	0
PF3D7_1306400.e1	PF3D7_1306400	26S protease regulatory subunit 10B, putative	0	0	0
PF3D7_0217100.e1	PF3D7_0217100	ATP synthase subunit alpha, mitochondrial	0	0	0
PF3D7_1354200.e1-m1	PF3D7_1354200	phosphoinositide phosphatase SAC1	0	0	0
PF3D7_1475400.e2s5	PF3D7_1475400	cysteine repeat modular protein 4	0	0	0
PF3D7_1239800.e1s1	PF3D7_1239800	conserved Plasmodium protein, unknown function	0	0	0
PF3D7_0209200	PF3D7_0209200	exosome complex component MTR3, putative	0	0	0
PF3D7_0511500.e1s9	PF3D7_0511500	RNA pseudouridylate synthase, putative	0	0	0
PF3D7_0904900.e1s3	PF3D7_0904900	copper-transporting ATPase	0	0	0
PF3D7_1467900.e3s1	PF3D7_1467900	rab GTPase activator, putative	0	0	0
PF3D7_1250200.e1	PF3D7_1250200	CSC1-like protein, putative	0	0	0
PF3D7_1239800.e1s5	PF3D7_1239800	conserved Plasmodium protein, unknown function	0	0	0
PF3D7_0728100.e1s5	PF3D7_0728100	conserved Plasmodium membrane protein, unknown function	0	0	0
PF3D7_0522400.e3s7	PF3D7_0522400	conserved Plasmodium protein, unknown function	0	0	0
PF3D7_1120600.e2s3	PF3D7_1120600	DDRGK domain-containing protein, putative	0	0	0
PF3D7_0628200.e1s1	PF3D7_0628200	eukaryotic translation initiation factor 2-alpha kinase	0	0	0
PF3D7_0110600.e1s1	PF3D7_0110600	phosphatidylinositol-4-phosphate 5-kinase	0	0	0
PF3D7_1223500.e1s1	PF3D7_1223500	conserved Plasmodium protein, unknown function	0	0	0
PF3D7_1366300.e4s1	PF3D7_1366300	conserved Plasmodium protein, unknown function	0	0	0
PF3D7_1442900.e1s4	PF3D7_1442900	protein transport protein SEC7, putative	0	0	0
PF3D7_1229100.e1s3	PF3D7_1229100	multidrug resistance-associated protein 2	0	0	0
PF3D7_1202600.e1s3	PF3D7_1202600	conserved protein, unknown function	0	0	0
PF3D7_1026300.e1s2	PF3D7_1026300	conserved Plasmodium protein, unknown function	0	0	0
PF3D7_1223500.e1s5	PF3D7_1223500	conserved Plasmodium protein, unknown function	0	0	0
PF3D7_1324300.e1s1	PF3D7_1324300	conserved Plasmodium membrane protein, unknown function	0	0	0
PF3D7_1134500.e1s2	PF3D7_1134500	alpha/beta hydrolase, putative	0	0	0
PF3D7_1218200.e1s1	PF3D7_1218200	conserved Plasmodium protein, unknown function	0	0	0
PF3D7_1009800.e1s2	PF3D7_1009800	conserved Plasmodium membrane protein, unknown function	0	0	0
PF3D7_1122800.e1s1	PF3D7_1122800	calcium-dependent protein kinase 6	0	0	0
PF3D7_1036400.e1s3_US	PF3D7_1036400	liver stage antigen 1	0	0	0
PF3D7_0728000.e2	PF3D7_0728000	eukaryotic translation initiation factor 2 subunit alpha	0	0	0
PF3D7_1020900.e1	PF3D7_1020900	ADP-ribosylation factor	0	0	0
PF3D7_1311000.e2	PF3D7_1311000	protein ISD11	0	0	0
PF3D7_1142500.e3	PF3D7_1142500	60S ribosomal protein L28	0	0	0
PF3D7_1149200.e2s2	PF3D7_1149200	ring-infected erythrocyte surface antigen	0	0	0
PF3D7_0511200.e1-m2	PF3D7_0511200	stearoyl-CoA desaturase	0	0	0
PF3D7_0708400.e2	PF3D7_0708400	heat shock protein 90	0	0	0
PF3D7_0304000.e2	PF3D7_0304000	inner membrane complex protein 1a, putative	0	0	0
PF3D7_1123900.e3	PF3D7_1123900	13 kDa ribonucleoprotein-associated protein, putative	0	0	0
PF3D7_0520300.e2	PF3D7_0520300	U6 snRNA-associated Sm-like protein LSm2, putative	0	0	0
PF3D7_0414600.e2	PF3D7_0414600	acylated pleckstrin-homology domain-containing protein, putative	0	0	0
PF3D7_0210300.e1-m2	PF3D7_0210300	monocarboxylate transporter, putative	0	0	0
PF3D7_1147000.e3	PF3D7_1147000	sporozoite and liver stage asparagine-rich protein	0	0	0
PF3D7_1123900.e1	PF3D7_1123900	13 kDa ribonucleoprotein-associated protein, putative	0	0	0
PF3D7_1202300.e26	PF3D7_1202300	dynein heavy chain, putative	0	0	0
PF3D7_0815400.e1	PF3D7_0815400	ATP synthase-associated protein, putative	0	0	0
PF3D7_1324300.e3_1003336..1002751	PF3D7_1324300	conserved Plasmodium membrane protein, unknown function	0	0	0
PF3D7_1221700.e2_868486..868900	PF3D7_1221700	FbpA domain protein, putative	0	0	0
PF3D7_1412400.e3	PF3D7_1412400	conserved Plasmodium protein, unknown function	0	0	0
PF3D7_0730400.e1	PF3D7_0730400	IMP1-like protein, putative	0	0	0
PF3D7_0214900.e15	PF3D7_0214900	rhoptry neck protein 6	0	0	0
PF3D7_1401600.e1	PF3D7_1401600	Plasmodium exported protein (PHISTb), unknown function	0	0	0
PF3D7_0527100.e4	PF3D7_0527100	ubiquitin-conjugating enzyme E2 N, putative	0	0	0
PF3D7_1252100.e6	PF3D7_1252100	rhoptry neck protein 3	0	0	0
PF3D7_0520100.e4	PF3D7_0520100	protein phosphatase PPM9, putative	0	0	0
PF3D7_0408700.e3	PF3D7_0408700	perforin-like protein 1	0	0	0
PF3D7_1128300.e3	PF3D7_1128300	ATP-dependent 6-phosphofructokinase	0	0	0
PF3D7_0513700.e1_581250..581835	PF3D7_0513700	secreted ookinete protein, putative	0	0	0
PF3D7_0708000.e2	PF3D7_0708000	cytoskeleton associated protein, putative	0	0	0
PF3D7_1202300.e9	PF3D7_1202300	dynein heavy chain, putative	0	0	0
PF3D7_1014300.e2	PF3D7_1014300	SPRY domain-containing protein, putative	0	0	0
PF3D7_0317000.e1	PF3D7_0317000	proteasome subunit alpha type-3, putative	0	0	0
PF3D7_1465900.e3	PF3D7_1465900	40S ribosomal protein S3	0	0	0
PF3D7_1004000.e2	PF3D7_1004000	60S ribosomal protein L13, putative	0	0	0
PF3D7_1216200.e4	PF3D7_1216200	glycerol-3-phosphate dehydrogenase [NAD(+)], putative	0	0	0
PF3D7_1326600.e2	PF3D7_1326600	conserved Plasmodium protein, unknown function	0	0	0
PF3D7_0813900.e2	PF3D7_0813900	40S ribosomal protein S16, putative	0	0	0
PF3D7_1033700.e3	PF3D7_1033700	bromodomain protein 1	0	0	0
PF3D7_1432900.e1	PF3D7_1432900	SF-assemblin, putative	0	0	0
PF3D7_0929400.e9	PF3D7_0929400	high molecular weight rhoptry protein 2	0	0	0
PF3D7_0220100.e1	PF3D7_0220100	DnaJ protein, putative	0	0	0
PF3D7_0927200.e4	PF3D7_0927200	zinc finger protein, putative	0	0	0
PF3D7_1338200.e1	PF3D7_1338200	60S ribosomal protein L6, putative	0	0	0
PF3D7_1434800.e1	PF3D7_1434800	mitochondrial acidic protein MAM33, putative	0	0	0
PF3D7_1003600.e1	PF3D7_1003600	inner membrane complex protein 1c, putative	0	0	0
PF3D7_1008700.e2	PF3D7_1008700	tubulin beta chain	0	0	0
PF3D7_0900200.e2	PF3D7_0900200	rifin	0	0	0
PF3D7_1311500.e2_491120..489930	PF3D7_1311500	26S protease regulatory subunit 7, putative	0	0	0
PF3D7_0806800.e1s2	PF3D7_0806800	V-type proton ATPase subunit a, putative	0	0	0
PF3D7_1440500.e1	PF3D7_1440500	allantoicase, putative	0	0	0
PF3D7_0723900.e1s1	PF3D7_0723900	RNA-binding protein, putative	0	0	0
PF3D7_1435700.1.e10	PF3D7_1435700.1	ataxin-2 like protein, putative	0	0	0
PF3D7_0722400.e3	PF3D7_0722400	Obg-like ATPase 1, putative	0	0	0
PF3D7_0501500.e1	PF3D7_0501500	rhoptry-associated protein 3	0	0	0
PF3D7_0806800.e1s1	PF3D7_0806800	V-type proton ATPase subunit a, putative	0	0	0
PF3D7_0726400.e3	PF3D7_0726400	conserved Plasmodium membrane protein, unknown function	0	0	0
PF3D7_0907200.e1s2	PF3D7_0907200	GTPase-activating protein, putative	0	0	0
PF3D7_1008800.e1	PF3D7_1008800	nucleolar protein 5, putative	0	0	0
PF3D7_1439100.e2s2	PF3D7_1439100	DEAD/DEAH box helicase, putative	0	0	0
PF3D7_1235400.e1s1	PF3D7_1235400	tetQ family GTPase, putative	0	0	0
PF3D7_1368200.e1	PF3D7_1368200	ABC transporter E family member 1, putative	0	0	0
PF3D7_1407000.e1s2	PF3D7_1407000	LCCL domain-containing protein	0	0	0
PF3D7_1346800.e1	PF3D7_1346800	6-cysteine protein	0	0	0
PF3D7_0716300.e1	PF3D7_0716300	conserved protein, unknown function	0	0	0
PF3D7_1439100.e2s1	PF3D7_1439100	DEAD/DEAH box helicase, putative	0	0	0
PF3D7_1234800.e1s2	PF3D7_1234800	splicing factor 3B subunit 3, putative	0	0	0
PF3D7_0711000.e1s2	PF3D7_0711000	AAA family ATPase, CDC48 subfamily	0	0	0
PF3D7_0113000.e2	PF3D7_0113000	glutamic acid-rich protein GARP	0	0	0
PF3D7_1462100.e1s1	PF3D7_1462100	conserved Plasmodium protein, unknown function	0	0	0
PF3D7_1035700.e1	PF3D7_1035700	duffy binding-like merozoite surface protein	0	0	0
PF3D7_1308400.e2s2	PF3D7_1308400	conserved Plasmodium protein, unknown function	0	0	0
PF3D7_1004200.e1_US	PF3D7_1004200	WD repeat-containing protein, putative	0	0	0
PF3D7_0402200.e1	PF3D7_0402200	surface-associated interspersed protein 4.1 (SURFIN 4.1), pseudogene	0	0	0
PF3D7_0104300.e1s2	PF3D7_0104300	ubiquitin carboxyl-terminal hydrolase 1, putative	0	0	0
PF3D7_1129600.e1s1	PF3D7_1129600	phosphatidylinositol-4-phosphate 5-kinase, putative	0	0	0
PF3D7_1116700.e1	PF3D7_1116700	dipeptidyl aminopeptidase 1	0	0	0
PF3D7_0922100.e1s2	PF3D7_0922100	ubiquitin-like protein, putative	0	0	0
PF3D7_1212600.1	PF3D7_1212600.1	SND2 domain-containing protein, putative, unspecified product	0	0	0
PF3D7_0729900.e1s6	PF3D7_0729900	dynein heavy chain, putative	0	0	0
PF3D7_1252400.e4s1	PF3D7_1252400	reticulocyte binding protein homologue 3, pseudogene	0	0	0
PF3D7_1457700.e1s2_US	PF3D7_1457700	large ribosomal subunit nuclear export factor, putative	0	0	0
PF3D7_0215500.e1	PF3D7_0215500	conserved Plasmodium protein, unknown function	0	0	0
PF3D7_1036900.e1s1	PF3D7_1036900	conserved Plasmodium protein, unknown function	0	0	0
PF3D7_1364400.e1s2	PF3D7_1364400	conserved Plasmodium protein, unknown function	0	0	0
PF3D7_1304100.e2	PF3D7_1304100	DNA ligase I	0	0	0
PF3D7_1140500.e1s2	PF3D7_1140500	myosin K, putative	0	0	0
PF3D7_0102500.e1s2	PF3D7_0102500	erythrocyte binding antigen-181	0	0	0
PF3D7_0310500.e1s3	PF3D7_0310500	ATP-dependent RNA helicase DHX57, putative	0	0	0
PF3D7_1475500.e1s2	PF3D7_1475500	LCCL domain-containing protein	0	0	0
PF3D7_1465800.e4s4	PF3D7_1465800	dynein beta chain, putative	0	0	0
PF3D7_0208900.e1s1	PF3D7_0208900	6-cysteine protein P230p	0	0	0
PF3D7_0800300.e1s1	PF3D7_0800300	erythrocyte membrane protein 1, PfEMP1	0	0	0
PF3D7_0317700.e1s2	PF3D7_0317700	CPSF (cleavage and polyadenylation specific factor), subunit A, putative	0	0	0
PF3D7_1434500.e1s3	PF3D7_1434500	dynein-related AAA-type ATPase, putative	0	0	0
PF3D7_0109100.e2	PF3D7_0109100	LCCL domain-containing protein	0	0	0
PF3D7_0905700.3	PF3D7_0905700.3	autophagy-related protein 3, putative	0	0	0
PF3D7_1251000.e3	PF3D7_1251000	HSP20-like chaperone, putative	0	0	0
PF3D7_1457900.e1s3	PF3D7_1457900	conserved Plasmodium protein, unknown function	0	0	0
PF3D7_0812100.e1s1	PF3D7_0812100	proteasome activator complex subunit 4, putative	0	0	0
PF3D7_1023100.e1s3	PF3D7_1023100	dynein heavy chain, putative	0	0	0
PF3D7_0407800.e1s2	PF3D7_0407800	conserved Plasmodium protein, unknown function	0	0	0
PF3D7_1120600.e5	PF3D7_1120600	DDRGK domain-containing protein, putative	0	0	0
PF3D7_0808600.e1s1	PF3D7_0808600	erythrocyte membrane protein 1, PfEMP1	0	0	0
PF3D7_0907400.e1	PF3D7_0907400	ATP-dependent protease ATPase subunit ClpY	0	0	0
PF3D7_1149000.e2s2	PF3D7_1149000	antigen 332, DBL-like protein	0	0	0
PF3D7_0425000.e5	PF3D7_0425000	Plasmodium exported protein, unknown function, pseudogene	0	0	0
PF3D7_0528000.e1	PF3D7_0528000	proteasome maturation factor UMP1, putative	0	0	0
PF3D7_0515200.e1	PF3D7_0515200	conserved Plasmodium protein, unknown function	0	0	0
PF3D7_1453800.e1	PF3D7_1453800	glucose-6-phosphate dehydrogenase-6-phosphogluconolactonase	0	0	0
PF3D7_0310200.e1s4	PF3D7_0310200	phd finger protein, putative	0	0	0
PF3D7_0730500.e1s1	PF3D7_0730500	conserved Plasmodium protein, unknown function	0	0	0
PFD0711c_2o2	PFD0711c	hypothetical protein	0	0	0
PF3D7_0925600.e2	PF3D7_0925600	zinc binding protein (Yippee), putative	0	0	0
PF3D7_0110200.e1	PF3D7_0110200	FAD-linked sulfhydryl oxidase ERV1, putative	0	0	0
PF3D7_1427200.e1	PF3D7_1427200	selenoprotein	0	0	0
PF3D7_0829600.e1_1269135..129644	PF3D7_0829600	early transcribed membrane protein 8	0	0	0
PF3D7_1469000.e1	PF3D7_1469000	translation initiation factor IF-1	0	0	0
PF3D7_0504300.e1	PF3D7_0504300	conserved Plasmodium protein, unknown function	0	0	0
PF3D7_1349400.e2	PF3D7_1349400	cytidine and deoxycytidylate deaminase, putative	0	0	0
PF3D7_1353800.e1	PF3D7_1353800	proteasome subunit alpha type-4, putative	0	0	0
PF3D7_1336700.e1	PF3D7_1336700	parasitophorous vacuolar protein 3, putative	0	0	0
PF3D7_1137500.e1	PF3D7_1137500	apicoplast ribosomal protein S14p/S29e precursor, putative	0	0	0
PF3D7_0621800.e1	PF3D7_0621800	nascent polypeptide-associated complex subunit alpha, putative	0	0	0
PF3D7_0805400.e1	PF3D7_0805400	N-acetyltransferase, GNAT family, putative	0	0	0
PF3D7_0502100.e1	PF3D7_0502100	HCNGP-like protein	0	0	0
PF3D7_0921400.e1_874957..874400	PF3D7_0921400	NifU-like scaffold protein	0	0	0
PF3D7_1318100.e1	PF3D7_1318100	ferredoxin	0	0	0
PF3D7_1105500.e1	PF3D7_1105500	centrin-4	0	0	0
PF3D7_0104500.e1_205389..204625-m2	PF3D7_0104500	conserved protein, unknown function	0	0	0
PF3D7_1135600.e1	PF3D7_1135600	condensin-2 complex subunit D3, putative	0	0	0
PF3D7_1344500.e3	PF3D7_1344500	U6 snRNA phosphodiesterase, putative	0	0	0
PF3D7_0614500.e3	PF3D7_0614500	60S ribosomal protein L19	0	0	0
PF3D7_0411100.e1	PF3D7_0411100	mediator of RNA polymerase II transcription subunit 8, putative	0	0	0
PF3D7_0212000.e1	PF3D7_0212000	GDP-fructose:GMP antiporter, putative	0	0	0
PF3D7_0901800.e2_85002..85558	PF3D7_0901800	Plasmodium exported protein, unknown function	0	0	0
PF3D7_0602300.e1	PF3D7_0602300	liver merozoite formation protein, putative	0	0	0
PF3D7_1009000.e1	PF3D7_1009000	diphthine methyl ester synthase, putative	0	0	0
PF3D7_1038700.e2	PF3D7_1038700	Plasmodium exported protein, unknown function	0	0	0
PF3D7_1404700.e1	PF3D7_1404700	conserved Plasmodium protein, unknown function	0	0	0
PF3D7_0503000.e5	PF3D7_0503000	50S ribosomal protein L28, apicoplast, putative	0	0	0
PF3D7_0102400.e1s1	PF3D7_0102400	lysophospholipase, putative, pseudogene	0	0	0
PF3D7_0508300.e1	PF3D7_0508300	triose phosphate transporter	0	0	0
PF3D7_0508200.e1	PF3D7_0508200	longevity-assurance (LAG1) protein, putative	0	0	0
PF3D7_1478000.e2	PF3D7_1478000	Plasmodium exported protein (PHISTa), unknown function	0	0	0
PF3D7_1038300.e4	PF3D7_1038300	conserved Plasmodium protein, unknown function	0	0	0
PF3D7_1243000.e1	PF3D7_1243000	syntaxin, Qa-SNARE family	0	0	0
PF3D7_1114600.e1	PF3D7_1114600	conserved Plasmodium protein, unknown function	0	0	0
PF3D7_1113300.e1	PF3D7_1113300	UDP-galactose transporter, putative	0	0	0
PF3D7_0318800.e1_US	PF3D7_0318800	triosephosphate isomerase, putative	0	0	0
PF3D7_1301500.e2	PF3D7_1301500	Plasmodium exported protein (PHISTa), unknown function	0	0	0
PF3D7_0708900.e1	PF3D7_0708900	protein SCO1, putative	0	0	0
PF3D7_0612300.e1	PF3D7_0612300	transmembrane protein 234, putative	0	0	0
PF3D7_0815700.e1	PF3D7_0815700	ubiquitin	0	0	0
PF3D7_0710800.e1	PF3D7_0710800	protein transport protein USE1, putative	0	0	0
PF3D7_0401700.e2	PF3D7_0401700	Plasmodium exported protein, unknown function, pseudogene	0	0	0
PF3D7_1334400.e1	PF3D7_1334400	MSP7-like protein	0	0	0
PF3D7_0522200	PF3D7_0522200	transcription initiation factor TFIID subunit 10, putative	0	0	0
PF3D7_1463700.e1	PF3D7_1463700	cyclin 1	0	0	0
PF3D7_1215800.e1	PF3D7_1215800	radial spoke head protein 9, putative	0	0	0
PF3D7_0617000.e1	PF3D7_0617000	mitochondrial import receptor subunit TOM40, putative	0	0	0
PF3D7_0525600.e1	PF3D7_0525600	RNA methyltransferase, putative	0	0	0
PF3D7_1207400.e2	PF3D7_1207400	conserved Plasmodium protein, unknown function	0	0	0
PF3D7_0528400.e4	PF3D7_0528400	palmitoyltransferase DHHC7	0	0	0
PF3D7_1344600.e1	PF3D7_1344600	lipoyl synthase	0	0	0
PF3D7_0812300.e1-m2	PF3D7_0812300	60S ribosomal protein L13-2, putative	0	0	0
PF3D7_1106000.e1	PF3D7_1106000	RuvB-like helicase 2	0	0	0
PF3D7_1304200.1.e1	PF3D7_1304200.1	CorA-like Mg2+ transporter protein, putative	0	0	0
PF3D7_1117400.e1	PF3D7_1117400	conserved Plasmodium protein, unknown function	0	0	0
PF3D7_0524300.e1	PF3D7_0524300	conserved Plasmodium protein, unknown function	0	0	0
PF3D7_1372000.e2	PF3D7_1372000	Plasmodium exported protein (PHISTa), unknown function	0	0	0
PF3D7_0517100.e1	PF3D7_0517100	conserved protein, unknown function	0	0	0
PF3D7_1207300	PF3D7_1207300	LIMP protein, putative	0	0	0
PF3D7_0807200.e2	PF3D7_0807200	conserved Plasmodium membrane protein, unknown function	0	0	0
PF3D7_0829400.e1	PF3D7_0829400	prolyl 4-hydroxylase subunit alpha, putative	0	0	0
PF3D7_0925700.e1	PF3D7_0925700	histone deacetylase 1	0	0	0
PF3D7_0308000.e1	PF3D7_0308000	DNA polymerase delta small subunit, putative	0	0	0
PF3D7_0610600.e1	PF3D7_0610600	calcium-dependent protein kinase 2	0	0	0
PF3D7_1422800.e1	PF3D7_1422800	actin-related protein, putative	0	0	0
PF3D7_0113400.e2	PF3D7_0113400	Plasmodium exported protein, unknown function	0	0	0
PF3D7_1252700.e2	PF3D7_1252700	Plasmodium exported protein (PHISTb), unknown function	0	0	0
PF3D7_0820400.e1	PF3D7_0820400	conserved Plasmodium protein, unknown function	0	0	0
PF3D7_1355300.e1	PF3D7_1355300	histone-lysine N-methyltransferase, putative	0	0	0
PF3D7_0422800.e1-m2	PF3D7_0422800	serpentine receptor, putative	0	0	0
PF3D7_1338800.e7	PF3D7_1338800	CPW-WPC family protein	0	0	0
PF3D7_1365600.e1	PF3D7_1365600	DNA topoisomerase 6 subunit B, putative	0	0	0
PF3D7_1357200.e7	PF3D7_1357200	glutamate--tRNA ligase	0	0	0
PF3D7_1320200.e1	PF3D7_1320200	TBC domain protein, putative	0	0	0
PF3D7_1343900.e1	PF3D7_1343900	U4/U6 small nuclear ribonucleoprotein PRP4, putative	0	0	0
PF3D7_0621400.e1_US	PF3D7_0621400	Pf77 protein	0	0	0
PF3D7_0716600.e2	PF3D7_0716600	cysteine desulfurase	0	0	0
PF3D7_1312700.e1	PF3D7_1312700	conserved Plasmodium protein, unknown function	0	0	0
PF3D7_1014800.e6	PF3D7_1014800	conserved Plasmodium protein, unknown function	0	0	0
PF3D7_1453100.e1	PF3D7_1453100	dynactin subunit 4, putative	0	0	0
PF3D7_0620500.e1	PF3D7_0620500	cleavage stimulation factor subunit 1, putative	0	0	0
PF3D7_0527900.e1	PF3D7_0527900	ATP-dependent RNA helicase DDX41, putative	0	0	0
PF3D7_0823400.e1	PF3D7_0823400	alpha/beta hydrolase, putative	0	0	0
PF3D7_1426300.e1	PF3D7_1426300	dynein intermediate chain, putative	0	0	0
PF3D7_1015500.e1	PF3D7_1015500	nucleotidyltransferase, putative	0	0	0
PF3D7_0209100.e1	PF3D7_0209100	patatin-like phospholipase, putative	0	0	0
PF3D7_1438800.e2	PF3D7_1438800	OST-HTH associated domain protein, putative	0	0	0
PF3D7_1412900.2	PF3D7_1412900.2	ubiquitin-conjugating enzyme E2, putative	0	0	0
PF3D7_0318400.e1	PF3D7_0318400	conserved Plasmodium protein, unknown function	0	0	0
PF3D7_1341700	PF3D7_1341700	conserved Plasmodium protein, unknown function	0	0	0
PF3D7_0912800.e1	PF3D7_0912800	tRNA (adenine(58)-N(1))-methyltransferase non-catalytic subunit TRM6, putative	0	0	0
PF3D7_1136200.e1	PF3D7_1136200	conserved Plasmodium protein, unknown function	0	0	0
PF3D7_0311600.e1	PF3D7_0311600	dolichyl-diphosphooligosaccharide--protein glycosyltransferase subunit OST1, putative	0	0	0
PF3D7_1128500.e1	PF3D7_1128500	Fe-S cluster assembly protein, putative	0	0	0
PF3D7_1244900.e1	PF3D7_1244900	conserved Plasmodium protein, unknown function	0	0	0
PF3D7_1227700.e3	PF3D7_1227700	conserved Plasmodium protein, unknown function	0	0	0
PF3D7_0501700.e1	PF3D7_0501700	anaphase-promoting complex subunit 3, putative	0	0	0
PF3D7_1247600.e1_1964285..1962777	PF3D7_1247600	conserved Plasmodium protein, unknown function	0	0	0
PF3D7_1369600.e1	PF3D7_1369600	conserved Plasmodium protein, unknown function	0	0	0
PF3D7_1339900.e1	PF3D7_1339900	ABC transporter B family member 5, putative	0	0	0
PF3D7_1429500.e1	PF3D7_1429500	diphthamide biosynthesis protein 2, putative	0	0	0
PF3D7_1131100.e1	PF3D7_1131100	serpentine receptor, putative	0	0	0
PF3D7_0817200.e1	PF3D7_0817200	conserved protein, unknown function	0	0	0
PF3D7_1217300.e1_683098..685719	PF3D7_1217300	GTP-binding protein EngA	0	0	0
PF3D7_0201700.e2	PF3D7_0201700	DnaJ protein, putative	0	0	0
PF3D7_0207800.e2	PF3D7_0207800	serine repeat antigen 3	0	0	0
PF3D7_0417600.e4	PF3D7_0417600	conserved Plasmodium protein, unknown function	0	0	0
PF3D7_0611400.e1	PF3D7_0611400	SWIB/MDM2 domain-containing protein	0	0	0
PF3D7_0730200.e3	PF3D7_0730200	AP-4 complex subunit beta, putative	0	0	0
PF3D7_0317100.e1-m1	PF3D7_0317100	6-cysteine protein	0	0	0
PF3D7_0715500	PF3D7_0715500	ATP synthase subunit epsilon, mitochondrial, putative	0	0	0
PF3D7_1025800	PF3D7_1025800	conserved protein, unknown function	0	0	0
PF3D7_1369000.e2	PF3D7_1369000	glycosylphosphatidylinositol anchor attachment 1 protein, putative	0	0	0
PF3D7_0827300.e1	PF3D7_0827300	conserved Plasmodium protein, unknown function	0	0	0
PF3D7_0907000	PF3D7_0907000	conserved Plasmodium protein, unknown function	0	0	0
PF3D7_1405800.e1	PF3D7_1405800	ribosome biogenesis protein BOP1, putative	0	0	0
PF3D7_1345800.e2	PF3D7_1345800	conserved Plasmodium protein, unknown function	0	0	0
PF3D7_1433000	PF3D7_1433000	H/ACA ribonucleoprotein complex subunit 3, putative	0	0	0
PF3D7_0617100.e1	PF3D7_0617100	AP-2 complex subunit alpha, putative	0	0	0
PF3D7_0817800	PF3D7_0817800	conserved Plasmodium protein, unknown function	0	0	0
PF3D7_1440200.e6	PF3D7_1440200	stromal-processing peptidase, putative	0	0	0
PF3D7_1140900.e3	PF3D7_1140900	conserved Plasmodium protein, unknown function	0	0	0
PF3D7_1324500.e8	PF3D7_1324500	DEAD box helicase, putative	0	0	0
PF3D7_0924500.e2	PF3D7_0924500	conserved Plasmodium membrane protein, unknown function	0	0	0
PF3D7_0405100.e2	PF3D7_0405100	protein transport protein Sec24B, putative	0	0	0
PF3D7_0812900.e2	PF3D7_0812900	conserved Plasmodium protein, unknown function	0	0	0
PF3D7_API02500	PF3D7_API02500	apicoplast ribosomal protein L36	0	0	0
PF3D7_0713700.e9	PF3D7_0713700	conserved Plasmodium protein, unknown function	0	0	0
PF3D7_1202900.e1	PF3D7_1202900	high mobility group protein B1	0	0	0
PF3D7_1011400.e1-m1	PF3D7_1011400	proteasome subunit beta type-5	0	0	0
PF3D7_1145700.e1	PF3D7_1145700	bicoid-interacting protein BIN3, putative	0	0	0
PF3D7_0308600.e1	PF3D7_0308600	pre-mRNA-processing factor 19, putative	0	0	0
PF3D7_1454400.e1_2234182..2236473	PF3D7_1454400	aminopeptidase P	0	0	0
PF3D7_1321400	PF3D7_1321400	palmitoyltransferase DHHC8, putative	0	0	0
PF3D7_0310800.e1	PF3D7_0310800	conserved Plasmodium protein, unknown function	0	0	0
PF3D7_0512700.e1-m1	PF3D7_0512700	orotate phosphoribosyltransferase	0	0	0
PF3D7_0710400.e1	PF3D7_0710400	DNA repair protein RAD14, putative	0	0	0
PF3D7_1032700.e1-m1	PF3D7_1032700	conserved Plasmodium protein, unknown function	0	0	0
PF3D7_1409700.e1	PF3D7_1409700	conserved protein, unknown function	0	0	0
PF3D7_1346400.e1s1	PF3D7_1346400	VPS13 domain-containing protein, putative	0	0	0
PF3D7_1239800.e1s2	PF3D7_1239800	conserved Plasmodium protein, unknown function	0	0	0
PF3D7_0414900	PF3D7_0414900	armadillo-domain containing rhoptry protein	0	0	0
PF3D7_0511500.e1s10	PF3D7_0511500	RNA pseudouridylate synthase, putative	0	0	0
PF3D7_1116200.1	PF3D7_1116200.1	pyridoxine biosynthesis protein PDX2	0	0	0
PF3D7_0911300.e1s4	PF3D7_0911300	cysteine repeat modular protein 1	0	0	0
PF3D7_1360500.e13s1	PF3D7_1360500	guanylyl cyclase beta	0	0	0
PF3D7_0522300	PF3D7_0522300	18S rRNA (guanine-N(7))-methyltransferase, putative	0	0	0
PF3D7_1147000.e1s3_US	PF3D7_1147000	sporozoite and liver stage asparagine-rich protein	0	0	0
PF3D7_0516600.e1s1	PF3D7_0516600	sporozoite surface antigen MB2	0	0	0
PF3D7_0628200.e1s2	PF3D7_0628200	eukaryotic translation initiation factor 2-alpha kinase	0	0	0
PF3D7_0110600.e1s2	PF3D7_0110600	phosphatidylinositol-4-phosphate 5-kinase	0	0	0
PF3D7_1223500.e1s2	PF3D7_1223500	conserved Plasmodium protein, unknown function	0	0	0
PF3D7_0420000.e1s1	PF3D7_0420000	zinc finger protein, putative	0	0	0
PF3D7_0713700	PF3D7_0713700	conserved Plasmodium protein, unknown function	0	0	0
PF3D7_0702300.e2-m2	PF3D7_0702300	sporozoite threonine and asparagine-rich protein	0	0	0
PF3D7_1460400	PF3D7_1460400	ubiquitin carboxyl-terminal hydrolase isozyme L3	0	0	0
PF3D7_1318500	PF3D7_1318500	conserved Plasmodium protein, unknown function	0	0	0
PF3D7_1349500.e1s1	PF3D7_1349500	conserved Plasmodium protein, unknown function	0	0	0
PF3D7_1218200.e1s2	PF3D7_1218200	conserved Plasmodium protein, unknown function	0	0	0
PF3D7_0214100.e1s2	PF3D7_0214100	protein transport protein SEC31	0	0	0
PF3D7_1122800.e1s2	PF3D7_1122800	calcium-dependent protein kinase 6	0	0	0
PF3D7_1149200.e2s1	PF3D7_1149200	ring-infected erythrocyte surface antigen	0	0	0
PF3D7_0209800.e2	PF3D7_0209800	ATP-dependent RNA helicase UAP56	0	0	0
PF3D7_1472300.e2_2954513..2955346	PF3D7_1472300	conserved protein, unknown function	0	0	0
PF3D7_1122400.e3	PF3D7_1122400	conserved Plasmodium protein, unknown function	0	0	0
PF3D7_0710600.e1	PF3D7_0710600	60S ribosomal protein L34	0	0	0
PF3D7_1421200.e2	PF3D7_1421200	40S ribosomal protein S25	0	0	0
PF3D7_1134700.e2s2	PF3D7_1134700	DNA-directed RNA polymerase I subunit RPA2, putative	0	0	0
PF3D7_1143000.e1_1717605..1718691	PF3D7_1143000	conserved Plasmodium protein, unknown function	0	0	0
PF3D7_1149500.e2s1_1993687..1992890	PF3D7_1149500	ring-infected erythrocyte surface antigen 2, pseudogene	0	0	0
PF3D7_0402000.e1	PF3D7_0402000	Plasmodium exported protein (PHISTa), unknown function	0	0	0
PF3D7_1129000.e4	PF3D7_1129000	spermidine synthase	0	0	0
PF3D7_0903200	PF3D7_0903200	ras-related protein RAB7	0	0	0
PF3D7_1336200.e1	PF3D7_1336200	conserved Plasmodium protein, unknown function	0	0	0
PF3D7_1317800.e2	PF3D7_1317800	40S ribosomal protein S19	0	0	0
PF3D7_1360500.e6	PF3D7_1360500	guanylyl cyclase beta	0	0	0
PF3D7_1435700.1.e3	PF3D7_1435700.1	ataxin-2 like protein, putative	0	0	0
PF3D7_1244100.e3	PF3D7_1244100	N-alpha-acetyltransferase 15, NatA auxiliary subunit, putative	0	0	0
PF3D7_1019400.e2	PF3D7_1019400	60S ribosomal protein L30e, putative	0	0	0
PF3D7_0302200.e2_120410..120986	PF3D7_0302200	cytoadherence linked asexual protein 3.2	0	0	0
PF3D7_0316300.1.e3	PF3D7_0316300.1	inorganic pyrophosphatase, inorganic pyrophosphatase, putative	0	0	0
PF3D7_1412400.e4	PF3D7_1412400	conserved Plasmodium protein, unknown function	0	0	0
PF3D7_0821700.e1	PF3D7_0821700	60S ribosomal protein L22, putative	0	0	0
PF3D7_0319600.e3	PF3D7_0319600	elongation factor 1-delta, putative	0	0	0
PF3D7_1446800.e2	PF3D7_1446800	heme detoxification protein	0	0	0
PF3D7_1202300.e14	PF3D7_1202300	dynein heavy chain, putative	0	0	0
PF3D7_1455200.1	PF3D7_1455200.1	methyltransferase, putative, unspecified product	0	0	0
PF3D7_1142600.e2	PF3D7_1142600	60S ribosomal protein L35ae, putative	0	0	0
PF3D7_0520000.e3	PF3D7_0520000	40S ribosomal protein S9, putative	0	0	0
PF3D7_0414000.e8	PF3D7_0414000	structural maintenance of chromosomes protein 3, putative	0	0	0
PF3D7_0929400.e7	PF3D7_0929400	high molecular weight rhoptry protein 2	0	0	0
PF3D7_1444100.e5	PF3D7_1444100	conserved Plasmodium protein, unknown function	0	0	0
PF3D7_1322200.e4_937186..937440	PF3D7_1322200	conserved Plasmodium protein, unknown function	0	0	0
PF3D7_0509700.e6	PF3D7_0509700	conserved Plasmodium protein, unknown function	0	0	0
PF3D7_1412500.e1	PF3D7_1412500	actin II	0	0	0
PF3D7_1022100.e2	PF3D7_1022100	conserved Plasmodium membrane protein, unknown function	0	0	0
PF3D7_1419300.e2	PF3D7_1419300	glutathione S-transferase	0	0	0
PF3D7_1341300.e3	PF3D7_1341300	60S ribosomal protein L18-2, putative	0	0	0
PF3D7_1128900.e3	PF3D7_1128900	conserved protein, unknown function	0	0	0
PF3D7_1325200.e2	PF3D7_1325200	lactate dehydrogenase, putative	0	0	0
PF3D7_1128900.e2	PF3D7_1128900	conserved protein, unknown function	0	0	0
PF3D7_0814200.e1	PF3D7_0814200	DNA/RNA-binding protein Alba 1	0	0	0
PF3D7_1040800.e2	PF3D7_1040800	rifin	0	0	0
PF3D7_0317700.e9	PF3D7_0317700	CPSF (cleavage and polyadenylation specific factor), subunit A, putative	0	0	0
PF3D7_0509700.e4	PF3D7_0509700	conserved Plasmodium protein, unknown function	0	0	0
PF3D7_0529400.1.e3	PF3D7_0529400.1	conserved Plasmodium protein, unknown function	0	0	0
PF3D7_0934500.e2	PF3D7_0934500	V-type proton ATPase subunit E, putative	0	0	0
PF3D7_1310000.e1	PF3D7_1310000	ATP synthase subunit O, mitochondrial, putative	0	0	0
PF3D7_1128900.e1	PF3D7_1128900	conserved protein, unknown function	0	0	0
PF3D7_0507100.e1_295621..294671	PF3D7_0507100	60S ribosomal protein L4	0	0	0
PF3D7_1038900.e1	PF3D7_1038900	esterase, putative	0	0	0
PF3D7_0819800.e14	PF3D7_0819800	conserved Plasmodium protein, unknown function	0	0	0
PF3D7_0817500	PF3D7_0817500	histidine triad nucleotide-binding protein 1	0	0	0
PF3D7_1461900.e1s2	PF3D7_1461900	valine--tRNA ligase, putative	0	0	0
PF3D7_0808200.e1	PF3D7_0808200	plasmepsin X	0	0	0
PF3D7_1250900.e1	PF3D7_1250900	conserved protein, unknown function	0	0	0
PF3D7_1359400.e1	PF3D7_1359400	CUGBP Elav-like family member 1	0	0	0
PF3D7_1437900.e2	PF3D7_1437900	HSP40, subfamily A	0	0	0
PF3D7_0717700.e1	PF3D7_0717700	serine--tRNA ligase, putative	0	0	0
PF3D7_1012600.e1	PF3D7_1012600	GMP synthase [glutamine-hydrolyzing]	0	0	0
PF3D7_1339600.e1	PF3D7_1339600	conserved Plasmodium protein, unknown function	0	0	0
PF3D7_1220000.e1	PF3D7_1220000	zinc finger protein, putative	0	0	0
PF3D7_1416500.e1	PF3D7_1416500	NADP-specific glutamate dehydrogenase	0	0	0
PF3D7_1229500.e2	PF3D7_1229500	T-complex protein 1 subunit gamma	0	0	0
PF3D7_0214900.e2	PF3D7_0214900	rhoptry neck protein 6	0	0	0
PF3D7_1311900.e1	PF3D7_1311900	V-type proton ATPase catalytic subunit A	0	0	0
PF3D7_1346000.e1	PF3D7_1346000	dynactin subunit 2, putative	0	0	0
PF3D7_0532300.e2	PF3D7_0532300	Plasmodium exported protein (PHISTb), unknown function	0	0	0
PF3D7_1471400.e2	PF3D7_1471400	diacylglycerol kinase, putative	0	0	0
PF3D7_0813500.e1	PF3D7_0813500	PUB domain-containing protein, putative	0	0	0
PF3D7_1012500.e1	PF3D7_1012500	phosphoglucomutase, putative	0	0	0
PF3D7_0810800.e2	PF3D7_0810800	hydroxymethyldihydropterin pyrophosphokinase-dihydropteroate synthase	0	0	0
PF3D7_0935900.e2	PF3D7_0935900	ring-exported protein 1	0	0	0
PF3D7_1005500.e1s2	PF3D7_1005500	regulator of nonsense transcripts 1, putative	0	0	0
PF3D7_1329100.e3s3	PF3D7_1329100	myosin F, putative	0	0	0
PF3D7_0114000.e2s1_US	PF3D7_0114000	exported protein family 1	0	0	0
PF3D7_1024800.e1s1	PF3D7_1024800	exported protein 3	0	0	0
PF3D7_1117600.1	PF3D7_1117600.1	peptidyl-tRNA hydrolase ICT1	0	0	0
PF3D7_1203900	PF3D7_1203900	ubiquitin-conjugating enzyme E2	0	0	0
PF3D7_1135600.e5s1	PF3D7_1135600	condensin-2 complex subunit D3, putative	0	0	0
PF3D7_0500800.e2s2_US	PF3D7_0500800	mature parasite-infected erythrocyte surface antigen	0	0	0
PF3D7_1442400.e1s2	PF3D7_1442400	conserved Plasmodium protein, unknown function	0	0	0
PF3D7_1019000.e1s3	PF3D7_1019000	eukaryotic translation initiation factor subunit eIF2A, putative	0	0	0
PF3D7_1116300	PF3D7_1116300	peptidyl-prolyl cis-trans isomerase	0	0	0
PF3D7_1457700.e1s1	PF3D7_1457700	large ribosomal subunit nuclear export factor, putative	0	0	0
PF3D7_1120500.e1	PF3D7_1120500	tRNA nucleotidyltransferase, putative	0	0	0
PF3D7_1228800.e1s3	PF3D7_1228800	WD repeat-containing protein, putative	0	0	0
PF3D7_1364400.e1s1	PF3D7_1364400	conserved Plasmodium protein, unknown function	0	0	0
PF3D7_1321300.e1s4	PF3D7_1321300	conserved Plasmodium membrane protein, unknown function	0	0	0
PF3D7_0304800.e1s2	PF3D7_0304800	conserved Plasmodium membrane protein, unknown function	0	0	0
PF3D7_1118300.e1s2	PF3D7_1118300	insulinase, putative	0	0	0
PF3D7_0708000.e1	PF3D7_0708000	cytoskeleton associated protein, putative	0	0	0
PF3D7_0103400.e1s2	PF3D7_0103400	zinc-carboxypeptidase, putative	0	0	0
PF3D7_0312000	PF3D7_0312000	conserved protein, unknown function	0	0	0
PF3D7_0515000.e1	PF3D7_0515000	pre-mRNA-splicing factor CWC2, putative	0	0	0
PF3D7_1208200.e3s4	PF3D7_1208200	cysteine repeat modular protein 3	0	0	0
PF3D7_0317700.e1s1	PF3D7_0317700	CPSF (cleavage and polyadenylation specific factor), subunit A, putative	0	0	0
PF3D7_1434500.e1s2	PF3D7_1434500	dynein-related AAA-type ATPase, putative	0	0	0
PF3D7_0718000.e9s5	PF3D7_0718000	dynein heavy chain, putative	0	0	0
PF3D7_1234100.e1s2_US	PF3D7_1234100	bromodomain protein, putative	0	0	0
PF3D7_1251000.e2	PF3D7_1251000	HSP20-like chaperone, putative	0	0	0
PF3D7_1208200.e3s1	PF3D7_1208200	cysteine repeat modular protein 3	0	0	0
PF3D7_1457900.e1s2	PF3D7_1457900	conserved Plasmodium protein, unknown function	0	0	0
PF3D7_0518700.e5	PF3D7_0518700	mRNA-binding protein PUF1	0	0	0
PF3D7_1023100.e1s2	PF3D7_1023100	dynein heavy chain, putative	0	0	0
PF3D7_0407800.e1s1_US	PF3D7_0407800	conserved Plasmodium protein, unknown function	0	0	0
PF3D7_1114700.e2	PF3D7_1114700	serine/threonine protein kinase, putative	0	0	0
PF3D7_1327300.e1s1	PF3D7_1327300	conserved Plasmodium protein, unknown function	0	0	0
PF3D7_1461800.e1s2	PF3D7_1461800	conserved Plasmodium protein, unknown function	0	0	0
PF3D7_1149000.e2s1	PF3D7_1149000	antigen 332, DBL-like protein	0	0	0
PF3D7_1114100.1.e3s2	PF3D7_1114100.1	rhomboid protease ROM1	0	0	0
PF3D7_1473000.e1	PF3D7_1473000	conserved Plasmodium protein, unknown function	0	0	0
PF3D7_1002500.e1	PF3D7_1002500	conserved protein, unknown function	0	0	0
PF3D7_1233600.e1s5	PF3D7_1233600	asparagine and aspartate rich protein 1	0	0	0
PF3D7_0310200.e1s3	PF3D7_0310200	phd finger protein, putative	0	0	0
PF3D7_1303800.e1s10	PF3D7_1303800	conserved Plasmodium protein, unknown function	0	0	0
PF3D7_1240100.e1	PF3D7_1240100	early transcribed membrane protein 12	0	0	0
PF3D7_1117300.e1	PF3D7_1117300	conserved protein, unknown function	0	0	0
PF3D7_1310200.e2	PF3D7_1310200	conserved Plasmodium protein, unknown function	0	0	0
PF3D7_0201400.e2	PF3D7_0201400	Plasmodium exported protein (hyp10), unknown function	0	0	0
PF3D7_0726700.e1	PF3D7_0726700	conserved Plasmodium protein, unknown function	0	0	0
PF3D7_0928400.e1	PF3D7_0928400	conserved protein, unknown function	0	0	0
PF3D7_0313200.e1-m2	PF3D7_0313200	conserved protein, unknown function	0	0	0
PF3D7_1427800.e1	PF3D7_1427800	exosome complex component RRP41	0	0	0
PF3D7_0903000.e1-m2	PF3D7_0903000	conserved protein, unknown function	0	0	0
PF3D7_1446700.e1-m1	PF3D7_1446700	conserved Plasmodium protein, unknown function	0	0	0
PF3D7_1331300.e2	PF3D7_1331300	signal peptidase complex catalytic subunit SEC11	0	0	0
PF3D7_0530100.e2	PF3D7_0530100	SNARE protein, putative	0	0	0
PF3D7_1248000.e1_1973542..1974243	PF3D7_1248000	tRNA-splicing endonuclease, putative	0	0	0
PF3D7_1478100.e2	PF3D7_1478100	Plasmodium exported protein (hyp13), unknown function	0	0	0
PF3D7_1356500.e2	PF3D7_1356500	conserved Plasmodium protein, unknown function	0	0	0
PF3D7_0311000.e2	PF3D7_0311000	conserved Plasmodium protein, unknown function	0	0	0
PF3D7_0936400.e2	PF3D7_0936400	ring-exported protein 4	0	0	0
PF3D7_0301100.e2	PF3D7_0301100	Plasmodium exported protein (hyp13), unknown function	0	0	0
PF3D7_1001700.e2	PF3D7_1001700	Plasmodium exported protein (PHISTc), unknown function	0	0	0
PF3D7_1443700.e1	PF3D7_1443700	dephospho-CoA kinase, putative	0	0	0
PF3D7_0731700.e2	PF3D7_0731700	Plasmodium exported protein (hyp9), unknown function	0	0	0
PF3D7_1103500.e1-m1	PF3D7_1103500	CPW-WPC family protein	0	0	0
PF3D7_1025500.e10_1068361..1067866	PF3D7_1025500	conserved Plasmodium protein, unknown function	0	0	0
PF3D7_0301800.e2	PF3D7_0301800	Plasmodium exported protein, unknown function	0	0	0
PF3D7_0813600.e1	PF3D7_0813600	translation initiation factor SUI1, putative	0	0	0
PF3D7_0504500.e5	PF3D7_0504500	MOLO1 domain-containing protein, putative	0	0	0
PF3D7_0413800.e1	PF3D7_0413800	50S ribosomal protein L10, putative	0	0	0
PF3D7_0801300.e1	PF3D7_0801300	von Willebrand factor A domain-related protein	0	0	0
PF3D7_0805600.e1_312370..312957	PF3D7_0805600	PAP2-like protein, putative	0	0	0
PF3D7_1410700.e1	PF3D7_1410700	conserved protein, unknown function	0	0	0
PF3D7_1366800.e6	PF3D7_1366800	phosphatidylserine synthase, putative	0	0	0
PF3D7_0508200.e4	PF3D7_0508200	longevity-assurance (LAG1) protein, putative	0	0	0
PF3D7_1129800.e1	PF3D7_1129800	conserved Plasmodium protein, unknown function	0	0	0
PF3D7_0904200.e1	PF3D7_0904200	PH domain-containing protein, putative	0	0	0
PF3D7_1239600.e1	PF3D7_1239600	hydroxyethylthiazole kinase	0	0	0
PF3D7_0516400.e1	PF3D7_0516400	phosducin-like protein 1, putative	0	0	0
PF3D7_0621500.e1	PF3D7_0621500	ribonuclease P/MRP protein subunit RPP1, putative	0	0	0
PF3D7_0713400.e2	PF3D7_0713400	GPCR-like receptor SR25	0	0	0
PF3D7_1463000.e1	PF3D7_1463000	mediator of RNA polymerase II transcription subunit 20, putative	0	0	0
PF3D7_1132500.e1s3	PF3D7_1132500	conserved Plasmodium membrane protein, unknown function	0	0	0
PF3D7_0410600.e2	PF3D7_0410600	conserved protein, unknown function	0	0	0
PF3D7_0212900.e1	PF3D7_0212900	arginyl-tRNA--protein transferase	0	0	0
PF3D7_1113600.e1	PF3D7_1113600	conserved Plasmodium protein, unknown function	0	0	0
PF3D7_1234500.e1	PF3D7_1234500	conserved Plasmodium protein, unknown function	0	0	0
PF3D7_1024600.e1	PF3D7_1024600	RAP protein, putative	0	0	0
PF3D7_1430100.e1	PF3D7_1430100	serine/threonine protein phosphatase 2A activator	0	0	0
PF3D7_1204600.e1	PF3D7_1204600	cytidine deaminase, putative	0	0	0
PF3D7_1428800.1.e1	PF3D7_1428800.1	transcription initiation TFIID-like, putative	0	0	0
PF3D7_1252500.e2	PF3D7_1252500	Plasmodium exported protein, unknown function	0	0	0
PF3D7_1243600	PF3D7_1243600	translation initiation factor SUI1, putative	0	0	0
PF3D7_1015100.e1	PF3D7_1015100	CWC16 domain-containing protein, putative	0	0	0
PF3D7_1457000.e9	PF3D7_1457000	signal peptide peptidase	0	0	0
PF3D7_0729400.e1	PF3D7_0729400	ribosome biogenesis protein BRX1, putative	0	0	0
PF3D7_0719500.e2	PF3D7_0719500	LEM3/CDC50 family protein, putative	0	0	0
PF3D7_0423300.e1-m2	PF3D7_0423300	conserved Plasmodium protein, unknown function	0	0	0
PF3D7_1467300.e1	PF3D7_1467300	1-deoxy-D-xylulose 5-phosphate reductoisomerase	0	0	0
PF3D7_1328900.e1	PF3D7_1328900	PUB domain-containing protein, putative	0	0	0
PF3D7_1331200.e2	PF3D7_1331200	conserved Plasmodium protein, unknown function	0	0	0
PF3D7_0914200.e1	PF3D7_0914200	phospholipid or glycerol acyltransferase, putative	0	0	0
PF3D7_1341800.e1	PF3D7_1341800	inner membrane complex protein 1k, putative	0	0	0
PF3D7_0919600.e1	PF3D7_0919600	dolichyl-diphosphooligosaccharide--protein glycosyltransferase subunit WBP1, putative	0	0	0
PF3D7_1037800.e1	PF3D7_1037800	dynein intermediate chain, putative	0	0	0
PF3D7_0607200.e2	PF3D7_0607200	RING zinc finger protein, putative	0	0	0
PF3D7_1433300.e3	PF3D7_1433300	chromatin assembly factor 1 P55 subunit, putative	0	0	0
PF3D7_1033800.e8	PF3D7_1033800	plasmepsin VII	0	0	0
PF3D7_0630500.e1	PF3D7_0630500	ribosome biogenesis protein YTM1, putative	0	0	0
PF3D7_1236800.e1	PF3D7_1236800	protein-S-isoprenylcysteine O-methyltransferase, putative	0	0	0
PF3D7_1462600.e2	PF3D7_1462600	conserved Plasmodium membrane protein, unknown function	0	0	0
PF3D7_0311700.e1	PF3D7_0311700	plasmepsin VI	0	0	0
PF3D7_1423200.e2	PF3D7_1423200	peptidyl-prolyl cis-trans isomerase	0	0	0
PF3D7_1149100.1.e2_US	PF3D7_1149100.1	Plasmodium exported protein, unknown function	0	0	0
PF3D7_1103600.e1	PF3D7_1103600	actin-like protein, putative	0	0	0
PF3D7_1430700.e3_1211388..1212773	PF3D7_1430700	NADP-specific glutamate dehydrogenase	0	0	0
PF3D7_0530200.e1	PF3D7_0530200	phosphoenolpyruvate/phosphate translocator	0	0	0
PF3D7_1238700.e4	PF3D7_1238700	BTB/POZ domain-containing protein, putative	0	0	0
PF3D7_1352900.e3	PF3D7_1352900	Plasmodium exported protein, unknown function	0	0	0
PF3D7_1443100.e1	PF3D7_1443100	conserved Plasmodium protein, unknown function	0	0	0
PF3D7_1234400.e1	PF3D7_1234400	microgamete surface protein MiGS, putative	0	0	0
PF3D7_0519300.e1	PF3D7_0519300	protoheme IX farnesyltransferase, putative	0	0	0
PF3D7_0622600	PF3D7_0622600	cytochrome b-c1 complex subunit 9, putative	0	0	0
PF3D7_0113200.e2	PF3D7_0113200	Plasmodium exported protein, unknown function	0	0	0
PF3D7_0102800.e1s2	PF3D7_0102800	seipin domain-containing protein, putative	0	0	0
PF3D7_0103900.e1	PF3D7_0103900	parasite-infected erythrocyte surface protein	0	0	0
PF3D7_0928000.1	PF3D7_0928000.1	cytochrome c oxidase subunit 6B, putative	0	0	0
PF3D7_1318800.e1	PF3D7_1318800	translocation protein SEC63, putative	0	0	0
PF3D7_0629100.e1	PF3D7_0629100	nicotinate phosphoribosyltransferase, putative	0	0	0
PF3D7_0823400.e2	PF3D7_0823400	alpha/beta hydrolase, putative	0	0	0
PF3D7_0220400.e2	PF3D7_0220400	DnaJ protein, putative, pseudogene	0	0	0
PF3D7_1142700.e1-m2	PF3D7_1142700	methyltransferase, putative	0	0	0
PF3D7_1136200.e5	PF3D7_1136200	conserved Plasmodium protein, unknown function	0	0	0
PF3D7_1018900.e1	PF3D7_1018900	conserved Plasmodium protein, unknown function	0	0	0
PF3D7_0616200.e1	PF3D7_0616200	kinetochore protein NDC80, putative	0	0	0
PF3D7_0322100.e1	PF3D7_0322100	mRNA-capping enzyme subunit beta	0	0	0
PF3D7_1250600.e1-m2	PF3D7_1250600	translation initiation factor eIF-2B subunit beta, putative	0	0	0
PF3D7_0311600.e2	PF3D7_0311600	dolichyl-diphosphooligosaccharide--protein glycosyltransferase subunit OST1, putative	0	0	0
PF3D7_1405700.e1	PF3D7_1405700	RING zinc finger protein, putative	0	0	0
PF3D7_1106300.e1	PF3D7_1106300	exonuclease, putative	0	0	0
PF3D7_1227700.e2	PF3D7_1227700	conserved Plasmodium protein, unknown function	0	0	0
PF3D7_1145500.e1	PF3D7_1145500	ABC transporter B family member 3, putative	0	0	0
PF3D7_0322400.e1	PF3D7_0322400	regulator of initiation factor 2 (eIF2)	0	0	0
PF3D7_1200700.e1	PF3D7_1200700	acyl-CoA synthetase	0	0	0
PF3D7_1037100.e1	PF3D7_1037100	pyruvate kinase 2	0	0	0
PF3D7_1005600.e1-m1	PF3D7_1005600	DnaJ protein, putative	0	0	0
PF3D7_0415800.e1	PF3D7_0415800	RING zinc finger protein, putative	0	0	0
PF3D7_1452400.e1	PF3D7_1452400	conserved Plasmodium protein, unknown function	0	0	0
PF3D7_0207800.e4	PF3D7_0207800	serine repeat antigen 3	0	0	0
PF3D7_0928000.2	PF3D7_0928000.2	cytochrome c oxidase subunit 6B, putative	0	0	0
PF3D7_1004600.e2	PF3D7_1004600	conserved Plasmodium membrane protein, unknown function	0	0	0
PF3D7_0730200.e4	PF3D7_0730200	AP-4 complex subunit beta, putative	0	0	0
PF3D7_0317100.e2_687725..689479	PF3D7_0317100	6-cysteine protein	0	0	0
PF3D7_0806200.e9	PF3D7_0806200	Dpy-19-like C-mannosyltransferase, putative	0	0	0
PF3D7_1203300.e1	PF3D7_1203300	TBCC domain-containing protein, putative	0	0	0
PF3D7_1369000.e3	PF3D7_1369000	glycosylphosphatidylinositol anchor attachment 1 protein, putative	0	0	0
PF3D7_0622300.e3	PF3D7_0622300	vacuolar transporter chaperone, putative	0	0	0
PF3D7_1221900.e1	PF3D7_1221900	conserved Plasmodium membrane protein, unknown function	0	0	0
PF3D7_1231300.e1	PF3D7_1231300	conserved Plasmodium protein, unknown function	0	0	0
PF3D7_1405800.e2	PF3D7_1405800	ribosome biogenesis protein BOP1, putative	0	0	0
PF3D7_1345800.e1	PF3D7_1345800	conserved Plasmodium protein, unknown function	0	0	0
PF3D7_0614900.e2	PF3D7_0614900	conserved Plasmodium membrane protein, unknown function	0	0	0
PF3D7_0932100.e2	PF3D7_0932100	protein MAM3, putative	0	0	0
PF3D7_0822200.e2	PF3D7_0822200	phosphorylated CTD interacting factor 1 WW domain-containing protein, putative	0	0	0
PF3D7_1440200.e5	PF3D7_1440200	stromal-processing peptidase, putative	0	0	0
PF3D7_1140900.e5	PF3D7_1140900	conserved Plasmodium protein, unknown function	0	0	0
PF3D7_1032800.e1_1314721..1314602	PF3D7_1032800	leucine-rich repeat protein	0	0	0
PF3D7_1324500.e7	PF3D7_1324500	DEAD box helicase, putative	0	0	0
PF3D7_0315300.e13	PF3D7_0315300	conserved Plasmodium protein, unknown function	0	0	0
PF3D7_0311200.e1	PF3D7_0311200	valine--tRNA ligase, putative	0	0	0
PF3D7_0820900.e1	PF3D7_0820900	conserved Plasmodium protein, unknown function	0	0	0
PF3D7_0103500.e7	PF3D7_0103500	conserved Plasmodium protein, unknown function	0	0	0
PF3D7_1032800.e2	PF3D7_1032800	leucine-rich repeat protein	0	0	0
PF3D7_0803300.e5	PF3D7_0803300	mitogen-activated protein kinase organizer 1, putative	0	0	0
PF3D7_0823700.e2	PF3D7_0823700	conserved Plasmodium protein, unknown function	0	0	0
PF3D7_1127500.e1	PF3D7_1127500	protein disulfide isomerase, putative	0	0	0
PF3D7_1322900.e10	PF3D7_1322900	conserved Plasmodium protein, unknown function	0	0	0
PF3D7_1003100.e3	PF3D7_1003100	conserved Plasmodium protein, unknown function	0	0	0
PF3D7_0609500.e8	PF3D7_0609500	conserved Plasmodium protein, unknown function	0	0	0
PF3D7_1416000.e2	PF3D7_1416000	conserved Plasmodium protein, unknown function	0	0	0
PF3D7_0623100.e2	PF3D7_0623100	coronin binding protein, putative	0	0	0
PF3D7_0825400.e3	PF3D7_0825400	conserved Plasmodium protein, unknown function	0	0	0
PF3D7_0507900.e2	PF3D7_0507900	conserved Plasmodium protein, unknown function	0	0	0
PF3D7_1228900.e15	PF3D7_1228900	conserved Plasmodium protein, unknown function	0	0	0
PF3D7_0108400.1.e3	PF3D7_0108400.1	mitochondrial carrier protein, putative	0	0	0
PF3D7_0210400.e1	PF3D7_0210400	50S ribosomal protein L33, putative	0	0	0
PF3D7_0403300.e1	PF3D7_0403300	conserved Plasmodium protein, unknown function	0	0	0
PF3D7_1435700.2.e3	PF3D7_1435700.2	conserved Plasmodium protein, unknown function	0	0	0
PF3D7_0105400.2.e2	PF3D7_0105400.2	conserved Plasmodium protein, unknown function	0	0	0
PF3D7_0930400.1.e6	PF3D7_0930400.1	conserved Plasmodium protein, unknown function	0	0	0
PF3D7_1411000.1.e5	PF3D7_1411000.1	conserved Plasmodium protein, unknown function	0	0	0
PF3D7_0615200.e8	PF3D7_0615200	conserved Plasmodium protein, unknown function	0	0	0
PF3D7_0926300.e2	PF3D7_0926300	protein kinase, putative	0	0	0
PF3D7_0315600.e2	PF3D7_0315600	conserved Plasmodium protein, unknown function	0	0	0
PF3D7_0322800.e2	PF3D7_0322800	conserved Plasmodium protein, unknown function	0	0	0
PF3D7_0803300.e6	PF3D7_0803300	mitogen-activated protein kinase organizer 1, putative	0	0	0
PF3D7_0628400.e8	PF3D7_0628400	conserved Plasmodium membrane protein, unknown function	0	0	0
PF3D7_1345000.e5	PF3D7_1345000	conserved Plasmodium protein, unknown function	0	0	0
PF3D7_0205200.e2	PF3D7_0205200	conserved Plasmodium protein, unknown function	0	0	0
PF3D7_0933700.e2	PF3D7_0933700	conserved Plasmodium protein, unknown function	0	0	0
PF3D7_0405500.e2	PF3D7_0405500	conserved Plasmodium protein, unknown function	0	0	0
PF3D7_1131200.e1	PF3D7_1131200	conserved Plasmodium protein, unknown function	0	0	0
PF3D7_1225300.e2	PF3D7_1225300	conserved Plasmodium protein, unknown function	0	0	0
PF3D7_0710300.e4	PF3D7_0710300	conserved Plasmodium membrane protein, unknown function	0	0	0
PF3D7_0510300.e1	PF3D7_0510300	conserved Plasmodium protein, unknown function	0	0	0
PF3D7_1115900.e4	PF3D7_1115900	conserved Plasmodium membrane protein, unknown function	0	0	0
PF3D7_0820000.e5	PF3D7_0820000	Snf2-related CBP activator, putative	0	0	0
PF3D7_1362100.e3	PF3D7_1362100	14-3-3 protein, putative	0	0	0
PF3D7_1203200.e2	PF3D7_1203200	signal recognition particle SRP14	0	0	0
PF3D7_0619800.e1	PF3D7_0619800	conserved Plasmodium membrane protein, unknown function	0	0	0
PF3D7_1340700.e4	PF3D7_1340700	Rab GTPase 11b	0	0	0
PF3D7_1228900.e1	PF3D7_1228900	conserved Plasmodium protein, unknown function	0	0	0
PF3D7_1404600.2.e13	PF3D7_1404600.2	adenylyl cyclase alpha	0	0	0
PF3D7_0623300.e1	PF3D7_0623300	EGF-like membrane protein, putative	0	0	0
PF3D7_0304500.e1	PF3D7_0304500	1-cys-glutaredoxin-like protein-1	0	0	0
PF3D7_1426400.e2	PF3D7_1426400	MORN repeat protein, putative	0	0	0
PF3D7_0819500.e8	PF3D7_0819500	conserved protein, unknown function	0	0	0
PF3D7_1004800.e1	PF3D7_1004800	ADP/ATP carrier protein, putative	0	0	0
PF3D7_1330300.e6	PF3D7_1330300	DnaJ protein, putative	0	0	0
PF3D7_0524800.e1	PF3D7_0524800	ubiquitin fusion degradation protein UFD1, putative	0	0	0
PF3D7_1013700.e2	PF3D7_1013700	conserved Plasmodium protein, unknown function	0	0	0
PF3D7_1336100.e2	PF3D7_1336100	conserved Plasmodium protein, unknown function	0	0	0
PF3D7_1217800.e1	PF3D7_1217800	zinc finger protein, putative	0	0	0
PF3D7_1453200.e12	PF3D7_1453200	conserved Plasmodium protein, unknown function	0	0	0
PF3D7_1366100.e2	PF3D7_1366100	conserved Plasmodium protein, unknown function	0	0	0
PF3D7_1027400.e2	PF3D7_1027400	DNA-directed RNA polymerase II, putative	0	0	0
PF3D7_1030000.e4	PF3D7_1030000	transcription factor, putative	0	0	0
PF3D7_1230600.e1	PF3D7_1230600	sun-family protein, putative	0	0	0
PF3D7_1001900.e1	PF3D7_1001900	Plasmodium exported protein (hyp16), unknown function (PfJ23)	0	0	0
PF3D7_0408300.e4	PF3D7_0408300	zinc finger, RAN binding protein, putative	0	0	0
PF3D7_0513400.e5	PF3D7_0513400	GTP binding protein, putative	0	0	0
PF3D7_1457200.e2	PF3D7_1457200	thioredoxin 1	0	0	0
PF3D7_0530000.e1	PF3D7_0530000	conserved Plasmodium protein, unknown function	0	0	0
PF3D7_0211300.e2	PF3D7_0211300	conserved Plasmodium protein, unknown function	0	0	0
PF3D7_1007600.e1	PF3D7_1007600	conserved Plasmodium protein, unknown function	0	0	0
PF3D7_0323500.e4	PF3D7_0323500	survival of motor neuron (SMN)-like protein	0	0	0
PF3D7_1474400.e14	PF3D7_1474400	conserved Plasmodium protein, unknown function	0	0	0
PF3D7_1428500.e5	PF3D7_1428500	protein kinase, putative	0	0	0
PF3D7_0405800.e1	PF3D7_0405800	conserved Plasmodium protein, unknown function	0	0	0
PF3D7_0213400.e3	PF3D7_0213400	protein kinase 7	0	0	0
PF3D7_1249400.e1	PF3D7_1249400	conserved Plasmodium protein, unknown function	0	0	0
PF3D7_1317700.e1	PF3D7_1317700	conserved Plasmodium protein, unknown function	0	0	0
PF3D7_1333700.e1	PF3D7_1333700	histone H3 variant	0	0	0
PF3D7_1106400.e1	PF3D7_1106400	conserved Plasmodium protein, unknown function	0	0	0
PF3D7_1235800.e8	PF3D7_1235800	conserved Plasmodium protein, unknown function	0	0	0
PF3D7_1330300.e2	PF3D7_1330300	DnaJ protein, putative	0	0	0
PF3D7_1404400.e1	PF3D7_1404400	mitochondrial ribosomal protein L16 precursor, putative	0	0	0
PF3D7_1408500.e1	PF3D7_1408500	conserved Plasmodium protein, unknown function	0	0	0
PF3D7_1351800.2.e2	PF3D7_1351800.2	conserved Plasmodium protein, unknown function	0	0	0
PF3D7_1220300.e3	PF3D7_1220300	Cell cycle associated protein, putative	0	0	0
PF3D7_1443200.e1	PF3D7_1443200	conserved Plasmodium protein, unknown function	0	0	0
PF3D7_1023600.e5	PF3D7_1023600	conserved Plasmodium protein, unknown function	0	0	0
PF3D7_1461200.e1	PF3D7_1461200	mitochondrial ribosomal protein S4/S9 precursor, putative	0	0	0
PF3D7_1237300.e1	PF3D7_1237300	conserved Plasmodium protein, unknown function	0	0	0
PF3D7_1136700.1.e7	PF3D7_1136700.1	conserved Plasmodium protein, unknown function	0	0	0
PF3D7_1142200.e3	PF3D7_1142200	conserved Plasmodium protein, unknown function	0	0	0
PF3D7_0915600.e1	PF3D7_0915600	conserved Plasmodium protein, unknown function	0	0	0
PF3D7_1372600.e2	PF3D7_1372600	rifin (RIF)	0	0	0
PF3D7_1310900.e1	PF3D7_1310900	mitochondrial ribosomal protein S15 precursor, putative	0	0	0
PF3D7_1422200.e1	PF3D7_1422200	conserved Plasmodium protein, unknown function	0	0	0
PF3D7_0101900.e2	PF3D7_0101900	rifin (RIF)	0	0	0
PF3D7_1223900.e1	PF3D7_1223900	mitochondrial ribosomal protein L24-2 precursor, putative	0	0	0
PF3D7_1312200.e1	PF3D7_1312200	conserved Plasmodium protein, unknown function	0	0	0
PF3D7_1010900.e2	PF3D7_1010900	conserved Plasmodium protein, unknown function	0	0	0
PF3D7_1014700.e1	PF3D7_1014700	prohibitin, putative	0	0	0
PF3D7_0800400.e2	PF3D7_0800400	rifin (RIF)	0	0	0
PF3D7_0514000.e4	PF3D7_0514000	tubulin-tyrosine ligase, putative	0	0	0
PF3D7_0724300.e1	PF3D7_0724300	3-demethylubiquinone-9 3-methyltransferase, putative	0	0	0
PF3D7_0905000.e1	PF3D7_0905000	conserved Plasmodium protein, unknown function	0	0	0
PF3D7_1254500.e2	PF3D7_1254500	rifin (RIF)	0	0	0
PF3D7_0100800.e2	PF3D7_0100800	rifin (RIF)	0	0	0
PF3D7_0300500.e2	PF3D7_0300500	rifin (RIF)	0	0	0
PF3D7_0732500.e2	PF3D7_0732500	rifin (RIF)	0	0	0
PF3D7_1113000.e5	PF3D7_1113000	conserved Plasmodium protein, unknown function	0	0	0
PF3D7_0201300.e2	PF3D7_0201300	stevor	0	0	0
PF3D7_0629000.e1	PF3D7_0629000	conserved protein, unknown function	0	0	0
PF3D7_1479600.e2	PF3D7_1479600	rifin (RIF)	0	0	0
PF3D7_1479400.e2	PF3D7_1479400	rifin (RIF)	0	0	0
PF3D7_1400600.e2	PF3D7_1400600	rifin (RIF)	0	0	0
PF3D7_1476700.e1	PF3D7_1476700	lysophospholipase, putative	0	0	0
PF3D7_1038700.e1	PF3D7_1038700	Plasmodium exported protein, unknown function	0	0	0
PF3D7_0105800.e2	PF3D7_0105800	conserved Plasmodium protein, unknown function	0	0	0
PF3D7_0712000.e2	PF3D7_0712000	erythrocyte membrane protein 1, PfEMP1	0	0	0
PF3D7_1432400.e12	PF3D7_1432400	leucine-rich repeat protein	0	0	0
PF3D7_1435800.e1	PF3D7_1435800	GTPase, putative	0	0	0
PF3D7_0600500.e2	PF3D7_0600500	rifin (RIF)	0	0	0
PF3D7_0818800.e1	PF3D7_0818800	U3 small nucleolar ribonucleoprotein protein, putative	0	0	0
PF3D7_1423800.e2	PF3D7_1423800	conserved Plasmodium protein, unknown function	0	0	0
PF3D7_0900100.e2	PF3D7_0900100	erythrocyte membrane protein 1, PfEMP1	0	0	0
PF3D7_1205100.e5	PF3D7_1205100	UGA suppressor tRNA-associated antigenic protein, putative	0	0	0
PF3D7_1413100.e4	PF3D7_1413100	conserved Plasmodium protein, unknown function	0	0	0
PF3D7_1306800.e1	PF3D7_1306800	RED-like protein, putative	0	0	0
PF3D7_0608800.e1	PF3D7_0608800	ornithine aminotransferase	0	0	0
PF3D7_0300100.e2	PF3D7_0300100	erythrocyte membrane protein 1, PfEMP1	0	0	0
PF3D7_0614000.e1	PF3D7_0614000	thiamin-phosphate pyrophosphorylase, putative	0	0	0
PF3D7_0302000.e1	PF3D7_0302000	golgi organization and biogenesis factor, putative	0	0	0
PF3D7_1352300.e1	PF3D7_1352300	conserved Plasmodium protein, unknown function	0	0	0
PF3D7_0530600.e1	PF3D7_0530600	XAP-5 DNA binding protein, putative	0	0	0
PF3D7_0724100.e1	PF3D7_0724100	conserved Plasmodium protein, unknown function	0	0	0
PF3D7_0309000.e1	PF3D7_0309000	dual specificity phosphatase	0	0	0
PF3D7_1225000.e2	PF3D7_1225000	conserved Plasmodium protein, unknown function	0	0	0
PF3D7_1470700.e1	PF3D7_1470700	conserved Plasmodium protein, unknown function	0	0	0
PF3D7_0709400.e2	PF3D7_0709400	Cg7 protein	0	0	0
PF3D7_0409400.e1	PF3D7_0409400	heat shock protein 40	0	0	0
PF3D7_0915300.e1	PF3D7_0915300	conserved Plasmodium protein, unknown function	0	0	0
PF3D7_0507200.e1	PF3D7_0507200	subtilisin-like protease 3	0	0	0
PF3D7_0406500.e1s4	PF3D7_0406500	conserved Plasmodium protein, unknown function	0	0	0
PF3D7_0323600.e2	PF3D7_0323600	conserved Plasmodium protein, unknown function	0	0	0
PF3D7_0704100.e1s5	PF3D7_0704100	conserved Plasmodium membrane protein, unknown function	0	0	0
PF3D7_1021500.e1	PF3D7_1021500	RNA helicase, putative	0	0	0
PF3D7_0918600.e1	PF3D7_0918600	DNA helicase, putative	0	0	0
PF3D7_0923200.e1	PF3D7_0923200	flavodoxin-like protein	0	0	0
PF3D7_1425500.e1	PF3D7_1425500	conserved Plasmodium protein, unknown function	0	0	0
PF3D7_0926000.e4s2	PF3D7_0926000	protein kinase, putative	0	0	0
PF3D7_0533100.e1s4	PF3D7_0533100	erythrocyte membrane protein 1 (PfEMP1), truncated	0	0	0
PF3D7_1468800.e1	PF3D7_1468800	U2 snRNP auxiliary factor, putative	0	0	0
PF3D7_1303700.e6	PF3D7_1303700	conserved Plasmodium protein, unknown function	0	0	0
PF3D7_0318500.e1s5	PF3D7_0318500	conserved Plasmodium protein, unknown function	0	0	0
PF3D7_0405700.e1s4	PF3D7_0405700	lysine decarboxylase, putative	0	0	0
PF3D7_0418600.e1s3	PF3D7_0418600	regulator of chromosome condensation, putative	0	0	0
PF3D7_1209100.e1	PF3D7_1209100	conserved Plasmodium protein, unknown function	0	0	0
PF3D7_1469600.e2	PF3D7_1469600	biotin carboxylase subunit of acetyl CoA carboxylase, putative (ACC)	0	0	0
PF3D7_1359700.e1s4	PF3D7_1359700	conserved Plasmodium protein, unknown function	0	0	0
PF3D7_1012200.e2	PF3D7_1012200	conserved Plasmodium protein, unknown function	0	0	0
PF3D7_1127700.e3	PF3D7_1127700	conserved Plasmodium protein, unknown function	0	0	0
PF3D7_1409400.e2	PF3D7_1409400	conserved Plasmodium membrane protein, unknown function	0	0	0
PF3D7_1422400.e1s2	PF3D7_1422400	conserved Plasmodium protein, unknown function	0	0	0
PF3D7_0803500.e1s2	PF3D7_0803500	AAA family ATPase, putative	0	0	0
PF3D7_0808000.e1s2	PF3D7_0808000	conserved Plasmodium protein, unknown function	0	0	0
PF3D7_0313900.e1s2	PF3D7_0313900	conserved Plasmodium protein, unknown function	0	0	0
PF3D7_1249300.e1s2	PF3D7_1249300	protein phosphatase, putative	0	0	0
PF3D7_1322200.e9s1	PF3D7_1322200	conserved Plasmodium protein, unknown function	0	0	0
PF3D7_0704500.e1s3	PF3D7_0704500	serine/threonine protein kinase, putative	0	0	0
PF3D7_1465500.e1s2	PF3D7_1465500	potassium channel protein	0	0	0
PF3D7_0607800.e2	PF3D7_0607800	GTP-binding protein, putative	0	0	0
PF3D7_1231900.e1s2	PF3D7_1231900	conserved Plasmodium protein, unknown function	0	0	0
PF3D7_0318600.e1s2	PF3D7_0318600	cleavage and polyadenylation specifity factor, putative	0	0	0
PF3D7_1428400.e6s1	PF3D7_1428400	probable protein, unknown function	0	0	0
PF3D7_0603800.e6	PF3D7_0603800	centrosomal protein CEP76, putative (CEP76)	0	0	0
PF3D7_1471500.e3	PF3D7_1471500	conserved Plasmodium membrane protein, unknown function	0	0	0
PF3D7_0727000.e1s2	PF3D7_0727000	conserved Plasmodium protein, unknown function	0	0	0
PF3D7_0728600.e1s1	PF3D7_0728600	zinc finger, C3HC4 type, putative	0	0	0
PF3D7_0501300.e2	PF3D7_0501300	skeleton-binding protein 1 (SBP1)	0	0	0
PF3D7_0916000.e1s1	PF3D7_0916000	sugar transporter, putative	0	0	0
PF3D7_1366400.e1s2	PF3D7_1366400	rhoptry protein	0	0	0
PF3D7_1037400.e1s2	PF3D7_1037400	conserved Plasmodium protein, unknown function	0	0	0
PF3D7_0930100.e1s2	PF3D7_0930100	conserved Plasmodium protein, unknown function	0	0	0
PF3D7_0613300.e4s1	PF3D7_0613300	integral membrane protein, putative	0	0	0
PF3D7_1464500.e1s4	PF3D7_1464500	conserved Plasmodium membrane protein, unknown function	0	0	0
PF3D7_1360500.e10	PF3D7_1360500	guanylyl cyclase beta (GCbeta)	0	0	0
PF3D7_0609700.e2s2	PF3D7_0609700	conserved Plasmodium protein, unknown function	0	0	0
PF3D7_1305300.e1s1	PF3D7_1305300	conserved Plasmodium protein, unknown function	0	0	0
PF3D7_0619800.e2s2	PF3D7_0619800	conserved Plasmodium membrane protein, unknown function	0	0	0
PF3D7_1117900.e1s2	PF3D7_1117900	conserved Plasmodium protein, unknown function	0	0	0
PF3D7_1201400.e2s1	PF3D7_1201400	Plasmodium exported protein, unknown function	0	0	0
PF3D7_0106300.e1s1	PF3D7_0106300	calcium-transporting ATPase (ATP6)	0	0	0
PF3D7_1025900.e7	PF3D7_1025900	conserved Plasmodium protein, unknown function	0	0	0
PF3D7_0632500.e1s2	PF3D7_0632500	erythrocyte membrane protein 1, PfEMP1	0	0	0
PF3D7_0721000.e2s1	PF3D7_0721000	conserved Plasmodium membrane protein, unknown function	0	0	0
PF3D7_1022200.e1	PF3D7_1022200	conserved Plasmodium membrane protein, unknown function	0	0	0
PF3D7_1140000.e1_1595767..1597092	PF3D7_1140000	carbonic anhydrase (CA)	0	0	0
PF3D7_1440000.e1s4	PF3D7_1440000	conserved Plasmodium protein, unknown function	0	0	0
PF3D7_1303500.e1s1	PF3D7_1303500	sodium/hydrogen exchanger, Na+, H+ antiporter	0	0	0
PF3D7_0808700.e1s2	PF3D7_0808700	erythrocyte membrane protein 1, PfEMP1	0	0	0
PF3D7_0324900.e1s2	PF3D7_0324900	erythrocyte membrane protein 1, PfEMP1	0	0	0
PF3D7_0922800.e3e4	PF3D7_0922800	conserved Plasmodium protein, unknown function	0	0	0
PF3D7_1415500.e1s2	PF3D7_1415500	conserved Plasmodium membrane protein, unknown function	0	0	0
PF3D7_1018200.e1s1_728331..725332	PF3D7_1018200	serine/threonine protein phosphatase, putative	0	0	0
PF3D7_0700100.e1s3	PF3D7_0700100	erythrocyte membrane protein 1, PfEMP1	0	0	0
PF3D7_0712900.e1s2	PF3D7_0712900	erythrocyte membrane protein 1, PfEMP1	0	0	0
PF3D7_0905600.e1s1	PF3D7_0905600	WD repeat-containing protein 66, putative (WDR66)	0	0	0
PF3D7_1442600.e2s2	PF3D7_1442600	TRAP-like protein	0	0	0
PF3D7_1353300.e2s2	PF3D7_1353300	conserved Plasmodium protein, unknown function	0	0	0
PF3D7_1126100.e1s2	PF3D7_1126100	autophagy-related protein 7, putative	0	0	0
PF3D7_0217600.e6s1	PF3D7_0217600	conserved Plasmodium protein, unknown function	0	0	0
PF3D7_0318500.e1s4	PF3D7_0318500	conserved Plasmodium protein, unknown function	0	0	0
PF3D7_1402800.e1s1	PF3D7_1402800	conserved Plasmodium protein, unknown function	0	0	0
PF3D7_1359900.e1s1	PF3D7_1359900	conserved Plasmodium membrane protein, unknown function	0	0	0
PF3D7_1352000.e1s1	PF3D7_1352000	conserved Plasmodium protein, unknown function	0	0	0
PF3D7_1420500.e1s3	PF3D7_1420500	conserved Plasmodium membrane protein, unknown function	0	0	0
PF3D7_0921200.e1s2	PF3D7_0921200	conserved Plasmodium membrane protein, unknown function	0	0	0
PF3D7_1225100.e3s1	PF3D7_1225100	isoleucine--tRNA ligase, putative	0	0	0
PF3D7_0204100.e1s1	PF3D7_0204100	conserved Plasmodium protein, unknown function	0	0	0
PF3D7_0315200.e1s1	PF3D7_0315200	circumsporozoite- and TRAP-related protein	0	0	0
PF3D7_1403800.e2s3	PF3D7_1403800	nuclear formin-like protein (MISFIT)	0	0	0
PF3D7_1205800.e1s3_US	PF3D7_1205800	high mobility group protein B3, putative (HMGB3)	0	0	0
PF3D7_0105700.e1s2	PF3D7_0105700	asparagine-rich antigen Pfa35-2	0	0	0
PF3D7_0321800.e1s1	PF3D7_0321800	conserved Plasmodium protein, unknown function	0	0	0
PF3D7_1335400.e2s1	PF3D7_1335400	reticulocyte binding protein 2 homologue a (RH2a)	0	0	0
PF3D7_0423600.e1s1	PF3D7_0423600	conserved Plasmodium protein, unknown function	0	0	0
PF3D7_1103400.e1s1	PF3D7_1103400	iron-sulfur assembly protein, sufD, putative	0	0	0
PF3D7_1018600.e1s1	PF3D7_1018600	conserved Plasmodium protein, unknown function	0	0	0
PF3D7_1335700.e1s1	PF3D7_1335700	conserved Plasmodium protein, unknown function	0	0	0
PF3D7_0615900.e1s1	PF3D7_0615900	conserved Plasmodium protein, unknown function	0	0	0
PF3D7_1335300.e2s5	PF3D7_1335300	reticulocyte binding protein 2 homologue b (RH2b)	0	0	0
PF3D7_1206600.e1s1	PF3D7_1206600	DNA-directed RNA polymerase III subunit, putative	0	0	0
PF3D7_0322700.e1s2	PF3D7_0322700	conserved Plasmodium protein, unknown function	0	0	0
PF3D7_1025500.e7	PF3D7_1025500	conserved Plasmodium protein, unknown function	0	0	0
PF3D7_1128000.1.e1	PF3D7_1128000.1	conserved Plasmodium protein, unknown function	0	0	0
PF3D7_1236900.e3	PF3D7_1236900	conserved Plasmodium protein, unknown function	0	0	0
PF3D7_0725000.e1s1	PF3D7_0725000	exonuclease I, putative	0	0	0
PF3D7_0704200.e1s1	PF3D7_0704200	tRNA m5C-methyltransferase, putative	0	0	0
PF3D7_0501400.e2_US	PF3D7_0501400	interspersed repeat antigen (FIRA)	0	0	0
PF3D7_0201600.e1	PF3D7_0201600	PHISTb domain-containing RESA-like protein 1 (RLP1)	0	0	0
PF3D7_1415600.e1s1	PF3D7_1415600	conserved Plasmodium protein, unknown function	0	0	0
PF3D7_1204100.e1s1	PF3D7_1204100	conserved Plasmodium protein, unknown function	0	0	0
PF3D7_1106700.e1s1	PF3D7_1106700	dna2/nam7 helicase family member, putative	0	0	0
PF3D7_1429200.e1s2	PF3D7_1429200	transcription factor with AP2 domain(s), putative	0	0	0
PF3D7_1417600.e1s2	PF3D7_1417600	conserved Plasmodium protein, unknown function	0	0	0
PF3D7_1420500.e1	PF3D7_1420500	conserved Plasmodium membrane protein, unknown function	0	0	0
PF3D7_0932800.e1	PF3D7_0932800	conserved Plasmodium protein, unknown function	0	0	0
PF3D7_1117800.e1s1	PF3D7_1117800	DNA mismatch repair protein MLH	0	0	0
PF3D7_1109100.e2s2	PF3D7_1109100	conserved Plasmodium protein, unknown function	0	0	0
PF3D7_1322100.e1s2	PF3D7_1322100	SET domain protein, putative	0	0	0
PF3D7_1359000.e1s2	PF3D7_1359000	conserved Plasmodium protein, unknown function	0	0	0
PF3D7_0935200.e1s1	PF3D7_0935200	sec-1 family protein	0	0	0
PF3D7_1411000.1.e1s2	PF3D7_1411000.1	conserved Plasmodium protein, unknown function	0	0	0
PF3D7_0717200.e2	PF3D7_0717200	conserved Plasmodium protein, unknown function	0	0	0
PF3D7_0311700.e12	PF3D7_0311700	plasmepsin VI	0	0	0
PF3D7_1220600.e4	PF3D7_1220600	conserved Plasmodium protein, unknown function	0	0	0
PF3D7_0908900.e2s2	PF3D7_0908900	conserved Plasmodium protein, unknown function	0	0	0
PF3D7_0411900.e4s2	PF3D7_0411900	DNA polymerase alpha	0	0	0
PF3D7_0622100.e1s2	PF3D7_0622100	conserved Plasmodium protein, unknown function	0	0	0
PF3D7_0508200.e2	PF3D7_0508200	longevity-assurance (LAG1) protein, putative	0	0	0
PF3D7_0802700.e3	PF3D7_0802700	conserved Plasmodium protein, unknown function	0	0	0
PF3D7_1467900.e1	PF3D7_1467900	rab GTPase activator, putative	0	0	0
PF3D7_1025400.e2	PF3D7_1025400	conserved Plasmodium membrane protein, unknown function	0	0	0
PF3D7_0605900.e3	PF3D7_0605900	long chain polyunsaturated fatty acid elongation enzyme, putative	0	0	0
PF3D7_0202100.e1	PF3D7_0202100	liver stage associated protein 2 (LSAP2)	0	0	0
PF3D7_0216700.1.e5	PF3D7_0216700.1	autophagy-related protein 11, putative (ATG11)	0	0	0
PF3D7_1032500.e3	PF3D7_1032500	DER1-like protein, putative (Der1-2)	0	0	0
PF3D7_0926600.e3	PF3D7_0926600	conserved Plasmodium membrane protein, unknown function	0	0	0
PF3D7_1226800.e4	PF3D7_1226800	ataxin-3, putative (ATX3)	0	0	0
PF3D7_0603800.e8	PF3D7_0603800	centrosomal protein CEP76, putative (CEP76)	0	0	0
PF3D7_1031900.e3	PF3D7_1031900	conserved Plasmodium protein, unknown function	0	0	0
PF3D7_1470600.e2	PF3D7_1470600	RAP protein, putative	0	0	0
PF3D7_0816800.e5	PF3D7_0816800	meiotic recombination protein dmc1-like protein	0	0	0
PF3D7_1449200.e1	PF3D7_1449200	conserved Plasmodium protein, unknown function	0	0	0
PF3D7_1358900.e12	PF3D7_1358900	GTP binding protein, putative	0	0	0
PF3D7_1403500.e2	PF3D7_1403500	conserved Plasmodium protein, unknown function	0	0	0
PF3D7_1213700.e1	PF3D7_1213700	RNA polymerase subunit 8c, putative	0	0	0
PF3D7_1114800.e8	PF3D7_1114800	glycerol-3-phosphate dehydrogenase, putative	0	0	0
PF3D7_0622000.e2	PF3D7_0622000	conserved Plasmodium protein, unknown function	0	0	0
PF3D7_0615200.e1	PF3D7_0615200	conserved Plasmodium protein, unknown function	0	0	0
PF3D7_1324400.e3	PF3D7_1324400	MSF1-like protein, putative	0	0	0
PF3D7_0921700.e3	PF3D7_0921700	conserved Plasmodium protein, unknown function	0	0	0
PF3D7_1230000.e6	PF3D7_1230000	conserved Plasmodium protein, unknown function	0	0	0
PF3D7_0908300.2.e4	PF3D7_0908300.2	conserved Plasmodium membrane protein, unknown function	0	0	0
PF3D7_1125600.e2	PF3D7_1125600	conserved Plasmodium protein, unknown function	0	0	0
PF3D7_0219200.e2	PF3D7_0219200	40S ribosomal protein S30, putative	0	0	0
PF3D7_1462500.e6	PF3D7_1462500	conserved Plasmodium protein, unknown function	0	0	0
PF3D7_1447300.e1	PF3D7_1447300	mitochondrial ribosomal protein S14 precursor, putative	0	0	0
PF3D7_1413700.e6	PF3D7_1413700	conserved Plasmodium protein, unknown function	0	0	0
PF3D7_1460900.1.e2	PF3D7_1460900.1	apicoplast ribosomal protein S10 precursor, putative	0	0	0
PF3D7_1202000.e3	PF3D7_1202000	ATP-dependent RNA helicase, putative	0	0	0
PF3D7_0109950.e2	PF3D7_0109950	conserved protein, unknown function	0	0	0
PF3D7_1147800.2.e1	PF3D7_1147800.2	merozoite adhesive erythrocytic binding protein	0	0	0
PF3D7_1303900.e3	PF3D7_1303900	conserved Plasmodium protein, unknown function	0	0	0
PF3D7_1131200.e6-m1	PF3D7_1131200	conserved Plasmodium protein, unknown function	0	0	0
PF3D7_1331600.e1	PF3D7_1331600	protein tyrosine phosphatase, putative	0	0	0
PF3D7_0216700.2.e5	PF3D7_0216700.2	conserved Plasmodium protein, unknown function	0	0	0
PF3D7_1224100.e3	PF3D7_1224100	conserved Plasmodium protein, unknown function	0	0	0
PF3D7_0718400.e1	PF3D7_0718400	mitochondrial ribosomal protein S8 precursor, putative	0	0	0
PF3D7_1241600.e4	PF3D7_1241600	mitochondrial carrier protein, putative	0	0	0
PF3D7_0606500.e4	PF3D7_0606500	polypyrimidine tract binding protein, putative	0	0	0
PF3D7_0913400.e1	PF3D7_0913400	conserved Plasmodium protein, unknown function	0	0	0
PF3D7_1411100.1.e4	PF3D7_1411100.1	conserved Plasmodium membrane protein, unknown function	0	0	0
PF3D7_0406500.e2	PF3D7_0406500	conserved Plasmodium protein, unknown function	0	0	0
PF3D7_1428600.e2	PF3D7_1428600	peptide chain release factor 1, putative	0	0	0
PF3D7_0714300.e4	PF3D7_0714300	zinc finger protein, putative	0	0	0
PF3D7_1344300.e2	PF3D7_1344300	conserved protein, unknown function	0	0	0
PF3D7_0708100.e1	PF3D7_0708100	DNA-directed RNA polymerase 2 8.2 kDa polypeptide, putative	0	0	0
PF3D7_0407200.e1	PF3D7_0407200	peptidyl-tRNA hydrolase PTH2, putative	0	0	0
PF3D7_1208000.e1	PF3D7_1208000	apicoplast ribosomal protein L29 precursor, putative	0	0	0
PF3D7_0606100.e2	PF3D7_0606100	RNA binding protein, putative	0	0	0
PF3D7_1329400.e2	PF3D7_1329400	AMP deaminase, putative	0	0	0
PF3D7_1347000.e1	PF3D7_1347000	G-beta repeat protein, putative	0	0	0
PF3D7_1358200.e2	PF3D7_1358200	conserved Plasmodium protein, unknown function	0	0	0
PF3D7_1228700.e2	PF3D7_1228700	conserved Plasmodium protein, unknown function	0	0	0
PF3D7_0730000.e2	PF3D7_0730000	conserved Plasmodium protein, unknown function	0	0	0
PF3D7_1127600.e2	PF3D7_1127600	CRAL/TRIO domain-containing protein, putative	0	0	0
PF3D7_0311100.e1	PF3D7_0311100	pre-mRNA splicing factor, putative	0	0	0
PF3D7_0513400.e6	PF3D7_0513400	GTP binding protein, putative	0	0	0
PF3D7_1360200.e2	PF3D7_1360200	conserved protein, unknown function	0	0	0
PF3D7_1232300.e2	PF3D7_1232300	cytochrome b5, putative	0	0	0
PF3D7_1420600.e2	PF3D7_1420600	pantothenate kinase, putative	0	0	0
PF3D7_0628300.e12	PF3D7_0628300	choline/ethanolaminephosphotransferase, putative (CEPT)	0	0	0
PF3D7_1413700.e9	PF3D7_1413700	conserved Plasmodium protein, unknown function	0	0	0
PF3D7_1102700.e1	PF3D7_1102700	early transcribed membrane protein 11.1	0	0	0
PF3D7_1145900.e2	PF3D7_1145900	conserved Plasmodium protein, unknown function	0	0	0
PF3D7_0523300.e3	PF3D7_0523300	conserved Plasmodium protein, unknown function	0	0	0
PF3D7_0103000.e4	PF3D7_0103000	conserved Plasmodium protein, unknown function	0	0	0
PF3D7_1416000.e1	PF3D7_1416000	conserved Plasmodium protein, unknown function	0	0	0
PF3D7_0934600.e3	PF3D7_0934600	conserved Plasmodium protein, unknown function	0	0	0
PF3D7_1106100.e4	PF3D7_1106100	apicoplast ribosomal protein S15 precursor, putative	0	0	0
PF3D7_1353200.e1	PF3D7_1353200	membrane associated histidine-rich protein	0	0	0
PF3D7_0729800.e1	PF3D7_0729800	dynein light chain, putative	0	0	0
PF3D7_1300800.e3	PF3D7_1300800	erythrocyte membrane protein 1-like	0	0	0
PF3D7_1246300.e2	PF3D7_1246300	conserved Plasmodium protein, unknown function	0	0	0
PF3D7_0602900.e2	PF3D7_0602900	conserved Plasmodium protein, unknown function	0	0	0
PF3D7_0419100.e2	PF3D7_0419100	conserved Plasmodium protein, unknown function	0	0	0
PF3D7_0213400.e2	PF3D7_0213400	protein kinase 7	0	0	0
PF3D7_1106100.e2	PF3D7_1106100	apicoplast ribosomal protein S15 precursor, putative	0	0	0
PF3D7_0407400.e1	PF3D7_0407400	conserved Plasmodium protein, unknown function	0	0	0
PF3D7_1410500.e1	PF3D7_1410500	conserved Plasmodium protein, unknown function	0	0	0
PF3D7_0509200.e4	PF3D7_0509200	leucine-rich repeat protein	0	0	0
PF3D7_0315600.e1	PF3D7_0315600	conserved Plasmodium protein, unknown function	0	0	0
PF3D7_0930200.e4	PF3D7_0930200	leucine-rich repeat protein	0	0	0
PF3D7_0602600.e2	PF3D7_0602600	conserved Plasmodium protein, unknown function	0	0	0
PF3D7_0817700.e16	PF3D7_0817700	rhoptry neck protein 5	0	0	0
PF3D7_1003900.e1	PF3D7_1003900	conserved Plasmodium protein, unknown function	0	0	0
PF3D7_0502700.e2	PF3D7_0502700	conserved Plasmodium protein, unknown function	0	0	0
PF3D7_1305900.e1	PF3D7_1305900	conserved Plasmodium protein, unknown function	0	0	0
PF3D7_1309500.e1	PF3D7_1309500	small nucleolar ribonucleoprotein, putative	0	0	0
PF3D7_0921100.e1	PF3D7_0921100	conserved Plasmodium protein, unknown function	0	0	0
PF3D7_1236600.e2	PF3D7_1236600	conserved Plasmodium protein, unknown function	0	0	0
PF3D7_1118700.e13	PF3D7_1118700	conserved Plasmodium protein, unknown function	0	0	0
PF3D7_0319500.e4	PF3D7_0319500	RNA binding protein, putative	0	0	0
PF3D7_0414800.e1	PF3D7_0414800	conserved Plasmodium protein, unknown function	0	0	0
PF3D7_0200800.e1	PF3D7_0200800	erythrocyte membrane protein 1 (PfEMP1), truncated	0	0	0
PF3D7_0919200.e2	PF3D7_0919200	PPPDE peptidase, putative	0	0	0
PF3D7_0314500.e2	PF3D7_0314500	conserved Plasmodium protein, unknown function	0	0	0
PF3D7_1030700.e1	PF3D7_1030700	RNA methyltransferase, putative	0	0	0
PF3D7_1473300.e5	PF3D7_1473300	conserved Plasmodium protein, unknown function	0	0	0
PF3D7_1413600.e1	PF3D7_1413600	conserved Plasmodium protein, unknown function	0	0	0
PF3D7_1150200.e2	PF3D7_1150200	rifin (RIF)	0	0	0
PF3D7_1403000.e4	PF3D7_1403000	conserved Plasmodium protein, unknown function	0	0	0
PF3D7_1336000.e2	PF3D7_1336000	conserved Plasmodium protein, unknown function	0	0	0
PF3D7_0314600.e1	PF3D7_0314600	conserved Plasmodium protein, unknown function	0	0	0
PF3D7_1115800.e1	PF3D7_1115800	conserved Plasmodium protein, unknown function	0	0	0
PF3D7_0307500.e2	PF3D7_0307500	conserved Plasmodium protein, unknown function	0	0	0
PF3D7_1202700.e1	PF3D7_1202700	conserved Plasmodium protein, unknown function	0	0	0
PF3D7_0300400.e2	PF3D7_0300400	stevor	0	0	0
PF3D7_1456600.e1	PF3D7_1456600	mitochondrial ribosomal protein L28 precursor, putative	0	0	0
PF3D7_1309600.e1	PF3D7_1309600	ribosomal RNA methyltransferase, putative	0	0	0
PF3D7_1235800.e1	PF3D7_1235800	conserved Plasmodium protein, unknown function	0	0	0
PF3D7_0632300.e2	PF3D7_0632300	rifin (RIF)	0	0	0
PF3D7_0900600.e2	PF3D7_0900600	rifin (RIF)	0	0	0
PF3D7_0531300.e2	PF3D7_0531300	conserved Plasmodium protein, unknown function	0	0	0
PF3D7_1040200.e2	PF3D7_1040200	stevor	0	0	0
PF3D7_1448400.e1	PF3D7_1448400	ubiquitin-protein ligase, putative (HRD3)	0	0	0
PF3D7_0406700.e8	PF3D7_0406700	conserved Plasmodium protein, unknown function	0	0	0
PF3D7_0412100.e1	PF3D7_0412100	mitochondrial ribosomal protein S12 precursor, putative	0	0	0
PF3D7_1111100.e1	PF3D7_1111100	replication factor C subunit 5, putative	0	0	0
PF3D7_1329400.e3	PF3D7_1329400	AMP deaminase, putative	0	0	0
PF3D7_0314800.e1	PF3D7_0314800	conserved Plasmodium protein, unknown function	0	0	0
PF3D7_0521500.e2	PF3D7_0521500	ribosomal large subunit pseudouridylate synthase, putative	0	0	0
PF3D7_0712600.e2	PF3D7_0712600	erythrocyte membrane protein 1, PfEMP1	0	0	0
PF3D7_0412900.e2	PF3D7_0412900	erythrocyte membrane protein 1, PfEMP1	0	0	0
PF3D7_1449600.e1	PF3D7_1449600	conserved Plasmodium protein, unknown function	0	0	0
PF3D7_1040700.e2	PF3D7_1040700	rifin (RIF)	0	0	0
PF3D7_1009400.e1	PF3D7_1009400	zinc finger protein, putative	0	0	0
PF3D7_1422100.e1	PF3D7_1422100	mitochondrial ribosomal protein L21 precursor, putative	0	0	0
PF3D7_0608310.e1_348010..349368	PF3D7_0608310	conserved Plasmodium protein, unknown function	0	0	0
PF3D7_0218700.e2	PF3D7_0218700	pre-mRNA-processing protein 45, putative	0	0	0
PF3D7_0500900.e2	PF3D7_0500900	serine/threonine protein kinase, FIKK family	0	0	0
PF3D7_0600200.e2	PF3D7_0600200	erythrocyte membrane protein 1, PfEMP1	0	0	0
PF3D7_0205300.e1	PF3D7_0205300	conserved Plasmodium protein, unknown function	0	0	0
PF3D7_0805800.e1_323677..322370	PF3D7_0805800	conserved Plasmodium protein, unknown function	0	0	0
PF3D7_0923800.2.e1	PF3D7_0923800.2	thioredoxin reductase	0	0	0
PF3D7_0714600.e1	PF3D7_0714600	conserved Plasmodium protein, unknown function	0	0	0
PF3D7_1024600.e3	PF3D7_1024600	RAP protein, putative	0	0	0
PF3D7_0205100.e4	PF3D7_0205100	conserved Plasmodium protein, unknown function	0	0	0
PF3D7_1137200.e1	PF3D7_1137200	conserved Plasmodium protein, unknown function	0	0	0
PF3D7_0614800.e1	PF3D7_0614800	endonuclease III homologue, putative	0	0	0
PF3D7_1306300.e2	PF3D7_1306300	SAM dependent methyltransferase, putative	0	0	0
PF3D7_0828100.e1	PF3D7_0828100	conserved Plasmodium protein, unknown function	0	0	0
PF3D7_1450700.e1	PF3D7_1450700	conserved Plasmodium protein, unknown function	0	0	0
PF3D7_1111600.e1	PF3D7_1111600	endonuclease/exonuclease/phosphatase family protein, putative	0	0	0
PF3D7_1338500.e1	PF3D7_1338500	conserved Plasmodium protein, unknown function	0	0	0
PF3D7_0209400.e5	PF3D7_0209400	conserved protein, unknown function	0	0	0
PF3D7_0425800.e1s4	PF3D7_0425800	erythrocyte membrane protein 1, PfEMP1	0	0	0
PF3D7_0510000.e4	PF3D7_0510000	conserved Plasmodium protein, unknown function	0	0	0
PF3D7_0824600.e2	PF3D7_0824600	Fe-S cluster assembly protein DRE2, putative (DRE2)	0	0	0
PF3D7_1126600.e1	PF3D7_1126600	steryl ester hydrolase, putative	0	0	0
PF3D7_1309300.e1	PF3D7_1309300	U4/U6 small nuclear ribonucleoprotein PRP3, putative	0	0	0
PF3D7_0313400.e1	PF3D7_0313400	conserved Plasmodium protein, unknown function	0	0	0
PF3D7_0618400.e5	PF3D7_0618400	conserved Plasmodium membrane protein, unknown function	0	0	0
PF3D7_1241200.e3s3	PF3D7_1241200	conserved Plasmodium protein, unknown function	0	0	0
PF3D7_1019500.1.e11	PF3D7_1019500.1	conserved Plasmodium membrane protein, unknown function	0	0	0
PF3D7_0621000.e1	PF3D7_0621000	conserved Plasmodium protein, unknown function	0	0	0
PF3D7_1433100.e2	PF3D7_1433100	conserved Plasmodium membrane protein, unknown function	0	0	0
PF3D7_0609200.e1	PF3D7_0609200	citrate synthase-like protein, putative	0	0	0
PF3D7_0623800.e1s3	PF3D7_0623800	protein kinase, putative	0	0	0
PF3D7_0312400.e7	PF3D7_0312400	glycogen synthase kinase 3 (GSK3)	0	0	0
PF3D7_1143500.e1	PF3D7_1143500	conserved Plasmodium protein, unknown function	0	0	0
PF3D7_1304000.e1	PF3D7_1304000	chromosome condensation protein, putative	0	0	0
PF3D7_0807900.e1	PF3D7_0807900	tyrosine--tRNA ligase (TyrRS)	0	0	0
PF3D7_1465600.e10	PF3D7_1465600	conserved Plasmodium protein, unknown function	0	0	0
PF3D7_1349300.e1s2	PF3D7_1349300	serine/threonine protein kinase	0	0	0
PF3D7_1104900.e1s2	PF3D7_1104900	calcium/calmodulin-dependent protein kinase, putative	0	0	0
PF3D7_0416300.e1s2	PF3D7_0416300	DNA replication licensing factor, putative	0	0	0
PF3D7_0714200.e1s2	PF3D7_0714200	conserved Plasmodium protein, unknown function	0	0	0
PF3D7_1227800.e1s2	PF3D7_1227800	histone S-adenosyl methyltransferase, putative	0	0	0
PF3D7_1024600.e2	PF3D7_1024600	RAP protein, putative	0	0	0
PF3D7_1322200.e9s2	PF3D7_1322200	conserved Plasmodium protein, unknown function	0	0	0
PF3D7_0707500.e1s2	PF3D7_0707500	conserved Plasmodium protein, unknown function	0	0	0
PF3D7_1004100.e7	PF3D7_1004100	hypothetical protein	0	0	0
PF3D7_1425700.e4	PF3D7_1425700	conserved Plasmodium protein, unknown function	0	0	0
PF3D7_1205400.e1s2	PF3D7_1205400	conserved Plasmodium protein, unknown function	0	0	0
PF3D7_1355200.e1s2	PF3D7_1355200	RAP protein, putative	0	0	0
PF3D7_0823400.e4	PF3D7_0823400	alpha/beta hydrolase, putative	0	0	0
PF3D7_1337200.e1s2	PF3D7_1337200	1-deoxy-D-xylulose 5-phosphate synthase	0	0	0
PF3D7_0626400.e1s2	PF3D7_0626400	Sec14 domain containing protein	0	0	0
PF3D7_0728600.e1s2	PF3D7_0728600	zinc finger, C3HC4 type, putative	0	0	0
PF3D7_1361200.e1s2	PF3D7_1361200	conserved Plasmodium protein, unknown function	0	0	0
PF3D7_0916000.e1s2	PF3D7_0916000	sugar transporter, putative	0	0	0
PF3D7_1141400.e1	PF3D7_1141400	phosphatidylinositol N-acetylglucosaminyltransferase subunit H, putative (PIGH)	0	0	0
PF3D7_1432600.e1s2	PF3D7_1432600	conserved Plasmodium protein, unknown function	0	0	0
PF3D7_0627700.e1s2	PF3D7_0627700	transportin	0	0	0
PF3D7_1425900.e1	PF3D7_1425900	conserved Plasmodium protein, unknown function	0	0	0
PF3D7_1428500.e3s1	PF3D7_1428500	protein kinase, putative	0	0	0
PF3D7_1004100.e5	PF3D7_1004100	hypothetical protein	0	0	0
PF3D7_0806300.e1s1	PF3D7_0806300	ferlin like protein, putative	0	0	0
PF3D7_1305300.e1s2	PF3D7_1305300	conserved Plasmodium protein, unknown function	0	0	0
PF3D7_1200400.e1s1	PF3D7_1200400	erythrocyte membrane protein 1, PfEMP1	0	0	0
PF3D7_1466900.e2s1	PF3D7_1466900	rhoptry protein, putative	0	0	0
PF3D7_0505100.e2s1	PF3D7_0505100	conserved Plasmodium protein, unknown function	0	0	0
PF3D7_0611800.e1s4	PF3D7_0611800	conserved Plasmodium protein, unknown function	0	0	0
PF3D7_1458300.e2s2	PF3D7_1458300	conserved Plasmodium protein, unknown function	0	0	0
PF3D7_0632500.e1s3	PF3D7_0632500	erythrocyte membrane protein 1, PfEMP1	0	0	0
PF3D7_0517300.e1_725751..725230	PF3D7_0517300	serine/arginine-rich splicing factor 1 (SR1)	0	0	0
PF3D7_0200100.e1s1	PF3D7_0200100	erythrocyte membrane protein 1, PfEMP1	0	0	0
PF3D7_1227600.e1s1	PF3D7_1227600	cyclin related protein, putative	0	0	0
PF3D7_0315300.e12s1	PF3D7_0315300	conserved Plasmodium protein, unknown function	0	0	0
PF3D7_1303500.e1s2	PF3D7_1303500	sodium/hydrogen exchanger, Na+, H+ antiporter	0	0	0
PF3D7_1041300.e1s1	PF3D7_1041300	erythrocyte membrane protein 1, PfEMP1	0	0	0
PF3D7_1300100.e1s1	PF3D7_1300100	erythrocyte membrane protein 1, PfEMP1	0	0	0
PF3D7_0922800.e3s5	PF3D7_0922800	conserved Plasmodium protein, unknown function	0	0	0
PF3D7_1018200.e1s2_726627..723628	PF3D7_1018200	serine/threonine protein phosphatase, putative	0	0	0
PF3D7_0412900.e1s1	PF3D7_0412900	erythrocyte membrane protein 1, PfEMP1	0	0	0
PF3D7_0420900.e1s1	PF3D7_0420900	erythrocyte membrane protein 1, PfEMP1	0	0	0
PF3D7_1200100.e1s1	PF3D7_1200100	erythrocyte membrane protein 1, PfEMP1	0	0	0
PF3D7_1020600.e3s2	PF3D7_1020600	conserved Plasmodium membrane protein, unknown function	0	0	0
PF3D7_1442600.e2s3	PF3D7_1442600	TRAP-like protein	0	0	0
PF3D7_1227200.e1s1	PF3D7_1227200	potassium channel protein	0	0	0
PF3D7_0524100.e1s1	PF3D7_0524100	conserved Plasmodium protein, unknown function	0	0	0
PF3D7_1343800.e1s2	PF3D7_1343800	conserved Plasmodium protein, unknown function	0	0	0
PF3D7_0726300.e1s2	PF3D7_0726300	DNA mismatch repair protein PMS1, putative (PMS1)	0	0	0
PF3D7_0516800.e1s2	PF3D7_0516800	transcription factor with AP2 domain(s)	0	0	0
PF3D7_1359900.e1s2	PF3D7_1359900	conserved Plasmodium membrane protein, unknown function	0	0	0
PF3D7_1352000.e1s2	PF3D7_1352000	conserved Plasmodium protein, unknown function	0	0	0
PF3D7_0806000.e1s2	PF3D7_0806000	AAA family ATPase, putative	0	0	0
PF3D7_1348300.e1s1	PF3D7_1348300	elongation factor Tu, putative	0	0	0
PF3D7_1417600.e1s1	PF3D7_1417600	conserved Plasmodium protein, unknown function	0	0	0
PF3D7_0315200.e1s2	PF3D7_0315200	circumsporozoite- and TRAP-related protein	0	0	0
PF3D7_0203000.e1s1	PF3D7_0203000	conserved Plasmodium protein, unknown function	0	0	0
PF3D7_0420300.e1s1_US	PF3D7_0420300	transcription factor with AP2 domain(s)	0	0	0
PF3D7_0105700.e1s3_US	PF3D7_0105700	asparagine-rich antigen Pfa35-2	0	0	0
PF3D7_0509800.e1s1	PF3D7_0509800	phosphatidylinositol 4-kinase (PI4K)	0	0	0
PF3D7_1107900.e1s1	PF3D7_1107900	mechanosensitive ion channel protein	0	0	0
PF3D7_1143100.e1s1	PF3D7_1143100	transcription factor with AP2 domain(s)	0	0	0
PF3D7_0501400.e2s1_US	PF3D7_0501400	interspersed repeat antigen (FIRA)	0	0	0
PF3D7_0719900.e1s2	PF3D7_0719900	conserved Plasmodium membrane protein, unknown function	0	0	0
PF3D7_1446500.e1s1	PF3D7_1446500	conserved Plasmodium protein, unknown function	0	0	0
PF3D7_1433800.e1s2	PF3D7_1433800	conserved Plasmodium protein, unknown function	0	0	0
PF3D7_0208300.e1s1	PF3D7_0208300	conserved Plasmodium protein, unknown function	0	0	0
PF3D7_1352400.e1s1	PF3D7_1352400	conserved Plasmodium protein, unknown function	0	0	0
PF3D7_1313800.e2s1	PF3D7_1313800	conserved Plasmodium membrane protein, unknown function	0	0	0
PF3D7_0621100.e1s1	PF3D7_0621100	conserved Plasmodium protein, unknown function	0	0	0
PF3D7_1433200.e1s1	PF3D7_1433200	conserved Plasmodium protein, unknown function	0	0	0
PF3D7_0905200.e1s1	PF3D7_0905200	mitochondrial carrier protein, putative	0	0	0
PF3D7_API02800.e1-m1	PF3D7_API02800	apicoplast ribosomal protein S7 (rps7)	0	0	0
PF3D7_1304400.e2	PF3D7_1304400	conserved Plasmodium protein, unknown function	0	0	0
PF3D7_1335400.e2s5	PF3D7_1335400	reticulocyte binding protein 2 homologue a (RH2a)	0	0	0
PF3D7_0805300.e1s1	PF3D7_0805300	conserved Plasmodium protein, unknown function	0	0	0
PF3D7_0910400.e1s1	PF3D7_0910400	selenide water dikinase, putative	0	0	0
PF3D7_1468600.e2_US	PF3D7_1468600	aminophospholipid transporter, putative	0	0	0
PF3D7_0217600.e2	PF3D7_0217600	conserved Plasmodium protein, unknown function	0	0	0
PF3D7_1364300.e1s1	PF3D7_1364300	pre-mRNA-splicing factor ATP-dependent RNA helicase PRP16, putative	0	0	0
PF3D7_0323400.e1s1	PF3D7_0323400	Rh5 interacting protein	0	0	0
PF3D7_1447900.e1s1	PF3D7_1447900	multidrug resistance protein 2 (heavy metal transport family)	0	0	0
PF3D7_0311400.e2s3	PF3D7_0311400	protein kinase, putative	0	0	0
PF3D7_0815300.e1s2	PF3D7_0815300	FAD-dependent monooxygenase, putative	0	0	0
PF3D7_0703900.e1s1	PF3D7_0703900	conserved Plasmodium membrane protein, unknown function	0	0	0
PF3D7_0409600.e1s1	PF3D7_0409600	replication protein A1, large subunit	0	0	0
PF3D7_0812900.e1_US	PF3D7_0812900	probable protein, unknown function	0	0	0
PF3D7_1440100.e1s1	PF3D7_1440100	conserved Plasmodium protein, unknown function	0	0	0
PF3D7_0419900.e3s5	PF3D7_0419900	phosphatidylinositol 4-kinase, putative	0	0	0
PF3D7_1328200.e1s2	PF3D7_1328200	conserved Plasmodium protein, unknown function	0	0	0
PF3D7_0704000.e1s1	PF3D7_0704000	conserved Plasmodium membrane protein, unknown function	0	0	0
PF3D7_0723700.e1s1	PF3D7_0723700	conserved Plasmodium protein, unknown function	0	0	0
PF3D7_1106800.e1s3	PF3D7_1106800	protein kinase, putative	0	0	0
PF3D7_1475100.e1s2	PF3D7_1475100	conserved Plasmodium protein, unknown function	0	0	0
PF3D7_1335700.e3	PF3D7_1335700	conserved Plasmodium protein, unknown function	0	0	0
PF3D7_1452800.e4	PF3D7_1452800	conserved Plasmodium protein, unknown function	0	0	0
PF3D7_0727600.e1s2	PF3D7_0727600	conserved Plasmodium protein, unknown function	0	0	0
PF3D7_1146600.e1s2	PF3D7_1146600	CCAAT-box DNA binding protein subunit B	0	0	0
PF3D7_1107600.e1s2	PF3D7_1107600	conserved Plasmodium protein, unknown function	0	0	0
PF3D7_0607300.e1	PF3D7_0607300	uroporphyrinogen III decarboxylase (UROD)	0	0	0
PF3D7_0810300.e3	PF3D7_0810300	protein phosphatase PPM5, putative (PPM5)	0	0	0
PF3D7_0302200.e6	PF3D7_0302200	cytoadherence linked asexual protein 3.2 (CLAG3.2)	0	0	0
PF3D7_1471500.e1	PF3D7_1471500	conserved Plasmodium membrane protein, unknown function	0	0	0
PF3D7_1128000.1.e2	PF3D7_1128000.1	conserved Plasmodium protein, unknown function	0	0	0
PF3D7_0611000.e1	PF3D7_0611000	SNARE associated Golgi protein, putative	0	0	0
PF3D7_0217600.e1	PF3D7_0217600	conserved Plasmodium protein, unknown function	0	0	0
PF3D7_0418000.e5	PF3D7_0418000	conserved Plasmodium protein, unknown function	0	0	0
PF3D7_1431900.e10	PF3D7_1431900	inner membrane complex suture component, putative (ISC3)	0	0	0
PF3D7_1205800.e4	PF3D7_1205800	high mobility group protein B3, putative (HMGB3)	0	0	0
PF3D7_1322000.e2	PF3D7_1322000	adenosine-diphosphatase, putative	0	0	0
PF3D7_0816400.e2	PF3D7_0816400	conserved Plasmodium protein, unknown function	0	0	0
PF3D7_0613600.e1	PF3D7_0613600	conserved Plasmodium protein, unknown function	0	0	0
PF3D7_1032400.e2	PF3D7_1032400	phosphatidylinositol N-acetylglucosaminyltransferase subunit A, putative (PIGA)	0	0	0
PF3D7_0301600.e1-m2	PF3D7_0301600	Plasmodium exported protein (hyp1), unknown function (GEXP21)	0	0	0
PF3D7_1316800.e7	PF3D7_1316800	sec20 homolog, putative	0	0	0
PF3D7_0618900.2.e1	PF3D7_0618900.2	N-acetylglucosamine transferase (GPI1)	0	0	0
PF3D7_1020000.e6	PF3D7_1020000	large subunit rRNA processing RRM protein, putative	0	0	0
PF3D7_0829100.e1	PF3D7_0829100	conserved protein, unknown function	0	0	0
PF3D7_1219800.e1	PF3D7_1219800	conserved Plasmodium protein, unknown function	0	0	0
PF3D7_0718800.e5	PF3D7_0718800	conserved Plasmodium protein, unknown function	0	0	0
PF3D7_1203600.e3	PF3D7_1203600	cytochrome c1 heme lyase, putative	0	0	0
PF3D7_1428400.e9	PF3D7_1428400	probable protein, unknown function	0	0	0
PF3D7_1131700.e2	PF3D7_1131700	conserved Plasmodium protein, unknown function	0	0	0
PF3D7_0824700.e2	PF3D7_0824700	conserved Plasmodium membrane protein, unknown function	0	0	0
PF3D7_1347000.e5	PF3D7_1347000	G-beta repeat protein, putative	0	0	0
PF3D7_1345000.e11	PF3D7_1345000	conserved Plasmodium protein, unknown function	0	0	0
PF3D7_1120200.e1	PF3D7_1120200	conserved Plasmodium protein, unknown function	0	0	0
PF3D7_0218500.e2	PF3D7_0218500	small nuclear ribonucleoprotein Sm D2, putative	0	0	0
PF3D7_1014000.e3	PF3D7_1014000	GDP-fucose synthase, putative	0	0	0
PF3D7_1466000.e9	PF3D7_1466000	conserved Plasmodium protein, unknown function	0	0	0
PF3D7_1402700.e5	PF3D7_1402700	pre-mRNA splicing factor, putative	0	0	0
PF3D7_0625000.2.e4	PF3D7_0625000.2	phosphatidic acid phosphatase	0	0	0
PF3D7_1435700.2.e6	PF3D7_1435700.2	conserved Plasmodium protein, unknown function	0	0	0
PF3D7_0824700.e3	PF3D7_0824700	conserved Plasmodium membrane protein, unknown function	0	0	0
PF3D7_1361500.1.e6	PF3D7_1361500.1	conserved Plasmodium protein, unknown function	0	0	0
PF3D7_0522700.e1	PF3D7_0522700	iron-sulfur assembly protein, putative	0	0	0
PF3D7_0108600.e2	PF3D7_0108600	conserved Plasmodium protein, unknown function	0	0	0
PF3D7_0613300.e1	PF3D7_0613300	integral membrane protein, putative	0	0	0
PF3D7_1332000.e1	PF3D7_1332000	syntaxin, Qa-SNARE family	0	0	0
PF3D7_1435200.e3	PF3D7_1435200	conserved Plasmodium protein, unknown function	0	0	0
PF3D7_1477300.e1	PF3D7_1477300	Plasmodium exported protein, unknown function	0	0	0
PF3D7_0822500.e3	PF3D7_0822500	dynein light chain 1	0	0	0
PF3D7_1214900.e3	PF3D7_1214900	conserved Plasmodium membrane protein, unknown function	0	0	0
PF3D7_1006900.e1	PF3D7_1006900	PPPDE peptidase, putative	0	0	0
PF3D7_0202600.2.e3	PF3D7_0202600.2	conserved Plasmodium protein, unknown function	0	0	0
PF3D7_1416300.e2	PF3D7_1416300	conserved protein, unknown function	0	0	0
PF3D7_0418500.e4	PF3D7_0418500	Bet3 transport protein, putative	0	0	0
PF3D7_1474200.e2	PF3D7_1474200	conserved Plasmodium membrane protein, unknown function	0	0	0
PF3D7_1419800.2.e1	PF3D7_1419800.2	glutathione reductase	0	0	0
PF3D7_1246300.e10	PF3D7_1246300	conserved Plasmodium protein, unknown function	0	0	0
PF3D7_1238400.e1	PF3D7_1238400	conserved Plasmodium protein, unknown function	0	0	0
PF3D7_1007000.e8	PF3D7_1007000	conserved Plasmodium membrane protein, unknown function	0	0	0
PF3D7_0523700.e1	PF3D7_0523700	conserved Plasmodium membrane protein, unknown function	0	0	0
PF3D7_0108400.1.e2	PF3D7_0108400.1	mitochondrial carrier protein, putative	0	0	0
PF3D7_0405000.e3	PF3D7_0405000	ATP-dependent RNA helicase, putative	0	0	0
PF3D7_1121200.e2	PF3D7_1121200	conserved Plasmodium protein, unknown function	0	0	0
PF3D7_1354300.e2	PF3D7_1354300	large subunit rRNA methyltransferase, putative	0	0	0
PF3D7_1110000.e2	PF3D7_1110000	conserved Plasmodium protein, unknown function	0	0	0
PF3D7_1214500.e1	PF3D7_1214500	conserved Plasmodium protein, unknown function	0	0	0
PF3D7_1402000.e2	PF3D7_1402000	conserved Plasmodium protein, unknown function	0	0	0
PF3D7_0414100.e4	PF3D7_0414100	conserved Plasmodium membrane protein, unknown function	0	0	0
PF3D7_1412300.e2	PF3D7_1412300	nuclear transport factor 2, putative	0	0	0
PF3D7_1237600.e1	PF3D7_1237600	rRNA processing WD-repeat protein, putative	0	0	0
PF3D7_0317400.e2	PF3D7_0317400	conserved Plasmodium protein, unknown function	0	0	0
PF3D7_1235800.e9	PF3D7_1235800	conserved Plasmodium protein, unknown function	0	0	0
PF3D7_1460900.2.e4	PF3D7_1460900.2	apicoplast ribosomal protein S10 precursor, putative	0	0	0
PF3D7_1366000.e1	PF3D7_1366000	conserved Plasmodium protein, unknown function	0	0	0
PF3D7_0826400.e6	PF3D7_0826400	dehydrodolichyl diphosphate synthetase, putative	0	0	0
PF3D7_1453300.e1	PF3D7_1453300	conserved protein, unknown function	0	0	0
PF3D7_0723600.e1	PF3D7_0723600	conserved Plasmodium protein, unknown function	0	0	0
PF3D7_1235000.e3	PF3D7_1235000	conserved Plasmodium protein, unknown function	0	0	0
PF3D7_1108800.e2	PF3D7_1108800	conserved Plasmodium protein, unknown function	0	0	0
PF3D7_1209000.e2	PF3D7_1209000	conserved Plasmodium protein, unknown function	0	0	0
PF3D7_1102800.e1	PF3D7_1102800	early transcribed membrane protein 11.2	0	0	0
PF3D7_1023500.e1	PF3D7_1023500	conserved Plasmodium protein, unknown function	0	0	0
PF3D7_0309900.e2	PF3D7_0309900	conserved Plasmodium protein, unknown function	0	0	0
PF3D7_1031500.e4	PF3D7_1031500	DEAD/DEAH box helicase, putative	0	0	0
PF3D7_0930900.e1	PF3D7_0930900	NifU-like protein, putative	0	0	0
PF3D7_1452700.e8	PF3D7_1452700	U1 snRNA associated protein, putative	0	0	0
PF3D7_0611300.e2	PF3D7_0611300	conserved Plasmodium protein, unknown function	0	0	0
PF3D7_1412200.e3	PF3D7_1412200	conserved Plasmodium protein, unknown function	0	0	0
PF3D7_0419000.e3	PF3D7_0419000	conserved Plasmodium protein, unknown function	0	0	0
PF3D7_1131200.e4	PF3D7_1131200	conserved Plasmodium protein, unknown function	0	0	0
PF3D7_1362600.e1	PF3D7_1362600	conserved Plasmodium protein, unknown function	0	0	0
PF3D7_0627500.e3	PF3D7_0627500	4-methyl-5(B-hydroxyethyl)-thiazol monophosphate biosynthesis enzyme	0	0	0
PF3D7_0408000.e1	PF3D7_0408000	conserved Plasmodium protein, unknown function	0	0	0
PF3D7_1322100.e2	PF3D7_1322100	SET domain protein, putative	0	0	0
PF3D7_1322100.e5	PF3D7_1322100	SET domain protein, putative	0	0	0
PF3D7_0109700.e2	PF3D7_0109700	conserved protein, unknown function	0	0	0
PF3D7_0415500.e2	PF3D7_0415500	nuclear cap-binding protein, putative	0	0	0
PF3D7_0818400.e2	PF3D7_0818400	nucleolar preribosomal assembly protein, putative	0	0	0
PF3D7_0626800.e3	PF3D7_0626800	pyruvate kinase	0	0	0
PF3D7_1359800.e3	PF3D7_1359800	ADP-ribosylation factor, putative	0	0	0
PF3D7_0519100.e1	PF3D7_0519100	mitochondrial ribosomal protein L14 precursor, putative	0	0	0
PF3D7_0404100.e2	PF3D7_0404100	transcription factor with AP2 domain(s), putative	0	0	0
PF3D7_1111900.e1	PF3D7_1111900	conserved Plasmodium protein, unknown function	0	0	0
PF3D7_0934400.e1	PF3D7_0934400	transcription factor with AP2 domain(s), putative	0	0	0
PF3D7_0601200.e2	PF3D7_0601200	Pfmc-2TM Maurer's cleft two transmembrane protein	0	0	0
PF3D7_0702000.e2	PF3D7_0702000	Plasmodium exported protein (hyp12), unknown function	0	0	0
PF3D7_0216700.2.e6	PF3D7_0216700.2	conserved Plasmodium protein, unknown function	0	0	0
PF3D7_1348700.e4	PF3D7_1348700	conserved Plasmodium protein, unknown function	0	0	0
PF3D7_1100500.e2	PF3D7_1100500	rifin (RIF)	0	0	0
PF3D7_0200700.e2	PF3D7_0200700	rifin (RIF)	0	0	0
PF3D7_1224800.e1	PF3D7_1224800	conserved Plasmodium protein, unknown function	0	0	0
PF3D7_1135500.e2	PF3D7_1135500	conserved Plasmodium protein, unknown function	0	0	0
PF3D7_0832200.2.e2_1392407..1393129	PF3D7_0832200.2	Plasmodium exported protein (PHISTa-like), unknown function	0	0	0
PF3D7_1327500.e2	PF3D7_1327500	conserved Plasmodium protein, unknown function	0	0	0
PF3D7_0632100.e2	PF3D7_0632100	rifin (RIF)	0	0	0
PF3D7_0100200.e2	PF3D7_0100200	rifin (RIF)	0	0	0
PF3D7_0413300.e2	PF3D7_0413300	rifin (RIF)	0	0	0
PF3D7_0732000.e2	PF3D7_0732000	stevor	0	0	0
PF3D7_0222000.e1	PF3D7_0222000	RESA-like protein	0	0	0
PF3D7_1205300.e1_230538..231404	PF3D7_1205300	conserved Plasmodium protein, unknown function	0	0	0
PF3D7_0901400.e2	PF3D7_0901400	rifin (RIF)	0	0	0
PF3D7_0732700.e2	PF3D7_0732700	rifin (RIF)	0	0	0
PF3D7_0937700.e2	PF3D7_0937700	rifin (RIF)	0	0	0
PF3D7_0107900.e1	PF3D7_0107900	conserved Plasmodium protein, unknown function	0	0	0
PF3D7_0701700.e1	PF3D7_0701700	RESA-like protein	0	0	0
PF3D7_1031800.e3	PF3D7_1031800	conserved Plasmodium protein, unknown function	0	0	0
PF3D7_0521200.e1	PF3D7_0521200	conserved Plasmodium protein, unknown function	0	0	0
PF3D7_1463400.e1	PF3D7_1463400	conserved Plasmodium protein, unknown function	0	0	0
PF3D7_0115200.e2	PF3D7_0115200	rifin (RIF)	0	0	0
PF3D7_0930700.e1	PF3D7_0930700	conserved Plasmodium protein, unknown function	0	0	0
PF3D7_1208700.e1	PF3D7_1208700	conserved Plasmodium protein, unknown function	0	0	0
PF3D7_0806900.e1	PF3D7_0806900	conserved Plasmodium protein, unknown function	0	0	0
PF3D7_0800100.e2	PF3D7_0800100	erythrocyte membrane protein 1, PfEMP1	0	0	0
PF3D7_0411900.e5	PF3D7_0411900	DNA polymerase alpha	0	0	0
PF3D7_1330600.e1	PF3D7_1330600	elongation factor Tu, putative	0	0	0
PF3D7_1422300.e1	PF3D7_1422300	DnaJ protein, putative	0	0	0
PF3D7_1232600.e1	PF3D7_1232600	conserved Plasmodium protein, unknown function	0	0	0
PF3D7_1207900.e2	PF3D7_1207900	conserved Plasmodium protein, unknown function	0	0	0
PF3D7_0719800.e1	PF3D7_0719800	conserved Plasmodium protein, unknown function	0	0	0
PF3D7_0205000.e1	PF3D7_0205000	conserved Plasmodium protein, unknown function	0	0	0
PF3D7_1150400.e2	PF3D7_1150400	erythrocyte membrane protein 1, PfEMP1	0	0	0
PF3D7_0728700.e4	PF3D7_0728700	conserved Plasmodium protein, unknown function	0	0	0
PF3D7_1455500.e4	PF3D7_1455500	AP-1 complex subunit gamma, putative	0	0	0
PF3D7_1240000.e1	PF3D7_1240000	3-hydroxyisobutyryl-coenzyme A hydrolase, putative	0	0	0
PF3D7_1110900.e1	PF3D7_1110900	conserved Plasmodium protein, unknown function	0	0	0
PF3D7_1439200.e3	PF3D7_1439200	conserved Plasmodium protein, unknown function	0	0	0
PF3D7_1200400.e2	PF3D7_1200400	erythrocyte membrane protein 1, PfEMP1	0	0	0
PF3D7_1246900.e2	PF3D7_1246900	RAC-beta serine/threonine protein kinase	0	0	0
PF3D7_1029800.e1	PF3D7_1029800	RAP protein, putative	0	0	0
PF3D7_0912600.e1	PF3D7_0912600	conserved Plasmodium protein, unknown function	0	0	0
PF3D7_1246100.e1	PF3D7_1246100	delta-aminolevulinic acid synthetase	0	0	0
PF3D7_1025400.e7	PF3D7_1025400	conserved Plasmodium membrane protein, unknown function	0	0	0
PF3D7_0803000.e1	PF3D7_0803000	peptidyl-prolyl cis-trans isomerase	0	0	0
PF3D7_0619400.e2	PF3D7_0619400	cell division cycle protein 48 homologue, putative	0	0	0
PF3D7_0824300.e1	PF3D7_0824300	GTP binding protein, putative	0	0	0
PF3D7_0619800.e2s3	PF3D7_0619800	conserved Plasmodium membrane protein, unknown function	0	0	0
PF3D7_1037000.e4s3	PF3D7_1037000	DNA polymerase zeta catalytic subunit, putative	0	0	0
PF3D7_0704000.e1s4	PF3D7_0704000	conserved Plasmodium membrane protein, unknown function	0	0	0
PF3D7_1134900.e1	PF3D7_1134900	conserved Plasmodium protein, unknown function	0	0	0
PF3D7_1130600.e1	PF3D7_1130600	conserved Plasmodium protein, unknown function	0	0	0
PF3D7_0604600.e1	PF3D7_0604600	DNA helicase, putative	0	0	0
PF3D7_1118000.e2	PF3D7_1118000	conserved Plasmodium protein, unknown function	0	0	0
PF3D7_1020600.e3s3	PF3D7_1020600	conserved Plasmodium membrane protein, unknown function	0	0	0
PF3D7_1457400.e1s4	PF3D7_1457400	conserved Plasmodium protein, unknown function	0	0	0
PF3D7_1411500.e2	PF3D7_1411500	conserved Plasmodium protein, unknown function	0	0	0
PF3D7_0422200.e1s5	PF3D7_0422200	erythrocyte membrane-associated antigen	0	0	0
PF3D7_0218600.e1s3	PF3D7_0218600	conserved Plasmodium protein, unknown function	0	0	0
PF3D7_0604000.e1s3	PF3D7_0604000	conserved Plasmodium protein, unknown function	0	0	0
PF3D7_1360500.e7	PF3D7_1360500	guanylyl cyclase beta (GCbeta)	0	0	0
PF3D7_1133700.e2	PF3D7_1133700	conserved Plasmodium protein, unknown function	0	0	0
PF3D7_0609300.e1	PF3D7_0609300	conserved Plasmodium protein, unknown function	0	0	0
PF3D7_0719900.e1s4	PF3D7_0719900	conserved Plasmodium membrane protein, unknown function	0	0	0
PF3D7_0202200.e1	PF3D7_0202200	EMP1-trafficking protein (PTP1)	0	0	0
PF3D7_0622900.e1s2	PF3D7_0622900	transcription factor with AP2 domain(s), putative	0	0	0
PF3D7_1430000.e2	PF3D7_1430000	conserved Plasmodium protein, unknown function	0	0	0
PF3D7_0423600.e1s2	PF3D7_0423600	conserved Plasmodium protein, unknown function	0	0	0
PF3D7_1103400.e1s2	PF3D7_1103400	iron-sulfur assembly protein, sufD, putative	0	0	0
PF3D7_0311300.e3	PF3D7_0311300	phosphatidylinositol 3- and 4-kinase, putative	0	0	0
PF3D7_1204100.e1s2	PF3D7_1204100	conserved Plasmodium protein, unknown function	0	0	0
PF3D7_1106700.e1s2	PF3D7_1106700	dna2/nam7 helicase family member, putative	0	0	0
PF3D7_1324500.e2	PF3D7_1324500	DEAD box helicase, putative	0	0	0
PF3D7_1316100.e1s2	PF3D7_1316100	inositol polyphosphate kinase, putative	0	0	0
PF3D7_1206600.e1s2	PF3D7_1206600	DNA-directed RNA polymerase III subunit, putative	0	0	0
PF3D7_0725000.e1s2	PF3D7_0725000	exonuclease I, putative	0	0	0
PF3D7_1422500.e4	PF3D7_1422500	ERAD-associated E3 ubiquitin-protein ligase HRD1 (HRD1)	0	0	0
PF3D7_1117800.e1s2	PF3D7_1117800	DNA mismatch repair protein MLH	0	0	0
PF3D7_1322100.e1s1	PF3D7_1322100	SET domain protein, putative	0	0	0
PF3D7_1025900.e10	PF3D7_1025900	conserved Plasmodium protein, unknown function	0	0	0
PF3D7_1250200.e6	PF3D7_1250200	conserved Plasmodium membrane protein, unknown function	0	0	0
PF3D7_1415600.e1s2	PF3D7_1415600	conserved Plasmodium protein, unknown function	0	0	0
PF3D7_0313800.e1	PF3D7_0313800	conserved Plasmodium protein, unknown function	0	0	0
PF3D7_0921200.e6	PF3D7_0921200	conserved Plasmodium membrane protein, unknown function	0	0	0
PF3D7_1348000.e4s1	PF3D7_1348000	conserved Plasmodium protein, unknown function	0	0	0
PF3D7_1473700.e1s2	PF3D7_1473700	conserved Plasmodium protein, unknown function	0	0	0
PF3D7_0704200.e1s2	PF3D7_0704200	tRNA m5C-methyltransferase, putative	0	0	0
PF3D7_0935200.e1s2	PF3D7_0935200	sec-1 family protein	0	0	0
PF3D7_1231400.e2s1	PF3D7_1231400	amino acid transporter, putative	0	0	0
PF3D7_1428500.e3s2	PF3D7_1428500	protein kinase, putative	0	0	0
PF3D7_0527300.e2	PF3D7_0527300	methionine aminopeptidase 1a, putative (METAP1a)	0	0	0
PF3D7_0806300.e1s2	PF3D7_0806300	ferlin like protein, putative	0	0	0
PF3D7_1305300.e1s3	PF3D7_1305300	conserved Plasmodium protein, unknown function	0	0	0
PF3D7_1200400.e1s2	PF3D7_1200400	erythrocyte membrane protein 1, PfEMP1	0	0	0
PF3D7_0214800.e2s1	PF3D7_0214800	conserved Plasmodium membrane protein, unknown function	0	0	0
PF3D7_0908100.e1_375586..374354	PF3D7_0908100	conserved Plasmodium membrane protein, unknown function	0	0	0
PF3D7_1440000.e1s1	PF3D7_1440000	conserved Plasmodium protein, unknown function	0	0	0
PF3D7_1302700.e1s1	PF3D7_1302700	DEAD/DEAH box ATP-dependent RNA helicase, putative	0	0	0
PF3D7_0406500.e1s1	PF3D7_0406500	conserved Plasmodium protein, unknown function	0	0	0
PF3D7_0311400.e2s1	PF3D7_0311400	protein kinase, putative	0	0	0
PF3D7_0200100.e1s2	PF3D7_0200100	erythrocyte membrane protein 1, PfEMP1	0	0	0
PF3D7_1227600.e1s2	PF3D7_1227600	cyclin related protein, putative	0	0	0
PF3D7_0315300.e12s2	PF3D7_0315300	conserved Plasmodium protein, unknown function	0	0	0
PF3D7_0612400.e1	PF3D7_0612400	conserved Plasmodium protein, unknown function	0	0	0
PF3D7_1041300.e1s2	PF3D7_1041300	erythrocyte membrane protein 1, PfEMP1	0	0	0
PF3D7_1300100.e1s2	PF3D7_1300100	erythrocyte membrane protein 1, PfEMP1	0	0	0
PF3D7_1241200.e3s1	PF3D7_1241200	conserved Plasmodium protein, unknown function	0	0	0
PF3D7_0412700.e1s1	PF3D7_0412700	erythrocyte membrane protein 1, PfEMP1	0	0	0
PF3D7_0420900.e1s2	PF3D7_0420900	erythrocyte membrane protein 1, PfEMP1	0	0	0
PF3D7_1200100.e1s2	PF3D7_1200100	erythrocyte membrane protein 1, PfEMP1	0	0	0
PF3D7_1436100.e1s1	PF3D7_1436100	conserved Plasmodium membrane protein, unknown function	0	0	0
PF3D7_1136000.e2s1	PF3D7_1136000	conserved Plasmodium protein, unknown function	0	0	0
PF3D7_1227200.e1s2	PF3D7_1227200	potassium channel protein	0	0	0
PF3D7_0524100.e1s2	PF3D7_0524100	conserved Plasmodium protein, unknown function	0	0	0
PF3D7_0217600.e6s2	PF3D7_0217600	conserved Plasmodium protein, unknown function	0	0	0
PF3D7_0801900.e1s2	PF3D7_0801900	conserved Plasmodium protein, unknown function	0	0	0
PF3D7_0504700.e1s1	PF3D7_0504700	conserved Plasmodium protein, unknown function	0	0	0
PF3D7_1326500.e1s1	PF3D7_1326500	conserved Plasmodium protein, unknown function	0	0	0
PF3D7_0322700.e1s4	PF3D7_0322700	conserved Plasmodium protein, unknown function	0	0	0
PF3D7_1229600.e1s1	PF3D7_1229600	conserved Plasmodium protein, unknown function	0	0	0
PF3D7_1348300.e1s2	PF3D7_1348300	elongation factor Tu, putative	0	0	0
PF3D7_1225100.e3s2	PF3D7_1225100	isoleucine--tRNA ligase, putative	0	0	0
PF3D7_1416200.e1s1	PF3D7_1416200	metacaspase-like protein	0	0	0
PF3D7_1362800.e2s2	PF3D7_1362800	conserved Plasmodium protein, unknown function	0	0	0
PF3D7_1227500.e1s2_US	PF3D7_1227500	cyclin (CYC2)	0	0	0
PF3D7_1018600.e1s5	PF3D7_1018600	conserved Plasmodium protein, unknown function	0	0	0
PF3D7_1457400.e1s1	PF3D7_1457400	conserved Plasmodium protein, unknown function	0	0	0
PF3D7_0509800.e1s2	PF3D7_0509800	phosphatidylinositol 4-kinase (PI4K)	0	0	0
PF3D7_1027000.e1	PF3D7_1027000	conserved Plasmodium protein, unknown function	0	0	0
PF3D7_0612200.e1s2	PF3D7_0612200	leucine-rich repeat protein (LRR6)	0	0	0
PF3D7_1465500.e1s1	PF3D7_1465500	potassium channel protein	0	0	0
PF3D7_0719900.e1s3	PF3D7_0719900	conserved Plasmodium membrane protein, unknown function	0	0	0
PF3D7_0801700.e2s1	PF3D7_0801700	sentrin-specific protease 2, putative (SENP2)	0	0	0
PF3D7_0530900.e1s1	PF3D7_0530900	formin 1	0	0	0
PF3D7_1021700.e2s1	PF3D7_1021700	conserved Plasmodium membrane protein, unknown function	0	0	0
PF3D7_1131800.e1s1	PF3D7_1131800	oxysterol-binding protein-related protein 2	0	0	0
PF3D7_1468600.e2s1	PF3D7_1468600	aminophospholipid transporter, putative	0	0	0
PF3D7_0920600.e1s1	PF3D7_0920600	conserved Plasmodium protein, unknown function	0	0	0
PF3D7_1366400.e1s1	PF3D7_1366400	rhoptry protein	0	0	0
PF3D7_0524000.e1-m2	PF3D7_0524000	karyopherin beta (KASbeta)	0	0	0
PF3D7_1128000.2.e1	PF3D7_1128000.2	conserved Plasmodium protein, unknown function	0	0	0
PF3D7_1305600.e2	PF3D7_1305600	membrane integral peptidase, M50 family, putative	0	0	0
PF3D7_1306000.e1s1	PF3D7_1306000	conserved Plasmodium protein, unknown function	0	0	0
PF3D7_1120700.e1s1	PF3D7_1120700	conserved Plasmodium protein, unknown function	0	0	0
PF3D7_1414900.e1s1	PF3D7_1414900	ATP-dependent protease, putative	0	0	0
PF3D7_API04100.e1	PF3D7_API04100	apicoplast ribosomal protein S2 (rps2)	0	0	0
PF3D7_0613400.e1	PF3D7_0613400	apicoplast ribosomal protein L18 precursor, putative	0	0	0
PF3D7_0930100.e1s1	PF3D7_0930100	conserved Plasmodium protein, unknown function	0	0	0
PF3D7_1231900.e1s1	PF3D7_1231900	conserved Plasmodium protein, unknown function	0	0	0
PF3D7_0318600.e1s1	PF3D7_0318600	cleavage and polyadenylation specifity factor, putative	0	0	0
PF3D7_0216500.e2s2	PF3D7_0216500	conserved Plasmodium protein, unknown function	0	0	0
PF3D7_1357400.e1s2	PF3D7_1357400	conserved Plasmodium protein, unknown function	0	0	0
PF3D7_1325400.e1s3	PF3D7_1325400	conserved Plasmodium protein, unknown function	0	0	0
PF3D7_0216100.e1_US	PF3D7_0216100	conserved Plasmodium protein, unknown function	0	0	0
PF3D7_1307100.e1s1	PF3D7_1307100	U3 small nucleolar RNA-associated protein 6, putative	0	0	0
PF3D7_1136000.e2s4	PF3D7_1136000	conserved Plasmodium protein, unknown function	0	0	0
PF3D7_0910200.e1s2	PF3D7_0910200	conserved Plasmodium protein, unknown function	0	0	0
PF3D7_1428900.e1s2	PF3D7_1428900	conserved Plasmodium protein, unknown function	0	0	0
PF3D7_1451800.e4	PF3D7_1451800	sortilin	0	0	0
PF3D7_0603800.e11	PF3D7_0603800	centrosomal protein CEP76, putative (CEP76)	0	0	0
PF3D7_0210600.e2	PF3D7_0210600	conserved Plasmodium protein, unknown function	0	0	0
PF3D7_0632500.e1s5	PF3D7_0632500	erythrocyte membrane protein 1, PfEMP1	0	0	0
PF3D7_0723700.e1s2	PF3D7_0723700	conserved Plasmodium protein, unknown function	0	0	0
PF3D7_0617100.e3	PF3D7_0617100	AP-2 complex subunit alpha, putative	0	0	0
PF3D7_0827900.e1	PF3D7_0827900	protein disulfide isomerase (PDI8)	0	0	0
PF3D7_0405200.e3	PF3D7_0405200	ag-1 blood stage membrane protein homologue (MAg-1)	0	0	0
PF3D7_1474600.e3	PF3D7_1474600	conserved Plasmodium membrane protein, unknown function	0	0	0
PF3D7_1138800.e6	PF3D7_1138800	WD repeat-containing protein, putative	0	0	0
PF3D7_0629700.e3	PF3D7_0629700	SET domain protein, putative (SET1)	0	0	0
PF3D7_0315300.e7	PF3D7_0315300	conserved Plasmodium protein, unknown function	0	0	0
PF3D7_0802700.e1	PF3D7_0802700	conserved Plasmodium protein, unknown function	0	0	0
PF3D7_1446900.e3	PF3D7_1446900	glutaminyl-peptide cyclotransferase, putative	0	0	0
PF3D7_1237000.e2	PF3D7_1237000	SUMO-activating enzyme subunit 2 (UBA2)	0	0	0
PF3D7_1345400.e2	PF3D7_1345400	conserved Plasmodium protein, unknown function	0	0	0
PF3D7_0820100.e2	PF3D7_0820100	conserved Plasmodium protein, unknown function	0	0	0
PF3D7_0936600.e1	PF3D7_0936600	Plasmodium exported protein (PHISTc), unknown function (GEXP05)	0	0	0
PF3D7_1433300.e1	PF3D7_1433300	chromatin assembly factor 1 P55 subunit, putative	0	0	0
PF3D7_0313600.e2	PF3D7_0313600	conserved Plasmodium protein, unknown function	0	0	0
PF3D7_1414500.e2	PF3D7_1414500	atypical protein kinase, ABC-1 family, putative	0	0	0
PF3D7_1468500.e1	PF3D7_1468500	derlin-1 (Der1-1)	0	0	0
PF3D7_1242300.e1	PF3D7_1242300	conserved Plasmodium membrane protein, unknown function	0	0	0
PF3D7_1336600.e3	PF3D7_1336600	conserved Plasmodium protein, unknown function	0	0	0
PF3D7_1019500.2.e20	PF3D7_1019500.2	conserved Plasmodium membrane protein, unknown function	0	0	0
PF3D7_1242400.e1	PF3D7_1242400	conserved Plasmodium protein, unknown function	0	0	0
PF3D7_1015200.2.e2	PF3D7_1015200.2	cysteine--tRNA ligase, putative	0	0	0
PF3D7_1146700.e2	PF3D7_1146700	kinesin-like protein, putative	0	0	0
PF3D7_0722700.e2	PF3D7_0722700	conserved Plasmodium protein, unknown function	0	0	0
PF3D7_1015700.1.e2	PF3D7_1015700.1	tubulin binding cofactor c, putative	0	0	0
PF3D7_0509200.e3	PF3D7_0509200	leucine-rich repeat protein	0	0	0
PF3D7_0630800.e6	PF3D7_0630800	conserved Plasmodium protein, unknown function	0	0	0
PF3D7_0615200.e4	PF3D7_0615200	conserved Plasmodium protein, unknown function	0	0	0
PF3D7_1476000.e1	PF3D7_1476000	conserved Plasmodium protein, unknown function	0	0	0
PF3D7_0710300.e2	PF3D7_0710300	conserved Plasmodium membrane protein, unknown function	0	0	0
PF3D7_0420500.e1	PF3D7_0420500	conserved Plasmodium protein, unknown function	0	0	0
PF3D7_1328600.e2	PF3D7_1328600	conserved Plasmodium protein, unknown function	0	0	0
PF3D7_1349000.e11	PF3D7_1349000	conserved Plasmodium protein, unknown function	0	0	0
PF3D7_1428400.e5	PF3D7_1428400	probable protein, unknown function	0	0	0
PF3D7_1114800.e4	PF3D7_1114800	glycerol-3-phosphate dehydrogenase, putative	0	0	0
PF3D7_0809700.e5	PF3D7_0809700	RuvB DNA helicase, putative	0	0	0
PF3D7_1027700.2.e1	PF3D7_1027700.2	centrin-3	0	0	0
PF3D7_0321700.e5	PF3D7_0321700	microtubule and actin binding protein, putative	0	0	0
PF3D7_1231400.e3	PF3D7_1231400	amino acid transporter, putative	0	0	0
PF3D7_1214900.e1	PF3D7_1214900	conserved Plasmodium membrane protein, unknown function	0	0	0
PF3D7_0526900.e1	PF3D7_0526900	conserved Plasmodium protein, unknown function	0	0	0
PF3D7_1104700.2.e2	PF3D7_1104700.2	RNA polymerase subunit, putative	0	0	0
PF3D7_1347800.e4	PF3D7_1347800	leucine-rich repeat protein	0	0	0
PF3D7_1425300.e5	PF3D7_1425300	conserved Plasmodium protein, unknown function	0	0	0
PF3D7_1222800.e4	PF3D7_1222800	conserved Plasmodium protein, unknown function	0	0	0
PF3D7_0812200.e2	PF3D7_0812200	trypsin-like serine protease, putative	0	0	0
PF3D7_0423100.e1	PF3D7_0423100	clathrin assembly protein, putative	0	0	0
PF3D7_1440900.e1	PF3D7_1440900	conserved Plasmodium protein, unknown function	0	0	0
PF3D7_0611200.e1	PF3D7_0611200	transcription factor with AP2 domain(s), putative	0	0	0
PF3D7_0709500.e2	PF3D7_0709500	conserved Plasmodium protein, unknown function	0	0	0
PF3D7_1028000.e4	PF3D7_1028000	methyltransferase, putative	0	0	0
PF3D7_0205200.e4	PF3D7_0205200	conserved Plasmodium protein, unknown function	0	0	0
PF3D7_0606200.e4	PF3D7_0606200	ubiquitin conjugating enzyme E2, putative	0	0	0
PF3D7_1415900.e1	PF3D7_1415900	conserved Plasmodium protein, unknown function	0	0	0
PF3D7_0108600.e1	PF3D7_0108600	conserved Plasmodium protein, unknown function	0	0	0
PF3D7_0908700.e8	PF3D7_0908700	tRNA pseudouridine synthase, putative	0	0	0
PF3D7_0317500.e1	PF3D7_0317500	kinesin-like protein, putative	0	0	0
PF3D7_1227600.e2	PF3D7_1227600	cyclin related protein, putative	0	0	0
PF3D7_1474100.e2	PF3D7_1474100	mitochondrial ribosomal protein L20 precursor, putative	0	0	0
PF3D7_0202800.e3	PF3D7_0202800	conserved Plasmodium protein, unknown function	0	0	0
PF3D7_1442500.e1	PF3D7_1442500	protein prenyltransferase alpha subunit, putative	0	0	0
PF3D7_0719100.e3	PF3D7_0719100	conserved Plasmodium protein, unknown function	0	0	0
PF3D7_1224900.e2	PF3D7_1224900	splicing factor 3b subunit, putative	0	0	0
PF3D7_0313300.e1	PF3D7_0313300	apicoplast conserved ycf19 protein precursor, unknown function	0	0	0
PF3D7_0803200.e2	PF3D7_0803200	filament assembling protein, putative	0	0	0
PF3D7_1319400.e10	PF3D7_1319400	conserved Plasmodium protein, unknown function	0	0	0
PF3D7_1128400.e6	PF3D7_1128400	geranylgeranyl pyrophosphate synthase, putative	0	0	0
PF3D7_1212300.e4	PF3D7_1212300	conserved Plasmodium protein, unknown function	0	0	0
PF3D7_1368300.e3	PF3D7_1368300	conserved Plasmodium protein, unknown function	0	0	0
PF3D7_1212300.e7	PF3D7_1212300	conserved Plasmodium protein, unknown function	0	0	0
PF3D7_1474400.e4	PF3D7_1474400	conserved Plasmodium protein, unknown function	0	0	0
PF3D7_0310000.e2	PF3D7_0310000	conserved Plasmodium protein, unknown function	0	0	0
PF3D7_1305400.e2	PF3D7_1305400	conserved Plasmodium protein, unknown function	0	0	0
PF3D7_1232500.e1	PF3D7_1232500	CG2-related protein, putative	0	0	0
PF3D7_1248800.e1	PF3D7_1248800	conserved Plasmodium protein, unknown function	0	0	0
PF3D7_0821300.e2	PF3D7_0821300	ATP-dependent RNA helicase prh1, putative	0	0	0
PF3D7_1352600.e1	PF3D7_1352600	conserved Plasmodium protein, unknown function	0	0	0
PF3D7_1106800.e3	PF3D7_1106800	protein kinase, putative	0	0	0
PF3D7_0105100.e1	PF3D7_0105100	conserved Plasmodium protein, unknown function	0	0	0
PF3D7_1322100.e3	PF3D7_1322100	SET domain protein, putative	0	0	0
PF3D7_0609600.e2	PF3D7_0609600	probable protein, unknown function	0	0	0
PF3D7_0832700.e2_1408917..1409210	PF3D7_0832700	Plasmodium exported protein (PHISTa-like), unknown function	0	0	0
PF3D7_1448800.e1	PF3D7_1448800	Appr-1-p processing domain protein	0	0	0
PF3D7_1105200.e2	PF3D7_1105200	conserved Plasmodium protein, unknown function	0	0	0
PF3D7_1133700.e1	PF3D7_1133700	conserved Plasmodium protein, unknown function	0	0	0
PF3D7_0932900.e1	PF3D7_0932900	conserved Plasmodium protein, unknown function	0	0	0
PF3D7_0611200.e2	PF3D7_0611200	transcription factor with AP2 domain(s), putative	0	0	0
PF3D7_1014000.e1	PF3D7_1014000	GDP-fucose synthase, putative	0	0	0
PF3D7_1367600.e3	PF3D7_1367600	ribosome biogenesis protein MRT4, putative	0	0	0
PF3D7_1119200.e1	PF3D7_1119200	conserved Plasmodium protein, unknown function	0	0	0
PF3D7_1348200.e2	PF3D7_1348200	step II splicing factor, putative	0	0	0
PF3D7_0913300.e1	PF3D7_0913300	conserved Plasmodium protein, unknown function	0	0	0
PF3D7_1413600.e2	PF3D7_1413600	conserved Plasmodium protein, unknown function	0	0	0
PF3D7_0111700.e1	PF3D7_0111700	conserved Plasmodium protein, unknown function	0	0	0
PF3D7_0817700.e17	PF3D7_0817700	rhoptry neck protein 5	0	0	0
PF3D7_1203100.e1	PF3D7_1203100	conserved Plasmodium protein, unknown function	0	0	0
PF3D7_1244700.e2	PF3D7_1244700	conserved Plasmodium protein, unknown function	0	0	0
PF3D7_1119800.e1	PF3D7_1119800	alternative splicing factor ASF-1, putative	0	0	0
PF3D7_0728300.e1	PF3D7_0728300	conserved Plasmodium protein, unknown function	0	0	0
PF3D7_0616300.e1	PF3D7_0616300	conserved Plasmodium protein, unknown function	0	0	0
PF3D7_1253800.e2	PF3D7_1253800	Plasmodium exported protein (PHISTa), unknown function	0	0	0
PF3D7_1007300.e2	PF3D7_1007300	conserved Plasmodium protein, unknown function	0	0	0
PF3D7_0625900.e1	PF3D7_0625900	conserved Plasmodium protein, unknown function	0	0	0
PF3D7_0223100.e2	PF3D7_0223100	rifin (RIF)	0	0	0
PF3D7_1435700.2.e9	PF3D7_1435700.2	conserved Plasmodium protein, unknown function	0	0	0
PF3D7_0936500.e2	PF3D7_0936500	Plasmodium exported protein, unknown function	0	0	0
PF3D7_1446100.e2	PF3D7_1446100	conserved Plasmodium protein, unknown function	0	0	0
PF3D7_0605300.e4	PF3D7_0605300	serine/threonine protein kinase	0	0	0
PF3D7_0700200.e2	PF3D7_0700200	rifin (RIF)	0	0	0
PF3D7_1300500.e2	PF3D7_1300500	rifin (RIF)	0	0	0
PF3D7_0732900.e2	PF3D7_0732900	rifin (RIF)	0	0	0
PF3D7_1417100.e1	PF3D7_1417100	conserved Plasmodium protein, unknown function	0	0	0
PF3D7_0631300.e1	PF3D7_0631300	RESA-like protein	0	0	0
PF3D7_1149800.e2	PF3D7_1149800	rifin (RIF)	0	0	0
PF3D7_1254000.e2	PF3D7_1254000	rifin (RIF)	0	0	0
PF3D7_0900300.e2	PF3D7_0900300	rifin (RIF)	0	0	0
PF3D7_1253700.e2	PF3D7_1253700	rifin (RIF)	0	0	0
PF3D7_1225300.e1	PF3D7_1225300	conserved Plasmodium protein, unknown function	0	0	0
PF3D7_0832900.e2	PF3D7_0832900	stevor	0	0	0
PF3D7_0222500.e2	PF3D7_0222500	rifin (RIF)	0	0	0
PF3D7_1305200.e1	PF3D7_1305200	transcription factor with AP2 domain(s)	0	0	0
PF3D7_0318400.e2	PF3D7_0318400	conserved Plasmodium protein, unknown function	0	0	0
PF3D7_0222600.e2	PF3D7_0222600	rifin (RIF)	0	0	0
PF3D7_0100400.e2	PF3D7_0100400	rifin (RIF)	0	0	0
PF3D7_0400700.e2	PF3D7_0400700	rifin (RIF)	0	0	0
PF3D7_0405000.e1	PF3D7_0405000	ATP-dependent RNA helicase, putative	0	0	0
PF3D7_0828100.e2	PF3D7_0828100	conserved Plasmodium protein, unknown function	0	0	0
PF3D7_1240400.e2	PF3D7_1240400	erythrocyte membrane protein 1, PfEMP1	0	0	0
PF3D7_0902400.e2	PF3D7_0902400	serine/threonine protein kinase, FIKK family	0	0	0
PF3D7_1040300.e2	PF3D7_1040300	rifin (RIF)	0	0	0
PF3D7_0400500.e2	PF3D7_0400500	rifin (RIF)	0	0	0
PF3D7_1242500.e1	PF3D7_1242500	conserved protein, unknown function	0	0	0
PF3D7_1016000.e1	PF3D7_1016000	conserved Plasmodium protein, unknown function	0	0	0
PF3D7_0319800.e1	PF3D7_0319800	conserved Plasmodium protein, unknown function	0	0	0
PF3D7_1130500.e2	PF3D7_1130500	conserved Plasmodium protein, unknown function	0	0	0
PF3D7_0416000.e1	PF3D7_0416000	RNA binding protein, putative	0	0	0
PF3D7_0712400.e2	PF3D7_0712400	erythrocyte membrane protein 1, PfEMP1	0	0	0
PF3D7_1326700.e1	PF3D7_1326700	conserved Plasmodium protein, unknown function	0	0	0
PF3D7_0927600.e2	PF3D7_0927600	conserved Plasmodium protein, unknown function	0	0	0
PF3D7_1018700.e1	PF3D7_1018700	conserved Plasmodium protein, unknown function	0	0	0
PF3D7_1467500.e1	PF3D7_1467500	conserved Plasmodium protein, unknown function	0	0	0
PF3D7_0100300.e2	PF3D7_0100300	var-like erythrocyte membrane protein 1	0	0	0
PF3D7_0631100.e2	PF3D7_0631100	Plasmodium exported protein (PHISTb), unknown function	0	0	0
PF3D7_0828300.e1	PF3D7_0828300	conserved Plasmodium protein, unknown function	0	0	0
PF3D7_1233700.e1	PF3D7_1233700	homocysteine S-methyltransferase, putative	0	0	0
PF3D7_1139600.e1	PF3D7_1139600	conserved Plasmodium protein, unknown function	0	0	0
PF3D7_0314800.e2	PF3D7_0314800	conserved Plasmodium protein, unknown function	0	0	0
PF3D7_0711400.e1	PF3D7_0711400	sin3 associated polypeptide p18-like protein	0	0	0
PF3D7_0311800.e2	PF3D7_0311800	conserved protein, unknown function	0	0	0
PF3D7_1423200.e1	PF3D7_1423200	peptidyl-prolyl cis-trans isomerase (CYP52)	0	0	0
PF3D7_1032500.e2	PF3D7_1032500	DER1-like protein, putative (Der1-2)	0	0	0
PF3D7_0903300.e1s4	PF3D7_0903300	conserved Plasmodium membrane protein, unknown function	0	0	0
PF3D7_1321000.e1	PF3D7_1321000	conserved Plasmodium protein, unknown function	0	0	0
PF3D7_1450400.e1	PF3D7_1450400	zinc finger protein, putative	0	0	0
PF3D7_0726200.e2	PF3D7_0726200	serine/threonine protein kinase, FIKK family	0	0	0
PF3D7_0212500.e2s2	PF3D7_0212500	conserved Plasmodium protein, unknown function	0	0	0
PF3D7_1019300.e3s2	PF3D7_1019300	zinc finger protein, putative	0	0	0
PF3D7_1219000.e1s3	PF3D7_1219000	formin 2	0	0	0
PF3D7_0909000.e1	PF3D7_0909000	conserved Plasmodium protein, unknown function	0	0	0
PF3D7_0810200.e1	PF3D7_0810200	ABC1 family, putative	0	0	0
PF3D7_0619100.e2	PF3D7_0619100	conserved Plasmodium protein, unknown function	0	0	0
PF3D7_0516800.e1s3	PF3D7_0516800	transcription factor with AP2 domain(s)	0	0	0
PF3D7_1352000.e1s3	PF3D7_1352000	conserved Plasmodium protein, unknown function	0	0	0
PF3D7_1107900.e1s2	PF3D7_1107900	mechanosensitive ion channel protein	0	0	0
PF3D7_1332400.e1	PF3D7_1332400	nucleotidyltransferase, putative	0	0	0
PF3D7_1354300.e1	PF3D7_1354300	large subunit rRNA methyltransferase, putative	0	0	0
PF3D7_0919900.e1s4	PF3D7_0919900	regulator of chromosome condensation, putative	0	0	0
PF3D7_0921300.e1	PF3D7_0921300	conserved Plasmodium protein, unknown function	0	0	0
PF3D7_0203000.e1s2	PF3D7_0203000	conserved Plasmodium protein, unknown function	0	0	0
PF3D7_0208300.e1s2	PF3D7_0208300	conserved Plasmodium protein, unknown function	0	0	0
PF3D7_1224700.e1s2	PF3D7_1224700	conserved Plasmodium protein, unknown function	0	0	0
PF3D7_0807600.e2	PF3D7_0807600	conserved Plasmodium protein, unknown function	0	0	0
PF3D7_0323400.e1s2	PF3D7_0323400	Rh5 interacting protein	0	0	0
PF3D7_1447900.e1s2	PF3D7_1447900	multidrug resistance protein 2 (heavy metal transport family)	0	0	0
PF3D7_API01600.e1-m2	PF3D7_API01600	unspecified product (rps19)	0	0	0
PF3D7_1352400.e1s2	PF3D7_1352400	conserved Plasmodium protein, unknown function	0	0	0
PF3D7_1420100.e1s2	PF3D7_1420100	conserved Plasmodium protein, unknown function	0	0	0
PF3D7_0419000.e4-m2	PF3D7_0419000	conserved Plasmodium protein, unknown function	0	0	0
PF3D7_1440100.e1s2	PF3D7_1440100	conserved Plasmodium protein, unknown function	0	0	0
PF3D7_0907900.e1	PF3D7_0907900	peptide deformylase (PDF)	0	0	0
PF3D7_1122600.e11	PF3D7_1122600	GPI transamidase component GPI16, putative (GPI16)	0	0	0
PF3D7_0905200.e1s2	PF3D7_0905200	mitochondrial carrier protein, putative	0	0	0
PF3D7_1364300.e1s2	PF3D7_1364300	pre-mRNA-splicing factor ATP-dependent RNA helicase PRP16, putative	0	0	0
PF3D7_0321700.e1s2	PF3D7_0321700	microtubule and actin binding protein, putative	0	0	0
PF3D7_1464500.e1s3	PF3D7_1464500	conserved Plasmodium membrane protein, unknown function	0	0	0
PF3D7_1335500.e2	PF3D7_1335500	conserved Plasmodium protein, unknown function	0	0	0
PF3D7_0805300.e1s2	PF3D7_0805300	conserved Plasmodium protein, unknown function	0	0	0
PF3D7_0405200.e7	PF3D7_0405200	ag-1 blood stage membrane protein homologue (MAg-1)	0	0	0
PF3D7_0409600.e1s2	PF3D7_0409600	replication protein A1, large subunit	0	0	0
PF3D7_1231400.e2s2	PF3D7_1231400	amino acid transporter, putative	0	0	0
PF3D7_1428500.e3s3	PF3D7_1428500	protein kinase, putative	0	0	0
PF3D7_0416400.e2s1	PF3D7_0416400	histone acetyltransferase, putative	0	0	0
PF3D7_0632500.e1s1	PF3D7_0632500	erythrocyte membrane protein 1, PfEMP1	0	0	0
PF3D7_1200400.e1s3	PF3D7_1200400	erythrocyte membrane protein 1, PfEMP1	0	0	0
PF3D7_0518100.e1s1	PF3D7_0518100	RAP protein, putative	0	0	0
PF3D7_0600600.e2	PF3D7_0600600	erythrocyte membrane protein 1 (PfEMP1), exon 2 (VAR)	0	0	0
PF3D7_0106300.e1s2	PF3D7_0106300	calcium-transporting ATPase (ATP6)	0	0	0
PF3D7_1302700.e1s2	PF3D7_1302700	DEAD/DEAH box ATP-dependent RNA helicase, putative	0	0	0
PF3D7_1126700.e9-m3	PF3D7_1126700	autophagy-related protein 23, putative (ATG23)	0	0	0
PF3D7_0311400.e2s2	PF3D7_0311400	protein kinase, putative	0	0	0
PF3D7_1406500.e1s1	PF3D7_1406500	conserved Plasmodium protein, unknown function	0	0	0
PF3D7_0922600.e2_916917..918443	PF3D7_0922600	glutamine synthetase, putative	0	0	0
PF3D7_0104300.e2s1	PF3D7_0104300	ubiquitin carboxyl-terminal hydrolase 1, putative (UBP1)	0	0	0
PF3D7_0207500.e2	PF3D7_0207500	serine repeat antigen 6 (SERA6)	0	0	0
PF3D7_0712900.e1s1	PF3D7_0712900	erythrocyte membrane protein 1, PfEMP1	0	0	0
PF3D7_0809100.e1s1	PF3D7_0809100	erythrocyte membrane protein 1, PfEMP1	0	0	0
PF3D7_1241200.e3s2	PF3D7_1241200	conserved Plasmodium protein, unknown function	0	0	0
PF3D7_1442600.e2s1	PF3D7_1442600	TRAP-like protein	0	0	0
PF3D7_0412700.e1s2	PF3D7_0412700	erythrocyte membrane protein 1, PfEMP1	0	0	0
PF3D7_1373500.e1s1	PF3D7_1373500	erythrocyte membrane protein 1, PfEMP1	0	0	0
PF3D7_0505100.e1s1	PF3D7_0505100	conserved Plasmodium protein, unknown function	0	0	0
PF3D7_0905600.e1s2	PF3D7_0905600	WD repeat-containing protein 66, putative (WDR66)	0	0	0
PF3D7_1136000.e2s2	PF3D7_1136000	conserved Plasmodium protein, unknown function	0	0	0
PF3D7_1117200.e2s1	PF3D7_1117200	conserved Plasmodium protein, unknown function	0	0	0
PF3D7_0911400.e2s1	PF3D7_0911400	conserved Plasmodium protein, unknown function	0	0	0
PF3D7_1343800.e1s4	PF3D7_1343800	conserved Plasmodium protein, unknown function	0	0	0
PF3D7_0801900.e1s3	PF3D7_0801900	conserved Plasmodium protein, unknown function	0	0	0
PF3D7_0504700.e1s2_US	PF3D7_0504700	conserved Plasmodium protein, unknown function	0	0	0
PF3D7_1326500.e1s2	PF3D7_1326500	conserved Plasmodium protein, unknown function	0	0	0
PF3D7_1241400.e1s1	PF3D7_1241400	RNA binding protein, putative	0	0	0
PF3D7_1229600.e1s2	PF3D7_1229600	conserved Plasmodium protein, unknown function	0	0	0
PF3D7_0932800.e1s1	PF3D7_0932800	conserved Plasmodium protein, unknown function	0	0	0
PF3D7_1417600.e1s3	PF3D7_1417600	conserved Plasmodium protein, unknown function	0	0	0
PF3D7_1416200.e1s2	PF3D7_1416200	metacaspase-like protein	0	0	0
PF3D7_1474000.e1s3	PF3D7_1474000	probable protein, unknown function	0	0	0
PF3D7_0405300.e1s1	PF3D7_0405300	sequestrin	0	0	0
PF3D7_0420300.e1s3	PF3D7_0420300	transcription factor with AP2 domain(s)	0	0	0
PF3D7_0420700.e1s3	PF3D7_0420700	erythrocyte membrane protein 1, PfEMP1 (VAR)	0	0	0
PF3D7_1308600.e1s2	PF3D7_1308600	conserved Plasmodium protein, unknown function	0	0	0
PF3D7_1349300.e1s1	PF3D7_1349300	serine/threonine protein kinase	0	0	0
PF3D7_0707500.e1s1	PF3D7_0707500	conserved Plasmodium protein, unknown function	0	0	0
PF3D7_1324000.e1s1	PF3D7_1324000	conserved Plasmodium protein, unknown function	0	0	0
PF3D7_0919900.e1s1	PF3D7_0919900	regulator of chromosome condensation, putative	0	0	0
PF3D7_0801700.e2s2	PF3D7_0801700	sentrin-specific protease 2, putative (SENP2)	0	0	0
PF3D7_0530900.e1s2	PF3D7_0530900	formin 1	0	0	0
PF3D7_1435600.e1s1	PF3D7_1435600	conserved Plasmodium protein, unknown function	0	0	0
PF3D7_1313800.e2s3	PF3D7_1313800	conserved Plasmodium membrane protein, unknown function	0	0	0
PF3D7_0613800.e1s3	PF3D7_0613800	transcription factor with AP2 domain(s) (ApiAP2)	0	0	0
PF3D7_1335400.e2s3	PF3D7_1335400	reticulocyte binding protein 2 homologue a (RH2a)	0	0	0
PF3D7_0311200.e2	PF3D7_0311200	valine--tRNA ligase, putative	0	0	0
PF3D7_1432600.e1s1	PF3D7_1432600	conserved Plasmodium protein, unknown function	0	0	0
PF3D7_1477600.e3	PF3D7_1477600	surface-associated interspersed protein 14.1 (SURFIN 14.1) (SURF14.1)	0	0	0
PF3D7_1410100.e7	PF3D7_1410100	alpha/beta hydrolase, putative	0	0	0
PF3D7_1406600.e1s1	PF3D7_1406600	ATP-dependent Clp protease, putative	0	0	0
PF3D7_0905600.e1	PF3D7_0905600	WD repeat-containing protein 66, putative (WDR66)	0	0	0
PF3D7_1446300.e1s1	PF3D7_1446300	conserved Plasmodium membrane protein, unknown function	0	0	0
PF3D7_0420700.e1	PF3D7_0420700	erythrocyte membrane protein 1, PfEMP1 (VAR)	0	0	0
PF3D7_0731100.e1	PF3D7_0731100	EMP1-trafficking protein (PTP2)	0	0	0
PF3D7_0627700.e1s1	PF3D7_0627700	transportin	0	0	0
PF3D7_1205400.e1s1	PF3D7_1205400	conserved Plasmodium protein, unknown function	0	0	0
PF3D7_0801700.e2	PF3D7_0801700	sentrin-specific protease 2, putative (SENP2)	0	0	0
PF3D7_0924600.e2s2	PF3D7_0924600	conserved Plasmodium protein, unknown function	0	0	0
PF3D7_0905900.e1s2	PF3D7_0905900	beta subunit of coatomer complex, putative	0	0	0
PF3D7_1359000.e1s1	PF3D7_1359000	conserved Plasmodium protein, unknown function	0	0	0
PF3D7_0217600.e6	PF3D7_0217600	conserved Plasmodium protein, unknown function	0	0	0
PF3D7_1013900.e1s1	PF3D7_1013900	initiation factor 2 subunit family, putative	0	0	0
PF3D7_0704400.e1s1	PF3D7_0704400	phosphoinositide-binding protein, putative	0	0	0
PF3D7_0629800.e2s2	PF3D7_0629800	cullin-like protein, putative	0	0	0
PF3D7_0704600.e2s3	PF3D7_0704600	ubiquitin transferase, putative	0	0	0
PF3D7_1219000.e1s1	PF3D7_1219000	formin 2	0	0	0
PF3D7_1310100.e1s1	PF3D7_1310100	conserved Plasmodium protein, unknown function	0	0	0
PF3D7_0820000.e4s3	PF3D7_0820000	Snf2-related CBP activator, putative	0	0	0
PF3D7_1127800.e1s2	PF3D7_1127800	conserved Plasmodium protein, unknown function	0	0	0
PF3D7_0404300.e7	PF3D7_0404300	conserved Plasmodium protein, unknown function	0	0	0
PF3D7_0731200.e1	PF3D7_0731200	Plasmodium exported protein, unknown function	0	0	0
PF3D7_0220800.e6	PF3D7_0220800	cytoadherence linked asexual protein 2 (CLAG2)	0	0	0
PF3D7_1426800.e2s3	PF3D7_1426800	conserved Plasmodium protein, unknown function	0	0	0
PF3D7_1141000.e1_short	PF3D7_1141000	conserved Plasmodium protein, unknown function	0	0	0
PF3D7_0822400.e5	PF3D7_0822400	conserved Plasmodium protein, unknown function	0	0	0
PF3D7_1360500.e4	PF3D7_1360500	guanylyl cyclase beta (GCbeta)	0	0	0
PF3D7_0530500.e2	PF3D7_0530500	conserved Plasmodium membrane protein, unknown function	0	0	0
PF3D7_0720900.e4	PF3D7_0720900	conserved Plasmodium protein, unknown function	0	0	0
PF3D7_1149600.e1	PF3D7_1149600	DnaJ protein, putative	0	0	0
PF3D7_0724800.e2	PF3D7_0724800	kelch protein, putative	0	0	0
PF3D7_0530500.e4	PF3D7_0530500	conserved Plasmodium membrane protein, unknown function	0	0	0
PF3D7_1001600.e1	PF3D7_1001600	alpha/beta hydrolase, putative	0	0	0
PF3D7_1247300.e2	PF3D7_1247300	GPI mannosyltransferase 2, putative	0	0	0
PF3D7_1423300.e10	PF3D7_1423300	serine/threonine protein phosphatase 7 (PP7)	0	0	0
PF3D7_1019500.1.e4	PF3D7_1019500.1	conserved Plasmodium membrane protein, unknown function	0	0	0
PF3D7_1002200.e1	PF3D7_1002200	tryptophan-rich antigen 3 (PArt)	0	0	0
PF3D7_0609100.e7	PF3D7_0609100	Zn2+ or Fe2+ permease	0	0	0
PF3D7_1404600.3.e3	PF3D7_1404600.3	adenylyl cyclase alpha	0	0	0
PF3D7_0608000.e2	PF3D7_0608000	conserved protein, unknown function	0	0	0
PF3D7_1432700.e2	PF3D7_1432700	protein-L-isoaspartate O-methyltransferase beta-aspartate methyltransferase, putative	0	0	0
PF3D7_0909000.e4	PF3D7_0909000	conserved Plasmodium protein, unknown function	0	0	0
PF3D7_1453600.e2	PF3D7_1453600	RAP protein, putative	0	0	0
PF3D7_1326200.e2	PF3D7_1326200	conserved Plasmodium protein, unknown function	0	0	0
PF3D7_1345000.e2	PF3D7_1345000	conserved Plasmodium protein, unknown function	0	0	0
PF3D7_0811900.e2	PF3D7_0811900	RNA binding protein, putative	0	0	0
PF3D7_1303500.e2	PF3D7_1303500	sodium/hydrogen exchanger, Na+, H+ antiporter	0	0	0
PF3D7_1314400.e1	PF3D7_1314400	conserved Plasmodium protein, unknown function	0	0	0
PF3D7_0720600.e6	PF3D7_0720600	conserved Plasmodium protein, unknown function	0	0	0
PF3D7_1443300.e3	PF3D7_1443300	U6 snRNA-associated Sm-like protein LSm5, putative	0	0	0
PF3D7_0618300.e1	PF3D7_0618300	60S ribosomal protein L27a, putative	0	0	0
PF3D7_0726500.e3	PF3D7_0726500	ubiquitin carboxyl-terminal hydrolase, putative	0	0	0
PF3D7_0414200.2.e3	PF3D7_0414200.2	calmodulin-like protein	0	0	0
PF3D7_0926900.e3	PF3D7_0926900	conserved Plasmodium protein, unknown function	0	0	0
PF3D7_1027900.e8	PF3D7_1027900	DHHC-type zinc finger protein, putative	0	0	0
PF3D7_1322800.e1	PF3D7_1322800	conserved Plasmodium protein, unknown function	0	0	0
PF3D7_0320100.e1	PF3D7_0320100	SNARE protein	0	0	0
PF3D7_1359200.e11	PF3D7_1359200	high mobility group protein 4, putative	0	0	0
PF3D7_1027500.e1	PF3D7_1027500	conserved Plasmodium protein, unknown function	0	0	0
PF3D7_0502000.e2	PF3D7_0502000	conserved Plasmodium protein, unknown function	0	0	0
PF3D7_1103000.e1	PF3D7_1103000	conserved Plasmodium protein, unknown function	0	0	0
PF3D7_1358400.e3	PF3D7_1358400	conserved Plasmodium protein, unknown function	0	0	0
PF3D7_1458100.e1	PF3D7_1458100	conserved Plasmodium protein, unknown function	0	0	0
PF3D7_1453200.e10	PF3D7_1453200	conserved Plasmodium protein, unknown function	0	0	0
PF3D7_0514500.e2	PF3D7_0514500	conserved Plasmodium membrane protein, unknown function	0	0	0
PF3D7_1404600.1.e4	PF3D7_1404600.1	adenylyl cyclase alpha	0	0	0
PF3D7_0402900.e2	PF3D7_0402900	probable protein, unknown function	0	0	0
PF3D7_1328600.e9	PF3D7_1328600	conserved Plasmodium protein, unknown function	0	0	0
PF3D7_1329400.e4	PF3D7_1329400	AMP deaminase, putative	0	0	0
PF3D7_1304700.e2	PF3D7_1304700	cyclin	0	0	0
PF3D7_1028600.e3	PF3D7_1028600	conserved Plasmodium protein, unknown function	0	0	0
PF3D7_1328600.e4	PF3D7_1328600	conserved Plasmodium protein, unknown function	0	0	0
PF3D7_1028000.e2	PF3D7_1028000	methyltransferase, putative	0	0	0
PF3D7_0934600.e2	PF3D7_0934600	conserved Plasmodium protein, unknown function	0	0	0
PF3D7_1107000.e3	PF3D7_1107000	U6 snRNA-associated Sm-like protein LSm4, putative	0	0	0
PF3D7_0217700.e2	PF3D7_0217700	E2F-associated phosphoprotein, putative	0	0	0
PF3D7_1252300.e1	PF3D7_1252300	conserved Plasmodium protein, unknown function	0	0	0
PF3D7_0710500.e1	PF3D7_0710500	conserved Plasmodium protein, unknown function	0	0	0
PF3D7_1412900.1.e7	PF3D7_1412900.1	ubiquitin conjugating enzyme, putative	0	0	0
PF3D7_1404600.2.e17	PF3D7_1404600.2	adenylyl cyclase alpha	0	0	0
PF3D7_1026500.e1	PF3D7_1026500	conserved Plasmodium protein, unknown function	0	0	0
PF3D7_1348400.e2	PF3D7_1348400	conserved Plasmodium membrane protein, unknown function	0	0	0
PF3D7_0718800.e4	PF3D7_0718800	conserved Plasmodium protein, unknown function	0	0	0
PF3D7_0403900.e1	PF3D7_0403900	SET domain protein, putative	0	0	0
PF3D7_0421800.e1	PF3D7_0421800	conserved Plasmodium protein, unknown function	0	0	0
PF3D7_1332000.e4	PF3D7_1332000	syntaxin, Qa-SNARE family	0	0	0
PF3D7_0930200.e5	PF3D7_0930200	leucine-rich repeat protein	0	0	0
PF3D7_1403400.e2	PF3D7_1403400	conserved Plasmodium protein, unknown function	0	0	0
PF3D7_1136700.1.e2	PF3D7_1136700.1	conserved Plasmodium protein, unknown function	0	0	0
PF3D7_1472000.e4	PF3D7_1472000	pre-mRNA-splicing factor ISY1 homolog, putative	0	0	0
PF3D7_0923500.e2	PF3D7_0923500	conserved Plasmodium protein, unknown function	0	0	0
PF3D7_1125900.e1	PF3D7_1125900	conserved Plasmodium protein, unknown function	0	0	0
PF3D7_1122200.e4	PF3D7_1122200	conserved Plasmodium protein, unknown function	0	0	0
PF3D7_1119100.e4	PF3D7_1119100	tRNA m(1)G methyltransferase, putative	0	0	0
PF3D7_1222500.e7	PF3D7_1222500	ATP-binding protein, putative	0	0	0
PF3D7_0416700.e1	PF3D7_0416700	CDGSH iron-sulfur domain-containing protein, putative	0	0	0
PF3D7_1220700.e6	PF3D7_1220700	conserved Plasmodium protein, unknown function	0	0	0
PF3D7_1014000.e2	PF3D7_1014000	GDP-fucose synthase, putative	0	0	0
PF3D7_0513500.e2	PF3D7_0513500	mitochondrial matrix protein, putative	0	0	0
PF3D7_0108800.e6	PF3D7_0108800	conserved Plasmodium protein, unknown function	0	0	0
PF3D7_1401900.e3	PF3D7_1401900	conserved Plasmodium protein, unknown function	0	0	0
PF3D7_1031100.e1	PF3D7_1031100	conserved Plasmodium protein, unknown function	0	0	0
PF3D7_0110800.e2	PF3D7_0110800	transcription initiation factor TFIIB, putative	0	0	0
PF3D7_0315000.e2	PF3D7_0315000	zinc finger protein, putative	0	0	0
PF3D7_1141800.e1	PF3D7_1141800	phd finger protein, putative	0	0	0
PF3D7_0323500.e3	PF3D7_0323500	survival of motor neuron (SMN)-like protein	0	0	0
PF3D7_0521500.e1	PF3D7_0521500	ribosomal large subunit pseudouridylate synthase, putative	0	0	0
PF3D7_1320600.e3	PF3D7_1320600	Rab GTPase 11a	0	0	0
PF3D7_0206900.2.e2	PF3D7_0206900.2	merozoite surface protein 5	0	0	0
PF3D7_1448800.e2	PF3D7_1448800	Appr-1-p processing domain protein	0	0	0
PF3D7_1143900.e3	PF3D7_1143900	carbohydrate kinase, putative	0	0	0
PF3D7_0627900.e2	PF3D7_0627900	conserved Plasmodium protein, unknown function	0	0	0
PF3D7_0213600.e3	PF3D7_0213600	conserved Plasmodium protein, unknown function	0	0	0
PF3D7_0926300.e4	PF3D7_0926300	protein kinase, putative	0	0	0
PF3D7_1431000.e1	PF3D7_1431000	mitochondrial ribosomal protein L17-2 precursor, putative	0	0	0
PF3D7_0101200.e2	PF3D7_0101200	Plasmodium exported protein (hyp4), unknown function	0	0	0
PF3D7_1450200.e2	PF3D7_1450200	conserved Plasmodium protein, unknown function	0	0	0
PF3D7_1109400.e2	PF3D7_1109400	U3/U14 snoRNA-associated small subunit rRNA processing protein, putative	0	0	0
PF3D7_0617800.e1	PF3D7_0617800	histone H2A	0	0	0
PF3D7_1129700.e1	PF3D7_1129700	conserved Plasmodium protein, unknown function	0	0	0
PF3D7_1201900.e2	PF3D7_1201900	conserved protein, unknown function	0	0	0
PF3D7_0808300.e3	PF3D7_0808300	ubiquitin regulatory protein, putative	0	0	0
PF3D7_1328200.e2	PF3D7_1328200	conserved Plasmodium protein, unknown function	0	0	0
PF3D7_0512400.e1	PF3D7_0512400	conserved Plasmodium protein, unknown function	0	0	0
PF3D7_0728700.e2	PF3D7_0728700	conserved Plasmodium protein, unknown function	0	0	0
PF3D7_1010800.e1	PF3D7_1010800	ribosomal protein, putative	0	0	0
PF3D7_1120400.e2	PF3D7_1120400	alpha/beta hydrolase fold domain containing protein, putative	0	0	0
PF3D7_0115300.e2	PF3D7_0115300	rifin (RIF)	0	0	0
PF3D7_1221300.e4	PF3D7_1221300	conserved Plasmodium protein, unknown function	0	0	0
PF3D7_1023600.e6	PF3D7_1023600	conserved Plasmodium protein, unknown function	0	0	0
PF3D7_1133500.e1	PF3D7_1133500	conserved Plasmodium protein, unknown function	0	0	0
PF3D7_1306700.e1	PF3D7_1306700	conserved Plasmodium protein, unknown function	0	0	0
PF3D7_0200200.e2	PF3D7_0200200	rifin (RIF)	0	0	0
PF3D7_1400400.e2	PF3D7_1400400	rifin (RIF)	0	0	0
PF3D7_0315600.e3	PF3D7_0315600	conserved Plasmodium protein, unknown function	0	0	0
PF3D7_0901600.e2	PF3D7_0901600	stevor	0	0	0
PF3D7_0819100.e1	PF3D7_0819100	BRIX domain, putative	0	0	0
PF3D7_0222700.e2	PF3D7_0222700	rifin (RIF)	0	0	0
PF3D7_1254200.e2	PF3D7_1254200	rifin (RIF)	0	0	0
PF3D7_0103700.e1	PF3D7_0103700	conserved Plasmodium protein, unknown function	0	0	0
PF3D7_1327700.e1	PF3D7_1327700	regulator of nonsense transcripts 3B, putative	0	0	0
PF3D7_0200400.e2	PF3D7_0200400	stevor	0	0	0
PF3D7_0831100.e1	PF3D7_0831100	surface-associated interspersed protein 8.1 (SURFIN 8.1)	0	0	0
PF3D7_1300400.e2	PF3D7_1300400	rifin (RIF)	0	0	0
PF3D7_0937400.e2	PF3D7_0937400	rifin (RIF)	0	0	0
PF3D7_0732200.e2	PF3D7_0732200	rifin (RIF)	0	0	0
PF3D7_1041000.e2	PF3D7_1041000	rifin (RIF)	0	0	0
PF3D7_1435100.e1	PF3D7_1435100	conserved Plasmodium protein, unknown function	0	0	0
PF3D7_1207700.e9	PF3D7_1207700	blood stage antigen 41-3 precursor	0	0	0
PF3D7_0700100.e2	PF3D7_0700100	erythrocyte membrane protein 1, PfEMP1	0	0	0
PF3D7_1142400.e2	PF3D7_1142400	coproporphyrinogen III oxidase	0	0	0
PF3D7_1450100.e1	PF3D7_1450100	signal recognition particle SRP54	0	0	0
PF3D7_0600300.e2	PF3D7_0600300	rifin (RIF)	0	0	0
PF3D7_1309000.e1	PF3D7_1309000	conserved Plasmodium protein, unknown function	0	0	0
PF3D7_1473300.e1	PF3D7_1473300	conserved Plasmodium protein, unknown function	0	0	0
PF3D7_0825800.e1	PF3D7_0825800	conserved Plasmodium protein, unknown function	0	0	0
PF3D7_1404500.e1	PF3D7_1404500	U3 small nucleolar ribonucleoprotein, U3 snoRNP, putative	0	0	0
PF3D7_1371700.e2	PF3D7_1371700	serine/threonine protein kinase, FIKK family	0	0	0
PF3D7_1337400.e1	PF3D7_1337400	conserved Plasmodium protein, unknown function	0	0	0
PF3D7_1041300.e2	PF3D7_1041300	erythrocyte membrane protein 1, PfEMP1	0	0	0
PF3D7_0400400.e2	PF3D7_0400400	erythrocyte membrane protein 1, PfEMP1	0	0	0
PF3D7_0521100.e2	PF3D7_0521100	conserved Plasmodium protein, unknown function	0	0	0
PF3D7_1024000.e1	PF3D7_1024000	conserved Plasmodium protein, unknown function	0	0	0
PF3D7_1023800.e1	PF3D7_1023800	conserved Plasmodium protein, unknown function	0	0	0
PF3D7_0311100.e3	PF3D7_0311100	pre-mRNA splicing factor, putative	0	0	0
PF3D7_0500100.e2	PF3D7_0500100	erythrocyte membrane protein 1, PfEMP1	0	0	0
PF3D7_0823600.e1	PF3D7_0823600	lipoate-protein ligase	0	0	0
PF3D7_0502600.e4	PF3D7_0502600	conserved Plasmodium protein, unknown function	0	0	0
PF3D7_1133800.e1	PF3D7_1133800	RNA (uracil-5-)methyltransferase, putative	0	0	0
PF3D7_1467600.e2	PF3D7_1467600	conserved Plasmodium protein, unknown function	0	0	0
PF3D7_0630700.e1	PF3D7_0630700	conserved Plasmodium protein, unknown function	0	0	0
PF3D7_1133600.e1	PF3D7_1133600	conserved Plasmodium protein, unknown function	0	0	0
PF3D7_1444300.e1	PF3D7_1444300	1-acyl-sn-glycerol-3-phosphate acyltransferase, putative (LPAAT)	0	0	0
PF3D7_1450400.e2s2	PF3D7_1450400	zinc finger protein, putative	0	0	0
PF3D7_1104300.e2s2	PF3D7_1104300	conserved Plasmodium protein, unknown function	0	0	0
PF3D7_0707400.e1	PF3D7_0707400	AAA family ATPase, putative	0	0	0
PF3D7_1432200.e2	PF3D7_1432200	conserved Plasmodium protein, unknown function	0	0	0
PF3D7_0502000.e3s2	PF3D7_0502000	conserved Plasmodium protein, unknown function	0	0	0
PF3D7_0505100.e2s2	PF3D7_0505100	conserved Plasmodium protein, unknown function	0	0	0
PF3D7_0215100.e3	PF3D7_0215100	RING zinc finger protein, putative	0	0	0
PF3D7_1025400.e8	PF3D7_1025400	conserved Plasmodium membrane protein, unknown function	0	0	0
PF3D7_0100300.e1	PF3D7_0100300	var-like erythrocyte membrane protein 1	0	0	0
PF3D7_1343800.e1s9	PF3D7_1343800	conserved Plasmodium protein, unknown function	0	0	0
PF3D7_1430300.e1s3	PF3D7_1430300	acid phosphatase, putative	0	0	0
PF3D7_1321600.e7	PF3D7_1321600	phosphodiesterase gamma, putative (PDEgamma)	0	0	0
PF3D7_0321100.e1s3	PF3D7_0321100	conserved Plasmodium protein, unknown function	0	0	0
PF3D7_0705300.e1	PF3D7_0705300	origin recognition complex subunit 2, putative	0	0	0
PF3D7_1431500.e1	PF3D7_1431500	mitogen-activated protein kinase 1	0	0	0
PF3D7_0409500.e1	PF3D7_0409500	conserved Plasmodium protein, unknown function	0	0	0
PF3D7_0916400.e1s3	PF3D7_0916400	conserved Plasmodium protein, unknown function	0	0	0
PF3D7_0212000.e3	PF3D7_0212000	GDP-fructose:GMP antiporter, putative	0	0	0
PF3D7_1037200.e1	PF3D7_1037200	conserved Plasmodium protein, unknown function	0	0	0
PF3D7_0805900.e5	PF3D7_0805900	conserved protein, unknown function	0	0	0
PF3D7_0928700.e1s2	PF3D7_0928700	conserved Plasmodium protein, unknown function	0	0	0
PF3D7_1356000.e1s2	PF3D7_1356000	conserved Plasmodium protein, unknown function	0	0	0
PF3D7_0211100.e1s2	PF3D7_0211100	conserved Plasmodium protein, unknown function	0	0	0
PF3D7_0819300.e1s2	PF3D7_0819300	conserved Plasmodium protein, unknown function	0	0	0
PF3D7_1113000.e7s3	PF3D7_1113000	conserved Plasmodium protein, unknown function	0	0	0
PF3D7_1124100.e1s2	PF3D7_1124100	neutral-sphingomyelinase activation factor protein, putative	0	0	0
PF3D7_1245200.e1s2	PF3D7_1245200	conserved Plasmodium membrane protein, unknown function	0	0	0
PF3D7_0616500.e1s2	PF3D7_0616500	TRAP-like protein	0	0	0
PF3D7_0910000.e1s2	PF3D7_0910000	SET domain protein, putative	0	0	0
PF3D7_0828700.e1s2	PF3D7_0828700	conserved Plasmodium protein, unknown function	0	0	0
PF3D7_1114700.e4	PF3D7_1114700	serine/threonine protein kinase, putative (CLK3)	0	0	0
PF3D7_0410800.e1s2	PF3D7_0410800	conserved Plasmodium protein, unknown function	0	0	0
PF3D7_0212800.e1s2	PF3D7_0212800	multidrug efflux pump, putative	0	0	0
PF3D7_1227400.e1s2	PF3D7_1227400	conserved Plasmodium protein, unknown function	0	0	0
PF3D7_1414500.e5s1	PF3D7_1414500	atypical protein kinase, ABC-1 family, putative	0	0	0
PF3D7_0704600.e2s1	PF3D7_0704600	ubiquitin transferase, putative	0	0	0
PF3D7_1229800.e2s2	PF3D7_1229800	myosin D	0	0	0
PF3D7_1360500.e8	PF3D7_1360500	guanylyl cyclase beta (GCbeta)	0	0	0
PF3D7_0213900.e1s2	PF3D7_0213900	conserved Plasmodium protein, unknown function	0	0	0
PF3D7_1220300.e2s3	PF3D7_1220300	Cell cycle associated protein, putative	0	0	0
PF3D7_1106800.e1s1	PF3D7_1106800	protein kinase, putative	0	0	0
PF3D7_0621700.e1s1	PF3D7_0621700	conserved Plasmodium protein, unknown function	0	0	0
PF3D7_0619300.e1s3	PF3D7_0619300	conserved Plasmodium protein, unknown function	0	0	0
PF3D7_0214100.e3	PF3D7_0214100	protein transport protein SEC31 (SEC31)	0	0	0
PF3D7_0705500.e1s3	PF3D7_0705500	inositol-phosphate phosphatase, putative	0	0	0
PF3D7_0830800.e2s1	PF3D7_0830800	surface-associated interspersed protein 8.2 (SURFIN 8.2)	0	0	0
PF3D7_0403900.e2s1_US	PF3D7_0403900	SET domain protein, putative	0	0	0
PF3D7_0801800.e1s2	PF3D7_0801800	mannose-6-phosphate isomerase, putative	0	0	0
PF3D7_0806700.e1s3	PF3D7_0806700	conserved Plasmodium membrane protein, unknown function	0	0	0
PF3D7_API03500.e1	PF3D7_API03500	unspecified product (ORF129)	0	0	0
PF3D7_0600200.e1s1	PF3D7_0600200	erythrocyte membrane protein 1, PfEMP1	0	0	0
PF3D7_0523700.e2s1	PF3D7_0523700	conserved Plasmodium membrane protein, unknown function	0	0	0
PF3D7_1318400.e1s1	PF3D7_1318400	chromosome segregation protein, putative	0	0	0
PF3D7_0910100.e2s2	PF3D7_0910100	Ran-binding protein, putative	0	0	0
PF3D7_0733000.e1s1	PF3D7_0733000	erythrocyte membrane protein 1, PfEMP1	0	0	0
PF3D7_1000100.e1s2	PF3D7_1000100	erythrocyte membrane protein 1, PfEMP1	0	0	0
PF3D7_0107500.e1s2	PF3D7_0107500	lipid/sterol:H+ symporter	0	0	0
PF3D7_1312900.e3s1	PF3D7_1312900	eukaryotic translation initation factor 4 gamma, putative	0	0	0
PF3D7_0416900.e1s1	PF3D7_0416900	conserved Plasmodium protein, unknown function	0	0	0
PF3D7_0718100.e2s2	PF3D7_0718100	exported serine/threonine protein kinase	0	0	0
PF3D7_0104500.e1	PF3D7_0104500	conserved protein, unknown function	0	0	0
PF3D7_0632800.e1s2	PF3D7_0632800	erythrocyte membrane protein 1, PfEMP1	0	0	0
PF3D7_0311200.e2s2	PF3D7_0311200	valine--tRNA ligase, putative	0	0	0
PF3D7_1453500.e1s2	PF3D7_1453500	pyridine nucleotide transhydrogenase, putative	0	0	0
PF3D7_0420700.e1s1	PF3D7_0420700	erythrocyte membrane protein 1, PfEMP1 (VAR)	0	0	0
PF3D7_0930500.e1s2	PF3D7_0930500	diacylglycerol kinase, putative	0	0	0
PF3D7_1360800.e1s2	PF3D7_1360800	falcilysin (FLN)	0	0	0
PF3D7_0504800.e1s1	PF3D7_0504800	conserved Plasmodium protein, unknown function	0	0	0
PF3D7_1112100.e1s1	PF3D7_1112100	conserved Plasmodium protein, unknown function	0	0	0
PF3D7_1369200.e1s1	PF3D7_1369200	conserved Plasmodium protein, unknown function	0	0	0
PF3D7_1145200.e1s1	PF3D7_1145200	serine/threonine protein kinase, putative	0	0	0
PF3D7_1130900.e1s2	PF3D7_1130900	mitochondrial rpoD precursor, putative	0	0	0
PF3D7_0628100.e1s7	PF3D7_0628100	HECT-domain (ubiquitin-transferase), putative	0	0	0
PF3D7_0726300.e1s1	PF3D7_0726300	DNA mismatch repair protein PMS1, putative (PMS1)	0	0	0
PF3D7_1205800.e1s2	PF3D7_1205800	high mobility group protein B3, putative (HMGB3)	0	0	0
PF3D7_0529800.e2s1	PF3D7_0529800	conserved Plasmodium protein, unknown function	0	0	0
PF3D7_0506500.e2s4	PF3D7_0506500	conserved Plasmodium protein, unknown function	0	0	0
PF3D7_1359700.e1s1	PF3D7_1359700	conserved Plasmodium protein, unknown function	0	0	0
PF3D7_0533100.e1s3	PF3D7_0533100	erythrocyte membrane protein 1 (PfEMP1), truncated	0	0	0
PF3D7_0607700.e1s1	PF3D7_0607700	conserved Plasmodium protein, unknown function	0	0	0
PF3D7_1335400.e2s6	PF3D7_1335400	reticulocyte binding protein 2 homologue a (RH2a)	0	0	0
PF3D7_0508100.e1s1	PF3D7_0508100	SET domain protein, putative	0	0	0
PF3D7_0508700.e1s1	PF3D7_0508700	Pre-mRNA-processing ATP-dependent RNA helicase prp5, putative	0	0	0
PF3D7_0403400.e2s1	PF3D7_0403400	conserved Plasmodium protein, unknown function	0	0	0
PF3D7_0910200.e1s1	PF3D7_0910200	conserved Plasmodium protein, unknown function	0	0	0
PF3D7_0412900.e1s2	PF3D7_0412900	erythrocyte membrane protein 1, PfEMP1 (VAR)	0	0	0
PF3D7_0917000.e1s1	PF3D7_0917000	conserved Plasmodium protein, unknown function	0	0	0
PF3D7_1319600.e1s1	PF3D7_1319600	conserved Plasmodium protein, unknown function	0	0	0
PF3D7_1305000.e1s1	PF3D7_1305000	conserved Plasmodium protein, unknown function	0	0	0
PF3D7_0308900.e1s1	PF3D7_0308900	splicing factor 3B subunit 1, putative	0	0	0
PF3D7_0106300.e1	PF3D7_0106300	calcium-transporting ATPase (ATP6)	0	0	0
PF3D7_0722300.e1s1	PF3D7_0722300	ubiquitin carboxyl-terminal hydrolase, putative	0	0	0
PF3D7_API02400.e1	PF3D7_API02400	probable protein, unknown function (ORF91)	0	0	0
PF3D7_0935500.e1	PF3D7_0935500	Plasmodium exported protein, unknown function (GEXP22)	0	0	0
PF3D7_0831100.e3s1	PF3D7_0831100	surface-associated interspersed protein 8.1 (SURFIN 8.1)	0	0	0
PF3D7_0302600.e1s1	PF3D7_0302600	ABC transporter, (TAP family), putative	0	0	0
PF3D7_0518600.e1s1	PF3D7_0518600	WD-repeat protein, putative	0	0	0
PF3D7_1019600.e1s1	PF3D7_1019600	conserved Plasmodium protein, unknown function	0	0	0
PF3D7_API02700.e1	PF3D7_API02700	apicoplast ribosomal protein S12 (rps12)	0	0	0
PF3D7_1140900.e2	PF3D7_1140900	conserved Plasmodium protein, unknown function	0	0	0
PF3D7_1231600.e1s1	PF3D7_1231600	pre-mRNA-splicing factor ATP-dependent RNA helicase PRP2, putative	0	0	0
PF3D7_0802300.e1s1	PF3D7_0802300	rRNA processing WD-repeat protein, putative	0	0	0
PF3D7_1007800.e1s1	PF3D7_1007800	conserved Plasmodium protein, unknown function	0	0	0
PF3D7_1132600.e2_short	PF3D7_1132600	pre-mRNA splicing factor, putative	0	0	0
PF3D7_0704700.e1s2	PF3D7_0704700	conserved Plasmodium membrane protein, unknown function	0	0	0
PF3D7_0521300.e1s2	PF3D7_0521300	conserved Plasmodium protein, unknown function	0	0	0
PF3D7_0822900.e1	PF3D7_0822900	conserved Plasmodium protein, unknown function	0	0	0
PF3D7_0921200.e1	PF3D7_0921200	conserved Plasmodium membrane protein, unknown function	0	0	0
PF3D7_1420200.e1-m2	PF3D7_1420200	tetratricopeptide repeat family protein, putative	0	0	0
PF3D7_1241100.e2_short	PF3D7_1241100	conserved Plasmodium protein, unknown function	0	0	0
PF3D7_1443000.e1s2	PF3D7_1443000	serine/threonine protein kinase	0	0	0
PF3D7_0417400.e1s6	PF3D7_0417400	conserved Plasmodium protein, unknown function	0	0	0
PF3D7_0613500.e1s1	PF3D7_0613500	adapter-related protein, putative	0	0	0
PF3D7_0917400.e1s3	PF3D7_0917400	conserved Plasmodium protein, unknown function	0	0	0
PF3D7_0809600.e1s6	PF3D7_0809600	peptidase family C50, putative	0	0	0
PF3D7_1205000.e2	PF3D7_1205000	conserved Plasmodium protein, unknown function	0	0	0
PF3D7_1143700.e5	PF3D7_1143700	phosphatidylinositol N-acetylglucosaminyltransferase subunit H, putative (PIGH)	0	0	0
PF3D7_1122100.e2	PF3D7_1122100	GPI transamidase component GPI16, putative (GPI16)	0	0	0
PF3D7_1451400.e1s1	PF3D7_1451400	transcriptional regulatory protein sir2b	0	0	0
PF3D7_1357400.e1s3	PF3D7_1357400	conserved Plasmodium protein, unknown function	0	0	0
PF3D7_1474000.e1s2	PF3D7_1474000	probable protein, unknown function	0	0	0
PF3D7_1366800.e5	PF3D7_1366800	phosphatidylserine synthase, putative	0	0	0
PF3D7_1445600.e2	PF3D7_1445600	RNA-binding protein, putative┬á	0	0	0
PF3D7_1463900.e4	PF3D7_1463900	conserved Plasmodium membrane protein, unknown function	0	0	0
PF3D7_1122600.e21	PF3D7_1122600	GPI transamidase component GPI16, putative (GPI16)	0	0	0
PF3D7_1360500.e14	PF3D7_1360500	guanylyl cyclase beta (GCbeta)	0	0	0
PF3D7_1120000.e6	PF3D7_1120000	conserved Plasmodium protein, unknown function	0	0	0
PF3D7_1118800.e1	PF3D7_1118800	actin-related protein 2/3 complex subunit 1, putative (ARC40)	0	0	0
PF3D7_1122600.e3	PF3D7_1122600	GPI transamidase component GPI16, putative (GPI16)	0	0	0
PF3D7_1250200.e2	PF3D7_1250200	conserved Plasmodium membrane protein, unknown function	0	0	0
PF3D7_1354600.e1-m2	PF3D7_1354600	60S ribosomal protein L7-2, putative	0	0	0
PF3D7_0831600.e7	PF3D7_0831600	cytoadherence linked asexual protein 8 (CLAG8)	0	0	0
PF3D7_0321200.e5	PF3D7_0321200	UDP-N-acetylglucosamine--dolichyl-phosphate N-acetylglucosaminephosphotransferase, putative (ALG7)	0	0	0
PF3D7_1477400.e1	PF3D7_1477400	Plasmodium exported protein (PHIST), unknown function	0	0	0
PF3D7_1252500.e1	PF3D7_1252500	Plasmodium exported protein, unknown function	0	0	0
PF3D7_1411200.e2	PF3D7_1411200	rhomboid protease ROM8 (ROM8)	0	0	0
PF3D7_1404600.2.e11	PF3D7_1404600.2	adenylyl cyclase alpha	0	0	0
PF3D7_0810500.e7	PF3D7_0810500	protein phosphatase, putative	0	0	0
PF3D7_0715100.e2	PF3D7_0715100	conserved Plasmodium protein, unknown function	0	0	0
PF3D7_0916000.e2	PF3D7_0916000	sugar transporter, putative	0	0	0
PF3D7_1141200.e1	PF3D7_1141200	conserved Plasmodium protein, unknown function	0	0	0
PF3D7_0717000.e2	PF3D7_0717000	conserved Plasmodium membrane protein, unknown function	0	0	0
PF3D7_1401900.e5	PF3D7_1401900	conserved Plasmodium protein, unknown function	0	0	0
PF3D7_0928500.e4	PF3D7_0928500	conserved Plasmodium protein, unknown function	0	0	0
PF3D7_1322800.e2	PF3D7_1322800	conserved Plasmodium protein, unknown function	0	0	0
PF3D7_0415500.e1	PF3D7_0415500	nuclear cap-binding protein, putative	0	0	0
PF3D7_1006100.e4	PF3D7_1006100	CCR4-NOT transcription complex subunit 5, putative	0	0	0
PF3D7_0729600.e1	PF3D7_0729600	conserved Plasmodium protein, unknown function	0	0	0
PF3D7_1350000.e1	PF3D7_1350000	conserved Plasmodium protein, unknown function	0	0	0
PF3D7_0305400.e1	PF3D7_0305400	conserved Plasmodium protein, unknown function	0	0	0
PF3D7_1304900.e3	PF3D7_1304900	DNA-directed RNA polymerase 2, putative	0	0	0
PF3D7_1465700.e4	PF3D7_1465700	plasmepsin VIII	0	0	0
PF3D7_1406000.e2	PF3D7_1406000	RNA binding protein, putative	0	0	0
PF3D7_0929900.e1	PF3D7_0929900	conserved Plasmodium protein, unknown function	0	0	0
PF3D7_1033900.e3	PF3D7_1033900	ubiquitin conjugating enzyme, putative	0	0	0
PF3D7_1451700.e2	PF3D7_1451700	protein phosphatase 2b regulatory subunit, putative	0	0	0
PF3D7_0913800.e1	PF3D7_0913800	conserved Plasmodium protein, unknown function	0	0	0
PF3D7_1336100.e3	PF3D7_1336100	conserved Plasmodium protein, unknown function	0	0	0
PF3D7_1427700.e1	PF3D7_1427700	conserved Plasmodium protein, unknown function	0	0	0
PF3D7_0936000.e1	PF3D7_0936000	ring-exported protein 2	0	0	0
PF3D7_1404600.3.e2	PF3D7_1404600.3	adenylyl cyclase alpha	0	0	0
PF3D7_1246300.e7	PF3D7_1246300	conserved Plasmodium protein, unknown function	0	0	0
PF3D7_0514500.e1	PF3D7_0514500	conserved Plasmodium membrane protein, unknown function	0	0	0
PF3D7_1228900.e7-m1	PF3D7_1228900	conserved Plasmodium protein, unknown function	0	0	0
PF3D7_0100700.e1	PF3D7_0100700	Plasmodium exported protein, unknown function, fragment	0	0	0
PF3D7_0321700.e2	PF3D7_0321700	microtubule and actin binding protein, putative	0	0	0
PF3D7_0207300.e5	PF3D7_0207300	serine repeat antigen 8	0	0	0
PF3D7_0619700.e3	PF3D7_0619700	conserved Plasmodium protein, unknown function	0	0	0
PF3D7_1314500.e4	PF3D7_1314500	cop-coated vesicle membrane protein p24 precursor, putative	0	0	0
PF3D7_1112900.e5	PF3D7_1112900	conserved Plasmodium protein, unknown function	0	0	0
PF3D7_0521100.e3	PF3D7_0521100	conserved Plasmodium protein, unknown function	0	0	0
PF3D7_1036600.1.e2	PF3D7_1036600.1	conserved Plasmodium protein, unknown function	0	0	0
PF3D7_0201100.e1	PF3D7_0201100	Plasmodium exported protein, unknown function, fragment	0	0	0
PF3D7_1115500.e2	PF3D7_1115500	transcription factor with AP2 domain(s), putative	0	0	0
PF3D7_1462200.e1	PF3D7_1462200	conserved Plasmodium protein, unknown function	0	0	0
PF3D7_1229800.e1	PF3D7_1229800	myosin D	0	0	0
PF3D7_0521800.e1	PF3D7_0521800	nucleotide binding protein, putative	0	0	0
PF3D7_0208100.e10	PF3D7_0208100	conserved Plasmodium protein, unknown function	0	0	0
PF3D7_1212300.e3	PF3D7_1212300	conserved Plasmodium protein, unknown function	0	0	0
PF3D7_0518100.e2	PF3D7_0518100	RAP protein, putative	0	0	0
PF3D7_1221300.e1	PF3D7_1221300	conserved Plasmodium protein, unknown function	0	0	0
PF3D7_0903600.2.e1	PF3D7_0903600.2	conserved Plasmodium protein, unknown function	0	0	0
PF3D7_0515800.e1	PF3D7_0515800	BolA-like protein, putative	0	0	0
PF3D7_0419000.e4-m1	PF3D7_0419000	conserved Plasmodium protein, unknown function	0	0	0
PF3D7_1329400.e1	PF3D7_1329400	AMP deaminase, putative	0	0	0
PF3D7_1021000.e1	PF3D7_1021000	conserved Plasmodium protein, unknown function	0	0	0
PF3D7_1244800.e3	PF3D7_1244800	cytoplasmic translation machinery associated protein, putative	0	0	0
PF3D7_0728400.2.e2	PF3D7_0728400.2	conserved Plasmodium protein, unknown function	0	0	0
PF3D7_0811200.e1	PF3D7_0811200	conserved protein, unknown function	0	0	0
PF3D7_1213600.e1	PF3D7_1213600	dynein light chain 1, putative	0	0	0
PF3D7_0710500.e2	PF3D7_0710500	conserved Plasmodium protein, unknown function	0	0	0
PF3D7_1444000.e4	PF3D7_1444000	conserved Plasmodium protein, unknown function	0	0	0
PF3D7_1310600.e1	PF3D7_1310600	secretory complex protein 61 alpha	0	0	0
PF3D7_0624500.e1	PF3D7_0624500	anaphase promoting complex subunit, putative	0	0	0
PF3D7_0511100.e2	PF3D7_0511100	conserved Plasmodium protein, unknown function	0	0	0
PF3D7_1122200.e3	PF3D7_1122200	conserved Plasmodium protein, unknown function	0	0	0
PF3D7_0608400.e1	PF3D7_0608400	conserved Plasmodium protein, unknown function	0	0	0
PF3D7_1356900.e4	PF3D7_1356900	protein kinase 5	0	0	0
PF3D7_1136500.2.e6	PF3D7_1136500.2	casein kinase 1	0	0	0
PF3D7_1113000.e3	PF3D7_1113000	conserved Plasmodium protein, unknown function	0	0	0
PF3D7_0517000.e2	PF3D7_0517000	60S ribosomal protein L12, putative	0	0	0
PF3D7_1316200.e2	PF3D7_1316200	ADP-ribosylation factor, putative	0	0	0
PF3D7_0625000.2.e1	PF3D7_0625000.2	phosphatidic acid phosphatase	0	0	0
PF3D7_1337700.e2	PF3D7_1337700	conserved Plasmodium protein, unknown function	0	0	0
PF3D7_1470900.e1	PF3D7_1470900	20S proteasome beta 4 subunit, putative	0	0	0
PF3D7_1404000.e1	PF3D7_1404000	conserved Plasmodium protein, unknown function	0	0	0
PF3D7_0507400.e1	PF3D7_0507400	conserved Plasmodium protein, unknown function	0	0	0
PF3D7_1345600.e2	PF3D7_1345600	inner membrane complex protein	0	0	0
PF3D7_1450000.e5	PF3D7_1450000	serine/threonine protein kinase, putative	0	0	0
PF3D7_0606300.e1	PF3D7_0606300	conserved Plasmodium protein, unknown function	0	0	0
PF3D7_0816800.e2	PF3D7_0816800	meiotic recombination protein dmc1-like protein	0	0	0
PF3D7_0408900.2.e3	PF3D7_0408900.2	peptidase, M22 family, putative	0	0	0
PF3D7_0300900.e2	PF3D7_0300900	stevor-like	0	0	0
PF3D7_0310600.2.e2	PF3D7_0310600.2	SAC3/GNAP family-related protein, putative	0	0	0
PF3D7_1217100.2.e1	PF3D7_1217100.2	conserved Plasmodium protein, unknown function	0	0	0
PF3D7_1412900.1.e6	PF3D7_1412900.1	ubiquitin conjugating enzyme, putative	0	0	0
PF3D7_1105900.e1	PF3D7_1105900	conserved Plasmodium membrane protein, unknown function	0	0	0
PF3D7_0521100.e4	PF3D7_0521100	conserved Plasmodium protein, unknown function	0	0	0
PF3D7_0605000.e1	PF3D7_0605000	mitochondrial ribosomal protein L24 precursor, putative	0	0	0
PF3D7_0631400.e2	PF3D7_0631400	Pfmc-2TM Maurer's cleft two transmembrane protein	0	0	0
PF3D7_0929100.e2	PF3D7_0929100	conserved Plasmodium protein, unknown function	0	0	0
PF3D7_0822100.e1	PF3D7_0822100	RNA polymerase II mediator complex protein MED7, putative	0	0	0
PF3D7_1143900.e2	PF3D7_1143900	carbohydrate kinase, putative	0	0	0
PF3D7_0208200.e1	PF3D7_0208200	RNA binding protein, putative	0	0	0
PF3D7_1348500.e2	PF3D7_1348500	TBC domain protein, putative	0	0	0
PF3D7_1373000.e2	PF3D7_1373000	rifin (RIF)	0	0	0
PF3D7_1309900.e1	PF3D7_1309900	conserved Plasmodium protein, unknown function	0	0	0
PF3D7_0711100.e1	PF3D7_0711100	conserved Plasmodium membrane protein, unknown function	0	0	0
PF3D7_1245500.e11	PF3D7_1245500	conserved Plasmodium protein, unknown function	0	0	0
PF3D7_0300800.e2	PF3D7_0300800	rifin (RIF)	0	0	0
PF3D7_0400900.e2	PF3D7_0400900	rifin (RIF)	0	0	0
PF3D7_1004900.e1	PF3D7_1004900	conserved Plasmodium protein, unknown function	0	0	0
PF3D7_0730800.2.e2	PF3D7_0730800.2	Plasmodium exported protein, unknown function	0	0	0
PF3D7_1215200.e1	PF3D7_1215200	peptidyl-prolyl cis-trans isomerase	0	0	0
PF3D7_0601600.e1	PF3D7_0601600	Tetratricopeptide repeat protein, putative	0	0	0
PF3D7_0324400.e2	PF3D7_0324400	rifin (RIF)	0	0	0
PF3D7_1132700.e1	PF3D7_1132700	mitochondrial ribosomal protein L2 precursor	0	0	0
PF3D7_1245800.e3	PF3D7_1245800	clathrin coat assembly protein AP180, putative	0	0	0
PF3D7_0932400.e2	PF3D7_0932400	peptide release factor, putative	0	0	0
PF3D7_0222800.e2	PF3D7_0222800	stevor	0	0	0
PF3D7_0425500.e2	PF3D7_0425500	stevor	0	0	0
PF3D7_0310100.e1	PF3D7_0310100	calcium dependent protein kinase 3	0	0	0
PF3D7_1040000.e2	PF3D7_1040000	rifin (RIF)	0	0	0
PF3D7_1365000.e1	PF3D7_1365000	conserved Plasmodium protein, unknown function	0	0	0
PF3D7_1119700.e1	PF3D7_1119700	conserved Plasmodium protein, unknown function	0	0	0
PF3D7_1331100.e5	PF3D7_1331100	DEAD box helicase, putative	0	0	0
PF3D7_0521100.e5	PF3D7_0521100	conserved Plasmodium protein, unknown function	0	0	0
PF3D7_1112800.e1	PF3D7_1112800	conserved Plasmodium protein, unknown function	0	0	0
PF3D7_0602700.e1	PF3D7_0602700	conserved Plasmodium protein, unknown function	0	0	0
PF3D7_1410900.e4	PF3D7_1410900	conserved Plasmodium protein, unknown function	0	0	0
PF3D7_1000200.e2	PF3D7_1000200	rifin (RIF)	0	0	0
PF3D7_1225500.e1	PF3D7_1225500	small subunit rRNA processing factor, putative	0	0	0
PF3D7_0603900.e1	PF3D7_0603900	conserved Plasmodium protein, unknown function	0	0	0
PF3D7_0729200.e1	PF3D7_0729200	1-cys peroxiredoxin (AOP)	0	0	0
PF3D7_0608700.e1	PF3D7_0608700	chaperone, putative	0	0	0
PF3D7_1100100.e2	PF3D7_1100100	erythrocyte membrane protein 1, PfEMP1	0	0	0
PF3D7_0115700.e2	PF3D7_0115700	erythrocyte membrane protein 1, PfEMP1	0	0	0
PF3D7_1311200.e1	PF3D7_1311200	conserved Plasmodium protein, unknown function	0	0	0
PF3D7_0209700.e1	PF3D7_0209700	RING zinc finger protein, putative	0	0	0
PF3D7_1009300.e1	PF3D7_1009300	conserved Plasmodium protein, unknown function	0	0	0
PF3D7_1226400.e3	PF3D7_1226400	conserved Plasmodium protein, unknown function	0	0	0
PF3D7_1109100.e1-m2	PF3D7_1109100	conserved Plasmodium protein, unknown function	0	0	0
PF3D7_0606500.e1	PF3D7_0606500	polypyrimidine tract binding protein, putative	0	0	0
PF3D7_0528800.e1	PF3D7_0528800	nucleolar preribosomal GTPase, putative	0	0	0
PF3D7_1419900.e1	PF3D7_1419900	conserved protein, unknown function	0	0	0
PF3D7_0309700.e1	PF3D7_0309700	SECIS-binding protein 2, putative	0	0	0
PF3D7_1144800.e1	PF3D7_1144800	conserved Plasmodium protein, unknown function	0	0	0
PF3D7_1347100.e1	PF3D7_1347100	DNA topoisomerase III, putative	0	0	0
PF3D7_1314800.e2	PF3D7_1314800	ubiquitin-like protein, putative	0	0	0
PF3D7_0403900.e2s2	PF3D7_0403900	SET domain protein, putative	0	0	0
PF3D7_0113200.e1	PF3D7_0113200	Plasmodium exported protein, unknown function	0	0	0
PF3D7_1034000.e1	PF3D7_1034000	Sec1 family protein, putative	0	0	0
PF3D7_1201100.e1	PF3D7_1201100	RESA-like protein with PHIST and DnaJ domains	0	0	0
PF3D7_1302500.e2	PF3D7_1302500	conserved Plasmodium protein, unknown function	0	0	0
PF3D7_1410300.e1s5	PF3D7_1410300	conserved Plasmodium protein, unknown function	0	0	0
PF3D7_1114700.e7	PF3D7_1114700	serine/threonine protein kinase, putative (CLK3)	0	0	0
PF3D7_0801900.e1s5	PF3D7_0801900	conserved Plasmodium protein, unknown function	0	0	0
PF3D7_1333900.e1	PF3D7_1333900	conserved Plasmodium protein, unknown function	0	0	0
PF3D7_0708500.e1	PF3D7_0708500	heat shock protein 86 family protein	0	0	0
PF3D7_1113000.e7s5	PF3D7_1113000	conserved Plasmodium protein, unknown function	0	0	0
PF3D7_0729100.e1s3	PF3D7_0729100	conserved Plasmodium protein, unknown function	0	0	0
PF3D7_1362400.e1s3	PF3D7_1362400	calpain	0	0	0
PF3D7_1004700.e2	PF3D7_1004700	conserved Plasmodium protein, unknown function	0	0	0
PF3D7_1474300.e2	PF3D7_1474300	DNA repair metallo-beta-lactamase protein, putative	0	0	0
PF3D7_0817600.e2	PF3D7_0817600	conserved Plasmodium protein, unknown function	0	0	0
PF3D7_0628100.e1s11	PF3D7_0628100	HECT-domain (ubiquitin-transferase), putative	0	0	0
PF3D7_0214300.e1s3	PF3D7_0214300	conserved Plasmodium protein, unknown function	0	0	0
PF3D7_0305300.e3	PF3D7_0305300	conserved Plasmodium membrane protein, unknown function	0	0	0
PF3D7_1116100.e1s2	PF3D7_1116100	serine esterase, putative	0	0	0
PF3D7_0807700.e4	PF3D7_0807700	serine protease DegP (DegP)	0	0	0
PF3D7_1104200.e3	PF3D7_1104200	chromatin remodeling protein (SNF2L)	0	0	0
PF3D7_0619500.e1s2	PF3D7_0619500	acyl-CoA synthetase	0	0	0
PF3D7_0408100.e1s2	PF3D7_0408100	conserved Plasmodium protein, unknown function	0	0	0
PF3D7_1419100.e1s2	PF3D7_1419100	ATP-dependent RNA helicase, putative	0	0	0
PF3D7_1367500.e2	PF3D7_1367500	NADH-cytochrome b5 reductase, putative	0	0	0
PF3D7_0103100.e1s2	PF3D7_0103100	conserved Plasmodium protein, unknown function	0	0	0
PF3D7_0828200.e1s2	PF3D7_0828200	leucine--tRNA ligase, putative	0	0	0
PF3D7_0729900.e2	PF3D7_0729900	dynein heavy chain, putative	0	0	0
PF3D7_1215700.e1s2	PF3D7_1215700	conserved Plasmodium protein, unknown function	0	0	0
PF3D7_0719300.e1s2	PF3D7_0719300	actin-like protein, putative	0	0	0
PF3D7_1230000.e10s2	PF3D7_1230000	conserved Plasmodium protein, unknown function	0	0	0
PF3D7_0704800.e1s2	PF3D7_0704800	conserved Plasmodium protein, unknown function	0	0	0
PF3D7_1014800.e9	PF3D7_1014800	conserved Plasmodium protein, unknown function	0	0	0
PF3D7_0531400.e1s2	PF3D7_0531400	conserved Plasmodium protein, unknown function	0	0	0
PF3D7_1037200.e11	PF3D7_1037200	conserved Plasmodium protein, unknown function	0	0	0
PF3D7_0704600.e2s2	PF3D7_0704600	ubiquitin transferase, putative	0	0	0
PF3D7_1431400.e2	PF3D7_1431400	conserved Plasmodium protein, unknown function	0	0	0
PF3D7_1409100.e1s2	PF3D7_1409100	aldo-keto reductase, putative	0	0	0
PF3D7_0914100.e1s2	PF3D7_0914100	conserved Plasmodium protein, unknown function	0	0	0
PF3D7_0802600.e3s1	PF3D7_0802600	adenylyl cyclase beta	0	0	0
PF3D7_1037800.e4	PF3D7_1037800	dynein intermediate chain, putative	0	0	0
PF3D7_0621700.e1s2	PF3D7_0621700	conserved Plasmodium protein, unknown function	0	0	0
PF3D7_0619300.e1s4	PF3D7_0619300	conserved Plasmodium protein, unknown function	0	0	0
PF3D7_1423800.e1s3	PF3D7_1423800	conserved Plasmodium protein, unknown function	0	0	0
PF3D7_0906890.e1_335071..335487	PF3D7_0906890	conserved Plasmodium protein, unknown function	0	0	0
PF3D7_0903800.e2s1	PF3D7_0903800	LCCL domain-containing protein	0	0	0
PF3D7_0609600.e1s1	PF3D7_0609600	probable protein, unknown function	0	0	0
PF3D7_0904100.e3s1	PF3D7_0904100	adapter-related protein, putative	0	0	0
PF3D7_0905100.e1s1	PF3D7_0905100	nucleoporin NUP100/NSP100, putative	0	0	0
PF3D7_1214300.e2-m2	PF3D7_1214300	geranylgeranyl transferase type2 beta subunit, putative	0	0	0
PF3D7_0316200.e1s1	PF3D7_0316200	conserved Plasmodium protein, unknown function	0	0	0
PF3D7_1318400.e1s2	PF3D7_1318400	chromosome segregation protein, putative	0	0	0
PF3D7_0811900.e3s1	PF3D7_0811900	RNA binding protein, putative	0	0	0
PF3D7_0733000.e1s2	PF3D7_0733000	erythrocyte membrane protein 1, PfEMP1	0	0	0
PF3D7_0937800.e1s1	PF3D7_0937800	erythrocyte membrane protein 1, PfEMP1	0	0	0
PF3D7_0712800.e1s1	PF3D7_0712800	erythrocyte membrane protein 1, PfEMP1	0	0	0
PF3D7_0530300.e1s1	PF3D7_0530300	conserved Plasmodium membrane protein, unknown function	0	0	0
PF3D7_1211300.e2s2	PF3D7_1211300	DNA helicase MCM8, putative (MCM8)	0	0	0
PF3D7_0807600.e3s1	PF3D7_0807600	conserved Plasmodium protein, unknown function	0	0	0
PF3D7_1240600.e1s1_US	PF3D7_1240600	erythrocyte membrane protein 1, PfEMP1	0	0	0
PF3D7_1214300.e1-m2	PF3D7_1214300	DNA helicase MCM8, putative (MCM8)	0	0	0
PF3D7_0100100.e1s1	PF3D7_0100100	erythrocyte membrane protein 1, PfEMP1	0	0	0
PF3D7_1301600.e1s2	PF3D7_1301600	erythrocyte binding antigen-140	0	0	0
PF3D7_1017800.e1s1	PF3D7_1017800	conserved Plasmodium protein, unknown function	0	0	0
PF3D7_0420700.e1s5	PF3D7_0420700	erythrocyte membrane protein 1, PfEMP1 (VAR)	0	0	0
PF3D7_1427000.e1s1	PF3D7_1427000	conserved Plasmodium protein, unknown function	0	0	0
PF3D7_0628100.e1s4	PF3D7_0628100	HECT-domain (ubiquitin-transferase), putative	0	0	0
PF3D7_0504800.e1s2	PF3D7_0504800	conserved Plasmodium protein, unknown function	0	0	0
PF3D7_1112100.e1s2	PF3D7_1112100	conserved Plasmodium protein, unknown function	0	0	0
PF3D7_1369200.e1s2	PF3D7_1369200	conserved Plasmodium protein, unknown function	0	0	0
PF3D7_1145200.e1s2	PF3D7_1145200	serine/threonine protein kinase, putative	0	0	0
PF3D7_0602100.e1s1	PF3D7_0602100	ATP-dependent RNA helicase, putative	0	0	0
PF3D7_0628100.e1s8	PF3D7_0628100	HECT-domain (ubiquitin-transferase), putative	0	0	0
PF3D7_1018600.e1s3	PF3D7_1018600	conserved Plasmodium protein, unknown function	0	0	0
PF3D7_0613800.e1s1	PF3D7_0613800	transcription factor with AP2 domain(s) (ApiAP2)	0	0	0
PF3D7_0208400.e1s2	PF3D7_0208400	conserved Plasmodium protein, unknown function	0	0	0
PF3D7_1359700.e1s2	PF3D7_1359700	conserved Plasmodium protein, unknown function	0	0	0
PF3D7_0508900.e1s1	PF3D7_0508900	conserved Plasmodium protein, unknown function	0	0	0
PF3D7_1138800.e1s1_US	PF3D7_1138800	WD repeat-containing protein, putative	0	0	0
PF3D7_1229000.e1s1	PF3D7_1229000	conserved Plasmodium membrane protein, unknown function	0	0	0
PF3D7_1477600.e3s2	PF3D7_1477600	surface-associated interspersed protein 14.1 (SURFIN 14.1) (SURF14.1)	0	0	0
PF3D7_1344900.e1s1	PF3D7_1344900	conserved Plasmodium protein, unknown function	0	0	0
PF3D7_0704100.e1s4	PF3D7_0704100	conserved Plasmodium membrane protein, unknown function	0	0	0
PF3D7_0909400.e1s2	PF3D7_0909400	exoribonuclease, putative	0	0	0
PF3D7_0418000.e8s2	PF3D7_0418000	conserved Plasmodium protein, unknown function	0	0	0
PF3D7_1412400.e5s3	PF3D7_1412400	conserved Plasmodium protein, unknown function	0	0	0
PF3D7_1460500.e1s1	PF3D7_1460500	conserved Plasmodium protein, unknown function	0	0	0
PF3D7_1415400.e1s1	PF3D7_1415400	conserved Plasmodium protein, unknown function	0	0	0
PF3D7_0909900.e1s1	PF3D7_0909900	helicase with Zn-finger motif, putative	0	0	0
PF3D7_0827000.e1s1	PF3D7_0827000	ATP-dependent RNA helicase DBP10, putative	0	0	0
PF3D7_0418100.e1s1	PF3D7_0418100	conserved Plasmodium protein, unknown function	0	0	0
PF3D7_1335700.e1	PF3D7_1335700	conserved Plasmodium protein, unknown function	0	0	0
PF3D7_1001300.e1	PF3D7_1001300	Plasmodium exported protein (PHISTa), unknown function	0	0	0
PF3D7_0506500.e2s3	PF3D7_0506500	conserved Plasmodium protein, unknown function	0	0	0
PF3D7_0315300.e12	PF3D7_0315300	conserved Plasmodium protein, unknown function	0	0	0
PF3D7_1329800.e1s1	PF3D7_1329800	conserved Plasmodium protein, unknown function	0	0	0
PF3D7_0529800.e2	PF3D7_0529800	conserved Plasmodium protein, unknown function	0	0	0
PF3D7_1321600.e5	PF3D7_1321600	phosphodiesterase gamma, putative (PDEgamma)	0	0	0
PF3D7_0111300.e1s1	PF3D7_0111300	replication factor c protein, putative	0	0	0
PF3D7_0305800.e1s1	PF3D7_0305800	P-loop containing nucleoside triphospahte hydrolase, putative	0	0	0
PF3D7_0909700.e1s1	PF3D7_0909700	FHA domain protein, putative	0	0	0
PF3D7_0815000.e1_short	PF3D7_0815000	selenoprotein	0	0	0
PF3D7_0917400.e1s2	PF3D7_0917400	conserved Plasmodium protein, unknown function	0	0	0
PF3D7_1369400.e2s1	PF3D7_1369400	conserved Plasmodium protein, unknown function	0	0	0
PF3D7_1458600.e1s1	PF3D7_1458600	conserved Plasmodium protein, unknown function	0	0	0
PF3D7_1348300.e1	PF3D7_1348300	elongation factor Tu, putative	0	0	0
PF3D7_0310400.e1	PF3D7_0310400	parasite-infected erythrocyte surface protein (PIESP1)	0	0	0
PF3D7_0105900.e1_short	PF3D7_0105900	DNA binding protein, putative	0	0	0
PF3D7_1433200.e1s2	PF3D7_1433200	conserved Plasmodium protein, unknown function	0	0	0
PF3D7_0417400.e1s8	PF3D7_0417400	conserved Plasmodium protein, unknown function	0	0	0
PF3D7_0910400.e1s3	PF3D7_0910400	selenide water dikinase, putative	0	0	0
PF3D7_0704100.e1s3	PF3D7_0704100	conserved Plasmodium membrane protein, unknown function	0	0	0
PF3D7_1303100.e1	PF3D7_1303100	methyltransferase-like protein, putative	0	0	0
PF3D7_1224200.e2	PF3D7_1224200	conserved Plasmodium protein, unknown function	0	0	0
PF3D7_1135600.e2	PF3D7_1135600	conserved Plasmodium protein, unknown function	0	0	0
PF3D7_1003000.e1s1	PF3D7_1003000	conserved Plasmodium protein, unknown function	0	0	0
PF3D7_0514300.e1s3	PF3D7_0514300	aspartate--tRNA ligase, putative	0	0	0
PF3D7_0724000.e1s2	PF3D7_0724000	conserved Plasmodium membrane protein, unknown function	0	0	0
PF3D7_1452800.e3	PF3D7_1452800	conserved Plasmodium protein, unknown function	0	0	0
PF3D7_0820400.e2	PF3D7_0820400	conserved Plasmodium protein, unknown function	0	0	0
PF3D7_1465600.e9	PF3D7_1465600	conserved Plasmodium protein, unknown function	0	0	0
PF3D7_1307900.e1	PF3D7_1307900	tripartite motif protein, putative	0	0	0
PF3D7_0220800.e7	PF3D7_0220800	cytoadherence linked asexual protein 2 (CLAG2)	0	0	0
PF3D7_1302800.e2	PF3D7_1302800	40S ribosomal protein S7, putative	0	0	0
PF3D7_1250800.e1	PF3D7_1250800	DNA repair protein rhp16, putative	0	0	0
PF3D7_1143700.e4	PF3D7_1143700	phosphatidylinositol N-acetylglucosaminyltransferase subunit H, putative (PIGH)	0	0	0
PF3D7_1251700.e1	PF3D7_1251700	tryptophan--tRNA ligase, putative (aTrpRS)	0	0	0
PF3D7_1360500.e5	PF3D7_1360500	guanylyl cyclase beta (GCbeta)	0	0	0
PF3D7_0923700.e2	PF3D7_0923700	conserved protein, unknown function	0	0	0
PF3D7_0322900.e1	PF3D7_0322900	40S ribosomal protein S3A, putative	0	0	0
PF3D7_0807900.e3	PF3D7_0807900	tyrosine--tRNA ligase (TyrRS)	0	0	0
PF3D7_1252700.e1	PF3D7_1252700	Plasmodium exported protein (PHISTb), unknown function	0	0	0
PF3D7_1471500.e4	PF3D7_1471500	conserved Plasmodium membrane protein, unknown function	0	0	0
PF3D7_0609500.e4	PF3D7_0609500	conserved Plasmodium protein, unknown function	0	0	0
PF3D7_1458200.e2	PF3D7_1458200	conserved Plasmodium protein, unknown function	0	0	0
PF3D7_1357700.e4	PF3D7_1357700	U3 snoRNA-associated small subunit rRNA processing protein, putative	0	0	0
PF3D7_0908900.e1	PF3D7_0908900	conserved Plasmodium protein, unknown function	0	0	0
PF3D7_1114200.e10	PF3D7_1114200	GTPase activator, putative	0	0	0
PF3D7_0626100.e7	PF3D7_0626100	oxidoreductase, short-chain dehydrogenase family, putative	0	0	0
PF3D7_1037900.e1	PF3D7_1037900	conserved Plasmodium protein, unknown function	0	0	0
PF3D7_0208700.2.e4	PF3D7_0208700.2	conserved Plasmodium protein, unknown function	0	0	0
PF3D7_0219400.1.e2	PF3D7_0219400.1	ribosome associated membrane protein RAMP4, putative	0	0	0
PF3D7_1407500.e2	PF3D7_1407500	tRNA m2G10 methyltransferase subunit, putative	0	0	0
PF3D7_0615200.e7	PF3D7_0615200	conserved Plasmodium protein, unknown function	0	0	0
PF3D7_0720800.e2	PF3D7_0720800	Ham1-like protein, putative	0	0	0
PF3D7_1239100.e2	PF3D7_1239100	mitochondrial ribosomal protein L23 precursor, putative	0	0	0
PF3D7_1242900.e2	PF3D7_1242900	mitochondrial import inner membrane translocase subunit, putative	0	0	0
PF3D7_1459700.e1	PF3D7_1459700	pyridoxal 5'-phosphate synthase, putative	0	0	0
PF3D7_0404000.e2	PF3D7_0404000	conserved Plasmodium protein, unknown function	0	0	0
PF3D7_1026100.e1	PF3D7_1026100	conserved Plasmodium protein, unknown function	0	0	0
PF3D7_0203400.e3	PF3D7_0203400	conserved Plasmodium protein, unknown function	0	0	0
PF3D7_0414200.1.e3	PF3D7_0414200.1	calmodulin-like protein	0	0	0
PF3D7_1031500.e5	PF3D7_1031500	DEAD/DEAH box helicase, putative	0	0	0
PF3D7_0500900.e1	PF3D7_0500900	serine/threonine protein kinase, FIKK family	0	0	0
PF3D7_0817700.e14	PF3D7_0817700	rhoptry neck protein 5	0	0	0
PF3D7_0709800.e1	PF3D7_0709800	conserved Plasmodium protein, unknown function	0	0	0
PF3D7_0213600.e6	PF3D7_0213600	conserved Plasmodium protein, unknown function	0	0	0
PF3D7_0209600.e6	PF3D7_0209600	transporter, putative	0	0	0
PF3D7_0719100.e4	PF3D7_0719100	conserved Plasmodium protein, unknown function	0	0	0
PF3D7_1202000.e4	PF3D7_1202000	ATP-dependent RNA helicase, putative	0	0	0
PF3D7_1441900.e1	PF3D7_1441900	transcription factor TFIIH complex subunit Tfb5, putative	0	0	0
PF3D7_1331600.e3	PF3D7_1331600	protein tyrosine phosphatase, putative	0	0	0
PF3D7_0207300.e1	PF3D7_0207300	serine repeat antigen 8	0	0	0
PF3D7_0629900.e3	PF3D7_0629900	sec14-like cytosolic factor or phosphatidylinositol/phosphatidylcholine transfer protein, putative	0	0	0
PF3D7_1469900.e2	PF3D7_1469900	conserved Plasmodium protein, unknown function	0	0	0
PF3D7_0628400.e4	PF3D7_0628400	conserved Plasmodium membrane protein, unknown function	0	0	0
PF3D7_1146700.e8	PF3D7_1146700	kinesin-like protein, putative	0	0	0
PF3D7_0105400.1.e2	PF3D7_0105400.1	conserved Plasmodium protein, unknown function	0	0	0
PF3D7_0732600.e1	PF3D7_0732600	Plasmodium exported protein, unknown function, fragment	0	0	0
PF3D7_1307800.e2	PF3D7_1307800	fork head domain protein, putative	0	0	0
PF3D7_1246300.e1	PF3D7_1246300	conserved Plasmodium protein, unknown function	0	0	0
PF3D7_1440400.e2	PF3D7_1440400	conserved Plasmodium protein, unknown function	0	0	0
PF3D7_0518900.e1	PF3D7_0518900	conserved Plasmodium protein, unknown function	0	0	0
PF3D7_1141800.e5	PF3D7_1141800	phd finger protein, putative	0	0	0
PF3D7_1015200.1.e1	PF3D7_1015200.1	cysteine--tRNA ligase, putative	0	0	0
PF3D7_1120400.e1	PF3D7_1120400	alpha/beta hydrolase fold domain containing protein, putative	0	0	0
PF3D7_0311100.e2	PF3D7_0311100	pre-mRNA splicing factor, putative	0	0	0
PF3D7_0618600.e1	PF3D7_0618600	rhomboid protease ROM10	0	0	0
PF3D7_1453200.e16	PF3D7_1453200	conserved Plasmodium protein, unknown function	0	0	0
PF3D7_0406400.e6	PF3D7_0406400	cytosolic glyoxalase II	0	0	0
PF3D7_1433100.e4	PF3D7_1433100	conserved Plasmodium membrane protein, unknown function	0	0	0
PF3D7_0526200.2.e1	PF3D7_0526200.2	ADP-ribosylation factor GTPase-activating protein, putative	0	0	0
PF3D7_0526900.e3	PF3D7_0526900	conserved Plasmodium protein, unknown function	0	0	0
PF3D7_0610500.e2	PF3D7_0610500	conserved protein, unknown function	0	0	0
PF3D7_1329200.e1	PF3D7_1329200	conserved Plasmodium protein, unknown function	0	0	0
PF3D7_1453200.e5	PF3D7_1453200	conserved Plasmodium protein, unknown function	0	0	0
PF3D7_0806700.e3	PF3D7_0806700	conserved Plasmodium membrane protein, unknown function	0	0	0
PF3D7_1434900.e3	PF3D7_1434900	conserved Plasmodium protein, unknown function	0	0	0
PF3D7_1124400.e3	PF3D7_1124400	U6 snRNA-associated Sm-like protein LSm1, putative	0	0	0
PF3D7_1148900.e1	PF3D7_1148900	probable protein, unknown function	0	0	0
PF3D7_0728400.1.e2	PF3D7_0728400.1	conserved Plasmodium protein, unknown function	0	0	0
PF3D7_1472400.e3	PF3D7_1472400	conserved Plasmodium membrane protein, unknown function	0	0	0
PF3D7_0521600.e1	PF3D7_0521600	conserved Plasmodium protein, unknown function	0	0	0
PF3D7_1010000.e2	PF3D7_1010000	mitochondrial ribosomal protein L22/L43, putative	0	0	0
PF3D7_0922000.e8	PF3D7_0922000	dynein intermediate chain 2, ciliary	0	0	0
PF3D7_1302700.e2	PF3D7_1302700	DEAD/DEAH box ATP-dependent RNA helicase, putative	0	0	0
PF3D7_1249200.e1	PF3D7_1249200	conserved Plasmodium protein, unknown function	0	0	0
PF3D7_1339000.e4	PF3D7_1339000	probable protein, unknown function	0	0	0
PF3D7_1472500.e1	PF3D7_1472500	conserved Plasmodium protein, unknown function	0	0	0
PF3D7_0309800.e7	PF3D7_0309800	YT521-B-like family protein, putative	0	0	0
PF3D7_1214200.e1	PF3D7_1214200	histone-lysine N-methyltransferase, putative	0	0	0
PF3D7_1214700.e1	PF3D7_1214700	conserved Plasmodium protein, unknown function	0	0	0
PF3D7_1407200.e1	PF3D7_1407200	conserved Plasmodium protein, unknown function	0	0	0
PF3D7_1425300.e2	PF3D7_1425300	conserved Plasmodium protein, unknown function	0	0	0
PF3D7_0918200.e4	PF3D7_0918200	organelle ribosomal protein L3 precursor, putative	0	0	0
PF3D7_0932400.e1	PF3D7_0932400	peptide release factor, putative	0	0	0
PF3D7_1434900.e1	PF3D7_1434900	conserved Plasmodium protein, unknown function	0	0	0
PF3D7_0935000.e1	PF3D7_0935000	small nuclear ribonucleoprotein (snRNP), putative	0	0	0
PF3D7_0631500.e2	PF3D7_0631500	Plasmodium exported protein (hyp4), unknown function	0	0	0
PF3D7_0809900.e4	PF3D7_0809900	JmjC domain containing protein	0	0	0
PF3D7_0933700.e1	PF3D7_0933700	conserved Plasmodium protein, unknown function	0	0	0
PF3D7_1306100.e1	PF3D7_1306100	conserved Plasmodium protein, unknown function	0	0	0
PF3D7_1361200.e6	PF3D7_1361200	conserved Plasmodium protein, unknown function	0	0	0
PF3D7_1407400.e1	PF3D7_1407400	conserved Plasmodium protein, unknown function	0	0	0
PF3D7_1039700.e2	PF3D7_1039700	Pfmc-2TM Maurer's cleft two transmembrane protein	0	0	0
PF3D7_1455000.e9	PF3D7_1455000	protein phosphatase, putative	0	0	0
PF3D7_1211000.e2	PF3D7_1211000	kinesin-7, putative	0	0	0
PF3D7_1367200.e1	PF3D7_1367200	conserved Plasmodium protein, unknown function	0	0	0
PF3D7_0621200.e1	PF3D7_0621200	pyridoxine biosynthesis protein PDX1	0	0	0
PF3D7_0223400.e2	PF3D7_0223400	rifin (RIF)	0	0	0
PF3D7_1464200.e2	PF3D7_1464200	zinc finger protein, putative	0	0	0
PF3D7_0623100.e7	PF3D7_0623100	coronin binding protein, putative	0	0	0
PF3D7_0626800.e2	PF3D7_0626800	pyruvate kinase	0	0	0
PF3D7_1113000.e6	PF3D7_1113000	conserved Plasmodium protein, unknown function	0	0	0
PF3D7_0832500.e2	PF3D7_0832500	rifin (RIF)	0	0	0
PF3D7_0401400.e2	PF3D7_0401400	rifin (RIF)	0	0	0
PF3D7_1019200.e1	PF3D7_1019200	conserved Plasmodium protein, unknown function	0	0	0
PF3D7_0831500.e2	PF3D7_0831500	Plasmodium exported protein (PHIST), unknown function	0	0	0
PF3D7_1312300.e1	PF3D7_1312300	mitochondrial ribosomal protein S35 precursor, putative	0	0	0
PF3D7_0832000.e2	PF3D7_0832000	stevor	0	0	0
PF3D7_0900400.e2	PF3D7_0900400	rifin (RIF)	0	0	0
PF3D7_0415300.e2	PF3D7_0415300	cdc2-related protein kinase 3	0	0	0
PF3D7_1412800.e4	PF3D7_1412800	N-myristoyltransferase	0	0	0
PF3D7_0722500.e2	PF3D7_0722500	cell cycle control protein cwf15, putative	0	0	0
PF3D7_0832400.e2	PF3D7_0832400	stevor	0	0	0
PF3D7_0602900.e1	PF3D7_0602900	conserved Plasmodium protein, unknown function	0	0	0
PF3D7_1012900.e2	PF3D7_1012900	autophagy-related protein 18, putative	0	0	0
PF3D7_1226400.e2	PF3D7_1226400	conserved Plasmodium protein, unknown function	0	0	0
PF3D7_1323300.e1	PF3D7_1323300	acetyltransferase, GNAT family, putative	0	0	0
PF3D7_0901300.e2	PF3D7_0901300	rifin (RIF)	0	0	0
PF3D7_0408400.e1	PF3D7_0408400	conserved Plasmodium protein, unknown function	0	0	0
PF3D7_1334000.e1	PF3D7_1334000	conserved Plasmodium protein, unknown function	0	0	0
PF3D7_1240900.e2	PF3D7_1240900	erythrocyte membrane protein 1, PfEMP1	0	0	0
PF3D7_1467100.e1	PF3D7_1467100	DNA-3-methyladenine glycosylase, putative	0	0	0
PF3D7_1000400.e2	PF3D7_1000400	rifin (RIF)	0	0	0
PF3D7_0934900.e1	PF3D7_0934900	conserved Plasmodium protein, unknown function	0	0	0
PF3D7_1006000.e1	PF3D7_1006000	conserved Plasmodium protein, unknown function	0	0	0
PF3D7_0521800.e2	PF3D7_0521800	nucleotide binding protein, putative	0	0	0
PF3D7_1443200.e2	PF3D7_1443200	conserved Plasmodium protein, unknown function	0	0	0
PF3D7_1333900.e2	PF3D7_1333900	conserved Plasmodium protein, unknown function	0	0	0
PF3D7_0833300.e1	PF3D7_0833300	erythrocyte membrane protein 1 (PfEMP1), exon2	0	0	0
PF3D7_0100100.e2	PF3D7_0100100	erythrocyte membrane protein 1, PfEMP1	0	0	0
PF3D7_0729700.e1	PF3D7_0729700	conserved Plasmodium protein, unknown function	0	0	0
PF3D7_1031500.e1	PF3D7_1031500	DEAD/DEAH box helicase, putative	0	0	0
PF3D7_0830800.e1	PF3D7_0830800	surface-associated interspersed protein 8.2 (SURFIN 8.2)	0	0	0
PF3D7_1331100.e6	PF3D7_1331100	DEAD box helicase, putative	0	0	0
PF3D7_0400200.e1	PF3D7_0400200	erythrocyte membrane protein 1 (PfEMP1), exon2	0	0	0
PF3D7_1304200.2.e2	PF3D7_1304200.2	CorA-like Mg2+ transporter protein, putative	0	0	0
PF3D7_0322200.e2	PF3D7_0322200	conserved Plasmodium protein, unknown function	0	0	0
PF3D7_1325500.e1	PF3D7_1325500	conserved Plasmodium protein, unknown function	0	0	0
PF3D7_0628700.e1	PF3D7_0628700	conserved Plasmodium protein, unknown function	0	0	0
PF3D7_1412200.e2	PF3D7_1412200	conserved Plasmodium protein, unknown function	0	0	0
PF3D7_1302500.e1	PF3D7_1302500	conserved Plasmodium protein, unknown function	0	0	0
PF3D7_1138200.e1	PF3D7_1138200	conserved Plasmodium membrane protein, unknown function	0	0	0
PF3D7_0729500.e1	PF3D7_0729500	mRNA (N6-adenosine)-methyltransferase, putative	0	0	0
PF3D7_0309900.e3s2	PF3D7_0309900	conserved Plasmodium protein, unknown function	0	0	0
PF3D7_0916200.e2s2	PF3D7_0916200	conserved Plasmodium protein, unknown function	0	0	0
PF3D7_1110500.e2s2	PF3D7_1110500	vacuolar sorting protein 35, putative	0	0	0
PF3D7_0317900.e2	PF3D7_0317900	conserved Plasmodium protein, unknown function	0	0	0
PF3D7_1113000.e2	PF3D7_1113000	conserved Plasmodium protein, unknown function	0	0	0
PF3D7_0424400.e1	PF3D7_0424400	surface-associated interspersed protein 4.2 (SURFIN 4.2)	0	0	0
PF3D7_1305300.e1s4	PF3D7_1305300	conserved Plasmodium protein, unknown function	0	0	0
PF3D7_1406800.e3	PF3D7_1406800	glideosome associated protein with multiple membrane spans 3 (GAPM3)	0	0	0
PF3D7_1417600.e1s5	PF3D7_1417600	conserved Plasmodium protein, unknown function	0	0	0
PF3D7_1025500.e4	PF3D7_1025500	conserved Plasmodium protein, unknown function	0	0	0
PF3D7_0600400.e1	PF3D7_0600400	erythrocyte membrane protein 1 (PfEMP1)-like protein	0	0	0
PF3D7_1474200.e3s5	PF3D7_1474200	conserved Plasmodium membrane protein, unknown function	0	0	0
PF3D7_0510100.e1s3	PF3D7_0510100	conserved Plasmodium protein, unknown function	0	0	0
PF3D7_1440300.e3	PF3D7_1440300	delta-aminolevulinic acid dehydratase (PBGS)	0	0	0
PF3D7_1010200.e1s2	PF3D7_1010200	DNA2/NAM7 helicase, putative	0	0	0
PF3D7_1025100.e1	PF3D7_1025100	glucosamine-fructose-6-phosphate aminotransferase, putative	0	0	0
PF3D7_0604600.e2	PF3D7_0604600	DNA helicase, putative	0	0	0
PF3D7_0417400.e1s10	PF3D7_0417400	conserved Plasmodium protein, unknown function	0	0	0
PF3D7_1123000.e1s3	PF3D7_1123000	conserved Plasmodium protein, unknown function	0	0	0
PF3D7_1411400.e1s3	PF3D7_1411400	plastid replication-repair enzyme	0	0	0
PF3D7_0917000.e1s2	PF3D7_0917000	conserved Plasmodium protein, unknown function	0	0	0
PF3D7_0508100.e1s2	PF3D7_0508100	SET domain protein, putative	0	0	0
PF3D7_0508700.e1s2	PF3D7_0508700	Pre-mRNA-processing ATP-dependent RNA helicase prp5, putative	0	0	0
PF3D7_0308900.e1s2	PF3D7_0308900	splicing factor 3B subunit 1, putative	0	0	0
PF3D7_0802300.e1s2	PF3D7_0802300	rRNA processing WD-repeat protein, putative	0	0	0
PF3D7_1007800.e1s2	PF3D7_1007800	conserved Plasmodium protein, unknown function	0	0	0
PF3D7_0213600.e2s1	PF3D7_0213600	conserved Plasmodium protein, unknown function	0	0	0
PF3D7_1319600.e1s2	PF3D7_1319600	conserved Plasmodium protein, unknown function	0	0	0
PF3D7_1305000.e1s2	PF3D7_1305000	conserved Plasmodium protein, unknown function	0	0	0
PF3D7_0302600.e1s2	PF3D7_0302600	ABC transporter, (TAP family), putative	0	0	0
PF3D7_1238700.e5	PF3D7_1238700	conserved Plasmodium protein, unknown function	0	0	0
PF3D7_0723700.e1s3	PF3D7_0723700	conserved Plasmodium protein, unknown function	0	0	0
PF3D7_1322200.e1s1_931314..934313	PF3D7_1322200	conserved Plasmodium protein, unknown function	0	0	0
PF3D7_1037200.e12	PF3D7_1037200	conserved Plasmodium protein, unknown function	0	0	0
PF3D7_1125200.e3	PF3D7_1125200	conserved Plasmodium protein, unknown function	0	0	0
PF3D7_1231600.e1s2	PF3D7_1231600	pre-mRNA-splicing factor ATP-dependent RNA helicase PRP2, putative	0	0	0
PF3D7_1315000.e2	PF3D7_1315000	conserved Plasmodium protein, unknown function	0	0	0
PF3D7_0914200.e4	PF3D7_0914200	phospholipid or glycerol acyltransferase, putative	0	0	0
PF3D7_0723800.e1s2	PF3D7_0723800	conserved Plasmodium protein, unknown function	0	0	0
PF3D7_0518600.e1s2	PF3D7_0518600	WD-repeat protein, putative	0	0	0
PF3D7_1019600.e1s2	PF3D7_1019600	conserved Plasmodium protein, unknown function	0	0	0
PF3D7_1419000.e1s1	PF3D7_1419000	conserved Plasmodium protein, unknown function	0	0	0
PF3D7_0802600.e3s2	PF3D7_0802600	adenylyl cyclase beta	0	0	0
PF3D7_1427300.e1s1	PF3D7_1427300	conserved Plasmodium protein, unknown function	0	0	0
PF3D7_0414100.e1s1	PF3D7_0414100	conserved Plasmodium membrane protein, unknown function	0	0	0
PF3D7_0806700.e1s1	PF3D7_0806700	conserved Plasmodium membrane protein, unknown function	0	0	0
PF3D7_1360700.e2	PF3D7_1360700	E3 SUMO-protein ligase PIAS, putative (PIAS)	0	0	0
PF3D7_API02800.e1-m2	PF3D7_API02800	unspecified product (rps7)	0	0	0
PF3D7_1471900.e2s1	PF3D7_1471900	conserved Plasmodium protein, unknown function	0	0	0
PF3D7_0609600.e1s2	PF3D7_0609600	probable protein, unknown function	0	0	0
PF3D7_0904100.e3s2	PF3D7_0904100	adapter-related protein, putative	0	0	0
PF3D7_0905100.e1s2	PF3D7_0905100	nucleoporin NUP100/NSP100, putative	0	0	0
PF3D7_0315300.e6	PF3D7_0315300	conserved Plasmodium protein, unknown function	0	0	0
PF3D7_0600200.e1s4	PF3D7_0600200	erythrocyte membrane protein 1, PfEMP1	0	0	0
PF3D7_0316200.e1s2	PF3D7_0316200	conserved Plasmodium protein, unknown function	0	0	0
PF3D7_0721000.e1s1	PF3D7_0721000	conserved Plasmodium membrane protein, unknown function	0	0	0
PF3D7_0811900.e3s2	PF3D7_0811900	RNA binding protein, putative	0	0	0
PF3D7_0733000.e1s3	PF3D7_0733000	erythrocyte membrane protein 1, PfEMP1	0	0	0
PF3D7_0937800.e1s2	PF3D7_0937800	erythrocyte membrane protein 1, PfEMP1	0	0	0
PF3D7_0712800.e1s2	PF3D7_0712800	erythrocyte membrane protein 1, PfEMP1	0	0	0
PF3D7_0530300.e1s2	PF3D7_0530300	conserved Plasmodium membrane protein, unknown function	0	0	0
PF3D7_0911700.e1s2	PF3D7_0911700	GTP-binding protein, putative	0	0	0
PF3D7_0807600.e3s2	PF3D7_0807600	conserved Plasmodium protein, unknown function	0	0	0
PF3D7_1240600.e1s2	PF3D7_1240600	erythrocyte membrane protein 1, PfEMP1	0	0	0
PF3D7_0712300.e1s2	PF3D7_0712300	erythrocyte membrane protein 1, PfEMP1	0	0	0
PF3D7_0100100.e1s2	PF3D7_0100100	erythrocyte membrane protein 1, PfEMP1	0	0	0
PF3D7_0311200.e2s1	PF3D7_0311200	valine--tRNA ligase, putative	0	0	0
PF3D7_1017800.e1s2	PF3D7_1017800	conserved Plasmodium protein, unknown function	0	0	0
PF3D7_1312800.e2s1	PF3D7_1312800	conserved Plasmodium protein, unknown function	0	0	0
PF3D7_0405700.e1s1	PF3D7_0405700	lysine decarboxylase, putative	0	0	0
PF3D7_0613900.e1s1	PF3D7_0613900	myosin E, putative	0	0	0
PF3D7_0406900.e5s1	PF3D7_0406900	conserved Plasmodium protein, unknown function	0	0	0
PF3D7_0602100.e1s2	PF3D7_0602100	ATP-dependent RNA helicase, putative	0	0	0
PF3D7_0628100.e1s9	PF3D7_0628100	HECT-domain (ubiquitin-transferase), putative	0	0	0
PF3D7_0318500.e1s2	PF3D7_0318500	conserved Plasmodium protein, unknown function	0	0	0
PF3D7_1132500.e1s2	PF3D7_1132500	amino acid transporter, putative	0	0	0
PF3D7_0707200.e1s1	PF3D7_0707200	conserved Plasmodium protein, unknown function	0	0	0
PF3D7_0604000.e1s1	PF3D7_0604000	conserved Plasmodium protein, unknown function	0	0	0
PF3D7_1420200.e1s1	PF3D7_1420200	tetratricopeptide repeat family protein, putative	0	0	0
PF3D7_0508900.e1s2	PF3D7_0508900	conserved Plasmodium protein, unknown function	0	0	0
PF3D7_0419400.e1s2	PF3D7_0419400	conserved Plasmodium protein, unknown function	0	0	0
PF3D7_0603600.e2s2	PF3D7_0603600	conserved Plasmodium protein, unknown function	0	0	0
PF3D7_1325400.e1s1	PF3D7_1325400	conserved Plasmodium protein, unknown function	0	0	0
PF3D7_1003700.e1s1	PF3D7_1003700	conserved Plasmodium protein, unknown function	0	0	0
PF3D7_0624600.e1s1	PF3D7_0624600	SNF2 helicase, putative	0	0	0
PF3D7_0112200.e1s1	PF3D7_0112200	multidrug resistance-associated protein 1	0	0	0
PF3D7_0803500.e1s1	PF3D7_0803500	AAA family ATPase, putative	0	0	0
PF3D7_0616500.e1s1	PF3D7_0616500	TRAP-like protein	0	0	0
PF3D7_1355700.e1s1	PF3D7_1355700	protein phosphatase, putative	0	0	0
PF3D7_0603400.e1-m2	PF3D7_0603400	trophozoite exported protein 1 (TEX1)	0	0	0
PF3D7_API02000.e1-m1	PF3D7_API02000	apicoplast ribosomal protein L14 (rpl14)	0	0	0
PF3D7_1021700.e1	PF3D7_1021700	conserved Plasmodium membrane protein, unknown function	0	0	0
PF3D7_0808000.e1s1	PF3D7_0808000	conserved Plasmodium protein, unknown function	0	0	0
PF3D7_0104300.e2	PF3D7_0104300	ubiquitin carboxyl-terminal hydrolase 1, putative (UBP1)	0	0	0
PF3D7_1314000.e1s1	PF3D7_1314000	conserved Plasmodium protein, unknown function	0	0	0
PF3D7_1362800.e2	PF3D7_1362800	conserved Plasmodium protein, unknown function	0	0	0
PF3D7_1349700.e1	PF3D7_1349700	peptidase, putative	0	0	0
PF3D7_0213900.e1s1	PF3D7_0213900	conserved Plasmodium protein, unknown function	0	0	0
PF3D7_0910000.e1s1	PF3D7_0910000	SET domain protein, putative	0	0	0
PF3D7_0828700.e1s1	PF3D7_0828700	conserved Plasmodium protein, unknown function	0	0	0
PF3D7_0729700.e2_short	PF3D7_0729700	conserved Plasmodium protein, unknown function	0	0	0
PF3D7_0827000.e1s2	PF3D7_0827000	ATP-dependent RNA helicase DBP10, putative	0	0	0
PF3D7_0727000.e1s1	PF3D7_0727000	conserved Plasmodium protein, unknown function	0	0	0
PF3D7_0313900.e1s1	PF3D7_0313900	conserved Plasmodium protein, unknown function	0	0	0
PF3D7_1249300.e1s1	PF3D7_1249300	protein phosphatase, putative	0	0	0
PF3D7_1405000.e3_short	PF3D7_1405000	conserved Plasmodium protein, unknown function	0	0	0
PF3D7_0811700.e1s2	PF3D7_0811700	conserved Plasmodium protein, unknown function	0	0	0
PF3D7_0609000.e1s6	PF3D7_0609000	conserved Plasmodium protein, unknown function	0	0	0
PF3D7_1333600.e1s1	PF3D7_1333600	conserved Plasmodium protein, unknown function	0	0	0
PF3D7_0204600.e1s3	PF3D7_0204600	conserved Plasmodium protein, unknown function	0	0	0
PF3D7_1359000.e1s3	PF3D7_1359000	conserved Plasmodium protein, unknown function	0	0	0
PF3D7_1316700.e1	PF3D7_1316700	conserved Plasmodium protein, unknown function	0	0	0
PF3D7_1234400.e2	PF3D7_1234400	aspartyl protease, putative	0	0	0
PF3D7_1218100.e2	PF3D7_1218100	conserved Plasmodium protein, unknown function	0	0	0
PF3D7_0811700.e1s1	PF3D7_0811700	conserved Plasmodium protein, unknown function	0	0	0
PF3D7_0805500.e1s2	PF3D7_0805500	conserved Plasmodium protein, unknown function	0	0	0
PF3D7_0321100.e1s2	PF3D7_0321100	conserved Plasmodium protein, unknown function	0	0	0
PF3D7_1461400.e1	PF3D7_1461400	conserved Plasmodium protein, unknown function	0	0	0
PF3D7_1365600.e8	PF3D7_1365600	DNA topoisomerase VI, b subunit, putative	0	0	0
PF3D7_0504200.e3	PF3D7_0504200	ATP-dependent helicase, putative	0	0	0
PF3D7_1331300.e1	PF3D7_1331300	signal peptidase 21 kDa subunit (SP21)	0	0	0
PF3D7_0302200.e7	PF3D7_0302200	cytoadherence linked asexual protein 3.2 (CLAG3.2)	0	0	0
PF3D7_1432300.e3	PF3D7_1432300	conserved Plasmodium protein, unknown function	0	0	0
PF3D7_1430200.e7	PF3D7_1430200	plasmepsin IX	0	0	0
PF3D7_1149200.e1	PF3D7_1149200	ring-infected erythrocyte surface antigen	0	0	0
PF3D7_1324800.e2	PF3D7_1324800	dihydrofolate synthase/folylpolyglutamate synthase (DHFS-FPGS)	0	0	0
PF3D7_1364900.e1	PF3D7_1364900	ferrochelatase (FC)	0	0	0
PF3D7_0935800.e7	PF3D7_0935800	cytoadherence linked asexual protein 9 (CLAG9)	0	0	0
PF3D7_0405200.e5	PF3D7_0405200	ag-1 blood stage membrane protein homologue (MAg-1)	0	0	0
PF3D7_1018800.e2	PF3D7_1018800	conserved protein, unknown function	0	0	0
PF3D7_1106900.e2	PF3D7_1106900	conserved Plasmodium protein, unknown function	0	0	0
PF3D7_1477500.e1	PF3D7_1477500	Plasmodium exported protein (PHISTb), unknown function	0	0	0
PF3D7_1114800.e6	PF3D7_1114800	glycerol-3-phosphate dehydrogenase, putative	0	0	0
PF3D7_1410800.e3	PF3D7_1410800	ankyrin-repeat protein, putative	0	0	0
PF3D7_1230300.e2	PF3D7_1230300	subpellicular microtubule protein 2, putative	0	0	0
PF3D7_1213300.e1	PF3D7_1213300	conserved Plasmodium protein, unknown function	0	0	0
PF3D7_0314000.e7	PF3D7_0314000	co-chaperone p23	0	0	0
PF3D7_0920500.e1	PF3D7_0920500	ADP-ribosylation factor, putative	0	0	0
PF3D7_1112900.e4	PF3D7_1112900	conserved Plasmodium protein, unknown function	0	0	0
PF3D7_0721800.e1	PF3D7_0721800	conserved Plasmodium protein, unknown function	0	0	0
PF3D7_1338000.e2	PF3D7_1338000	conserved Plasmodium membrane protein, unknown function	0	0	0
PF3D7_1347600.e4	PF3D7_1347600	conserved Plasmodium protein, unknown function	0	0	0
PF3D7_0829300.e2	PF3D7_0829300	U6 snRNA-associated Sm-like protein LSm8, putative	0	0	0
PF3D7_1403400.e13	PF3D7_1403400	conserved Plasmodium protein, unknown function	0	0	0
PF3D7_1135000.1.e4	PF3D7_1135000.1	conserved Plasmodium protein, unknown function	0	0	0
PF3D7_0715100.e1	PF3D7_0715100	conserved Plasmodium protein, unknown function	0	0	0
PF3D7_0205800.e2	PF3D7_0205800	conserved Plasmodium protein, unknown function	0	0	0
PF3D7_1116000.e3	PF3D7_1116000	rhoptry neck protein 4	0	0	0
PF3D7_0308800.e1	PF3D7_0308800	conserved protein, unknown function	0	0	0
PF3D7_1034100.e1	PF3D7_1034100	conserved Plasmodium protein, unknown function	0	0	0
PF3D7_1037900.e4	PF3D7_1037900	conserved Plasmodium protein, unknown function	0	0	0
PF3D7_1107500.e1	PF3D7_1107500	prefoldin, putative	0	0	0
PF3D7_0930200.e3	PF3D7_0930200	leucine-rich repeat protein	0	0	0
PF3D7_1127400.e2	PF3D7_1127400	conserved Plasmodium protein, unknown function	0	0	0
PF3D7_1114800.e3	PF3D7_1114800	glycerol-3-phosphate dehydrogenase, putative	0	0	0
PF3D7_1474400.e9	PF3D7_1474400	conserved Plasmodium protein, unknown function	0	0	0
PF3D7_1230000.e2	PF3D7_1230000	conserved Plasmodium protein, unknown function	0	0	0
PF3D7_0624900.e3	PF3D7_0624900	conserved Plasmodium protein, unknown function	0	0	0
PF3D7_0825200.e4	PF3D7_0825200	translation initiation factor IF-3, putative	0	0	0
PF3D7_1403400.e8	PF3D7_1403400	conserved Plasmodium protein, unknown function	0	0	0
PF3D7_1474400.e5	PF3D7_1474400	conserved Plasmodium protein, unknown function	0	0	0
PF3D7_0518000.e3	PF3D7_0518000	conserved protein, unknown function	0	0	0
PF3D7_1349000.e4	PF3D7_1349000	conserved Plasmodium protein, unknown function	0	0	0
PF3D7_1347300.e4	PF3D7_1347300	conserved Plasmodium membrane protein, unknown function	0	0	0
PF3D7_0724300.e2	PF3D7_0724300	3-demethylubiquinone-9 3-methyltransferase, putative	0	0	0
PF3D7_0823100.e1	PF3D7_0823100	RWD domain-containing protein, putative	0	0	0
PF3D7_0904300.e6	PF3D7_0904300	conserved protein, unknown function	0	0	0
PF3D7_1314400.e2	PF3D7_1314400	conserved Plasmodium protein, unknown function	0	0	0
PF3D7_0901200.e1	PF3D7_0901200	Plasmodium exported protein, unknown function, fragment	0	0	0
PF3D7_0628900.e3	PF3D7_0628900	RAP protein, putative	0	0	0
PF3D7_1028000.e7	PF3D7_1028000	methyltransferase, putative	0	0	0
PF3D7_1214000.e1	PF3D7_1214000	conserved Plasmodium protein, unknown function	0	0	0
PF3D7_0525700.e1	PF3D7_0525700	conserved Plasmodium protein, unknown function	0	0	0
PF3D7_0421700.e3	PF3D7_0421700	conserved Plasmodium protein, unknown function	0	0	0
PF3D7_0502600.e3	PF3D7_0502600	conserved Plasmodium protein, unknown function	0	0	0
PF3D7_1361400.e1	PF3D7_1361400	actin-depolymerizing factor 2	0	0	0
PF3D7_0211300.e1	PF3D7_0211300	conserved Plasmodium protein, unknown function	0	0	0
PF3D7_1447400.e1	PF3D7_1447400	conserved Plasmodium protein, unknown function	0	0	0
PF3D7_1235800.e2	PF3D7_1235800	conserved Plasmodium protein, unknown function	0	0	0
PF3D7_0809800.e2	PF3D7_0809800	conserved Plasmodium protein, unknown function	0	0	0
PF3D7_0622000.e1	PF3D7_0622000	conserved Plasmodium protein, unknown function	0	0	0
PF3D7_1463500.e4	PF3D7_1463500	conserved Plasmodium protein, unknown function	0	0	0
PF3D7_1367200.e2	PF3D7_1367200	conserved Plasmodium protein, unknown function	0	0	0
PF3D7_1303600.e1	PF3D7_1303600	conserved Plasmodium protein, unknown function	0	0	0
PF3D7_0518800.e1	PF3D7_0518800	secreted ookinete protein, putative	0	0	0
PF3D7_1019500.2.e8	PF3D7_1019500.2	conserved Plasmodium membrane protein, unknown function	0	0	0
PF3D7_0824200.e3	PF3D7_0824200	conserved Plasmodium protein, unknown function	0	0	0
PF3D7_1237300.e2	PF3D7_1237300	conserved Plasmodium protein, unknown function	0	0	0
PF3D7_1111500.e2	PF3D7_1111500	acylphosphatase, putative	0	0	0
PF3D7_1317500.e1	PF3D7_1317500	conserved Plasmodium protein, unknown function	0	0	0
PF3D7_1252900.e2	PF3D7_1252900	Plasmodium exported protein, unknown function	0	0	0
PF3D7_1118100.e2	PF3D7_1118100	clathrin assembly protein AP19, putative	0	0	0
PF3D7_1141800.e7	PF3D7_1141800	phd finger protein, putative	0	0	0
PF3D7_0930600.e4	PF3D7_0930600	peptidyl-prolyl cis-trans isomerase (CYP72)	0	0	0
PF3D7_0611300.e3	PF3D7_0611300	conserved Plasmodium protein, unknown function	0	0	0
PF3D7_0311400.e1	PF3D7_0311400	protein kinase, putative	0	0	0
PF3D7_1216300.e1	PF3D7_1216300	signal recognition particle SRP19	0	0	0
PF3D7_1109400.e1	PF3D7_1109400	U3/U14 snoRNA-associated small subunit rRNA processing protein, putative	0	0	0
PF3D7_0724400.e1	PF3D7_0724400	mitochondrial import inner membrane translocase subunit tim14, putative	0	0	0
PF3D7_0926900.e2	PF3D7_0926900	conserved Plasmodium protein, unknown function	0	0	0
PF3D7_1444600.e2	PF3D7_1444600	conserved Plasmodium protein, unknown function	0	0	0
PF3D7_1217000.e1	PF3D7_1217000	conserved Plasmodium protein, unknown function	0	0	0
PF3D7_1235000.e1	PF3D7_1235000	conserved Plasmodium protein, unknown function	0	0	0
PF3D7_1250000.e1	PF3D7_1250000	rRNA processing protein, putative	0	0	0
PF3D7_1338100.e2	PF3D7_1338100	proteasome regulatory subunit, putative	0	0	0
PF3D7_1474400.e2	PF3D7_1474400	conserved Plasmodium protein, unknown function	0	0	0
PF3D7_0812220.e3	PF3D7_0812220	GTPase, putative	0	0	0
PF3D7_1111800.e1	PF3D7_1111800	peptidyl-prolyl cis-trans isomerase, putative	0	0	0
PF3D7_1246300.e5	PF3D7_1246300	conserved Plasmodium protein, unknown function	0	0	0
PF3D7_0408300.e5	PF3D7_0408300	zinc finger, RAN binding protein, putative	0	0	0
PF3D7_0610000.e2	PF3D7_0610000	mitochondrial ribosomal protein L19 precursor, putative	0	0	0
PF3D7_1027600.e9	PF3D7_1027600	topoisomerase, putative	0	0	0
PF3D7_0203800.e1	PF3D7_0203800	conserved Plasmodium protein, unknown function	0	0	0
PF3D7_1468300.e2	PF3D7_1468300	leucine-rich repeat protein	0	0	0
PF3D7_0610000.e3	PF3D7_0610000	mitochondrial ribosomal protein L19 precursor, putative	0	0	0
PF3D7_1101700.e2	PF3D7_1101700	Pfmc-2TM Maurer's cleft two transmembrane protein	0	0	0
PF3D7_0923100.e1	PF3D7_0923100	OTU-like cysteine protease, putative	0	0	0
PF3D7_1001100.2.e2	PF3D7_1001100.2	acyl-CoA binding protein, isoform 1, ACBP1	0	0	0
PF3D7_0624100.e1	PF3D7_0624100	conserved Plasmodium protein, unknown function	0	0	0
PF3D7_1355600.e1	PF3D7_1355600	conserved Plasmodium protein, unknown function	0	0	0
PF3D7_1034600.e1	PF3D7_1034600	conserved Plasmodium protein, unknown function	0	0	0
PF3D7_1400300.e2	PF3D7_1400300	rifin (RIF)	0	0	0
PF3D7_0713600.e2	PF3D7_0713600	mitochondrial ribosomal protein S5 precursor, putative	0	0	0
PF3D7_1459600.e2	PF3D7_1459600	conserved Plasmodium protein, unknown function	0	0	0
PF3D7_0625000.2.e2	PF3D7_0625000.2	phosphatidic acid phosphatase	0	0	0
PF3D7_1040600.e2	PF3D7_1040600	rifin (RIF)	0	0	0
PF3D7_0701100.e2	PF3D7_0701100	rifin (RIF)	0	0	0
PF3D7_1407300.e5	PF3D7_1407300	pre-mRNA splicing factor, putative	0	0	0
PF3D7_1466600.e1	PF3D7_1466600	conserved Plasmodium protein, unknown function	0	0	0
PF3D7_0502300.e1	PF3D7_0502300	conserved Plasmodium protein, unknown function	0	0	0
PF3D7_1040400.e2	PF3D7_1040400	rifin (RIF)	0	0	0
PF3D7_0101000.e2	PF3D7_0101000	rifin (RIF)	0	0	0
PF3D7_0324800.e2	PF3D7_0324800	rifin (RIF)	0	0	0
PF3D7_1144200.e1	PF3D7_1144200	conserved Plasmodium protein, unknown function	0	0	0
PF3D7_1479900.e2	PF3D7_1479900	stevor	0	0	0
PF3D7_1040900.e2	PF3D7_1040900	rifin (RIF)	0	0	0
PF3D7_0419300.e2	PF3D7_0419300	conserved Plasmodium protein, unknown function	0	0	0
PF3D7_0100600.e2	PF3D7_0100600	rifin (RIF)	0	0	0
PF3D7_0401200.e2	PF3D7_0401200	rifin (RIF)	0	0	0
PF3D7_0413200.e2	PF3D7_0413200	rifin (RIF)	0	0	0
PF3D7_1200200.e2	PF3D7_1200200	rifin (RIF)	0	0	0
PF3D7_1369300.e1	PF3D7_1369300	conserved Plasmodium protein, unknown function	0	0	0
PF3D7_0937800.e2	PF3D7_0937800	erythrocyte membrane protein 1, PfEMP1	0	0	0
PF3D7_1041200.e2	PF3D7_1041200	rifin (RIF)	0	0	0
PF3D7_0115600.e2	PF3D7_0115600	rifin (RIF)	0	0	0
PF3D7_1323900.e1	PF3D7_1323900	conserved Plasmodium protein, unknown function	0	0	0
PF3D7_0315300.e1	PF3D7_0315300	conserved Plasmodium protein, unknown function	0	0	0
PF3D7_1413000.e1	PF3D7_1413000	conserved Plasmodium protein, unknown function	0	0	0
PF3D7_0209500.e1	PF3D7_0209500	conserved Plasmodium protein, unknown function	0	0	0
PF3D7_1362500.e2	PF3D7_1362500	exonuclease, putative	0	0	0
PF3D7_1327500.e3	PF3D7_1327500	conserved Plasmodium protein, unknown function	0	0	0
PF3D7_0622500.e1	PF3D7_0622500	RNA methyltransferase, putative	0	0	0
PF3D7_1034300.e1	PF3D7_1034300	conserved Plasmodium protein, unknown function	0	0	0
PF3D7_0603300.e1	PF3D7_0603300	dihydroorotate dehydrogenase, mitochondrial precursor	0	0	0
PF3D7_0609400.e1	PF3D7_0609400	mitochondrial cardiolipin synthase, putative	0	0	0
PF3D7_0710900.e1	PF3D7_0710900	mitochondrial ribosomal protein L1 precursor, putative	0	0	0
PF3D7_0415100.e1	PF3D7_0415100	conserved Plasmodium protein, unknown function	0	0	0
PF3D7_0618900.2.e2	PF3D7_0618900.2	N-acetylglucosamine transferase (GPI1)	0	0	0
PF3D7_0202700.e1	PF3D7_0202700	octaprenyl pyrophosphate synthase	0	0	0
PF3D7_1471700.e1	PF3D7_1471700	conserved Plasmodium protein, unknown function	0	0	0
PF3D7_0524800.e2	PF3D7_0524800	ubiquitin fusion degradation protein UFD1, putative	0	0	0
PF3D7_0709400.e1	PF3D7_0709400	Cg7 protein	0	0	0
PF3D7_1319400.e1	PF3D7_1319400	conserved Plasmodium protein, unknown function	0	0	0
PF3D7_0933000.e1	PF3D7_0933000	mRNA processing protein, putative	0	0	0
PF3D7_1360500.e11	PF3D7_1360500	guanylyl cyclase beta (GCbeta)	0	0	0
PF3D7_1201400.e2s2	PF3D7_1201400	Plasmodium exported protein, unknown function	0	0	0
PF3D7_0609000.e1s8	PF3D7_0609000	conserved Plasmodium protein, unknown function	0	0	0
PF3D7_0924600.e1	PF3D7_0924600	conserved Plasmodium protein, unknown function	0	0	0
PF3D7_1243900.e3	PF3D7_1243900	double C2-like domain-containing protein	0	0	0
PF3D7_1454300.e1	PF3D7_1454300	serine/threonine protein kinase, putative	0	0	0
PF3D7_1365600.e7	PF3D7_1365600	DNA topoisomerase VI, b subunit, putative	0	0	0
PF3D7_0316200.e2s2	PF3D7_0316200	conserved Plasmodium protein, unknown function	0	0	0
PF3D7_1436700.e1	PF3D7_1436700	conserved Plasmodium protein, unknown function	0	0	0
PF3D7_1126800.e1	PF3D7_1126800	conserved Plasmodium protein, unknown function	0	0	0
PF3D7_0202300.e1	PF3D7_0202300	Plasmodium exported protein (hyp11), unknown function	0	0	0
PF3D7_1352700.e1s3	PF3D7_1352700	P-loop containing nucleoside triphosphate hydrolase, putative	0	0	0
PF3D7_1407600.e1s3	PF3D7_1407600	conserved Plasmodium protein, unknown function	0	0	0
PF3D7_1229000.e1s2	PF3D7_1229000	conserved Plasmodium membrane protein, unknown function	0	0	0
PF3D7_1368500.e1	PF3D7_1368500	conserved Plasmodium protein, unknown function	0	0	0
PF3D7_0831200.e2	PF3D7_0831200	DnaJ protein, putative	0	0	0
PF3D7_0809600.e1s7	PF3D7_0809600	peptidase family C50, putative	0	0	0
PF3D7_1112100.e1s3	PF3D7_1112100	conserved Plasmodium protein, unknown function	0	0	0
PF3D7_1145200.e1s3	PF3D7_1145200	serine/threonine protein kinase, putative	0	0	0
PF3D7_1140600.e1s2	PF3D7_1140600	conserved Plasmodium protein, unknown function	0	0	0
PF3D7_0813200.e3	PF3D7_0813200	CS domain protein, putative	0	0	0
PF3D7_1344900.e1s2	PF3D7_1344900	conserved Plasmodium protein, unknown function	0	0	0
PF3D7_0909900.e1s2	PF3D7_0909900	helicase with Zn-finger motif, putative	0	0	0
PF3D7_0305800.e1s2	PF3D7_0305800	P-loop containing nucleoside triphospahte hydrolase, putative	0	0	0
PF3D7_0607400.e3	PF3D7_0607400	G-protein associated signal transduction protein, putative	0	0	0
PF3D7_0213600.e2s2	PF3D7_0213600	conserved Plasmodium protein, unknown function	0	0	0
PF3D7_0927400.e1	PF3D7_0927400	conserved Plasmodium protein, unknown function	0	0	0
PF3D7_1415400.e1s2	PF3D7_1415400	conserved Plasmodium protein, unknown function	0	0	0
PF3D7_1128100.e3	PF3D7_1128100	cochaperone prefoldin complex subunit, putative	0	0	0
PF3D7_1024100.e1s2	PF3D7_1024100	conserved Plasmodium protein, unknown function	0	0	0
PF3D7_1239900.e1s2	PF3D7_1239900	vesicle fusion and protein sorting subunit 16, putative	0	0	0
PF3D7_1322200.e1s2_933312..936311	PF3D7_1322200	conserved Plasmodium protein, unknown function	0	0	0
PF3D7_1335500.e3	PF3D7_1335500	conserved Plasmodium protein, unknown function	0	0	0
PF3D7_0418100.e1s2	PF3D7_0418100	conserved Plasmodium protein, unknown function	0	0	0
PF3D7_0111300.e1s2	PF3D7_0111300	replication factor c protein, putative	0	0	0
PF3D7_1220300.e2s2	PF3D7_1220300	Cell cycle associated protein, putative	0	0	0
PF3D7_0704600.e2s5	PF3D7_0704600	ubiquitin transferase, putative	0	0	0
PF3D7_0723800.e1s3	PF3D7_0723800	conserved Plasmodium protein, unknown function	0	0	0
PF3D7_0824800.e1s2	PF3D7_0824800	conserved Plasmodium membrane protein, unknown function	0	0	0
PF3D7_1329800.e1s2	PF3D7_1329800	conserved Plasmodium protein, unknown function	0	0	0
PF3D7_1458600.e1s2	PF3D7_1458600	conserved Plasmodium protein, unknown function	0	0	0
PF3D7_0802600.e3s3	PF3D7_0802600	adenylyl cyclase beta	0	0	0
PF3D7_1471500.e5	PF3D7_1471500	conserved Plasmodium membrane protein, unknown function	0	0	0
PF3D7_0414100.e1s2	PF3D7_0414100	conserved Plasmodium membrane protein, unknown function	0	0	0
PF3D7_0806700.e1s2	PF3D7_0806700	conserved Plasmodium membrane protein, unknown function	0	0	0
PF3D7_0517300.e2	PF3D7_0517300	serine/arginine-rich splicing factor 1 (SR1)	0	0	0
PF3D7_1140900.e1	PF3D7_1140900	conserved Plasmodium protein, unknown function	0	0	0
PF3D7_0924600.e2s1	PF3D7_0924600	conserved Plasmodium protein, unknown function	0	0	0
PF3D7_0916200.e2s1	PF3D7_0916200	conserved Plasmodium protein, unknown function	0	0	0
PF3D7_0910100.e2s1	PF3D7_0910100	Ran-binding protein, putative	0	0	0
PF3D7_0609700.e2s1	PF3D7_0609700	conserved Plasmodium protein, unknown function	0	0	0
PF3D7_0903600.1.e12-m2	PF3D7_0903600.1	conserved Plasmodium protein, unknown function	0	0	0
PF3D7_0108000.e2_329343..328834	PF3D7_0108000	proteasome subunit beta type-3, putative	0	0	0
PF3D7_1117900.e1s1	PF3D7_1117900	conserved Plasmodium protein, unknown function	0	0	0
PF3D7_0721000.e1s2	PF3D7_0721000	conserved Plasmodium membrane protein, unknown function	0	0	0
PF3D7_0801800.e1s1	PF3D7_0801800	mannose-6-phosphate isomerase, putative	0	0	0
PF3D7_0718100.e2s1	PF3D7_0718100	exported serine/threonine protein kinase	0	0	0
PF3D7_0500100.e1s1	PF3D7_0500100	erythrocyte membrane protein 1, PfEMP1	0	0	0
PF3D7_0632800.e1s1	PF3D7_0632800	erythrocyte membrane protein 1, PfEMP1	0	0	0
PF3D7_0102800.e1	PF3D7_0102800	conserved Plasmodium protein, unknown function	0	0	0
PF3D7_1453500.e1s1	PF3D7_1453500	pyridine nucleotide transhydrogenase, putative	0	0	0
PF3D7_0606600.e1s1	PF3D7_0606600	conserved Plasmodium protein, unknown function	0	0	0
PF3D7_1122600.e2	PF3D7_1122600	GPI transamidase component GPI16, putative (GPI16)	0	0	0
PF3D7_0808700.e1s1	PF3D7_0808700	erythrocyte membrane protein 1, PfEMP1	0	0	0
PF3D7_0324900.e1s1	PF3D7_0324900	erythrocyte membrane protein 1, PfEMP1	0	0	0
PF3D7_0922800.e3s3	PF3D7_0922800	conserved Plasmodium protein, unknown function	0	0	0
PF3D7_1415500.e1s1	PF3D7_1415500	conserved Plasmodium membrane protein, unknown function	0	0	0
PF3D7_1312800.e2s2	PF3D7_1312800	conserved Plasmodium protein, unknown function	0	0	0
PF3D7_0822900.e1s2	PF3D7_0822900	conserved Plasmodium protein, unknown function	0	0	0
PF3D7_0628100.e1s6	PF3D7_0628100	HECT-domain (ubiquitin-transferase), putative	0	0	0
PF3D7_0504800.e1s4	PF3D7_0504800	conserved Plasmodium protein, unknown function	0	0	0
PF3D7_0403400.e2s2	PF3D7_0403400	conserved Plasmodium protein, unknown function	0	0	0
PF3D7_0613900.e1s2	PF3D7_0613900	myosin E, putative	0	0	0
PF3D7_0406900.e5s2	PF3D7_0406900	conserved Plasmodium protein, unknown function	0	0	0
PF3D7_1126100.e1s1	PF3D7_1126100	autophagy-related protein 7, putative	0	0	0
PF3D7_0628100.e1s10	PF3D7_0628100	HECT-domain (ubiquitin-transferase), putative	0	0	0
PF3D7_0318500.e1s3	PF3D7_0318500	conserved Plasmodium protein, unknown function	0	0	0
PF3D7_0218600.e1s2	PF3D7_0218600	conserved Plasmodium protein, unknown function	0	0	0
PF3D7_0613800.e1s4_US	PF3D7_0613800	transcription factor with AP2 domain(s) (ApiAP2)	0	0	0
PF3D7_0506500.e2s1	PF3D7_0506500	conserved Plasmodium protein, unknown function	0	0	0
PF3D7_0704100.e1s1	PF3D7_0704100	conserved Plasmodium membrane protein, unknown function	0	0	0
PF3D7_0508900.e1s3	PF3D7_0508900	conserved Plasmodium protein, unknown function	0	0	0
PF3D7_1138800.e1s2	PF3D7_1138800	WD repeat-containing protein, putative	0	0	0
PF3D7_1116100.e1s1	PF3D7_1116100	serine esterase, putative	0	0	0
PF3D7_1477600.e3s1	PF3D7_1477600	surface-associated interspersed protein 14.1 (SURFIN 14.1) (SURF14.1)	0	0	0
PF3D7_0828200.e1s1	PF3D7_0828200	leucine--tRNA ligase, putative	0	0	0
PF3D7_1205800.e1s1	PF3D7_1205800	high mobility group protein B3, putative (HMGB3)	0	0	0
PF3D7_0909400.e1s1	PF3D7_0909400	exoribonuclease, putative	0	0	0
PF3D7_0624600.e1s2	PF3D7_0624600	SNF2 helicase, putative	0	0	0
PF3D7_1130700.e1s1	PF3D7_1130700	structural maintenance of chromosome protein, putative	0	0	0
PF3D7_0612200.e1s1	PF3D7_0612200	leucine-rich repeat protein (LRR6)	0	0	0
PF3D7_0416300.e1s1	PF3D7_0416300	DNA replication licensing factor, putative	0	0	0
PF3D7_1126500.e1s1	PF3D7_1126500	conserved Plasmodium protein, unknown function	0	0	0
PF3D7_0610900.e1s1	PF3D7_0610900	trancription factor, putative	0	0	0
PF3D7_1409100.e1s1	PF3D7_1409100	aldo-keto reductase, putative	0	0	0
PF3D7_1132500.e1	PF3D7_1132500	amino acid transporter, putative	0	0	0
PF3D7_1039000.e1	PF3D7_1039000	serine/threonine protein kinase, FIKK family (FIKK10.2)	0	0	0
PF3D7_0714200.e1s1	PF3D7_0714200	conserved Plasmodium protein, unknown function	0	0	0
PF3D7_1337200.e1s1	PF3D7_1337200	1-deoxy-D-xylulose 5-phosphate synthase	0	0	0
PF3D7_API01800.e1	PF3D7_API01800	apicoplast ribosomal protein L16 (rpl16)	0	0	0
PF3D7_0206100.e4	PF3D7_0206100	cysteine desulfuration protein SufE (SufE)	0	0	0
PF3D7_0914100.e1s1	PF3D7_0914100	conserved Plasmodium protein, unknown function	0	0	0
PF3D7_1215700.e1s1	PF3D7_1215700	conserved Plasmodium protein, unknown function	0	0	0
PF3D7_1429800.e1	PF3D7_1429800	coatamer beta subunit, putative	0	0	0
PF3D7_1442500.e2_short	PF3D7_1442500	protein prenyltransferase alpha subunit, putative	0	0	0
PF3D7_0610900.e1s2	PF3D7_0610900	trancription factor, putative	0	0	0
PF3D7_0416900.e1s2	PF3D7_0416900	conserved Plasmodium protein, unknown function	0	0	0
PF3D7_0626400.e1s1	PF3D7_0626400	Sec14 domain containing protein	0	0	0
PF3D7_1227800.e1s1	PF3D7_1227800	histone S-adenosyl methyltransferase, putative	0	0	0
PF3D7_0909400.e1-m2	PF3D7_0909400	exoribonuclease, putative	0	0	0
PF3D7_API04700.e1_short	PF3D7_API04700	SufB protein, putative (sufB)	0	0	0
PF3D7_0910400.e1s2	PF3D7_0910400	selenide water dikinase, putative	0	0	0
PF3D7_0809600.e1s4	PF3D7_0809600	peptidase family C50, putative	0	0	0
PF3D7_0411400.e1s1	PF3D7_0411400	DEAD box ATP-dependent RNA helicase, putative	0	0	0
PF3D7_1429200.e1s3	PF3D7_1429200	transcription factor with AP2 domain(s), putative	0	0	0
PF3D7_0531100.e1s3	PF3D7_0531100	conserved Plasmodium protein, unknown function	0	0	0
PF3D7_1356200.e1	PF3D7_1356200	mitochondrial import inner membrane translocase subunit TIM23, putative (TIM23)	0	0	0
PF3D7_1405100.e3	PF3D7_1405100	GTPase-activating protein, putative	0	0	0
PF3D7_1321600.e3	PF3D7_1321600	phosphodiesterase gamma, putative (PDEgamma)	0	0	0
PF3D7_0407600.e1s1	PF3D7_0407600	conserved Plasmodium protein, unknown function	0	0	0
PF3D7_1013900.e1s2	PF3D7_1013900	initiation factor 2 subunit family, putative	0	0	0
PF3D7_0217200.e1s2	PF3D7_0217200	conserved Plasmodium protein, unknown function	0	0	0
PF3D7_1463900.e5	PF3D7_1463900	conserved Plasmodium membrane protein, unknown function	0	0	0
PF3D7_0107200.e1	PF3D7_0107200	carbon catabolite repressor protein 4, putative	0	0	0
PF3D7_1026000.e3	PF3D7_1026000	conserved Plasmodium protein, unknown function	0	0	0
PF3D7_1338800.e8	PF3D7_1338800	CPW-WPC family protein	0	0	0
PF3D7_0529200.e1	PF3D7_0529200	sugar transporter, putative	0	0	0
PF3D7_0114000.e1	PF3D7_0114000	exported protein family 1 (EPF1)	0	0	0
PF3D7_1465600.e7	PF3D7_1465600	conserved Plasmodium protein, unknown function	0	0	0
PF3D7_1201200.e1	PF3D7_1201200	Plasmodium exported protein (PHISTa-like), unknown function	0	0	0
PF3D7_1401300.e1	PF3D7_1401300	aminopeptidase, putative	0	0	0
PF3D7_1430100.e2	PF3D7_1430100	serine/threonine protein phosphatase 2A activator (PTPA)	0	0	0
PF3D7_1004600.e3	PF3D7_1004600	conserved Plasmodium membrane protein, unknown function	0	0	0
PF3D7_0603800.e19	PF3D7_0603800	centrosomal protein CEP76, putative (CEP76)	0	0	0
PF3D7_1428800.1.e3	PF3D7_1428800.1	transcription initiation TFIID-like, putative	0	0	0
PF3D7_1410700.e2	PF3D7_1410700	conserved Plasmodium protein, unknown function	0	0	0
PF3D7_1003200.e2	PF3D7_1003200	conserved Plasmodium protein, unknown function	0	0	0
PF3D7_1325700.e3	PF3D7_1325700	conserved Plasmodium protein, unknown function	0	0	0
PF3D7_0201800.e2	PF3D7_0201800	RESA-like protein with PHIST and DnaJ domains	0	0	0
PF3D7_0607100.e13	PF3D7_0607100	MYND finger protein, putative	0	0	0
PF3D7_0203800.e12	PF3D7_0203800	conserved Plasmodium protein, unknown function	0	0	0
PF3D7_1128400.e9	PF3D7_1128400	geranylgeranyl pyrophosphate synthase, putative	0	0	0
PF3D7_0514600.e2	PF3D7_0514600	ribose 5-phosphate epimerase, putative	0	0	0
PF3D7_1468500.e5	PF3D7_1468500	derlin-1 (Der1-1)	0	0	0
PF3D7_1006000.e2	PF3D7_1006000	conserved Plasmodium protein, unknown function	0	0	0
PF3D7_0724600.e2	PF3D7_0724600	protein kinase, putative	0	0	0
PF3D7_0922300.e8	PF3D7_0922300	conserved Plasmodium protein, unknown function	0	0	0
PF3D7_0914400.e5	PF3D7_0914400	conserved Plasmodium protein, unknown function	0	0	0
PF3D7_1011900.e3	PF3D7_1011900	heme oxygenase	0	0	0
PF3D7_0511700.e4	PF3D7_0511700	kinase binding protein CGI-121, putative	0	0	0
PF3D7_0613300.e3	PF3D7_0613300	integral membrane protein, putative	0	0	0
PF3D7_0921100.e3	PF3D7_0921100	conserved Plasmodium protein, unknown function	0	0	0
PF3D7_1322200.e4_937189..937374	PF3D7_1322200	conserved Plasmodium protein, unknown function	0	0	0
PF3D7_0310000.e1	PF3D7_0310000	conserved Plasmodium protein, unknown function	0	0	0
PF3D7_1345100.e1	PF3D7_1345100	thioredoxin 2	0	0	0
PF3D7_1127400.e1	PF3D7_1127400	conserved Plasmodium protein, unknown function	0	0	0
PF3D7_0607100.e3	PF3D7_0607100	MYND finger protein, putative	0	0	0
PF3D7_0830400.e1	PF3D7_0830400	conserved Plasmodium protein, unknown function	0	0	0
PF3D7_0624900.e4	PF3D7_0624900	conserved Plasmodium protein, unknown function	0	0	0
PF3D7_0423900.e1	PF3D7_0423900	probable protein, unknown function	0	0	0
PF3D7_0308700.e2	PF3D7_0308700	conserved Plasmodium protein, unknown function	0	0	0
PF3D7_0916200.e1	PF3D7_0916200	conserved Plasmodium protein, unknown function	0	0	0
PF3D7_1315500.e1	PF3D7_1315500	conserved Plasmodium protein, unknown function	0	0	0
PF3D7_0824700.e13	PF3D7_0824700	conserved Plasmodium membrane protein, unknown function	0	0	0
PF3D7_0924000.e2	PF3D7_0924000	patatin-like phospholipase, putative	0	0	0
PF3D7_1247000.2.e1	PF3D7_1247000.2	DNA replication origin binding protein, putative	0	0	0
PF3D7_1242100.e1	PF3D7_1242100	conserved Plasmodium protein, unknown function	0	0	0
PF3D7_1215300.e3	PF3D7_1215300	10 kDa chaperonin	0	0	0
PF3D7_1417900.e4	PF3D7_1417900	conserved Plasmodium protein, unknown function	0	0	0
PF3D7_0313700.1.e1	PF3D7_0313700.1	conserved Plasmodium protein, unknown function	0	0	0
PF3D7_0916300.e4	PF3D7_0916300	conserved Plasmodium protein, unknown function	0	0	0
PF3D7_0832700.e2_1408665..1408865	PF3D7_0832700	Plasmodium exported protein (PHISTa-like), unknown function	0	0	0
PF3D7_1462500.e9	PF3D7_1462500	conserved Plasmodium protein, unknown function	0	0	0
PF3D7_1241600.e2	PF3D7_1241600	mitochondrial carrier protein, putative	0	0	0
PF3D7_1028000.e8	PF3D7_1028000	methyltransferase, putative	0	0	0
PF3D7_0408400.e2	PF3D7_0408400	conserved Plasmodium protein, unknown function	0	0	0
PF3D7_0926300.e13	PF3D7_0926300	protein kinase, putative	0	0	0
PF3D7_1474400.e1	PF3D7_1474400	conserved Plasmodium protein, unknown function	0	0	0
PF3D7_0606500.e3	PF3D7_0606500	polypyrimidine tract binding protein, putative	0	0	0
PF3D7_0904500.e1	PF3D7_0904500	prefoldin subunit, putative	0	0	0
PF3D7_0205100.e1	PF3D7_0205100	conserved Plasmodium protein, unknown function	0	0	0
PF3D7_0807400.e1	PF3D7_0807400	conserved Plasmodium protein, unknown function	0	0	0
PF3D7_0624900.e8	PF3D7_0624900	conserved Plasmodium protein, unknown function	0	0	0
PF3D7_0514600.e4	PF3D7_0514600	ribose 5-phosphate epimerase, putative	0	0	0
PF3D7_1470900.e2	PF3D7_1470900	20S proteasome beta 4 subunit, putative	0	0	0
PF3D7_1209000.e1	PF3D7_1209000	conserved Plasmodium protein, unknown function	0	0	0
PF3D7_1432500.e2	PF3D7_1432500	conserved protein, unknown function	0	0	0
PF3D7_1327100.e1	PF3D7_1327100	conserved Plasmodium protein, unknown function	0	0	0
PF3D7_1320500.e3	PF3D7_1320500	SNARE protein, putative	0	0	0
PF3D7_1477800.e1	PF3D7_1477800	acyl-CoA binding protein	0	0	0
PF3D7_1019500.1.e8	PF3D7_1019500.1	conserved Plasmodium membrane protein, unknown function	0	0	0
PF3D7_0608200.e2	PF3D7_0608200	conserved Plasmodium protein, unknown function	0	0	0
PF3D7_0720200.e1	PF3D7_0720200	conserved Plasmodium protein, unknown function	0	0	0
PF3D7_1416400.e3	PF3D7_1416400	conserved Plasmodium protein, unknown function	0	0	0
PF3D7_1243900.e6	PF3D7_1243900	double C2-like domain-containing protein	0	0	0
PF3D7_1228100.e1	PF3D7_1228100	leucine-rich repeat protein	0	0	0
PF3D7_0618300.e2	PF3D7_0618300	60S ribosomal protein L27a, putative	0	0	0
PF3D7_0213200.e2	PF3D7_0213200	conserved Plasmodium protein, unknown function	0	0	0
PF3D7_1147700.e2	PF3D7_1147700	mitochondrial ATP synthase delta subunit, putative	0	0	0
PF3D7_1139200.e2	PF3D7_1139200	conserved Plasmodium protein, unknown function	0	0	0
PF3D7_1368400.e1	PF3D7_1368400	conserved Plasmodium protein, unknown function	0	0	0
PF3D7_0502600.e1	PF3D7_0502600	conserved Plasmodium protein, unknown function	0	0	0
PF3D7_1242400.e4	PF3D7_1242400	conserved Plasmodium protein, unknown function	0	0	0
PF3D7_0416400.e1	PF3D7_0416400	histone acetyltransferase, putative	0	0	0
PF3D7_0518000.e2	PF3D7_0518000	conserved protein, unknown function	0	0	0
PF3D7_1354600.e3	PF3D7_1354600	60S ribosomal protein L7-2, putative	0	0	0
PF3D7_0619700.e2	PF3D7_0619700	conserved Plasmodium protein, unknown function	0	0	0
PF3D7_0519700.e2	PF3D7_0519700	conserved Plasmodium protein, unknown function	0	0	0
PF3D7_0419100.e1	PF3D7_0419100	conserved Plasmodium protein, unknown function	0	0	0
PF3D7_1445200.e3	PF3D7_1445200	RNA helicase, putative	0	0	0
PF3D7_1453200.e11	PF3D7_1453200	conserved Plasmodium protein, unknown function	0	0	0
PF3D7_1111400.e1	PF3D7_1111400	conserved Plasmodium protein, unknown function	0	0	0
PF3D7_1228100.e3	PF3D7_1228100	leucine-rich repeat protein	0	0	0
PF3D7_1234900.e2	PF3D7_1234900	conserved Plasmodium protein, unknown function	0	0	0
PF3D7_0501100.2.e3	PF3D7_0501100.2	heat shock protein 40, type II	0	0	0
PF3D7_1432400.e16	PF3D7_1432400	leucine-rich repeat protein	0	0	0
PF3D7_1329200.e2	PF3D7_1329200	conserved Plasmodium protein, unknown function	0	0	0
PF3D7_1459300.e1	PF3D7_1459300	conserved protein, unknown function	0	0	0
PF3D7_1402700.e6	PF3D7_1402700	pre-mRNA splicing factor, putative	0	0	0
PF3D7_0531200.e1	PF3D7_0531200	mitochondrial ribosomal protein S16 precursor, putative	0	0	0
PF3D7_1235800.e11	PF3D7_1235800	conserved Plasmodium protein, unknown function	0	0	0
PF3D7_1250300.e2	PF3D7_1250300	Hbeta58/Vps26 protein homolog, putative	0	0	0
PF3D7_1101300.e2	PF3D7_1101300	rifin (RIF)	0	0	0
PF3D7_1400500.e2	PF3D7_1400500	rifin (RIF)	0	0	0
PF3D7_0517800.e2	PF3D7_0517800	apicortin, putative	0	0	0
PF3D7_0619900.e1	PF3D7_0619900	splicing factor 3A subunit 2, putative	0	0	0
PF3D7_0111800.e1	PF3D7_0111800	conserved Plasmodium protein, unknown function	0	0	0
PF3D7_0316100.e1	PF3D7_0316100	mitochondrial ribosomal protein L27 precursor, putative	0	0	0
PF3D7_1254700.e2	PF3D7_1254700	rifin (RIF)	0	0	0
PF3D7_0827500.e1	PF3D7_0827500	apicoplast ribosomal protein L21 precursor, putative	0	0	0
PF3D7_1313700.e1	PF3D7_1313700	septum formation protein MAF homologue, putative	0	0	0
PF3D7_1305900.e2	PF3D7_1305900	conserved Plasmodium protein, unknown function	0	0	0
PF3D7_0631000.e1	PF3D7_0631000	Tetratricopeptide repeat protein, putative	0	0	0
PF3D7_1480000.e2	PF3D7_1480000	rifin (RIF)	0	0	0
PF3D7_0100900.e2	PF3D7_0100900	rifin (RIF)	0	0	0
PF3D7_1130500.e1	PF3D7_1130500	conserved Plasmodium protein, unknown function	0	0	0
PF3D7_0818300.e2	PF3D7_0818300	conserved Plasmodium protein, unknown function	0	0	0
PF3D7_1254300.e2	PF3D7_1254300	stevor	0	0	0
PF3D7_0401000.e2	PF3D7_0401000	rifin (RIF)	0	0	0
PF3D7_0713000.e2	PF3D7_0713000	rifin (RIF)	0	0	0
PF3D7_0526200.2.e6	PF3D7_0526200.2	ADP-ribosylation factor GTPase-activating protein, putative	0	0	0
PF3D7_1400200.e2	PF3D7_1400200	rifin (RIF)	0	0	0
PF3D7_1200500.e2	PF3D7_1200500	rifin (RIF)	0	0	0
PF3D7_0632700.e2	PF3D7_0632700	rifin (RIF)	0	0	0
PF3D7_0804000.e1	PF3D7_0804000	cactin homolog, putative	0	0	0
PF3D7_1373500.e2	PF3D7_1373500	erythrocyte membrane protein 1, PfEMP1	0	0	0
PF3D7_0723100.e1	PF3D7_0723100	conserved Plasmodium protein, unknown function	0	0	0
PF3D7_1009600.e1	PF3D7_1009600	protein phosphatase, putative	0	0	0
PF3D7_0200600.e2	PF3D7_0200600	rifin (RIF)	0	0	0
PF3D7_0732400.e2	PF3D7_0732400	rifin (RIF)	0	0	0
PF3D7_1012100.e2	PF3D7_1012100	conserved Plasmodium protein, unknown function	0	0	0
PF3D7_0930600.e2	PF3D7_0930600	peptidyl-prolyl cis-trans isomerase (CYP72)	0	0	0
PF3D7_1236400.e2	PF3D7_1236400	conserved Plasmodium protein, unknown function	0	0	0
PF3D7_0624000.e1	PF3D7_0624000	hexokinase	0	0	0
PF3D7_1211500.e1	PF3D7_1211500	mitochondrial ribosomal protein S18 precursor, putative	0	0	0
PF3D7_1314600.e1	PF3D7_1314600	lipoate protein ligase a type 1	0	0	0
PF3D7_0211900.e3	PF3D7_0211900	conserved Plasmodium protein, unknown function	0	0	0
PF3D7_1305400.e1	PF3D7_1305400	conserved Plasmodium protein, unknown function	0	0	0
PF3D7_0403200.e1	PF3D7_0403200	conserved Plasmodium protein, unknown function	0	0	0
PF3D7_1450600.e1	PF3D7_1450600	conserved Plasmodium protein, unknown function	0	0	0
PF3D7_1338100.e1	PF3D7_1338100	proteasome regulatory subunit, putative	0	0	0
PF3D7_1368900.e3	PF3D7_1368900	conserved Plasmodium protein, unknown function	0	0	0
PF3D7_0324900.e2	PF3D7_0324900	erythrocyte membrane protein 1, PfEMP1	0	0	0
PF3D7_0616800.e1	PF3D7_0616800	malate:quinone oxidoreductase, putative	0	0	0
PF3D7_0218400.e1	PF3D7_0218400	DEAD/DEAH box ATP-dependent RNA helicase, putative	0	0	0
PF3D7_0420600.e1	PF3D7_0420600	conserved Plasmodium protein, unknown function	0	0	0
PF3D7_1104500.e1	PF3D7_1104500	conserved Plasmodium protein, unknown function	0	0	0
PF3D7_0924100.e1	PF3D7_0924100	conserved Plasmodium protein, unknown function	0	0	0
PF3D7_0630300.e2	PF3D7_0630300	DNA polymerase epsilon, catalytic subunit a, putative	0	0	0
PF3D7_0605600.e7s2	PF3D7_0605600	nucleoside diphosphate kinase, putative	0	0	0
PF3D7_1138800.e2	PF3D7_1138800	WD repeat-containing protein, putative	0	0	0
PF3D7_1206500.e1	PF3D7_1206500	Tat binding protein 1(TBP-1)-interacting protein, putative	0	0	0
PF3D7_1320300.e1	PF3D7_1320300	conserved Plasmodium protein, unknown function	0	0	0
PF3D7_1318700.e1	PF3D7_1318700	conserved Plasmodium protein, unknown function	0	0	0
PF3D7_1343400.e3s2	PF3D7_1343400	DNA helicase, putative	0	0	0
PF3D7_1478600.e2s2	PF3D7_1478600	Plasmodium exported protein (hyp17), unknown function	0	0	0
PF3D7_1451200.e2s2	PF3D7_1451200	conserved Plasmodium protein, unknown function	0	0	0
PF3D7_0615600.e7	PF3D7_0615600	conserved Plasmodium protein, unknown function	0	0	0
PF3D7_1456400.e2	PF3D7_1456400	conserved Plasmodium protein, unknown function	0	0	0
PF3D7_0815100.e1	PF3D7_0815100	RAP protein, putative	0	0	0
PF3D7_0709300.e1s4	PF3D7_0709300	Cg2 protein	0	0	0
PF3D7_0613900.e1s3	PF3D7_0613900	myosin E, putative	0	0	0
PF3D7_0926500.e1s2	PF3D7_0926500	conserved Plasmodium protein, unknown function	0	0	0
PF3D7_1014800.e3	PF3D7_1014800	conserved Plasmodium protein, unknown function	0	0	0
PF3D7_0937600.e1	PF3D7_0937600	erythrocyte membrane protein 1, PfEMP1	0	0	0
PF3D7_1228300.e1	PF3D7_1228300	NIMA related kinase 1	0	0	0
PF3D7_0531100.e1s4	PF3D7_0531100	conserved Plasmodium protein, unknown function	0	0	0
PF3D7_1207400.e1	PF3D7_1207400	conserved Plasmodium protein, unknown function	0	0	0
PF3D7_0724900.e1s2	PF3D7_0724900	kinesin-like protein, putative	0	0	0
PF3D7_0214600.e1s2	PF3D7_0214600	serine/threonine protein kinase, putative	0	0	0
PF3D7_0703200.e1s2	PF3D7_0703200	conserved Plasmodium protein, unknown function	0	0	0
PF3D7_1411200.e3	PF3D7_1411200	rhomboid protease ROM8 (ROM8)	0	0	0
PF3D7_1004300.e1s2	PF3D7_1004300	zinc finger, C3HC4 type, putative	0	0	0
PF3D7_1013200.e1s2	PF3D7_1013200	conserved Plasmodium protein, unknown function	0	0	0
PF3D7_1358600.e1s2	PF3D7_1358600	zinc finger protein, putative	0	0	0
PF3D7_0311600.e4	PF3D7_0311600	dolichyl-diphosphooligosaccharide--protein glycosyltransferase subunit 1, putative	0	0	0
PF3D7_0717800.e1s2	PF3D7_0717800	conserved Plasmodium protein, unknown function	0	0	0
PF3D7_1444200.e1	PF3D7_1444200	calmodulin-like protein	0	0	0
PF3D7_1312400.e1s2	PF3D7_1312400	translation initiation factor IF-2, putative	0	0	0
PF3D7_0934100.e1s2	PF3D7_0934100	DNA excision-repair helicase, putative	0	0	0
PF3D7_1360500.e3	PF3D7_1360500	guanylyl cyclase beta (GCbeta)	0	0	0
PF3D7_0608100.e1s2	PF3D7_0608100	conserved Plasmodium protein, unknown function	0	0	0
PF3D7_1425400.e1s2	PF3D7_1425400	DNA-directed DNA polymerase, putative	0	0	0
PF3D7_1128000.2.e3	PF3D7_1128000.2	conserved Plasmodium protein, unknown function	0	0	0
PF3D7_0208100.e16s1	PF3D7_0208100	conserved Plasmodium protein, unknown function	0	0	0
PF3D7_0202600.2.e1s1	PF3D7_0202600.2	conserved Plasmodium protein, unknown function	0	0	0
PF3D7_0603800.e1	PF3D7_0603800	centrosomal protein CEP76, putative (CEP76)	0	0	0
PF3D7_1122600.e13	PF3D7_1122600	GPI transamidase component GPI16, putative (GPI16)	0	0	0
PF3D7_0103600.e2	PF3D7_0103600	conserved Plasmodium protein, unknown function	0	0	0
PF3D7_1471600.e1s2	PF3D7_1471600	conserved Plasmodium protein, unknown function	0	0	0
PF3D7_0421700.e1s1	PF3D7_0421700	conserved Plasmodium protein, unknown function	0	0	0
PF3D7_0615400.e2s1	PF3D7_0615400	ribonuclease, putative	0	0	0
PF3D7_0726500.e1s2	PF3D7_0726500	ubiquitin carboxyl-terminal hydrolase, putative	0	0	0
PF3D7_1474200.e3s2	PF3D7_1474200	conserved Plasmodium membrane protein, unknown function	0	0	0
PF3D7_1225000.e1s1	PF3D7_1225000	conserved Plasmodium protein, unknown function	0	0	0
PF3D7_1150400.e1s1	PF3D7_1150400	erythrocyte membrane protein 1, PfEMP1	0	0	0
PF3D7_0712400.e1s2	PF3D7_0712400	erythrocyte membrane protein 1, PfEMP1	0	0	0
PF3D7_0817000.e1	PF3D7_0817000	NEDD8-activating enzyme E1 catalytic subunit, putative	0	0	0
PF3D7_1126300.e1	PF3D7_1126300	DnaJ protein, putative	0	0	0
PF3D7_0802900.e1	PF3D7_0802900	conserved Plasmodium protein, unknown function	0	0	0
PF3D7_1327000.e1s1	PF3D7_1327000	conserved Plasmodium protein, unknown function	0	0	0
PF3D7_1200600.e1s2	PF3D7_1200600	erythrocyte membrane protein 1, PfEMP1	0	0	0
PF3D7_1122600.e1	PF3D7_1122600	GPI transamidase component GPI16, putative (GPI16)	0	0	0
PF3D7_1464600.e1s2	PF3D7_1464600	phosphatase, putative	0	0	0
PF3D7_0316400.e1s2	PF3D7_0316400	conserved Plasmodium protein, unknown function	0	0	0
PF3D7_1240300.e1s2	PF3D7_1240300	erythrocyte membrane protein 1, PfEMP1	0	0	0
PF3D7_0833500.e1s1	PF3D7_0833500	erythrocyte membrane protein 1, PfEMP1	0	0	0
PF3D7_0223500.e1s2_US	PF3D7_0223500	erythrocyte membrane protein 1, PfEMP1	0	0	0
PF3D7_1219600.e2s1	PF3D7_1219600	aminophospholipid-transporting P-ATPase	0	0	0
PF3D7_0309200.e1s2	PF3D7_0309200	serine/threonine protein kinase, putative	0	0	0
PF3D7_1211600.e1s1	PF3D7_1211600	lysine-specific histone demethylase 1, putative	0	0	0
PF3D7_1007400.e1	PF3D7_1007400	conserved Plasmodium protein, unknown function	0	0	0
PF3D7_1240400.e1s1	PF3D7_1240400	erythrocyte membrane protein 1, PfEMP1	0	0	0
PF3D7_0712600.e1s2	PF3D7_0712600	erythrocyte membrane protein 1, PfEMP1	0	0	0
PF3D7_0606700.e1s2	PF3D7_0606700	coatomer alpha subunit, putative	0	0	0
PF3D7_1310800.e1s3	PF3D7_1310800	conserved Plasmodium protein, unknown function	0	0	0
PF3D7_0603400.e1s2	PF3D7_0603400	trophozoite exported protein 1 (TEX1)	0	0	0
PF3D7_1345400.e1s2	PF3D7_1345400	conserved Plasmodium protein, unknown function	0	0	0
PF3D7_0516000.e1s1	PF3D7_0516000	RAP protein, putative	0	0	0
PF3D7_1352700.e1s1	PF3D7_1352700	P-loop containing nucleoside triphosphate hydrolase, putative	0	0	0
PF3D7_1402800.e1s2_US	PF3D7_1402800	conserved Plasmodium protein, unknown function	0	0	0
PF3D7_1407600.e1s1	PF3D7_1407600	conserved Plasmodium protein, unknown function	0	0	0
PF3D7_0511300.e2s1	PF3D7_0511300	MORN repeat protein, putative	0	0	0
PF3D7_1235200.e1s2	PF3D7_1235200	V-type K+-independent H+-translocating inorganic pyrophosphatase	0	0	0
PF3D7_0418000.e8e3	PF3D7_0418000	conserved Plasmodium protein, unknown function	0	0	0
PF3D7_0214300.e1s1	PF3D7_0214300	conserved Plasmodium protein, unknown function	0	0	0
PF3D7_0529800.e2s2	PF3D7_0529800	conserved Plasmodium protein, unknown function	0	0	0
PF3D7_1233200.1.e1s1	PF3D7_1233200.1	conserved Plasmodium protein, unknown function	0	0	0
PF3D7_0703900.e1s5	PF3D7_0703900	conserved Plasmodium membrane protein, unknown function	0	0	0
PF3D7_0903300.e1s1	PF3D7_0903300	conserved Plasmodium membrane protein, unknown function	0	0	0
PF3D7_1227500.e1s3	PF3D7_1227500	cyclin (CYC2)	0	0	0
PF3D7_1455600.e1s1	PF3D7_1455600	ferlin, putative	0	0	0
PF3D7_0308100.e1s1	PF3D7_0308100	conserved Plasmodium protein, unknown function	0	0	0
PF3D7_0422200.e1s4	PF3D7_0422200	erythrocyte membrane-associated antigen	0	0	0
PF3D7_0926100.e1s2	PF3D7_0926100	protein kinase, putative	0	0	0
PF3D7_0827600.e1s2	PF3D7_0827600	conserved Plasmodium protein, unknown function	0	0	0
PF3D7_0525500.e1s1	PF3D7_0525500	conserved Plasmodium protein, unknown function	0	0	0
PF3D7_1029900.e1	PF3D7_1029900	conserved Plasmodium protein, unknown function	0	0	0
PF3D7_1433900.e1s1	PF3D7_1433900	protein kinase, putative	0	0	0
PF3D7_1106500.e2s2_US	PF3D7_1106500	conserved Plasmodium protein, unknown function	0	0	0
PF3D7_0616900.e1s1	PF3D7_0616900	conserved Plasmodium protein, unknown function	0	0	0
PF3D7_0911700.e1-m2	PF3D7_0911700	GTP-binding protein, putative	0	0	0
PF3D7_0711200.e1s1	PF3D7_0711200	conserved Plasmodium protein, unknown function	0	0	0
PF3D7_0720700.e3_US	PF3D7_0720700	phosphoinositide-binding protein, putative	0	0	0
PF3D7_0422100.e1-m1	PF3D7_0422100	transmembrane emp24 domain-containing protein, putative	0	0	0
PF3D7_0106500.e1s1	PF3D7_0106500	conserved Plasmodium protein, unknown function	0	0	0
PF3D7_0933300.e1	PF3D7_0933300	conserved Plasmodium protein, unknown function	0	0	0
PF3D7_1326900.e1s1	PF3D7_1326900	conserved Plasmodium membrane protein, unknown function	0	0	0
PF3D7_API01400.e1	PF3D7_API01400	ribosomal protein L23, putative (rpl23)	0	0	0
PF3D7_0617100.e4	PF3D7_0617100	AP-2 complex subunit alpha, putative	0	0	0
PF3D7_1103800.e1s3	PF3D7_1103800	CCR4-NOT transcription complex subunit 1, putative	0	0	0
PF3D7_0314700.e1s1	PF3D7_0314700	zinc finger protein, putative	0	0	0
PF3D7_1234600.e1s1	PF3D7_1234600	conserved Plasmodium protein, unknown function	0	0	0
PF3D7_0924200.e1s1	PF3D7_0924200	conserved Plasmodium protein, unknown function	0	0	0
PF3D7_0823000.e3_short	PF3D7_0823000	protein kinase , putative	0	0	0
PF3D7_1027000.e1s2	PF3D7_1027000	conserved Plasmodium protein, unknown function	0	0	0
PF3D7_1233200.2.e1s3	PF3D7_1233200.2	conserved Plasmodium protein, unknown function	0	0	0
PF3D7_1345400.e1	PF3D7_1345400	conserved Plasmodium protein, unknown function	0	0	0
PF3D7_0518500.e1s1	PF3D7_0518500	ATP-dependent RNA helicase DDX23, putative	0	0	0
PF3D7_1352100.e1s1	PF3D7_1352100	ABC transporter, (heavy metal transporter family), putative	0	0	0
PF3D7_API02600.e1_short	PF3D7_API02600	apicoplast ribosomal protein S11 (rps11)	0	0	0
PF3D7_1325800.e1s2	PF3D7_1325800	conserved Plasmodium protein, unknown function	0	0	0
PF3D7_1440000.e1s2	PF3D7_1440000	conserved Plasmodium protein, unknown function	0	0	0
PF3D7_1119400.e1s2	PF3D7_1119400	ubiquitin-protein ligase, putative	0	0	0
PF3D7_0411800.e1s3	PF3D7_0411800	conserved Plasmodium protein, unknown function	0	0	0
PF3D7_1440000.e1s3	PF3D7_1440000	conserved Plasmodium protein, unknown function	0	0	0
PF3D7_1134500.e2	PF3D7_1134500	alpha/beta hydrolase, putative	0	0	0
PF3D7_0409900.e6	PF3D7_0409900	actin-like protein, putative (ALP5b)	0	0	0
PF3D7_1338600.e2	PF3D7_1338600	conserved Plasmodium protein, unknown function	0	0	0
PF3D7_1316100.e1s1	PF3D7_1316100	inositol polyphosphate kinase, putative	0	0	0
PF3D7_0625300.e1s2	PF3D7_0625300	DNA polymerase 1, putative	0	0	0
PF3D7_0521300.e1s3	PF3D7_0521300	conserved Plasmodium protein, unknown function	0	0	0
PF3D7_1004100.e2	PF3D7_1004100	hypothetical protein	0	0	0
PF3D7_0629700.e4	PF3D7_0629700	SET domain protein, putative (SET1)	0	0	0
PF3D7_0921400.e2	PF3D7_0921400	NifU-like scaffold protein, putative (NifU)	0	0	0
PF3D7_1411200.e4	PF3D7_1411200	rhomboid protease ROM8 (ROM8)	0	0	0
PF3D7_1115200.e3	PF3D7_1115200	SET domain protein, putative (SET7)	0	0	0
PF3D7_1019500.2.e23	PF3D7_1019500.2	conserved Plasmodium membrane protein, unknown function	0	0	0
PF3D7_1367300.e2	PF3D7_1367300	conserved Plasmodium protein, unknown function	0	0	0
PF3D7_1428800.2.e3	PF3D7_1428800.2	transcription initiation TFIID-like, putative	0	0	0
PF3D7_1016400.e1	PF3D7_1016400	serine/threonine protein kinase, FIKK family (FIKK10.1)	0	0	0
PF3D7_0612200.e5	PF3D7_0612200	leucine-rich repeat protein (LRR6)	0	0	0
PF3D7_1431900.e5	PF3D7_1431900	inner membrane complex suture component, putative (ISC3)	0	0	0
PF3D7_1472300.e7	PF3D7_1472300	conserved Plasmodium membrane protein, unknown function	0	0	0
PF3D7_1321500.2.e9	PF3D7_1321500.2	3',5'-cyclic nucleotide phosphodiesterase, putative (PDEbeta)	0	0	0
PF3D7_0316600.e1	PF3D7_0316600	formate-nitrite transporter (FNT)	0	0	0
PF3D7_1122600.e5	PF3D7_1122600	GPI transamidase component GPI16, putative (GPI16)	0	0	0
PF3D7_0305700.e3	PF3D7_0305700	ubiquitin conjugating enzyme E2, putative	0	0	0
PF3D7_1122000.e2	PF3D7_1122000	conserved Plasmodium protein, unknown function	0	0	0
PF3D7_1402000.e3	PF3D7_1402000	conserved Plasmodium protein, unknown function	0	0	0
PF3D7_0823100.e4	PF3D7_0823100	RWD domain-containing protein, putative	0	0	0
PF3D7_1403000.e7	PF3D7_1403000	conserved Plasmodium protein, unknown function	0	0	0
PF3D7_1465700.e6	PF3D7_1465700	plasmepsin VIII	0	0	0
PF3D7_1235800.e12	PF3D7_1235800	conserved Plasmodium protein, unknown function	0	0	0
PF3D7_1447300.e2	PF3D7_1447300	mitochondrial ribosomal protein S14 precursor, putative	0	0	0
PF3D7_0319500.e3	PF3D7_0319500	RNA binding protein, putative	0	0	0
PF3D7_1356700.e3	PF3D7_1356700	DnaJ protein, putative	0	0	0
PF3D7_1347300.e2	PF3D7_1347300	conserved Plasmodium membrane protein, unknown function	0	0	0
PF3D7_0723800.e2	PF3D7_0723800	conserved Plasmodium protein, unknown function	0	0	0
PF3D7_1028600.e1	PF3D7_1028600	conserved Plasmodium protein, unknown function	0	0	0
PF3D7_0710300.e3	PF3D7_0710300	conserved Plasmodium membrane protein, unknown function	0	0	0
PF3D7_1314500.e3	PF3D7_1314500	cop-coated vesicle membrane protein p24 precursor, putative	0	0	0
PF3D7_0602600.e5	PF3D7_0602600	conserved Plasmodium protein, unknown function	0	0	0
PF3D7_1119500.e2	PF3D7_1119500	clathrin coat assembly protein, putative	0	0	0
PF3D7_0305400.e3	PF3D7_0305400	conserved Plasmodium protein, unknown function	0	0	0
PF3D7_1208000.e2	PF3D7_1208000	apicoplast ribosomal protein L29 precursor, putative	0	0	0
PF3D7_1455000.e8	PF3D7_1455000	protein phosphatase, putative	0	0	0
PF3D7_1201400.e1	PF3D7_1201400	Plasmodium exported protein, unknown function	0	0	0
PF3D7_0610600.e2	PF3D7_0610600	calcium-dependent protein kinase 2 (CDPK2)	0	0	0
PF3D7_0601900.e1	PF3D7_0601900	conserved Plasmodium protein, unknown function	0	0	0
PF3D7_1431000.e2	PF3D7_1431000	mitochondrial ribosomal protein L17-2 precursor, putative	0	0	0
PF3D7_1316200.e1	PF3D7_1316200	ADP-ribosylation factor, putative	0	0	0
PF3D7_0928300.e5	PF3D7_0928300	conserved Plasmodium protein, unknown function	0	0	0
PF3D7_1013400.e5	PF3D7_1013400	conserved Plasmodium protein, unknown function	0	0	0
PF3D7_1466900.e1	PF3D7_1466900	rhoptry protein, putative	0	0	0
PF3D7_1139900.e2	PF3D7_1139900	conserved Plasmodium protein, unknown function	0	0	0
PF3D7_1453200.e6	PF3D7_1453200	conserved Plasmodium protein, unknown function	0	0	0
PF3D7_1403600.e1-m1	PF3D7_1403600	selenoprotein	0	0	0
PF3D7_1357600.e1	PF3D7_1357600	conserved Plasmodium protein, unknown function	0	0	0
PF3D7_1472500.e3	PF3D7_1472500	conserved Plasmodium protein, unknown function	0	0	0
PF3D7_1223000.e3	PF3D7_1223000	conserved Plasmodium protein, unknown function	0	0	0
PF3D7_0424700.e1	PF3D7_0424700	serine/threonine protein kinase, FIKK family	0	0	0
PF3D7_0406700.e6	PF3D7_0406700	conserved Plasmodium protein, unknown function	0	0	0
PF3D7_1139900.e1	PF3D7_1139900	conserved Plasmodium protein, unknown function	0	0	0
PF3D7_1462500.e12	PF3D7_1462500	conserved Plasmodium protein, unknown function	0	0	0
PF3D7_0522500.e1	PF3D7_0522500	mitochondrial ribosomal protein L17 precursor, putative	0	0	0
PF3D7_1432400.e3	PF3D7_1432400	leucine-rich repeat protein	0	0	0
PF3D7_1146700.e1	PF3D7_1146700	kinesin-like protein, putative	0	0	0
PF3D7_0812200.e1	PF3D7_0812200	trypsin-like serine protease, putative	0	0	0
PF3D7_0300600.e1	PF3D7_0300600	Plasmodium exported protein, unknown function, fragment	0	0	0
PF3D7_0406400.e7	PF3D7_0406400	cytosolic glyoxalase II	0	0	0
PF3D7_0208500.e2	PF3D7_0208500	acyl carrier protein	0	0	0
PF3D7_0628400.e5	PF3D7_0628400	conserved Plasmodium membrane protein, unknown function	0	0	0
PF3D7_0802600.e2	PF3D7_0802600	adenylyl cyclase beta	0	0	0
PF3D7_1402500.e3	PF3D7_1402500	40S ribosomal protein S31/UBI, putative	0	0	0
PF3D7_0205700.1.e4	PF3D7_0205700.1	conserved Plasmodium protein, unknown function	0	0	0
PF3D7_0423900.e2	PF3D7_0423900	probable protein, unknown function	0	0	0
PF3D7_0705900.e1	PF3D7_0705900	ATP synthase subunit C, putative	0	0	0
PF3D7_1437100.e1	PF3D7_1437100	conserved Plasmodium protein, unknown function	0	0	0
PF3D7_0926300.e3	PF3D7_0926300	protein kinase, putative	0	0	0
PF3D7_1011900.e1	PF3D7_1011900	heme oxygenase	0	0	0
PF3D7_0720300.e2	PF3D7_0720300	conserved Plasmodium protein, unknown function	0	0	0
PF3D7_1325000.e1	PF3D7_1325000	U6 snRNA-associated Sm-like protein LSm6, putative	0	0	0
PF3D7_1332000.e2	PF3D7_1332000	syntaxin, Qa-SNARE family	0	0	0
PF3D7_1348700.e5	PF3D7_1348700	conserved Plasmodium protein, unknown function	0	0	0
PF3D7_1459700.e2	PF3D7_1459700	pyridoxal 5'-phosphate synthase, putative	0	0	0
PF3D7_0102300.e2	PF3D7_0102300	Plasmodium exported protein, unknown function	0	0	0
PF3D7_1474400.e13	PF3D7_1474400	conserved Plasmodium protein, unknown function	0	0	0
PF3D7_1408300.e1	PF3D7_1408300	conserved Plasmodium protein, unknown function	0	0	0
PF3D7_1121600.e2	PF3D7_1121600	circumsporozoite-related antigen	0	0	0
PF3D7_0404200.e1	PF3D7_0404200	conserved Plasmodium protein, unknown function	0	0	0
PF3D7_1366500.e1	PF3D7_1366500	nucleoside diphosphate kinase	0	0	0
PF3D7_1110300.e4	PF3D7_1110300	conserved Plasmodium protein, unknown function	0	0	0
PF3D7_0109500.e2	PF3D7_0109500	N-acetyltransferase, putative	0	0	0
PF3D7_0619400.e1	PF3D7_0619400	cell division cycle protein 48 homologue, putative	0	0	0
PF3D7_1365800.e4	PF3D7_1365800	conserved Plasmodium protein, unknown function	0	0	0
PF3D7_1420800.e1	PF3D7_1420800	dynein-associated protein, putative	0	0	0
PF3D7_0111800.e8	PF3D7_0111800	conserved Plasmodium protein, unknown function	0	0	0
PF3D7_0310100.e2	PF3D7_0310100	calcium dependent protein kinase 3	0	0	0
PF3D7_1474400.e8	PF3D7_1474400	conserved Plasmodium protein, unknown function	0	0	0
PF3D7_0611900.e1	PF3D7_0611900	lsm12, putative	0	0	0
PF3D7_0817700.e15	PF3D7_0817700	rhoptry neck protein 5	0	0	0
PF3D7_1111800.e2	PF3D7_1111800	peptidyl-prolyl cis-trans isomerase, putative	0	0	0
PF3D7_0501100.2.e4	PF3D7_0501100.2	heat shock protein 40, type II	0	0	0
PF3D7_1310500.e1	PF3D7_1310500	conserved Plasmodium protein, unknown function	0	0	0
PF3D7_1220300.e1	PF3D7_1220300	Cell cycle associated protein, putative	0	0	0
PF3D7_1456400.e1	PF3D7_1456400	conserved Plasmodium protein, unknown function	0	0	0
PF3D7_0802600.e4	PF3D7_0802600	adenylyl cyclase beta	0	0	0
PF3D7_1372300.e2	PF3D7_1372300	Plasmodium exported protein (PHIST), unknown function	0	0	0
PF3D7_0110800.e3	PF3D7_0110800	transcription initiation factor TFIIB, putative	0	0	0
PF3D7_0114100.e2	PF3D7_0114100	Pfmc-2TM Maurer's cleft two transmembrane protein	0	0	0
PF3D7_1217500.e1	PF3D7_1217500	conserved Plasmodium protein, unknown function	0	0	0
PF3D7_0315500.e1	PF3D7_0315500	mitochondrial ribosomal protein L29/L47 precursor, putative	0	0	0
PF3D7_0920900.e1	PF3D7_0920900	U4/U6 snRNA-associated-splicing factor, putative	0	0	0
PF3D7_1230600.e2	PF3D7_1230600	sun-family protein, putative	0	0	0
PF3D7_1460200.e1	PF3D7_1460200	conserved Plasmodium protein, unknown function	0	0	0
PF3D7_0219900.e1	PF3D7_0219900	Plasmodium exported protein, unknown function	0	0	0
PF3D7_1352200.e2	PF3D7_1352200	conserved Plasmodium protein, unknown function	0	0	0
PF3D7_1246300.e6	PF3D7_1246300	conserved Plasmodium protein, unknown function	0	0	0
PF3D7_1407300.e1	PF3D7_1407300	pre-mRNA splicing factor, putative	0	0	0
PF3D7_0114700.e2	PF3D7_0114700	rifin (RIF)	0	0	0
PF3D7_0503300.e1	PF3D7_0503300	Ser/Arg-rich splicing factor, putative	0	0	0
PF3D7_1243800.e1	PF3D7_1243800	microtubule associated katanin, putative	0	0	0
PF3D7_1302000.e1	PF3D7_1302000	EMP1-trafficking protein (PTP6)	0	0	0
PF3D7_0115400.e2	PF3D7_0115400	stevor	0	0	0
PF3D7_1248400.e1	PF3D7_1248400	conserved Plasmodium protein, unknown function	0	0	0
PF3D7_1415000.e1	PF3D7_1415000	uracil-DNA glycosylase, putative	0	0	0
PF3D7_1040500.e2	PF3D7_1040500	rifin (RIF)	0	0	0
PF3D7_1340400.e2	PF3D7_1340400	conserved Plasmodium protein, unknown function	0	0	0
PF3D7_0101800.e2	PF3D7_0101800	stevor	0	0	0
PF3D7_0500500.e2	PF3D7_0500500	rifin (RIF)	0	0	0
PF3D7_1150300.e2	PF3D7_1150300	rifin (RIF)	0	0	0
PF3D7_0700500.e2	PF3D7_0700500	rifin (RIF)	0	0	0
PF3D7_1006700.e2	PF3D7_1006700	conserved Plasmodium protein, unknown function	0	0	0
PF3D7_1300700.e2	PF3D7_1300700	rifin (RIF)	0	0	0
PF3D7_0900700.e2	PF3D7_0900700	rifin (RIF)	0	0	0
PF3D7_0809700.e1	PF3D7_0809700	RuvB DNA helicase, putative	0	0	0
PF3D7_0200100.e2	PF3D7_0200100	erythrocyte membrane protein 1, PfEMP1	0	0	0
PF3D7_1333500.e1	PF3D7_1333500	conserved Plasmodium protein, unknown function	0	0	0
PF3D7_1332700.e1	PF3D7_1332700	DEAD/DEAH box ATP-dependent RNA helicase, putative	0	0	0
PF3D7_0400300.e2	PF3D7_0400300	rifin (RIF)	0	0	0
PF3D7_1373400.e2	PF3D7_1373400	rifin (RIF)	0	0	0
PF3D7_1119000.e1	PF3D7_1119000	acyl-CoA-binding protein, putative	0	0	0
PF3D7_0412700.e2	PF3D7_0412700	erythrocyte membrane protein 1, PfEMP1	0	0	0
PF3D7_1222900.e1	PF3D7_1222900	conserved Plasmodium protein, unknown function	0	0	0
PF3D7_1247600.e1_1964258..1962777	PF3D7_1247600	conserved Plasmodium protein, unknown function	0	0	0
PF3D7_1012000.e1	PF3D7_1012000	ubiquitin-protein ligase e3, putative	0	0	0
PF3D7_0619700.e1	PF3D7_0619700	conserved Plasmodium protein, unknown function	0	0	0
PF3D7_0421300.e2	PF3D7_0421300	erythrocyte membrane protein 1, PfEMP1	0	0	0
PF3D7_0726900.e1	PF3D7_0726900	protein phosphatase, putative	0	0	0
PF3D7_1241300.e1	PF3D7_1241300	conserved Plasmodium protein, unknown function	0	0	0
PF3D7_1026200.e1	PF3D7_1026200	conserved Plasmodium protein, unknown function	0	0	0
PF3D7_1008200.e1	PF3D7_1008200	endonuclease, putative	0	0	0
PF3D7_1420600.e1	PF3D7_1420600	pantothenate kinase, putative	0	0	0
PF3D7_0308700.e1	PF3D7_0308700	conserved Plasmodium protein, unknown function	0	0	0
PF3D7_1369100.e1	PF3D7_1369100	conserved Plasmodium protein, unknown function	0	0	0
PF3D7_1227900.e1	PF3D7_1227900	RNA pseudouridylate synthase, putative	0	0	0
PF3D7_1336900.e2	PF3D7_1336900	tryptophan--tRNA ligase, putative	0	0	0
PF3D7_1445200.e2	PF3D7_1445200	RNA helicase, putative	0	0	0
PF3D7_1449500.e2	PF3D7_1449500	transcription factor with AP2 domain(s), putative	0	0	0
PF3D7_1358000.e1	PF3D7_1358000	patatin-like phospholipase, putative	0	0	0
PF3D7_0613300.e4s2	PF3D7_0613300	integral membrane protein, putative	0	0	0
PF3D7_0931500.e1	PF3D7_0931500	conserved Plasmodium protein, unknown function	0	0	0
PF3D7_0424200.e2s2	PF3D7_0424200	reticulocyte binding protein homologue 4	0	0	0
PF3D7_0108100.e1	PF3D7_0108100	conserved Plasmodium protein, unknown function	0	0	0
PF3D7_1350400.e1	PF3D7_1350400	ubiquitin-activating enzyme e1, putative	0	0	0
PF3D7_0504400.e1	PF3D7_0504400	ATP-dependent helicase, putative	0	0	0
PF3D7_1464500.e1s5	PF3D7_1464500	conserved Plasmodium membrane protein, unknown function	0	0	0
PF3D7_1234700.e2s2	PF3D7_1234700	CPW-WPC family protein	0	0	0
PF3D7_0511300.e2s2	PF3D7_0511300	MORN repeat protein, putative	0	0	0
PF3D7_1235800.e10	PF3D7_1235800	conserved Plasmodium protein, unknown function	0	0	0
PF3D7_0721300.e1	PF3D7_0721300	DEAD/DEAH box ATP-dependent RNA helicase, putative	0	0	0
PF3D7_1232500.e2	PF3D7_1232500	CG2-related protein, putative	0	0	0
PF3D7_1207200.e1s3	PF3D7_1207200	conserved Plasmodium protein, unknown function	0	0	0
PF3D7_1119400.e1s3	PF3D7_1119400	ubiquitin-protein ligase, putative	0	0	0
PF3D7_0727800.e1s2	PF3D7_0727800	cation transporting ATPase, putative	0	0	0
PF3D7_1025400.e4	PF3D7_1025400	conserved Plasmodium membrane protein, unknown function	0	0	0
PF3D7_1357500.e1	PF3D7_1357500	DNA helicase, putative	0	0	0
PF3D7_1470100.e2	PF3D7_1470100	conserved Plasmodium protein, unknown function	0	0	0
PF3D7_1433800.e1s3	PF3D7_1433800	conserved Plasmodium protein, unknown function	0	0	0
PF3D7_0315200.e1s3	PF3D7_0315200	circumsporozoite- and TRAP-related protein	0	0	0
PF3D7_0319000.e1s2	PF3D7_0319000	P-type ATPase, putative	0	0	0
PF3D7_0627100.e1s2	PF3D7_0627100	ankyrin-repeat protein, putative	0	0	0
PF3D7_1476200.e1	PF3D7_1476200	Plasmodium exported protein (PHISTb), unknown function	0	0	0
PF3D7_1430200.e1	PF3D7_1430200	plasmepsin IX	0	0	0
PF3D7_1132100.e1s2	PF3D7_1132100	conserved Plasmodium protein, unknown function	0	0	0
PF3D7_0606000.e1s2	PF3D7_0606000	conserved Plasmodium protein, unknown function	0	0	0
PF3D7_1321500.2.e7	PF3D7_1321500.2	3',5'-cyclic nucleotide phosphodiesterase, putative (PDEbeta)	0	0	0
PF3D7_1408200.e1s2	PF3D7_1408200	transcription factor with AP2 domain(s)	0	0	0
PF3D7_1014200.e1	PF3D7_1014200	male gamete fusion factor HAP2, putative (HAP2)	0	0	0
PF3D7_0813700.e1s2	PF3D7_0813700	ABC transporter, putative	0	0	0
PF3D7_0716000.e1s2	PF3D7_0716000	RNA binding protein, putative	0	0	0
PF3D7_1119600.e1s2	PF3D7_1119600	peptidase, putative	0	0	0
PF3D7_1422500.e2	PF3D7_1422500	ERAD-associated E3 ubiquitin-protein ligase HRD1 (HRD1)	0	0	0
PF3D7_1136600.e1s2	PF3D7_1136600	conserved Plasmodium protein, unknown function	0	0	0
PF3D7_1465300.e2	PF3D7_1465300	tRNA 3'-trailer sequence RNase, putative	0	0	0
PF3D7_0904300.e9s1	PF3D7_0904300	conserved protein, unknown function	0	0	0
PF3D7_0202600.2.e1s2	PF3D7_0202600.2	conserved Plasmodium protein, unknown function	0	0	0
PF3D7_0716600.e1	PF3D7_0716600	cysteine desulfurase (SufS)	0	0	0
PF3D7_1220600.e3	PF3D7_1220600	conserved Plasmodium protein, unknown function	0	0	0
PF3D7_0506800.e2	PF3D7_0506800	transcription factor 25, putative (TCF25)	0	0	0
PF3D7_1308900.e1s2	PF3D7_1308900	mRNA-decapping enzyme 2, putative	0	0	0
PF3D7_0421700.e1s2	PF3D7_0421700	conserved Plasmodium protein, unknown function	0	0	0
PF3D7_0615400.e2s2	PF3D7_0615400	ribonuclease, putative	0	0	0
PF3D7_0209600.e7	PF3D7_0209600	transporter, putative	0	0	0
PF3D7_1445600.e5	PF3D7_1445600	RNA-binding protein, putative	0	0	0
PF3D7_1225000.e1s2	PF3D7_1225000	conserved Plasmodium protein, unknown function	0	0	0
PF3D7_1150400.e1s2	PF3D7_1150400	erythrocyte membrane protein 1, PfEMP1	0	0	0
PF3D7_0424400.e2s1	PF3D7_0424400	surface-associated interspersed protein 4.2 (SURFIN 4.2)	0	0	0
PF3D7_1478600.e2s1_US	PF3D7_1478600	Plasmodium exported protein (hyp17), unknown function	0	0	0
PF3D7_1452600.e1s1	PF3D7_1452600	conserved Plasmodium protein, unknown function	0	0	0
PF3D7_1348400.e1s3	PF3D7_1348400	conserved Plasmodium membrane protein, unknown function	0	0	0
PF3D7_1327000.e1s2	PF3D7_1327000	conserved Plasmodium protein, unknown function	0	0	0
PF3D7_1200600.e1s3	PF3D7_1200600	erythrocyte membrane protein 1, PfEMP1	0	0	0
PF3D7_1358200.e1s2	PF3D7_1358200	conserved Plasmodium protein, unknown function	0	0	0
PF3D7_0419900.e3s1	PF3D7_0419900	phosphatidylinositol 4-kinase, putative	0	0	0
PF3D7_0932600.e1_1298239..1297613	PF3D7_0932600	apicoplast ribosomal protein S6, putative (RPS6)	0	0	0
PF3D7_0933400.e1_1323893..1324696	PF3D7_0933400	conserved Plasmodium protein, unknown function	0	0	0
PF3D7_0421300.e1s1	PF3D7_0421300	erythrocyte membrane protein 1, PfEMP1	0	0	0
PF3D7_1219600.e2s2	PF3D7_1219600	aminophospholipid-transporting P-ATPase	0	0	0
PF3D7_1108100.e1s1_US	PF3D7_1108100	conserved Plasmodium protein, unknown function	0	0	0
PF3D7_1211600.e1s2	PF3D7_1211600	lysine-specific histone demethylase 1, putative	0	0	0
PF3D7_0404100.e1s1	PF3D7_0404100	transcription factor with AP2 domain(s), putative	0	0	0
PF3D7_1240400.e1s2	PF3D7_1240400	erythrocyte membrane protein 1, PfEMP1	0	0	0
PF3D7_1366300.e1	PF3D7_1366300	conserved Plasmodium protein, unknown function	0	0	0
PF3D7_1025500.e7s2	PF3D7_1025500	conserved Plasmodium protein, unknown function	0	0	0
PF3D7_0521300.e1s1	PF3D7_0521300	conserved Plasmodium protein, unknown function	0	0	0
PF3D7_0603400.e1s1	PF3D7_0603400	trophozoite exported protein 1 (TEX1)	0	0	0
PF3D7_1451200.e2s1	PF3D7_1451200	conserved Plasmodium protein, unknown function	0	0	0
PF3D7_0516000.e1s2	PF3D7_0516000	RAP protein, putative	0	0	0
PF3D7_1223300.e1s2	PF3D7_1223300	DNA gyrase subunit A (GyrA)	0	0	0
PF3D7_1352700.e1s2	PF3D7_1352700	P-loop containing nucleoside triphosphate hydrolase, putative	0	0	0
PF3D7_1132500.e1s1	PF3D7_1132500	amino acid transporter, putative	0	0	0
PF3D7_1407600.e1s2	PF3D7_1407600	conserved Plasmodium protein, unknown function	0	0	0
PF3D7_1438400.e2s3	PF3D7_1438400	metacaspase-like protein (MCA2)	0	0	0
PF3D7_1110500.e2s1	PF3D7_1110500	vacuolar sorting protein 35, putative	0	0	0
PF3D7_0809600.e1s3	PF3D7_0809600	peptidase family C50, putative	0	0	0
PF3D7_0214300.e1s2	PF3D7_0214300	conserved Plasmodium protein, unknown function	0	0	0
PF3D7_1328000.e1s2	PF3D7_1328000	conserved Plasmodium protein, unknown function	0	0	0
PF3D7_0609900.e1s2	PF3D7_0609900	conserved Plasmodium protein, unknown function	0	0	0
PF3D7_0422200.e1s1	PF3D7_0422200	erythrocyte membrane-associated antigen	0	0	0
PF3D7_1003700.e1s2	PF3D7_1003700	conserved Plasmodium protein, unknown function	0	0	0
PF3D7_0827600.e1s1	PF3D7_0827600	conserved Plasmodium protein, unknown function	0	0	0
PF3D7_1443600.e1s1	PF3D7_1443600	conserved Plasmodium protein, unknown function	0	0	0
PF3D7_0509100.e1s1	PF3D7_0509100	chromosome condensation protein, putative	0	0	0
PF3D7_1125300.e1s1	PF3D7_1125300	DNA-directed RNA polymerase	0	0	0
PF3D7_1429800.e1s2	PF3D7_1429800	coatamer beta subunit, putative	0	0	0
PF3D7_0926100.e1s3	PF3D7_0926100	protein kinase, putative	0	0	0
PF3D7_1206300.e1s2	PF3D7_1206300	conserved Plasmodium protein, unknown function	0	0	0
PF3D7_1129300.e1s1	PF3D7_1129300	conserved Plasmodium protein, unknown function	0	0	0
PF3D7_1021700.e2s3	PF3D7_1021700	conserved Plasmodium membrane protein, unknown function	0	0	0
PF3D7_1226500.e1s1	PF3D7_1226500	RAP protein, putative	0	0	0
PF3D7_1148000.e1s1	PF3D7_1148000	serine/threonine protein kinase, putative	0	0	0
PF3D7_0807100.e1s1	PF3D7_0807100	RNA helicase, putative	0	0	0
PF3D7_1035300.e1s1	PF3D7_1035300	glutamate-rich protein	0	0	0
PF3D7_1442200.e1s1	PF3D7_1442200	GTP binding protein, putative	0	0	0
PF3D7_0506500.e2_US	PF3D7_0506500	conserved Plasmodium protein, unknown function	0	0	0
PF3D7_0525300.e1	PF3D7_0525300	conserved protein, unknown function	0	0	0
PF3D7_1367700.e1s1	PF3D7_1367700	alanine--tRNA ligase	0	0	0
PF3D7_0801800.e1-m2	PF3D7_0801800	mannose-6-phosphate isomerase, putative	0	0	0
PF3D7_0926800.e1s1	PF3D7_0926800	conserved Plasmodium protein, unknown function	0	0	0
PF3D7_API03000.e1-m1	PF3D7_API03000	probable protein, unknown function (ORF78)	0	0	0
PF3D7_0726100.e1	PF3D7_0726100	Plasmodium exported protein, unknown function	0	0	0
PF3D7_0826100.e1s5_US	PF3D7_0826100	HECT-like E3 ubiquitin ligase, putative	0	0	0
PF3D7_1357400.e1s1	PF3D7_1357400	conserved Plasmodium protein, unknown function	0	0	0
PF3D7_0514300.e1s1	PF3D7_0514300	aspartate--tRNA ligase, putative	0	0	0
PF3D7_1225100.e3	PF3D7_1225100	isoleucine--tRNA ligase, putative	0	0	0
PF3D7_1328200.e4_short	PF3D7_1328200	conserved Plasmodium protein, unknown function	0	0	0
PF3D7_1208500.e1s2	PF3D7_1208500	conserved Plasmodium protein, unknown function	0	0	0
PF3D7_0700100.e1s1	PF3D7_0700100	erythrocyte membrane protein 1, PfEMP1	0	0	0
PF3D7_0826000.e1s1	PF3D7_0826000	conserved Plasmodium protein, unknown function	0	0	0
PF3D7_0216800.e1s1	PF3D7_0216800	conserved Plasmodium membrane protein, unknown function	0	0	0
PF3D7_1367400.e1s1	PF3D7_1367400	conserved Plasmodium protein, unknown function	0	0	0
PF3D7_1221300.e9_short	PF3D7_1221300	conserved Plasmodium protein, unknown function	0	0	0
PF3D7_0604800.e1s2	PF3D7_0604800	RAP protein, putative	0	0	0
PF3D7_0922800.e3s1	PF3D7_0922800	conserved Plasmodium protein, unknown function	0	0	0
PF3D7_0604000.e1s2	PF3D7_0604000	conserved Plasmodium protein, unknown function	0	0	0
PF3D7_1455600.e1s2	PF3D7_1455600	ferlin, putative	0	0	0
PF3D7_0604500.e1s2	PF3D7_0604500	conserved Plasmodium protein, unknown function	0	0	0
PF3D7_1206200.e3	PF3D7_1206200	eukaryotic translation initiation factor 3 subunit C, putative (EIF3C)	0	0	0
PF3D7_0521000.e1	PF3D7_0521000	conserved Plasmodium protein, unknown function	0	0	0
PF3D7_1353600.e2	PF3D7_1353600	ER lumen protein retaining receptor (ERD2)	0	0	0
PF3D7_0705200.e1s1	PF3D7_0705200	conserved Plasmodium protein, unknown function	0	0	0
PF3D7_1323800.e1s2	PF3D7_1323800	vacuolar protein sorting 52 homologue	0	0	0
PF3D7_0416900.e1s4	PF3D7_0416900	conserved Plasmodium protein, unknown function	0	0	0
PF3D7_1037800.e8	PF3D7_1037800	dynein intermediate chain, putative	0	0	0
PF3D7_0921200.e4	PF3D7_0921200	conserved Plasmodium membrane protein, unknown function	0	0	0
PF3D7_1143700.e6	PF3D7_1143700	conserved Plasmodium protein, unknown function	0	0	0
PF3D7_0207800.e3	PF3D7_0207800	serine repeat antigen 3 (SERA3)	0	0	0
PF3D7_1122600.e17	PF3D7_1122600	GPI transamidase component GPI16, putative (GPI16)	0	0	0
PF3D7_1205800.e2	PF3D7_1205800	high mobility group protein B3, putative (HMGB3)	0	0	0
PF3D7_1405800.e4	PF3D7_1405800	ribosome biogenesis protein BOP1, putative (BOP1)	0	0	0
PF3D7_0209400.e3	PF3D7_0209400	conserved protein, unknown function	0	0	0
PF3D7_1019500.1.e22	PF3D7_1019500.1	conserved Plasmodium membrane protein, unknown function	0	0	0
PF3D7_0728000.e1	PF3D7_0728000	eukaryotic translation initiation factor 2 alpha subunit, putative	0	0	0
PF3D7_1448200.e4	PF3D7_1448200	conserved Plasmodium protein, unknown function	0	0	0
PF3D7_0604700.e6	PF3D7_0604700	glyoxalase I (GILP)	0	0	0
PF3D7_0210600.e4	PF3D7_0210600	conserved Plasmodium protein, unknown function	0	0	0
PF3D7_0508400.e2	PF3D7_0508400	transcription factor IIb, putative	0	0	0
PF3D7_1125700.e5	PF3D7_1125700	kelch protein, putative	0	0	0
PF3D7_1211600.e2	PF3D7_1211600	lysine-specific histone demethylase 1, putative	0	0	0
PF3D7_1354600.e1-m1	PF3D7_1354600	60S ribosomal protein L7-2, putative	0	0	0
PF3D7_1356700.e2	PF3D7_1356700	DnaJ protein, putative	0	0	0
PF3D7_0310000.e3	PF3D7_0310000	conserved Plasmodium protein, unknown function	0	0	0
PF3D7_0202900.e6	PF3D7_0202900	zinc finger protein, putative	0	0	0
PF3D7_0418800.e4	PF3D7_0418800	conserved Plasmodium protein, unknown function	0	0	0
PF3D7_1235800.e4	PF3D7_1235800	conserved Plasmodium protein, unknown function	0	0	0
PF3D7_0812600.e1	PF3D7_0812600	ubiquitin conjugating enzyme, putative	0	0	0
PF3D7_0503800.e2	PF3D7_0503800	60S ribosomal protein L31, putative	0	0	0
PF3D7_1472300.e1	PF3D7_1472300	conserved Plasmodium membrane protein, unknown function	0	0	0
PF3D7_0312900.e4	PF3D7_0312900	hypothetical protein	0	0	0
PF3D7_1315900.e3	PF3D7_1315900	exportin 1-like protein, putative	0	0	0
PF3D7_1224100.e2	PF3D7_1224100	conserved Plasmodium protein, unknown function	0	0	0
PF3D7_0823000.e1	PF3D7_0823000	protein kinase , putative	0	0	0
PF3D7_1141200.e2	PF3D7_1141200	conserved Plasmodium protein, unknown function	0	0	0
PF3D7_1462500.e18	PF3D7_1462500	conserved Plasmodium protein, unknown function	0	0	0
PF3D7_1245800.e2	PF3D7_1245800	clathrin coat assembly protein AP180, putative	0	0	0
PF3D7_1455100.e3	PF3D7_1455100	protein phosphatase, putative	0	0	0
PF3D7_1305300.e2	PF3D7_1305300	conserved Plasmodium protein, unknown function	0	0	0
PF3D7_0717600.e6	PF3D7_0717600	conserved Plasmodium protein, unknown function	0	0	0
PF3D7_0722900.e4	PF3D7_0722900	conserved Plasmodium protein, unknown function	0	0	0
PF3D7_0422900.e3	PF3D7_0422900	conserved Plasmodium protein, unknown function	0	0	0
PF3D7_1102200.e1	PF3D7_1102200	DnaJ protein, putative	0	0	0
PF3D7_0214800.e1	PF3D7_0214800	conserved Plasmodium membrane protein, unknown function	0	0	0
PF3D7_0309100.e1	PF3D7_0309100	conserved Plasmodium protein, unknown function	0	0	0
PF3D7_0605200.e1	PF3D7_0605200	conserved Plasmodium protein, unknown function	0	0	0
PF3D7_1347000.e2	PF3D7_1347000	G-beta repeat protein, putative	0	0	0
PF3D7_0831500.e1	PF3D7_0831500	Plasmodium exported protein (PHIST), unknown function	0	0	0
PF3D7_0304500.e3	PF3D7_0304500	1-cys-glutaredoxin-like protein-1	0	0	0
PF3D7_1228900.e9	PF3D7_1228900	conserved Plasmodium protein, unknown function	0	0	0
PF3D7_1353800.e2	PF3D7_1353800	proteasome subunit alpha type-4, putative	0	0	0
PF3D7_1365100.e3	PF3D7_1365100	mitochondrial ribosomal protein S17 precursor, putative	0	0	0
PF3D7_0626800.e1	PF3D7_0626800	pyruvate kinase	0	0	0
PF3D7_1312500.e1	PF3D7_1312500	conserved Plasmodium protein, unknown function	0	0	0
PF3D7_0903800.e1	PF3D7_0903800	LCCL domain-containing protein	0	0	0
PF3D7_0630300.e1	PF3D7_0630300	DNA polymerase epsilon, catalytic subunit a, putative	0	0	0
PF3D7_1036600.2.e2	PF3D7_1036600.2	conserved Plasmodium protein, unknown function	0	0	0
PF3D7_0716500.e2	PF3D7_0716500	conserved Plasmodium protein, unknown function	0	0	0
PF3D7_0930700.e2	PF3D7_0930700	conserved Plasmodium protein, unknown function	0	0	0
PF3D7_1113000.e4	PF3D7_1113000	conserved Plasmodium protein, unknown function	0	0	0
PF3D7_1416400.e4	PF3D7_1416400	conserved Plasmodium protein, unknown function	0	0	0
PF3D7_0623300.e2	PF3D7_0623300	EGF-like membrane protein, putative	0	0	0
PF3D7_0528500.e5	PF3D7_0528500	f-actin capping protein alpha subunit, putative	0	0	0
PF3D7_1427300.e2	PF3D7_1427300	conserved Plasmodium protein, unknown function	0	0	0
PF3D7_1340800.e2	PF3D7_1340800	mitochondrial pyruvate carrier protein 1, putative	0	0	0
PF3D7_0422900.e4	PF3D7_0422900	conserved Plasmodium protein, unknown function	0	0	0
PF3D7_0622000.e3	PF3D7_0622000	conserved Plasmodium protein, unknown function	0	0	0
PF3D7_1447100.e1	PF3D7_1447100	conserved Plasmodium protein, unknown function	0	0	0
PF3D7_0214700.e1	PF3D7_0214700	conserved Plasmodium protein, unknown function	0	0	0
PF3D7_1234700.e1	PF3D7_1234700	CPW-WPC family protein	0	0	0
PF3D7_1404200.e1	PF3D7_1404200	conserved Plasmodium protein, unknown function	0	0	0
PF3D7_1307500.e1	PF3D7_1307500	conserved Plasmodium protein, unknown function	0	0	0
PF3D7_0406700.e5	PF3D7_0406700	conserved Plasmodium protein, unknown function	0	0	0
PF3D7_1340700.e5	PF3D7_1340700	Rab GTPase 11b	0	0	0
PF3D7_1208600.e1	PF3D7_1208600	tim10 homologue, putative	0	0	0
PF3D7_1432400.e2	PF3D7_1432400	leucine-rich repeat protein	0	0	0
PF3D7_1226400.e1	PF3D7_1226400	conserved Plasmodium protein, unknown function	0	0	0
PF3D7_0103700.e2	PF3D7_0103700	conserved Plasmodium protein, unknown function	0	0	0
PF3D7_0518900.e3	PF3D7_0518900	conserved Plasmodium protein, unknown function	0	0	0
PF3D7_1301900.e2	PF3D7_1301900	Plasmodium exported protein, unknown function	0	0	0
PF3D7_1031500.e2	PF3D7_1031500	DEAD/DEAH box helicase, putative	0	0	0
PF3D7_0213600.e12	PF3D7_0213600	conserved Plasmodium protein, unknown function	0	0	0
PF3D7_1123700.e1	PF3D7_1123700	mitochondrial ribosomal protein L37, putative	0	0	0
PF3D7_1361600.e1	PF3D7_1361600	conserved Plasmodium protein, unknown function	0	0	0
PF3D7_1445500.e1	PF3D7_1445500	conserved Plasmodium protein, unknown function	0	0	0
PF3D7_0720000.e1	PF3D7_0720000	3'-5' exoribonuclease Csl4 homolog, putative	0	0	0
PF3D7_1133900.e1	PF3D7_1133900	conserved Plasmodium protein, unknown function	0	0	0
PF3D7_1341900.e3	PF3D7_1341900	vacuolar ATP synthase subunit d, putative	0	0	0
PF3D7_0926300.e1	PF3D7_0926300	protein kinase, putative	0	0	0
PF3D7_1432700.e3	PF3D7_1432700	protein-L-isoaspartate O-methyltransferase beta-aspartate methyltransferase, putative	0	0	0
PF3D7_1228100.e2	PF3D7_1228100	leucine-rich repeat protein	0	0	0
PF3D7_1108200.e1	PF3D7_1108200	D-tyrosyl-tRNA(Tyr) deacylase	0	0	0
PF3D7_1242400.e2	PF3D7_1242400	conserved Plasmodium protein, unknown function	0	0	0
PF3D7_1463800.e1	PF3D7_1463800	mitochondrial ribosomal protein S6-2 precursor, putative	0	0	0
PF3D7_0501900.e1	PF3D7_0501900	conserved Plasmodium protein, unknown function	0	0	0
PF3D7_0934900.e2	PF3D7_0934900	conserved Plasmodium protein, unknown function	0	0	0
PF3D7_1365800.e2	PF3D7_1365800	conserved Plasmodium protein, unknown function	0	0	0
PF3D7_1317400.e1	PF3D7_1317400	conserved Plasmodium protein, unknown function	0	0	0
PF3D7_0724500.e1	PF3D7_0724500	conserved Plasmodium protein, unknown function	0	0	0
PF3D7_0612500.e1	PF3D7_0612500	conserved Plasmodium protein, unknown function	0	0	0
PF3D7_1318400.e2	PF3D7_1318400	chromosome segregation protein, putative	0	0	0
PF3D7_0108500.e1	PF3D7_0108500	conserved Plasmodium protein, unknown function	0	0	0
PF3D7_0821200.e1	PF3D7_0821200	conserved Plasmodium protein, unknown function	0	0	0
PF3D7_0222100.e2	PF3D7_0222100	Pfmc-2TM Maurer's cleft two transmembrane protein	0	0	0
PF3D7_1348700.e1	PF3D7_1348700	conserved Plasmodium protein, unknown function	0	0	0
PF3D7_0628600.e2	PF3D7_0628600	conserved Plasmodium protein, unknown function	0	0	0
PF3D7_0111600.e1	PF3D7_0111600	conserved Plasmodium protein, unknown function	0	0	0
PF3D7_1243900.e2	PF3D7_1243900	double C2-like domain-containing protein	0	0	0
PF3D7_0300200.e2	PF3D7_0300200	rifin (RIF)	0	0	0
PF3D7_1041100.e2	PF3D7_1041100	rifin (RIF)	0	0	0
PF3D7_0930200.e2	PF3D7_0930200	leucine-rich repeat protein	0	0	0
PF3D7_0501900.e2	PF3D7_0501900	conserved Plasmodium protein, unknown function	0	0	0
PF3D7_1254800.e2	PF3D7_1254800	rifin (RIF)	0	0	0
PF3D7_0321000.e2	PF3D7_0321000	conserved Plasmodium protein, unknown function	0	0	0
PF3D7_1144600.e1	PF3D7_1144600	conserved Plasmodium protein, unknown function	0	0	0
PF3D7_0512900.e1	PF3D7_0512900	conserved Plasmodium protein, unknown function	0	0	0
PF3D7_0324600.e2	PF3D7_0324600	stevor (3D7-stevorT3-2)	0	0	0
PF3D7_0101100.e2	PF3D7_0101100	Plasmodium exported protein (hyp5), unknown function	0	0	0
PF3D7_0401600.1.e2	PF3D7_0401600.1	rifin (RIF)	0	0	0
PF3D7_1255100.e2	PF3D7_1255100	rifin (RIF)	0	0	0
PF3D7_1337700.e4	PF3D7_1337700	conserved Plasmodium protein, unknown function	0	0	0
PF3D7_1372800.e2	PF3D7_1372800	stevor	0	0	0
PF3D7_0901000.e2	PF3D7_0901000	rifin (RIF)	0	0	0
PF3D7_1373100.e2	PF3D7_1373100	rifin (RIF)	0	0	0
PF3D7_0833200.e2	PF3D7_0833200	rifin (RIF)	0	0	0
PF3D7_0510700.e1	PF3D7_0510700	conserved Plasmodium protein, unknown function	0	0	0
PF3D7_1038500.e1	PF3D7_1038500	Plasmodium exported protein, unknown function	0	0	0
PF3D7_0632200.e2	PF3D7_0632200	rifin (RIF)	0	0	0
PF3D7_1232400.e1	PF3D7_1232400	conserved protein, unknown function	0	0	0
PF3D7_0808700.e2	PF3D7_0808700	erythrocyte membrane protein 1, PfEMP1	0	0	0
PF3D7_1307800.e1	PF3D7_1307800	fork head domain protein, putative	0	0	0
PF3D7_1344400.e1	PF3D7_1344400	conserved Plasmodium protein, unknown function	0	0	0
PF3D7_0632000.e2	PF3D7_0632000	rifin (RIF)	0	0	0
PF3D7_1308500.e1	PF3D7_1308500	conserved Plasmodium protein, unknown function	0	0	0
PF3D7_1366700.e1	PF3D7_1366700	conserved Plasmodium protein, unknown function	0	0	0
PF3D7_1363200.e2	PF3D7_1363200	bifunctional polynucleotide phosphatase/kinase	0	0	0
PF3D7_0213600.e1	PF3D7_0213600	conserved Plasmodium protein, unknown function	0	0	0
PF3D7_1024700.e1	PF3D7_1024700	conserved Plasmodium protein, unknown function	0	0	0
PF3D7_1200600.e2	PF3D7_1200600	erythrocyte membrane protein 1, PfEMP1	0	0	0
PF3D7_0223500.e2	PF3D7_0223500	erythrocyte membrane protein 1, PfEMP1	0	0	0
PF3D7_0219100.e1	PF3D7_0219100	conserved protein, unknown function	0	0	0
PF3D7_1220400.e1	PF3D7_1220400	debranching enzyme-associated ribonuclease, putative	0	0	0
PF3D7_0929600.e1	PF3D7_0929600	G2 protein, putative	0	0	0
PF3D7_0603000.e1	PF3D7_0603000	conserved Plasmodium protein, unknown function	0	0	0
PF3D7_1224000.e1	PF3D7_1224000	GTP cyclohydrolase I	0	0	0
PF3D7_0600400.e2	PF3D7_0600400	erythrocyte membrane protein 1 (PfEMP1)-like protein	0	0	0
PF3D7_1446100.e1	PF3D7_1446100	conserved Plasmodium protein, unknown function	0	0	0
PF3D7_0922000.e7	PF3D7_0922000	dynein intermediate chain 2, ciliary	0	0	0
PF3D7_1131300.e1	PF3D7_1131300	conserved Plasmodium protein, unknown function	0	0	0
PF3D7_0420200.e1	PF3D7_0420200	holo-(acyl-carrier protein) synthase, putative	0	0	0
PF3D7_0602800.e1	PF3D7_0602800	JmjC domain containing protein	0	0	0
PF3D7_0417800.e1	PF3D7_0417800	cdc2-related protein kinase 1	0	0	0
PF3D7_1009900.e1	PF3D7_1009900	conserved Plasmodium protein, unknown function	0	0	0
PF3D7_1125400.e1	PF3D7_1125400	mitochondrial import inner membrane translocase subunit TIM44, putative (TIM44)	0	0	0
PF3D7_1312100.e2s2	PF3D7_1312100	conserved Plasmodium protein, unknown function	0	0	0
PF3D7_1324600.e2s2	PF3D7_1324600	conserved Plasmodium protein, unknown function	0	0	0
PF3D7_0612100.e1	PF3D7_0612100	eukaryotic translation initiation factor 3 subunit L, putative	0	0	0
PF3D7_1464900.e1	PF3D7_1464900	ATP-dependent protease la, putative	0	0	0
PF3D7_0917100.e1	PF3D7_0917100	N-glycosylase/DNA lyase, putative	0	0	0
PF3D7_0714300.e5s2	PF3D7_0714300	zinc finger protein, putative	0	0	0
PF3D7_0924400.e2s2	PF3D7_0924400	conserved Plasmodium protein, unknown function	0	0	0
PF3D7_1324500.e4	PF3D7_1324500	DEAD box helicase, putative	0	0	0
PF3D7_1449100.e3	PF3D7_1449100	conserved Plasmodium protein, unknown function	0	0	0
PF3D7_1206900.e3	PF3D7_1206900	conserved Plasmodium protein, unknown function	0	0	0
PF3D7_0824900.e1	PF3D7_0824900	conserved Plasmodium protein, unknown function	0	0	0
PF3D7_1011100.e2	PF3D7_1011100	conserved Plasmodium protein, unknown function	0	0	0
PF3D7_1122600.e14	PF3D7_1122600	GPI transamidase component GPI16, putative (GPI16)	0	0	0
PF3D7_1001100.1.e1	PF3D7_1001100.1	acyl-CoA binding protein, isoform 1, ACBP1 (ACBP1)	0	0	0
PF3D7_0703400.e1	PF3D7_0703400	conserved Plasmodium protein, unknown function	0	0	0
PF3D7_1321600.e8	PF3D7_1321600	phosphodiesterase gamma, putative (PDEgamma)	0	0	0
PF3D7_0216700.2.e7	PF3D7_0216700.2	conserved Plasmodium protein, unknown function	0	0	0
PF3D7_0530900.e1s3	PF3D7_0530900	formin 1	0	0	0
PF3D7_1004100.e3	PF3D7_1004100	hypothetical protein	0	0	0
PF3D7_0308100.e1s2	PF3D7_0308100	conserved Plasmodium protein, unknown function	0	0	0
PF3D7_1021400.e7	PF3D7_1021400	endomembrane protein 70, putative	0	0	0
PF3D7_0304300.e1s2	PF3D7_0304300	conserved Plasmodium protein, unknown function	0	0	0
PF3D7_1234600.e1s2	PF3D7_1234600	conserved Plasmodium protein, unknown function	0	0	0
PF3D7_1338800.e1	PF3D7_1338800	CPW-WPC family protein	0	0	0
PF3D7_0711200.e1s2	PF3D7_0711200	conserved Plasmodium protein, unknown function	0	0	0
PF3D7_0321200.e1	PF3D7_0321200	UDP-N-acetylglucosamine--dolichyl-phosphate N-acetylglucosaminephosphotransferase, putative (ALG7)	0	0	0
PF3D7_1433900.e1s2	PF3D7_1433900	protein kinase, putative	0	0	0
PF3D7_0106500.e1s2	PF3D7_0106500	conserved Plasmodium protein, unknown function	0	0	0
PF3D7_0518500.e1s2	PF3D7_0518500	ATP-dependent RNA helicase DDX23, putative	0	0	0
PF3D7_1352100.e1s2	PF3D7_1352100	ABC transporter, (heavy metal transporter family), putative	0	0	0
PF3D7_1440300.e5	PF3D7_1440300	delta-aminolevulinic acid dehydratase (PBGS)	0	0	0
PF3D7_0616900.e1s2	PF3D7_0616900	conserved Plasmodium protein, unknown function	0	0	0
PF3D7_0211700.e1s2	PF3D7_0211700	protein kinase, putative	0	0	0
PF3D7_0314700.e1s2	PF3D7_0314700	zinc finger protein, putative	0	0	0
PF3D7_1233200.2.e1s1	PF3D7_1233200.2	conserved Plasmodium protein, unknown function	0	0	0
PF3D7_0714300.e5s1	PF3D7_0714300	zinc finger protein, putative	0	0	0
PF3D7_1324200.e2	PF3D7_1324200	micro-fibrillar-associated protein, putative	0	0	0
PF3D7_1326900.e1s2	PF3D7_1326900	conserved Plasmodium membrane protein, unknown function	0	0	0
PF3D7_1413900.e2	PF3D7_1413900	DnaJ protein, putative	0	0	0
PF3D7_1225100.e1	PF3D7_1225100	isoleucine--tRNA ligase, putative	0	0	0
PF3D7_0615400.e1s1	PF3D7_0615400	ribonuclease, putative	0	0	0
PF3D7_1229800.e2s1	PF3D7_1229800	myosin D	0	0	0
PF3D7_1474200.e3s4	PF3D7_1474200	conserved Plasmodium membrane protein, unknown function	0	0	0
PF3D7_API02000.e1-m2	PF3D7_API02000	unspecified product (rpl14)	0	0	0
PF3D7_1150400.e1s3	PF3D7_1150400	erythrocyte membrane protein 1, PfEMP1	0	0	0
PF3D7_0216500.e2s1	PF3D7_0216500	conserved Plasmodium protein, unknown function	0	0	0
PF3D7_1234700.e2s1	PF3D7_1234700	CPW-WPC family protein	0	0	0
PF3D7_1452600.e1s2	PF3D7_1452600	conserved Plasmodium protein, unknown function	0	0	0
PF3D7_0619300.e1s1	PF3D7_0619300	conserved Plasmodium protein, unknown function	0	0	0
PF3D7_1116000.e2s1	PF3D7_1116000	rhoptry neck protein 4	0	0	0
PF3D7_0705500.e1s1_US	PF3D7_0705500	inositol-phosphate phosphatase, putative	0	0	0
PF3D7_1366300.e2	PF3D7_1366300	conserved Plasmodium protein, unknown function	0	0	0
PF3D7_0419900.e3s2	PF3D7_0419900	phosphatidylinositol 4-kinase, putative	0	0	0
PF3D7_0212500.e1s1	PF3D7_0212500	conserved Plasmodium protein, unknown function	0	0	0
PF3D7_1219300.e1s1	PF3D7_1219300	erythrocyte membrane protein 1, PfEMP1	0	0	0
PF3D7_0421300.e1s2	PF3D7_0421300	erythrocyte membrane protein 1, PfEMP1	0	0	0
PF3D7_1025500.e7s1	PF3D7_1025500	conserved Plasmodium protein, unknown function	0	0	0
PF3D7_1145100.e1s2	PF3D7_1145100	coatomer subunit gamma, putative (SEC21)	0	0	0
PF3D7_0926600.e2s1	PF3D7_0926600	conserved Plasmodium membrane protein, unknown function	0	0	0
PF3D7_0107300.e1	PF3D7_0107300	probable protein, unknown function	0	0	0
PF3D7_0212500.e2s1	PF3D7_0212500	conserved Plasmodium protein, unknown function	0	0	0
PF3D7_0412400.e1s2	PF3D7_0412400	erythrocyte membrane protein 1, PfEMP1	0	0	0
PF3D7_1458500.e1s2	PF3D7_1458500	conserved Plasmodium protein, unknown function	0	0	0
PF3D7_1211300.e2s1	PF3D7_1211300	DNA helicase MCM8, putative (MCM8)	0	0	0
PF3D7_0524000.e1s2	PF3D7_0524000	karyopherin beta (KASbeta)	0	0	0
PF3D7_0805700.e1s1	PF3D7_0805700	serine/threonine protein kinase, FIKK family	0	0	0
PF3D7_0919800.e2s1	PF3D7_0919800	TLD domain containing protein	0	0	0
PF3D7_1223300.e1s1	PF3D7_1223300	DNA gyrase subunit A (GyrA)	0	0	0
PF3D7_0916400.e1s1	PF3D7_0916400	conserved Plasmodium protein, unknown function	0	0	0
PF3D7_0212400.e2s2	PF3D7_0212400	conserved Plasmodium membrane protein, unknown function	0	0	0
PF3D7_1359600.e1s1	PF3D7_1359600	conserved Plasmodium protein, unknown function	0	0	0
PF3D7_1427000.e1s2	PF3D7_1427000	conserved Plasmodium protein, unknown function	0	0	0
PF3D7_0628100.e1s1	PF3D7_0628100	HECT-domain (ubiquitin-transferase), putative	0	0	0
PF3D7_1123000.e1s1	PF3D7_1123000	conserved Plasmodium protein, unknown function	0	0	0
PF3D7_0415200.e1s1	PF3D7_0415200	conserved Plasmodium protein, unknown function	0	0	0
PF3D7_1233200.1.e1s3	PF3D7_1233200.1	conserved Plasmodium protein, unknown function	0	0	0
PF3D7_0422200.e1s2	PF3D7_0422200	erythrocyte membrane-associated antigen	0	0	0
PF3D7_0903300.e1s3	PF3D7_0903300	conserved Plasmodium membrane protein, unknown function	0	0	0
PF3D7_1429400.e1s1	PF3D7_1429400	rRNA (adenosine-2'-O-)-methyltransferase, putative	0	0	0
PF3D7_0724900.e1s1	PF3D7_0724900	kinesin-like protein, putative	0	0	0
PF3D7_0706500.e1s1	PF3D7_0706500	conserved Plasmodium protein, unknown function	0	0	0
PF3D7_0717800.e1s1	PF3D7_0717800	conserved Plasmodium protein, unknown function	0	0	0
PF3D7_1342900.e1s2	PF3D7_1342900	transcription factor with AP2 domain(s)	0	0	0
PF3D7_0533100.e1s1	PF3D7_0533100	erythrocyte membrane protein 1 (PfEMP1), truncated	0	0	0
PF3D7_0103600.e1s2	PF3D7_0103600	conserved Plasmodium protein, unknown function	0	0	0
PF3D7_0615600.e6s2	PF3D7_0615600	conserved Plasmodium protein, unknown function	0	0	0
PF3D7_1237500.e1s1	PF3D7_1237500	conserved Plasmodium protein, unknown function	0	0	0
PF3D7_0928700.e1s1	PF3D7_0928700	conserved Plasmodium protein, unknown function	0	0	0
PF3D7_1233200.1.e1s2_1368630..1365874_US	PF3D7_1233200.1	conserved Plasmodium protein, unknown function	0	0	0
PF3D7_1335300.e2s3	PF3D7_1335300	reticulocyte binding protein 2 homologue b (RH2b)	0	0	0
PF3D7_0913600.e1s1	PF3D7_0913600	conserved Plasmodium protein, unknown function	0	0	0
PF3D7_0509800.e1_US	PF3D7_0509800	phosphatidylinositol 4-kinase (PI4K)	0	0	0
PF3D7_1335300.e2_US	PF3D7_1335300	reticulocyte binding protein 2 homologue b (RH2b)	0	0	0
PF3D7_0403600.e2	PF3D7_0403600	conserved Plasmodium protein, unknown function	0	0	0
PF3D7_1356000.e1s1	PF3D7_1356000	conserved Plasmodium protein, unknown function	0	0	0
PF3D7_0410800.e1s1	PF3D7_0410800	conserved Plasmodium protein, unknown function	0	0	0
PF3D7_0932100.e3	PF3D7_0932100	protein MAM3, putative	0	0	0
PF3D7_API03800.e1-m1	PF3D7_API03800	probable protein, unknown function (ORF79)	0	0	0
PF3D7_0901800.e1	PF3D7_0901800	Plasmodium exported protein, unknown function	0	0	0
PF3D7_1008100.e1s1	PF3D7_1008100	zinc finger protein, putative	0	0	0
PF3D7_1471600.e1s1	PF3D7_1471600	conserved Plasmodium protein, unknown function	0	0	0
PF3D7_1312400.e1s1	PF3D7_1312400	translation initiation factor IF-2, putative	0	0	0
PF3D7_0934100.e1s1	PF3D7_0934100	DNA excision-repair helicase, putative	0	0	0
PF3D7_1449100.e2_short	PF3D7_1449100	conserved Plasmodium protein, unknown function	0	0	0
PF3D7_0626000.e1s2	PF3D7_0626000	conserved Plasmodium protein, unknown function	0	0	0
PF3D7_1453600.e1s2	PF3D7_1453600	RAP protein, putative	0	0	0
PF3D7_1427000.e1-m2	PF3D7_1427000	conserved Plasmodium protein, unknown function	0	0	0
PF3D7_0211100.e1s1	PF3D7_0211100	conserved Plasmodium protein, unknown function	0	0	0
PF3D7_0307900.e2	PF3D7_0307900	activator of Hsp90 ATPase (AHA1)	0	0	0
PF3D7_1223800.e1_short	PF3D7_1223800	mitochondrial carrier protein, putative	0	0	0
PF3D7_1367700.e1s2	PF3D7_1367700	alanine--tRNA ligase	0	0	0
PF3D7_1436100.e1s2	PF3D7_1436100	conserved Plasmodium membrane protein, unknown function	0	0	0
PF3D7_0804700.e1s1	PF3D7_0804700	conserved Plasmodium protein, unknown function	0	0	0
PF3D7_0525500.e1s3	PF3D7_0525500	conserved Plasmodium protein, unknown function	0	0	0
PF3D7_1423400.e4s2	PF3D7_1423400	conserved Plasmodium membrane protein, unknown function	0	0	0
PF3D7_0110400.e1	PF3D7_0110400	DNA-directed RNA polymerase 2, putative	0	0	0
PF3D7_0527600.e10	PF3D7_0527600	conserved Plasmodium protein, unknown function	0	0	0
PF3D7_1455500.e3	PF3D7_1455500	AP-1 complex subunit gamma, putative	0	0	0
PF3D7_1420100.e1s1	PF3D7_1420100	conserved Plasmodium protein, unknown function	0	0	0
PF3D7_0622100.e1s4	PF3D7_0622100	conserved Plasmodium protein, unknown function	0	0	0
PF3D7_1343800.e1s6	PF3D7_1343800	conserved Plasmodium protein, unknown function	0	0	0
PF3D7_1121000.e3	PF3D7_1121000	palmitoyltransferase, putative (DHHC3)	0	0	0
PF3D7_1032400.e1	PF3D7_1032400	phosphatidylinositol N-acetylglucosaminyltransferase subunit A, putative (PIGA)	0	0	0
PF3D7_0103500.e6	PF3D7_0103500	conserved Plasmodium protein, unknown function	0	0	0
PF3D7_0510800.e3	PF3D7_0510800	WD repeat-containing protein, putative	0	0	0
[truncated: 307,842 more chars]
