## Supplementary material for "Proteome-wide antibody responses to PfSPZ Vaccine include cross-reactive antibodies that correlate with protection from malaria": Supp_data (part 1 of 3)

### Sheet: Sample_Information
Sample.ID	Subject.ID	Trial	Time.Point	Route	Regimen	Total.Dose	N.Dose	Protection
P27-Day126	P27	WRAIR-2080	Post-immunization	DVI	PfSPZ_450000x3_DVI	1350000	3	Protected
P27-Pre-Immunization	P27	WRAIR-2080	Pre-immunization	DVI	PfSPZ_450000x3_DVI	1350000	3	Protected
P37-06D	P37	VRC-314	Post-immunization	IM	PfSPZ_2200000x4_IM	8800000	4	Protected
P37-02	P37	VRC-314	Pre-immunization	IM	PfSPZ_2200000x4_IM	8800000	4	Protected
P16-02	P16	VRC-314	Pre-immunization	DVI	PfSPZ_270000x3_DVI	810000	3	Not Protected
P16-06D	P16	VRC-314	Post-immunization	DVI	PfSPZ_270000x3_DVI	810000	3	Not Protected
P01-02	P01	VRC-314	Pre-immunization	IM	PfSPZ_2200000x4_IM	8800000	4	Not Protected
P01-06D	P01	VRC-314	Post-immunization	IM	PfSPZ_2200000x4_IM	8800000	4	Not Protected
P20-06D	P20	VRC-314	Post-immunization	DVI	PfSPZ_270000x3_DVI	810000	3	Protected
P20-02	P20	VRC-314	Pre-immunization	DVI	PfSPZ_270000x3_DVI	810000	3	Protected
P51-Pre-Immunization	P51	WRAIR-2080	Pre-immunization	DVI	PfSPZ_450000x3_DVI	1350000	3	Protected
P51-Day126	P51	WRAIR-2080	Post-immunization	DVI	PfSPZ_450000x3_DVI	1350000	3	Protected
P23-Pre-Immunization	P23	WRAIR-2080	Pre-immunization	DVI	PfSPZ_450000x3_DVI	1350000	3	Protected
P23-Day126	P23	WRAIR-2080	Post-immunization	DVI	PfSPZ_450000x3_DVI	1350000	3	Protected
P43-06D	P43	VRC-314	Post-immunization	IM	PfSPZ_2200000x4_IM	8800000	4	Not Protected
P43-02	P43	VRC-314	Pre-immunization	IM	PfSPZ_2200000x4_IM	8800000	4	Not Protected
P26-Pre-Immunization	P26	WRAIR-2080	Pre-immunization	DVI	PfSPZ_450000x3_DVI	1350000	3	Protected
P26-Day126	P26	WRAIR-2080	Post-immunization	DVI	PfSPZ_450000x3_DVI	1350000	3	Protected
P13-05C	P13	VRC-312	Post-immunization	DVI	PfSPZ_135000x4_DVI	540000	4	Protected
P13-02	P13	VRC-312	Pre-immunization	DVI	PfSPZ_135000x4_DVI	540000	4	Protected
P05-06D	P05	VRC-314	Post-immunization	DVI	PfSPZ_270000x3_DVI	810000	3	Protected
P05-02	P05	VRC-314	Pre-immunization	DVI	PfSPZ_270000x3_DVI	810000	3	Protected
P10-05C	P10	VRC-312	Post-immunization	DVI	PfSPZ_135000x4_DVI	540000	4	Not Protected
P10-02	P10	VRC-312	Pre-immunization	DVI	PfSPZ_135000x4_DVI	540000	4	Not Protected
P31-02	P31	VRC-314	Pre-immunization	DVI	PfSPZ_270000x4_DVI	1080000	4	Protected
P31-06D	P31	VRC-314	Post-immunization	DVI	PfSPZ_270000x4_DVI	1080000	4	Protected
P50-Pre-Immunization	P50	WRAIR-2080	Pre-immunization	DVI	PfSPZ_450000x3_DVI	1350000	3	Not Protected
P50-Day126	P50	WRAIR-2080	Post-immunization	DVI	PfSPZ_450000x3_DVI	1350000	3	Not Protected
P34-02	P34	VRC-314	Pre-immunization	DVI	PfSPZ_270000x4_DVI	1080000	4	Protected
P34-06D	P34	VRC-314	Post-immunization	DVI	PfSPZ_270000x4_DVI	1080000	4	Protected
P06-02	P06	VRC-314	Pre-immunization	DVI	PfSPZ_270000x4_DVI	1080000	4	Not Protected
P06-06D	P06	VRC-314	Post-immunization	DVI	PfSPZ_270000x4_DVI	1080000	4	Not Protected
P46-05C	P46	VRC-312	Post-immunization	DVI	PfSPZ_135000x4_DVI	540000	4	Protected
P46-02	P46	VRC-312	Pre-immunization	DVI	PfSPZ_135000x4_DVI	540000	4	Protected
P41-02	P41	VRC-314	Pre-immunization	IM	PfSPZ_2200000x4_IM	8800000	4	Protected
P41-06D	P41	VRC-314	Post-immunization	IM	PfSPZ_2200000x4_IM	8800000	4	Protected
P36-Pre-Immunization	P36	WRAIR-2080	Pre-immunization	DVI	PfSPZ_450000x3_DVI	1350000	3	Protected
P36-Day126	P36	WRAIR-2080	Post-immunization	DVI	PfSPZ_450000x3_DVI	1350000	3	Protected
P07-02	P07	VRC-314	Pre-immunization	DVI	PfSPZ_270000x4_DVI	1080000	4	Protected
P07-06D	P07	VRC-314	Post-immunization	DVI	PfSPZ_270000x4_DVI	1080000	4	Protected
P25-Pre-Immunization	P25	WRAIR-2080	Pre-immunization	DVI	PfSPZ_450000x3_DVI	1350000	3	Protected
P25-Day126	P25	WRAIR-2080	Post-immunization	DVI	PfSPZ_450000x3_DVI	1350000	3	Protected
P12-Day126	P12	WRAIR-2080	Post-immunization	DVI	PfSPZ_450000x3_DVI	1350000	3	Protected
P12-Pre-Immunization	P12	WRAIR-2080	Pre-immunization	DVI	PfSPZ_450000x3_DVI	1350000	3	Protected
P44-06D	P44	VRC-314	Post-immunization	DVI	PfSPZ_270000x4_DVI	1080000	4	Protected
P44-02	P44	VRC-314	Pre-immunization	DVI	PfSPZ_270000x4_DVI	1080000	4	Protected
P29-05C	P29	VRC-312	Post-immunization	DVI	PfSPZ_135000x4_DVI	540000	4	Not Protected
P29-02	P29	VRC-312	Pre-immunization	DVI	PfSPZ_135000x4_DVI	540000	4	Not Protected
P14-05C	P14	VRC-312	Post-immunization	DVI	PfSPZ_135000x4_DVI	540000	4	Not Protected
P14-02	P14	VRC-312	Pre-immunization	DVI	PfSPZ_135000x4_DVI	540000	4	Not Protected
P15-02	P15	VRC-314	Pre-immunization	DVI	PfSPZ_270000x3_DVI	810000	3	Not Protected
P15-07	P15	VRC-314	Post-immunization	DVI	PfSPZ_270000x3_DVI	810000	3	Not Protected
P39-02	P39	VRC-312	Pre-immunization	DVI	PfSPZ_135000x4_DVI	540000	4	Protected
P39-05C	P39	VRC-312	Post-immunization	DVI	PfSPZ_135000x4_DVI	540000	4	Protected
P09-06D	P09	VRC-314	Post-immunization	IM	PfSPZ_2200000x4_IM	8800000	4	Not Protected
P09-02	P09	VRC-314	Pre-immunization	IM	PfSPZ_2200000x4_IM	8800000	4	Not Protected
P28-Pre-Immunization	P28	WRAIR-2080	Pre-immunization	DVI	PfSPZ_450000x3_DVI	1350000	3	Protected
P28-Day126	P28	WRAIR-2080	Post-immunization	DVI	PfSPZ_450000x3_DVI	1350000	3	Protected
P18-02	P18	VRC-314	Pre-immunization	IM	PfSPZ_2200000x4_IM	8800000	4	Challenged but unknown result
P18-06D	P18	VRC-314	Post-immunization	IM	PfSPZ_2200000x4_IM	8800000	4	Challenged but unknown result
P04-02	P04	VRC-314	Pre-immunization	DVI	PfSPZ_270000x3_DVI	810000	3	Protected
P04-07	P04	VRC-314	Post-immunization	DVI	PfSPZ_270000x3_DVI	810000	3	Protected
P22-Day126	P22	WRAIR-2080	Post-immunization	DVI	PfSPZ_450000x3_DVI	1350000	3	Not Protected
P22-Pre-Immunization	P22	WRAIR-2080	Pre-immunization	DVI	PfSPZ_450000x3_DVI	1350000	3	Not Protected
P47-06D	P47	VRC-314	Post-immunization	DVI	PfSPZ_270000x4_DVI	1080000	4	Protected
P47-02	P47	VRC-314	Pre-immunization	DVI	PfSPZ_270000x4_DVI	1080000	4	Protected
P11-02	P11	VRC-314	Pre-immunization	DVI	PfSPZ_270000x3_DVI	810000	3	Not Protected
P11-06D	P11	VRC-314	Post-immunization	DVI	PfSPZ_270000x3_DVI	810000	3	Not Protected
P17-02	P17	VRC-312	Pre-immunization	DVI	PfSPZ_135000x4_DVI	540000	4	Protected
P17-05C	P17	VRC-312	Post-immunization	DVI	PfSPZ_135000x4_DVI	540000	4	Protected
P02-06D	P02	VRC-314	Post-immunization	DVI	PfSPZ_270000x3_DVI	810000	3	Not Protected
P02-02	P02	VRC-314	Pre-immunization	DVI	PfSPZ_270000x3_DVI	810000	3	Not Protected
P48-06D	P48	VRC-314	Post-immunization	DVI	PfSPZ_270000x4_DVI	1080000	4	Protected
P48-02	P48	VRC-314	Pre-immunization	DVI	PfSPZ_270000x4_DVI	1080000	4	Protected
P32-Pre-Immunization	P32	WRAIR-2080	Pre-immunization	DVI	PfSPZ_450000x3_DVI	1350000	3	Protected
P32-Day126	P32	WRAIR-2080	Post-immunization	DVI	PfSPZ_450000x3_DVI	1350000	3	Protected
P33-06D	P33	VRC-314	Post-immunization	IM	PfSPZ_2200000x4_IM	8800000	4	Not Protected
P33-02	P33	VRC-314	Pre-immunization	IM	PfSPZ_2200000x4_IM	8800000	4	Not Protected
P45-02	P45	VRC-314	Pre-immunization	DVI	PfSPZ_270000x3_DVI	810000	3	Not Protected
P45-06D	P45	VRC-314	Post-immunization	DVI	PfSPZ_270000x3_DVI	810000	3	Not Protected
P49-02	P49	VRC-312	Pre-immunization	DVI	PfSPZ_135000x4_DVI	540000	4	Protected
P49-05C	P49	VRC-312	Post-immunization	DVI	PfSPZ_135000x4_DVI	540000	4	Protected
P40-06D	P40	VRC-314	Post-immunization	DVI	PfSPZ_270000x3_DVI	810000	3	Not Protected
P40-02	P40	VRC-314	Pre-immunization	DVI	PfSPZ_270000x3_DVI	810000	3	Not Protected
P08-Day126	P08	WRAIR-2080	Post-immunization	DVI	PfSPZ_450000x3_DVI	1350000	3	Protected
P08-Pre-Immunization	P08	WRAIR-2080	Pre-immunization	DVI	PfSPZ_450000x3_DVI	1350000	3	Protected
P35-06D	P35	VRC-314	Post-immunization	DVI	PfSPZ_270000x4_DVI	1080000	4	Not Protected
P35-02	P35	VRC-314	Pre-immunization	DVI	PfSPZ_270000x4_DVI	1080000	4	Not Protected
P30-Day126	P30	WRAIR-2080	Post-immunization	DVI	PfSPZ_450000x3_DVI	1350000	3	Protected
P30-Pre-Immunization	P30	WRAIR-2080	Pre-immunization	DVI	PfSPZ_450000x3_DVI	1350000	3	Protected
P03-06D	P03	VRC-314	Post-immunization	IM	PfSPZ_2200000x4_IM	8800000	4	Protected
P03-02	P03	VRC-314	Pre-immunization	IM	PfSPZ_2200000x4_IM	8800000	4	Protected
P24-Pre-Immunization	P24	WRAIR-2080	Pre-immunization	DVI	PfSPZ_450000x3_DVI	1350000	3	Protected
P24-Day126	P24	WRAIR-2080	Post-immunization	DVI	PfSPZ_450000x3_DVI	1350000	3	Protected
P38-07	P38	VRC-314	Post-immunization	DVI	PfSPZ_270000x4_DVI	1080000	4	Protected
P38-02	P38	VRC-314	Pre-immunization	DVI	PfSPZ_270000x4_DVI	1080000	4	Protected
P42-05C	P42	VRC-312	Post-immunization	DVI	PfSPZ_135000x4_DVI	540000	4	Protected
P42-02	P42	VRC-312	Pre-immunization	DVI	PfSPZ_135000x4_DVI	540000	4	Protected
P21-06D	P21	VRC-314	Post-immunization	IM	PfSPZ_2200000x4_IM	8800000	4	Not Protected
P21-02	P21	VRC-314	Pre-immunization	IM	PfSPZ_2200000x4_IM	8800000	4	Not Protected
P19-Day126	P19	WRAIR-2080	Post-immunization	DVI	PfSPZ_450000x3_DVI	1350000	3	Protected
P19-Pre-Immunization	P19	WRAIR-2080	Pre-immunization	DVI	PfSPZ_450000x3_DVI	1350000	3	Protected

### Sheet: PfAntigenArray_Serum
ID	Gene.ID	Description	P27-Day126	P27-Pre-Immunization	P37-06D	P37-02	P16-02	P16-06D	P01-02	P01-06D	P20-06D	P20-02	P51-Pre-Immunization	P51-Day126	P23-Pre-Immunization	P23-Day126	P43-06D	P43-02	P26-Pre-Immunization	P26-Day126	P13-05C	P13-02	P05-06D	P05-02	P10-05C	P10-02	P31-02	P31-06D	P50-Pre-Immunization	P50-Day126	P34-02	P34-06D	P06-02	P06-06D	P46-05C	P46-02	P41-02	P41-06D	P36-Pre-Immunization	P36-Day126	P07-02	P07-06D	P25-Pre-Immunization	P25-Day126	P12-Day126	P12-Pre-Immunization	P44-06D	P44-02	P29-05C	P29-02	P14-05C	P14-02	P15-02	P15-07	P39-02	P39-05C	P09-06D	P09-02	P28-Pre-Immunization	P28-Day126	P18-02	P18-06D	P04-02	P04-07	P22-Day126	P22-Pre-Immunization	P47-06D	P47-02	P11-02	P11-06D	P17-02	P17-05C	P02-06D	P02-02	P48-06D	P48-02	P32-Pre-Immunization	P32-Day126	P33-06D	P33-02	P45-02	P45-06D	P49-02	P49-05C	P40-06D	P40-02	P08-Day126	P08-Pre-Immunization	P35-06D	P35-02	P30-Day126	P30-Pre-Immunization	P03-06D	P03-02	P24-Pre-Immunization	P24-Day126	P38-07	P38-02	P42-05C	P42-02	P21-06D	P21-02	P19-Day126	P19-Pre-Immunization
PF3D7_0928900.e1-m1	PF3D7_0928900	guanylate kinase	-0.0793824	0.731782	0.00371925	0.367714	-0.0123308	-0.258191	0.0264591	-0.0724386	0.104342	0.205701	0.155433	-0.0970366	-0.188317	0.0295502	0.0441446	-0.0226945	0.162077	0.0459411	-0.0693541	0.128584	-0.0267434	0.097682	-0.218733	-0.231489	0.0359434	0.464957	-0.215997	-0.0867764	-0.135016	-0.244156	0.131754	0.16535	0.16456	0.282211	-0.12422	-0.163049	-0.122899	-0.0883375	-0.123105	0.00286107	0.118488	0.00928919	-0.357813	-0.0711691	-0.20042	-0.0859452	0.2159	0.0188044	-0.130704	-0.0867401	0.106373	-0.471509	0.0349314	-0.00121327	-0.252221	0.0238625	0.929133	1.21034	-0.0368312	0.0506912	-0.0625266	-0.126436	-0.246862	-0.308204	-0.208291	-0.318822	-0.166183	-0.129022	-0.170094	-0.322196	-0.0230541	-0.197828	0.378489	0.116409	-0.203278	0.167188	-2	-0.11832	-0.260099	-0.406531	-0.293171	-0.0568129	-0.163635	-0.0124247	-0.0922108	-0.120504	-0.356512	-0.34585	-0.396856	-0.231504	0.01637	0.483712	-0.198127	0.0416668	-0.156906	-0.343339	0.0588671	0.246879	-0.102334	-0.0827182	0.0756451	-0.060352
PF3D7_1474900.e1	PF3D7_1474900	trailer hitch homolog, putative	-0.109818	-0.145385	-0.0255484	0.163728	-0.0303301	-0.210907	0.0278756	0.0413813	3.0282	0.139206	0.134909	-0.17633	-0.128028	0.161019	-0.0531113	-0.161956	0.146521	-0.0389797	0.291171	0.317949	-0.119143	0.0362906	-0.33126	-0.344857	-0.0413493	0.372623	-0.280662	-0.096531	-0.0797938	-0.211567	3.00714	3.12183	-0.18395	0.00376192	-0.112475	-0.145516	-0.191745	-0.146186	-0.118789	-0.0384548	0.0274165	-0.0588752	-0.313801	-0.113025	-0.265542	-0.195891	0.197146	0.0465593	-0.1097	-0.0510163	0.112622	-0.39451	-0.133475	-0.111924	-0.20774	-0.0115957	-0.139537	0.0816364	-0.0492648	0.0235063	-0.0723912	-0.0988252	-0.216364	-0.36343	-0.264629	-0.3266	-0.0327083	-0.108406	-0.0811145	-0.261747	-0.0417664	-0.128552	0.145629	-0.604799	-0.180179	0.112683	-2	-0.0515939	-0.168915	-0.18992	0.418626	0.633563	-0.0827955	-0.0162694	-0.221831	-0.119195	-0.413157	-0.274371	-0.299875	-0.185569	0.084146	0.499225	-0.184279	0.0514126	-0.0865167	-0.283632	0.0623684	0.197857	-0.219703	-0.117081	0.0402397	-0.0956851
PF3D7_0818900.e1	PF3D7_0818900	heat shock protein 70	0.0173163	-0.123989	0.171481	-0.043005	1.79056	1.867	0.354355	0.670899	0.478297	-0.212611	0.165436	0.406606	-0.020278	0.0415216	0.174332	0.321004	0.275529	0.095929	0.486893	0.303352	0.408421	0.110853	-0.0218178	-0.0243486	0.109836	0.0367724	0.148868	0.143432	-0.221161	-0.107537	0.0479597	-0.0517349	0.226647	0.181941	0.668729	0.807555	1.19006	1.23335	0.342976	0.598098	0.0870229	0.197955	0.0502762	0.0886958	0.187495	0.214953	0.0367722	-0.0356113	0.473309	0.24217	-0.223415	-0.408052	0.332932	0.311858	0.119041	0.290985	0.036929	0.000604623	-0.318466	-0.0131942	0.395513	0.534556	0.592961	0.362076	0.448422	0.307063	0.0645873	-0.00350827	0.114878	0.0666147	0.170487	0.217334	0.29795	0.380313	0.158825	0.0815291	1.16604	0.467635	0.499884	1.02544	0.0851805	-0.135422	0.0742373	-0.0886829	0.140268	0.276193	0.166157	0.107265	0.362729	0.438056	-0.0546389	-0.0261024	0.142923	0.095414	-0.1396	-0.240266	-0.0391868	-0.0100625	-0.0303683	0.0604564	0.089565	0.0679597
PF3D7_0909400.e1-m1_US	PF3D7_0909400	exoribonuclease, putative	0.392098	0.412548	0.348349	0.579243	1.33888	1.2018	0.950443	1.43095	1.61812	0.704757	0.500068	0.34527	0.421021	0.596913	0.493377	0.518869	0.451316	0.313642	0.48463	0.482586	0.148303	0.423417	0.815306	0.822021	0.173963	0.800537	0.348726	0.739526	0.441343	0.1252	0.412782	0.41626	0.251475	0.407484	0.504197	1	0.313588	0.232103	-0.00288973	0.23228	0.315099	0.491626	0.297616	0.221093	0.11311	0.20387	0.129989	0.0877102	0.49874	0.825328	0.519453	0.0780839	0.303787	0.161384	0.484937	0.436768	0.74178	0.939975	0.00726274	0.0326591	0.194899	0.139613	-0.104598	-0.160895	0.181978	0.00496625	0.336838	0.407231	0.3149	0.396809	0.371386	0.589733	0.170812	-0.192299	0.125812	0.232545	-2	0.293869	0.250554	0.278458	-0.0787679	0.262898	0.177335	0.113426	0.470421	0.47576	0.335945	0.268829	0.0648782	-0.0312308	0.495296	0.326501	0.675143	0.628584	0.200197	-0.204841	0.381114	0.419449	0.0240301	0.133563	0.269383	0.148863
PF3D7_1115100	PF3D7_1115100	conserved protein, unknown function	0.179598	0.229482	0.190875	0.470674	-0.112014	-0.38741	0.196069	0.445307	0.171616	0.0907655	0.395556	0.285618	0.0163765	0.165724	0.174695	0.132083	0.195068	0.0759379	0.510585	0.277859	-0.0317244	0.21604	-0.129997	-0.134599	-0.0116936	0.46616	0.0310791	0.21505	-0.0333372	0.0287328	0.415488	0.263198	-0.0218533	0.166992	-0.349235	-0.0798167	0.14436	0.0443411	-0.199362	0.11421	0.0991382	0.0811056	0.0455194	0.0785267	-0.0314643	0.244373	0.205214	-0.11202	0.000913718	0.135457	0.464937	0.0936247	0.0864958	0.0677535	0.0695148	-0.12772	-0.150942	0.0128641	0.0103014	0.089152	0.065937	-0.0454828	-0.0618852	-0.245296	-0.192417	-0.250651	0.113717	-0.0118207	0.375916	0.473029	1.12187	0.873097	0.667458	0.8244	-0.00845166	-0.0670149	-2	0.116619	0.0677985	-0.00162603	-0.131587	0.195816	0.173823	0.0605676	0.133002	-0.0249008	-0.147882	-0.112377	-0.152823	-0.296397	0.216066	0.406013	-0.16054	0.159899	0.117594	-0.185097	0.546614	0.74325	0.0331669	0.123506	0.178092	0.0680323
PF3D7_0723500.e1-m1	PF3D7_0723500	dynactin subunit 5, putative	0.10119	0.0680184	0.918808	0.69439	0.0548772	-0.0764882	-0.143289	0.291088	0.01135	0.315167	0.163769	0.285618	0.0754301	0.209287	0.234237	0.241905	0.495411	0.282244	0.367254	0.569598	0.247964	0.0292808	0.322943	0.248421	0.179116	0.293527	0.0550426	0.184766	0.172364	-0.0301284	0.0241423	-0.107668	-0.214382	-0.0556798	0.113256	0.0915612	0.00628626	0.143057	-0.0181565	0.0760039	0.317834	0.155505	0.0292676	-0.219268	-0.220401	-0.187858	0.50153	0.673003	0.0632274	0.143334	1.16918	0.955864	0.222037	0.159213	-0.0217501	0.0445399	-0.0551829	-0.248251	-0.53336	-0.384533	-0.136484	-0.0692953	-0.0378063	-0.00970934	0.0205764	0.0786569	-0.0645248	0.0237285	0.123338	0.046994	0.212294	0.188584	0.624739	1.2831	0.341015	0.148495	5.43405	0.319304	-0.148823	0.0661074	-0.0768717	0.232539	-0.210729	-0.0893078	-0.051469	0.217049	-0.0437442	-0.256323	-0.0878213	0.413548	0.213826	0.354917	0.207727	0.228514	0.0340114	-0.0981283	0.0223985	0.173562	0.196601	0.027001	0.204226	0.141637
PF3D7_1335100.e1	PF3D7_1335100	merozoite surface protein 7	0.00481861	0.137504	-0.533767	-0.226077	-0.0342926	-0.0954798	1.20769	1.00141	0.12062	0.147549	0.141025	0.111948	-0.132033	-0.0728323	-0.262371	-0.023292	0.408687	0.221113	-0.11268	-0.213657	0.211983	0.0711817	0.124412	0.172793	-0.0861075	-0.0027676	-0.198224	-0.0983026	-0.261831	-0.295553	-0.0578744	-0.135049	0.273912	0.215131	-0.0837767	-0.107773	-0.144213	-0.142965	0.0941245	-0.018405	0.0149889	-0.0709002	0.153759	0.183209	0.129572	0.0729612	-0.376194	-0.201621	0.061582	0.0237772	-0.556549	-0.557237	-0.197951	-0.0676616	-0.156784	-0.0145019	0.114522	0.136201	0.610737	0.656877	0.209831	0.144215	-0.0296916	-0.142112	1.86949	1.04853	0.0859609	0.0924957	0.0622464	0.170738	-0.123847	-0.175979	0.0364423	0.144771	0.0897684	1.49966	0.138341	0.0959124	-0.127665	-0.220928	-0.00440829	-0.163718	0.0727504	-0.0521732	0.056452	0.134837	0.407704	0.302994	0.237587	0.226212	-0.16437	-0.135514	0.119647	0.0337892	-0.161836	-0.178017	0.257606	0.240492	-0.0574541	-0.0152737	-0.224983	0.000589135
PF3D7_1125100.e1	PF3D7_1125100	ATP synthase F0 subunit b-like protein, putative	0.387185	0.104568	0.745061	0.782475	0.555561	0.344741	0.116421	0.0699504	0.245533	0.439191	0.30754	0.411532	0.306766	0.465724	0.342096	0.122512	0.51919	0.482826	0.36375	0.839738	0.281625	0.27834	0.447233	0.316289	0.343028	0.597822	0.225272	0.412747	0.380201	0.12155	0.315421	0.212571	0.389714	0.398225	0.336283	0.268276	0.21987	0.272114	0.2011	0.131307	0.513231	0.315969	0.44857	0.208153	0.191981	0.31597	0.376925	0.971862	0.343982	0.350812	1.19149	1.08198	0.391819	0.376944	0.0602569	0.0863868	1.23217	1.12242	-0.145163	0.0170957	0.138288	0.148018	0.192863	0.161178	0.172579	0.155481	0.0366048	0.000379707	1.03825	0.941117	0.560668	0.552918	0.797049	1.13143	0.190009	0.300498	1.35013	0.778481	0.101738	0.396124	0.199367	0.402076	0.033051	0.108138	-0.0126961	0.0676341	-0.120811	-0.0108519	0.406255	0.644633	0.32729	0.304595	0.272226	0.373341	0.269216	0.0987963	0.273179	0.365352	0.30216	0.329284	0.494113	0.483357
PF3D7_0307800.e1	PF3D7_0307800	conserved Plasmodium protein, unknown function	0.502013	0.461781	1.1102	1.05667	1.30973	1.08229	0.656989	0.437768	0.209869	0.369838	0.541841	0.465277	0.579075	0.642767	0.77096	0.724366	0.69542	0.619557	0.341498	0.834176	0.781322	0.699095	0.995765	0.7762	0.597043	0.837254	0.505221	0.641217	0.640043	0.418413	0.849499	1.0044	0.373064	0.349537	0.995183	0.874878	0.334224	0.476657	0.568997	0.55189	0.654513	0.448376	0.518245	0.403732	0.134706	0.396376	0.726208	0.768994	0.469804	0.444457	1.2736	0.94466	0.415909	0.406889	0.616031	0.720511	1.22259	1.21675	-0.0582837	-0.0512872	0.290362	1.03894	0.290713	0.312738	0.350654	0.431577	0.627706	0.752903	0.693578	0.629357	0.54194	0.672307	0.557186	0.801976	0.507054	0.608543	3.44179	0.888776	0.54474	0.645302	0.171986	0.398973	0.478367	0.536578	0.893949	0.992756	0.894296	0.785743	0.414423	0.64368	0.833726	0.735656	0.773523	0.710829	0.508642	0.283221	0.51444	0.618417	0.415037	0.441139	0.65602	0.57082
PF3D7_1427000.e1-m1	PF3D7_1427000	conserved Plasmodium protein, unknown function	0.438296	0.339727	0.908131	0.906034	1.56458	1.39909	0.484086	0.425622	0.35199	0.375626	0.569163	0.545201	0.559995	0.695365	1.12229	0.817657	0.596436	0.620634	0.763487	0.904443	0.547047	0.597902	1.10103	1.01493	1.05884	1.00883	0.434609	0.532766	0.533272	0.367553	0.406673	0.510309	0.39094	0.371541	0.462052	0.448134	0.920352	1.20732	0.340429	0.446026	0.987061	0.844344	1.35801	1.36121	0.161763	0.451651	0.809708	0.991563	0.573996	0.562729	1.36902	0.990519	0.505631	0.452624	0.473358	0.574337	0.898708	0.93187	0.00297372	-0.0498211	0.487331	0.572304	0.444063	0.414419	0.334731	0.386145	0.474909	0.652594	0.555908	0.420261	0.52551	0.638292	0.725502	1.127	0.755387	0.793645	4.61981	0.738712	0.458095	0.671812	0.211572	0.537211	0.26789	0.30739	0.382223	0.567597	0.392728	0.322889	0.340649	0.584739	1.26952	1.67001	1.62959	1.681	0.593199	0.512971	0.346286	0.603902	0.405688	0.461907	0.672494	0.543976
PF3D7_0408600.e1	PF3D7_0408600	sporozoite invasion-associated protein 1	0.0488561	0.336563	0.676476	0.44233	0.277742	0.119359	-0.324999	-0.471158	0.255682	0.292039	-0.335431	-0.0938962	-0.273166	-0.164832	-0.245601	-0.141668	0.210317	0.0855399	-0.111849	-0.478318	0.205215	-0.0698622	-0.0180322	0.0176119	-0.307766	-0.475406	-0.356941	-0.214817	-0.449294	-0.464572	-0.244675	-0.209049	0.0789546	-0.00287674	-0.182602	-0.220999	0.0284156	-0.0556309	-0.133219	-0.0244504	-0.115279	-0.171572	0.0671172	0.00903637	-0.0911794	-0.0768266	-0.256107	-0.275669	0.104262	0.0608559	-0.0743561	-0.605065	0.0188648	-0.0528537	-0.26341	-0.204654	0.0296193	-0.145692	0.644289	0.637317	-0.211511	-0.197797	-0.128118	-0.281537	-0.138711	-0.114813	-0.115602	-0.057152	-0.011593	0.0946733	-0.158188	-0.164914	-0.0599269	0.0605549	-0.0127246	-0.124554	0.198837	0.207947	0.017566	0.101251	0.190746	-0.086285	-0.0776419	-0.118173	0.229916	0.215517	0.100457	0.152772	0.231869	0.247124	-0.209655	-0.358569	-0.0538228	0.0782975	-0.0362163	-0.276335	-0.517904	-0.474415	0.00617605	-0.0174691	-0.595026	-0.471692
PF3D7_0509400.e1s2	PF3D7_0509400	RNA polymerase I	0.122463	0.147419	0.463556	0.846966	0.879298	0.717922	0.753898	0.816832	0.674513	0.137504	0.352903	0.204676	0.374082	0.485929	0.493377	0.191036	0.248749	0.22989	2.33277	2.3013	0.445738	0.526268	0.575914	0.480595	0.466165	0.703588	0.244771	0.317038	0.501552	0.264094	0.3067	0.433757	0.0143871	0.14672	0.431177	0.317871	0.304435	0.317374	0.531292	0.581378	0.552231	0.309896	0.325109	0.279828	-0.159572	0.192165	0.648794	0.599609	0.335315	0.453402	0.967617	0.62612	0.352186	0.333331	0.492413	0.550221	1.09762	1.12257	-0.355462	-0.532526	0.062936	0.296365	0.158367	0.217746	0.172579	0.180938	0.339334	0.385883	0.448358	0.43105	0.278654	0.443984	0.499766	0.156119	0.30361	0.484652	-1.25267	0.721062	0.34264	0.348736	-0.222991	0.368203	-0.0486947	0.299679	0.580461	0.81422	0.523342	0.458667	0.0707404	0.2072	0.497752	0.434534	0.512231	0.65418	0.462432	0.130655	0.397839	0.499587	0.163698	0.272015	0.590801	0.323375
PF3D7_1414000	PF3D7_1414000	26S proteasome regulatory subunit RPN13, putative	-0.105855	-0.333165	0.0972	0.541505	-0.361693	-0.479668	0.0731704	-0.0404957	-0.16046	-0.117039	-0.196725	-0.33512	-0.287101	-0.245926	-0.0569129	-0.422024	-0.125674	-0.222802	0.277653	0.398128	-0.0525449	-0.0130562	-0.275946	-0.308971	0.114693	0.576449	-0.32875	-0.155805	-0.0598094	-0.168931	-0.17931	-0.10083	-0.615815	-0.362032	-0.0273073	-0.155508	-0.101787	0.0285692	-0.250817	-0.0230952	0.136032	-0.0798281	-0.172961	-0.160643	-0.586672	-0.269506	0.56838	0.497543	-0.161333	-0.0942666	0.667393	0.386406	-0.236488	-0.311777	-0.366697	-0.239172	-0.802057	-0.468343	-0.515424	-0.687963	-0.58614	-0.47209	-0.498532	-0.494833	-0.418052	-0.339131	-0.102977	-0.10187	0.147885	0.00482238	-0.0305099	-0.00529153	0.498091	0.652848	-0.088622	0.0227592	-1.46967	-0.043466	-0.394373	-0.446942	-0.554299	0.0703503	-0.360548	-0.117938	-0.0904153	0.0555178	-0.353472	-0.271105	-0.601027	-0.391238	-2	-0.0969676	-0.255902	-0.00134267	-0.0835963	-0.403992	-0.295939	-0.0884472	-0.561849	-0.507165	-0.146262	-0.408218
PF3D7_0804500.e1s4	PF3D7_0804500	conserved Plasmodium membrane protein, unknown function	0.282972	0.166161	0.452168	0.530185	0.845721	0.755137	0.264357	0.0699504	1.24633	0.132385	0.50274	0.315752	0.94965	1.30816	0.493377	0.129145	0.233353	0.11806	0.250678	0.653604	0.276453	0.301436	0.570229	0.578067	0.392109	0.56002	0.0470989	0.166123	0.0873767	-0.180599	0.256256	0.261974	-0.16852	0.0508858	0.247928	0.175665	0.184551	0.191333	0.148679	0.281413	0.334478	0.155505	0.236511	0.327087	-0.068398	0.0683633	1.01588	0.705285	0.128227	0.289565	0.862623	0.539408	0.275266	0.139971	0.181201	0.38538	-0.122267	-0.0168966	-0.20655	-0.319623	0.0348775	0.155779	-0.0742812	-0.0501039	-0.0144191	-0.101758	0.148291	0.0880212	0.290303	0.21455	0.439079	0.458883	0.154958	0.693147	0.106373	0.221856	-1.42463	0.149292	0.0967661	0.0759697	-0.120477	0.324384	-0.0530972	0.231607	0.0935307	0.154319	-0.00535876	-0.0688886	-0.0185518	0.107766	0.29234	0.0660729	0.496932	0.612435	0.180896	-0.065531	0.254934	0.436881	-0.0864148	0.0296959	0.27447	0.120849
PF3D7_1250800.e2s1	PF3D7_1250800	DNA repair protein rhp16, putative	0.312148	0.0774788	0.14917	0.511287	0.544145	0.383109	0.285828	0.0532717	0.134053	0.192645	0.443418	0.236233	0.297392	0.393697	0.234237	0.045125	0.223646	0.132509	0.0263129	0.427402	0.220399	0.366151	0.162199	0.168048	0.27848	0.467762	0.00229307	0.128376	0.0138476	-0.219877	0.232661	0.215946	0.32834	0.521431	0.108803	0.0278629	-0.0158365	0.075377	0.111753	0.136527	0.288848	0.077325	0.184091	0.219109	0.113461	0.159909	2.10218	0.680567	0.104619	0.147111	0.370973	0.0263879	0.163214	0.0986622	-0.104357	0.0958738	0.93152	1.58701	0.074819	0.153449	0.0124977	0.0450573	-0.0708159	-0.210045	-0.0415076	-0.109788	0.113717	0.105775	0.124266	0.0594088	0.106654	0.12773	0.341613	0.565843	-0.0672747	0.160487	0.124235	0.0665977	0.189221	0.0016242	-0.0680556	0.138918	0.153079	0.126561	0.524929	0.501934	0.127609	0.103694	0.0676168	0.1263	0.207837	0.487606	0.0110227	0.390335	0.13274	-0.0450488	0.18307	0.290616	0.0136046	0.143135	0.335727	0.267601
PF3D7_0220000.e2s1	PF3D7_0220000	liver stage antigen 3	0.219457	-0.134042	0.346275	0.357552	0.463775	0.0625377	0.391542	0.370983	0.498209	0.327058	0.291245	0.330507	2.20279	2.2937	-0.30568	0.0220126	0.210761	-0.00725995	0.473298	0.489177	0.254125	0.181959	2.23989	2.33116	0.217209	1.1372	0.262822	0.720661	2.78241	2.69636	0.138487	0.128459	3.06395	2.80328	0.608693	0.655684	0.401857	0.240437	1.51985	1.48971	1.94292	2.58106	-0.0642603	-0.0923351	4.61136	4.9883	3.78248	3.68723	0.376416	0.396789	-0.0862404	-0.297652	0.257279	0.169388	-0.234351	-0.200674	0.379449	0.33097	-0.0366112	-0.00287133	-0.107909	-0.0791655	0.600383	0.453098	0.694896	0.750422	0.01642	0.0469962	2.96125	3.06508	1.48326	1.41485	1.4179	1.42202	-0.0588702	-0.0828211	-0.173603	-0.324554	1.73256	2.14612	0.158803	0.0337457	0.268924	0.188446	0.330699	0.586878	0.310122	0.0964583	1.0358	0.588378	5.10424	5.12564	0.195049	0.195018	0.485771	0.317298	2.45998	2.09791	-0.0576427	0.0103341	3.56745	3.1005
PF3D7_1116900	PF3D7_1116900	conserved protein, unknown function	-0.0543417	-0.192361	-0.241889	0.335845	-0.317671	-0.62794	0.0956332	-0.16354	-0.0920923	-0.00751405	-0.0642626	-0.352898	-0.246087	-0.14102	2.52734	2.57285	-0.0784799	-0.241987	-0.370673	0.202829	-0.138201	-0.076385	-0.43034	-0.444733	0.064067	0.445169	-0.405494	-0.310682	-0.102416	-0.342548	-0.175232	-0.20134	0.0262677	0.183671	-0.223194	-0.250039	-0.206936	-0.254665	-0.308638	-0.146841	-0.0626601	-0.168317	-0.441819	-0.276874	-0.451813	-0.137056	0.351305	-0.126296	-0.208833	-0.112214	0.175159	-0.187818	-0.300058	-0.368577	0.55911	0.409493	-0.645829	-0.440896	-0.121076	-0.21441	-0.294921	-0.373413	-0.491974	-0.40269	-0.395509	-0.445199	-0.0970587	0.0511105	-0.148263	-0.153316	-0.0915855	-0.156033	0.67748	0.562563	-0.301636	0.0293132	-0.239992	-0.212378	-0.173464	-0.58273	0.271593	0.144117	-0.286802	-0.284124	-0.152752	-0.0703291	-0.376433	-0.390029	-0.841132	-0.638117	-0.212462	-0.392317	-0.644255	-0.245162	-0.307205	-0.5371	-0.330585	-0.121272	-0.449833	-0.380116	-0.301452	-0.48085
PF3D7_0629700.e1s3	PF3D7_0629700	SET domain protein, putative	0.309925	0.226934	0.29956	0.678429	1.23346	1.08135	1.00252	0.904773	4.18284	1.69553	0.421425	0.254841	0.345486	0.371809	0.498567	0.487379	0.362015	0.231107	-0.111191	0.233701	0.316199	0.411167	0.728144	0.72661	0.292811	0.755666	0.337497	0.606767	0.265473	0.0287328	2.65292	2.61307	0.830351	0.936961	0.524816	0.891959	0.102137	0.080761	0.164864	0.216345	0.295803	0.117149	0.0796375	0.261156	-0.028945	0.111019	0.31366	0.0857299	0.191339	0.31148	0.502302	-0.0098266	0.183089	0.192281	0.351521	0.512936	2.03491	2.21953	0.0198158	-0.0150738	0.140425	0.188161	-0.00242511	-0.0199205	0.0330944	-0.0263571	0.401565	0.474645	0.280346	0.263213	0.224873	0.27281	0.401067	0.105182	0.0642769	0.386606	-0.0590152	0.498846	0.258252	0.133398	0.293747	0.485778	0.206111	0.258109	0.629584	0.680478	0.563709	0.44373	-0.133372	0.134462	0.614975	0.319527	0.465069	0.576888	0.0672393	-0.126091	0.370368	0.47159	0.0697383	0.10318	0.357638	0.169389
PF3D7_0511500.e1s3	PF3D7_0511500	RNA pseudouridylate synthase, putative	0.689862	0.681178	0.517624	0.605273	1.79119	1.72853	1.03775	1.2664	5.60613	1.80735	0.304716	0.232959	0.261203	0.422154	0.394537	0.392547	0.504747	0.279659	0.0060946	0.260102	-0.0104975	0.34337	0.615641	0.49996	0.225924	0.67544	1.29736	1.70793	0.232193	-0.0212253	1.64068	1.57744	1.63418	1.54454	1.58656	2.1278	0.156281	0.149378	0.348954	0.161067	2.33726	2.33922	0.10594	0.329847	-0.017182	0.0477903	0.416068	0.0857299	0.553858	0.589881	0.391033	0.0709047	0.210893	0.220451	0.221902	0.443861	0.607683	1.07183	0.0591125	0.0183387	0.753812	0.726982	-0.116738	-0.169817	-0.177918	-0.212683	1.59518	1.85154	0.145449	0.0763066	0.568709	0.525922	0.0445644	-0.390197	0.22648	0.316663	0.200641	0.224513	0.166329	0.129875	0.650333	0.43305	0.153589	0.0975041	0.321479	0.28262	0.28271	0.275791	-0.022291	0.176964	1.53261	1.30636	1.04977	1.28495	0.137754	0.00123149	0.144548	0.291141	0.0428494	0.0803994	1.49357	1.29157
PF3D7_1134200.e1s2	PF3D7_1134200	conserved Plasmodium protein, unknown function	0.0699952	-0.0200378	0.362901	0.345424	0.225021	0.188261	0.447507	0.684839	3.04037	0.457045	0.498421	0.507764	-0.0641041	0.0576638	-0.0655032	0.0713846	0.484479	0.235721	0.0554801	0.0121747	-0.232539	0.0558249	-0.0281802	-0.0486509	-0.0609575	0.28719	-0.0809687	0.141437	-0.170017	-0.306703	0.111866	0.123735	0.270912	0.244553	1.03504	1.22945	-0.0657349	-0.00350169	0.748324	0.673141	2.05319	2.41531	-0.155968	-0.123681	-0.162543	-0.129693	0.640885	0.563777	1.50869	1.59776	0.12117	-0.0153728	-0.0210689	-0.0264363	0.244217	0.316722	-0.233404	0.0563847	-0.0296686	-0.0825362	-0.0133985	0.109802	-0.111283	-0.248741	0.0237161	-0.163101	0.0461857	-0.0728218	-0.177699	-0.109808	0.0696486	0.0187414	0.432532	0.293524	0.0578146	0.111912	-0.0580031	-0.143195	-0.0569362	-0.0801936	-0.0730868	0.0447665	-0.0367293	-0.0249574	-0.165298	-0.197815	-0.301276	-0.201424	-0.362219	-0.357845	2.87305	2.96328	0.00424947	0.268058	0.268073	-0.171158	0.155915	0.195053	-0.123161	-0.0798105	0.0122337	-0.256055
PF3D7_0911300.e1s3	PF3D7_0911300	cysteine repeat modular protein 1	-0.188317	-0.238568	-0.489156	-0.0197559	-0.15011	-0.160625	-0.136926	-0.0692123	0.01135	0	-0.115041	-0.30366	-0.0197832	-0.0405165	-0.223155	-0.0900033	0.00384879	-0.275462	-0.0844786	-0.107033	-0.429755	0.0182594	-0.162755	-0.249218	-0.19119	0.0132257	-0.330341	-0.175658	-0.258355	-0.429822	-0.0940715	0.00586065	-0.219985	-0.114614	-0.530114	-0.352637	-0.29772	-0.190398	-0.383862	-0.16038	-0.0644401	-0.102995	-0.285805	-0.276524	-0.362245	-0.274138	-0.09586	0.0260515	-0.168359	-0.000642769	-0.0779089	-0.485392	-0.254197	-0.237264	-0.22839	-0.144643	-0.0295704	0.287802	-0.0249131	-0.0423508	-0.150783	-0.251539	-0.3385	-0.390659	-0.373313	-0.46052	-0.31917	-0.341619	-0.434494	-0.441033	-0.109239	-0.0991584	-0.0453743	-0.623355	-0.359924	-0.0766592	0.464239	-0.315172	-0.362386	-0.320811	-0.260521	-0.122183	-0.200275	-0.141888	-0.532014	-0.581655	-0.693547	-0.530448	-0.540792	-0.580428	-0.236761	-0.258462	-0.142107	0.106052	-0.147727	-0.589899	-0.110341	-0.21662	-0.349053	-0.27052	-0.146747	-0.293264
PF3D7_0108300.e1s2	PF3D7_0108300	conserved Plasmodium protein, unknown function	0.372609	0.143278	-0.026189	0.0361093	2.01951	1.63299	1.47113	1.62493	3.8942	0.31806	0.130803	0.190449	-0.0442675	-0.0549125	-0.0651438	0.162409	0.071086	-0.00725995	0.798176	0.594278	0.508328	0.235201	1.05423	0.90475	0.317141	0.345217	0.702618	1.10463	0.580043	0.623945	3.74781	3.79539	0.158199	0.166598	1.11556	1.26013	-0.0963119	-0.118146	0.990597	0.819888	0.243337	0.632966	0.211706	0.240057	0.447988	0.311498	-0.238126	-0.237245	1.78406	1.60763	-0.128129	-0.548354	-0.00296052	0.0746343	0.993087	1.01489	0.865058	0.870249	-0.121504	0.0673916	0.386729	1.16645	0.304533	0.158349	0.518474	0.33023	0.414287	0.386624	0.51358	0.875719	0.903858	0.95748	-0.125404	-0.00226029	0.3589	0.290177	1.15412	0.720952	0.213583	0.18452	0.00693318	-0.0341705	0.262417	-0.042717	0.176971	0.326185	0.449372	0.448069	0.546278	0.483138	0.424971	0.351616	1.06677	0.863494	0.107941	0.142936	0.226146	0.242343	0.126586	0.208893	0.475363	0.473575
PF3D7_0731500.e1s2	PF3D7_0731500	erythrocyte binding antigen-175	0.0079532	0.17181	1.18658	0.665637	0.164179	0.105772	0.287928	0.177639	0.557401	0.578004	-0.1938	0.0518497	-0.111105	-0.0913253	0.105262	-0.164275	0.302579	0.277684	0.301387	0.0116352	0.364211	0.0587522	0.345042	0.151931	-0.573884	-0.409924	0.0635759	0.184495	-0.0579353	-0.185999	0.121348	0.208975	0.40079	0.326779	0.131853	0.104823	0.2856	0.212218	0.0167722	0.108956	0.272856	0.211853	0.440037	0.363074	0.0323086	-0.0100624	0.0621982	-0.117506	0.587256	0.490059	-0.274073	-0.0210854	-0.057744	-0.0288517	-0.099044	-0.194329	0.270389	0.134813	0.627567	0.610999	-0.00515359	-0.0754816	-0.0343593	-0.113889	0.412483	0.378227	0.321227	0.299041	0.351335	0.437922	1.80061	1.73838	0.198204	0.173528	0.569376	0.619635	0.8833	0.967053	0.275762	0.409951	1.54484	1.49917	0.0197181	-0.0496455	0.481888	0.374502	0.620025	0.386777	0.250498	0.241951	0.0536303	-0.0506247	1.79411	1.67659	-0.0411151	-0.124202	2.40563	2.46933	0.0963957	0.128553	0.356875	0.296363
PF3D7_1439300.e2s1	PF3D7_1439300	Sad1/UNC domain-containing protein, putative	0.465854	0.365442	0.891766	0.78206	1.75183	1.43881	-0.00651004	0.319263	0.15807	0.296982	0.709944	0.567111	1.29445	1.83235	0.821789	0.776937	1.33272	1.20838	0.453554	0.527808	0.441636	0.514394	1.13242	0.965349	0.276077	0.48764	0.388321	0.542436	0.543358	0.288386	1.0072	1.06319	0.373064	0.333932	0.231637	0.193489	0.358504	0.446818	0.207365	0.222495	0.390126	0.24697	0.630971	0.467768	0.351308	0.361966	1.2243	1.40409	0.484998	0.438779	1.08071	0.753264	0.442171	0.45156	0.41039	0.516641	0.871778	0.840295	-0.146186	0.0754836	0.41386	0.511718	0.35578	0.155204	0.314363	0.208108	0.830272	0.841187	1.63618	1.43958	0.404248	0.401201	1.27619	1.76446	0.336016	0.307256	0.2995	0.850034	0.443315	0.581301	1.20937	1.59747	0.238172	0.269207	0.475683	0.413381	0.562099	0.369892	0.474914	0.648818	0.379511	0.354917	0.616671	0.734413	0.336174	0.167322	0.462868	0.371326	0.498328	0.377683	0.511147	0.516622
PF3D7_0409000.e1s3	PF3D7_0409000	conserved Plasmodium protein, unknown function	0.746862	0.648545	0.85023	0.995713	1.46642	1.39538	0.418642	0.536724	0.377056	0.484088	1.09868	1.00594	0.570345	1.00307	1.04592	0.85014	0.701183	0.567335	0.416232	0.730686	0.599532	0.810617	1.39191	1.25158	0.600888	0.858783	0.720491	0.824342	0.672569	0.403462	0.498889	0.547282	0.589774	0.527324	0.38773	0.25702	0.49708	0.539366	0.399072	0.469485	0.576135	0.424106	0.741658	0.520653	0.422703	0.544439	0.93842	0.890818	1.2564	1.21013	0.918529	0.758351	0.471918	0.414916	0.736199	0.821992	0.558897	0.659458	-0.0124028	0.179887	0.661602	0.797752	0.438209	0.326523	0.619095	0.438476	0.61746	0.740682	0.719194	0.53805	0.772032	0.81123	1.24083	1.59302	0.495145	0.543641	0.66575	0.742895	0.815621	0.908596	0.294724	0.685426	0.411776	0.428299	0.968191	0.907051	0.974518	0.814032	0.647489	0.80594	0.564309	0.49149	0.836603	0.848742	0.441297	0.245266	0.379073	0.419209	0.564942	0.472015	0.587009	0.576292
PF3D7_0925000	PF3D7_0925000	conserved Plasmodium protein, unknown function	0.484376	0.132066	1.94796	1.77374	0.300626	-0.00849366	0.114422	0.0512968	0.130589	0.239422	0.408768	0.316877	0.532292	0.633882	0.538165	0.364713	0.315101	0.244809	0.318259	0.536264	0.189242	0.207526	0.240878	0.0987851	0.285663	0.477337	0.194069	0.302761	0.280022	0.0687035	0.314697	0.193868	1.13962	1.03581	0.282934	0.82366	0.748011	1.04815	0.0621521	0.00428948	0.312358	0.155305	1.26313	1.73254	1.18982	0.547067	1.45943	1.65925	0.310049	0.286407	2.19664	1.66218	0.17429	0.159647	0.223977	0.097224	-0.052664	-0.166215	-0.0572788	-0.0858155	-0.0931617	0.0191088	0.556281	0.404868	-0.00265935	-0.0583756	0.0677953	0.0851601	0.365488	0.293307	1.5369	1.65899	1.51454	1.62482	-0.0743554	0.0600444	0.809089	0.76723	0.0530051	0.101944	-0.0437767	0.287271	-0.167448	-0.0642169	0.179382	0.193548	0.0608061	0.0651745	-0.152823	0.0273585	0.203328	0.475108	0.121553	0.152674	-0.0504294	-0.300224	0.174859	0.389591	0.0596391	-0.00343963	0.733803	0.709689
PF3D7_0314200.e1s1	PF3D7_0314200	conserved Plasmodium protein, unknown function	0.215678	0.132066	0.208708	0.61881	0.908118	0.718969	0.205175	0.0532717	0.114898	0.34645	0.301886	0.0889451	0.297862	0.412621	0.411144	0.571497	0.435052	0.373269	0.197483	0.545979	0.250311	0.320583	0.58327	0.532101	0.295186	0.454087	0.122018	0.145581	0.252622	0.0526946	0.251719	-0.103456	0.100071	0.0716444	0.0344505	-0.0515508	0	0.111031	0.113755	0.0547925	0.298921	0.137463	0.295147	0.136414	0.0322781	0.173012	-0.0186692	0.291322	0.211777	0.130182	0.312459	0.322443	0.037845	0.0621886	0.172635	0.124408	0.316671	0.29203	0.0541617	0.0179245	0.117467	0.131764	0.0022275	0.000537497	-0.0101317	0.0234389	0.115902	0.200692	0.146058	0.0281692	0.0547527	0.0165053	0.335062	0.505635	-0.113021	0.0712034	0.754834	0.211742	0.816977	0.873324	0.219566	0.365662	0.0953742	0.0867909	0.20007	0.317586	0.152419	0.0709041	-0.0765468	0.182747	0.133954	0.0723094	1.14561	1.20426	0.0177859	-0.125419	0.0295712	0.116021	0.0476664	0.0488638	0.115072	0.0457094
PF3D7_0321600.e1_900857..902712	PF3D7_0321600	ATP-dependent RNA helicase DDX42, putative	0.183174	0.218751	-0.29494	-0.3525	0.327809	0.223683	0.0483688	-0.0839054	0.242363	-0.0503828	-0.0449048	0.011286	-0.191601	-0.291395	-0.214553	0.0183671	0.00276554	-0.140545	0.0533297	-0.284453	0.360832	-0.012529	0.138048	0.0844369	-0.210171	-0.42949	-0.14221	-0.142759	-0.260849	-0.406265	0.0996332	0.0541844	0.0603209	0.0615804	0.202854	0.0700581	-0.00536803	-0.0539783	0.0657505	-0.0484486	-0.0981326	-0.0276828	-0.0191254	-0.270276	0.294015	0.241825	-0.0259808	0.0577997	-0.108054	0.0133062	-0.605445	-0.55795	0.110448	0.0156469	-0.40883	-0.136924	-0.00716136	-0.0740983	-0.0511149	-0.00702489	0.0219712	-0.0235399	0.0302114	-0.401371	0.169525	0.109386	0.130526	0.251272	-0.011593	0.0566253	0.0952657	-0.165562	-0.26659	-0.164646	0.0753614	0.139912	-0.0278316	-0.261153	-0.148577	-0.203899	-0.166568	-0.146445	0.258498	0.0757538	0.238624	0.173447	0.219952	0.198671	0.446466	0.364765	0.0902347	0.0124299	0.0118805	0.0477129	-0.12913	-0.192714	-0.0377717	-0.0259429	0.131226	0.0978955	-0.120844	-0.368087
PF3D7_0829500.e1s1-m1	PF3D7_0829500	conserved Plasmodium protein, unknown function	-0.0774407	0.0479475	0.362611	0.728378	0.517469	0.456911	0.251683	0.177075	0.0865743	0.196738	0.283835	0.0590057	-0.0653129	0.211564	0.266537	0.0231347	0.192361	0.240175	0.275022	0.467744	0.172015	0.31519	0.333719	0.248421	0.245704	0.504128	0.0335553	0.054493	0.123454	-0.105112	0.462707	0.538548	0.00160567	0.0417664	-0.00965017	-0.0857758	-0.0630998	0.0632937	0.0278756	0.102254	0.239386	0.0294303	0.0615901	0.11631	-0.136858	0.0555011	0.0585639	0.270551	0.22256	0.111269	0.489754	0.309192	0.0930472	0.0792785	0.140051	0.13934	0.659297	0.744634	-0.0294633	-0.0560216	0.105121	0.22097	0.0134097	0.118831	0.00689145	-0.00623195	-0.034323	0.153673	0.228351	0.0578628	-0.0137882	-0.000754745	0.654361	0.868893	-0.136914	0.0901346	0.727508	0.0897741	-0.0638299	-0.0200463	-0.121128	0.34646	-0.0303495	0.0449708	0.0605108	0.0197346	-0.0188434	-0.0157013	-0.00821583	0.079017	0.0931094	-0.0499252	0.138664	0.371267	-0.0953137	-0.29568	0.180143	0.144788	-0.0425605	0.024301	0.218627	0.152938
PF3D7_0522400.e4s3	PF3D7_0522400	conserved Plasmodium protein, unknown function	0.94542	0.498163	0.680769	0.980244	1.3166	1.24483	0.61802	0.516824	0.186706	0.264595	0.652791	0.493409	0.557445	0.734945	0.786954	0.591382	0.546353	0.468825	0.300904	0.577813	0.527347	0.924796	1.15728	0.993419	0.593189	0.85389	0.51854	0.560343	0.454229	0.204621	5.11629	5.16039	0.5091	0.633119	0.449781	0.348245	0.342694	0.398549	0.198587	0.383734	0.618633	0.357779	0.566652	0.390577	0.167181	0.492215	0.468397	0.527762	0.573996	0.427355	0.831707	0.517251	0.35394	0.396792	0.789929	0.920874	1.66791	1.93179	-0.040095	0.0541798	0.432582	0.59136	0.269321	0.190305	0.608679	0.316945	0.532758	0.605949	0.590122	0.427862	0.506316	0.619261	0.795005	1.09812	0.295393	0.452705	0.764019	0.821145	0.974993	0.958789	0.157562	0.636728	0.388156	0.436761	0.892739	0.849401	0.866369	0.647264	0.278517	0.45639	0.659541	0.290399	0.660409	0.734413	0.398075	0.0376958	0.509319	0.490467	0.215988	0.283728	0.52524	0.463155
PF3D7_0317300.e1s3	PF3D7_0317300	conserved Plasmodium protein, unknown function	0.403882	0.486941	0.393142	0.554496	1.20349	1.01099	0.811453	0.852523	1.45058	1.38796	0.507175	0.542278	0.171266	0.330653	1.05717	1.14601	0.389728	0.325966	0.465524	0.516383	0.529252	0.359844	0.600315	0.572032	1.47915	1.382	0.61215	1.2846	0.084057	0.177914	0.380642	0.392755	1.51843	1.50081	0.984531	0.907542	0.865899	0.796494	0.598712	0.546889	0.426224	0.414792	2.14866	2.12794	0.246952	0.209439	0.541831	0.617927	1.82719	1.81501	-0.207811	-0.514399	0.2259	0.241523	1.0021	1.146	0.805815	0.586456	0.451693	0.422004	0.423811	0.656416	0.141829	0.0979612	0.432958	0.373724	0.682818	0.647285	0.444758	0.668326	0.626447	0.648818	0.212408	0.326661	0.419618	0.433361	0.567709	0.27947	0.444371	0.743542	0.304873	0.217524	0.211977	0.149378	0.465026	0.538871	1.97561	1.23419	0.644626	0.552837	0.638593	0.509391	0.600906	0.494639	0.696439	0.615344	0.986162	1.01524	0.741878	0.67759	0.17097	0.243232
PF3D7_1235300.e1s2	PF3D7_1235300	CCR4-NOT transcription complex subunit 4, putative	0.312148	-0.0144996	0.189896	0.493659	0.776527	0.635316	0.252895	0.228669	2.44905	0.620739	0.299997	0.0723889	0.135322	0.34924	0.237344	0.057542	0.266295	0.198685	0.354433	0.535209	0.185568	0.427421	0.370161	0.411751	0.246931	0.464556	0.587782	0.276298	0.0439946	-0.248872	0.243364	0.215946	-0.0415603	0.201798	0.24184	0.14851	0.19477	0.225761	0.0662938	0.105585	0.208578	0.12998	0.148967	0.0697498	-0.182003	0.0542702	0.177234	0.143989	0.0850568	0.166136	0.369669	0.30029	0.055683	0.0192748	0.140051	0.243819	0.699821	1.12553	-0.0276169	-0.0708141	0.203781	0.355626	0.206871	0.0752043	0.812432	-0.042918	0.266448	0.23013	0.17501	0.190765	0.0401464	0.138738	-0.125074	0.0663425	0.103239	0.193687	0.269982	0.179698	0.371885	0.254137	-0.0165638	0.307271	0.130739	0.198818	0.316074	0.330094	0.17996	0.0521993	0.0707404	0.239593	0.352619	0.14413	0.326856	0.590766	0.243864	-0.0425088	0.0994029	0.212351	-0.00248741	0.118874	0.209928	0.159973
PF3D7_1121800.e1s2	PF3D7_1121800	peptidase M16, putative	0.151727	-0.0321954	0.275764	0.562431	0.660917	0.509886	0.351784	0.0373959	0.11665	0.130674	0.393342	0.160243	0.340018	0.370112	0.318081	0.140863	0.203597	0.144853	0.292039	0.506988	0.214101	0.457434	0.482767	0.429968	0.266427	0.608029	0.0239363	0.17561	0.107229	-0.17072	0.1152	0.089189	0.157375	0.362779	0.0998562	-0.0112976	0.1737	0.200493	-0.0210828	0.00428948	0.147226	0.0202703	-0.0477859	-0.0187451	-0.269196	0.00383101	0.198045	0.17226	0.0820994	0.168425	0.300876	0.0650041	0.0590331	0.0226215	0.0281696	0.167035	0.78994	1.25637	-0.09356	-0.125531	0.181126	0.261375	0.00377504	-0.00841098	-0.0327838	-0.185556	0.0141288	0.0511105	0.092688	0.0935119	0.00821011	0.113154	0.384393	0.635784	-0.00168638	0.0948289	0.0926842	0.0724268	-0.0334402	-0.158292	-0.0327073	0.243652	0.30895	0.42192	0.0707103	0.126183	-0.0279037	-0.0297348	-0.123968	0.0481004	0.301509	-0.155278	0.203668	0.508723	0.157636	-0.226299	0.00364694	0.183782	-0.143605	-0.0629648	0.0909688	-0.0644456
PF3D7_1445300.e1	PF3D7_1445300	mitochondrial ribosomal protein S29 precursor, putative	0.403266	0.101789	-0.36406	0.458783	1.15538	1.03559	0.127694	-0.255885	1.84166	0.213802	0.0693081	0.193083	-0.156086	-0.0655679	-0.00733731	-0.167816	-0.0715586	-0.18895	-0.0952176	0.115947	-0.0839806	-0.0613421	0.0853721	0.0838165	0.0472588	0.208406	-0.351994	-0.207014	-0.306449	-0.586952	0.441616	0.215946	-0.0185948	0.1845	-0.17761	-0.283891	-0.24376	-0.232923	-0.207673	-0.13029	-0.228616	-0.363458	-0.29787	-0.146511	-0.379917	-0.272592	0.222981	0.210022	-0.262956	-0.0928952	0.378771	-0.012597	-0.241189	-0.348982	-0.0726103	0.0804825	0.465993	0.740966	0.153491	0.270565	-0.0823237	-0.0658197	-0.405217	-0.439252	-0.371938	-0.431716	-0.29091	-0.196176	-0.321928	-0.327575	-0.160465	-0.204769	-0.268785	-0.0455691	-0.329956	-0.081947	-0.046917	-0.195269	-0.347122	-0.827504	-0.507149	-0.213273	-0.14284	-0.270285	-0.385382	-0.156291	-0.416326	-0.465978	-0.859595	-0.562287	-0.0902817	-0.350007	-0.121127	0.0565835	-0.21804	-0.57514	-0.455205	-0.197335	-0.514041	-0.512383	-0.193147	-0.506754
PF3D7_0311800.e3	PF3D7_0311800	ATP synthase F0 subunit d-like protein, putative	0.203751	-0.0240789	0.0367679	0.535118	0.31111	0.146337	0.454897	0.130131	0.0722011	0.0819416	0.213804	0.153333	0.0781698	0.161019	0.217024	0.009618	0.488898	0.314882	-0.0346683	0.334103	0.117139	0.159981	0.752944	0.962464	0.142656	0.464556	-0.110737	0.0157806	-0.097706	-0.331501	0.0942361	0.00488553	0.0872738	0.318911	0.0143553	-0.084582	0.0760781	0.0906482	0.091575	0.142377	0.211156	0.157694	-0.111881	0.0697498	-0.180496	0.0591878	0.432196	0.0877102	0.345627	0.522136	1.24099	0.721315	0.100034	0.0523981	-0.015211	0.25918	0.84771	1.13321	-0.00725906	-0.0365313	-0.0421894	-0.030162	0.0134097	0.00878976	-0.00372446	-0.163101	-0.145968	-0.0419989	-0.113568	-0.0856861	0.104103	-0.0405558	0.271294	0.319016	1.13658	0.898049	-0.179309	0.13265	0.253638	-0.169214	-0.290239	-0.0679337	-0.00170096	-0.0622283	-0.137223	-0.0301174	-0.218386	-0.188361	-0.485837	-0.240798	0.153562	0.0934161	-0.0913514	0.171862	-0.0390696	-0.313942	-0.0527379	0.10112	-0.310788	-0.143655	0.0316802	-0.228588
PF3D7_0827900.e2	PF3D7_0827900	protein disulfide isomerase	-0.151084	-0.313248	-0.334646	-0.085992	-0.52386	-0.66843	-0.013778	-0.284283	-0.0920923	-0.0150674	-0.099993	-0.236939	-0.159309	-0.132332	0	-0.197939	0.316573	-0.0217184	-0.383086	0.0309944	-0.232539	-0.0221297	-0.463772	-0.400726	0.0957456	0.353685	-0.29496	-0.250638	-0.185757	-0.319545	0.0276849	0.0281085	-0.263677	-0.0376854	-0.0266949	-0.0376228	-0.158317	-0.114603	-0.0604281	-0.0480457	-0.0115433	-0.051498	-0.314744	-0.0620975	-0.344305	-0.0913842	0.186319	0.123865	0.0170044	-0.0109662	0.0953724	-0.284114	-0.0398881	-0.000970532	-0.204016	0.0575456	0.0852398	0.37707	-0.169432	-0.165488	-0.0658073	-0.0444563	-0.179894	-0.201612	-0.306074	-0.410071	-0.229509	-0.211924	-0.228529	-0.194486	-0.0569129	-0.185763	0.0774575	-0.135262	-0.156504	0.129557	0.558976	-0.130704	-0.339202	-0.627847	-0.363083	-0.217077	-0.251296	-0.0642169	-0.501471	-0.532054	-0.574599	-0.547026	-0.556972	-0.456754	-0.247007	-0.190932	-0.473222	-0.0644964	-0.14468	-0.378142	-0.202829	-0.0664105	-0.207455	-0.121061	-0.0432017	-0.298076
PF3D7_1427400.1.e5_1078536..1077603	PF3D7_1427400.1	conserved Plasmodium membrane protein, unknown function	-0.0495756	-0.191224	-0.316909	0.105232	-0.22786	-0.298225	0.0704237	-0.231637	0.0649604	0.096034	0.0299492	-0.215638	-0.0747155	-0.0822039	-0.156381	-0.197017	0.0787438	-0.170967	-0.313786	-0.0061261	-0.221928	0.0945373	-0.226627	-0.230388	0.0231067	0.367483	-0.167908	-0.158527	-0.105564	-0.279427	0.108524	0.0126681	-0.216247	0.0490665	-0.112475	-0.153004	-0.0447879	-0.00965017	-0.0604281	-0.0100587	0.0427932	-0.129692	-0.232282	-0.054881	-0.155761	-0.190044	0.160736	0.0260515	-0.0511671	0.0305209	0.0200842	-0.290824	-0.0460447	-0.0609366	-0.151532	0.0538417	-0.287166	-0.0432841	-0.0182166	-0.0178846	0.022573	-0.0345713	-0.220875	-0.194459	-0.280032	-0.374165	-0.195691	-0.239455	-0.311851	-0.29956	-0.0267772	-0.221387	0.191683	-0.401363	-0.205706	0.0415222	0.504528	-0.13934	-0.185109	-0.251945	-0.243051	-0.0256229	-0.0291926	0.0422008	-0.348434	-0.423896	-0.497063	-0.331419	-0.390399	-0.287647	0.0112205	-0.496153	-0.275858	0.0884887	-0.0221957	-0.300224	-0.0458679	-0.0187576	-0.129943	-0.0321925	0.0721016	-0.189203
PF3D7_1441200.e2	PF3D7_1441200	60S ribosomal protein L1, putative	0.0994744	-0.0945694	-0.270352	0.169449	0.023679	-0.137073	0.110416	-0.0638511	0.0558582	0.00747512	-0.000582084	-0.14115	-0.129134	-0.143443	-0.0578649	-0.025966	0.399571	0.0468811	-0.0660145	0.0121747	0.760892	0.881176	-0.275946	-0.280778	0.187449	0.344994	0.439985	0.439994	0.0340155	-0.129258	0.347666	0.229367	-0.157727	0.0499765	-0.0242475	0.150539	-0.0513012	0.0345572	-0.0916186	-0.0817464	0.00849146	-0.0232626	-0.197962	-0.161935	-0.18826	-0.245053	0.175411	0.236147	-0.0441493	0.108888	0.0209151	-0.159141	0.126278	0.14261	0.0540517	0.151522	0.103423	0.215639	-0.106668	-0.109887	0.165473	1.83113	-0.206936	-0.16885	0.453963	-0.081877	-0.188482	-0.149095	-0.248012	-0.0749048	0.0244915	-0.0735241	0.825371	0.895368	-0.0854891	0.0463771	0.259467	-0.057038	-0.210383	-0.271919	-0.260521	0.068789	0.0157796	0.0832021	-0.176048	-0.152271	-0.209082	-0.155544	-0.329938	-0.343794	-0.0574503	-0.318388	-0.453274	0.11041	0.150212	-0.338657	0.0282697	0	-0.0544478	-0.0359446	0.641186	0.49196
PF3D7_1218500.e3	PF3D7_1218500	dynamin-like protein, putative	0.240018	0.190778	-0.0179871	0.528208	0.0430085	-0.126379	0.322072	0.187902	0.0558582	0.0748435	0.213302	-0.0644487	0.1505	-0.178291	0.0441446	0.00481702	0.199531	-0.06658	0.128714	0.172639	0.0747326	0.285712	-0.186617	-0.267168	0.163603	0.535022	-0.11862	0.0367547	0.0763056	-0.0663004	0.207112	0.134475	-0.176668	0.0644579	-0.349235	-0.0181189	-0.013291	-0.138466	-0.241402	0.00856625	-0.000425888	0.0318198	-0.0298737	-0.0346281	-0.152383	0.0387938	0.143113	0.0787771	-0.046305	0.130182	0.173665	-0.0370678	0.0455858	-0.0859477	0.125329	0.153254	-0.335336	-0.196249	0.0280453	-0.0344892	0.0569154	-0.118853	-0.136631	-0.105014	-0.0668865	-0.191224	0.251286	0.271617	0.136891	0.148779	0.115125	0.0728306	0.0445644	-0.439491	-0.0212227	0.123444	-0.299747	0.130256	-0.239139	-0.210927	-0.256939	-0.113294	0.116958	0.12307	0.46758	0.528893	0.322225	0.238604	-0.341829	-0.327074	0.0334032	-0.145596	-0.501862	0.00869701	0.156402	-0.326247	0.0521591	0.0890874	-0.166434	-0.101271	-0.14093	-0.277826
PF3D7_0414900.e3	PF3D7_0414900	armadillo-domain containing rhoptry protein	0.0372153	-0.00798174	-0.19339	0.339233	0.0646937	-0.241126	0.132969	-0.0123396	-0.028754	0.0223102	0.123201	-0.138835	0.1601	-0.114636	-0.149261	-0.0853032	0.0620164	-0.162251	0.276777	0.0539949	-0.125214	0.106243	-0.162755	-0.215063	0.0472588	0.366624	-0.107323	0.0731765	-0.0132426	-0.339527	0.171927	0.11382	-0.187605	-0.0227799	-0.394348	-0.155508	0.17649	0.0396701	-0.301505	0.019203	0.0696186	-0.0439296	-0.148386	-0.156775	-0.0953125	-0.0530714	-0.0503317	0.042481	-0.156668	0.154058	0.169176	-0.0734852	-0.0693688	-0.109305	0.00181458	-0.0340848	-0.336101	-0.218629	0.037091	-0.0161338	0.0569154	-0.103093	-0.204253	-0.141078	-0.143467	-0.297266	0.0366048	0.00719739	-0.086831	-0.121146	0.136089	-0.00529153	0.856419	0.910281	-0.1112	0.019471	1.3564	-0.0780996	-0.245439	-0.200619	-0.211157	-0.0440869	-0.0105213	0.00569861	0.0496959	0.120655	-0.0797204	-0.169325	-0.426278	-0.45308	-0.055648	-0.208465	-0.21878	0.151466	0.118862	-0.3371	0.0334686	0.0242154	-0.113718	-0.00160414	-0.126968	-0.236738
PF3D7_1435700.1.e6	PF3D7_1435700.1	ataxin-2 like protein, putative	0.296511	0.327093	0.172488	0.595389	0.226188	-0.0758829	0.177683	0.286058	0.0263391	0.0605415	0.199684	0.0291183	0.177833	-0.00483757	-0.00366399	0.0675528	0.128718	0.0666443	0.237675	0.038454	0.209585	0.107907	0.00506506	-0.0721257	0.12541	0.342377	0.00450361	0.163673	0.020361	-0.0838894	0.226509	0.025226	-0.258863	0.0581401	-0.172181	0.0366665	0.20519	-0.0246922	-0.184523	0.100919	0.0365791	-0.0286845	0.0120791	-0.00593137	-0.0739806	0.137997	0.0927873	0.0115207	-0.108573	-0.0731553	0.255712	0.119792	0.0883707	0.0273892	0.30851	0.232804	-0.284947	-0.119143	0.00152781	-0.0269908	-0.0261236	-0.251539	-0.181652	-0.121061	-0.0306111	-0.204061	0.399175	0.310107	0.139341	0.177064	0.201196	0.0728306	0.00972905	-0.287487	0.124266	0.138678	0.0255266	0.305229	-0.0554087	-0.167388	-0.319834	0.0562369	0.270946	0.254125	0.655495	0.695057	0.452581	0.368497	-0.200979	-0.319994	0.100402	-0.0544478	0.0468938	0.149048	0.331806	-0.0399733	0.201663	0.293765	0.012989	0.0166235	-0.0779781	-0.199208
PF3D7_0911900.e2_539396..538224	PF3D7_0911900	falstatin	0.378724	0.338154	0.522817	0.777489	1.14122	0.944845	0.444063	0.957397	2.83023	0.290869	0.66917	0.613623	2.4539	3.02495	0.867383	0.715088	0.549422	0.431333	1.29745	1.16687	0.413119	0.454493	1.09213	0.977786	0.25183	0.42139	0.791521	0.899876	2.08962	1.8495	0.804776	0.765074	0.755958	0.625203	1.20633	1.59878	0.299324	0.485427	0.573126	0.314607	0.436488	0.36331	0.230061	0.0307105	0.255995	0.277981	0.0966474	0.321087	0.437773	0.319742	2.33985	1.82271	0.461829	0.427956	0.4611	0.529033	0.72573	1.03479	0.210853	0.372214	0.230773	0.665163	0.776185	0.350501	0.246108	0.203795	1.58444	1.62158	0.637045	0.378346	0.452846	0.458883	0.648334	0.99909	1.14156	1.03563	0.740363	0.32838	1.06552	1.3046	0.791613	1.12546	0.119047	0.216125	0.717623	0.783766	0.849152	0.559106	-0.000409682	0.24877	1.14281	0.952331	0.328213	0.44804	0.082921	-0.185097	0.319137	0.520345	0.230359	0.042651	0.0950825	0.0874628
PF3D7_1123400.e2	PF3D7_1123400	translation elongation factor EF-1, subunit alpha, putative	-0.00552757	-0.177657	-0.296641	0.4257	-0.0233807	-0.154861	-0.145682	0.0816086	-0.058098	0.103029	-0.0715829	-0.272027	-0.604014	-0.14587	-0.0455381	-0.3759	0.0684776	-0.0617444	0.0400665	0.215389	-0.059068	0.00581462	-0.0437864	-0.191306	-0.0792971	0.0532581	-0.356445	0.00487397	-0.14308	-0.385525	0.0591822	-0.169069	-0.320724	-0.25702	-0.268817	-0.354075	-0.105172	-0.118395	-0.20809	-0.127159	-0.105082	-0.253304	-0.0963983	-0.175566	-0.267368	-0.386236	-0.33227	-0.0956353	-0.0180003	-0.278411	0.169176	0.157251	-0.250638	-0.232127	-0.0862529	-0.162844	-0.0627661	0.0779685	-0.106538	-0.235058	-0.240153	-0.281056	-0.34341	-0.402121	-0.169527	-0.343859	-0.0711389	0.00644146	-0.119415	-0.247022	-0.192514	-0.244442	0.197886	0.252896	-0.0708107	-0.0635238	0.774851	0	-0.333637	-0.434535	-0.340159	0.0299981	-0.224566	-0.105598	0.161411	0.229942	0.202344	-0.0260607	-0.409314	-0.199521	0	-0.176072	-0.450945	-0.245162	-0.230907	-0.522869	-0.231383	-0.0846942	-0.254856	-0.414503	-0.343701	-0.388741
PF3D7_1468000.e10	PF3D7_1468000	conserved Plasmodium protein, unknown function	0.473821	-0.0588937	-0.0749025	0.568217	0.275486	0.110622	0.0717977	-0.0113073	-0.058098	0.116918	0.0327965	-0.162155	-0.171949	-0.0596073	0.128577	-0.193335	0.114899	0.00128421	0.0317781	0.343769	0.130577	0.0601301	0.182089	0.0695851	0.114693	0.358875	-0.249471	0.0609428	0.0167461	-0.263114	-0.0356014	0.0901088	-0.18395	-0.0913526	-0.133422	-0.24603	-0.198959	-0.17551	-0.157708	-0.088582	0.0215552	-0.129935	-0.0329729	-0.26087	-0.287147	-0.151897	-0.0859823	0.125794	-0.149408	-0.230879	0.11962	0.153549	-0.0803838	-0.109305	0.0817671	-0.0316233	0.142417	0.227276	-0.113615	-0.228531	-0.127029	-0.163472	-0.123479	-0.175756	-0.0825559	-0.112475	0.0242475	0.0282042	0.0234046	-0.100859	-0.0230541	-0.0902952	0.264907	0.2831	-0.107564	-0.00962498	0.753105	0.0938738	-0.219121	-0.325386	-0.377015	0.0958717	-0.102128	-0.0278651	0.147783	0.342969	0.069894	-0.0463851	-0.293586	-0.164389	0.0189378	-0.106328	-0.353117	-0.201298	-0.0518557	-0.425341	-0.144425	0.07146	-0.0473678	-0.253492	-0.252019	-0.260383
PF3D7_1322300.e1	PF3D7_1322300	conserved Plasmodium protein, unknown function	0.10119	-0.294823	-0.274851	0.264579	-0.311732	-0.585106	-0.121927	-0.203068	-0.0600756	0.139206	-0.213159	-0.404802	-0.402666	-0.210442	-0.105298	-0.193335	-0.161123	-0.119256	-0.127923	0.163117	-0.142813	-0.0849161	-0.180854	-0.373736	-0.0594397	0.0414722	-0.330341	-0.205958	-0.130199	-0.379307	-0.142019	-0.291901	0.38357	0.314375	-0.367732	-0.344041	-0.374862	-0.300233	-0.245674	-0.253757	-0.0680067	-0.248288	-0.197962	-0.336146	-0.318043	-0.212093	-0.277534	-0.02546	-0.222784	-0.33646	-0.0672747	-0.0413048	-0.266125	-0.27874	-0.0675274	-0.15318	-0.453303	-0.432152	-0.0753901	-0.231052	-0.188281	-0.254701	-0.315642	-0.341195	-0.175515	-0.2418	-0.228585	-0.184908	-0.291081	-0.360961	-0.198276	-0.293536	0.27521	0.198996	-0.267761	-0.152513	0.192159	-0.106042	-0.458284	-0.442518	-0.389513	-0.0189668	-0.246246	-0.130384	-0.329956	-0.119195	-0.385721	-0.347377	-0.464767	-0.32614	-0.128606	-0.296795	-0.773601	-0.356734	-0.326064	-0.589899	-0.360959	-0.147369	-0.248938	-0.384893	-0.33482	-0.419871
PF3D7_0908500.e1	PF3D7_0908500	conserved Plasmodium protein, unknown function	0.0761139	-0.155323	0.00742893	0.656416	0.147699	-0.170284	0.159705	0.0493191	-0.0600756	0.132385	0.0715251	-0.100787	-0.45478	-0.146112	0.108352	-0.0251474	-0.0669848	-0.0214866	-0.0114638	0.313959	0.178807	0.167782	0.0292986	-0.156387	0.242016	0.444355	-0.235615	-0.146318	-0.0643967	-0.267893	-0.0825682	-0.142897	-0.440974	-0.25702	-0.180332	-0.129424	-0.329825	-0.236009	-0.221911	-0.0704251	-0.0533509	-0.170313	-0.115161	-0.245728	-0.389332	-0.123063	0.0625165	0.116124	-0.147382	-0.294872	0.199581	0.0874932	-0.104274	-0.124561	0.151721	0.163602	-0.37412	-0.421729	-0.102645	-0.280632	-0.298776	-0.30053	-0.360979	-0.307539	-0.145817	0.126153	0.0689237	0.200692	0.0793502	-0.0474667	-0.043651	-0.0886895	0.646067	0.366337	-0.1185	0.0783318	-0.0339242	0.171963	-0.383552	-0.224629	-0.578688	0.0283924	-0.0211199	0.0532489	0.273948	0.37953	0.204409	0.0788874	-0.477828	-0.328569	-0.0986076	-0.240314	-0.597143	-0.00807481	-0.110096	-0.360635	-0.313158	0.096319	-0.178337	-0.336661	-0.33482	-0.537064
PF3D7_0516200.e1	PF3D7_0516200	40S ribosomal protein S11	-0.151084	-0.0291463	-0.296641	0.46008	-0.250402	-0.427773	0.091575	-0.0521262	-0.0345752	0.096034	-0.101865	-0.301933	-0.498197	-0.244885	0.0235918	-0.148968	-0.136885	-0.0544324	0.0913159	0.236298	-0.024614	0.0376011	-0.204533	-0.358021	0.153167	0.445169	-0.296514	-0.215492	-0.166314	-0.360811	-0.0626556	-0.11454	-0.445343	-0.24581	-0.234465	-0.321366	-0.339358	-0.241167	-0.203512	-0.114702	-0.0855213	-0.250926	-0.247051	-0.311571	-0.396308	-0.156165	-0.0631938	0.0577155	-0.132993	-0.224858	0.275341	0.0451593	-0.283598	-0.242994	-0.100026	-0.0996044	-0.370979	-0.475961	-0.0629825	-0.247452	-0.306517	-0.274622	-0.384319	-0.163783	-0.280032	-0.117863	0.0296669	0.0525759	-0.0577705	-0.124945	-0.174851	-0.285237	0.415777	0.352635	-0.304755	-0.081947	0.0340942	-0.143195	-0.409173	-0.346152	-0.473499	0.0812328	-0.215985	-0.0852638	-0.0180905	0.0386167	-0.177821	-0.185626	-0.471566	-0.354605	-0.0484615	-0.234529	-0.530467	-0.184425	-0.243889	-0.426996	-0.0146806	-0.11152	-0.354207	-0.370017	-0.308498	-0.4876
PF3D7_1449000.e3-m2	PF3D7_1449000	gamete egress and sporozoite traversal protein, putative	0.0264221	0.00397437	0.119996	0.459821	0.19017	0.0685358	0.219813	0.190596	0.0576833	0.113458	0.230269	0.0311759	-0.113264	0.0835837	0.131085	-0.134772	0.101299	0.100645	0.416232	0.521966	0.233803	0.284241	0.0408534	-0.0236435	0.194464	0.376892	-0.0550871	-0.0745146	0.0181931	-0.190545	0.133399	0.23603	0.115724	0.221316	0.0344505	2.14546	-0.0769879	-0.0246922	-0.00361306	0.061669	0.267074	-0.00422198	-0.0337488	-0.13759	-0.251918	0.00287421	0.0336118	0.0250185	0.11623	-0.0272459	0.217811	-0.0202432	-0.0419374	-0.0284139	0.294103	0.0436065	0.490811	0.528077	-0.0844891	-0.220995	-0.00944485	-0.0383128	0.00532093	0.15829	1.11732	0.890883	0.0723037	0.070769	0.0477406	0.0449145	-0.00458144	-0.0289616	0.826706	0.810987	-0.0685997	0.111139	0.751374	0.021682	-0.148823	-0.130452	-0.316847	0.165458	-0.0425537	0.0642131	0.193698	0.165368	0.0476412	-0.0285091	-0.237215	-0.0826505	-0.0104355	-0.0612583	-0.282055	0.0318547	0.082921	-0.126091	0.118487	0.290616	-0.121808	-0.0368842	0.0265201	-0.106359
PF3D7_0504000.e2	PF3D7_0504000	cation transporting P-ATPase	-0.0391453	-0.0860954	0.0454545	0.282582	-0.159221	-0.299284	0.121737	-0.0107914	0.11665	0.217029	0.18696	0.0201682	-0.0628963	0.126847	0.0591498	-0.12597	0.154717	0.116217	0.314847	0.368247	0.109403	0.253742	-0.117099	-0.154298	0.200811	0.324804	-0.00881074	0.000610148	0.0239668	-0.251709	0.191405	0.166223	-0.15236	0.0252046	-0.0291463	-0.0376228	-0.0447879	0.0113221	0.0496552	0.146264	0.238123	0.0946756	0.0995862	-0.102447	-0.131028	0.0391049	0.0546004	0.143037	0.122001	0.0542336	0.266261	0.138019	0.0392995	0.0364046	0.0571576	0.0436065	-0.00928075	0.111845	-0.0370788	-0.0448907	0.0124977	0.0893735	0.0392952	0.0031147	-0.0580083	-0.0792468	-0.133801	-0.0373148	-0.0431096	-0.12436	-0.0380044	-0.081486	0.139465	-0.028157	-0.114845	-0.0324784	0.408951	0.0034911	-0.163969	-0.0714155	-0.161416	0.145599	0.0316657	0.0532489	0.0431679	-0.0964853	-0.180513	-0.173721	-0.203807	-0.0212237	0.0759489	-0.172381	-0.262524	-0.00470481	0.190579	-0.239329	-0.0721498	0.113647	-0.0175026	0.0462044	0.0584724	-0.083811
PF3D7_1324300.e1s5	PF3D7_1324300	conserved Plasmodium membrane protein, unknown function	-0.0562525	-0.24799	0.615424	0.476839	0.069902	-0.0959926	-0.0694875	-0.140784	-0.0670188	0.00747512	-0.00992751	-0.213201	-0.109206	-0.00219689	-0.0455381	-0.211843	0.204529	0.16006	0.234067	0.312422	0.0419198	0.108739	-0.012741	-0.00941096	-0.0234828	0.151228	-0.148482	-0.0509312	0.0254066	-0.333503	0.0866139	0.00390975	-0.333825	-0.163348	-0.102114	-0.150503	0.63815	1.03242	-0.0649507	0.112886	0.0653518	-0.0187598	-0.0627526	-0.205219	-0.301576	-0.169046	-0.163499	0.0301765	-0.0967963	0.0436734	0.0779138	-0.0265295	-0.0777535	-0.170774	-0.0760088	-0.0639554	-0.165156	0.0230734	-0.0683292	-0.181632	-0.113387	-0.0458251	-0.0716305	-0.12305	-0.161184	-0.250651	-0.251877	-0.227846	-0.339734	-0.305518	-0.104314	-0.162775	-0.397689	-0.270571	-0.235655	-0.0970353	0.177625	0.0294085	-0.243481	-0.2729	-0.257655	0.182884	-0.200926	-0.0933632	-0.233012	-0.206127	-0.346654	-0.375152	-0.349637	-0.222268	-0.0191897	-0.302163	-0.294528	0.233089	-0.0207985	-0.391009	-0.257336	-0.128279	0.217591	0.166587	-0.00968551	-0.240295
PF3D7_0718300.e4	PF3D7_0718300	cysteine repeat modular protein 2	0.176347	-0.159763	-0.0354377	0.502752	-0.0233807	-0.223589	0.278111	0.0203343	0.0300622	0.116918	0.242619	0.0454973	0.0257733	-0.0934021	0.0235918	-0.0465821	0.13195	0.0471022	0.113576	0.469124	0.255577	0.236727	-0.132776	-0.242544	0.18425	0.528896	-0.113131	0.0491944	0.0225255	-0.251709	0.133399	0.117884	-0.260787	-0.0410725	0.00240249	-0.145516	-0.0235003	-0.00262547	-0.0786041	0.114541	0.0444457	-0.0214598	0.0374164	-0.0627005	-0.106302	0.0616403	0.0947187	0.0941277	-0.0238293	0.176408	0.203977	-0.0526647	-0.0190491	-0.0880087	0.0146529	0.146314	-0.201664	-0.076962	-0.0137018	-0.0986147	-0.13821	-0.0783711	-0.168956	-0.0666739	-0.134107	-0.179909	0.142586	0.203334	0.0911066	0.0752881	0.0262892	0.0313479	-0.397299	-0.286009	-0.0904153	0.0664315	0.0378858	0.155581	-0.138275	-0.302658	-0.266992	0.0593852	0.0868627	0.126126	0.231513	0.377678	0.13331	0.0760413	-0.346249	-0.248207	0.194269	-0.145596	-0.433023	0.03775	0.0313198	-0.277646	-0.132003	0.0498946	-0.123161	-0.0749773	-0.0618585	-0.28222
PF3D7_0501000.e1	PF3D7_0501000	Plasmodium exported protein, unknown function	0.290509	-0.208366	-0.0859275	0.591607	-0.0915187	-0.233005	0.442205	0.139457	-0.0133446	0.0605415	0.242619	0.110512	0.0334164	-0.0761743	0.132755	-0.0624499	0.167206	0.0161546	-0.00132833	0.365878	0.229051	0.240525	-0.143011	-0.168987	0.210908	0.614552	-0.0403639	0.0950534	-0.0598094	-0.285228	0.242603	0.132691	-0.104076	0.0261297	-0.0266949	-0.109861	0.0231236	-0.00613354	-0.0166955	0.0374563	0.0927634	-0.0169626	-0.121745	-0.0358116	-0.0763798	0.130424	0.247494	0.345292	0.0185521	0.105905	0.265911	-0.159141	0.100963	-0.0121788	0.0648933	0.25757	1.00212	1.23251	-0.0482661	-0.116692	0.0838126	-0.00798174	-0.0816471	-0.079114	0.00265445	-0.042918	0.188992	0.2353	0.160607	0.123875	0.141075	0.169254	0.909039	1.26883	-0.0220782	0.161979	-0.281914	0.19199	-0.0870497	-0.318783	-0.245534	0.0435746	0.0413344	0.0678494	0.241051	0.330094	0.975123	0.709559	-0.112187	0.89238	-0.00173401	-0.17361	-0.428434	0.0777199	3.33726	2.92477	-0.100342	0.0927077	-0.105673	-0.0870907	-0.0445587	-0.26219
PF3D7_0109100.e1	PF3D7_0109100	LCCL domain-containing protein	-0.0610408	-0.258663	-0.25605	0.4896	-0.303291	-0.476469	0.172569	-0.127301	-0.0268188	-0.018859	0.0110152	-0.147342	-0.0535701	-0.190765	0.0109365	-0.163306	0.0250529	-0.224936	-0.0368459	0.221628	-0.0381538	0.0102715	-0.33659	-0.332992	0.0710131	0.464556	-0.141132	-0.082893	-0.214359	-0.369002	0.186659	0.0126681	-0.255983	-0.039136	-0.231639	-0.224833	-0.0539148	-0.134621	-0.0506776	-0.0428735	-0.0454191	-0.0607254	-0.226948	-0.159998	-0.190857	0.0225203	0.0625165	0.108342	-0.156668	0.00769097	0.0642769	-0.0931438	-0.0337576	-0.142119	-0.111314	0.0649252	-0.367844	-0.202183	-0.0295864	-0.0990639	0.0379373	-0.0437724	-0.178138	-0.189055	-0.177317	-0.282064	-0.108919	-0.0632675	-0.185344	-0.238132	-0.0417664	-0.152674	-0.101396	-0.289338	-0.14901	0.056038	0.218291	-0.10041	-0.257023	-0.715192	-0.323576	-0.111523	-0.115265	-0.0882958	-0.207488	-0.226412	-0.377977	-0.320877	-0.460251	-0.370301	-0.135252	-0.422691	-0.540336	-0.0202724	-0.0561431	-0.340216	-0.199776	-0.0174561	-0.172724	-0.10078	-0.0395893	-0.205975
PF3D7_0207000.e1_278456..277971	PF3D7_0207000	merozoite surface protein 4	0.0320181	-0.0621387	-0.070924	-0.222084	-0.0453627	-0.250416	0.0344297	0.0672782	0.354871	0.1416	0.0426717	0.0982184	0.0168306	-0.0969023	-0.190753	-0.190402	-0.0839995	-0.011247	-0.264776	-0.259068	0.285299	0.0403565	-0.0485989	-0.0243486	0.16637	0.125024	-0.2275	0.0241987	-0.280612	-0.211762	0.0223355	-0.00323633	0.683836	0.725971	0.129405	0.0713853	-0.153467	-0.193465	0.037619	0.0958784	-0.170783	-0.0987284	-0.0803971	-0.304195	0.233825	0.205092	-0.198242	-0.225272	-0.151472	-0.11406	-0.00166893	-0.324394	0.229024	0.111722	-0.450475	-0.387087	-0.0338006	-0.130168	0.142628	0.114493	-0.213619	0.652812	-0.106454	-0.216849	0.190427	0.0789736	-0.0540436	0.0105327	0.0714064	0.192656	0.709091	0.700983	0.172579	0.122407	0.108215	0.126052	-0.360338	0.153017	0.212145	0.351867	-0.136163	0.0775274	0.235425	0.0685005	0.284595	0.283016	0.237983	0.239404	0.381162	0.433525	-0.206642	-0.166039	-0.0109688	0.0240704	-0.256654	-0.151457	-0.109912	-0.106506	0.0191087	0.0798679	-0.129335	0.0366743
PF3D7_1444100.e7	PF3D7_1444100	conserved Plasmodium protein, unknown function	-0.130807	-0.314485	-0.558761	0.334148	-0.386446	-0.69793	-0.110974	-0.359794	-0.179682	-0.145771	-0.386039	-0.697816	-0.263323	-0.679302	-0.414733	-0.476928	-0.252773	-0.51554	-0.652228	-0.420141	-0.449616	-0.330469	-0.655584	-0.675448	-0.0792971	0.256005	-0.815927	-0.448791	-0.565685	-0.774147	-0.599462	-0.559737	-0.894692	-0.417551	-1.07653	-0.521664	-0.527228	-0.729698	-1.01087	-0.576752	-0.741088	-0.704495	-0.572132	-0.608102	-0.598117	-0.536245	-0.302735	-0.327987	-0.555111	-0.232388	-0.0523426	-0.0960791	-0.546875	-0.6841	-0.230282	-0.180187	-0.947728	-0.730305	-0.117013	-0.27707	-0.587318	-0.878565	-1.02001	-0.989501	-0.594559	-0.726638	-0.140741	-0.0921224	-0.264113	-0.266904	-0.34568	-0.440411	-0.156381	-0.771731	-0.385015	-0.085483	0.165545	-0.191273	-0.767152	-0.950874	-0.795427	-0.577608	-0.354739	-0.208502	-0.0346832	0.105624	-0.347032	-0.329908	-1.02646	-0.770023	-0.486987	-0.86776	-1.19082	-0.447154	-0.327791	-0.94086	-0.627066	-0.634648	-1.09236	-1.11907	-1.20827	-1.40542
PF3D7_1247800.e6	PF3D7_1247800	dipeptidyl aminopeptidase 2	0.24662	0.263863	0.21546	0.524244	0.0860578	-0.208252	0.377568	0.362115	0.0703943	0.0442806	0.469712	0.308984	0.431343	0.168851	0.223307	0.191036	0.193908	0.0639702	0.234067	0.219333	0.171396	0.393022	0.0168148	-0.0351315	0.377055	0.522743	0.135048	0.341326	0.174961	-0.0546924	0.292782	0.266456	-0.0267549	0.270548	-0.166773	0.067063	0.204097	0.147011	0.0321167	0.310571	0.243888	0.202155	0.201996	0.0915927	0.111355	0.257269	0.283499	0.266186	0.228368	0.409081	0.340682	0.269834	0.222037	0.225438	0.27322	0.35485	0.080658	0.371087	0.00618167	0.0482593	0.394296	0.275692	0.292297	0.178762	0.104028	0.0197633	0.408119	0.335008	0.271995	0.307255	0.40839	0.305537	0.889052	0.985684	0.273251	0.315323	0.0140233	0.324198	0.258252	0.150702	-0.10558	0.131458	0.257262	0.281786	0.444234	0.431799	0.308374	0.335558	-0.121515	-0.0416144	0.064394	-0.182864	-0.229218	0.301656	0.344872	-0.0994477	0.236737	0.205122	0.1928	0.302606	0.0841553	-0.0657076
PF3D7_1323400.e2	PF3D7_1323400	60S ribosomal protein L23	0.10547	0.172355	0.125469	0.451496	-0.0591779	-0.328546	0.111085	0.113191	-0.0210287	-0.0245651	0.196133	0.0569875	0.143977	0.0122411	0.029878	-0.0366496	0.049617	-0.048633	0.154232	0.0853037	0.0276254	0.0129391	-0.172252	-0.22709	-0.0670449	0.162154	0.0095436	0.0521404	-0.0165723	-0.147637	0.250204	0.104746	-0.207873	0.0929917	-0.327952	-0.120833	0.0754803	-0.0507198	-0.186164	0.10625	0.017354	0.0167655	0.0366775	-0.0578834	-0.0763798	0.172445	0.148702	-0.0416037	-0.0892757	-0.038422	0.195907	0.00941878	-0.00299108	-0.0609366	0.0931598	0.0750108	-0.18295	-0.112841	-0.0107402	0.0236611	0.0333451	-0.170174	-0.131951	-0.10594	-0.0735811	-0.14099	0.263823	0.0736588	-0.0619869	0.054249	-0.0082571	-0.0258855	-0.109033	-0.0685871	-0.00760427	-0.035895	0.350697	0.0268376	-0.217199	-0.233199	-0.335617	-0.00328072	0.0626514	0.0849977	0.30702	0.303994	-0.0020816	0.105928	-0.264264	-0.275701	0.0435274	-0.263689	-0.036635	0.114754	0.248507	-0.0994477	0.14094	0.186043	-0.0700166	0.0301446	0.016361	-0.107658
PF3D7_1027300.e2	PF3D7_1027300	peroxiredoxin	-0.107835	-0.240918	-0.270352	0.176411	-0.384664	-0.447211	-0.477725	-0.0985121	-0.186146	0.00747512	-0.0240601	-0.142695	-0.384447	0.0191897	-0.140159	-0.282465	0.0669706	-0.0853588	0.138396	0.286029	-0.212202	-0.217248	-0.113435	-0.244765	-0.105684	-0.0279492	0.0142526	0.0984775	-0.0191674	-0.218026	-0.0940715	-0.0406979	-0.162214	-0.163348	-0.183059	-0.145516	0.017533	-0.0070119	-0.0240152	-0.119361	0.0859591	-0.01069	-0.203625	-0.219268	-0.121499	-0.25265	-0.127031	0.0445216	0.0144212	-0.0650654	0.411452	0.274386	-0.0368196	-0.0670218	-0.129737	-0.102701	-0.075494	-0.141061	-0.240983	-0.23827	-0.0856498	-0.0335526	0.00763665	-0.16306	0.0790928	0.00867976	-0.133801	-0.0529879	-0.0911332	-0.187135	-0.196702	-0.112148	0.644933	1.09358	0.0134205	0.0600444	0.58836	0.477039	-0.387871	-0.297156	-0.163762	0.158868	-0.26894	-0.0852638	-0.232352	0.0676341	-0.270124	-0.379834	-0.401177	-0.148624	0.715491	0.0173429	-0.300805	-0.0935568	-0.135578	-0.458816	-0.126195	0.00769097	-0.0200204	-0.296727	-0.131286	-0.204064
PF3D7_1360100.e3	PF3D7_1360100	RNA-binding protein, putative	-0.220096	-0.206068	-0.366939	0.213805	-0.141807	-0.464536	-0.251676	-0.0300033	-0.0680134	0.0677102	-0.0863357	-0.260236	-0.530386	0.0971922	-0.162511	-0.548045	0.0708856	-0.0284584	0.274144	0.355762	-0.150532	-0.0806442	-0.136489	-0.208545	-0.0670449	0.021976	-0.150588	0.0145728	-0.00881486	-0.187826	-0.0245532	-0.0381832	-0.204166	-0.110542	-0.21201	-0.31016	-0.1353	-0.206451	-0.0269534	-0.110058	0.022394	-0.0817053	-0.199702	-0.248469	-0.278604	-0.245053	-0.323217	-0.100137	0.0924237	-0.200285	0.450209	0.278358	-0.0759152	-0.0710929	0.0439111	-0.114114	0.370217	0.495452	0.00794301	0.0357313	-0.20627	-0.0383128	-0.1409	-0.25784	0.230794	0.113563	-0.144224	-0.12074	-0.215555	-0.308173	-0.227433	-0.197828	1.11236	1.24384	0.017589	0.00291664	0.0604284	-0.191273	-0.447726	-0.403303	-0.269878	0.177098	-0.279906	-0.165175	-0.168451	-0.147594	-0.0236685	-0.216	-0.223519	-0.147964	-0.515192	-0.176072	-0.142107	-0.00976276	-0.288589	-0.5371	-0.260514	-0.103903	0.0349873	-0.121061	-0.0837791	-0.168719
PF3D7_1016900.e1_682508..682214	PF3D7_1016900	early transcribed membrane protein 10.3	1.0397	0.742048	0.288084	-0.11859	0.166438	-0.0131222	-0.0051265	-0.0712989	0.473164	0.396975	-0.113123	0.0297644	-0.121276	-0.245959	-0.315941	-0.177802	0.631202	0.494726	0.11615	-0.151029	0.321388	0.0538398	-0.191364	-0.0416463	0.0186046	-0.22057	0.023322	0.106356	0.554615	-0.0661352	2.1347	2.20393	0.689758	0.395732	0.0757346	0.056048	1.60066	1.50305	-0.0305198	0.0640811	0.0594866	0.0405057	0.0239216	-0.0970217	0.378827	0.290388	-0.0609046	0.0165115	0.112584	0.0440826	0.146053	-0.465754	0.445545	0.541084	0.291093	0.446263	0.490102	0.253439	0.357369	0.377706	0.312509	0.347925	0.0529431	-0.108989	0.402339	0.400533	0.0831293	0.100957	0.754416	0.672358	0.209591	0.0255413	0.291471	0.383636	0.250814	0.174239	0.0470119	-0.0244554	0.253002	0.157616	0.0788723	0.155736	0.182638	0.106393	0.352637	0.362876	0.724394	0.675667	0.493058	0.418536	0.935506	0.925953	0.180901	0.183423	0.163503	-0.0963	0.589011	0.559638	0.595942	0.580212	-0.209695	-0.180571
PF3D7_0721600.e2	PF3D7_0721600	40S ribosomal protein S5, putative	0.576047	-0.100958	-0.0780439	0.347108	-0.22786	-0.368755	-0.0380256	-0.127301	-0.0443298	0.103029	-0.0193339	-0.177121	-0.308769	-0.0536712	0.0556332	0.1676	-0.0174797	0.0492008	0.154232	0.320093	-0.0876808	-0.037687	-0.107956	-0.243654	0.0115996	0.0446961	-0.164002	-0.0945748	0.0354453	-0.234769	0.0347439	-0.0356728	-0.0920388	0.0344291	-0.133422	-0.207837	-0.329033	-0.221664	-0.196051	-0.139725	0.0415525	-0.063737	-0.241215	-0.281078	-0.0114319	-0.0590535	-0.0729163	0.0167271	-0.0533333	-0.00515019	0.0308476	0.153549	0.0178174	0	-0.0415472	-0.112033	-0.308043	-0.349157	-0.0464371	-0.160557	-0.0690955	-0.113102	-0.163735	-0.241986	-0.10982	-0.225713	-0.00474051	0.0214853	-0.0306606	-0.0737746	-0.0474277	-0.0593025	0.942363	1.20742	-0.168767	-0.0600411	-0.158551	-0.00525254	-0.461315	-0.273882	-0.392654	0.0154823	-0.227217	-0.0842546	-0.00562894	0.0526179	-0.134772	-0.238499	-0.282832	-0.14253	-0.0893595	-0.166249	-0.230465	-0.356734	0.688531	0.319215	-0.143691	-0.0543489	-0.0435207	-0.198842	-0.0961548	-0.198862
PF3D7_0933200	PF3D7_0933200	calcyclin-binding protein, putative	0.245457	0.167491	0.49402	0.522258	-0.190016	-0.39117	0.0143624	-0.0426034	-0.0210287	0.139206	0.0514486	-0.0992856	-0.47512	0.00657066	-0.0417664	-0.132126	1.39071	1.42092	0.136465	0.317643	-0.107076	-0.0594727	0.150057	-0.00187729	0.0302523	0.227918	0.251035	0.17561	-0.0431131	-0.279427	0.0417686	0.0660015	-0.235032	-0.174996	-0.0803421	-0.105012	-0.334186	-0.0957933	-0.175529	-0.13029	0.596837	0.404459	-0.137504	-0.174263	-0.353974	-0.171924	0.297401	0.485577	0.0806185	-0.0417257	0.166175	0.0715588	0.57814	0.588838	0.207298	0.22253	-0.254959	-0.401107	-0.0925303	-0.200486	1.10074	1.43725	-0.127285	-0.0759372	-0.202165	-0.156155	0.011001	0.0678735	-0.0149082	-0.117357	-0.0550109	-0.112964	1.29668	1.5304	-0.156504	-0.0713907	0.12245	0.0400715	-0.329939	-0.163287	1.08461	1.35257	1.01578	1.54687	-0.11211	-0.101645	0.0653572	0.0137486	-0.426278	-0.151432	-0.0792546	-0.232606	0.943255	0.903038	1.13274	0.95177	-0.26689	-0.103903	-0.163648	-0.281057	-0.222539	-0.335639
PF3D7_0307200.e3	PF3D7_0307200	60S ribosomal protein L7, putative	0.025519	0.00397437	-0.0247905	0.440497	0.228519	0.0497993	0.170005	-0.0258277	0.0847854	0.204076	0.417073	0.320807	-0.220948	0.0918466	0.281668	0.0040153	0.116065	0.110146	0.0818129	0.223265	0.0634329	0.231774	0.105162	-0.0113005	0.285663	0.539599	0.00355665	0.0656155	-0.0176839	-0.195089	0.15866	0.219313	-0.107533	-0.00471624	0.0577391	0.0344707	-0.0539148	-0.0507198	0.0349372	0.0746448	0.879724	0.613233	0.161223	0.0142224	0.0483338	0.277981	0.0565835	0.0657753	0.164562	0.0140689	0.295393	0.248587	-0.0439896	-0.00437254	0.0563818	0.0426724	-0.0825425	-0.245184	0.0530764	0.0640939	-0.0592533	-0.0369511	-0.139191	-0.0445487	-0.0961237	-0.0314325	0.151845	0.151623	0.397061	0.28055	0.0450316	0.0863972	0.983937	0.992403	-0.0958086	0.0178241	-0.079407	0.0897741	-0.354617	-0.199219	-0.147419	0.135193	0.0621087	0.116063	0.00224544	0.0790796	0.0424568	0.0674691	-0.0356649	0.118641	0.186295	-0.0876673	-0.303691	0.119086	0.0205029	-0.0981283	0.128847	0.147111	-0.138809	-0.117081	0.0872563	0.009618
PF3D7_1022100.e1	PF3D7_1022100	conserved Plasmodium membrane protein, unknown function	-0.389217	-0.287518	-0.373678	-0.00715269	-0.469013	-0.649393	-0.308638	-0.145306	-0.147786	-0.0631938	-0.392136	-0.32719	-0.401139	-0.303822	-0.257738	-0.420947	-0.122645	-0.166987	0.0828162	0.0686417	-0.280008	-0.22299	-0.375555	-0.400726	-0.124605	0.0870069	-0.316478	-0.283687	-0.242673	-0.51588	-0.172181	-0.111893	-0.310726	-0.313243	-0.447459	-0.178885	-0.344148	-0.332899	-0.281191	-0.289188	-0.0801095	-0.320708	-0.27935	-0.388101	-0.402566	-0.352785	-0.389165	-0.205319	-0.137582	-0.269862	-0.187838	-0.190953	-0.324171	-0.311777	-0.229336	-0.345214	-0.502298	-0.523925	-0.11005	-0.221851	-0.470753	-0.341966	-0.409845	-0.408387	-0.370563	-0.250651	-0.386659	-0.32535	-0.436773	-0.496742	-0.375039	-0.358802	-0.0253661	-0.426397	-0.386116	-0.246364	0.221629	-0.44595	-0.61315	-0.497667	-0.567107	-0.115068	-0.459148	-0.269138	-0.519075	-0.481578	-0.63885	-0.528714	-0.560592	-0.412087	-0.232682	-0.528819	-0.679946	-0.193604	-0.339936	-0.472426	-0.391115	-0.310726	-0.458345	-0.384893	-0.278385	-0.510615
PF3D7_1126200.e2	PF3D7_1126200	40S ribosomal protein S18, putative	-0.172686	-0.219907	-0.213112	0.128263	-0.269187	-0.492939	-0.0577965	-0.020625	-0.0443298	0.0442806	-0.0715829	-0.230762	-0.312711	-0.182271	-0.184175	-0.309118	-0.0240173	-0.053721	0.102242	0.146989	-0.119143	-0.0148663	-0.271856	-0.273957	0.0316772	0.152225	-0.261943	-0.153088	-0.0318391	-0.329501	-0.0208892	0.0357671	-0.417181	-0.308571	-0.29956	-0.296275	-0.243014	-0.20746	-0.173086	-0.0230952	0.0463026	-0.108726	-0.384285	-0.275475	-0.182218	-0.221753	-0.244807	-0.198063	-0.0984728	-0.221857	-0.141554	-0.122021	-0.216098	-0.262065	-0.19014	-0.188938	-0.413168	-0.397698	-0.0533914	-0.129368	-0.346854	-0.228819	-0.245942	-0.328583	-0.303449	-0.318822	-0.113178	0.000379707	0.00134768	-0.207132	-0.174851	-0.255208	-0.230798	-0.885829	-0.29956	-0.148809	0.0101684	-0.253454	-0.441727	-0.333554	-0.386378	-0.120401	-0.18699	-0.120005	-0.157757	-0.0157408	-0.242441	-0.253456	-0.418045	-0.300242	-0.131451	-0.42855	-0.638944	-0.12834	-0.0923754	-0.452058	-0.286191	-0.13532	-0.300038	-0.195167	-0.232814	-0.410822
PF3D7_1139500.1.e2	PF3D7_1139500.1	AAA family ATPase, putative, unspecified product	-0.0620003	-0.47255	-0.369824	0.179565	-0.252839	-0.522737	-0.057421	-0.155534	-0.0920923	0.00747512	-0.140475	-0.278808	-0.113264	-0.0896597	-0.217825	-0.366021	-0.053481	-0.126157	0.138396	0.120172	-0.203745	-0.11858	-0.267778	-0.303751	-0.0234828	0.134178	-0.366612	-0.172903	-0.141464	-0.468904	0.0365033	0.0242639	-0.384307	-0.239126	-0.196773	-0.24603	-0.332995	-0.194395	-0.241402	-0.0779627	-0.047618	-0.104903	-0.128359	-0.24026	-0.340455	-0.188586	-0.362423	-0.0922684	-0.255455	0.00385061	-0.0650691	-0.0727623	-0.190299	-0.220776	-0.184626	-0.258614	-0.466653	-0.409664	-0.0460217	-0.176645	-0.302641	-0.238177	-0.238605	-0.320101	-0.238064	-0.294213	-0.202936	-0.155002	-0.155753	-0.33568	-0.222088	-0.312152	-0.0956952	-0.0250697	0.088652	0.0834582	0.0473214	-0.208334	-0.38547	-0.39687	-0.470176	-0.100941	-0.228544	-0.0862738	-0.371506	-0.300116	-0.370274	-0.368934	-0.478684	-0.181511	-0.203455	-0.193424	-0.677221	-0.15798	-0.131048	-0.425341	-0.328082	-0.0901563	-0.0943526	-0.123055	-0.216408	-0.411022
PF3D7_0322000.e1	PF3D7_0322000	peptidyl-prolyl cis-trans isomerase	0.289005	-0.25391	-0.345961	0.381472	-0.0436269	-0.283824	0.0942817	-0.0531881	0.01135	0.0296709	-0.0527477	-0.266962	-0.10485	-0.234	-0.150276	-0.205338	0.0054232	-0.152825	0.0379989	0.206807	-0.0295876	-0.0655571	-0.208925	-0.348435	0.0875485	0.478927	-0.342731	-0.0854808	-0.19411	-0.406977	0.00360224	0.106566	-0.380119	-0.229709	-0.0439433	-0.114727	-0.208391	-0.192395	-0.239696	-0.0252794	-0.0738213	-0.250926	-0.192753	-0.252591	-0.381894	-0.282668	-0.262622	-0.2434	-0.301701	0.218992	-0.0672747	-0.131024	-0.0725074	-0.320534	-0.193827	-0.109954	-0.555689	-0.386675	-0.068034	-0.239384	-0.267277	-0.387227	-0.376245	-0.301696	-0.253184	-0.231542	-0.0493449	-0.0342005	-0.0925702	0.113494	-0.172787	-0.192645	-0.342635	-0.346381	-0.23963	-0.0740225	0.114842	-0.124022	-0.377814	-0.464213	-0.430088	-0.020628	-0.145345	-0.0543014	-0.00112403	0.0977684	-0.125018	-0.0847251	-0.507219	-0.446167	0.0120801	-0.506185	-0.828468	-0.190538	-0.191073	-0.482719	-0.406872	-0.149506	-0.27051	-0.310862	-0.370112	-0.570709
PF3D7_1406700.e1	PF3D7_1406700	vacuolar protein sorting-associated protein 29	0.163269	-0.222227	-0.296641	0.444697	0.0659976	-0.136442	0.226613	0.0453557	-0.126907	0.00747512	0.0322275	-0.173168	-0.0419222	-0.020784	-0.113192	-0.105926	0.0385872	-0.0882696	-0.264788	0.289159	-0.0203645	-0.0162254	-0.184694	-0.18596	0.147921	0.521972	-0.135558	-0.00550298	-0.133408	-0.304738	0.0268001	0.115628	-0.322732	-0.0694479	-0.0144996	-0.222205	-0.138071	-0.107992	-0.177976	-0.107742	-0.0533509	-0.145558	-0.223404	-0.183742	-0.232167	-0.125153	-0.0460696	0.103456	-0.082347	0.0461651	-0.00675737	-0.156075	-0.0782792	-0.126678	-0.0974333	-0.0154818	-0.386755	-0.325486	-0.0400536	-0.14511	-0.13046	-0.21682	-0.206936	-0.243513	0.0434438	-0.0583756	-0.0612291	-0.0272179	-0.0690416	-0.0948279	-0.111214	-0.0739212	0.0619551	0.356428	-0.191682	-0.0012518	0.10629	-0.0929346	-0.309312	-0.354698	-0.317593	-0.0457773	-0.0996976	-0.0493691	-0.0197981	0.0653341	-0.0885404	-0.110431	-0.660322	-0.384614	-0.108849	-0.325203	-0.51275	-0.0949895	-0.0865167	-0.425341	-0.26689	-0.0430492	-0.27351	-0.222698	-0.349839	-0.446746
PF3D7_1218500.e1	PF3D7_1218500	dynamin-like protein, putative	0.0908664	-0.193498	-0.263183	0.496697	-0.0677315	-0.247246	0.267958	0.0835426	0.340042	0.242593	0.135968	-0.103794	0.0106515	-0.011018	-0.0597707	-0.123339	0.0861429	-0.186869	2.22057	2.38092	-0.134369	-0.0367672	-0.184694	-0.212887	0.013043	0.448418	-0.0429704	-0.064269	-0.0852218	-0.34861	0.151372	0.0818095	-0.0329054	0.123568	0.0931094	-0.0905609	0.00754024	-0.123148	-0.0824197	-0.0129455	0.00849146	-0.0828799	-0.310977	-0.0827424	-0.212683	-0.0832333	-0.0238983	0.00734198	0.0781468	0.135457	0.363132	0.236972	-0.00199336	-0.0880087	-0.0692197	0.0115033	1.39488	1.79438	-0.0199286	-0.0766632	-0.019747	-0.120294	-0.0802119	-0.102126	-0.177918	-0.244744	-0.0987471	-0.00990761	-0.12823	-0.228668	-0.109239	-0.146814	0.196854	0.260506	-0.255638	-0.0248203	-0.108972	-0.193269	-0.374001	-0.840904	-0.415637	-0.199096	-0.208108	-0.117938	-0.219867	-0.12575	-0.397415	-0.368934	-0.497355	-0.304833	-0.0592548	-0.42855	0.879798	0.75603	0.0447278	-0.234973	-0.117526	-0.0371027	-0.201727	-0.172791	-0.14093	-0.2593
PF3D7_1468700.e1	PF3D7_1468700	eukaryotic initiation factor 4A	-0.184132	-0.456078	-0.454042	0.451496	-0.502443	-0.642206	0.075227	-0.246137	-0.0210287	0.0111982	0.00174484	-0.273719	-0.26367	-0.332836	0.18921	0.160422	0.581906	0.296495	-0.662699	-0.0752881	-0.280008	-0.271395	-0.63574	-0.58684	-0.143777	0.190568	-0.373566	-0.30238	-0.466222	-0.661707	-0.162057	-0.301519	-0.580551	-0.407523	-0.223194	0.0311705	-0.303928	-0.349514	-0.3801	-0.276992	-0.435623	-0.561414	-0.757069	-0.425615	-0.496094	-0.377489	-0.272546	-0.27486	-0.437275	-0.300401	-0.152752	-0.322272	-0.309902	-0.4721	-0.28626	-0.113073	-0.713847	-0.490864	-0.0826988	-0.169728	-0.283418	-0.482246	-0.60124	-0.649667	-0.489364	-0.576283	-0.126894	-0.06963	-0.342296	-0.373422	-0.353256	-0.422097	0.467183	0.323382	-0.452024	-0.192943	0.0576297	-0.360449	-0.72344	-0.955594	-0.607597	-0.372788	-0.443652	-0.332434	-0.323614	-0.280237	-0.287428	0.0709041	-0.747724	-0.651152	-0.397526	-0.859822	-1.00854	-0.360176	-0.539568	-0.627471	-0.547284	-0.567398	-0.642963	-0.626554	-0.739015	-0.902074
PF3D7_0816500.e2	PF3D7_0816500	small heat shock protein HSP20, putative	0.18527	-0.287518	0.13296	0.331316	-0.253652	-0.266455	0.266758	1.51897	-0.0521812	0.0223102	0.0242378	-0.211578	-0.090319	0.0191897	-0.200902	-0.243862	0.0578344	-0.061804	0.379961	0.777353	-0.182619	-0.0409109	-0.401012	-0.342476	-0.0413493	0.348477	0.105931	1.29681	-0.0537156	-0.311629	0.274262	0.0490727	-0.31272	-0.0352708	0.102658	0.552336	0.0838265	0.314565	-0.176344	-0.0480457	-0.122128	-0.137725	-0.417314	-0.224656	-0.0831991	-0.162591	-0.0881715	-0.163499	-0.106042	-0.0213641	-0.0280805	-0.104182	-0.0944048	0.0425407	-0.0939839	-0.0539296	-0.413168	-0.180788	0.0369341	0.0519055	0.00313459	-0.127522	-0.217265	-0.27465	-0.129449	-0.387119	-0.0987471	-0.0688332	-0.100499	-0.136699	-0.125115	-0.177206	0.617044	0.418065	-0.234168	-0.0583029	2.25906	-0.131661	-0.322571	-0.469829	-0.319086	-0.13562	-0.0501607	-0.0762061	0.608736	-0.192301	-0.245256	-0.2574	-0.49389	-0.357654	-0.0448816	-0.634888	-0.533544	0.218745	-0.116051	-0.320081	-0.0900586	-0.171774	-0.204588	-0.1868	-0.232814	-0.336781
PF3D7_0807500.e2	PF3D7_0807500	proteasome subunit alpha type-6, putative	0.0682422	-0.201485	-0.202789	0.384755	-0.390017	-0.450346	0.0552227	0.030395	-0.0210287	0.0748435	0.0531324	-0.0821326	0.00519163	-0.0279283	-0.23495	-0.166912	0.121767	-0.0811847	-0.184738	0.0399414	-0.177879	-0.00538822	-0.361362	-0.243654	-0.0175762	0.307015	-0.12862	-0.142272	-0.0705358	-0.275572	0.0268001	-0.134277	-0.383259	-0.0547013	-0.281912	-0.184629	-0.164658	-0.133661	-0.215193	-0.0674211	-0.0684531	-0.14654	-0.283035	-0.199902	-0.206101	-0.217287	0.040642	-0.00843684	-0.236256	-0.0109662	-0.120789	-0.218675	-0.119883	-0.186698	-0.290202	-0.12352	-0.493731	-0.245184	0.00882287	0.0105004	-0.0126069	-0.173162	-0.23495	-0.280123	-0.202165	-0.35495	-0.157359	-0.17116	-0.19303	-0.158698	-0.0277095	-0.112148	0.527941	0.285091	0.0308476	0.184908	-0.0200615	-0.119269	-0.333637	-0.444728	-0.345475	-0.193465	-0.0948482	-0.00476609	-0.304755	-0.232059	-0.434282	-0.310412	-0.403342	-0.205861	-0.186592	-0.533547	-0.436475	0.0344778	-0.0390696	-0.351175	-0.124023	-0.0025728	-0.196022	-0.098816	-0.171242	-0.228235
PF3D7_1211300.e2_499593..498593	PF3D7_1211300	DNA helicase MCM8, putative	-0.155174	-0.268218	-0.336525	-0.16939	-0.416175	-0.661148	-0.12232	-0.16354	-0.0521812	-0.0226606	-0.175537	-0.337772	-0.243006	-0.182271	-0.25337	-0.295237	-0.0708948	-0.266505	-0.0983412	-0.0971906	-0.448664	-0.276271	-0.309089	-0.398251	-0.135758	0.0922095	-0.139737	-0.212661	-0.233173	-0.538799	-0.0135891	-0.0992561	-0.324742	-0.176059	-0.83865	0.533023	-0.237062	-0.257798	-0.356808	-0.135	-0.189485	-0.2098	-0.394214	-0.364118	-0.236633	-0.427774	-0.118056	-0.198063	-0.0801368	0.166995	-0.0832555	-0.122021	-0.189731	-0.223039	-0.218967	-0.286515	-0.386755	-0.304589	-0.000321851	-0.00778075	-0.13821	-0.182165	-0.242727	-0.31675	-0.339302	-0.411725	-0.380485	-0.487327	-0.433128	-0.457152	-0.275346	-0.283859	-0.00563148	-0.451045	-0.327839	-0.116799	-0.189248	-0.34705	-0.399451	-0.602333	-0.444685	-0.342868	-0.250622	-0.169449	-0.801888	-0.778296	-0.916581	-0.651176	-0.578219	-0.415261	-0.313289	-0.535126	-0.504275	-0.0332605	-0.147727	-0.529967	-0.279729	-0.200285	-0.309247	-0.271626	-0.273604	-0.358268
PF3D7_0718000.e4	PF3D7_0718000	dynein heavy chain, putative	-0.0110764	-0.0745243	0.100677	0.0275615	0.0243499	-0.286623	0.167437	0.0453557	0.0937075	0.0677102	0.172057	-0.0527787	0.127672	0.123627	0.0652834	0.0828195	0.494021	0.345045	0.311428	0.135557	-0.153631	0.033228	0.0326094	-0.0850026	0.261578	0.347607	0.0967845	-0.00183199	0.01167	-0.267893	0.782933	0.740094	-0.128455	0.0270542	0.0953619	0.339378	0.113829	0.0147881	-0.247815	0.00856625	0.0324215	0.00928919	0.0381549	-0.0802982	-0.0856137	-0.02093	0.122436	0.0916628	0.0607258	0.234915	0.0937939	0.0994097	0.149361	-0.00437254	-0.011139	-0.0400097	-0.143552	-0.0776436	-0.0461878	-0.0352412	0.180434	0.128733	0.065836	-0.00344473	-0.194848	-0.215568	-0.034323	-0.173728	-0.171611	-0.0805691	0.0468039	-0.135995	0.892243	0.874028	-0.00675737	0.0227592	0.326876	-0.0479758	-0.0948734	-0.171043	-0.253365	-0.125754	0.00226483	0.0189085	-0.196503	-0.226412	0.171542	0.263335	-0.324285	-0.212919	0.0494005	-0.138376	-0.17344	0.237649	0.098434	-0.307829	0.0547182	0.10112	0.131163	0.206039	-0.0265697	-0.0717168
PF3D7_0320800.e2	PF3D7_0320800	ATP-dependent RNA helicase DDX6	0.0726207	0.0565835	2.26496	2.31004	-0.169925	-0.447211	0.054528	0.0679982	0.0794056	0.0149117	0.165845	-0.00842862	0.088805	0.240839	0.0626579	0.129145	0.895333	0.759532	0.352771	0.150091	-0.104075	-0.159042	-0.166546	-0.143896	-0.143777	0.0088306	0.697057	0.397076	0.0439946	-0.125784	0.263786	0.127324	0.170639	0.207518	-0.335517	-0.0192589	0.319153	0.239528	-0.159319	0.10758	0.276597	0.281699	0.146915	-0.00477211	-0.0912634	0.0726253	0.251827	0.0177661	0.00768328	0.0486525	0.18927	0.162173	0.118959	-0.0082704	0.118655	0.0351778	-0.120947	-0.0270646	-0.0121999	0.121032	0.16722	0.0743322	0.109253	0.0459246	-0.161184	-0.0831939	0.00157672	-0.210166	-0.176936	-0.118522	-0.0521625	-0.111333	0.715808	0.832082	0.0275443	-0.102399	0.141958	-0.0175833	-0.117407	-0.110576	-0.116576	0.122079	0.0756146	0.109021	-0.116976	-0.0659104	-0.388052	-0.228612	-0.0666461	-0.0564019	2.87252	0.703205	-0.0361985	0.18077	0.166249	-0.171158	0.128847	0.232182	0.131731	0.211587	0.224647	0.0599548
PF3D7_1419600.e12	PF3D7_1419600	conserved Plasmodium protein, unknown function	0.0673649	-0.0797724	-0.0492435	0.311904	-0.108333	-0.113278	-0.426874	0.0532717	-0.00570112	0.169509	0.0940548	0.0139392	-0.367201	0.0419707	0.092995	-0.197017	0.166249	0.0923669	0.290303	0.275967	-0.00769066	0.0856954	0.00674946	-0.199361	-0.296316	-0.140607	-0.0673064	-0.022139	0.0447048	-0.122318	-0.00542028	0.0405332	-0.20973	-0.103442	-0.200913	-0.170629	-0.1353	-0.125054	-0.0805106	-0.0565835	0.235593	0.0911388	-0.11352	-0.13632	-0.0691942	-0.00672885	-0.203284	-0.037281	0.0123514	-0.0867401	0.367057	0.180481	-0.0678021	-0.13571	-0.170026	-0.239172	-0.286426	-0.208142	-0.176962	-0.12954	-0.0931617	-0.107374	-0.167214	-0.314074	-0.120179	-0.185556	-0.0399886	-0.06963	0.675542	0.684164	-0.192514	-0.204769	0.268104	0.566662	0.0142552	0.0791216	0.689747	-0.12307	-0.448979	-0.334834	-0.095307	0.102754	-0.277156	-0.17052	-0.104842	0.00870452	-0.158788	-0.195909	-0.231913	-0.103295	0.663922	-0.0043685	0.347406	0.35457	-0.141639	-0.480998	-0.145893	0.0204188	-0.00872475	-0.303494	0.835536	0.780745
PF3D7_1125500.e1	PF3D7_1125500	small nuclear ribonucleoprotein Sm D1, putative	0.108031	-0.0291463	-0.0384943	0.292228	0.216827	-0.017764	0.0143624	0.195969	0.00379657	0.176157	0.182864	0.139412	-0.413016	0.0226515	0.0989867	-0.167816	0.239574	0.182071	0.138396	0.19884	0.000697123	0.0907545	0.138579	-0.0447752	-0.0548958	-0.000553711	-0.0257895	0.0603576	-0.0491622	-0.260254	-0.0117698	0.101101	-0.172136	-0.116655	0.00599874	-0.084582	0.0317773	-0.0920606	-0.0387668	-0.0209142	-0.00897015	-0.0904197	-0.145028	-0.21323	0.136261	-0.0398658	-0.297659	-0.0722307	0.0786415	-0.0829915	0.258533	0.150456	-0.0352878	-0.054877	-0.00788968	-0.0193783	1.10624	1.52314	-0.129017	0.0781681	-0.0810784	-0.0825792	-0.144324	-0.304349	-0.0938535	-0.224259	0.149003	0.0851601	0.112778	-0.0227201	-0.00366399	-0.0919026	0.276187	0.590609	0.0480667	0.10456	-0.0835201	0.0699315	-0.291671	-0.253882	-0.197358	0.125463	0.0263898	0.0796044	0.112882	0.172064	0.0892971	-0.0688886	-0.121292	0.0518398	0.127623	-0.21225	0.900806	0.766718	0.0366979	-0.362218	-0.183851	0.0411774	-0.0544478	-0.158405	-0.125052	-0.174834
PF3D7_1310700.e1	PF3D7_1310700	RNA-binding protein, putative	0.415727	0.0479475	0.167191	0.476839	0.380347	0.0223612	0.369769	0.225169	0.0847854	0.200819	0.249489	0.20589	-0.144223	0.159448	0.234237	0.0956704	0.26598	0.259099	0.212457	0.431374	0.136299	0.179504	0.189153	-0.0770648	0.215931	0.170048	0.247307	0.221869	0.211471	-0.0646364	0.214125	0.126876	0.270246	0.121838	-0.065169	-0.155508	0.246136	0.53545	-0.0123215	0.0471902	0.280108	0.15849	0.013582	-0.0488947	-0.00456189	0.132759	0.0723508	0.272293	1.16654	1.2872	0.23223	0.267552	0.0827388	0.073297	0.0725877	0.0124578	-0.109776	-0.000646224	-0.0433247	-0.0275251	0.00938342	0.0918652	0.0758022	0.0253653	0.0153283	-0.0884737	0.170188	0.271617	0.323545	0.0829094	0.199604	0.135994	0.366607	0.415795	-0.00337473	0.138678	-0.105309	0.113392	-0.140702	-0.11431	-0.155401	0.138918	-0.0536852	0.0701174	0.128898	0.200901	0.175757	0.11483	-0.123968	0.132833	0.0477249	-0.0612583	-0.23672	-0.0906957	0.082921	-0.234973	-0.0541159	0.124593	0.030736	-0.0496285	0.370931	0.400794
PF3D7_0710000.e5	PF3D7_0710000	conserved Plasmodium protein, unknown function	0.694415	-0.0713846	-0.191688	0.184596	0.060121	-0.0632302	0.00576214	-0.150411	-0.0365209	0.139206	0.119456	-0.0703193	-0.290277	0.184003	0.101547	-0.0032203	-0.0361452	0.0299786	0.242172	0.361126	-0.202541	0.00492159	0.156141	-0.0255518	-0.073158	-0.118803	-0.036463	0.033777	0.0983635	-0.202389	0.27277	0.0641303	-0.0653175	-0.0576386	-0.14401	-0.238044	-0.0876597	0.0687229	-0.0432218	0.0606396	0.103108	-0.0379945	0.0710029	-0.0681389	0.0703713	-0.0267801	-0.100272	0.0567049	0.0894815	0.0539241	0.100097	0.122951	-0.123133	-0.122447	-0.114805	-0.12772	-0.075494	-0.0379679	-0.0789549	-0.105931	-0.00944485	-0.0988252	-0.109609	-0.139892	-0.0101317	-0.192645	-0.0752881	-0.136516	-0.137841	-0.33568	-0.180023	-0.197828	0.0656344	0.275608	-0.199402	-0.0496433	-0.100091	-0.104162	-0.382116	-0.158292	-0.317593	0.0459573	-0.205492	-0.0882958	-0.349865	-0.327811	-0.403691	-0.441302	-0.121292	0.110389	-0.163118	-0.181009	-0.348233	-0.251539	-0.105645	-0.405623	-0.168847	-0.0670836	-0.0435207	-0.0890383	-0.0807597	-0.0584665
PF3D7_1328100.e1	PF3D7_1328100	proteasome subunit beta type-7, putative	-0.0639214	-0.23388	-0.595428	0.25982	-0.123114	-0.255447	-0.0824197	-0.34932	-0.188308	0.0533371	-0.172255	-0.322804	-0.671211	-0.235034	-0.223155	-0.224002	-0.0653312	0.0954166	0.0462517	0.198174	-0.174727	-0.293746	-0.113435	-0.378605	-0.0323884	0.198308	-0.48345	-0.308413	-0.378878	-0.52844	-0.291813	-0.409177	-0.6419	-0.314414	-0.40386	-0.515216	-0.583703	-0.377638	-0.443462	-0.320139	-0.244923	-0.453564	0.484235	0.726272	-0.343341	-0.232229	-0.0772585	0	-0.190241	-0.172498	0.1594	-0.0356583	-0.381403	-0.423145	-0.113058	-0.124569	-0.538846	-0.573059	-0.208501	-0.336075	-0.398656	-0.513152	-0.613051	-0.497259	-0.412383	-0.445199	-0.0769512	-0.0545646	-0.138583	-0.270784	-0.25337	-0.381231	0.0645033	-0.198546	-0.335262	-0.125872	-0.0549712	-0.228669	-0.640944	-0.444176	-0.516542	-0.159212	-0.370037	-0.232899	-0.248946	-0.142268	-0.362613	-0.337478	-0.639434	-0.340585	-0.274518	-0.3959	-0.571619	-0.321928	-0.278535	-0.580657	-0.196729	0.0159769	-0.485054	-0.619147	-0.564054	-0.596468
PF3D7_0919400.e1	PF3D7_0919400	protein disulfide isomerase	0.0514819	-0.0291463	-0.123569	0.385847	0.239249	0.105828	0.09968	-0.104004	-0.056123	0.089005	0.2128	0.027745	-0.139759	0.295163	0.104954	-0.087865	0.0726289	0.0329955	0.0848206	0.336525	-0.0554404	0.027523	0.0193202	0.0177134	0.0730904	0.380299	-0.047216	-0.0308412	-0.00109892	-0.198735	0.118526	0.0490727	-0.148794	-0.00188464	-0.138706	-0.178248	-0.186	-0.00350169	-0.0240152	0.0374563	0.172005	0.0202703	0.201337	0.0119333	-0.128121	0.0181074	0.0194478	0.0607432	0.136803	0.0560891	0.26556	0.227024	-0.122049	-0.0880087	0.0146529	-0.0400097	-0.128885	-0.355756	-0.0619323	-0.0887677	-0.0723912	-0.0637384	-0.12898	0.00171929	-0.173117	-0.1287	-0.0206557	-0.0569329	-0.0382555	-0.173754	-0.0550109	-0.11705	0.407326	0.166148	-0.195537	-0.0197374	0.0604284	-0.0854981	-0.365932	-0.244225	-0.384423	-0.0197972	-0.0607601	-0.0474009	-0.248279	-0.247702	-0.302741	-0.294855	-0.218506	-0.0785568	0.0232074	-0.221121	-0.320333	0.0585179	-0.0690821	-0.126091	-0.0410783	0.0178822	-0.119106	-0.141632	-0.0961548	-0.116458
PF3D7_1473100.e1	PF3D7_1473100	GTPase-activating protein, putative	-0.295958	-0.302165	-0.383361	-0.0165045	-0.398984	-0.49577	-0.243964	-0.131781	-0.0133446	0.00747512	-0.136631	-0.266119	-0.15287	0.0656566	-0.265415	-0.274661	-0.0618978	-0.121801	0.0853213	0.047355	-0.153631	-0.243006	-0.23855	-0.18596	0	0.178878	-0.122749	-0.120215	-0.0624835	-0.336512	-0.00451548	-0.0326662	-0.253108	-0.140331	-0.150668	-0.210438	-0.217152	-0.130787	-0.0870118	-0.0828834	0.116132	-0.0760808	-0.234064	-0.159998	-0.138529	-0.229228	-0.241758	-0.116003	0.220769	0.0317787	-0.00845166	0.175622	-0.0322291	0.0491198	-0.0382288	-0.0479475	-0.123588	-0.217126	-0.153237	-0.20133	-0.00707783	0.102407	0.0944415	0.0552679	-0.131776	0.0362305	-0.197499	-0.153312	-0.0976108	-0.158099	-0.0184137	-0.0106025	0.173438	-0.0794345	0.0100771	0.120378	-0.377152	-0.055221	-0.305676	-0.237983	-0.280022	0.0171024	-0.204839	0.0151465	-0.373324	-0.297524	-0.342127	-0.403472	-0.201921	-0.0903971	-0.0655883	-0.161363	-0.25311	0.105429	-0.0152228	-0.103413	0.0282697	-0.0148566	-0.111031	-0.0186722	-0.0252295	-0.0879718
PF3D7_0422700.e1	PF3D7_0422700	eukaryotic initiation factor 4A-III, putative	-0.268008	-0.26702	-0.316909	0.0716798	-0.343404	-0.494152	-0.205175	-0.095227	-0.126907	-0.00751405	-0.120092	-0.239417	-0.230409	-0.0780269	1.16371	0.998391	-0.0335563	-0.133905	0.0610907	0.143189	-0.129022	-0.220899	-0.275946	-0.194522	-0.00291454	0.206008	-0.129313	-0.061719	-0.128597	-0.473313	-0.07495	-0.0898505	-0.282606	-0.215972	-0.0816138	-0.155508	0.217705	0.406487	-0.17716	-0.0480457	-0.0021307	-0.166822	-0.221635	-0.227358	-0.1182	-0.137056	-0.287561	-0.218717	0.183542	-0.0846942	-0.100318	-0.123517	-0.11664	-0.109305	-0.224613	-0.263227	-0.377269	-0.418272	-0.0979447	-0.100862	-0.168749	-0.105589	-0.239062	-0.287978	-0.0436969	-0.0635651	-0.279376	-0.39455	-0.40697	-0.386693	-0.266515	-0.279731	0.488002	0.716576	-0.243615	-0.137754	-0.225149	-0.329375	-0.415527	-0.404378	-0.338643	-0.10182	-0.254672	-0.09743	-0.515858	-0.423896	-0.531869	-0.457706	-0.337682	-0.269227	0.874233	-0.363973	-0.478549	-0.0644964	-0.159979	-0.384561	-0.287811	-0.17685	-0.183973	-0.14974	-0.146262	-0.272717
PF3D7_0501800.e1s1	PF3D7_0501800	chromatin assembly factor 1 subunit A	0.292613	0.424026	0.239011	0.184592	0.923916	0.857623	1.14848	1.11931	2.85285	0.561068	0.230709	0.620465	1.11281	1.01317	0.787845	0.892587	0.554182	0.40734	0.267301	0.0993025	0.513207	0.599042	0.356752	0.475162	0.333692	0.27371	1.17923	1.93489	-0.056231	-0.0804287	1.83489	1.8658	0.358708	0.438091	0.611108	0.828507	0.589169	0.494183	1.03944	0.831888	0.556257	0.547395	0.311074	0.00758179	0.224745	0.164959	0.298381	0.477634	0.739282	0.518178	0.36917	0.172082	0.218434	0.202972	0.191721	0.248533	0.806385	0.656954	0.79203	0.888093	1.59434	1.59648	0.619576	0.378547	2.00638	1.70215	1.5776	1.52353	2.13285	2.43422	0.691999	0.653606	0.256014	0.252075	0.546955	0.539606	0.569568	0.495629	0.331137	0.421105	0.855004	0.96017	0.247667	0.196187	0.48955	0.463163	0.578899	0.651549	0.370556	0.45129	2.16368	1.94243	0.404585	0.390068	0.249462	0.305145	0.354007	0.387144	0.754715	0.713038	0.0476587	-0.0720578
PF3D7_0105200.e1	PF3D7_0105200	heptatricopeptide repeat and RAP domain-containing protein, putative	0.216469	-0.102025	-0.241889	0.372131	0.19256	0.0897323	0.313677	0.114611	0.0576833	0.123812	0.0715251	-0.0732636	0.0792642	0.273896	-0.061679	-0.0641303	0.17411	0.0675164	0.314847	0.375334	0.0859444	0.041961	-0.0118881	0.0287898	0.132067	0.495515	0.0550426	0.133392	0.0997309	-0.225443	0.171527	0.205798	-0.237871	0.05633	0.0143553	-0.163049	0.121377	0.153314	-0.00578525	0.076683	0.139128	0.0167655	0.0411052	0.00820574	-0.0699908	0.10865	-0.00619627	0.139223	0.149572	0.230266	0.0545726	-0.0662718	0.0864958	0.146998	-0.111314	-0.0519328	-0.200967	-0.0267355	0.0121375	0.0618855	0.0599289	0.156374	-0.11842	-0.155137	-0.173117	-0.174285	-0.073212	0.0311804	0.0127524	-0.0794345	-0.00733731	-0.0983504	0.0468571	0.285091	-0.0814711	0.0161753	-0.210456	-0.10041	-0.241743	-0.232244	-0.22579	0.0332041	0.0446345	0.0605676	-0.161523	-0.0798435	-0.19133	-0.206959	-0.392548	-0.159558	0.0418449	-0.145596	0.0411148	0.187856	0.0606547	-0.298708	-0.16066	-0.0109662	-0.168528	-0.0610521	-0.0563729	-0.123668
PF3D7_0309500.e2	PF3D7_0309500	asparagine synthetase [glutamine-hydrolyzing], putative	0.215678	-0.0661669	-0.163052	0.326772	0.626867	0.575313	1.04214	1.52929	2.29085	0.186072	0.18696	0.0369898	0.153231	0.184776	0.042369	-0.0300657	0.318044	0.0423413	0.851327	0.702319	0.00278647	0.0907545	-0.0622097	0.00421499	0.00726068	0.348477	0.696276	0.63926	0.0546105	-0.225443	0.131754	0.174052	-0.237871	-0.05177	0.486285	0.682146	0.00251779	-0.0823079	0.285828	0.096908	1.6661	2.56478	0.0225661	0.0675472	-0.049813	0.0325564	-0.0546063	-0.0799901	0.283476	0.385662	-0.0850421	-0.0384788	-0.232972	-0.257418	-0.143933	-0.0831983	-0.449984	-0.233743	0.150377	0.149011	-0.0519155	0.0705472	-0.044588	-0.151549	-0.199722	-0.261046	-0.0819519	-0.0148871	-0.122714	-0.273376	-0.153325	-0.157715	-0.163653	-0.168259	-0.23963	-0.0113055	-0.134882	-0.162625	-0.139893	-0.320811	1.18679	0.908692	0.101725	-0.0327243	-0.206192	-0.233828	-0.210457	-0.220192	-0.307966	-0.0517645	0.589288	0.396103	-0.16054	0.166491	-0.0590084	-0.131479	-0.12041	-0.0161558	-0.133347	-0.0131145	-0.0830817	-0.119731
PF3D7_0212300.e3	PF3D7_0212300	peptide chain release factor subunit 1, putative	-0.0861991	-0.32816	-0.348804	0.356612	-0.246351	-0.448778	0.156471	-0.046828	-0.102245	-0.102885	0.989779	1.20559	-0.194917	-0.067867	-0.350337	-0.336273	1.86002	1.63188	-0.523363	-0.0473821	-0.232539	-0.228231	-0.412221	-0.35322	-0.104118	0.141223	-0.047216	-0.110958	-0.0767012	-0.296902	0.0452682	0.0901088	-0.242616	-0.146572	0.0438111	-0.234068	-0.151303	-0.186413	-0.248243	-0.156385	-0.137504	-0.246708	0.116119	0.309954	-0.330398	-0.124456	-0.236892	-0.263455	-0.0873323	0.199537	-0.1185	-0.248572	-0.201709	-0.228713	-0.33327	-0.151041	-0.570927	-0.384987	-0.0296686	-0.0170885	-0.131319	-0.204157	-0.190473	-0.228444	-0.25826	-0.383869	-0.306433	-0.345474	-0.257651	-0.332973	0.0405912	-0.314027	0.0220173	-0.489251	-0.311014	-0.0531009	-0.354609	-0.275496	-0.411369	-0.772336	-0.342435	-0.315593	-0.208763	-0.143989	-0.37078	-0.272943	-0.541352	-0.526982	-0.459124	-0.245733	-0.228616	-0.706039	-0.450945	0.064947	-0.110096	-0.307829	-0.267689	-0.255983	-0.0276002	-0.00665737	-0.285855	-0.401829
PF3D7_0903700.e3	PF3D7_0903700	alpha tubulin 1	0.372345	-0.077146	-0.233983	0.265173	0.243001	0.201802	0.0475618	-0.0185492	-0.00570112	-0.0514962	0.0759489	-0.117404	-0.0469879	0.0441014	-0.280892	-0.205338	0.0566807	-0.198878	-0.410354	-0.048172	-0.239108	-0.0830159	-0.453314	-0.332992	0.0302523	0.186682	1.77626	1.70063	-0.156077	-0.386564	0.100978	0.160104	-0.238819	-0.000942014	0.127633	0.0089748	0.0131697	-0.0318254	-0.162546	-0.0267374	-0.0688997	-0.116883	-0.445944	-0.198576	-0.216206	-0.111274	-0.0642709	-0.0568359	0.00352116	0.034291	-0.0593502	-0.0605268	-0.182931	-0.232697	-0.315085	-0.0360571	-0.403507	-0.182253	-0.023277	-0.026884	-0.00944485	-0.0362708	-0.210969	-0.202107	-0.214444	-0.282064	-0.184891	-0.231408	-0.266139	-0.185303	-0.0693377	-0.0459984	0.537959	0.26	-0.247612	-0.085483	-0.150978	-0.23277	-0.331324	-0.550241	-0.22579	-0.217077	-0.150367	-0.0682022	-0.295073	-0.184069	-0.429872	-0.421056	-0.472135	-0.319251	-0.183637	-0.315671	-0.52311	0.0140231	-0.2037	-0.29568	-0.147363	-0.158802	-0.10902	-0.0298523	-0.205742	-0.304021
PF3D7_1136900.e2	PF3D7_1136900	subtilisin-like protease 2	-0.0774407	-0.35973	-0.399481	0.0710008	-0.446529	-0.605927	-0.0454545	-0.140784	-0.0443298	-0.102885	-0.222975	-0.334236	-0.147099	-0.112261	-0.270924	-0.204411	-0.00880873	-0.246925	-0.363822	-0.0489623	-0.31862	-0.32148	-0.357024	-0.382269	-0.182903	0.173979	-0.203915	-0.372543	-0.258355	-0.483282	0.141596	0.00780892	0.0403965	0.0527028	-0.261592	-0.255402	-0.208391	-0.146186	-0.368873	-0.196845	-0.241899	-0.268459	-0.471995	-0.275475	-0.322545	-0.257228	-0.224799	-0.169399	-0.297202	-0.121972	-0.140625	-0.239619	-0.204575	-0.250477	-0.35995	-0.248288	-0.504878	-0.251323	-0.0620583	-0.0903856	-0.127029	-0.102381	-0.295042	-0.359563	0.000531282	-0.188387	-0.406387	-0.357101	-0.504974	-0.469733	0.00365471	-0.240871	0.0836121	-0.651644	-0.376238	-0.174939	-0.13062	-0.304341	-0.357673	-0.488518	-0.350812	-0.265987	-0.251971	-0.157194	-0.640805	-0.411029	0.0704601	-0.0208717	-0.668437	-0.557896	-0.229631	-0.283461	-0.428434	0.0180047	-0.187933	-0.486166	-0.30002	-0.181215	-0.248938	-0.265005	-0.143836	-0.302533
PF3D7_1205900.e1s2	PF3D7_1205900	conserved protein, unknown function	0.153382	0.0197633	-0.189138	0.227886	0.164229	-0.0113843	0.127694	0.0532717	0.0758078	0.0854776	0.0967784	0.0274015	0.106626	0.0542852	-0.150276	-0.0742546	0.133794	-0.0963049	-0.0811038	0.120172	-0.067081	0.003581	-0.0153027	-0.0515644	-0.0609575	0.415591	-0.0782927	-0.16741	-0.0930118	-0.37724	0.308885	0.2041	-0.194942	-0.0275713	-0.625192	-0.0515508	-0.0392746	-0.121245	-0.303285	-0.0659214	-0.122128	-0.128964	-0.121745	-0.107415	-0.138529	-0.0900225	-0.122536	-0.125149	-0.126707	0.152324	0.0771152	0.0290845	-0.0735551	-0.182287	-0.12621	-0.0770938	-0.0883351	0.199413	0.0877468	0.120116	-0.0389619	-0.0924462	-0.164604	-0.240588	-0.233059	-0.306465	0.0427439	0.0162378	-0.157256	-0.136109	-0.0809024	-0.169548	-0.0344264	-0.837367	-0.341655	-0.151586	-0.321442	-0.248255	-0.23222	-0.260193	-0.227893	-0.129334	0.0294466	0.0287371	-0.202955	-0.15294	-0.368739	-0.258118	-0.239147	-0.248207	-0.114467	-0.363973	-0.469092	0.0514126	-0.0447383	-0.486166	-0.138566	-0.175398	-0.115063	-0.158405	-0.162867	-0.234252
PF3D7_0932300.e1	PF3D7_0932300	M18 aspartyl aminopeptidase	0.923529	0.236255	0.476461	0.534133	0.700072	0.471063	0.485633	0.358925	0.245533	0.152752	0.585156	0.470846	0.576559	0.490311	0.149348	0.269187	0.375568	0.212648	0.500108	0.550421	0.163947	0.297794	0.470307	0.400424	0.557034	0.729194	0.714524	0.442915	0.287841	-0.013179	0.522307	0.617224	0.150154	0.360581	-0.1899	0.0830872	0.390096	0.32577	-0.117222	0.177621	0.162715	0.152314	0.554573	0.297321	0.134706	0.142059	0.203425	0.185266	0.500587	0.660697	0.437509	0.331756	0.311833	0.282389	0.422483	0.394195	0.101728	0.510951	-0.021561	0.134851	0.443007	1.30068	0.2983	0.0569226	0.238922	0.222037	0.524008	0.378891	0.441424	0.376694	0.466484	0.423314	1.31475	1.40988	0.538144	0.563533	0.0217023	0.815695	0.335963	0.462346	0.00836001	0.195816	0.337035	0.352809	0.816316	0.506603	0.432904	0.419685	0.119065	0.290636	0.255796	-0.0853516	0.145221	0.518594	0.38443	-0.0668209	0.476293	0.35534	0.227177	0.344877	0.306755	0.210627
PF3D7_1408400.e1s2	PF3D7_1408400	FANCJ-like helicase, putative	0.191725	0.215411	0.1863	0.378182	1.15752	1.05672	0.419721	0.396748	3.00545	0.306103	0.240157	0.124071	0.22136	0.362619	0.029878	0.129145	0.503589	0.363093	0.274144	0.224247	0.141997	0.179306	0.50021	0.438646	-0.137358	0.217481	0.439518	0.217152	0.313997	0.154069	0.370862	0.270519	0.243354	0.326441	0.00480099	0.279446	0.286984	0.15959	0.115089	0.247438	0.076702	0.0544313	0.272103	0.108296	0.0332057	0.25191	0.251827	0.0597347	0.353416	0.297953	0.372275	0.256663	0.105598	-0.0180614	0.520251	0.323659	-0.221331	0.0413955	0.185325	0.268477	0.479475	0.47973	-0.0552234	-0.125042	-0.138779	-0.179909	0.2756	0.102242	0.405738	0.355456	-0.0221248	0.0460395	0.233548	0.34788	0.0906319	0.056038	0.0140233	0.294582	0.139072	0.118318	0.106188	0.19796	0.273995	0.186327	0.338906	0.347235	0.126521	0.128081	0.260506	0.325274	0.528113	0.180187	0.831232	0.972564	0.309763	0.126147	0.155915	0.267846	0.83025	0.726714	0.0979552	-0.026785
PF3D7_1473200.e1	PF3D7_1473200	DnaJ protein, putative	0.11144	0.117466	0.0832068	0.358561	0.307256	0.154613	0.207365	0.528229	1.16486	0.3435	0.590577	0.465531	-0.17782	0.199762	0.162486	-0.180519	0.380187	0.366951	0.394579	0.449393	0.23972	0.0755236	0.130104	-0.0652393	-0.0353692	-0.0633756	0.0638516	0.290838	0.0254066	-0.0696342	0.0942361	0.10929	0.0270563	0.0399355	-0.065169	0.190534	-0.0910109	0.00958605	0.132311	0.0464971	0.0795257	0.257031	0.0535771	-0.0839661	-0.00913824	-0.0643919	-0.0947591	0.0687861	0.0349582	-0.0161558	0.51179	0.358268	-0.0190491	-0.0244613	-0.129737	-0.184556	-0.111086	0.0616563	-0.0196024	0.00115302	0.206503	0.539822	-0.0215805	-0.0599334	2.15109	0.785154	0.0265726	0.0378544	0.107782	-0.131986	0.126064	0.0387124	-0.0217578	0.301415	0.0448026	0.121912	0.0340942	0.606931	-0.187617	-0.234155	-0.0247653	0.229048	-0.0536852	0.112546	0.0278199	0.182979	-0.00148655	-0.0638574	-0.106663	0.0912284	0.613277	0.54404	-0.0827626	-0.127606	0.190579	-0.418738	0.95516	0.058868	0.0649945	-0.213639	0.0534073	-0.0745721
PF3D7_1441400.e1	PF3D7_1441400	FACT complex subunit SSRP1, putative	0.144259	0.0479475	0.0747452	0.361063	0.701751	0.478912	-0.207673	0.146874	0.0263391	0.166173	0.165845	0.0187863	-0.340796	0.258197	0.220169	0.746584	0.506171	0.430656	0.30112	0.312729	0.0964177	0.284609	0.362946	0.287757	0.88252	0.768723	0.0869833	0.104734	0.379075	0.154069	0.168321	0.245143	0.00880916	-0.0314159	0.104337	0.0234408	-0.0190248	0.58671	0.132969	0.0712414	0.110621	0.0329046	-0.0493541	-0.14779	-0.0299134	-0.108514	-0.203284	-0.0877915	0.226583	0.188301	0.17217	0.128934	0.109758	0.0920782	-0.0590955	-0.0852389	-0.189853	-0.0892811	-0.0242175	-0.00209877	0.299315	0.408556	0.058409	-0.0339422	-0.110968	-0.0964298	-0.0852953	-0.115794	0.0920557	-0.182864	0.300361	0.169254	0.730502	1.127	-0.0418945	-0.00292255	0.0890341	-0.000874096	0.272613	0.31288	0.0166719	0.339354	-0.0367293	0.0189085	-0.201662	-0.132665	0.291963	-0.0714107	0.0847133	0.287956	0.946602	1.33949	-0.13088	0.0751744	0.25602	-0.158726	-0.180838	0.0842461	0.223989	0.0541678	0.116287	-0.0175978
PF3D7_1132200.e2	PF3D7_1132200	T-complex protein 1 subunit alpha	0.186887	-0.119213	-0.220036	0.345424	0.199705	-0.121374	0.00288395	0.0413813	0.01135	0.139206	0.0648639	-0.0977859	-0.264017	0.0542852	-0.0267772	-0.0574201	0.141604	0.141855	0.0704778	0.201501	-0.0973459	0.131011	0.120802	-0.088988	-0.116691	-0.0749916	0.0550426	0.0702731	0.0254066	-0.17072	0.0452682	-0.0825773	-0.176668	-0.135151	-0.217591	-0.298349	-0.176002	-0.0525322	-0.05442	-0.110831	0.0407248	-0.0570274	-0.121745	-0.232776	-0.103037	-0.125851	-0.124782	-0.170582	-0.0206469	-0.0704536	0.0771152	0.101973	-0.0930762	-0.0968009	-0.122691	0	-0.243423	-0.167665	-0.0124028	0.0325054	-0.0839858	-0.0783711	-0.119683	-0.217151	-0.138779	-0.0937729	-0.067828	-0.161783	-0.0690416	-0.324883	0.0529901	-0.118688	0.0585505	0.15938	-0.199402	-0.0749009	0.149863	-0.170471	-0.281814	-0.186217	-0.239865	0.0881855	-0.107002	-0.0483847	-0.311712	-0.371544	-0.298349	-0.350437	-0.216601	-0.0342771	-0.146718	-0.131193	-0.359655	-0.225415	-0.0734211	-0.384561	-0.270089	-0.0590276	-0.163648	-0.224838	-0.0221073	-0.150195
PF3D7_0202400.e1s2	PF3D7_0202400	translation-enhancing factor	0.61829	0.0680184	-0.514467	0.223004	0.587915	0.383769	0.113755	-0.0426034	0.0282019	0.269266	0.20171	-0.0169068	-0.0647083	0.236001	0.108352	0.0736789	0.196777	0.300673	0.0982782	0.180078	-0.0568904	0.137544	0.277619	0.175542	-0.0792971	0.108733	0.0729081	0.131165	0.041862	-0.115411	0.202418	0.00878207	-0.154147	-0.00471624	-0.206451	-0.301813	-0.265557	0.0251362	-0.0395083	0.00357545	0.0326296	-0.0854673	-0.0337488	-0.0675336	-0.0233408	-0.0680735	-0.0124193	0.100517	0.130853	-0.0272459	0.238673	0.190754	-0.0398881	-0.0433333	0.0226192	0.0426724	0.0668246	0.129671	0.0481048	0.0991721	-0.0823237	-0.0274552	-0.0247322	-0.0506606	-0.0327838	0.00372629	0.118811	0.150939	0.11527	0.0213105	0.334135	0.0504179	-0.115748	0.0887459	-0.148076	-0.0350401	-0.170533	0.0034911	-0.270251	-0.0307973	-0.130275	0.141148	0.0219319	0.0319985	0.0300225	0.0330369	0.0530934	-0.0688886	-0.0666461	0.127391	-0.106982	-0.0386805	-0.0657368	-0.116652	0.0286231	-0.326247	-0.206655	-0.0377622	-0.102334	-0.120065	-0.0844768	-0.0876513
PF3D7_0709100.e1s1	PF3D7_0709100	Cg1 protein	0.632891	0.718541	0.358841	0.625301	1.96365	1.92631	1.12868	1.43474	3.27799	0.207325	0.559323	0.513662	0.522469	1.08999	0.607053	0.354686	1.46605	1.3028	0.839059	0.631085	0.0446265	0.382058	0.996613	1.00935	0.361275	0.699162	0.935344	0.926449	0.860151	0.658963	4.3651	4.27785	0.370581	0.371541	1.29621	1.66557	0.237077	0.486675	0.644578	0.541597	1.53139	1.36011	0.497721	0.356703	0.0968763	0.279036	1.08892	1.10297	2.27098	2.20484	0.7297	0.614945	0.267013	0.283984	1.65755	1.50414	0.921306	-2	-2	0.213286	0.718014	1.12478	0.607307	0.436118	1.57447	1.11758	0.833817	0.794221	0.97929	0.805514	2.40079	2.18726	1.06196	1.22529	0.2543	0.386606	-0.336089	1.02254	0.91879	1.01012	0.394227	0.62562	1.06671	1.72079	0.430544	0.55904	2.4454	1.61899	0.850134	1.1947	1.3964	1.87104	0.547891	0.534896	0.975006	0.414729	1.35059	1.51743	0.730989	0.64822	0.44048	0.462061
PF3D7_0215700.e2s1	PF3D7_0215700	DNA-directed RNA polymerase II subunit RPB2, putative	-0.30048	-0.338188	-0.952382	-0.114289	-0.299928	-0.43707	-0.287343	-0.436702	-0.0630472	0.096034	-0.418339	-0.109827	-0.689036	-0.237619	-0.389347	-0.452512	-0.033815	-0.14031	-0.201129	-0.151324	-0.454385	-0.443553	-0.147687	-0.253684	-0.325207	-0.152865	-0.468481	-0.441314	-0.528238	-0.678151	-0.191615	-0.217182	-0.673581	-0.459667	-0.419855	-0.508797	-0.607503	-0.417955	-0.492372	-0.438375	-0.296288	-0.440256	-0.417314	-0.383573	-0.413899	-0.398404	-0.405451	-0.268513	-0.269866	-0.272189	-0.116672	-0.0300337	-0.539618	-0.587633	-0.21709	-0.388653	-0.713847	-0.744306	0.0150466	-0.0701534	-0.576749	-0.579005	-0.696036	-0.49969	1.01979	-0.548732	-0.437027	-0.418713	-0.356899	-0.518873	-0.411079	-0.461036	0.151766	-0.202028	-0.572795	-0.308023	-0.239992	-0.575382	-0.83826	-0.759898	-0.574223	-0.208532	-0.334592	-0.264558	-0.832574	-0.848117	-0.965645	-0.814807	-0.595755	-0.393975	0.614975	0.634623	-0.609426	-0.367083	-0.373427	-0.604811	-0.606703	-0.495875	-0.704406	-0.768378	-0.581019	-0.696769
PF3D7_0519800.e1	PF3D7_0519800	EELM2 domain-containing protein, putative	-0.0759861	-0.0454828	-0.285705	0.126957	-0.288219	-0.217902	0.129675	0.338016	0.385799	0.187718	-0.000582084	-0.103794	-0.138804	0.121611	-0.186255	-0.182343	0.394389	0.335573	0.292906	0.136948	-0.0943651	-0.0646193	-0.247558	-0.177449	-0.130967	0.0132257	0.0214435	-0.0854808	-0.111881	-0.331501	0.0695303	0.0433853	-0.192186	-0.137221	0.184809	0.749292	-0.215688	-0.0698648	-0.0732791	-0.0878209	0.156425	0.0211452	0.219682	0.239308	0.0505345	-0.108514	-0.394573	-0.188445	0.0995096	0.121348	-0.0850421	0.0663174	-0.108563	-0.1114	-0.170026	-0.22111	-0.317839	-0.302994	0.0716454	0.162566	-0.0674504	0.154588	0.207542	0.0755104	3.65054	0.0739384	-0.267933	-0.306441	-0.308508	-0.389502	-0.222088	-0.237309	0.0656344	-0.303108	-0.256644	-0.151586	-0.0014585	-0.3065	-0.178236	-0.0806231	-0.205622	-0.0131679	-0.177026	-0.00095196	-0.626857	-0.650873	-0.540487	-0.406653	-0.246904	-0.177127	-0.151522	-0.193424	-0.435323	-0.0526165	-0.0923754	-0.288138	-0.0180381	-0.0324945	-0.207455	-0.0905008	0.0664559	0.038974
PF3D7_0920800.e1	PF3D7_0920800	inosine-5'-monophosphate dehydrogenase	-0.221167	-0.155323	-0.455062	0.0838489	-0.348606	-0.390417	-0.105528	-0.147573	0.0226064	0.089005	-0.156601	-0.266962	-0.315585	-0.123696	-0.396555	-0.344418	0.0508374	-0.159187	0.0244865	-0.000764342	-0.144353	-0.182755	-0.267778	-0.138723	-0.137358	-0.00443565	0.082805	-0.0758004	-0.242673	-0.534186	-0.0402298	0.020409	-0.362455	-0.201822	-0.368508	-0.391966	-0.217152	-0.170581	-0.254256	-0.169209	-0.116116	-0.205188	-0.324204	-0.303709	-0.178777	-0.174808	-0.577767	-0.253393	0.0801245	-0.185593	-0.271825	-0.178455	-0.214364	-0.266726	-0.258	-0.273079	-0.336101	-0.432152	-0.0684979	-0.0789874	-0.355861	-0.292384	-0.319991	-0.23425	-0.203388	-0.418358	-0.313277	-0.332983	-0.440428	-0.374117	-0.276453	-0.358802	-0.115428	-0.219566	-0.378427	-0.206355	-0.253831	-0.407194	-0.456519	-0.39794	-0.311634	-0.0826067	-0.237869	-0.09743	-0.60533	-0.637698	-0.57283	-0.59068	-0.383436	-0.317765	-0.223548	-0.398054	-0.543434	-0.126141	-0.205287	-0.431974	-0.452477	-0.245279	-0.294694	-0.35295	-0.241607	-0.343653
PF3D7_0829500.e1s1-m2	PF3D7_0829500	conserved Plasmodium protein, unknown function	-0.0596026	-0.210666	-0.184899	0.278764	-0.0813792	-0.214234	-0.140104	-0.138528	-0.0365209	0.0442806	0.0570535	-0.166864	0.00835512	0.136865	-0.195654	-0.203485	0.104535	-0.118574	0.0621085	0.193504	-0.160629	-0.0906316	-0.121692	-0.0632778	-0.0473542	-0.159033	-0.000870739	0.0218044	-0.161801	-0.356732	0.243364	0.23603	-0.185776	-0.0813547	-0.15334	-0.279786	-0.239291	-0.0836971	-0.121927	-0.0238229	-0.0693464	-0.0653613	-0.130018	-0.104929	-0.206977	-0.118197	-0.577767	-0.116003	0.274436	0.0993214	-0.12952	-0.197242	-0.0714604	-0.146408	-0.218967	-0.267855	-0.281257	-0.155381	-0.0499309	0.000314553	-0.237375	0.0118904	-0.084933	-0.217276	-0.152889	-0.306465	-0.287055	-0.306441	-0.325303	-0.322196	-0.240343	-0.343403	-0.545282	-0.258918	-0.29956	-0.190085	-0.273667	-0.444761	-0.450233	-0.293168	-0.333352	-0.0645028	-0.110057	-0.126223	-0.564047	-0.8266	-0.640702	-0.49024	-0.377038	-0.251748	-0.140019	-0.352789	-0.608128	0.00268159	-0.172336	-0.371751	-0.32226	-0.103903	-0.201013	-0.196741	-0.116465	-0.126628
PF3D7_1110200.e1s1	PF3D7_1110200	pre-mRNA-processing factor 6, putative	0.688722	0.197735	0.327726	0.810816	0.651394	0.46982	0.968259	1.37954	0.130589	0.200819	0.422294	0.301616	0.443717	0.344752	0.305551	0.227896	0.473782	0.236303	0.313566	0.634042	0.279328	0.305068	0.206113	0.19288	0.245704	0.554	0.566566	0.332629	0.654073	0.496572	0.503985	0.388117	0.401317	0.464559	0.635367	0.335815	0.177047	0.229122	0.215157	0.315182	0.324651	0.378751	0.372727	0.217124	0.164474	0.357981	0.309509	0.25301	2.02351	2.28463	0.217811	0.0910462	0.17429	0.101604	0.421579	0.400042	0.617996	1.0151	0.0593828	0.135615	0.170012	0.619696	0.356083	0.259662	0.178226	-0.00124424	0.409307	0.469443	0.328386	0.269461	0.473089	0.326749	0.315703	0.550611	0.142704	0.206034	0.353743	0.240134	1.72198	1.82604	0.0107397	0.223445	0.310779	0.225923	0.757715	0.929355	0.392501	0.402066	0.289618	0.405477	2.15385	1.89103	0.269757	0.596991	0.354594	0.00614698	0.108669	0.291667	0.0891431	0.130846	0.153845	0.128594
PF3D7_1322300.e3s2	PF3D7_1322300	conserved Plasmodium protein, unknown function	0.900317	0.929138	0.113126	0.482978	0.707193	0.630874	2.02947	3.15747	0.903855	0.166173	0.0418701	0.802143	0.164747	0.489529	-0.0531113	-0.0674972	0.348979	0.327269	2.92142	2.48361	-0.0474917	0.0067071	0.309358	0.486298	0.190642	0.411435	0.795538	0.594492	0.265169	0.0762648	0.338424	0.286656	0.0497394	0.0233526	2.83188	4.02351	0.0302358	0.0599425	0.288194	0.112886	2.32478	3.42179	-0.0053166	-0.039368	0.220113	0.0493358	0.248361	0.4195	1.44566	1.65336	-0.0366987	-0.153015	-0.0296851	0.025484	-0.114805	-0.0272031	-0.21287	0.132031	-0.00330238	0.0830766	1.45679	3.04272	2.64554	2.2756	0.56229	0.472936	-0.0505697	0.0540398	0.330532	0.0818955	0.155932	0.0991332	0.981542	1.14561	0.198479	0.233965	-0.128494	0.711221	1.02024	1.08596	0.0360766	0.278854	0.0905927	-0.0105063	-0.231692	-0.255587	-0.518186	-0.461009	-0.215649	-0.0306224	0.750935	0.428064	-0.0664051	0.0662294	0.522125	0.31625	1.98867	1.9199	0.0452599	-0.0131145	0.756317	0.558382
PF3D7_0525100.e1	PF3D7_0525100	acyl-CoA synthetase	0.0787283	-0.105232	-0.289341	0.259522	0.00204493	-0.0512824	0.342707	0.0660433	0.128854	0.162829	0.178757	-0.0491511	-0.0408814	0.219127	-0.0305099	-0.0810437	0.225053	8.56495e-05	0.0250086	0.179403	-0.160629	0.0367275	0.585526	0.810567	0.0472588	0.248568	0.144529	0.263645	0.127482	-0.115411	0.30305	0.192156	0.635995	0.501281	0.104337	0.00224894	0.00879312	0.107789	0	0.0935568	0.0596429	0.122458	0.120309	0.111507	0.0743421	0.145531	-0.150859	0.102477	0.232819	0.467878	0.125039	0.00668511	0.00348177	0.031192	-0.0448733	0.0621623	0.991024	1.41281	0.140995	0.296069	0.10585	0.159347	-0.0461883	-0.0638616	0.0790928	-0.204061	-0.246252	-0.160085	-0.0875471	-0.181646	0.00365471	-0.156033	0.0281225	0.000908975	-0.180179	0.0301303	0.259467	-0.180834	-0.209958	-0.370368	-0.112685	0.0106111	0.114867	0.0486558	-0.540977	-0.611702	-0.592411	-0.45977	-0.088039	-0.0121861	-0.183637	-0.318388	-0.244766	0.0305414	0.0672393	-0.175325	0.181899	0.254979	-0.0518692	0.0777976	0.22164	0.201477
PF3D7_1462300.e1s1	PF3D7_1462300	GTP-binding protein, putative	1.21506	1.48896	1.40034	1.0667	0.855895	0.735537	0.446713	0.345768	1.51698	0.715081	0.120076	0.60075	0.272038	0.156437	0.0990965	0.121366	0.536896	0.497809	1.5365	0.14439	0.324167	0.22729	0.303291	0.24114	0.30152	1.8374	0.391104	0.335025	1.62906	1.46763	0.35521	0.451049	0.833173	0.752075	1.00504	0.892227	1.3391	1.23707	0.444721	0.973818	1.09809	1.15984	1.78251	1.76085	0.819458	0.53861	0.658066	0.553634	0.246602	0.210254	0.0431602	-0.105341	0.865371	0.866354	0.396924	0.512731	0.665932	0.618849	0.669479	0.92619	0.443562	0.891491	0.0337463	-0.167047	4.86954	0.54593	0.65385	0.630173	1.27674	1.06048	0.399595	0.318659	0.968042	1.00663	0.824523	0.945514	0.513381	0.41214	0.347213	0.483588	0.174863	0.503063	1.13017	1.31533	0.738739	0.70622	0.529827	0.510219	1.31153	0.783828	1.14788	1.15101	0.228198	0.234417	0.485771	0.178583	0.163247	0.163449	0.40962	0.391698	0.231615	-0.0265708
PF3D7_0716400	PF3D7_0716400	transcription initiation factor IIA subunit 1, putative	0	-0.313248	4.0624	3.49157	-0.254465	-0.633273	0.702492	0.550771	0.0937075	0.118644	-0.105931	-0.288184	1.80161	2.30954	-0.38815	-0.335258	1.12246	1.25068	-0.41318	-0.192645	-0.31862	-0.0146399	-0.577792	-0.435823	-0.0978729	-0.10683	-0.0890266	-0.178418	-0.225019	-0.482171	0.135042	0.201974	0.600939	0.40108	0.332469	0.882834	-0.127021	-0.0726207	-0.0387668	0.0234359	0.358424	0.42675	-0.433604	-0.199902	-0.267368	-0.0751283	-0.202098	-0.177701	-0.100711	0.106502	-0.0306606	-0.233142	0.188343	0.60328	0.0594827	0.0370551	-0.161759	0.0439046	0.0139713	0.0469403	0.403815	0.524686	-0.295993	-0.295085	0.0496179	-0.383869	-0.274597	-0.249352	1.19222	0.846386	1.6991	0.468458	0.804859	0.640846	-0.302675	-0.0565668	-0.213833	0.202659	-0.551024	-0.741781	-0.152735	0.739912	-0.0472302	-0.0478927	-0.231362	-0.241282	0.616994	0.359631	-0.214698	-0.0820199	0.216066	-0.0043685	0.155191	0.624237	0.190579	-0.229184	-0.179333	-0.0731553	1.40381	0.884408	-0.160904	-0.29271
PF3D7_0907500	PF3D7_0907500	conserved protein, unknown function	-0.153127	-0.318202	-0.327151	0.0071174	-0.220688	-0.534331	-0.0269534	-0.109517	0.01135	-0.0456828	-0.0777116	-0.263595	0.0502574	0.0492023	-0.273133	-0.255335	0.0592904	-0.240839	-0.333057	0.0503098	-0.21949	-0.202217	-0.463772	-0.392083	-0.0609575	0.123038	-0.11553	-0.183953	-0.178279	-0.420215	0.0591822	0.0443348	-0.191269	-0.0853456	-0.172181	-0.219582	-0.158317	-0.0901978	-0.209341	-0.113927	-0.166841	-0.11496	-0.339471	-0.152276	-0.145229	-0.166174	-0.136062	-0.140135	-0.157833	0.0235833	-0.00760427	-0.233142	-0.155493	-0.134644	-0.278408	-0.141455	-0.364717	-0.251323	-0.0207446	0.00554702	-0.0856498	-0.235051	-0.226307	-0.235642	-0.177918	-0.403476	-0.287055	-0.188366	-0.342296	-0.3115	0.0217906	-0.11705	0.238571	-0.323065	-0.264721	-0.018047	-0.377152	-0.258672	-0.371148	-0.445835	-0.299054	-0.0791408	-0.148482	-0.0682022	-0.424808	-0.513026	-0.649066	-0.5021	-0.40714	-0.34134	-0.336078	-0.502319	-0.674502	-0.130542	-0.0748703	-0.3371	-0.273295	-0.0239753	-0.243043	-0.135581	-0.0710476	-0.224002
PF3D7_1435300.e1s4	PF3D7_1435300	glutamate synthase [NADH], putative	0.0149812	-0.015643	1.4956	1.10736	0.860438	0.707744	0.354355	0.403223	-0.0974499	0.00992653	0.303053	1.04113	-0.563271	-0.593478	-0.0904625	-0.147799	0.473311	0.325041	-0.157992	-0.446928	0.268985	-0.0691313	-0.164334	-0.139348	-0.493825	-0.22358	-0.0104525	-0.16499	-0.598814	-0.468653	2.01667	1.94558	-0.120251	-0.287701	3.06452	2.75649	0.349885	0.247825	-0.041624	-0.102693	-0.288403	-0.386879	-0.358189	-0.321763	0.278063	0.0940605	0.248912	0.29817	0.148208	0.166696	-0.117718	-0.714874	-0.0704903	-0.231089	-0.452012	-0.399806	-0.121136	-0.240265	-0.12319	-0.15237	-0.254984	0.728519	0.0522095	-0.131679	0.00336356	-0.0609908	0.706317	0.845496	-0.0278032	-0.0647757	2.18823	2.02668	-0.5976	-0.428382	-0.302343	-0.198845	0.366447	0.473382	-0.427814	-0.501364	-0.0348674	0.217524	0.123543	-0.112886	0.0394678	-0.114683	0.117289	-0.0246129	0.279511	0.312139	1.37468	1.31398	0.399929	0.275501	-0.290086	-0.325425	-0.443879	-0.45179	-0.0149068	-0.00531485	-0.132556	-0.266611
PF3D7_1250100.e1s3	PF3D7_1250100	osmiophilic body protein G377	0.17064	0.169262	0.0454545	0.359952	0.982155	0.848969	0.404535	0.561218	2.50596	0.089005	0.324835	0.11763	0.524479	0.403854	0.213872	0.269187	0.227645	0.113211	0.0808089	0.367063	0.201422	0.182469	0.429761	0.447271	0.0834324	0.333617	0.292719	0.273271	0.270339	0.197011	0.336283	0.276996	0.18095	0.320421	0.42313	0.756637	0.24401	0.17671	-0.0664614	0.124098	0.0407248	0.0798465	-0.00988933	0.147144	-0.102426	0.0542702	0.27245	0.153474	0.257496	0.438779	0.205439	0.0942687	0.176935	0.073758	0.304595	0.225826	0.951733	1.34513	-0.00976789	-0.0149148	0.146107	0.07181	0.056919	-0.042997	-0.0241125	-0.179909	0.21437	0.246228	0.0793502	0.0568312	0.0861169	0.0276516	0.193754	-0.456858	0.445266	0.485248	0.687034	0.175062	0.0269262	0.00567672	-0.158071	-0.023956	0.119047	0.148191	0.221429	0.241703	0.183105	0.178044	-0.0871685	-0.058261	0.289507	0.140178	0.401247	0.461748	0.125187	-0.371751	0.290653	0.251205	0.0234189	-0.00114563	0.100822	0.0342699
PF3D7_0728500	PF3D7_0728500	conserved Plasmodium protein, unknown function	-0.109818	-0.0839847	-0.0592972	0.0156122	-0.500512	-0.602436	-0.032848	-0.136275	0.0226064	0.00747512	-0.0578877	-0.125786	-0.0777617	0.0402639	-0.23065	-0.240058	0.29881	0.054599	0.143213	0.148714	-0.306496	-0.115178	-0.385463	-0.408175	-0.379094	-0.220917	0.37386	-0.12287	-0.202513	-0.202389	0.139142	-0.109779	-0.075862	-0.0953713	-0.0551416	0.0638367	0.105362	0.0147881	-0.268965	-0.0614317	0.144147	0.0969595	-0.100457	-0.0931768	-0.138738	-0.103011	0.14218	-0.227308	0.0934032	-0.139561	-0.0135465	-0.0778307	-0.0445031	-0.126678	-0.168211	-0.188938	-0.265858	-0.102053	-0.00531974	0.135615	-0.181148	-0.287518	-0.268647	-0.326154	-0.143467	-0.189096	-0.248125	-0.451573	-0.459769	-0.386693	-0.294292	-0.266963	0.762591	0.955682	-0.156504	-0.127694	0.368873	-0.271272	-0.325099	-0.266044	-0.261957	-0.0722338	-0.0726293	-0.0201243	-0.520686	-0.557527	-0.701257	-0.508067	-0.22855	-0.144504	-0.171876	-0.528819	-0.142107	-0.124311	-0.0277985	-0.417092	-0.0826574	0.0361724	-0.152555	-0.171243	0.0226378	-0.115477
PF3D7_1147300.e1s1	PF3D7_1147300	conserved Plasmodium protein, unknown function	-0.0391453	-0.00398535	0.0214394	0.292228	0.204449	0.073455	-0.372606	0.0493191	-0.0268188	0.159478	0.0853045	-0.0615223	-0.316664	0.11676	0.0547527	-0.011708	0.113673	0.150009	0.200259	0.292283	0.134394	0.0592701	0.083777	0.294274	0.00581147	0.0489834	0.00797049	0.00182967	-0.0891115	-0.141923	0.0197019	-0.0929789	0.112013	0.169088	-0.128156	-0.220893	-0.142236	-0.0327196	-0.0499303	-0.135	0.0427932	0.189369	-0.0891222	-0.170358	-0.0779814	-0.15759	-0.369062	-0.0612177	-0.114216	-0.232388	0.180374	0.0968415	-0.0589559	-0.0185527	-0.173662	-0.277155	0.75514	1.00355	-0.0714115	-0.0279527	-0.0373508	1.77196	-0.148615	-0.144877	0.101058	-0.011237	-0.0727971	-0.0792267	-0.0825415	-0.320855	-0.11072	-0.164465	-0.130245	0.135849	-0.114845	-0.0427528	0.450081	0.0765761	-0.286062	-0.375103	-0.181651	0.0781319	-0.192483	0	-0.0491421	-0.0577401	0.0273742	-0.0930293	-0.134271	0.130795	0.269518	0.151021	0.0246837	0.0106966	0.0366979	-0.306305	0.357989	0.43022	0.0732859	-0.0870907	0.0393861	-0.00181054
PF3D7_1252100.e8s2	PF3D7_1252100	rhoptry neck protein 3	0.456456	0.34494	-0.270137	-0.172908	0.504978	0.444853	0.36752	0.630844	2.48729	0.39097	0.0719089	-0.0211995	-0.0760624	-0.00753022	0.20408	0.423102	0.108525	0.090222	-0.0559049	-0.00467981	0.299667	0.197633	0.308124	0.22814	0.0402793	0.150442	0.196469	0.239851	-0.175119	-0.119038	0.22005	0.167668	0.372747	0.306624	0.518948	0.447088	-0.085998	-0.0865499	0.173831	0.0954803	0.0349769	-0.0725528	0.244773	0.303666	0.244957	0.1424	-0.247562	-0.228027	0.0861712	0.00318195	-0.123125	-0.217175	-0.0290255	0.031945	0.314337	0.35295	0.197752	0.124705	0.674507	0.925972	0.21663	0.147765	0.101798	-0.0438908	0.68472	0.777568	0.243047	0.160188	0.123711	0.324663	0.0984139	0.171851	-0.212293	0.0911352	0.183039	0.11362	1.89545	2.0056	-0.0680866	0.0123461	0.212232	-0.00793579	0.214676	0.0298848	0.170919	0.246828	0.438818	0.369455	0.445231	0.485999	3.29573	3.32131	0.303262	0.183423	-0.0529406	-0.0768579	-0.00214783	0.109026	0.066945	0.129986	0.132815	0.0752299
PF3D7_1343700.e1	PF3D7_1343700	kelch protein K13	0.503311	1.49358	0.518664	0.248753	0.43687	0.335216	2.02042	3.0694	3.3557	0.372735	-0.268165	-0.231173	-0.279716	0.525813	0.583437	0.712636	0.326684	0.681109	2.46567	2.11083	-0.157514	0.00715314	0.742873	0.782758	0.261578	0.334495	0.956214	0.417781	1.23095	1.03631	1.4872	0.947678	-0.275296	-0.280848	3.23872	4.27628	0.285951	1.3807	0.251683	-0.176069	2.22101	3.07693	-0.336596	-0.351537	0.0625783	-0.367556	-0.0354693	-0.014797	0.488352	0.785991	-0.0967094	-0.118286	0.0168333	0.0938975	-0.0914023	-0.202163	0.261062	0.570243	-0.0844038	-0.0917818	1.67788	3.41932	3.05738	2.40594	0.732175	-0.0753103	-0.300592	-0.298947	-0.425865	-0.356831	1.48882	2.21157	1.67341	1.77566	0.0415312	-0.030773	0.817385	0.424292	1.55152	1.68647	-0.136845	0.154459	-0.319663	-0.215115	-0.60961	-0.594326	-0.26583	-0.421056	0.0958717	0.431323	0.863081	1.26249	-0.244766	-0.121024	-0.261108	-0.489622	1.23293	0.791199	-0.140178	-0.348277	0.728516	0.705627
PF3D7_1221000.e1s3	PF3D7_1221000	histone-lysine N-methyltransferase, H3 lysine-4 specific	1.06324	0.902736	1.27146	1.20226	0.549805	0.483611	1.22082	1.56492	0.385841	0.500589	0.0589377	0.307514	2.06166	2.17796	0.101412	0.408554	0.539765	0.442996	0.390879	0.299086	3.04807	3.15093	0.190685	0.107038	-0.188739	0.465999	0.306564	0.435347	0.168836	0.238248	1.587	1.58294	2.78156	2.68501	1.07	0.911252	0.919484	0.84944	0.128063	0.183903	1.07478	1.18028	0.362573	0.351272	0.177072	-0.0318201	0.192812	0.482135	0.743616	0.635887	-0.15406	-0.226497	0.276675	0.1491	0.105519	0.156587	0.937324	0.948801	0.735254	0.801162	0.081056	0.209461	1.18731	0.986328	0.653926	0.449852	0.212277	0.174958	0.53581	0.547879	0.227674	0.168767	0.343263	0.361902	0.372293	0.812417	0.759579	0.325255	0.155204	0.144379	0.752908	1.01579	0.0434446	-0.0521732	0.236969	0.28684	0.893918	0.825618	0.381162	0.352865	0.199336	0.322978	0.196073	0.194056	0.182539	0.0471575	0.51139	0.39285	0.0140931	-0.0152737	-0.0195033	0.0044612
PF3D7_0115000.e3s1	PF3D7_0115000	surface-associated interspersed protein 1.3 (SURFIN 1.3)	-0.123777	-0.238568	-0.354506	-0.00214209	-0.480388	-0.474075	-0.197706	-0.371668	-0.0779975	0.096034	-0.104366	-0.234465	-0.82626	-0.100916	-0.29205	-0.209051	0.0118917	0.0116302	0.00450718	0.0339829	0.169538	0.290118	-0.207948	-0.307229	-0.163208	-0.163366	-0.0782927	-0.136893	-0.202513	-0.331501	-0.0979264	-0.187899	-0.0590276	0.0261297	-0.394348	-0.356954	-0.488707	-0.157844	-0.0506776	-0.122475	-0.0911803	-0.185373	-0.338512	-0.278274	-0.237975	-0.224739	-0.318069	-0.188445	-0.0495446	-0.128279	0.00336685	-0.0209403	-0.282386	-0.233838	-0.289215	-0.36367	0.714683	0.990439	-0.0577812	-0.0332547	-0.250381	-0.202629	-0.212315	-0.315812	-0.316624	-0.343859	-0.384598	-0.339696	-0.276309	-0.537449	-0.236027	-0.212616	0.654361	0.719892	-0.397171	-0.232577	1.20676	0.175062	-0.48528	-0.329464	-0.264832	-0.0930548	-0.328175	-0.120005	-0.792127	-0.731557	-0.695471	-0.691832	-0.48641	-0.208784	-0.232682	-0.372418	-0.457066	-0.333719	-0.172336	-0.472426	-0.364373	-0.294084	-0.207455	-0.222698	-0.116465	-0.123668
PF3D7_1466400.e1	PF3D7_1466400	AP2 domain transcription factor AP2-EXP	0.684165	0.586847	0.0715276	0.148038	3.05584	2.77152	1.95036	2.45924	4.80839	1.3799	0.311752	1.61064	0.340335	0.408	0.727423	1.04055	0.622738	0.470279	1.81895	1.61483	0.375308	0.320225	0.848994	0.794888	0.0865871	0.300506	0.712891	1.21624	0.489014	0.829374	1.98	2.06275	0.654475	0.598377	1.80441	2.27734	0.604951	0.538124	0.465384	0.297305	1.37692	1.25235	0.393503	0.339372	0.405363	0.237575	0.292533	0.356936	0.964654	1.10748	0.617214	0.667547	0.10041	0.141457	0.304811	0.368571	0.964837	0.963639	0.630092	0.830321	0.913171	1.42244	0.899829	0.681655	3.95754	0.760422	0.494264	0.406861	1.45296	1.36196	0.492864	0.564315	0.212615	0.229275	0.832691	1.47628	2.62529	2.14829	0.563189	0.738394	0.81001	0.576796	0.374076	0.19112	0.369347	0.444645	0.533575	0.585799	0.619964	0.529196	1.2482	1.07559	0.516158	0.437617	0.474145	0.715817	0.0749284	0.149377	0.112911	0.0877189	0.0882635	0.0339215
PF3D7_0921600.e1s1	PF3D7_0921600	tetratricopeptide repeat protein, putative	-0.0784112	-0.0557878	-0.21484	0.38202	0.438884	0.404521	-0.00288973	0.0473387	0.749822	0.194284	0.0570535	-0.0629848	0.0390519	0.281502	-0.0502667	-0.0104924	0.177913	0.0990997	0.132595	0.222611	0.0310417	0.116614	0.168233	0.320802	0.0202385	-0.0808348	0.131585	0.130608	-0.0457564	-0.332502	0.0487593	0.0126681	-0.150576	-0.0189582	-0.0969617	-0.0715151	-0.0836485	0.0216951	-0.0298977	-0.0465661	0.0307551	-0.038906	-0.0454369	-0.0876433	-0.050599	-0.00994413	-0.445587	-0.174137	0.0159717	-0.0377622	0.017589	0.0250377	-0.0419374	0.0125579	-0.016843	-0.0842183	-0.203759	-0.159705	0.0321032	0.0927456	0.0493541	0.219262	-0.0578441	-0.134689	-0.177918	-0.2418	-0.15912	-0.0905041	-0.170852	-0.257249	-0.0925606	-0.14431	-0.114147	-0.286009	-0.141554	-0.0316254	0.160337	-0.179349	-0.170981	-0.186217	-0.191875	0.0395948	-0.0666825	-0.0278651	-0.436926	-0.454098	-0.425077	-0.371262	-0.0649312	-0.023038	-0.124822	-0.172381	0.0883137	0.242195	-0.030608	-0.221982	-0.132003	-0.143815	-0.147041	-0.0870907	-0.0450113	-0.137202
PF3D7_1131400.e2	PF3D7_1131400	conserved Plasmodium protein, unknown function	-0.122775	-0.0332131	-0.285705	0.121065	0.336182	0.403653	0.200472	0.482059	0.0937075	0.139206	0.0626367	-0.0600614	-0.0177341	0.287989	-0.108253	-0.0032203	0.133333	0.00822764	0.158045	0.250499	-0.105575	0.0840051	0.114566	0.303424	-0.0353692	-0.163986	0.252896	0.238001	0.0181931	-0.244156	0.0866139	0.0242639	-0.0937522	0.0344291	-0.0340618	0.0234408	-0.0743322	0.0225561	0.00863461	0.0318645	0.155661	0.26997	-0.0730832	-0.0477004	-0.0620443	0.0419024	-0.473931	-0.126296	0.211777	0.120757	0.0209151	0.0974839	-0.0589559	-0.0249548	-0.0819757	-0.12772	-0.206556	-0.0934109	-0.0329985	0.0442479	0	0.211836	-0.0294728	-0.0745779	-0.216912	-0.221356	-0.133801	-0.0272179	-0.210866	-0.234023	-0.12113	-0.166157	-0.167634	-0.0164603	-0.184003	-0.14051	-0.316593	-0.173425	-0.112634	-0.0508583	-0.160747	0.100464	-0.147854	-0.0201243	-0.279306	-0.471525	-0.31896	-0.334445	-0.151002	0.0321716	-0.0710393	-0.253253	-0.0564133	0.278054	-0.0923754	-0.193525	0.130667	0.236007	-0.0596187	-0.0149647	0.0781411	-0.00181054
PF3D7_1214600	PF3D7_1214600	adrenodoxin-type ferredoxin, putative	-0.21475	-0.493409	-0.772403	0.0071174	-0.795551	-0.832549	-0.243964	-0.409247	-0.221122	-0.102885	-0.460159	-0.638831	-0.1847	-0.290336	-0.577207	-0.624089	-0.184482	-0.288096	-0.297703	-0.00459214	-0.370862	-0.425985	-0.690642	-0.605273	-0.184557	-0.266804	-0.588528	-0.277756	-0.606358	-0.831003	-0.500473	-0.56118	-0.852019	-0.464857	-0.504305	-0.63593	-0.592226	-0.66866	-0.599834	-0.438375	-0.567608	-0.565349	-0.574388	-0.545235	-0.514411	-0.444208	-0.68634	-0.475158	-0.183108	-0.509533	-0.295418	-0.33262	-0.566653	-0.63506	-0.380813	-0.558263	-0.772741	-0.807355	-0.0957077	-0.14482	-0.664797	-0.743614	-0.746528	-0.623094	-0.594559	-0.610053	-0.439165	-0.414658	-0.381278	-0.58014	-0.439332	-0.576686	-1.01576	-0.885269	-0.536896	-0.404096	-0.36146	-0.527993	-0.906845	-0.874401	-0.534646	-0.268452	-0.4375	-0.284124	-0.454524	-0.557527	-0.743418	-0.568242	-0.748068	-0.665014	-0.451008	-0.698941	-1.16197	-0.483281	-1.07923	-0.732046	-0.982185	-0.692669	-0.825801	-0.953796	-0.983422	-0.966025
PF3D7_1442700.e2s3	PF3D7_1442700	conserved Plasmodium protein, unknown function	0.417105	0.201201	-0.0369652	0.547375	0.822766	0.914097	0.835837	0.782718	1.47249	0.17947	0.210287	0.131762	0.392249	0.469693	0.179549	0.267183	0.232923	0.190652	0.34944	0.476557	0.184341	0.131829	0.555344	0.61712	0.266427	0.478927	0.0558042	0.184498	0.0138476	-0.10768	0.192983	0.127324	-0.180305	0.0947565	0.397803	0.392639	0.0811491	0.089005	0.34555	0.417363	0.00849146	0.193449	0.188754	0.117907	-0.121706	0.0536543	-0.0418202	0.0239846	0.382554	0.171281	0.144992	-0.00844339	-0.00698885	0.0226215	0.232931	0.314401	-0.184328	-0.04862	-0.0171171	-0.00772804	0.233445	0.30927	0.290079	0.190493	0.174464	-0.00623195	0.0579784	0.20893	0.306202	0.113494	0.209132	0.107562	-0.523858	-0.292676	-0.12952	0.0727905	3.09416	0.0489679	0.229093	0.360492	-0.00119825	0.315853	0.06482	0.212844	0.166926	0.170995	0.0605212	0.0113669	-0.116843	-0.0306224	0.00346178	-0.323838	0.26268	0.347732	0.223965	-0.153236	-0.0791464	-0.0246288	-0.116409	-0.0846599	-0.189639	-0.150864
PF3D7_0800300.e1s3	PF3D7_0800300	erythrocyte membrane protein 1, PfEMP1	0.000103919	-0.0904716	-0.103306	-0.320326	-0.316394	-0.267997	-0.105176	-0.110212	-0.297275	-0.208553	-0.784125	-0.263859	-0.270899	-0.201536	-0.209761	-0.356772	-0.105825	-0.180776	-0.104117	-0.175557	0.0480942	-0.012529	-0.0727417	-0.0300915	-0.337157	-0.443463	-0.188316	-0.306093	-0.253019	-0.291933	-0.0755523	-0.157661	-0.359883	-0.0898698	-0.2056	-0.24723	-0.425441	-0.660993	-0.00270993	0.0551	-0.378813	-0.241419	-0.474212	-0.692191	0.176839	-0.0229849	-0.236246	-0.315145	-0.202577	-0.38446	-0.41339	-0.721249	-0.156788	-0.111557	-0.574749	-0.610158	-0.360928	-0.304272	-0.0852018	0.0789593	-0.239869	-0.232245	-0.172019	-0.218571	0.052971	-0.146804	-0.358287	-0.279196	-0.236136	-0.10993	-0.0220512	-0.515492	0.142133	0.00554814	-0.315355	-0.306108	-0.296874	-0.281245	-0.361209	-0.260746	-0.335744	-0.442282	0.00731774	-0.128806	-0.0994126	0.193051	0.073418	0.177715	0.111773	0.187194	-0.1549	-0.229948	-0.289917	-0.0821365	-0.37784	-0.244088	-0.299534	-0.317555	-0.15637	-0.171372	-0.291616	-0.489734
PF3D7_1227100.e1	PF3D7_1227100	DNA helicase 60	0.0228063	-0.23388	-0.289341	-0.0679299	0.438884	0.516524	0.757318	1.25121	3.56794	1.0934	0.0029069	-0.0717907	-0.177493	0.325611	-0.170726	-0.234371	0.0773074	-0.108935	-0.0811038	0.148714	-0.261501	-0.048307	-0.345158	-0.221611	-0.130967	0.0197934	0.26717	0.294823	-0.174969	-0.378273	0.0976108	0.0242639	-0.210659	-0.111559	0.739128	0.856972	-0.0634289	-0.0616287	0.221361	-0.074189	-0.0546771	-0.0835851	-0.111881	-0.0117417	-0.130197	-0.0504206	-0.285048	-0.180082	0.194081	0.54654	-0.0985128	-0.489729	-0.1161	-0.038343	-0.083685	-0.0400097	-0.289389	-0.313393	-0.0336983	0.129924	0.108763	0.218692	-0.12517	-0.23463	-0.198502	-0.332852	-0.302536	-0.208409	-0.291081	-0.454208	-0.061679	-0.118688	-0.162328	-0.59561	-0.223798	-0.0600411	0.694259	-0.301107	-0.050836	-0.45583	-0.202862	-0.238664	-0.2068	-0.0721986	-0.707127	-0.70285	-0.726602	-0.422666	-0.328909	-0.234829	0.794549	0.399414	-0.104331	0.289629	-0.400428	0.215866	-0.225938	-0.0983886	-0.112374	-0.0378243	-0.127447	-0.123996
PF3D7_0726400.e4s9	PF3D7_0726400	conserved Plasmodium membrane protein, unknown function	0.719968	0.553505	0.0366092	-0.354883	1.08128	0.943081	0.766986	1.29254	3.55003	0.831249	0.375915	0.616766	0.179161	-0.102676	0.22334	0.119666	0.222845	0.230409	2.09387	1.76811	0.252667	0.384243	0.273947	0.270804	-0.292445	-0.0514245	0.0263124	0.212037	-0.163146	0.0692305	0.00515204	0.069299	1.09506	1.02376	1.70679	2.03834	0.219177	0.0893691	0.0681364	-0.128971	0.500931	0.816982	-0.218983	-0.191314	0.2289	0.129528	0.0599052	-0.0124766	0.0277921	0.19884	-0.388991	-0.418373	0.14803	0.155186	0.023825	-0.156834	0.126449	0.137242	0.447256	0.498653	0.682546	1.37586	1.25602	0.771105	0.320236	0.284318	0.103301	0.176738	-0.0860178	0.1405	0.478437	0.265281	-0.0589231	-0.031832	0.210749	0.154652	2.04712	1.08895	0.582242	0.447239	0.432564	0.185749	0.123543	-0.0414609	0.0545747	0.284079	0.560279	0.703164	0.406532	0.495435	0.539775	0.366285	0.313202	0.815159	-0.0819254	0.418273	0.101659	0.000549587	0.111905	0.194423	0.0828825	0.0226261
PF3D7_0516100.e1s2	PF3D7_0516100	cation-transporting ATPase 1	-0.163388	-0.24799	-0.21657	0.0226532	-0.168391	-0.356942	-0.0108664	-0.131781	0.191701	0.0388192	-0.104679	-0.21971	-0.0890891	0.0438885	-0.312354	-0.275634	-0.00753797	-0.285518	-0.321065	-0.193519	-0.340526	0.0310364	-0.391551	-0.358021	-0.073158	-0.070334	-0.0863356	-0.198586	-0.214359	-0.433039	0.118526	-0.134277	-0.10235	-0.0635312	-0.36154	-0.321366	-0.149905	-0.0892673	-0.220229	-0.0847804	-0.1277	-0.120738	-0.28673	-0.133784	-0.169783	-0.115424	-0.252766	-0.0978842	-0.117611	0.0235833	-0.0135465	-0.334352	-0.187461	-0.130921	-0.331238	-0.198845	0.27767	0.59932	-0.0380698	0.10235	-0.0723912	-0.0220569	-0.147756	-0.332233	-0.15348	-0.26403	-0.388723	-0.184908	-0.360357	-0.448338	-0.130112	-0.312152	-0.0205571	-0.726898	-0.29956	-0.114991	-0.300944	-0.323896	-0.392926	-0.596179	-0.166784	-0.155558	-0.263488	-0.105598	-0.687994	-0.649928	-0.739444	-0.652592	-0.455188	-0.284016	-0.283454	-0.476296	-0.416457	-0.132747	-0.159979	-0.418738	-0.25813	-0.140978	-0.181152	-0.114104	-0.174209	-0.153545
PF3D7_1337500.e1s1_US	PF3D7_1337500	conserved Plasmodium protein, unknown function	0.385427	0.393738	0.489783	0.552249	1.11815	0.907685	0.474249	0.462129	0.151249	0.166173	0.444274	0.365524	0.665138	0.761345	0.293659	0.294324	0.366188	0.165467	-0.0579756	0.227188	0.117139	0.505266	0.615089	0.629906	0.35332	0.474949	0.421788	0.315077	0.300978	0.0702189	0.527321	0.245143	0.160253	0.320421	-0.115077	0.237585	0.314095	0.165839	0.373116	0.403897	0.117703	0.223216	0.409721	0.307622	0.259488	0.372869	0.354533	0.349837	0.447955	0.521689	0.509424	0.293017	0.196624	0.226683	0.303942	0.405139	0.365516	0.660685	-0.0207038	0.175205	0.470444	0.424953	0.199124	0.0637283	2.25237	0.216696	0.362219	0.377723	0.323545	0.238405	0.477695	0.260265	0.16185	0.0698119	0.0439855	0.173119	-0.0712156	0.263617	0.313973	0.324931	0.215446	0.466341	0.282406	0.27551	0.405526	0.329136	0.341584	0.306227	0.234977	0.478465	0.213079	-0.0784266	0.339356	0.516719	0.331806	0.015928	0.389754	0.245795	0.493481	0.561798	0.223896	0.187509
PF3D7_1442700.e2s2	PF3D7_1442700	conserved Plasmodium protein, unknown function	0.417105	0.383859	0.246555	0.291063	1.20208	0.8634	0.837454	0.996925	2.65716	0.949474	0.306599	0.162748	0.603813	0.583498	0.712982	0.897532	0.361917	0.175614	0.518392	0.532042	0.0908633	0.434403	0.724054	0.688121	0.215931	0.31949	0.431795	0.294823	0.132168	0.0852864	1.5345	1.2583	0.433792	0.569816	-0.031602	0.355739	0.342694	0.161937	-0.0210828	0.204588	0.134481	0.078166	0.257591	0.239308	0.119064	0.0689729	0.0743097	-0.0481121	0.47263	0.381228	0.202513	0.140515	0.109297	0.144367	0.320838	0.381692	0.229848	0.602728	0.0467035	0.242608	0.575254	0.687164	0.66505	0.381866	0.181978	0.0283253	0.221152	0.332598	0.160607	0.119435	0.259676	0.144893	0.124347	-0.158754	0.103239	0.261365	0.179343	0.129458	1.46237	1.49817	0.0540707	0.203663	0.23673	0.25013	0.315171	0.25084	0.22845	0.212405	0.117178	0.360956	0.1652	0.0259368	0.455635	0.551015	0.547778	0.518142	0.128847	0.118391	0.334055	0.250228	0.112639	0.112784
PF3D7_1138400.e1s3	PF3D7_1138400	guanylyl cyclase	0.352317	0.557507	0.249064	0.429944	1.16149	1.20952	0.770493	0.83818	3.24233	0.768837	0.244094	0.241277	0.499966	0.527032	0.14066	0.205056	0.256491	0.0940798	2.22592	2.19867	-0.0231961	0.313748	0.522164	0.507898	0.131403	0.253221	0.485008	0.322904	0.11198	0.0702189	0.673556	0.415527	0.281525	0.393931	1.08009	1.39478	0.443885	0.123927	0.343845	0.364399	0.217762	0.158689	0.288335	0.241264	0.731718	0.776382	0.483954	0.400506	0.385355	0.177545	0.264158	0.204537	0.320234	0.36795	0.78291	0.649274	0.614434	1.12079	0.107111	0.326367	0.281999	0.0743322	0.079476	-0.0711852	0.0911154	-0.0583756	0.241979	0.0162378	0.00134768	0.0480327	-0.00458144	0.0401808	-0.0301911	0.0482831	-0.00675737	0.144728	-0.17327	0.020821	0.0803589	0.100429	0.230327	0.370739	0.217852	0.15846	0.250527	0.25084	-0.0847538	0.0379366	1.23132	1.50321	1.28986	0.80969	0.570993	0.541826	1.09843	0.0603221	0.347591	0.352826	0.163698	0.160453	0.260985	0.2671
PF3D7_1014600.e1s1	PF3D7_1014600	transcriptional coactivator ADA2	0.14509	0.189906	0.39639	0.510286	0.894055	0.833265	-0.162546	0.105598	0.39449	0.459772	0.222309	0.186636	0.399496	1.14195	0.417323	0.313217	0.269863	0.21904	0.28813	0.504836	0.243259	0.211015	0.773373	0.709503	0.255493	0.202163	0.275562	0.289839	0.235307	0.177459	0.265287	0.205798	0.218025	0.255639	0.176323	0.216916	0.130039	0.222392	1.93731	1.25736	0.286057	0.231556	0.317828	0.203898	0.340557	0.306695	0.0947187	0.363388	0.56978	0.5091	0.712832	0.455694	0.297723	0.301802	0.41039	0.313627	0.188925	0.200538	-0.0436564	0.0626889	0.393699	0.468748	0.425275	0.264414	0.246108	0.256802	0.303351	0.376553	0.41588	0.217323	0.284675	0.313452	-0.0265708	0.536053	0.340016	0.341234	0.196406	0.347736	0.205716	0.259916	0.196756	0.433354	0.233842	0.335567	0.371407	0.349127	0.435543	0.343153	0.448142	0.599653	0.571323	0.602665	0.715615	0.625107	0.27719	-0.0361784	0.220019	0.261427	0.525344	0.338008	0.330677	0.446876
PF3D7_0918100	PF3D7_0918100	cytochrome b5-like heme/steroid binding protein, putative	0.0407952	0.222677	-0.0780439	-0.085992	-0.166859	-0.381414	-0.251676	-0.134026	0.018864	0.17947	0.00638747	-0.138064	-0.461926	0.11108	-0.0455381	-0.136539	0.246514	0.186594	0.141289	0.128584	-0.0496552	0.0614192	-0.170348	-0.168987	-0.121434	-0.189012	-0.0075374	-0.0579023	-0.131803	-0.22173	-0.070209	-0.0630185	-0.0724794	-0.16124	-0.0778022	-0.192324	-0.286151	-0.0841604	-0.0589238	-0.117806	-0.0502611	-0.0934941	-0.223404	-0.149711	1.78021	1.16248	-0.481105	-0.184855	-0.224614	-0.255983	0	-0.0237322	-0.124219	-0.107214	-0.175484	-0.295937	-0.247738	-0.240597	-0.0816768	0.0396644	-0.0790053	-0.108089	-0.0942147	-0.146661	0.00689145	-0.209803	-0.24065	-0.285924	-0.180752	-0.42906	-0.303295	-0.216118	0.855766	1.23987	-0.136914	-0.0766592	2.3668	-0.167524	-0.380202	-0.355738	-0.174874	-0.0231233	-0.269964	-0.0220556	-0.285455	-0.252715	-0.403691	-0.38218	-0.311012	-0.145162	-0.112592	0.0671142	-0.414187	-0.25074	-0.141639	-0.529967	0.820667	1.05516	0.215988	0.040871	-0.21947	-0.163306
PF3D7_1408700.e1s1	PF3D7_1408700	conserved protein, unknown function	0.0734948	-0.122459	-0.220036	0.0791286	-0.28406	-0.494152	-0.05442	-0.131781	0.149538	0.116918	-0.0341552	-0.127315	-0.227869	0.0654469	-0.192514	-0.145406	-0.00164359	0.0643525	0.248445	0.0881819	-0.0810273	0.121567	-0.0952533	-0.184894	-0.231642	-0.260159	-0.0831466	0.034373	-0.0258621	-0.1547	0.0746767	-0.0447306	0.183782	0.170343	-0.234465	-0.165571	-0.206572	-0.108934	0.0165045	0.0962384	0.0999331	0.000443701	-0.088316	-0.194606	-0.106302	-0.269506	-0.533839	-0.259673	-0.0527915	-0.0684306	-0.0152488	0.0929805	-0.0527441	-0.0294038	-0.119181	-0.203271	1.62667	1.83415	-0.0643278	-0.143256	0.0708002	-0.0315173	0.0351392	-0.118958	-0.0825559	-0.112475	-0.0711389	-0.174585	-0.107745	-0.300221	-0.0380044	-0.0656059	-0.141295	-0.027539	-0.164038	-0.0531009	2.76788	-0.10041	-0.360263	-0.195492	-0.174874	0.00327327	-0.2068	0.0207857	-0.303368	-0.119195	-0.296888	-0.197286	-0.172539	-0.0406952	0.0317089	0.00978102	-0.337438	-0.198216	-0.00828344	-0.371751	-0.117526	-0.0318374	0.00372309	-0.0788426	-0.00571539	0.145596
PF3D7_1019100.e1s1	PF3D7_1019100	conserved Plasmodium protein, unknown function	0.797998	0.445069	0.422466	0.573261	1.34426	1.21794	0.417021	0.358126	0.572256	0.303069	0.498421	0.383352	0.430485	0.661624	0.698961	0.64739	0.419831	0.452185	0.291605	0.27344	0.377063	0.56919	1.07417	1.02741	0.403711	0.62751	0.431795	0.511947	0.316352	0.184472	0.289834	0.328568	0.139255	0.269768	0.193246	0.0100927	0.138649	0.352039	0.180233	0.3349	0.501699	0.494779	0.452177	0.345839	0.353983	0.324675	0.0426443	0.0896879	0.38895	0.319227	0.538144	0.419412	0.0963117	0.201592	0.588925	0.622643	0.120264	0.181864	0.105466	0.158438	0.468177	0.462985	0.28881	0.140062	0.403032	0.178742	0.528389	0.539571	0.469448	0.312451	0.18921	0.338135	-0.0490422	0.0447615	0.235097	0.346493	-0.326308	0.429817	0.250863	0.492837	0.152183	0.375168	0.313517	0.330278	0.672866	0.748002	0.769637	0.54559	0.650624	0.695903	0.380177	0.424819	0.762528	0.558325	0.274916	-0.0876169	0.165418	0.248502	0.245112	0.12056	0.182352	0.236454
PF3D7_0305100.e1s4	PF3D7_0305100	conserved Plasmodium protein, unknown function	0.492241	0.0642169	0.171166	0.453582	0.688268	0.645996	0.177683	-0.0930411	0.91094	0.340544	0.315044	0.155221	-0.14582	0.399034	0.174695	0.219633	0.390827	0.402593	0.0671866	0.291034	0.341184	0.426088	0.50021	0.463009	0.220936	0.341503	0.166553	0.251392	0.203861	0.022484	0.248687	0.194723	0.189428	0.304496	0.227536	0.162654	-0.0863214	0.137504	0.091575	0.142377	0.159859	0.0756416	0.329942	0.239308	0.163119	0.142059	-0.0513992	0.00419999	0.14462	0.100521	0.312459	0.24743	0.126278	0.252567	0.156073	0.153254	0.763919	0.918602	0.185467	0.268259	0.1218	0.121435	0.0958932	0.0950703	0.246108	0.189688	0.183446	0.20597	0.232948	0.0930088	0.163303	0.148982	0.144291	-0.0266125	0.0374315	0.114225	0.0473214	0.103666	0.0437707	0.262628	0.125531	0.239495	0.228048	0.177097	0.174412	0.200901	0.294872	0.170859	0.275813	0.4066	0.197295	0.0503628	0.226036	0.263593	0.174811	-0.187901	0.0119013	0.108888	0.219194	0.220657	0.126774	0.152124
PF3D7_1122900.e1s3	PF3D7_1122900	dynein heavy chain, putative	-0.00829932	-0.0703396	0.0367679	0.489092	1.07201	1.02899	0.525788	0.569176	3.80424	0.253636	0.161689	0.125356	0.361317	0.510792	0.113435	0.1676	0.250024	0.168722	0.109644	0.313959	0.214101	0.282768	0.43227	0.548228	0.220936	0.0446961	0.680266	0.507446	0.270339	0.0177796	0.177121	0.0836579	0.238937	0.343612	0.505044	0.81984	0.0903505	0.3899	0.344982	0.0908702	0.234146	0.0903054	0.0889337	0.13115	0.0115303	0.00446853	-0.047134	0.0757871	0.149572	0.229992	0.199581	0.315005	0.0822685	0.187603	0.219132	0.169604	1.8072	2.13769	-0.0109023	0.0323516	0.77643	0.666835	0.225228	0.143181	-0.0842449	-0.00124424	0.10127	0.143395	0.150924	-0.00483856	1.16453	1.34469	0.151234	0.00966633	0.080307	0.104948	-0.139157	0.0831902	0.107886	0.157639	-0.0668005	0.144117	0.00339591	0.108138	-0.0596429	0.0415449	0.0984853	0.0822953	0.039794	0.193464	0.802519	0.776971	0.402535	0.46564	0.0460618	0.00737324	0.0907007	0.0591764	-0.0778644	0.040871	0.179255	0.176611
PF3D7_1204900	PF3D7_1204900	conserved Plasmodium protein, unknown function	-0.239504	-0.219907	-0.167228	0.26547	-0.08644	-0.113278	-0.189452	-0.183168	0.121893	0.17947	-0.0539554	-0.189846	-0.321531	-0.00131773	-0.328346	-0.231535	0.368979	0.259862	0.0962924	0.0838624	-0.186581	0.0631362	-0.294495	-0.153254	0.064067	-0.260159	0.148533	0.0139685	-0.185757	-0.385525	0.0461418	0.020409	-0.0877641	0.0261297	-0.0943924	-0.0715151	1.04497	1.00959	0.0229118	0.0106999	1.16262	2.67075	0.153746	0.0216369	0.158706	0.213827	-0.16004	0.0546814	0.13965	0.0690116	0.205439	0.320243	-0.0542946	0.061259	0.0878544	0.0900082	0.0691394	-0.0906564	-0.029258	0.0827301	-0.0357416	0.128733	0.0415571	-0.0307534	-0.0646618	-0.0194073	0.0427439	-0.0856601	0.0767956	-0.0496871	0.0512253	0.071395	0.817	1.09102	0.0906319	0.157498	-0.00633082	0.0242621	-0.202332	-0.140269	-0.108805	0.141148	-0.0475229	0.000951332	-0.339876	-0.261349	-0.315997	-0.319378	-0.16885	-0.110028	0.938486	0.0660729	-0.359655	-0.122484	-0.11456	-0.0450488	-0.100342	0.0461651	-0.0345836	-0.0401774	0.132389	-0.0298604
PF3D7_0718000.e9s3	PF3D7_0718000	dynein heavy chain, putative	0.010992	-0.173162	0.384173	0.482978	0.567348	0.440716	0.103044	0.0453557	-0.0268188	0.0677102	0.114089	0.0345987	0.166807	0.327012	-0.0635899	-0.0432637	0.119908	0.0467705	0.111611	0.251141	0.036491	0.156567	0.284578	0.463689	0.0820577	0.186682	0.119107	0.10303	-0.0453785	-0.25645	0.135042	0.0864261	0.174559	0.301442	-0.0809778	-0.140545	-0.038951	0.0430687	-0.0284248	0.0149577	-0.0179964	0.02769	-0.0321975	0.040289	-0.0965295	-0.0392087	-0.187942	-0.0568359	0.170607	0.096319	0.0439855	0.0236862	0.0324989	0.164849	0.0810044	0.0804825	1.61661	1.92831	-0.0578649	0.000838654	0.0719202	0.181157	-0.0578441	-0.0543403	-0.0825559	-0.0441998	-0.0920055	-0.071225	-0.0640997	-0.126702	-0.0305099	-0.0854835	0.689086	1.09131	-0.127678	-0.0635238	-0.541408	-0.0625028	-0.178028	-0.0761191	-0.150407	0.106564	-0.0390562	0.0384992	-0.137841	-0.11267	-0.164438	-0.15187	-0.0657884	-0.0291023	-0.140019	-0.291447	0.0851077	0.322733	-0.070527	-0.193525	0.0105838	0.0641024	-0.0622112	0.00388836	0.0993894	0.106635
PF3D7_1308400.e1s3	PF3D7_1308400	conserved Plasmodium protein, unknown function	0.912336	0.754372	0.586203	0.637277	1.25219	1.20728	0.667024	0.586668	2.26699	0.452945	0.727975	0.790853	0.822997	1.04474	0.837489	0.69883	0.464746	0.34756	0.183054	0.526748	0.319555	0.578974	1.15879	1.23374	0.528049	0.743153	0.81312	0.794394	0.516476	0.333253	0.617063	0.569217	0.589774	0.842966	0.631492	0.454718	0.612831	0.733814	0.530792	0.674039	0.462989	0.544916	0.862913	0.785765	0.763144	0.787537	0.640885	0.554499	0.989385	0.868908	0.674275	0.596428	0.394853	0.489026	0.908168	0.837156	1.50156	1.88208	0.00297372	0.257027	0.965866	0.976595	0.804652	0.520089	0.674081	0.595701	0.66798	0.679875	0.708919	0.575629	0.512101	0.530108	1.10316	1.44525	0.575946	0.63134	-0.342236	1.06618	0.780665	0.847591	0.358238	0.678277	0.561925	0.514763	0.826647	0.695615	0.856392	0.730344	1.02397	1.11087	0.556671	0.356195	0.871797	0.968969	0.581287	0.306321	0.545705	0.560116	0.398164	0.593412	0.808107	0.694023
PF3D7_0305100.e1s3	PF3D7_0305100	conserved Plasmodium protein, unknown function	0.49681	0.214982	0.196736	0.524244	0.787634	0.877376	0.557028	0.492285	0.504291	0.242593	0.438274	0.468824	0.514197	0.771154	0.443459	0.415037	0.325878	0.195148	0.220001	0.349778	0.199298	0.360577	0.659668	0.772361	0.55307	0.76025	0.618518	0.543274	0.878193	0.579253	0.442943	0.349461	0.662119	0.726569	0.413233	0.307906	0.518788	0.692752	0.406714	0.4565	0.383612	0.399758	0.648972	0.558788	0.285568	0.419984	0.402878	0.32445	1.43931	1.29991	0.704065	0.414006	0.221182	0.29193	0.60068	0.587847	1.37829	1.81095	0.249333	0.498535	0.573147	0.646216	0.517265	0.339157	0.425362	0.35828	0.387162	0.502523	0.460657	0.31935	0.390356	0.432848	0.287138	0.550611	0.334681	0.351732	0.399404	0.402972	0.428927	0.534665	0.31364	0.440616	0.425764	0.422631	0.357004	0.418796	0.380453	0.375922	0.388528	0.574977	0.446534	0.200258	0.571566	0.685184	0.410557	0.0884047	0.441027	0.653974	0.204171	0.292169	0.37635	0.416695
PF3D7_1434500.e1s5	PF3D7_1434500	dynein-related AAA-type ATPase, putative	0.358068	0.550731	0.438493	0.778737	1.20149	1.20155	0.522275	0.360122	0.76554	0.176986	0.438274	0.35187	0.579849	0.65648	0.574864	0.625143	0.375033	0.275042	-0.262238	0.176701	0.304954	0.523776	1.0189	1.03978	0.322219	0.525823	0.366021	0.42257	0.406407	0.0972281	0.400538	0.301425	0.120905	0.304496	0.358021	0.157619	0.36292	0.323676	0.138881	0.281413	0.168221	0.124088	0.347923	0.378634	0.108541	0.346964	0.0346182	-0.0777689	0.331999	0.385662	0.346659	0.0806857	0.236058	0.265942	0.637459	0.705834	0.013134	0.243466	0.0366204	0.189575	0.522709	0.43431	0.143351	0.0204974	0.181978	0.0440926	0.329324	0.399767	0.35129	0.228819	0.205963	0.342307	-0.0625714	-0.458523	0.257123	0.3563	1.65761	0.347736	0.419896	0.276447	0.148405	0.289953	0.291926	0.286475	0.410818	0.389217	0.479258	0.439308	0.308595	0.565551	0.214573	0.00869751	0.684441	0.781628	0.225143	0.0448794	0.373959	0.384185	0.255039	0.223014	0.27447	0.263085
PF3D7_1326600.e1s4_US	PF3D7_1326600	conserved Plasmodium protein, unknown function	0.138423	0.0604052	0.156539	0.326203	0.435862	0.310891	0.540749	0.783313	2.91548	0.166173	-0.0105136	-0.0615223	0.246178	0.478227	0.0217906	0.110644	0.177522	0.0413429	0.875844	0.836318	-0.0119029	0.144048	0.0893519	0.205137	0.122738	0.298937	0.136201	0.0539052	0.139499	-0.0704688	0.185074	0.0319429	-0.100626	-0.0372021	0.621368	1.01623	0.0997877	0.0362635	-0.0499303	0.0220263	0.32329	0.525008	-0.201444	0.112042	0.12708	0.0225203	0.153342	-0.120569	0.190881	0.371326	0.0866695	0.0311037	0.0276217	0.0235763	-0.0299659	0.132332	0.171256	0.384018	-0.033863	0.0306074	0.0889849	0.258051	0.416878	0.0552679	-0.0415076	-0.100424	-0.0987471	0.0591519	-0.0176354	-0.123191	0.0289817	-0.00680696	-0.157041	-0.37361	-0.0850421	-0.00794645	-0.248049	0.0971452	0.227212	0.167802	-0.094028	-0.026457	0.0241625	0.0357168	-0.116976	-0.110068	-0.147882	-0.100737	-0.292331	-0.115179	0.120468	-0.140779	0.00467373	0.257432	-0.0518557	-0.197052	0.248242	0.143625	-0.0295014	0.0332814	0.138779	0.0984899
PF3D7_0222900.e3_902500..902850	PF3D7_0222900	erythrocyte membrane protein 1 (PfEMP1), exon 2, pseudogene	0.0769859	-0.0454828	0.00668776	0.100582	-0.387338	-0.515332	0.0593844	0.1094	0.164859	0.0259952	-0.19007	-0.186655	-0.05447	-0.0432284	0.391054	0.377769	0.245661	-0.0343525	-0.144851	0.0554663	-0.107076	0.178514	-0.309089	-0.212887	-0.0488594	0.190568	0.491102	0.485165	-0.144698	-0.302775	0.0574503	-0.128916	0.207629	-0.0160985	-0.473931	-0.0422505	-0.0863214	-0.153947	-0.26549	-0.0458268	0.0477452	0.0505802	-0.338512	-0.0711691	-0.173202	-0.134247	0.0466407	-0.130894	-0.0312824	0.0787802	0.610024	0.0107837	-0.0109977	0.176915	-0.147504	-0.149973	-0.295332	-0.11005	-0.0655481	0.00481562	-0.15209	-0.201103	-0.0979442	-0.27465	-0.263353	-0.262537	0.631021	0.585848	-0.16555	-0.203729	-0.0886641	-0.216995	-0.070626	-0.284531	2.36018	1.68421	0.187046	-0.26706	-0.305222	-0.360946	-0.296109	-0.224715	-0.192483	-0.124147	-0.471561	-0.417448	-0.426673	-0.338237	-0.3797	-0.408921	0.130792	-0.0275227	-0.537863	-0.196677	-0.305503	-0.507025	0.138529	-0.0252827	-0.23644	-0.197529	-0.176191	-0.249229
PF3D7_1029500.e1	PF3D7_1029500	conserved Plasmodium protein, unknown function	-0.30048	-0.364846	-0.266763	-0.130599	-0.425306	-0.609427	0.0517455	0.00408985	-0.250178	-0.278102	3.14695	3.27784	-0.196075	-0.0632725	-0.448041	-0.423102	-0.287437	-0.48477	-0.0856052	-0.208451	-0.384451	-0.155543	-0.372267	-0.329452	-0.124605	-0.133302	0.160194	-0.253545	-0.367496	-0.496121	0.614121	0.424671	-0.0283924	-0.149703	-0.623339	-0.312953	-0.146414	-0.168614	-0.368873	-0.17082	-0.206582	-0.29	-0.364629	-0.159998	-0.424558	-0.442904	-0.127031	-0.147104	-0.102392	-0.0457	-0.145277	-0.208316	-0.319192	-0.242994	-0.169118	-0.167161	-0.247738	-0.198472	-0.363513	-0.308672	-0.146869	-0.35209	-0.247782	-0.37231	-0.27488	-0.2418	-0.0886465	-0.234979	-0.403399	-0.383889	-0.146221	-0.315904	1.06479	1.17825	-0.297487	-0.117703	0.506582	-0.308663	-0.482198	-0.516722	-0.504598	-0.370668	-0.514735	-0.269138	-0.507049	-0.513026	-0.689708	-0.531316	-0.641988	-0.567573	-0.341557	-0.441819	-0.563734	-0.226985	-0.261934	-0.494821	-0.202829	-0.267153	-0.307708	-0.303494	-0.290141	-0.390716
PF3D7_1238000.e2	PF3D7_1238000	COPI associated protein, putative	0.117386	0.171472	0.145135	0.136076	0.0633887	0.0361455	0.180233	0.19954	0.0300622	0.10999	0.257787	0.219187	0.257341	0.25268	-0.061679	0.045125	0.21082	0.0653352	0.154232	0.201501	0.0385292	0.341603	0.0172327	-0.0113005	0.0173646	0.172015	0.234987	0.084732	0.0679462	-0.048101	0.367371	0.167095	0.0520657	0.186984	-0.217591	0.0234408	0.293167	0.080761	0.0433659	0.187086	0.196738	0.127545	0.176061	0.25633	0.14212	0.182057	0.296982	0.111752	0.371696	0.201215	0.28989	0.112183	0.179576	0.114208	0.10221	0.0841187	0.376772	0.0413955	0.0101816	0.241145	0.247391	0.129946	0.0229805	-0.180744	0.0153283	0.0489096	0.308456	0.184744	0.104023	0.138577	0.150996	0.249515	0.537348	0.686383	0.141176	0.160487	0.0492011	0.053185	0.0120698	0.0506961	-0.0126316	0.182162	0.213949	0.268417	0.250527	0.233019	0.034355	0.0800242	0.0613493	0.173535	0.126036	-0.543049	0.0369727	0.128938	0.145242	0.0207938	0.130061	0.251205	0.118628	0.173103	0.145539	0.0934109
PF3D7_0925500	PF3D7_0925500	thioredoxin-like protein 2	0.069119	-0.0776709	0.138383	0.408064	-0.117184	-0.37321	-0.320305	-0.0273921	-0.126907	0.172837	-0.000582084	-0.118925	-0.431992	-0.133295	0.0591498	-0.199785	-0.00804614	-0.0445048	0.217262	-0.0246621	0.0852873	-0.0599398	-0.199184	-0.195596	0.0416122	-0.159033	-0.0100852	0.195998	0.0524936	-0.0163922	-0.208186	-0.252891	-0.374901	-0.206161	-0.407045	-0.377274	-0.310164	-0.295933	-0.336617	-0.18703	-0.234365	-0.342487	-0.172961	-0.292349	-0.205225	-0.288903	-0.340075	-0.0889094	-0.259201	-0.439013	0.109501	0.112183	-0.232972	-0.306968	-0.028319	-0.145708	-0.436786	-0.426063	0.00794301	0.0577104	-0.399691	-0.449269	1.60246	0.827822	-0.269745	-0.270016	0.0572205	0.0341504	0.0607262	-0.173149	-0.0295758	-0.0335881	-0.122495	0.172885	-0.0401605	-0.00459524	0.425688	-0.0698214	-0.257902	-0.302157	-0.299054	-0.0791408	-0.157934	0.00759315	0.229118	0.25084	1.82855	1.29403	-0.349115	-0.275881	-0.0484615	0.271551	-0.251843	-0.37925	-0.166144	-0.352747	-0.274901	-0.184863	-0.231326	-0.599233	0.899147	0.865449
PF3D7_0212100.e1s1	PF3D7_0212100	conserved Plasmodium protein, unknown function	0.282972	0.212408	0.360002	0.595862	1.4544	1.25184	0.407802	0.726277	1.21397	0.375626	0.260219	0.152703	0.0303074	0.32911	0.458516	0.394996	0.421011	0.390882	0.572249	0.338944	0.367906	0.266094	0.472442	0.485293	0.0302523	0.0197934	0.327189	0.274281	0.414122	0.245435	2.51467	2.58781	0.891601	0.72258	1.09085	1.08415	0.148913	0.675884	0.193547	0.0995834	0.176911	0.174897	0.129001	0.0470123	0.391214	0.0387938	0.201634	0.386899	0.232819	0.212351	0.363787	0.287396	0.118042	0.182483	0.253724	0.167035	2.78625	3.07671	-0.0703974	0.0605789	0.21734	0.52837	0.197773	-0.0105756	0.31094	-0.0212994	0.269069	0.174012	0.199287	0.0428319	0.217024	0.27031	-0.0502669	0.134746	0.225038	0.280721	-0.100091	0.136629	0.0824418	0.0736552	0.116168	0.249177	0.0996112	0.202957	0.268828	0.29666	0.320323	0.29599	0.0730786	0.323966	0.731757	0.887201	0.251283	0.283026	0.0232147	-0.0412405	0.302006	0.347786	0.154796	-0.00389887	0.200412	0.426377
PF3D7_1406200.e1s3	PF3D7_1406200	transcription elongation factor SPT6, putative	0.69214	0.617104	0.604444	0.628535	1.64104	1.53685	0.659733	0.856957	1.50161	1.14769	0.60901	0.605361	0.605333	0.756155	0.869888	0.834441	0.517029	0.558754	0.290303	0.315188	0.674406	0.654804	1.20611	1.13212	0.775179	0.89138	0.621093	0.59873	0.458499	0.325026	0.574707	0.505836	0.685283	0.656009	0.622149	0.846996	0.343687	0.482926	0.392489	0.379888	0.45089	0.317395	0.519568	0.461071	0.388607	0.397105	0.255285	0.316027	0.490585	0.397419	0.613333	0.492307	0.338072	0.430478	0.800161	0.767628	2.13705	2.44188	-0.0139048	0.100151	0.42559	0.505657	0.439353	0.233379	0.331356	0.317943	0.640413	0.667256	0.594816	0.381646	0.349295	0.478512	0.000295786	0.0767258	0.487953	0.467862	-0.111595	0.667878	0.505047	0.603665	0.203013	0.401766	0.365023	0.446571	0.816954	0.767941	0.872388	0.723812	0.524452	0.617716	0.887408	0.749344	0.819463	0.752052	0.435201	0.181514	0.362127	0.486345	0.459545	0.260589	0.466117	0.539418
PF3D7_1357300.e1	PF3D7_1357300	dynein light chain, putative	0.825758	-0.445199	-0.389202	-0.0589829	-0.634931	-0.731855	-0.141696	-0.438088	-0.188308	0.096034	-0.446613	-0.466364	-0.669602	-0.301115	-0.535504	-0.491552	-0.357911	-0.233369	-0.00692069	-0.355166	-0.378093	-0.249385	-0.275946	-0.50336	-0.411645	-0.424294	-0.461709	-0.375707	-0.534589	-0.620785	-0.274259	-0.57278	-0.668465	-0.483168	-0.672313	-0.589471	-0.806883	-0.494725	-0.608611	-0.321033	-0.466475	-0.503018	-0.367561	-0.477738	-0.278834	-0.496917	-0.610433	-0.424885	-0.369245	-0.444249	-0.248612	0.000171801	-0.532397	-0.582539	0.103713	0.0841187	0.246818	0.358544	-0.0827414	-0.114874	-0.410078	-0.584963	-0.579062	-0.821048	-0.584963	-0.576283	-0.449899	-0.379651	-0.384795	-0.532006	-0.40138	-0.48038	-0.144561	-0.470232	-0.435405	-0.334075	0.337298	-0.384203	-0.70596	-0.662153	-0.530315	-0.309488	-0.337453	-0.205207	-0.607041	-0.577156	-0.714849	-0.723713	-0.539005	-0.385392	-0.413594	-0.422691	-0.794855	-0.768625	-0.531586	-0.707696	-0.508044	-0.456543	-0.531896	-0.741324	-0.756699	-0.702892
PF3D7_1231500.e1	PF3D7_1231500	mitosis protein dim1, putative	0.412967	-0.106303	0.0280287	0.172934	-0.0324215	-0.13392	0.195439	-0.200713	-0.028754	0.159478	0.133848	0.00279863	-0.231935	0.123627	-0.0342523	-0.0887199	0.0453377	0.0732809	0.0732569	0.169585	0.0634329	0.241663	0.0218213	-0.122294	0.0173646	-0.0726609	0.042496	0.0702731	0.0560201	-0.167145	0.0197019	0.0126681	-0.231256	-0.039136	-0.231639	-0.265512	-0.344148	-0.0167092	-0.057421	-0.0355165	0.0257443	0.0415539	0.013582	-0.10555	0.000758914	-0.0724367	-0.227209	0.0130846	0.0141627	-0.0997652	0.124266	0.224673	-0.0589559	-0.023968	0.00824802	-0.025243	-0.192623	-0.110747	-0.0377394	-0.0325573	-0.0773489	-0.0665142	-0.0152977	-0.0786597	-0.107528	-0.0212994	0.0366048	-0.0342005	0.138116	0.012824	0.0109365	-0.0166963	0.14322	0.0120728	-0.0690416	-0.0113055	0.0255266	-0.0588573	-0.194325	-0.0750487	-0.260521	-0.0679337	0.080446	0.0403512	-0.0335327	-0.0175682	-0.10251	-0.134623	-0.132474	0.0535624	-0.291916	-0.150429	-0.467326	-0.270839	-0.0504294	-0.27914	0.0919471	0.0399278	0.189535	0.0479779	-0.199683	-0.176537
PF3D7_1003300.e1	PF3D7_1003300	N-terminal acetyltransferase A complex catalytic subunit ARD1, putative	0.233775	0.109188	0.135674	0.492138	0.0568459	-0.0247561	0.309898	-0.0247856	0.0649604	0.253636	0.346509	0.313499	-0.114514	0.233016	0.215449	0.0767322	0.226835	0.194799	0.133079	0.270592	0.193516	0.380338	0.15993	0.106647	0.145291	0.0446961	0.184491	0.144477	0.152406	-0.122318	0.305971	0.256658	0.359353	0.324562	-0.0193653	0	-0.109243	0.138298	0.143462	0.170005	0.189288	0.0952989	0.341356	0.122689	0.240658	0.234082	0.0426443	0.131565	0.11623	0.0628725	0.261348	0.415553	0.0475145	0.16917	0.116424	-0.0479475	-0.0980416	0.0103004	0.153057	0.325824	0.105121	0.118994	0.395522	0.226595	-0.0349598	0.0234389	0.191757	0.108596	0.210401	0.0869576	0.108352	0.0956067	0.68486	0.670475	0.053761	0.0528249	-0.393654	-0.00612982	-0.250455	-0.0806231	-0.107514	0.143375	0.118525	0.142599	0.0610494	0.157292	0.0453393	0.0083843	-0.00903999	0.201514	-0.0995357	-0.0471058	-0.282572	0.0726243	0.190579	-0.0856544	0.0687128	0.222301	0.0228074	0.0916199	0.0860167	0.179277
PF3D7_0213000.e1	PF3D7_0213000	conserved protein, unknown function	0.0146375	0.0158322	0.0447326	0.399435	-0.0261564	-0.173518	0.252895	0.030395	0.0411742	0.118644	0.317382	0.208317	0.0704856	0.360569	0.0352445	0.00160746	0.193245	0.150523	0.0631255	0.313959	0.168917	0.311222	0.0869653	0.257866	0.245704	-0.0370086	0.216581	0.180465	0.102462	-0.11886	0.174726	0.150436	0.106054	0.210776	0.0321008	0.0134414	0.0489306	0.182114	0.21111	0.178254	0.217029	0.187032	0.26455	0.137464	0.18365	0.213827	-0.0631938	0.209112	0.174314	0.26571	0.451442	0.453688	0.213043	0.310043	0.244558	0.225826	0.124722	0.122567	-0.0242994	0.0827301	0.256942	0.358733	0.391685	0.175624	0.146893	0.272332	0.236633	0.274759	0.411325	0.239769	0.23812	0.267805	0.967088	1.15992	0.242951	0.292348	0.282821	0.333937	-0.0653663	0.158186	0.0922108	0.308595	0.213949	0.22348	0.291038	0.332965	0.314599	0.172459	0.210759	0.41634	0.0189378	0.0173429	-0.0453919	0.28137	0.271499	0.159621	0.145749	0.147111	0.164807	0.233572	0.161711	0.211669
PF3D7_1034700.e1	PF3D7_1034700	ADP-ribosylation factor, putative	-0.0813268	-0.146486	-0.231358	0.524244	-0.0366133	-0.137073	0.0820612	-0.0175124	-0.143586	-0.0226606	0.0592894	-0.0703193	-0.0935525	0.132466	-0.192514	-0.239109	0.0301973	0.0202707	0.0621085	0.169585	-0.00909338	0.15012	-0.106135	-0.0245974	0.090286	-0.012231	-0.055416	-0.0233789	-0.179938	-0.319545	0.060912	0.00878207	-0.208337	-0.0275713	-0.156016	-0.179522	-0.204756	-0.118395	-0.20684	-0.0787187	-0.0905	-0.0949152	-0.11845	-0.198576	0.010777	-0.0080141	-0.400002	-0.126296	-0.00326801	-0.0731553	-0.180179	-0.0752943	-0.140046	-0.0968009	0.0392066	-0.0791258	-0.29013	-0.235264	-0.0967397	-0.162551	-0.190965	-0.0335526	-0.0298685	-0.151072	-0.134107	-0.0805613	0.0708024	0.0422867	-0.0347983	-0.0452498	-0.114182	-0.128552	-0.163653	-0.0887515	-0.144346	0.101064	-0.0364137	-0.055221	-0.247182	-0.20717	-0.213933	0.125463	-0.0572183	0.0975041	0.11962	0.204563	0.0951509	-0.0401959	-0.155558	-0.115179	-0.257327	-0.231326	-0.298186	-0.0764749	-0.0518557	-0.239329	-0.129096	-0.105976	-0.193178	-0.133067	-0.154052	-0.144184
PF3D7_1112400.e1	PF3D7_1112400	nucleic acid binding protein, putative	0.0977569	-0.14099	0.0821518	0.249654	-0.0324215	-0.202955	0.0461645	-0.051065	-0.0502144	0.0605415	0.234232	0.143222	0.2364	0.304792	-0.0731823	-0.124216	0.150967	0.117955	0.13574	0.360828	0.122914	0.184048	-0.0970612	0.0660052	0.133395	0.379448	1.07201	0.276298	-0.0333372	-0.175202	0.173527	0.0901088	-0.0657378	0.101794	0.0795203	-0.0330098	0.055614	0.133524	0.0391577	0.0773618	0.0851565	0.112436	0.108755	0.0193596	0.0367251	0.0895486	-0.295128	0.0219148	0.283905	0.178113	-0.0229341	0.0236862	0.109297	0.223778	0.171202	0.0229156	-0.0370198	-0.156821	-0.0886752	0.0273185	0.0934036	0.215268	0.206199	-0.0638616	0.0413798	0.0549083	0.0304394	0.0481752	-2	-0.040826	0.0783395	0.0991332	0.445189	0.747956	0.0545726	0.126504	-0.166164	0.0590684	-0.131621	0.00527198	-0.136845	0.146339	0.112248	0.155045	0.00896087	0.0670595	0.0556689	-0.102671	0.0816199	0.1263	-0.193512	-0.185962	-0.108225	0.18077	0.209751	0.015928	-0.0513613	0.0505153	0.191713	0.196476	0.0269508	0.123066
PF3D7_1233800.e3	PF3D7_1233800	conserved protein, unknown function	-0.105855	-0.659487	-0.334646	0.163728	-0.412539	-0.592013	-0.272447	-0.281791	-0.277529	-0.102885	-0.348505	-0.378161	-0.439613	-0.165186	-0.670226	-0.589796	-0.205455	-0.304786	-0.164955	-0.0963734	-0.354722	-0.219333	-0.463772	-0.408175	-0.19119	-0.0685912	-0.450203	-0.276277	-0.578751	-0.666747	-0.283009	-0.401399	-0.300797	-0.211603	-0.440916	-0.463094	-0.158317	0.0388192	-0.411433	-0.288314	-0.482449	-0.49424	-0.480432	-0.283887	-0.416937	-0.269506	-0.562468	-0.34258	-0.222784	-0.179031	-0.290256	-0.318839	-0.503164	-0.432935	-0.28626	-0.381113	-0.677496	-0.861498	-0.106321	-0.180978	-0.54321	-0.510315	-0.524507	-0.623756	-0.496843	-0.479469	-0.327064	-0.212804	-0.261687	-0.38529	-0.287577	-0.417051	-0.338141	-0.127295	-0.478198	-0.193897	0.952581	-0.44595	-0.666075	-0.55292	-0.408465	-0.107104	-0.257379	-0.206304	-0.238304	-0.288303	-0.403691	-0.433981	-0.652896	-0.459004	-0.595398	-0.567081	-0.662327	-0.384496	-0.0734211	-0.551474	-0.614814	-0.483244	-0.586828	-0.58955	-0.616905	-0.573399
PF3D7_1372500.e3	PF3D7_1372500	stevor, pseudogene	0.16655	-0.238568	-0.0655191	0.333016	-0.22786	-0.283824	0.0827428	-0.0908586	-0.133139	-0.0789396	0.135968	0.0454973	0.0140892	0.0815106	-0.315766	-0.254375	0.0622585	0.0327723	0.29269	0.262652	0.101626	0.101238	-0.290353	-0.258165	0.145291	0.273057	0.0538234	-0.00305462	-0.0363381	-0.176999	0.0866139	0.0242639	-0.192186	-0.0913526	-0.0956765	-0.267543	-0.129775	-0.0920606	-0.0298977	0.0657793	-0.0715821	-0.0187598	-0.110243	-0.00941474	-0.066807	0.0744481	-0.24664	-0.0844429	0.16689	0.0812121	-0.0796889	-0.0771056	-0.0378417	-0.0363517	-0.00343379	-0.0559292	-0.2931	-0.224655	-0.138993	-0.118057	-0.0873158	-0.105946	-0.11842	-0.243513	-0.115566	-0.125983	-0.0538412	0.227537	0.124576	0.00589184	0.0410358	-0.0405558	-0.0724912	0.348832	-0.0922108	0.0411169	0.325326	-0.0443668	-0.312045	-0.268	-0.28075	-0.164712	-0.085198	-0.00476609	0.106112	0.0910004	0.02854	-0.00964211	-0.362219	-0.23588	-0.285565	-0.345843	-0.500657	-0.134956	-0.0748703	-0.338657	-0.111775	0.0890874	-0.307708	-0.125552	-0.0809917	-0.0918233
PF3D7_0220700.e2	PF3D7_0220700	Plasmodium exported protein (hyp9), unknown function	0.276457	0.138789	-0.143695	-0.13556	0.282957	0.0415671	0.271044	0.194317	0.4129	0.175507	0.0216167	0.0875672	-0.0305447	0.161994	-0.00663096	0.0729839	0.417604	0.280153	-0.0421194	0.0789864	0.921914	0.572433	0.0549473	0.103296	0.0629573	-0.102242	0.991774	1.35133	0.125193	0.237747	0.228879	0.123719	-0.029136	0.101931	0.0545982	0.0687296	0.884103	1.04322	-0.0165478	0.0143995	0.121029	0.176984	2.34973	2.45559	0.36787	0.287213	-0.0251692	0.0441678	0.395955	0.309447	-0.329495	-0.393662	0.114315	0.214967	0.0484965	0.248533	0.192234	0.153103	0.117717	0.256952	0.527139	0.411652	0.101443	-0.0102653	0.200298	0.197521	0.833917	0.821234	0.090305	0.0442349	0.0786236	-0.0218213	0.571718	0.618903	0.162405	0.030637	0.168906	-0.0255602	-0.0686109	-0.067672	0.296742	-0.00585748	0.285708	-0.0364472	0.265652	0.41622	0.307497	0.1753	0.745479	0.739865	-0.0492305	-0.0275768	0.512465	0.225492	-0.0608784	-0.0233361	0.2109	0.521779	0.0439283	0.199473	0.22896	0.325076
PF3D7_1106900.e1	PF3D7_1106900	conserved Plasmodium protein, unknown function	0.0734948	-0.226877	-0.113864	0.321643	-0.41982	-0.49092	0.565831	0.0203343	-0.0840213	-0.110956	-0.056374	-0.173168	0.0879896	0.145226	-0.331796	-0.276608	-0.0481146	-0.194167	-0.131409	-0.0379373	0.135664	0.314469	-0.270836	-0.0603405	0.0188023	0.162154	0.00891456	-0.0693827	0.177554	-0.00837272	0.00539999	0.0029333	-0.288971	-0.0743971	-0.0867116	-0.290758	0.0525799	0.565006	-0.123498	-0.0249151	0.03367	0.101516	-0.10127	-0.104929	-0.246955	-0.148349	-0.445587	-0.394159	-0.0508966	-0.126875	-0.272843	-0.192522	-0.195993	-0.0716026	-0.0390577	-0.0193783	-0.28052	-0.0934109	-0.0934742	-0.143198	-0.00471469	-0.127522	-0.197124	-0.239953	-0.0758196	-0.157541	-0.10977	-0.0561431	0.204562	0.101038	0.0679041	0.0431131	0.510188	0.443696	-0.179225	-0.0635238	-0.0220338	-0.154822	1.49015	1.3441	-0.304221	0.301965	-0.0309284	0.0422008	-0.160266	-0.175203	0.482665	0.343153	-0.249336	-0.181511	-0.23574	-0.393749	-0.40768	0.00335121	-0.0277985	-0.234973	-0.220513	-0.160238	-0.0970082	0.00388836	-0.245763	-0.27929
PF3D7_0220200.e2	PF3D7_0220200	Plasmodium exported protein, unknown function	0.0748049	-0.100958	0.0324049	0.381198	0.0659976	-0.108318	0.382005	0.206656	-0.0229562	0.0641303	0.0336496	0.0160185	0.194594	0.125238	-0.273133	-0.124216	0.0802984	-0.0268286	-0.407533	0.0466154	0.0527164	0.192309	-0.151439	-0.0467117	0.0710131	0.302982	0.0248699	-0.0439937	-0.0521962	-0.218026	0.119771	0.0901088	-0.212054	0.0270542	-0.0352933	-0.202647	-0.0743322	-0.0772255	-0.101651	0.0827803	0.0580077	0.0638023	-0.166139	-0.0117417	-0.13519	-0.0392087	-0.256454	-0.40944	-0.0201172	0.0690116	-0.15088	-0.365002	-0.0999982	-0.0413352	0.011454	0.0731823	-0.288647	-0.0136319	-0.0588283	-0.0242156	-0.0551721	-0.0582029	-0.104598	-0.231597	-0.0646618	-0.101758	0.0203641	0.125404	0.0751967	-0.0156494	0.0289817	0.0496891	0.230526	-0.00303406	-0.184961	0.0350236	0.167277	0.0455852	-0.152493	-0.31524	-0.188459	-0.023956	0.0124128	0.143891	0.232469	0.21082	0.223368	0.18994	-0.155558	-0.0641642	-0.0976801	-0.255855	-0.402889	0.0910109	-0.046159	-0.164238	-0.135646	-0.0799317	-0.086085	-0.0812636	-0.191141	-0.211028
PF3D7_0927100.e1	PF3D7_0927100	conserved protein, unknown function	-0.147006	-0.261046	-0.281172	0.117123	-0.327909	-0.675748	0.0264591	-0.0854165	-0.0521812	-0.0948592	-0.159199	-0.209147	-0.0826491	-0.0288238	-0.439332	-0.343908	-0.114961	-0.274494	-0.650977	-0.0192311	-0.200937	-0.0230402	-0.375555	-0.269427	-0.0175762	0.108733	-0.0245011	-0.254273	-0.199146	-0.420215	-0.0208892	-0.186784	-0.384307	-0.238015	-0.311447	-0.293513	-0.203304	-0.253622	-0.240549	-0.0599382	-0.184154	-0.250926	-0.484669	-0.272682	-0.254633	-0.198823	-0.362423	-0.579714	-0.207627	-0.0430492	-0.233672	-0.319696	-0.220733	-0.155025	-0.189219	-0.140394	-0.369411	-0.242124	-0.0824006	-0.0567303	-0.166106	-0.178032	-0.133651	-0.352956	-0.25572	-0.238861	-0.275551	-0.160085	-0.277943	-0.294944	-0.131114	-0.261526	-0.389916	-1.11871	-0.301636	-0.163682	0.871506	-0.275496	-0.461315	-0.555605	-0.323576	-0.242051	-0.176385	-0.0181955	-0.201662	-0.229233	-0.377977	-0.329154	-0.543774	-0.444545	-0.283454	-0.449244	-0.704702	-0.126141	-0.25699	-0.455433	-0.282956	-0.222982	-0.21609	-0.185758	-0.248888	-0.31636
PF3D7_0425400.e2	PF3D7_0425400	Plasmodium exported protein (PHISTa), unknown function	0.0891386	-0.00798174	-0.0461641	0.423042	0.318787	-0.0984493	0.125711	0.0854739	-0.0133446	0.0223102	0.0670877	0.126639	0.24093	0.234882	-0.316905	-0.240058	0.105064	-0.0358737	-0.416011	-0.0584798	0.00834332	0.227186	-0.0551635	-0.0322509	0.0668495	0.304775	0.104607	-0.0553635	0.0846169	-0.125784	0.0857646	-0.0950683	-0.189436	-0.0625474	-0.478949	-0.135592	-0.0212608	-0.0661985	-0.162546	0.10758	-0.0322957	-0.0427864	-0.212821	-0.0228461	-0.00494269	-0.0398658	-0.0870765	-0.285074	0.640839	0.85583	0.0674972	-0.273276	-0.108563	-0.0869778	0.0695148	0.200085	-0.287907	-0.0406235	-0.0251178	-0.044404	0.0963418	0.0295443	-0.0298685	-0.178796	0.988262	1.00806	0.0753015	0.247508	0.102768	0.0869576	0.0731312	0.0728306	-0.244751	-1.09262	-0.102126	0.0885665	-0.200371	0.038796	-0.139893	-0.201085	-0.138822	-0.023956	0.0642782	0.109021	0.321703	0.335353	0.174705	0.216029	0.454134	0.870722	-0.0746848	-0.375244	-0.325657	0.0853298	0.0177859	-0.131479	-0.0854725	-0.0457	-0.181152	-0.115096	-0.0212165	-0.0631848
PF3D7_0301400.e2	PF3D7_0301400	Plasmodium exported protein, unknown function	0.38437	0.18028	0.131601	0.443649	0.489319	0.277175	1.18151	1.42314	0.0703943	0.0369942	0.16273	0.0902615	0.30021	0.373166	-0.131114	0.00321313	0.204035	0.135111	0.0943039	0.403048	0.199601	0.298888	0.452805	0.225338	0.190642	0.225079	0.513892	0.349013	0.232193	0.180268	0.197708	0.0594417	-0.0657378	0.0982795	0.0496308	0.993232	0.318648	0.302563	-0.0725199	0.25945	2.92245	3.64394	-0.129188	0.0719491	0.132284	0.113386	0.164419	0.042481	0.189508	0.289565	0.217811	-0.158758	-0.00573835	0.0192748	0.204499	0.244225	-0.239121	-0.00972389	0.0248461	0.104449	0.0538956	-0.0119892	0.118925	-0.0880005	0.0990751	0.018536	0.519062	0.445103	0.129514	0.169448	0.015469	0.0963127	-0.117994	-0.622421	0.0969491	0.201326	-0.231981	0.494511	-0.148009	-0.0491758	-0.120477	-0.0197972	0.138739	0.17962	0.521607	0.589371	0.3514	0.375922	-0.176005	-0.0145906	-0.00694857	-0.0409224	-0.00982155	0.202509	0.125187	-0.139599	0.252707	0.26571	0.10829	0.149757	-0.109821	-0.0992341
PF3D7_0402400.e2	PF3D7_0402400	Plasmodium exported protein, unknown function	0.494945	0.346053	0.291454	0.0406484	0.0875577	0.315786	2.2053	2.21988	0.248124	0.256761	0.236481	0.516304	0.343851	0.16651	0.169927	0.14329	1.0764	0.970821	0.96078	0.945238	0.471199	0.354043	0.310535	0.218485	-0.159876	-0.0738899	2.02523	2.06985	0.331293	0.423614	0.503469	0.637818	0.271484	0.262084	0.226529	0.171319	4.54881	4.51188	0.639793	0.411103	0.641623	0.719127	-0.0102654	-0.213195	0.385783	0.268585	0.596644	0.293056	0.726199	1.06309	0.245584	-0.159499	0.360463	0.356913	-0.260713	-0.0883186	0.127667	0.059605	0.242058	0.290642	0.342944	0.433631	0.342383	0.161994	0.891194	0.58714	0.440336	0.469919	0.981945	0.819118	1.17534	0.700271	0.505321	0.737906	1.45681	1.36617	0.335467	0.436415	1.3	1.37783	0.464854	0.460355	0.450489	0.378277	1.05926	1.13295	0.877053	0.970869	1.02547	1.08895	0.364963	0.347072	0.333925	0.4433	0.0109316	0.131182	0.0981236	0.0971412	0.324202	0.427286	0.015496	0.0476333
PF3D7_0903100.e1	PF3D7_0903100	protein RER1, putative	0.254735	0.236255	0.374438	0.447839	0.530515	0.254733	-0.0870118	0.279325	0.178342	0.358192	0.340087	0.22039	-0.094015	0.301233	0.327589	0.107662	0.461354	0.403111	0.475492	0.467191	0.513248	0.361275	0.366886	0.381107	0.325708	0.216528	0.352202	0.278312	0.206402	0.0852864	0.358959	0.237692	0.321928	0.272109	0.0321008	0.035569	0.170905	0.276812	0.260145	0.222495	0.34256	0.383181	0.289576	0.0899659	0.303209	0.0967411	-0.0249464	0.228987	0.196817	0.15001	0.4689	0.40573	0.199228	0.293514	0.354049	0.214258	0.189989	0.0895516	0.0215606	0.220774	0.207862	0.260268	0.150005	0.0900284	0.2144	0.139763	0.190376	0.159805	0.299645	0.0286954	0.104954	0.101948	1.09307	1.44214	0.190009	0.211807	0.0761856	0.167301	-0.126199	-0.0609943	0.0166719	0.310578	0.059936	0.216944	0.191732	0.220154	0.144913	0.0193893	0.292297	0.536281	-0.0306502	0.290399	0.141753	0.0668702	0.290758	0.0496486	0.148746	0.216781	0.333069	0.0671246	0.141566	0.238756
PF3D7_1210300.e1	PF3D7_1210300	conserved Plasmodium protein, unknown function	0.216469	0.187287	1.35069	0.971174	2.01577	1.95258	1.76392	2.40508	4.60554	2.49277	0.674649	3.16852	0.0561056	0.35543	0.477038	0.415037	0.401868	0.33684	0.607359	0.493482	0.252654	0.236727	0.240878	0.203509	0.194464	0.344994	0.944913	0.886403	0.325731	0.167582	0.31687	0.082734	0.186608	0.106175	1.59813	2.76361	0.595633	0.838738	0.511177	0.197113	0.37969	0.954468	0.190084	0.0187897	0.204222	0.0567311	0.0255351	0.162898	0.886067	0.638164	0.317877	0.316937	0.0780287	0.064046	0.5225	-0.0281842	0.250902	0.398304	-0.000321851	0.12719	0.303135	1.35666	0.128178	-0.118724	0.111917	0.03441	0.186222	0.195396	0.20222	0.00375213	0.20517	0.350024	1.117	1.27636	0.175159	0.117305	0.599307	0.126259	0.185188	0.357958	0.298868	0.361842	0.00113286	0.122196	0.199581	0.238134	0.256582	0.136302	3.08823	3.59142	1.17463	1.46626	0.420135	0.290726	0.241537	0.498218	0.326039	0.417766	0.145277	-0.0562812	0.0325385	0.0427849
PF3D7_0931500.e3	PF3D7_0931500	conserved Plasmodium protein, unknown function	0.0908664	-0.0019913	0.00371925	0.138671	0.0750916	-0.0536641	0.00432376	0.104646	2.42556	0.444708	0.221311	0.275817	0.120248	0.204342	0.00365471	0.200165	0.221806	0.385297	0.305853	0.279748	0.279328	0.272045	0.162955	0.0624164	-0.0205265	-0.0133481	0.217671	0.21925	0.026845	-0.12752	0.1152	0.0864261	0.0215272	0.0279782	-0.0765338	0.00673633	-0.0743322	0.0549011	0.0621521	0.129344	0.121622	0.0697341	0.145545	-0.0257826	0.112057	0.083829	-0.222392	0.0291463	0.0679686	0.0374253	0.1594	0.270118	0.111142	0.207485	-0.028319	-0.106841	-0.0470125	0.121379	-0.0117538	0.0546342	0.062936	0.0440926	0.0621273	-0.0970572	0.0413798	-0.0276242	0.0677953	0.105069	0.194582	0.0234243	-0.0128649	-0.00832399	1.03622	1.32132	0.015923	0.0688194	0.698457	0.090595	-0.122596	0.0581297	-0.0499632	0.168377	-0.00624667	0.125689	0.177396	0.0543586	0.0579544	0.0862611	0.1574	0.424239	0.197295	0.101062	-0.132745	-0.10578	0.089405	-0.153236	-0.0925341	0.0763443	0.210628	0.0332814	-0.0591131	0.0105164
PF3D7_0808400.e2_423829..424533	PF3D7_0808400	coatomer subunit epsilon, putative	0.190114	0.0755916	-0.0624048	0.282875	0.530515	0.379582	0.0573051	-0.0164764	0.574808	0.186072	0.467609	0.436327	0.69141	1.01637	0.176315	0.045125	0.889752	0.942897	0.215434	0.297888	0.327912	0.189167	0.262188	0.108389	0.0302523	0.439873	0.0920407	0.113504	-0.00734198	-0.178798	0.0874628	0.187006	3.77216	3.67272	-0.173536	0.144443	0.192566	0.533337	0.691362	0.773724	0.063723	-0.0588752	0.0411052	-0.101827	0.0259545	-0.0313466	-0.275038	-0.0524674	0.0267784	-0.0213641	0.100097	0.212862	0.563388	1.45369	0.27822	0.0501282	-0.0870458	0.0693737	-0.0142298	0.0806492	0.050112	-0.0160079	0.0470087	-0.101088	-0.0327838	-0.0805613	0.0610061	0.165234	0.212729	0.0255351	1.05299	1.12358	0.721919	0.678451	0.0200842	0.123444	-0.409057	0.0765761	0.241262	0.423797	-0.0737169	0.217821	0.743975	0.0532489	0.298366	0.272437	0.204409	0.122575	0.125463	0.250898	0.114077	0.26067	0.0110227	-0.14828	0.349201	-0.182298	-0.0854725	0.0216855	0.0301277	-0.0493914	-0.0495452	-0.0258636
PF3D7_0206900.1.e1_276494..275982	PF3D7_0206900.1	merozoite surface protein 5	5.25394	2.59272	0.397214	0.0577682	0.545471	0.397015	0.382139	0.803841	4.87136	0.839112	0.39917	3.19907	0.405013	2.23734	0.0523957	-0.023292	0.695462	2.77589	3.44605	0.796635	2.53076	2.34731	1.75035	0.474583	-0.318071	4.76852	1.81378	2.61433	-0.202191	0.0161895	2.25868	3.06618	1.10487	0.224299	0.134908	3.40155	0.375333	2.11402	0.560528	3.40079	0.428649	2.61468	2.92664	0.308597	4.64776	0.06644	0.164633	-0.0623962	0.820859	0.641337	0.344757	0.452885	0.680816	1.26704	0.478675	-0.106075	0.665094	1.32869	0.101683	0.865734	0.994542	2.73476	0.469813	-0.0881254	4.27928	0.135628	0.248112	0.359454	1.27476	2.28999	2.42584	0.886673	0.412296	0.107972	0.169539	3.42072	0.103698	-0.0568434	-0.212035	0.857338	-0.0403504	3.63642	3.3057	0.195388	2.8899	0.310826	2.22024	1.91227	3.20753	0.370968	0.710497	0.688438	0.226196	1.66994	2.84103	0.208719	3.04315	1.01072	0.143417	0.175969	2.14405	-0.303706
PF3D7_1465000.e1	PF3D7_1465000	cytochrome c oxidase subunit ApiCOX25, putative	0.756147	0.217124	0.279451	0.671278	0.685513	0.497332	0.343845	0.0532717	0.688715	0.272372	0.43009	0.443813	0.0547153	0.411301	0.272608	0.155377	0.453901	0.387874	0.162797	0.457207	0.434947	0.554312	0.544369	0.424387	0.215931	0.225079	0.285855	0.221346	0.203861	-0.0613141	0.324091	0.273761	0.203449	0.270548	0.0908534	0.0978842	0.00251779	0.11265	0.187856	0.215112	0.237039	0.18859	0.235867	0.148447	0.371986	0.241672	-0.0503317	0.188037	0.301811	0.345764	0.382977	0.57329	0.214116	0.199903	0.232931	0.255959	0.0393439	0.188115	-0.0175649	0.0171475	0.134719	0.25138	0.262873	0.092249	0.0831115	0.125013	0.354837	0.432777	0.57187	0.375039	0.187605	0.305537	0.811617	0.868727	0.178886	0.206034	-0.0549712	0.331161	0.127855	0.279128	-0.010217	0.295972	0.220773	0.252528	0.53582	0.402033	0.466841	0.345046	0.236369	0.525771	-0.0183119	0.0650309	0.135955	0.28137	0.295252	0.128403	0.183654	0.0197851	0.103672	0.131892	0.0942607	0.211538
PF3D7_1004500.e1	PF3D7_1004500	conserved Plasmodium protein, unknown function	-0.026915	-0.191224	-0.33935	0.309891	0.0905492	-0.159022	0.0115014	-0.14814	0.164859	0.167842	-0.0545597	-0.0932962	-0.102986	0.0835837	-0.191469	-0.22025	0.102889	0.0883443	0.0737616	0.105331	0.0641	0.218738	-0.071066	-0.0179336	-0.11827	-0.328031	-0.0623401	-0.0295948	-0.254856	-0.425544	-0.0208892	-0.0216951	-0.256942	-0.112577	-0.324937	-0.25406	-0.307043	-0.116498	-0.118789	0.0149577	-0.095951	-0.120738	-0.0144766	-0.224656	-0.0121972	-0.16474	-0.516046	-0.15645	-0.0587631	-0.0596972	-0.0814711	0.160944	-0.151063	-0.0403371	-0.0482071	-0.0893288	-0.3013	-0.185188	-0.0345221	-0.0407319	-0.181148	-0.103093	-0.0876082	-0.287453	-0.165945	-0.202629	-0.0920055	-0.0447383	0.0127524	-0.158099	-0.109239	-0.081486	0.00678778	-0.0480737	-0.172561	-0.0970353	0.167277	-0.0335937	-0.309312	-0.193632	-0.284392	-0.0331478	-0.108834	-0.00476609	-0.179861	-0.229233	-0.185911	-0.212516	-0.151685	-0.0981856	-0.397526	-0.200925	-0.268663	-0.0148385	-0.210056	-0.239329	-0.156954	-0.129685	-0.297745	-0.203055	-0.262508	-0.194024
PF3D7_1333300.e1	PF3D7_1333300	transmembrane emp24 domain-containing protein, putative	0.0246153	-0.0588937	-0.0717679	0.411018	0.254483	0.163355	0.170005	0.0611445	0.0558582	0.111725	0.242127	0.165249	0.088805	0.311529	0	-0.0641303	0.221426	0.133342	0.0651575	0.267739	0.236173	0.308691	0.140115	0.146176	0.218436	0.0328397	0.171199	0.157668	-0.0736152	-0.209727	0.178715	0.130904	-0.0657378	0.14672	-0.0352933	-0.0330098	-0.040894	0.111031	0.063534	0.171912	0.105485	0.0764836	0.239082	0.0165078	0.173926	0.187962	-0.10359	0.0941277	0.161296	0.161547	0.0341433	0.265266	-0.0470733	0.0677535	0.158244	0.13321	-0.0780531	0.0218011	-0.0384002	0.00523361	-0.0261236	0.102407	0.0613844	-0.101319	-0.0691146	0.0513121	0.174388	0.265311	0.371754	0.228819	0.104954	0.0135183	0.0565608	0.315123	-0.0280805	0.16533	-0.0671373	0.136629	-0.16644	0.0149545	-0.095307	0.147079	0.123215	0.172038	0.134026	0.127286	0.145182	0.102016	-0.0407122	0.129842	-0.279242	-0.0131454	-0.103417	0.196666	0.116324	0.0110458	-0.0247765	0.00737133	0.012989	0.0296959	0.034896	-0.0224903
PF3D7_1201200.e2	PF3D7_1201200	Plasmodium exported protein (PHISTa-like), unknown function	0.5105	0.691052	-0.389179	-0.658055	-0.426164	-0.704179	0.0271579	-0.125463	-0.0703138	-0.0488704	-0.508386	-0.482506	-0.421425	-0.382534	-0.527391	-0.491911	-0.183043	-0.0962318	1.28949	1.45123	-0.214604	-0.258613	-0.234639	-0.168911	-0.63055	-0.295679	0.0339866	0.0907312	-0.334333	-0.441929	0.0297032	0.181872	2.82461	2.62799	-0.109933	-0.129718	0.0297245	-0.0882403	-0.478404	-0.387082	0.331819	0.391756	0.61056	0.363832	-0.439739	-0.494112	1.06315	1.21966	-0.157618	0.213916	0.148211	-0.360321	0.651177	0.612048	-0.95368	-0.758471	0.305112	0.0607023	0.0010087	-0.199884	-0.485115	-0.358615	-0.426336	-0.652182	-0.842487	-0.803612	-0.697315	-0.643292	-0.131712	-0.23554	-0.250296	-0.449242	1.13962	1.14733	0.724241	0.317988	-0.376948	-0.132589	-0.555507	-0.436859	-0.279549	-0.040184	0.230099	0.229608	-0.0673744	-0.212658	0.662409	0.466947	-0.141755	0.0462808	2.89584	2.88911	-0.459663	-0.399116	-0.522426	-0.289439	-0.474661	-0.485096	-0.560143	-0.475955	-0.574783	-0.654058
PF3D7_1401200.e2	PF3D7_1401200	Plasmodium exported protein, unknown function	0.143426	-0.172041	0.00186082	0.528455	0.394946	0.139056	0.268557	0.0283885	-0.0759952	0.0677102	0.16999	0.0750507	0.0049037	0.246957	-0.217825	-0.167816	0.140573	0.127395	0.0229192	0.220645	0.192296	0.321301	-0.0844533	-0.00563921	0.126744	0.28719	0.0623367	-0.0439937	0.0145728	-0.152047	0.152183	0.130904	-0.0826512	0.070748	-0.0969617	-0.163049	-0.0950427	-0.0175941	0.0292907	0.15722	-0.0410314	-0.00890281	-0.0267811	-0.116777	-0.00151903	0.182057	-0.21999	-0.178891	0.0221569	0.125477	0	0.00736901	-0.155493	-0.038343	0.144438	-0.0154818	-0.286426	-0.150353	-0.104504	-0.0907764	-0.127886	-0.0139972	-0.0184357	-0.146304	-0.0602227	-0.0365259	0.257898	0.359783	0.246081	0.161312	-0.00366399	0.0187414	-0.674349	-0.577405	0.00336685	0.19733	-0.402619	0.101631	-0.0890017	-0.0249983	-0.185732	0.0219518	0.0937821	0.0975041	0.420505	0.457021	0.339707	0.315668	-0.238181	-0.0918245	-0.25319	-0.0876673	-0.179211	-0.0387643	-0.107127	-0.246619	-0.168847	0.143625	-0.247462	-0.176928	-0.0868048	-0.070133
PF3D7_0927800.e2	PF3D7_0927800	cytochrome c oxidase subunit 5B, putative	0.169823	-0.168682	0.0690764	0.554194	0.172727	-0.26922	0.195439	-0.0300033	-0.151998	-0.0868775	0.42403	0.343063	0.058466	0.164157	-0.280892	-0.0990188	0.000694803	-0.00615149	-0.103753	0.102487	-0.0648912	0.0665641	-0.488474	-0.388395	-0.0294138	0.227918	0.666272	0.63455	-0.130199	-0.317562	0.187451	0.127324	-0.337881	-0.165459	-0.0489096	-0.0715151	-0.111283	-0.0579832	-0.182884	0.0561704	-0.158737	-0.144577	-0.121745	-0.244359	-0.168076	-0.0832333	-0.275038	-0.297943	0.00560372	0.0159769	0.0329083	-0.0476837	-0.296384	-0.292042	0.0710521	-0.0609403	-0.367844	-0.232604	-0.201407	-0.225402	-0.336911	-0.301347	-0.153997	-0.339017	-0.213211	-0.205495	0.138292	0.243664	0.091423	0.0365661	0.0748694	0.14421	0.0880717	0.447701	0.0985241	0.184908	-0.148821	0.116619	-0.27491	-0.31701	0.9801	1.35289	-0.21862	-0.0143458	0.312459	0.30253	0.211099	0.154224	-0.224715	-0.139247	-0.394106	-0.307551	-0.756245	-0.254738	0.272639	-0.182298	-0.167355	-0.185593	-0.314646	-0.322272	-0.317766	-0.353637
PF3D7_1213200.e1	PF3D7_1213200	mediator of RNA polymerase II transcription subunit 18, putative	0.115689	-0.338188	-0.250723	0.521265	0.541336	0.355552	0.648727	0.318443	-0.0345752	-0.047618	-0.159199	-0.174748	0.0291752	0.169242	0.519459	0.628268	0.503232	0.371504	1.74554	1.56082	-0.147825	0.0257631	-0.23855	-0.0150871	-0.0541399	0.293527	-0.243463	-0.198586	-0.158527	-0.336512	0.135042	-0.128916	-0.285051	-0.139813	0	0.371918	0.19697	0.313158	-0.280314	-0.0659214	0.730136	1.40429	-0.205372	-0.12557	0.0244626	0.0889476	-0.208037	-0.39831	0.143438	0.0127956	-0.088622	-0.489729	-0.360153	-0.448738	0.0664354	0.0731823	-0.53006	-0.425195	-0.145919	-0.192675	0.210577	0.973221	-0.255629	-0.363707	-0.298212	-0.291166	-0.00790953	0.105775	-0.0861152	-0.129635	-0.242506	-0.179768	-0.0700048	-0.068905	-0.2703	-0.135003	-0.193687	-0.0985374	-0.374001	-0.360946	-0.477662	-0.0791408	-0.184734	-0.126223	0.124782	0.164294	-0.0285097	-0.126733	0.32863	0.802102	0	-0.12167	0.743843	0.811758	-0.291956	-0.357475	-0.587621	-0.502233	-0.563685	-0.499374	-0.300371	-0.401829
PF3D7_1145600.e1	PF3D7_1145600	TMEM65 domain-containing protein, putative	-0.0774407	-0.318202	-0.189138	0.171351	-0.315123	-0.461371	0.054528	-0.172744	-0.0759952	-0.123148	-0.116933	-0.130378	0.0737839	0.223646	-0.413514	-0.30117	-0.0861051	-0.183947	-0.159013	-0.0395071	-0.152856	0.131829	-0.373362	-0.138723	0.0152055	0.186682	0.0623367	-0.0252409	-0.0333372	-0.302775	0.0959244	0.0146072	0.0309927	0.166992	-0.0931094	-0.289382	-0.0663944	-0.0425919	-0.00796072	0.0395477	0.00849146	-0.0124794	-0.0572205	-0.0602899	-0.141038	-0.00480312	-0.298926	-0.297297	0.120561	0.00256822	-0.0931094	-0.112331	-0.0835464	0.00387561	0.127547	0.211767	0.943871	1.11885	-0.128489	-0.121647	0.108035	0.0164881	0.107815	-0.00624964	-0.0273581	-0.0740006	-0.169728	-0.129022	-0.124183	-0.257891	-0.0693377	-0.123611	-0.656521	-0.812136	-0.234664	-0.0401773	-0.244591	-0.0643289	-0.329477	-0.330996	-0.228594	0.41688	-0.110057	-0.0356477	-0.0826605	-0.0496157	-0.185911	-0.257759	-0.340272	-0.233603	-0.213466	-0.327938	-0.385551	-0.0277776	-0.159979	-0.371751	-0.190655	-0.192921	-0.228411	-0.155341	-0.113614	-0.107008
PF3D7_1143600.e1	PF3D7_1143600	conserved Plasmodium protein, unknown function	0.025519	-0.114897	-0.188289	0.035241	-0.192353	-0.306722	-0.0072352	-0.0563788	0.128854	0.142604	-0.17751	-0.232818	-0.0446018	0.144829	-0.398965	-0.255335	0.0505934	-0.0421511	-0.257786	-0.131936	-0.0583418	0.214882	-0.288286	-0.0642583	-0.0116936	-0.0610636	-0.063332	-0.0777313	0.041862	-0.277498	0.0312187	-0.0732796	0.424844	0.539037	-0.125531	-0.0376228	-0.155507	-0.20746	-0.177976	0.0121206	-0.103251	-0.131392	-0.145867	0.0210679	0.0184794	-0.0183375	-0.743852	-0.498737	0.125836	0.0102455	-0.443404	-0.513077	-0.175601	-0.0614427	-0.129737	-0.235768	1.78361	2.02577	0.186987	0.362092	-0.0906534	0.0334382	-0.117158	-0.240969	-0.0691146	-0.0951007	-0.302536	-0.276694	-0.224979	-0.28903	-0.00458144	-0.00529153	0.110166	-0.0103419	-0.176365	-0.0509389	-0.0379095	-0.170471	-0.397515	-0.609754	-0.0327073	0.0943378	0.261523	0.2597	-0.28614	-0.267135	-0.25161	-0.325386	0.0785198	0.120559	-0.159242	-0.304181	-0.452109	0.061736	-0.237383	-0.333991	-0.0180381	0.0286322	-0.156705	-0.0672778	0.0252271	0.0574937
PF3D7_1439700.e5	PF3D7_1439700	leucine carboxyl methyltransferase, putative	-0.00552757	-0.10952	-0.319695	0.193358	-0.157699	-0.462953	0.0690484	-0.00821466	0.0937075	0.0605415	-0.144329	-0.139606	0.120248	0.131664	-0.449914	-0.263034	0.71129	0.766295	-0.345487	-0.0473821	1.69856	1.7336	-0.155201	-0.04091	-0.0116936	0.271682	0.280783	-0.187424	-0.0836689	-0.403292	0.0487593	-0.0216951	-0.165814	0.0196415	-0.22039	-0.290758	-0.116055	-0.17255	-0.280314	-0.0355165	-0.15494	-0.172812	-0.221635	-0.0711691	-0.0237266	-0.0144576	-0.345303	-0.504693	1.57768	1.47344	-0.171611	-0.187818	-0.218414	-0.0670218	-0.0726103	-0.0281842	-0.279415	-0.180788	0.0581469	0.0889055	0	0.451389	-0.137058	-0.200871	-0.173117	-0.219907	-0.166183	0.0467053	0.0180884	-0.0703893	0.477695	0.510644	0.841309	1.04623	0.582714	0.435537	-0.273667	-0.137416	0.150533	0.480369	-0.130931	-0.0930548	0.0680669	0.068757	0.0977368	0.0898693	-0.108264	-0.177452	-0.274137	-0.160057	-0.24958	-0.440339	-0.629696	-0.0223154	-0.211649	-0.326247	-0.219739	-0.167437	-0.234246	-0.209396	-0.228695	-0.298076
PF3D7_1004800.e3	PF3D7_1004800	ADP/ATP carrier protein, putative	0.428764	0.270477	0.177766	0.628073	0.615336	0.317587	0.25047	0.228669	0.191701	0.309131	0.305187	0.311243	0.398619	0.37147	-0.0569129	0.0490168	0.416332	0.341534	-0.368957	0.231099	0.466325	0.453184	0.23873	0.171383	0.245704	0.355417	0.114728	-0.000610406	0.398095	0.154069	0.243745	0.108383	0.0466318	0.23818	-0.463118	0.0278629	0.113829	0.110221	-0.0506776	0.270473	-0.00554637	0.0337719	0.215444	0.162962	0.171906	0.293193	0.0466407	-0.170582	0.0476468	0.200656	0.205439	-0.226694	0.063329	0.173478	0.404915	0.411665	-0.057075	-0.04862	0.261901	0.347579	-0.0126069	0.0730717	0.0857001	-0.0610547	0.20521	0.148766	0.316079	0.464498	0.371754	0.367155	0.169823	0.221314	0.10192	-0.319657	0.103239	0.347149	-0.0339242	0.397675	-0.141918	0.0016242	0.135106	0.136311	0.455615	0.372055	0.747377	0.682731	0.646338	0.554205	0.00122835	0.301792	0.301509	0.108161	-0.296617	0.263034	0.061974	-0.142316	0.0750293	0.154635	0.00558103	0.0501916	-0.0274639	-0.0553296
PF3D7_1126700.e9-m2	PF3D7_1126700	autophagy-related protein 23, putative	0.387185	0.246356	0.0360417	0.303835	0.522939	0.14426	0.368652	0.397525	0.0411742	0.096034	0.337786	0.374736	0.232347	0.277704	-0.217825	-0.0658128	0.23652	0.234071	1.56113	1.29618	0.233803	0.376027	0.133963	0.102285	0.245704	0.335812	0.129272	0.0415063	0.41577	0.161197	0.343408	0.132691	0.276228	0.208333	0.278976	0.738203	0.0873887	0.0294261	-0.120357	0.161067	0.0398966	0.0320368	0.0988785	0.0850745	0.0518166	0.10092	-0.0113802	-0.135507	0.191339	0.283242	0.175159	-0.226694	-0.000498082	0.0216661	0.184755	0.229114	-0.163117	-0.0546466	0.162792	0.326827	0.114572	0.123872	0.00570714	-0.0861732	0.0455048	0.00867976	0.230595	0.274759	0.306202	0.343662	0.0262892	0.101948	-0.0241623	-0.782118	0.00672586	0.231835	0.58318	0.514835	-0.17305	-0.0593	-0.0555538	-0.0563869	0.211993	0.209556	0.627403	0.638354	0.456051	0.466078	-0.179017	-0.0905557	-0.0935138	-0.113389	0.0194448	0.248987	0.130227	-0.126091	0.100642	0.0915019	-0.10768	-0.0769086	-0.109821	-0.182685
PF3D7_1351300.e1	PF3D7_1351300	conserved Plasmodium membrane protein, unknown function	0.248557	0.0990049	0.107607	0.145782	0.226479	0.09135	0.091575	0.19954	0.121893	0.186072	0.174122	0.155221	0.285587	0.337821	-0.061679	0	0.406833	0.295146	0.105701	0.464425	0.24208	0.419233	0.0693419	0.0361272	0.0115996	0.0088306	0.221205	-0.00550298	0.00292636	-0.000397601	0.281698	0.0706689	0.0895404	0.208333	0.0332762	0.0562805	0.229574	0.209595	0.0800143	0.176354	0.163666	0.0752204	0.38787	0.276494	0.229694	0.372376	0.117695	0.0156873	0.223903	0.107695	0.258181	0.134267	0.117123	0.174338	0.174066	0.10306	-0.075494	0.162945	0.200038	0.364008	0.148233	-0.0554431	0.0460702	-0.0705076	-0.0197962	0.11586	0.153974	0.111411	0.10214	0.243401	-0.01102	0.106511	1.1322	1.20269	0.141176	0.139436	0.127797	0.173513	0	-0.0157271	0.15326	0.203663	0.379035	0.286475	0.42971	0.471424	0.309333	0.229411	0.128089	0.23302	0.185152	-0.120484	0.149447	0.258554	0.165022	0.0256432	0.246004	0.403262	0.264897	0.249458	0.203083	0.133825
PF3D7_1253100.e2	PF3D7_1253100	Plasmodium exported protein (PHISTa), unknown function	-0.0600819	-0.145385	-0.195947	0.0470295	0.260189	0.0497993	-0.538798	-0.0061566	-0.181833	0.0677102	-0.115671	-0.193045	-0.311994	0.0910224	-0.0295758	-0.143628	0.127966	0.0323257	0.184924	0.148714	0.138201	0.149311	0.0490505	0.0130731	-0.0700982	-0.157797	-0.108688	-0.128196	-0.106352	-0.183756	-0.00542028	0.0395813	-0.185776	-0.167573	-0.37395	-0.346901	-0.213495	-0.124101	-0.0778421	-0.0267374	-0.0941317	-0.0718767	-0.191021	-0.21323	-0.062837	-0.293989	-0.369728	-0.202896	-0.0111416	-0.150219	0.273251	0.217598	-0.112865	-0.0495956	-0.220847	-0.235768	-0.323142	-0.344228	-0.0780629	-0.116692	-0.0956744	0.0138627	-0.0310564	-0.204831	-0.129449	-0.167285	-0.0142685	-0.0179599	-0.0839699	-0.287064	-0.223155	-0.149323	-0.47288	-0.271302	-0.135525	-0.0890278	0.236553	-0.175397	-0.397515	-0.230098	-0.174874	0.0974041	-0.275784	-0.0943788	0.0850815	0.142094	0.044187	-0.162586	-0.161043	0.11094	-0.189554	0	-0.0392565	-0.156484	-0.152309	-0.458816	-0.1681	-0.179031	0.00743659	-0.35295	-0.0285823	-0.0619251
PF3D7_0106600.e1	PF3D7_0106600	conserved Plasmodium protein, unknown function	0.010992	-0.0599305	-0.387252	0.00356309	0.109641	-0.0984493	-0.405686	-0.255885	0.334031	0.194284	-0.0888093	-0.113611	-0.158019	0.103336	-0.166613	-0.105926	0.304295	0.243845	0.235872	0.0189781	0.411547	0.424753	0.0909408	0.0624164	-0.0978729	-0.163986	-0.00499409	-0.125531	0.046124	-0.0163922	0.0729633	-0.177899	-0.110999	-0.129474	-0.363085	-0.374354	-0.144324	0.0632937	-0.0824197	-0.074943	-0.0756151	-0.131392	-0.0415303	-0.0809089	0.0393129	-0.148349	-0.513102	-0.202896	0.0415702	-0.106668	-0.14621	0.145494	-0.0445031	-0.0448338	-0.192904	-0.172574	-0.215685	-0.16549	0.0823236	0.196088	-0.0881494	-0.0163433	-0.00865202	-0.263508	-0.119024	-0.1287	-0.0752881	-0.153312	-0.0486772	-0.29956	-0.263217	-0.131855	-0.336272	-0.160108	-0.203278	-0.131344	0.386823	-0.288245	-0.246528	0.0365056	-0.0192925	0.107325	-0.0294817	0.0569129	-0.0537997	-0.0120931	0.168372	-0.0613483	-0.0168931	0.296346	-0.291916	-0.135978	-0.215317	-0.140863	-0.119038	-0.403992	-0.301656	-0.0970133	-0.0622112	-0.277166	-0.0789047	-0.136539
PF3D7_1349600.e1	PF3D7_1349600	conserved Plasmodium protein, unknown function	-0.142939	-0.222227	-0.724851	-0.0814552	0.288948	0.0625006	-0.361436	-0.164687	-0.135222	0.152752	-0.159199	-0.175539	-0.117019	-0.0715533	-0.26212	0.000803954	0.0390792	0.0382322	0.2759	0.130331	0.0138788	0.181284	0.183951	0.0204905	0.143974	-0.371773	0.0717039	-0.0604456	-0.0243717	-0.152047	0.491212	0.49754	-0.056937	0.00751405	-0.311447	-0.329827	-0.269348	-0.125054	-0.112533	-0.0158381	-0.0362202	-0.0533388	-0.0587989	-0.154845	0.14401	-0.118197	-0.459689	-0.335929	-0.0917782	-0.0556841	-0.0276509	0.188343	-0.0930762	-0.00924652	-0.118304	-0.162844	-0.292729	-0.153943	0.0278086	0.122767	-0.0948363	-0.101669	0.0353284	-0.236275	-0.157623	-0.1287	-0.0920055	-0.205779	1.01108	0.63766	-0.303295	-0.208251	0.474866	0.813231	-0.231692	-0.0652683	0.116187	-0.14706	-0.283378	-0.241821	-0.130931	0.0467506	-0.187312	-0.00095196	-0.0684524	-0.0328868	0.069894	-0.0138809	-0.144649	-0.0306224	-0.108849	-0.036442	-0.259974	-0.20981	-0.224459	-0.47928	-0.324753	-0.110826	-0.0257015	-0.240446	-0.198675	-0.150864
PF3D7_1408900.e1	PF3D7_1408900	tRNA-dihydrouridine synthase, putative	0.0443663	-0.0454828	-0.29893	0.212574	0.606403	0.297873	-0.17961	-0.255885	0.0263391	0.284729	-0.156601	-0.205912	-0.154799	0.0687995	-0.336409	-0.175061	0.0136451	0.0692591	-0.0292385	0.0649939	0.15771	0.0648511	0.265006	0.175542	-0.11827	-0.0985079	-0.195916	-0.125531	-0.197466	-0.275572	-0.122256	-0.262252	-0.40543	-0.120745	-0.506011	-0.508797	-0.426422	-0.305626	-0.391416	-0.1676	-0.218424	-0.319323	-0.102083	-0.230064	-0.134357	-0.232229	-0.521953	-0.297943	-0.220348	-0.268314	-0.0663921	0.0630318	-0.326667	-0.266726	-0.00141292	-0.0639554	-0.541492	-0.40196	0.0496992	0.0790121	-0.365936	-0.372554	-0.255629	-0.44451	-0.238064	-0.211242	0.0708024	0.105775	0.0819003	-0.00161105	-0.231723	-0.2706	-0.220422	-0.139596	-0.220848	-0.0282188	0.0226593	-0.0371758	-0.244568	-0.27634	-0.208387	-0.0164787	-0.0286145	0.0203167	0.369234	0.354788	0.296809	0.163906	-0.219937	-0.13728	-0.116344	-0.169925	-0.0608456	-0.193604	-0.327791	-0.586195	-0.418361	-0.338896	-0.327063	-0.52617	-0.548568	-0.486966
PF3D7_1218000.e1	PF3D7_1218000	thrombospondin-related apical membrane protein	-0.00147108	-0.0358007	-0.204107	-0.238122	0.0279186	-0.103033	-0.157358	-0.217244	0.154195	0.156754	-0.0882808	-0.0716403	-0.125364	-0.0819628	-0.0141298	0.101691	0.183224	0.126876	-0.0585711	-0.130104	0.314766	0.0944196	0.17886	0.0404935	-0.314628	-0.179065	-0.150372	-0.0854258	-0.458269	-0.324847	0.0384038	-0.0630375	-0.196071	-0.130354	-0.24397	-0.138897	-0.158675	-0.210392	0.165684	0.10263	-0.1434	-0.126889	0.48198	0.532788	0.189801	0.127023	-0.451611	-0.27472	-0.00819575	-0.13301	-0.213643	-0.401318	-0.160287	-0.190007	-0.0314099	0.0302098	0.0101087	-0.0104916	0.444884	0.449545	0.0666548	-0.05448	0.243019	0.0919808	0.0550446	0.128518	0.0306969	0.0768527	0.0351927	0.154978	0.0561312	-0.0629163	-0.0244683	0.0300193	0.301614	0.393636	0.0968403	-0.0842083	-0.212035	-0.2226	0.0326198	-0.00516537	0.130349	-0.173513	0.211079	0.237199	-0.0177187	0.070057	0.208504	0.333539	0.151993	-0.0261024	0.0286394	-0.155707	-0.184421	-0.165884	-0.218344	-0.0163199	0.0488414	0.140964	-0.0932639	-0.070329
PF3D7_1367500.e1	PF3D7_1367500	NADH-cytochrome b5 reductase, putative	0.289005	-0.0537209	0.0832068	0.321643	0.384011	0.2028	0.21111	-0.051065	0.128854	0.340544	0.161689	0.0770438	-0.227699	0.294626	-0.00183083	-0.104196	0.350615	0.283371	0.120432	0.236298	0.318996	0.338062	0.168233	0.14363	-0.0594397	0.00221272	0.157926	0.0438762	-0.0613369	-0.161798	0.185074	0.10929	0.138161	0.19441	0.384971	0.692628	-0.0990857	0.15959	0.0412633	0.0719228	0.226887	0.215211	0.0381549	0.104004	0.184318	0.21878	-0.198546	-0.0889094	0.143438	0.150589	0.315171	0.328203	-0.0589559	-0.0343632	-0.0590955	-0.0154818	-0.17608	-0.0879071	0.21526	0.290421	-0.0405747	0.106726	0.0103336	-0.0168713	-0.113265	-0.037802	0.061762	0.0937264	0.229502	0.290238	-0.0770372	-0.125257	0.301851	0.327977	-0.136914	-0.0643958	0.160337	-0.0625028	-0.171395	-0.040375	0.263134	0.223445	0.131774	0.190502	0.187298	0.120655	0.0766725	0.0542253	0.0423818	0.263605	-0.159242	0.0990267	-0.00106433	0.0279111	-0.0221957	-0.233523	-0.0568757	-0.00192917	1.23723	0.0332814	-0.0039544	0.0354474
PF3D7_0319900.e1	PF3D7_0319900	conserved protein, unknown function	0.993794	0.678514	0.131425	0.0919932	0.346612	0.278001	0.492769	0.624932	2.89927	1.81751	0.172513	0.398011	0.0171784	0.219778	0.105262	0.0472762	0.151198	0.140264	0.501447	0.349925	0.795444	0.498433	0.243363	0.301178	0.158959	0.360042	0.0783207	0.265593	-0.115338	0.0330294	0.183359	0.250219	-0.029136	-0.0391802	0.788593	1.42766	3.27534	3.32143	0.0175955	0.0994569	0.59526	1.06898	0.718433	0.443807	0.346428	0.132028	0.0983995	0.105251	0.534984	0.519363	-0.12559	-0.320457	0.229024	0.280186	0.340768	0.53796	0.596171	0.564063	0.473772	0.561259	0.413834	1.34707	0.193145	-0.0718341	0.0555625	0.106373	0.886835	0.833416	0.301604	0.445597	0.56803	0.427594	0.341364	0.47663	0.078207	0.128629	0.6002	0.225389	-0.0424534	-0.0530935	1.24472	1.20052	1.21821	0.915527	0.224082	0.372904	0.356144	0.432988	0.610982	0.703304	0.158435	0.120882	0.149278	0.0777756	0.428806	0.384844	0.16816	0.17448	0.166204	0.231666	-0.0414163	-0.075274
PF3D7_0917200.e2	PF3D7_0917200	conserved protein, unknown function	-0.065845	-0.196916	-0.268557	0.184596	-0.1388	-0.352537	-0.104364	-0.122834	0.142676	0.322677	0.0951449	0.0160185	-0.00956679	0.170413	-0.23495	-0.187828	0.195454	0.153299	-0.0205931	0.0189781	0.0614296	0.249224	-0.158973	-0.0979954	-0.0594397	-0.20935	0.0474053	-0.0408512	-0.247882	-0.335508	0.0729633	0.00488553	0.100071	0.139044	-0.287771	0.0410483	-0.256497	-0.0929928	-0.0755588	0.00714207	0.242988	0.216357	-0.0236951	-0.0494922	0.071094	-0.0093005	-0.485427	-0.193246	0.0288277	0.0361724	-0.156504	0.0974839	-0.11772	-0.0121788	-0.0557364	-0.134043	-0.279047	-0.249786	0.115564	0.194623	-0.116785	-0.00531625	-0.0378063	-0.160895	-0.0972601	-0.0403577	0.154682	0.153673	-0.0121861	-0.198792	-0.117155	-0.125257	0.537144	0.859068	-0.303715	-0.0479176	0.067865	-0.219483	-0.250455	-0.134906	0.128821	0.219229	0.0953742	0.104602	-0.117281	-0.303085	-0.207709	-0.288973	-0.131576	0.124389	-0.323012	-0.0589846	-0.234716	-0.0305164	-0.230907	-0.234973	-0.0424452	0	-0.113718	-0.0415912	-0.121468	-0.115641
PF3D7_0412200.e1	PF3D7_0412200	conserved Plasmodium protein, unknown function	0.108884	-0.168682	-0.14071	0.0919049	0.107743	-0.00388073	0.0566113	-0.120606	0.142676	0.233059	0.0553743	-0.027575	0.0800844	0.165724	-0.257738	-0.182343	0.169511	0.135527	0.741579	0.679122	-0.024614	0.238247	0.0757754	0.168882	0.0359434	0.180833	0.314263	0.234633	0.0588351	-0.0390867	0.294253	0.155718	0.0536145	0.204252	-0.240134	-0.148007	-0.112645	0.101283	-0.00578525	0.189599	0.091565	0.159483	0.100294	0.0899659	0.125689	0.0250359	-0.454032	-0.200478	0.0446117	0.0939125	-0.103031	-0.0356583	-0.0579188	0.10882	-0.00141292	-0.109954	0.384228	0.59248	0.0626604	0.180258	0.0383193	0.144421	0.058409	-0.168971	-0.0436969	-0.025091	-0.144224	-0.122393	-0.0825415	-0.239399	-0.104314	-0.141811	-0.442814	-0.103004	-0.114845	0.0600444	-0.30334	-0.0892116	0.107886	0.241477	-0.0198996	0.0765789	0.030834	0.0151465	-0.14652	-0.229233	-0.314518	-0.322379	0.747007	1.14702	-0.281346	-0.0681012	0.0871123	0.323806	-0.230907	-0.326247	0.250476	0.0270563	-0.158091	-0.0778753	-0.0636916	-0.00422812
PF3D7_0626700.e1	PF3D7_0626700	ATPase	0.257814	-0.0682517	0.027298	0.343738	0.635236	0.281433	0.197958	-0.0489449	0.018864	0.156119	0.154126	0.068387	0.138081	0.254521	-0.226362	-0.0904313	0.200686	0.191253	-0.0788584	0.192836	0.129622	0.363367	0.0424965	0.112733	0.0416122	0.314157	0.0261139	-0.00734198	-0.0288475	-0.255501	0.166715	0.0556798	-0.0515157	0.161951	1.41819	-0.192324	-0.1636	-0.0911289	-0.117222	0.0881786	-0.0738213	-0.0798281	0.0292676	-0.0164068	0.172916	0.172445	-0.264478	-0.276769	-0.0419968	0.0442967	0.0930041	0.227024	-0.0307022	0.0292919	0.155348	0.0351778	-0.0445079	0.0810257	0.0551687	0.130068	-0.269167	-0.0437724	-0.0409937	-0.25245	-0.138779	-0.0570811	0.154682	0.21712	0.360771	0.254691	0.0370289	0.006775	-0.157041	-0.00973154	-0.0944583	0.0479917	-0.0499321	0.0345365	-0.0742326	-0.0609943	-0.0708835	0.041188	0.24201	0.101058	0.384807	0.347235	0.237048	0.131649	-0.0214592	0.0195946	-0.219507	-0.150429	-0.136249	0.120321	-0.0748703	-0.289644	-0.154735	-0.224858	-0.18963	-0.158405	-0.258828	-0.228235
PF3D7_0511400.e1-m2	PF3D7_0511400	conserved Plasmodium protein, unknown function	2.64141	2.62999	0.124261	0.305696	0.282957	0.223683	1.53669	1.52103	-0.0385695	-0.00979969	-0.0741694	0.04636	0.596838	0.61853	-0.0860654	-0.0994694	0.76708	0.563977	0.678394	0.641846	0.350986	0.102876	0.45372	0.512325	-0.218191	-0.0398794	0.530383	1.41632	1.6026	1.77518	0.940661	1.15448	0.689152	0.425256	1.58856	1.50299	0.254031	0.0799924	2.23837	0.941396	0.270313	0.312305	3.37354	3.32543	0.122588	0.130362	0.890888	1.04455	2.18768	2.33043	0.421045	0.282639	0.660354	0.423475	3.4943	3.53647	0.606034	0.561869	0.214242	0.336733	0.47836	0.621948	0.375091	0.304925	0.198423	0.134446	0.259444	0.254647	3.55001	3.50593	0.313487	0.30468	0.495532	0.569512	0.138294	0.0942401	1.33036	1.12408	0.758708	0.68521	0.267085	0.166527	0.171567	0.0289882	1.00901	1.17482	0.71782	0.772695	1.25749	1.26717	0.125336	0.237791	0.545667	0.330421	0.0675516	0.0647705	2.12261	2.1937	0.627367	0.635051	-0.257294	-0.267884
PF3D7_1124200.e4	PF3D7_1124200	thioredoxin-like protein, putative	0.791638	0.54119	0.55359	0.501745	0.420144	0.184224	3.10895	2.49719	1.11577	0.103029	0.397104	2.96383	0.115188	0.35783	-0.0857485	-0.0432637	0.887295	0.773395	0.379961	0.324371	0.283917	0.519405	0.00169033	0.0561144	0.941319	1.35282	0.257934	0.084732	0.599535	0.390783	0.152183	0.0537951	-0.0448711	0.0912248	0.599318	1.6398	0.0897587	0.182114	-0.0174258	0.199609	0.296496	0.266654	-0.0509239	0.165024	0.567652	0.618769	0.137504	-0.00843684	0.319916	0.250665	0.106373	-0.260048	0.0249321	0.0154404	0.480316	0.188308	-0.326941	-0.133246	0.129163	0.358662	-0.0649864	1.48519	0.933453	0.699761	0.0247611	-0.0276242	0.311002	0.296567	0.242097	0.217785	0.111743	0.231633	-0.0919069	-0.129946	-0.0602286	0.242451	0.462829	0.0963281	0.284422	0.211615	-0.0156554	0.392122	0.247749	0.155045	0.454315	0.483748	0.484365	0.359163	-0.157384	-0.0652542	-0.0493579	-0.0476693	0.00679316	0.1784	-0.0792267	-0.153236	0.861068	0.983844	0.209554	-0.0214591	-0.119322	-0.0723508
PF3D7_1005400.e2	PF3D7_1005400	conserved Plasmodium protein, unknown function	0.331277	0.0402274	0.0302185	0.282875	0.225021	0.0816166	0.187856	0.0473387	0.0847854	0.159478	0.207769	0.0915766	0.1763	0.375198	-0.158421	-0.0333539	0.348384	0.242591	0.0410992	0.0159583	0.0986987	0.333089	-0.0333635	0.101411	0.0793045	0.282646	0.117649	-0.00305462	-0.0393453	-0.225443	0.161888	0.101101	0.00320956	0.141607	-0.0576419	-0.138066	0.0354702	0.0113221	0.108409	0.228618	0.0290867	-0.0160648	-0.0564319	0.0915927	0.112408	0.17641	-0.216394	-0.29536	0.12008	0.113647	-0.0246475	-0.126515	0.0407526	0.167011	0.0687456	0.076837	-0.0928567	0.101645	0.107857	0.28587	0.0428957	0.0424833	0.0604552	-0.0914331	-0.0458894	-0.0544956	0.0273468	0.0822934	0.182158	-0.00699425	-0.0230541	0.0142656	0.739389	0.984765	0.0258899	0.0791216	-0.128494	0.010448	0.229093	0.191477	0.100055	0.282564	0.263412	0.186327	0.00224544	-0.0139158	0.0389902	-0.0181321	-0.038607	0.163201	-0.165059	-0.32111	-0.155791	0.166491	0.00137596	-0.104737	0.00132723	0.131943	-0.0396837	-0.00942115	-0.0243368	0.0794937
PF3D7_1336300.e1	PF3D7_1336300	conserved Plasmodium membrane protein, unknown function	0.0943157	-0.155323	-0.173934	0.331316	0.212713	0.0325012	-0.032848	-0.126183	0.100806	0.132385	0.0242378	-0.0918027	0.00749304	0.210805	-0.364401	-0.193335	0.190037	0.0341113	-0.178715	-0.0857923	-0.0406619	0.327028	-0.0943502	0.0204905	-0.00583497	0.130137	0.0510762	-0.0433646	-0.116637	-0.302775	0.125155	0.0556798	-0.176668	-0.0449534	-0.145339	-0.294893	-0.0910109	-0.150061	-0.156099	0.0423315	-0.0427849	-0.10109	-0.155968	-0.0299038	-0.0431492	0.00287421	-0.397285	-0.498737	0.0231852	0.0542336	-0.223798	-0.153015	-0.303742	-0.159894	-0.0119525	-0.05693	-0.274637	-0.0432841	0.187305	0.305476	-0.0790053	-0.155323	-0.104598	-0.17977	-0.173117	-0.253613	-0.173281	-0.00723348	-0.0375634	-0.181037	-0.0674192	-0.162775	-0.499398	-0.74	-0.287168	-0.0635238	-0.166164	-0.207325	-0.339202	-0.56039	-0.0730868	0.0299981	0.185829	0.0723819	-0.102428	-0.0769826	-0.235427	-0.256323	-0.121292	-0.0839124	-0.273994	-0.42855	-0.290879	0.106052	-0.230907	-0.279888	-0.193689	-0.170327	-0.231326	-0.172791	-0.270954	-0.190235
PF3D7_1143300.e1	PF3D7_1143300	DNA-directed RNA polymerases I and III subunit RPAC1, putative	-0.130807	-0.417693	-0.526218	0.150932	-0.169925	-0.57139	-0.189452	-0.393022	-0.0920923	-0.047618	-0.414844	-0.458644	-0.215235	-0.178291	-0.707088	-0.536334	-0.140432	-0.248077	-0.645151	-0.405897	-0.385817	-0.125164	-0.417859	-0.347241	-0.130967	-0.0587553	-0.244963	-0.441314	0.140164	-0.179698	-0.209228	-0.354344	-0.612127	-0.323813	-0.480626	-0.618548	-0.244506	-0.246862	-0.577045	-0.266619	-0.480665	-0.538029	-0.589138	-0.342722	-0.390326	-0.32609	-0.516046	-0.640705	-0.268608	-0.203241	-0.325725	-0.501355	-0.640033	-0.549504	-0.298118	-0.281828	-0.742994	-0.578838	0.0550138	0.138285	-0.431078	-0.452896	-0.585156	-0.616155	-0.45983	-0.488166	-0.380485	-0.155002	-0.284497	-0.403633	-0.327198	-0.448626	-0.164979	-0.563901	-0.587915	-0.21795	-0.267804	-0.440011	-0.774986	-1.00692	-0.383251	-0.269439	-0.0972708	-0.126223	-0.337745	-0.267135	-0.492875	-0.46432	-0.480969	-0.430631	-0.623156	-0.619728	-0.794855	-0.264377	-0.632544	-0.707696	-0.69961	-0.710435	-0.665452	-0.685742	-0.709297	-0.8681
PF3D7_1401500.e1	PF3D7_1401500	esterase, putative	0.465854	0.319937	0.41634	0.663641	0.648351	0.348354	0.315128	0.247766	0.178342	0.239422	0.395999	0.474883	0.537278	0.460629	0.0912786	0.156099	0.434024	0.353651	-0.112338	0.132772	0.240311	0.493535	0.362946	0.326798	0.256712	0.392159	0.3763	0.251392	0.373433	-0.0464579	0.356144	0.132691	0.100071	0.348058	-0.166773	0.00449438	0.269321	0.207325	-0.0072352	0.309994	0.101125	0.0869668	0.267702	0.270283	0.301978	0.427847	0.187225	0.081761	0.309839	0.39351	0.345333	0.0764554	0.103282	0.231649	0.293444	0.275174	-0.0532933	0.233334	0.171033	0.353664	0.211932	0.303907	0.393162	0.203437	0.26392	0.294811	0.3793	0.49122	0.465059	0.400473	0.477038	0.578408	1.39658	1.48109	0.145754	0.349114	0.2995	0.293156	0.204282	0.165268	0.154875	0.217821	0.47307	0.335567	0.530385	0.472943	0.431142	0.377772	0.309917	0.482307	0.0329798	-0.0784266	-0.00982155	0.368151	0.0881105	-0.0823897	0.203394	0.214568	0.1928	0.272774	0.162495	0.0979264
PF3D7_1446900.e2	PF3D7_1446900	glutaminyl-peptide cyclotransferase, putative	0.483718	0.216696	0.316406	0.63038	0.745128	0.521532	0.340999	0.287737	0.198334	0.226669	0.434403	0.449978	0.691052	0.719563	0.18921	0.261157	0.480952	0.400129	0.0103192	0.298509	0.405242	0.599086	0.514489	0.401845	0.366931	0.31949	0.360854	0.164762	0.25998	0.111282	0.375735	0.127324	0.459432	0.542921	-0.394348	-0.00450843	0.33672	0.258656	0.105058	0.328928	0.270608	0.287892	0.439096	0.275063	0.293022	0.381484	0.219445	0.100517	0.256185	0.373312	0.448975	0.151075	0.117123	0.24071	0.45699	0.464236	-0.0111135	0.201662	0.111213	0.28862	0.228766	0.250822	0.266584	0.0684527	0.13436	0.250543	0.482833	0.49984	0.484463	0.447674	0.277145	0.404625	0.146431	-0.129946	0.312459	0.463029	0.305803	0.704802	0.353318	0.285975	0.159708	0.239495	0.432708	0.358016	0.825221	0.740093	0.701651	0.662143	0.13929	0.397586	0.133165	0.234956	0.191048	0.394425	0.183323	0.0436846	0.238708	0.196736	0.246161	0.296092	0.19045	0.197011
PF3D7_1474600.e1	PF3D7_1474600	vacuole membrane protein 1, putative	0.321008	0.149215	0.103453	-0.0493525	0.167877	0.0234914	0.124388	0.120745	0.0337757	0.130674	0.170507	0.105314	0.203404	0.219127	-0.125115	-0.0333539	0.213002	0.14537	-0.0494316	-0.00919894	0.196562	0.34178	0.058826	0.0177134	0.0245387	0.0148704	0.218487	-0.0984899	0	-0.0293167	0.217231	0.0165437	-0.021038	0.118372	-0.358454	0.210122	0.212821	0.114266	-0.0747985	0.0644105	0.0641303	0.0381004	0.251235	0.148447	0.118015	0.309793	0.0071955	0.00210152	0.136803	0.0153412	0.217811	0.0209794	0.063329	0.0235763	0.103713	0.0501282	-0.128885	0.0591779	0.127765	0.328164	0.0333451	-0.177657	-0.051	-0.175878	-0.0938535	-0.0884737	0.194517	-0.0148871	0.0287013	0.0879679	-0.113192	0.00075435	0.721919	0.737814	0.0578146	-0.00543231	0.15511	0.0190973	-0.10946	-0.129562	-0.0126316	0.134447	0.221745	0.140442	0.273948	0.360428	0.225912	0.224279	-0.0310536	0.0923461	0.110871	-0.155278	0.0148187	0.0305414	-0.0277985	-0.175325	0.0547182	0.0763443	-0.0758985	-0.0929415	0.0605776	-0.033714
PF3D7_0215600.e1	PF3D7_0215600	conserved Plasmodium protein, unknown function	0.867682	0.808207	0.696021	0.620668	1.12098	0.916533	-0.00433676	0.206656	0.0794056	0.223463	0.62457	0.61728	0.379645	0.827782	0.664168	0.431231	0.543929	0.497785	0.470518	0.724225	0.705954	0.565258	0.850438	0.925407	0.593671	0.614552	0.480932	0.5653	0.593724	0.495444	0.902074	0.998531	0.502878	0.466605	0.563972	0.640882	0.444811	0.56027	0.388635	0.497395	0.616829	0.644797	0.629992	0.588279	0.511648	0.387117	0.269033	0.459049	0.684066	0.567073	0.714887	0.590963	0.508085	0.525206	0.652425	0.687425	0.703924	0.682587	-0.0286013	0.155758	0.627477	0.716928	0.757502	0.6656	0.724156	0.643856	0.782464	0.827557	0.803691	0.541189	0.492077	0.617295	0.0813771	0.587385	1.07151	0.862934	-0.12637	0.877405	0.577352	0.833068	0.361971	0.586327	0.481617	0.645834	1.37747	1.36675	1.42872	1.0039	0.965384	1.1079	0.674276	0.699181	0.737221	0.746863	0.631913	0.180427	0.574523	0.495946	0.768127	0.554019	0.622212	0.611851
PF3D7_1302600.e1	PF3D7_1302600	deoxyhypusine hydroxylase	0.904007	1.38881	1.77682	1.20733	1.50334	1.50028	1.82243	3.11142	3.85129	0.41691	0.238185	0.258358	0.203906	0.869832	0.101547	-0.0032203	0.508038	0.616916	3.06236	2.85117	0.498023	0.545434	0.828224	0.988699	0.198275	0.141223	0.607237	0.48342	0.785216	0.651896	0.793376	0.834778	0.100071	0.143313	3.78223	4.71632	-0.152703	0.0182457	0.293503	0.0360604	2.8946	3.70582	0.104531	0.0752416	0.456012	0.122811	-0.0249464	0.0956046	0.890863	1.08273	0.20836	0.273534	0.00844119	0.0788193	0.164017	0.167035	0.080658	0.0413955	0.0441308	0.0892998	2.30615	3.64109	3.30665	2.87946	0.0578093	0.0774788	0.338086	0.325342	1.15547	0.858573	0.195615	0.47227	1.40621	1.40622	-0.0743554	0.0528249	0.0178679	0.856805	1.42072	1.53831	-0.0376166	0.128464	0.108048	0.118695	0.460044	0.435811	0.544686	0.267831	0.0680076	0.33416	0.989346	1.0975	0.300836	0.256309	0.0724855	0.0555881	1.24726	1.01471	0.0926433	-0.205165	0.998683	0.85465
PF3D7_1137400.e1	PF3D7_1137400	UVB-resistance protein UVR8 homologue	-0.14091	-0.173162	-0.400955	-0.050091	0.0988534	-0.0560497	-0.411433	-0.414696	-0.11864	0.0223102	-0.118511	-0.195449	-0.106715	0.0781874	-0.26212	-0.2515	-0.0559746	0.0567965	0.0757786	0.0613369	0.0446265	0.0397827	0.195074	0.0195654	-0.264491	-0.311448	-0.17236	-0.278496	-0.267141	-0.327505	-0.0626556	-0.055879	-0.241665	-0.202906	-0.455679	-0.262134	-0.458093	-0.20041	-0.21687	-0.165992	-0.0895935	-0.0268749	-0.125049	-0.232776	-0.199984	-0.257228	-0.485427	-0.343914	0.0884994	-0.164553	-0.294384	0.0610569	-0.191436	-0.135177	-0.200303	-0.211048	-0.383586	-0.396847	-0.0592055	-0.120164	-0.139938	-0.0315173	-0.0526074	-0.258611	-0.0284416	-0.198342	-0.188482	-0.275774	-0.221831	-0.338392	-0.454295	-0.302814	-0.562654	-0.485427	-0.319402	-0.129518	-0.0171082	-0.173425	-0.399451	-0.21847	-0.2706	-0.0930548	-0.233199	-0.0682022	-0.0468189	-0.193678	-0.209769	-0.353503	-0.107546	-0.0722815	-0.25319	-0.140779	-0.136483	-0.163982	-0.122031	-0.313942	-0.427261	-0.255983	-0.116409	-0.355292	-0.282649	-0.191267
PF3D7_1251400.e1	PF3D7_1251400	conserved Plasmodium protein, unknown function	0.0550266	-0.0240789	-0.0760797	0.0737152	0.39909	0.259777	-0.248243	-0.160103	0.00568863	0.200819	0.0973225	-0.0232982	0.0658002	0.402692	-0.0267772	-0.0465821	0.107822	0.23824	0.311428	0.318868	0.194126	0.225654	0.216339	0.251576	-0.130967	-0.19978	0.0626398	-0.113597	-0.121807	-0.182402	0.0197019	0.0381522	-0.0590276	-0.0237369	-0.203679	-0.160531	-0.272389	0.163499	-0.114095	-0.0151144	0.0394823	0.00973005	0.191413	-0.00245639	0.0356147	-0.111965	-0.38109	-0.178891	-0.0940063	-0.0457	-0.0436306	0.138019	0.0158485	0.0774407	-0.0828301	-0.0154818	-0.137534	-0.0989359	0.0581469	0.203939	0.0302756	0.154588	0.120352	-0.102126	-0.0624406	-0.030162	-0.102977	-0.115794	-0.0121861	-0.0524674	-0.187297	-0.0397799	0.0445644	0.244734	-0.0922108	0.0544323	-0.199255	0.013914	-0.239139	-0.0233458	0.0119281	0.100464	0.0124128	0.0903708	-0.0158167	-0.192301	-0.110188	-0.209735	0.173834	0.235046	-0.177745	-0.0264116	0.0770615	0.116612	0.0286231	-0.25836	-0.166609	0.0102455	0.0626168	-0.0458406	-0.0404916	-0.0179031
PF3D7_1233400.e2	PF3D7_1233400	conserved Plasmodium membrane protein, unknown function	-0.357064	-0.631472	-0.581986	-0.197751	-0.681213	-0.984439	-0.413354	-0.760016	-0.387456	-0.102885	-0.7133	-0.711512	-0.99452	-0.234	-0.705595	-0.78521	-0.492051	-0.522577	-0.293791	-0.405391	-0.416665	-0.541261	-0.550288	-0.669468	-0.435072	-0.662873	-0.796004	-0.614557	-0.810838	-0.808548	-0.733963	-0.694214	-0.900679	-0.648986	-0.810966	-0.727991	-1.09909	-0.729698	-0.812778	-0.656892	-0.833675	-0.906364	-0.597144	-0.734994	-0.771601	-0.824722	-0.773491	-0.816585	-0.820603	-0.659809	-0.497103	-0.138569	-0.726381	-0.715618	-0.4387	-0.403853	-0.900535	-0.842838	-0.183891	-0.217455	-0.595592	-0.809512	-0.762882	-0.987581	-0.766492	-0.623403	-0.578273	-0.586482	-0.504974	-0.70363	-0.719085	-0.717231	-0.639831	-0.69711	-0.619933	-0.40189	0.736868	-0.505489	-0.906845	-0.734665	-0.584963	-0.288324	-0.646905	-0.331237	-0.542613	-0.615387	-0.7848	-0.724209	-0.814232	-0.624969	-0.808005	-0.62813	-0.701238	-0.891456	-0.531586	-0.847012	-0.926863	-0.754205	-0.888831	-1.07884	-0.917294	-1.02986
PF3D7_0715300.e1	PF3D7_0715300	calcium/calmodulin-dependent protein kinase, putative	0.314368	-0.0797724	0.348349	0.401327	0.33104	0.260976	-0.0284248	-0.0735157	0.107869	0.104772	0.24065	0.145123	-0.196241	0.347861	-0.0417664	-0.0137362	0.273735	0.278153	0.323361	0.189154	0.189242	0.339125	0.522164	0.768511	-0.126193	-0.20807	0.121582	0.0679462	-0.0318391	-0.158245	0.114367	0.102925	0.0341341	0.059948	-0.0501538	0.0145558	-0.190307	0.136708	0.0468633	0.0630404	0.045065	0.0415539	0.246131	0.0581485	0.242584	0.195519	-0.292601	-0.18366	0.110436	0.111269	0.154108	0.332848	0.0295746	0.16917	-0.0866813	-0.0154818	-0.200967	-0.0492884	0.0982317	0.282167	0.198322	0.190488	0.144754	-0.0443269	-0.0546931	0.0774788	0.0172498	-0.156694	0.172619	-0.126995	0.00821011	0.0482303	0.362471	0.419199	-0.0779089	0.036651	-0.248049	0.204935	-0.0489349	0.168163	0.111741	0.270389	0.152825	0.143891	-0.0802827	-0.111369	-0.0690824	-0.187677	0.117555	0.374113	-0.303632	-0.030861	0.0503913	0.183136	0.123924	-0.0889266	0.0559961	0.0127956	0.622979	0.44871	-0.00836092	0.00751954
PF3D7_1127700.e1	PF3D7_1127700	conserved Plasmodium protein, unknown function	0.817434	0.652348	0.289845	0.470159	0.693339	0.599387	0.312225	0.441165	0.0703943	0.200819	0.203732	0.124071	0.0849962	0.386997	-0.00733731	0.0294519	0.144922	0.200078	0.0255304	0.103199	0.578673	0.593453	0.269223	0.340938	-0.00583497	0.0963582	0.552606	0.247028	0.126812	-0.0293167	0.0942361	0.0433853	-0.0349614	0.0965191	0.127633	0.0852104	-0.223023	-0.0175941	-0.0424784	0.0609828	0.0629079	-0.00310974	0.0535771	-0.00941474	0.0169797	0.0256641	-0.158889	-0.258415	0.462811	0.510906	0.837849	0.691198	-0.0251172	0.00484289	0.181201	0.163602	-0.146906	-0.323059	0.0361497	0.0481579	-0.120192	0.140816	0.0426867	-0.0646485	-0.0393217	-0.011237	0.186222	0.333803	0.450826	0.236584	-0.0342523	-0.068768	0.0422681	-0.122998	-0.113021	0.0924836	0.00242755	0.100409	-0.0860747	0.0201722	-0.00419824	0.144858	0.047653	0.0858946	0.377474	0.399297	0.363461	0.243178	0.152986	0.530108	-0.18906	0.0524674	0.808935	0.622495	0.0123367	-0.160102	0.259656	0.369337	-0.0674101	-0.0832033	-0.0114535	-0.0286295
PF3D7_0911900.e2_539393..538224	PF3D7_0911900	falstatin	0.266021	0.241661	-0.0169892	0.200366	0.855195	0.645248	1.10019	1.82303	4.2753	0.92958	0.215875	0.336591	3.08427	3.09879	0.4945	0.72881	0.728532	0.556178	2.76139	2.52585	0.381325	0.241107	0.786295	0.727442	-0.211772	-0.0188049	1.16565	1.90269	1.52019	1.7902	0.387826	0.431623	0.982787	0.82653	1.25292	1.57166	0.657967	0.787996	0.347566	0.255148	0.859987	0.735393	0.444877	0.478172	0.546111	0.444851	0.180199	0.236908	0.472314	0.515213	1.5159	1.57924	0.387877	0.127595	0.900956	0.966156	1.91127	1.89773	0.459743	0.457224	0.477489	1.17179	1.57449	1.34691	0.377283	0.334613	3.62197	3.48988	0.538565	0.623222	1.56831	1.35053	0.470028	0.563991	2.06003	2.3804	0.544586	-0.0196777	0.776236	1.102	1.00893	1.23857	0.229766	0.277954	0.181709	0.424343	0.539179	0.486069	0.235511	0.183013	0.842556	0.824185	0.412973	0.208907	-0.0362163	-0.0222419	0.230851	0.240492	-0.0389061	-0.0558113	-0.208095	-0.306029
PF3D7_1030200.e1	PF3D7_1030200	claudin-like apicomplexan microneme protein, putative	5.56848	3.96551	1.91104	0.402853	0.15091	0.300176	0.309641	2.08334	3.69451	0.87743	0.366406	2.95954	0.532299	1.5316	0.826301	0.721873	1.20007	3.8212	1.57433	0.464246	1.39728	0.633752	0.33787	0.386715	0.428694	4.75326	0.393796	0.767083	0.25866	1.51813	0.37918	2.02323	1.21457	0.531851	0.425718	2.90458	3.79482	4.14567	2.76924	4.07031	0.539499	1.78155	4.37804	0.438608	3.76922	0.476279	0.466549	0.205496	0.813996	0.595466	0.98485	2.94629	0.326881	0.353042	2.11439	1.40165	0.493174	2.35315	0.41313	1.24031	0.520511	1.03832	1.11715	0.950007	2.99693	0.27358	0.720619	0.723543	0.576235	0.957215	2.07627	0.713344	3.411	2.4447	0.95265	3.53263	1.20354	0.372235	0.353594	0.809186	0.791189	3.79336	4.645	0.58877	3.87127	1.25401	0.476935	0.607204	2.74562	0.61108	0.954348	0.47486	1.34476	1.30569	3.18722	0.39048	2.21007	0.767474	0.853048	0.523966	2.81071	0.41453
PF3D7_0603200.e1	PF3D7_0603200	mitochondrial chaperone BCS1, putative	-0.13383	-0.35973	-0.311353	-0.0709246	0.15016	-0.145939	-0.05442	-0.16354	-0.188308	-0.0302939	-0.147548	-0.231173	-0.202544	0.0487779	-0.369119	-0.309118	0.00202032	-0.138926	-0.074378	-0.0568892	-0.159071	0.0631362	-0.221688	-0.103024	-0.211274	-0.0949559	-0.00435896	-0.121542	-0.145508	-0.436263	-0.0208892	-0.128916	-0.28799	-0.104454	-0.372393	-0.289382	-0.280783	-0.227794	-0.159722	-0.0569559	-0.149261	-0.148506	-0.173816	-0.102447	-0.131859	-0.177698	-0.494109	-0.436223	-0.0479239	-0.0404033	-0.158384	0.0290845	-0.270924	-0.142119	-0.129737	-0.248288	-0.436786	-0.302994	0.0137721	0.0364472	-0.255991	0.0026508	-0.100852	-0.30927	-0.253184	-0.217736	-0.191181	-0.234979	-0.12823	-0.400796	-0.21889	-0.260622	-1.26309	-0.773802	-0.344862	-0.145115	-0.216089	-0.342611	-0.318443	-0.296158	-0.220198	-0.0576653	-0.114958	-0.0538074	-0.255638	-0.330837	-0.423482	-0.425889	-0.276368	-0.127813	-0.482138	-0.286118	-0.312384	-0.0247025	-0.320896	-0.395054	-0.416587	-0.384307	-0.283307	-0.303494	-0.242125	-0.201114
PF3D7_1122100.e1	PF3D7_1122100	GPI transamidase component GPI16, putative	0.360934	0.07181	0.128879	0.494673	1.06649	0.942457	0.245	0.150569	-0.0860348	0.0369942	0.23621	0.251315	0.309333	0.435526	0.0964219	0.057542	0.311389	0.287587	0.0943039	0.190829	0.190464	0.403902	0.320236	0.41316	0.142656	0.368341	0.285205	0.0778098	0.173339	-0.0974359	0.31687	0.205798	0	0.1845	0.132028	0.035569	0.00314656	0.124729	0.0956332	0.199609	0.135257	0.0471482	0.14623	0.108296	0.0263273	0.153026	-0.0375832	-0.169399	0.209972	0.239277	0.114569	0.125474	0.0426879	0.10882	0.303942	0.171315	-0.198876	-0.0681298	0.0290707	0.148822	0.0948734	0.23963	0.143351	-0.0657734	0.00265445	-0.00124424	0.179272	0.194732	0.295256	0.148295	0.0740006	0.14216	-0.411	-0.303108	0.979205	0.828588	0.397929	0.0319748	0.13757	0.201404	-0.010217	0.219229	0.119047	0.202957	0.308382	0.367912	0.399953	0.209291	0.0423818	0.197624	-0.120577	-0.036442	0.14291	0.362943	0.0672393	-0.0719918	-0.0610253	0.0248472	-0.0137341	-0.0126523	-0.0636916	0.0366239
PF3D7_1032400.e3	PF3D7_1032400	phosphatidylinositol N-acetylglucosaminyltransferase subunit A, putative	0.260887	-0.119213	0.0243717	0.336976	0.139672	-0.0959926	0.266158	0	-0.0779975	0.0460964	0.24065	0.183864	0.164747	0.246772	0.0253906	-0.0186157	0.325474	0.172983	0.109152	0.0584046	0.181884	0.537736	-0.0368295	0.0873525	0.163603	0.253221	0.198765	-0.00183199	-0.00881486	-0.228235	0.128458	0.0319429	0.18095	0.26664	-0.0501538	-0.0656145	-0.144324	-0.0561639	-0.0387668	0.0814276	0.103901	0.0294303	0.149651	-0.0246073	0.143323	0.284295	-0.115263	-0.144777	0.26273	0.186043	0.209089	0.153549	-0.0167801	-0.0160979	0.0725877	-0.0559292	-0.271705	-0.0406235	0.0277297	0.244424	0.056161	0.115324	0.0862479	-0.13233	-0.0251935	-0.146486	0.153265	0.0751015	0.285886	0.115477	0.166567	0.107562	0.3138	0.417158	-0.0246475	0.0260399	0.581882	-0.0175833	0.0641144	0.0956844	0.0243474	0.173471	0.197736	0.197988	0.273948	0.175001	0.152954	0.0565373	-0.0148223	0.213121	0.123652	0.146102	-0.187426	0.13445	0.0353553	-0.0501421	-0.0369856	-0.0109662	-0.00997546	0.0821313	-0.0459169	-0.00241455
PF3D7_0906300.e1	PF3D7_0906300	Maf-like protein, putative	0.589858	0.494636	-0.195094	-0.00214209	0.618894	0.478912	0.133627	0.185203	2.90005	1.37346	0.607483	0.547119	0.183696	0.340251	-0.382176	-0.311112	0.152786	0.221931	0.696738	0.429956	-0.131311	0.13326	-0.170348	-0.0447752	-0.0353692	0.0393189	0.00859994	-0.155805	-0.198306	-0.392814	0.174726	0.0223377	-0.00321671	0.0224258	1.35003	2.11824	0.135211	0.780374	0.231539	0.178887	-0.0340386	-0.0178609	-0.328482	-0.141407	-0.0596688	-0.156165	-0.367732	-0.481017	0.0288277	0.0696241	1.18779	0.618083	-0.213209	-0.100957	-0.0948455	-0.15318	-0.414785	-0.212627	0.0212435	0.107664	0.0981752	0.651926	1.24679	0.957114	0.285007	0.184226	-0.152091	-0.174585	0.39578	0.254691	-0.177435	-0.104827	-0.486078	-0.436206	-0.311014	-0.0961434	-0.0190764	0.0573899	-0.172222	-0.22748	-0.198732	-0.0297985	-0.0376015	-0.0220556	-0.181134	-0.288303	-0.296523	-0.235667	-0.313555	-0.240095	-0.0271142	-0.0899868	-0.230216	0.0193295	-0.265239	-0.277646	-0.015016	-0.0536818	-0.247462	-0.222698	-0.258828	-0.197824
PF3D7_0210600.e3	PF3D7_0210600	conserved protein, unknown function	0.204549	-0.119213	0.274533	0.438393	-0.168391	-0.195046	0.0433659	0.0478341	0.178342	0.139206	0.14231	0.0448185	-0.0159801	0.0765229	-0.175884	-0.21464	0.330005	0.21447	0.0103192	0.151468	0.0166387	0.238247	0.677226	0.835225	-0.0175762	0.0306735	0.0786146	0.0145728	0.00766907	1.60327	0.060912	-0.0447306	-0.112735	0.013124	-0.188529	-0.231423	0.498418	0.738539	-0.146481	0.0135398	0.0307551	-0.0473649	-0.253815	0.0548167	0.0911866	0.0313057	-0.217591	-0.253393	0.09536	0.177545	3.17039	2.48539	0.225448	0.423984	0.0817671	0.111993	-0.266588	-0.142487	0.0884658	0.238392	0.203781	0.244117	-0.0708159	-0.291395	-0.195457	-0.196916	-0.073627	-0.00570762	0.64655	0.239314	0.0800714	0.0899463	1.18753	1.47194	-0.0567184	0.0455691	-0.272492	0.0963281	-0.177613	-0.167388	0.281974	0.254681	0.181838	0.177097	0.0674972	-0.0580535	0.168372	0.0341289	-0.0131679	0.0123793	-0.247521	-0.33205	-0.339591	0.0150195	-0.0221957	-0.150498	-0.048612	0.0902952	0.0240301	0.00662679	-0.309042	-0.211028
PF3D7_0210300.e1-m1	PF3D7_0210300	monocarboxylate transporter, putative	-0.0620003	-0.309544	-0.226993	0.00356309	-0.176077	-0.471286	-0.0181565	-0.15896	0.0337757	-0.0226606	0.000581849	-0.0799102	-0.122671	0.0534393	-0.265415	-0.291295	0.0475401	-0.0467443	-0.146908	-0.0736789	-0.174727	0.0489096	-0.275946	-0.194522	-0.0175762	-0.00999947	0.0248699	-0.155805	-0.202513	-0.327505	0.0452682	-0.0732796	-0.187605	-0.0132445	-0.214798	-0.371439	-0.159372	-0.0525322	-0.213519	0.0234359	-0.106915	-0.106096	-0.149226	-0.0802982	-0.0864194	-0.192234	-0.297659	-0.357322	-0.0912217	0.135165	0.121945	-0.0562331	-0.132929	-0.0343632	-0.102623	-0.0115957	-0.286426	-0.071181	0.0364635	0.186906	0.0287383	-0.0247535	-0.0469891	-0.302624	-0.218148	-0.204061	-0.302536	-0.135682	-0.0846846	-0.229297	-0.12113	-0.118688	0.498091	0.450366	-0.260677	-0.0248203	-0.500962	-0.211366	-0.312958	-0.423322	-0.113333	-0.0895637	0.0604794	0.0495756	-0.201662	-0.164366	-0.281637	-0.362742	-0.1049	-0.119055	-0.372632	-0.35837	-0.447459	-0.0757675	-0.227679	-0.25836	-0.231383	-0.246041	-0.0917018	-0.0321925	-0.209289	-0.216974
PF3D7_1143700.e3	PF3D7_1143700	conserved Plasmodium protein, unknown function	0.373055	0.326299	-0.123569	-0.0165045	0.0226721	-0.384409	0.278706	0.0816086	0.0300622	0.0605415	0.127469	0.121498	-0.0955579	0.0542852	-0.26212	-0.23816	0.0337813	-0.0753371	-0.339427	-0.215532	-0.208571	0.0682749	-0.151439	-0.0969918	-0.121434	-0.118803	0.00671077	-0.214076	-0.240942	-0.24604	0.0699599	-0.11401	-0.218115	-0.0793634	-0.465606	-0.389015	-0.197513	-0.0892673	-0.223596	0.00856625	-0.0591066	-0.14654	-0.128359	-0.0675336	-0.0202581	-0.0557271	-0.131539	-0.29536	-0.0735265	0.144788	0.015923	-0.279936	-0.25717	-0.159352	-0.258	-0.144643	-0.328464	-0.177861	0.0725638	0.166589	-0.0690955	-0.167191	-0.0876082	-0.270235	-0.240573	-0.233003	-0.29865	-0.138187	-0.148263	-0.278575	-0.0789685	-0.1594	0.08835	0.0726967	-0.272843	-0.0925812	0.174184	-0.302184	-0.278246	-0.402229	-0.0794006	-0.159212	0.0809818	-0.0317512	-0.341299	-0.263516	2.22362	-0.350437	-0.136971	-0.0354974	-0.417061	-0.267622	-0.28309	-0.0415242	-0.224459	-0.320081	-0.16066	-0.224858	-0.101001	-0.0793264	-0.177183	-0.237093
PF3D7_1121400.e2	PF3D7_1121400	WD repeat-containing protein, putative	0.209329	-0.0516569	-0.0647399	-0.0478766	0.648569	0.590836	0.113755	0.0621256	0.277207	0.089005	-0.10687	-0.0290034	0.263251	0.17703	-0.200902	-0.212774	0.13172	0.148258	-0.195645	0.0189781	0.012497	0.15978	0.396098	0.336488	-0.0428482	0.144232	0.187969	-0.0358375	0.872204	0.724428	-0.00995278	-0.203593	-0.178485	-0.112577	-0.523186	-0.182073	-0.0849844	0.0430687	-0.273319	-0.10312	-0.167558	-0.00466712	0.160544	0.0374784	0.0382044	-0.094794	-0.0642709	-0.149435	0.0369959	0.168425	0.121945	-0.244495	-0.0506794	0.0368775	0.0202339	-0.0193783	-0.302047	-0.137504	0.0218776	0.194256	-0.0723912	-0.167191	-0.0900821	-0.359839	0.208893	-0.262537	-0.10552	0.0511105	-0.0896977	-0.0625211	-0.0569129	-0.0656059	-0.0925376	-0.236963	-0.156504	0.130319	0.561612	-0.0643289	0.0430579	-0.0643889	0.0261128	0.0427795	0.258447	0.189668	0.136073	0.0842006	-0.0336714	0.0083843	0.20615	0.453022	-0.298294	-0.169925	0.22221	0.299476	-0.135578	-0.341776	0.197616	-0.360185	-0.124515	-0.123554	-0.26093	-0.269442
PF3D7_1329700.e1	PF3D7_1329700	apicoplast calcium binding protein 1	0.303979	0.234565	-0.0430913	-0.310911	0.784073	0.824538	0.606216	0.594827	2.4199	0.116918	0.0253819	0.0427803	0.12582	0.0525929	-0.0483734	-0.115477	0.363588	0.196594	1.46668	1.30254	-0.197734	0.0890701	0.309358	0.295803	-0.0533843	-0.272142	0.445691	0.0841564	0.102462	-0.0341935	0.315421	0.181838	-0.110999	-0.0160985	0.298658	0.690537	0.0772729	0.0616191	0.0433659	-0.0187366	0.0493921	-0.00845636	0.078202	0.0647893	0.0572987	0.039416	0.0664583	-0.0437699	0.317822	0.198977	0.23223	-0.201978	-0.0398881	-0.056894	0.0556055	0.0143648	-0.159047	0.220083	0.0635076	0.331668	-0.0502899	-0.179158	-0.110446	-0.334671	3.86107	0.362155	0.907574	0.758301	-0.284497	-0.312166	-0.298786	-0.0983504	0.208678	0.111929	-0.072582	-0.167425	0.0321947	-0.250333	0.129199	0.0384848	-0.0247653	0.0332041	0.030834	0.024533	-0.231032	-0.146261	-0.39546	-0.330286	-0.00986462	0.168775	1.18934	0.762902	0.169641	0.135061	-0.128036	-0.147766	0.0053016	0.0579423	0.878192	0.822555	0.0550977	-0.013026
PF3D7_1469400.e1	PF3D7_1469400	nucleoside transporter 3, putative	0.0219009	0.0207443	-0.00298232	-0.0649414	0.032376	-0.274766	-0.449363	-0.0383911	0.104342	0.278564	0.0299492	-0.0126615	-0.388602	0.265155	0.0370289	-0.131245	0.297577	0.271641	0.128714	0.147334	0.125473	0.119918	-0.0639766	0.0660052	-0.104118	-0.12362	0.0742617	-0.0932722	0.016022	-0.0784222	0.0557163	0.246794	0.094063	-0.0478708	-0.206451	-0.197476	-0.163952	0.058264	0.0676718	-0.0473057	0.0502149	0.100275	0.051384	-0.119284	0.0300494	-0.145518	-0.236892	-0.0911479	-0.0201172	-0.0610374	0.196642	0.0929805	-0.0120017	0.0425407	-0.151084	-0.0232854	-0.120947	-0.240597	-0.0770017	0.0379801	0.0440375	0.0360283	0.0886197	0.0176325	0.0320554	-0.0583756	-0.265087	-0.33394	-0.173891	-0.45127	-0.246299	-0.103205	0.356014	0.631094	-0.136914	-0.081947	0.66575	-0.120218	-0.331787	-0.119376	-0.0174728	0.036403	-0.0367293	0.254923	-0.269792	-0.324791	-0.407628	-0.491928	-0.0763309	0.138525	-0.0520503	0.105123	-0.0572987	-0.124677	-0.134066	-0.567817	-0.156214	-0.0364435	0.128892	-0.101271	0.0612086	0.140133
PF3D7_0910800.e1	PF3D7_0910800	cytosolic Fe-S cluster assembly factor NBP35, putative	0.445066	0.495342	0.604444	0.440497	1.42282	1.32929	0.288785	0.702879	4.03088	0.451575	0.709944	0.730508	0.137425	0.691836	0.443122	0.272519	0.434865	0.382321	0.412247	0.515566	0.439581	0.381714	0.363603	0.387575	1.15644	0.125069	0.379954	0.341085	0.30187	0.173234	2.17493	1.91677	0.478871	0.267422	1.68725	1.93586	-0.0611267	0.114266	0.319761	0.0007158	0.131374	0.0957142	0.457984	0.0647893	0.25122	0.179801	-0.197364	-0.00843684	0.204996	0.179816	0.816475	0.641621	0.144864	0.233301	0.155348	0.252732	0.0227201	0.136152	0.117345	0.387486	0.621881	1.67059	0.212235	-0.00700574	1.46978	0.166605	0.303351	0.248787	0.344935	0.173261	1.1876	1.63659	0.44258	0.839553	0.168051	0.264146	3.66119	0.267252	0.0384162	0.258558	0.368944	0.375799	0.249656	0.24291	0.512774	0.412024	0.58803	0.228386	0.227999	0.457366	0.782005	0.979684	0.25628	0.27473	0.295252	-0.0823897	0.127632	0.225877	0.327633	0.0868834	-0.0039544	0.0806348
PF3D7_1221600.e1	PF3D7_1221600	protein TSSC1, putative	0.639989	0.652981	1.12034	0.601515	4.14839	4.00841	2.68582	3.57146	4.55911	3.03791	0.342613	0.454074	0.482286	1.06167	0.687646	0.658641	0.519411	0.639635	2.43884	2.38816	0.30721	0.227569	0.499612	0.458237	0.0875485	0.126084	1.1398	0.931577	1.08012	0.921578	0.104337	0.0790324	0.136335	0.0454211	3.28811	4.17099	-0.145717	0.213371	0.542732	0.014249	1.69163	1.67249	0.217076	0.000433047	0.533184	-0.0464535	0.0985736	0.162898	1.18561	1.24931	0.309742	0.385355	0.0595111	0.156604	0.40003	0.512936	1.45453	1.65095	0.0150466	0.156651	0.691541	2.01024	1.84109	1.3995	4.41961	1.50965	0.631785	0.560322	0.238101	0.0619819	0.224873	0.516986	0.191165	0.500502	0.187791	0.167931	-0.0419059	0.700507	0.893904	0.958789	1.05494	0.644086	0.0953742	0.211612	0.49992	0.468816	0.423629	0.277774	0.26835	0.559704	1.56167	1.78759	0.470147	0.409154	0.645177	1.00799	0.14094	0.252823	0.126618	-0.0885512	-0.0039544	-0.0273995
PF3D7_1020500.e1-m2	PF3D7_1020500	ribosomal silencing factor RsfS, putative	0.247782	0.139311	0.120681	0.274051	0.409912	0.293663	0.127034	0.38425	0.211509	0.309131	0.181838	0.0783711	-0.122042	0.195359	0.00730018	0.00641912	0.0610478	0.138124	1.29204	1.15936	0.0166387	0.179702	0.165973	0.241297	-0.171382	-0.288277	0.237003	0.0916211	0.167156	0.0773956	0.0942361	0.00683512	-0.0382571	-0.0410725	0.221362	0.624917	-0.365092	-0.0114117	0.0214904	-0.0209142	0.94676	1.43021	0.110863	-0.0766397	0.0415273	-0.0235271	-0.358454	-0.158796	0.375727	0.389101	0.0779138	0.138019	-0.110713	-0.0180614	-0.0939839	0.00384463	-0.18295	-0.11005	-0.00100602	0.158485	-0.0470442	0.19571	0.165989	-0.00527809	-0.0949882	-0.0212994	-0.0158627	-0.214565	-0.00675737	-0.153316	-0.21889	-0.108077	-0.211489	-0.343302	-0.187838	-0.085483	-0.141299	0.794188	-0.205293	-0.0525427	-0.0223304	0.119442	-0.0876045	0	-0.20684	-0.279141	-0.165104	-0.306693	0.136311	0.217097	-0.294039	-0.0021826	0.0845058	0.0827976	0.098434	-0.210532	-0.196729	-0.164553	0.0815299	-0.113112	-0.0807597	-0.0249429
PF3D7_0818100.e1	PF3D7_0818100	zinc finger protein, putative	0.0479285	-0.081877	-0.183206	0.176411	0.228519	0.2028	-0.282946	-0.266931	-0.0365209	0.139206	0.0781557	-0.0304333	-0.281471	0.234136	-0.0305099	0	0.102124	0.0563573	0.0452227	0.0309944	0.0486772	0.136321	0.156141	0.144479	-0.231642	-0.274149	0.123181	-0.109641	-0.159754	-0.1761	0.0382606	0.00097843	-0.110999	-0.0873451	-0.323432	-0.243363	-0.375679	-0.0827708	-0.05442	-0.0413991	-0.122128	-0.170813	0.0557669	-0.135051	-0.0376845	-0.16474	-0.378409	-0.238429	-0.143339	-0.0660741	0.131977	0.0384832	-0.125305	-0.0160979	-0.162781	-0.0106259	-0.329988	-0.156821	-0.000643773	0.0912206	-0.0674504	-0.0966957	-0.0247322	-0.243258	-0.138779	-0.0792468	-0.157359	-0.173728	-0.0811145	-0.255326	-0.205114	-0.156033	-0.275214	-0.330287	-0.185919	-0.119968	-0.674674	-0.179349	-0.238273	-0.0694958	-0.169476	-0.0256229	-0.132243	-0.0162694	-0.225767	-0.23489	-0.236827	-0.331419	-0.025206	0.10084	-0.333892	-0.0681012	-0.00982155	-0.126141	-0.111582	-0.417092	-0.32975	-0.227865	-0.174826	-0.296727	-0.166802	-0.123832
PF3D7_0810400.e1	PF3D7_0810400	aquaporin, putative	0.190114	-0.123542	-0.0678592	0.18961	0.324245	0.238765	-0.144884	-0.0735157	-0.028754	0.174498	0.335021	0.197975	-0.296297	0.307987	0.0843922	-0.0032203	0.0905405	0.0461623	0.115538	0.0436529	0.0193932	0.171368	0.2283	0.202694	-0.137358	-0.176445	0.485008	0.0415063	-0.0910603	-0.1547	0.133399	0.0790324	0.0191511	0.0168519	0.116032	0.434875	-0.269348	-0.015825	0.10707	0.0671467	0.0661655	0.0919718	0.0939147	0.03297	0.180974	0.170174	-0.120294	-0.0351245	0.101215	0.0763443	0.175905	0.279491	-0.0782792	0.0714515	-0.065837	0.0904603	-0.0621326	0.000645935	0.00922263	0.136378	0.100738	0.137202	0.142649	-0.0542286	-0.0848084	0.0283253	-0.0375577	-0.191832	0.0529489	-0.252127	-0.061679	-0.00226542	-0.143254	-0.0816779	0.482535	0.333311	0.0835416	-0.185299	-0.1574	0.00891055	-0.010217	0.134447	-0.0678699	0.0412763	-0.326429	-0.303828	-0.274431	-0.308923	0.026986	0.115071	-0.344854	-0.0830396	-0.0570773	0.0928997	0.135249	-0.271684	-0.194448	-0.164553	-0.12587	-0.0832033	0.0483244	0.0547382
PF3D7_0715900.e1	PF3D7_0715900	cation diffusion facilitator family protein, putative	0.10547	0.0498711	-0.0270654	-0.138431	-0.218305	-0.415468	-0.097784	-0.0247856	0.0740056	0.125531	0.0508869	0	-0.103297	0.291581	-0.224223	-0.190579	0.131489	0.163735	0.15614	0.0881819	0.0303591	0.00223917	0.0292986	0.158835	-0.073158	0.021976	0.0176962	0.1211	-0.0613369	-0.21387	0.14037	0.0443348	-0.0308523	0.0787953	0.235727	0.687047	-0.188511	0.000874096	0.0129326	0.0800736	0.170871	0.295867	0.110161	0.0343804	0.292402	0.0889476	-0.197364	-0.0978842	0.149572	0.184913	-0.00887555	0.345344	0.00695515	0.136445	0.100705	0.163602	0.18092	-0.0715204	0.0134533	0.0802525	0.188717	0.482581	0.470045	0.226135	0.0537194	0.0985404	0.0172498	-0.0373148	0.0869869	-0.0777342	-0.0147121	0.00977592	-0.511998	-0.476965	-0.11029	0.138678	-0.0630705	0.0765761	-0.170568	0.041646	-0.0198996	0.0974041	0.0820529	0.15419	0.0453472	-0.0111826	0.044187	-0.0834518	0.103898	0.29889	-0.18167	0.0302146	-0.208908	0.061736	0.0232147	-0.187901	-0.0431291	-0.140978	-0.155321	-0.0420627	0.000438709	0.0354474
PF3D7_1222000.e1	PF3D7_1222000	tRNA-splicing ligase RtcB, putative	0.199754	0.336579	0.341899	0.433118	0.942065	0.886256	0.411605	0.374805	-0.00570112	0.089005	0.477674	0.427762	0.496693	0.852916	0.413894	0.355943	0.409689	0.375823	0.197483	0.265834	0.359235	0.417389	0.784708	0.831013	0.266427	0.273057	0.304301	0.40401	0.39865	0.227891	0.30305	0.231036	0.268246	0.371541	0.149476	0.181631	0.213908	0.417658	0.151281	0.276692	0.257844	0.249958	0.402283	0.369276	0.297044	0.326715	-0.0418202	0.0857299	0.408363	0.434981	0.235813	0.45419	0.192272	0.191432	0.543138	0.402228	0.488435	0.489022	-0.111788	-0.0213924	0.4806	0.644519	0.416878	0.0845632	1.2586	1.28464	0.339334	0.397462	0.441672	0.252891	0.240445	0.300645	-0.57054	-0.119372	0.243663	0.425013	0.0798683	0.581171	0.408596	0.573951	0.228284	0.347748	0.209055	0.27551	0.665092	0.657758	0.794349	0.582959	0.513016	0.646442	0.133954	0.223794	0.559777	0.678072	0.402247	0.206287	0.325509	0.448701	0.370556	0.476796	0.341453	0.425704
PF3D7_1212500.e1	PF3D7_1212500	glycerol-3-phosphate 1-O-acyltransferase	-0.138883	-0.112206	-0.104225	-0.209253	0.0529059	-0.0868171	-0.0240152	-0.0692123	-0.179682	-0.0150674	0.207769	0.0454973	0.132029	0.259664	-0.174851	-0.152539	0.0304447	-0.0322489	0.108167	-0.044227	-0.144353	0.249036	0.0677291	0.160514	-0.0353692	-0.0461252	0.0895142	0.075495	-0.0575212	-0.283292	0.130107	0.0937821	-0.0120998	-0.0714256	-0.0396119	-0.155508	-0.102125	0.0549011	0.0207792	0.115532	0.29372	0.198679	0.119961	-0.0210871	-0.0458894	-0.103011	-0.492658	-0.29536	0.0526912	0.0197851	-0.044065	0.10581	-0.141693	-0.0131576	0.0344868	-0.15318	-0.135533	0.27931	-0.0978156	-0.0320212	0.065937	0.435291	0.0857001	-0.110576	-0.110968	-0.00124424	-0.112326	-0.122393	-0.0754206	-0.247022	-0.162511	-0.118688	-0.296855	0.419426	-0.193127	0.0723939	-0.323873	-0.12307	-0.300239	-0.0609943	-0.117875	-0.0373454	-0.080397	-0.0278651	-0.256309	-0.238438	-0.262975	-0.303724	-0.0808727	-0.0257638	-0.308989	-0.131193	-0.0418828	0.135061	-0.0277985	-0.162858	-0.127645	-0.13532	-0.038407	0.040871	-0.0101273	0.0413204
PF3D7_1354900.e1	PF3D7_1354900	conserved Plasmodium protein, unknown function	0.417449	0.22097	0.384743	0.512288	1.09375	0.969098	0.594792	0.56745	2.47761	0.125531	0.417073	0.361169	0.42447	0.533416	0.247398	0.374671	0.777176	0.715108	0.0910666	0.275335	0.428226	0.552174	0.606228	0.683456	0.286857	0.550602	0.509452	0.415953	0.644735	0.436151	0.326969	0.250089	0.151601	0.260364	0.833227	0.96382	0.122246	0.188267	0.197958	0.183938	0.161383	0.12001	0.354461	0.251487	0.163458	0.294757	0.0194478	-0.18366	0.250049	0.168425	0.320579	0.241629	0.108373	0.121807	0.451689	0.426779	0.0662454	0.11005	0.346877	0.52705	0.228766	0.513578	0.192354	-0.121295	0.230794	0.121015	0.763538	0.8125	0.41588	0.252891	0.217024	0.387134	-0.170295	0.453468	0.244375	0.276595	-0.357097	0.344987	0.418797	0.510342	0.158635	0.386493	0.295624	0.258109	0.601348	0.579332	0.735598	0.583761	0.96507	1.01621	0.704367	0.688394	0.387811	0.596103	0.140254	0.0352933	0.0223985	0.0987215	0.643608	0.638542	0.0991846	0.149543
PF3D7_1137900.e2	PF3D7_1137900	conserved Plasmodium protein, unknown function	0.0804685	-0.338188	-0.22351	0.0552932	-0.166859	-0.333602	0.0779645	0.0283885	-0.250178	-0.0948592	-0.0691386	-0.0408421	-0.0529705	0.0419707	-0.00183083	-0.124216	-0.01716	-0.0324825	0.15017	0.122981	-0.0722034	0.0528035	-0.344085	-0.139757	0.105927	0.154216	0.228788	0.242134	-0.128597	-0.251709	0.143638	0.156596	-0.154147	-0.0537236	0.0391384	-0.0538852	-0.221553	-0.126962	0.580867	0.352111	-0.0864253	0.330512	-0.0423108	-0.120539	-0.114908	-0.0859452	-0.119175	-0.222392	0.413078	0.458087	-0.0523426	0.0351335	-0.090953	0.128923	-0.115679	-0.140394	-0.217094	-0.19403	-0.0820174	-0.0506897	0.374463	0.928093	-0.0133399	-0.243131	-0.123648	-0.165889	1.0678	1.14854	0.279235	-0.0569271	-0.134123	-0.0846831	-0.244751	0.266566	-0.137841	-0.083714	-0.12637	-0.170471	-0.370198	-0.334578	0.0261128	0.0574183	0.229982	0.527364	0.0829614	0.184039	2.29051	2.98035	-0.22903	-0.0722815	-0.25319	-0.131193	-0.393914	-0.0250439	-0.033423	-0.246619	-0.250212	-0.197335	-0.182562	-0.297852	-0.270425	-0.224002
PF3D7_0821600.e1	PF3D7_0821600	polyribonucleotide 5'-hydroxyl-kinase Clp1, putative	0.115689	-0.186688	-0.25783	-0.225011	0.610877	0.470235	0.667024	1.50136	2.17077	0.139206	-0.272728	0.565219	-0.111234	-0.0724763	-0.285345	-0.335258	0.0115784	-0.103894	1.52643	1.25883	-0.456297	-0.0576057	-0.271856	0.0102816	-0.176308	-0.330813	0.160194	-0.134212	-0.35714	-0.510207	-0.259072	-0.300313	-0.418254	-0.234687	1.2032	1.87165	-0.447745	-0.280983	-0.0993295	-0.220842	0.172005	0.336147	-0.273382	-0.272682	-0.154071	-0.295165	-0.423305	-0.321402	0.0617269	0.0248472	-0.195537	-0.0883866	-0.128567	0.0202318	-0.20774	-0.40258	-0.519586	-0.496322	0.108156	0.242387	0.169315	0.848181	1.58046	1.10775	-0.355528	-0.364526	-0.274597	-0.323448	-0.346576	-0.685821	-0.268718	-0.248022	-0.00177599	0.237553	-0.351298	-0.316308	-0.0176	1.40429	0.708329	0.652298	1.40975	1.566	-0.0199704	0.00759315	-0.737715	-0.670864	-0.74143	-0.680236	-0.270427	-0.181511	0.26664	0.172467	-0.162444	0.0643054	-0.400428	-0.344902	-0.364373	-0.470722	-0.430864	-0.388486	-0.0404916	-0.101821
PF3D7_1212100.e1	PF3D7_1212100	peripheral plastid protein 1, putative	0.612354	0.615287	-0.249911	-0.288853	0.630583	0.521765	0.75459	1.38585	0.767419	-0.0655949	0.0188476	0.0367025	-0.115927	0.0861945	-0.0608231	0.00553494	0.0368851	-0.0132935	1.57743	1.09028	0.554914	0.240321	0.362572	0.296597	-0.184805	-0.0698202	0.0144959	0.125652	-0.232665	-0.164655	0.112267	0.0631236	-0.0416617	-0.0267813	1.36096	1.84848	0.0492163	0.065242	0.167169	0.0600057	0.386561	0.955084	0.22927	0.310957	0.287246	0.13494	-0.315893	-0.371885	0.256746	0.130722	-0.3635	-0.402278	0.0592107	0.12372	0.223606	0.365353	0.182013	0.193011	0.110876	0.240368	0.742482	1.24617	1.16594	0.86936	0.317215	0.213848	0.627531	0.568293	0.0820201	0.2396	0.486269	0.302336	0.00186582	0.00266995	0.208153	0.19258	1.69492	0.0392747	0.698147	0.687216	0.253706	0.0863214	0.227095	-0.0364472	0.037093	0.274482	0.352753	0.305204	0.507221	0.454945	0.119945	0.149868	0.313673	0.137087	-0.00716779	0.174295	0.315496	0.23802	-0.028519	0.00457575	0.1067	-0.00659579
PF3D7_1251700.e2	PF3D7_1251700	tryptophan--tRNA ligase	0.156685	-0.173162	-0.0780439	0.0624852	0.53946	0.488765	0.338147	0.419127	3.50044	0.451575	0.174122	0.118921	0.111716	0.176059	0.00911947	0.0148011	0.146065	0.10718	0.103725	0.0939211	-0.00558914	0.27834	0.265006	0.401135	0.250607	0.275346	0.475706	0.326802	0.137504	-0.0115752	0.210233	0.22686	0.0143871	0.0965191	0.374808	0.275732	0.00754024	0.219391	0.252592	0.183938	0.205812	0.346306	-0.06513	0.106152	0.0293058	0.163339	-0.0291463	-0.0866744	0.196817	0.232182	0.0937939	-0.176123	-0.0936075	0.106118	0.194661	0.249497	0.0227201	0.190382	0.128244	0.216899	0.26643	0.199758	0.0610128	-0.181354	2.23667	0.253676	0.0842577	0.208601	0.204562	-0.0430362	0.218597	0.199138	0.107971	0.466687	-0.0558421	0.117305	0.0780281	-0.00700764	0.061829	0.022974	0.193618	0.215	0.231913	0.272362	0.0338689	0.0297965	0.0940377	0.068615	0.133327	0.153863	0.663922	0.49149	0.178129	0.338209	0.0881105	0.203079	-0.12692	-0.0292119	0.188445	0.104885	-0.054549	-0.0422282
PF3D7_1035200.e1-m2_US	PF3D7_1035200	S-antigen	-0.151084	-0.382896	0.708837	0.425169	-0.401684	-0.826427	0.142808	0.0493191	0.144395	-0.154086	-0.108752	-0.179499	-0.159955	-0.128487	-0.117155	-0.0674972	0.193245	0.0338882	-0.170921	-0.156425	-0.235819	0.0310364	-0.371173	-0.321225	-0.0175762	0.0350027	0.0650624	-0.0945748	-0.15119	-0.421279	-0.0342157	-0.0712215	-0.331802	-0.209424	-0.305491	-0.346901	-0.310164	-0.0799955	-0.223596	-0.118583	-0.133294	-0.187393	-0.367561	-0.258105	-0.20873	-0.0968438	-0.516046	-0.530281	0.0159717	0.254979	-0.217905	-0.427403	-0.421526	-0.10304	-0.218967	-0.148905	-0.378057	-0.147488	0.0669679	0.209119	-0.0690955	-0.0706878	-0.0526074	-0.229074	-0.218148	-0.250651	-0.113178	0.00341377	-0.117951	-0.34929	-0.156381	-0.130203	-0.810909	-1.07464	-0.341655	-0.133172	-0.216089	-0.252413	-0.316612	-0.550241	-0.136187	-0.162876	-0.0245741	-0.0356477	-0.295073	-0.220788	-0.296888	-0.338237	-0.095241	-0.0413079	-0.405538	-0.375244	-0.609426	-0.196677	-0.276867	-0.240784	-0.148835	-0.138146	-0.193178	-0.235045	3.12908	2.89133
PF3D7_1317000.e1	PF3D7_1317000	U4/U6.U5 tri-snRNP-associated protein 2, putative	-0.118788	-0.0350759	-0.092724	-0.368459	0.219631	0.103039	-0.233014	-0.452767	0.456072	0.183765	-0.309678	-0.16026	-0.153921	-0.200035	-0.39423	-0.198864	0.185886	0.0694233	-0.0455534	-0.652827	0.373129	0.00978112	-0.0571195	-0.0709449	-0.250722	-0.23873	-0.14221	-0.155643	-0.370938	-0.382201	0.0833513	0.0561757	-0.0157294	-0.131618	-0.0546019	-0.1343	-0.0124228	-0.0848616	0.00602739	-0.0106693	-0.0991598	-0.109185	-0.0392615	-0.0619831	0.0223798	0.045372	-0.187305	-0.290946	-0.145352	-0.101943	-0.0310714	-0.503885	-0.0247667	-0.12072	-0.458177	-0.240975	0.0483873	-0.047845	0.480832	0.407597	-0.299061	-0.162686	-0.0634818	-0.073343	0.0699896	0.00778498	0.0602743	-0.00855619	-0.0860178	-0.099582	-0.0938942	-0.103041	-0.347009	-0.255044	-0.150556	-0.147439	-0.00644415	-0.226016	-0.259135	-0.232674	-0.0772108	-0.0148852	0.038502	-0.0751242	0.177834	0.171151	0.133681	0.194504	0.132985	0.216986	-0.063471	-0.2198	-0.0904813	0.000584827	-0.232919	-0.302662	-0.150629	-0.100237	-0.0344453	0.017738	-0.49361	-0.443126
PF3D7_0614700.e1	PF3D7_0614700	conserved Plasmodium protein, unknown function	0.245457	0.126608	0.40232	0.567255	0.885773	0.775405	0.273939	0.291925	0.245533	0.10999	0.240157	0.20589	0.35048	0.332252	0.0325638	0.117332	0.273317	0.158322	-0.0488821	0.150091	0.19717	0.437054	0.566808	0.5256	0.438502	0.566016	0.324158	0.105869	0.169762	-0.135358	0.165108	0.00488553	0.0325643	0.0662578	-0.29956	0.161649	0.0489306	0.0319939	0.0129326	0.163627	0.0645376	0.0865489	0.126226	0.122689	0.0430017	0.143217	-0.0439433	-0.163499	0.140124	0.28746	0.251471	-0.101968	0.032012	0.103411	0.367248	0.298056	-0.131541	0.183002	0.0628915	0.160785	0.274235	0.125089	0.211566	-0.123636	0.087119	0.0148478	0.387162	0.276955	0.230651	0.219169	0.152643	0.185933	-0.477815	-0.892565	0.0842868	0.196602	-0.0630705	0.21551	0.302702	0.211615	0.299598	0.44724	0.24201	0.214486	0.511593	0.505755	0.431142	0.425287	0.0912649	0.253399	0.796046	0.76226	0.371949	0.360854	-0.0390696	-0.182298	0.0831997	-0.0292119	0.0649945	0.0537266	-0.0646091	0.0129094
PF3D7_1322500.e6	PF3D7_1322500	palmitoyltransferase DHHC5	0.440331	0.232872	0.20063	0.0607761	3.09207	3.15306	0.134942	0.186553	0.121893	0.17947	0.486424	0.434515	0.383194	0.257462	0.128577	0.28181	0.258288	0.165467	0.0818129	0.204157	0.335669	0.438377	0.240162	0.225338	0.116037	0.142227	0.269272	0.0603576	0.102462	-0.0872641	0.699885	0.533824	0.929209	0.962798	-0.251539	0.0724242	0.182331	0.200493	0.421339	0.617994	0.221053	0.220934	0.255052	0.256813	0.0415273	0.159909	0.114843	-0.0590251	0.376532	0.239277	0.442789	0.103253	0.120792	0.118236	0.176924	0.0731823	2.21868	2.84273	0.143255	0.345393	0.0364082	0.249149	0.0241248	-0.140129	0.0578093	0.00248526	0.291799	0.139953	0.192224	0.202007	1.21348	1.32945	0.115636	0.168577	0.106373	0.163841	-0.0845503	0.474525	0.199013	0.0380892	1.89804	2.12631	0.220286	0.226736	0.392531	0.518632	0.424737	0.259326	0.0943378	0.236563	0.10806	-0.116932	0.282759	0.186677	3.76069	3.90521	0.399854	0.486803	-0.00747512	-0.0317241	0.382085	0.427162
PF3D7_0935400.e1	PF3D7_0935400	gametocyte development protein 1	-0.359421	-0.323172	-0.322487	-0.406974	-0.170309	-0.348145	-0.820405	-0.359794	-0.133139	0.0296709	-0.355934	-0.419714	-0.678592	-0.0545829	-0.331796	-0.414501	-0.0781464	-0.00580746	-0.201129	-0.168398	-0.173154	-0.235863	-0.252586	-0.181698	-0.0116936	-0.168957	-0.154106	-0.328963	-0.332955	-0.398043	-0.252613	-0.133203	-0.268507	-0.391376	-0.601285	-0.438484	-0.56401	-0.346176	-0.287343	-0.432566	-0.359896	-0.403986	-0.463607	-0.344188	-0.269425	-0.61435	-0.516046	-0.276769	-0.317886	-0.227865	-0.161208	-0.18469	-0.330732	-0.296802	-0.545363	-0.355028	-0.509189	-0.580769	-0.050514	-0.0449448	-0.338894	-0.336511	-0.298375	-0.527937	-0.471571	-0.367732	-0.432762	-0.54157	-0.654004	-0.90498	-0.577207	-0.452751	-0.76897	-0.261096	-0.441114	-0.313196	-0.183718	-0.535572	-0.534438	-0.387805	-0.164769	-0.178089	-0.44751	-0.169449	-0.72095	-0.743604	-0.894316	-0.986846	-0.413673	-0.271382	-0.577185	-0.279485	-0.213342	-0.365353	-0.422398	-0.835973	-0.607714	-0.404579	-0.254856	-0.538758	-0.35432	-0.322758
PF3D7_0702100.e3	PF3D7_0702100	Plasmodium exported protein (PHISTb), unknown function, pseudogene	-0.241677	-0.201485	-0.245416	-0.385378	-0.455855	-0.581665	-0.500517	-0.386314	-0.00570112	0.17947	-0.144972	-0.0918027	-0.341345	0.051746	0.0835291	0.246318	0.147206	0.282009	-0.00505416	-0.044227	-0.0736703	0.0882272	-0.292422	-0.249218	4.01584	4.77933	0.266512	-0.115579	0.0239668	-0.0974359	0.202418	0.145135	0.904961	0.208333	-0.107285	0.0638367	-0.365904	-0.0318254	0.571184	0.170005	-0.0884612	-0.0437009	-0.0384127	-0.128724	-0.133524	-0.384149	-0.383777	-0.190844	-0.129561	-0.213636	-0.120331	0.0165701	-0.136209	-0.107736	-0.415912	-0.258614	0.383763	0.614169	-0.0192762	0.118475	-0.136484	-0.119573	0.366044	0.121601	-0.331257	-0.233003	-0.481488	-0.519627	-0.374271	-0.706693	-0.363224	-0.296314	-0.821326	-0.690247	-0.305797	-0.216011	0.645391	-0.340396	-0.395581	-0.199685	-0.152735	-0.185989	-0.28266	-0.101508	-0.4975	-0.52684	-0.527579	-0.695718	-0.161043	0.00453409	-0.358121	0.178261	-0.212849	-0.228557	-0.104165	-0.544269	0.0769189	0.178113	-0.0890558	-0.217895	-0.207768	-0.106359
PF3D7_1234300.e1	PF3D7_1234300	DNA polymerase epsilon subunit B, putative	-0.250401	-0.198056	-0.188289	-0.408867	-0.64663	-0.696999	-0.487304	-0.483176	-0.143586	0.10999	-0.165712	-0.240244	-0.294524	0.0576638	-0.312354	-0.336273	0.018269	0.103677	-0.0938	-0.13445	-0.111589	-0.037227	-0.248562	-0.00658122	-0.330689	-0.347621	-0.0498349	-0.2748	-0.261863	-0.298857	-0.142019	-0.147226	-0.180305	-0.288879	-0.516292	-0.414287	-0.470261	-0.215559	-0.1409	-0.311228	-0.17067	-0.188404	-0.0675114	-0.241625	-0.147329	-0.37086	-0.521953	-0.370856	-0.315284	-0.307541	-0.285113	-0.27577	-0.194852	-0.109829	-0.443082	-0.291219	-0.454133	-0.417408	-0.0502641	0.0579118	-0.242007	-0.160504	-0.089257	-0.314742	-0.27488	-0.13825	-0.38254	-0.599082	-0.375145	-0.732322	-0.350337	-0.274245	-0.42682	-0.0587674	-0.235655	-0.187233	2.11181	-0.402567	-0.477077	-0.331507	0.0214001	0.100464	-0.212698	-0.0731994	-0.60533	-0.72856	-0.714849	-0.892399	-0.154645	-0.0449898	-0.467687	-0.165026	-0.218284	-0.220716	-0.250425	-0.529967	-0.410398	-0.308734	0.00743659	-0.246954	-0.245763	-0.137202
PF3D7_0909100.e1_US	PF3D7_0909100	conserved Plasmodium membrane protein, unknown function	0.418679	0.204705	0.0184212	-0.227895	0.59454	0.508608	1.80992	2.41796	-0.0600859	-0.41477	-0.425591	-0.231824	-0.0805205	0.0117082	-0.249529	-0.312486	-0.129109	-0.0869656	1.57003	1.00612	-0.137544	0.0272019	0.184128	0.00161734	-0.707483	-0.60159	-0.247061	-0.122887	0.196976	0.319068	-0.233056	-0.367511	-0.51018	-0.349592	1.46681	1.98898	-0.169524	-0.146482	-0.352341	-0.354624	0.939168	1.66799	-0.316636	-0.837992	-0.079746	-0.168205	-0.194587	-0.382073	0.0658742	0.21684	0.586696	0.466797	-0.119223	-0.20669	-0.575168	-0.606468	-0.129476	-0.252932	-0.378108	-0.130092	0.997126	1.58373	0.698939	0.435306	0.934074	-0.348617	-0.276609	-0.247222	-0.110841	-0.14941	0.0561312	-0.355245	-0.389595	-0.182279	-0.364093	-0.465631	2.08563	0.0959124	0.529518	0.396125	-0.457908	-0.385339	-0.0297371	-0.207624	-0.338712	0.0937098	-0.115297	-0.138645	0.0390755	0.157559	0.235791	0.0252857	-0.0118549	0.169286	-0.188763	0.158459	-0.171038	-0.289646	-0.214473	-0.225611	-0.0604159	-0.257449
PF3D7_0531000.e1	PF3D7_0531000	SURF1 domain-containing protein, putative	0.257814	-0.0019913	2.23995	1.72859	0.237804	0.216701	0.0676718	0.14317	-0.0345752	-0.0583083	0.268456	0.178305	-0.0802034	0.319291	0.179549	0.119554	0.312458	0.268705	0.173667	0.165844	-0.0175384	0.188381	0.485185	0.537928	-0.115113	-0.212553	0.509897	0.171281	0.0489584	-0.013179	0.278728	0.180975	0.0674793	-0.0488447	-0.0816138	0.0223332	-0.284615	0.079934	0.298206	0.187086	0.521116	0.420795	0.182088	-0.0530825	0.124993	0.0193696	-0.193823	0.00838779	0.157086	0.113647	0.342012	0.222319	0.0237079	0.116447	-0.0624623	0.0958738	-0.0445079	0.0464093	-0.000684018	0.11354	0.117467	0.139613	0.171163	-0.0296555	0.355646	0.519663	0.112987	0.0437611	0.0607262	-0.241935	-0.154343	0.017251	0.60348	0.849343	-0.12952	-0.0496433	-0.258474	0.0268376	0.318692	0.459542	0.193356	0.285255	-0.122341	0.0165584	-0.0104309	-0.144929	-0.295429	-0.29633	0.16947	0.270781	-0.283454	0	0.341709	0.164996	0.180896	-0.165619	-0.123299	0.0616415	0.238808	0.176349	0.0436493	0.129972
PF3D7_0321600.e1_900857..902710	PF3D7_0321600	ATP-dependent RNA helicase DDX42, putative	-0.0915777	-0.429035	-0.362145	-0.380725	-0.383774	-0.640415	-0.451335	-0.337628	-0.0860348	0.0460964	-0.0919072	-0.17633	-0.474919	0.0243793	-0.170726	-0.322129	-0.0893278	-0.191426	0.0903185	-0.183071	-0.286797	0.123213	-0.140212	-0.115165	-0.35935	-0.486534	0.0437249	-0.143619	-0.380784	-0.323519	0.0591822	-0.0447306	-0.10235	-0.204533	-0.478949	-0.307372	-0.440033	-0.259367	-0.0273211	-0.0809888	-0.103251	-0.108008	-0.0509239	-0.211892	-0.0241125	-0.27956	-0.363748	-0.267247	-0.166013	-0.117782	-0.0602286	0.0344627	-0.360793	-0.221907	-0.386077	-0.35134	-0.376875	-0.198472	-0.0249131	0.0638932	0.0830722	-0.101669	-0.0231555	-0.297197	-0.253184	-0.185556	-0.288981	-0.516365	-0.37777	-0.626617	-0.475762	-0.362678	-0.648152	-0.563901	-0.403845	-0.317347	-0.33119	-0.455505	-0.312958	-0.234633	-0.218107	-0.13562	-0.315426	-0.113813	-0.861884	-0.800147	-0.78071	-0.736165	-0.248849	-0.224006	-0.494292	-0.155278	-0.321396	-0.360176	-0.305503	-0.54068	-0.319772	-0.340523	-0.269011	-0.273839	-0.164833	-0.129594
PF3D7_1207600.e1	PF3D7_1207600	tRNA delta(2)-isopentenylpyrophosphate transferase, putative	0.254735	0.152799	0.442061	0.329045	1.20208	1.02519	0.180233	0.291925	0.018864	0.167842	0.473698	0.382278	0.204408	0.49156	0.244312	0.20854	0.515217	0.439946	0.218176	0.289784	0.343384	0.583916	0.651077	0.776747	0.0875485	0.125069	0.471945	0.426889	-0.00587059	-0.125784	0.31252	0.239351	0.491782	0.52863	-0.0120728	-0.0656145	0.121956	0.229868	0.0759118	0.253456	0.167463	0.176468	0.386131	0.110438	0.364635	0.338899	0.126218	0.181562	0.220769	0.191681	0.26976	0.470153	0.079679	0.186325	0.232931	0.217572	1.34321	1.62845	-0.0400536	0.0553912	0.417389	1.42767	0.280535	-0.0598213	0.20521	0.205953	1.18691	1.01849	0.349175	0.157467	0.162486	0.223255	-0.138036	0.209519	0.0610494	0.101064	0.183627	0.214004	0.165347	0.288472	0.181787	0.326345	0.862156	1.19425	0.353051	0.311292	0.562099	0.385609	0.609601	0.86272	0.0317089	0.25337	0.924655	0.682469	0.192989	-0.0941776	3.9704	3.37833	0.378225	0.299818	0.201558	0.291205
PF3D7_1311600.e1	PF3D7_1311600	conserved Plasmodium protein, unknown function	0.241574	0.232872	0.286796	0.288728	1.07736	0.967924	0.857906	1.08475	1.40385	0.187718	0.515213	0.398839	0.218135	0.612791	0.451175	0.363463	0.390153	0.351414	0.104219	0.201501	0.437008	0.636757	0.642435	0.740713	0.248157	0.277174	0.544924	0.605163	0.280022	0.109809	0.257765	0.205798	0.186608	0.205886	0.343882	0.361444	0.129463	0.182114	0.151281	0.296066	0.209499	0.208314	0.332352	0.23637	0.184986	0.25191	-0.0947591	-0.113726	0.492813	0.341713	0.191855	0.21996	0.0334724	0.0984357	0.538701	0.403684	-0.00379637	0.052652	0.0285581	0.0650966	3.37079	3.46824	0.167025	-0.132802	0.253259	0.309939	0.480573	0.419209	0.376955	0.388222	0.185997	0.293274	-1.07311	-0.639317	0.171048	0.300498	0.53503	0.371572	0.359056	0.329788	0.103961	0.106564	0.308035	0.42653	0.683049	0.641639	0.781959	0.676119	0.239842	0.49926	0.503265	0.701194	0.55167	0.459798	0.17603	-0.108717	0.947262	0.621135	0.0572525	0.0563721	0.0393861	0.132588
PF3D7_0403100.e1	PF3D7_0403100	regulator of chromosome condensation, putative	0.0187277	0.0943526	-0.0255484	0.0972507	0.851782	0.740091	0.442205	0.346899	0.315846	0.0748435	0.638469	0.580286	-0.0872461	0.149586	-0.0688578	-0.208122	0.116065	0.0117435	-0.00239187	-0.0801267	-0.0496552	0.237677	0.146241	0.409634	-0.116691	-0.162746	1.50444	1.4017	0.227197	0.115691	-0.103728	-0.111893	0.0834882	0.0358076	-0.19402	-0.262134	-0.172447	0.091469	-0.120357	-0.138148	-0.112429	-0.156893	0.117866	-0.00709156	-0.106302	-0.183495	-0.361099	-0.292782	0.053698	0.0567071	-0.126757	0.11091	-0.276342	-0.112973	0.0942942	-0.0599367	-0.308043	-0.245184	0	0.0538262	-0.241079	0.0249881	0.0126413	-0.166918	-0.27488	-0.1287	-0.137267	-0.210166	0.00134768	-0.139061	-0.0230541	0.113154	-1.69336	-0.61312	-0.333137	-0.0890278	-0.101133	-0.135495	-0.209958	-0.165564	-0.0574222	-0.00656891	0.0691476	0.199646	-0.181134	-0.158978	-0.118551	-0.227205	0.270219	0.414889	-0.104185	0.0857299	0.133629	0.237649	-0.0835963	-0.276153	-0.289433	-0.335649	-0.183973	-0.117081	-0.255158	-0.258939
PF3D7_0204300.e1	PF3D7_0204300	conserved Plasmodium protein, unknown function	0.691002	0.584963	0.259679	0.434174	1.20859	1.08784	0.336719	0.19954	-0.0210287	0.0677102	0.413145	0.35187	0.480631	0.541885	0.436378	0.366273	0.637019	0.572028	0.102736	0.134165	0.411547	0.536501	0.660738	0.747433	0.180401	0.341503	0.429917	0.30078	0.354655	0.164038	0.478325	0.409644	0.169568	0.217271	0.0484687	-0.109861	0.0682878	0.234334	0.0593844	0.194613	0.0911653	0.105647	0.327527	0.280779	0.0518166	0.173012	-0.113589	-0.135507	0.153334	0.113647	0.424696	0.49426	0.118959	0.218784	0.367248	0.329799	0.0428814	0.204468	-0.0142298	0.0293236	0.0904593	0.302832	0.158714	-0.184283	0.036207	0.162166	0.356686	0.376553	0.384205	0.344085	0.59862	0.79697	-1.33889	-0.282318	0.434706	0.372177	0.241494	0.286007	0.221238	0.291131	0.00955035	0.352889	0.168287	0.241301	0.524929	0.438035	0.60141	0.419236	0.176011	0.209777	0.0367858	0.0867571	0.538252	0.659075	0.190579	0.0304763	0.0386489	0.07146	0.112894	0.0625262	-0.0733541	-0.0450257
PF3D7_0104700.e1	PF3D7_0104700	major facilitator superfamily-related transporter, putative	0.304723	0.101789	0.188916	0.420912	0.912473	0.886101	0.418102	0.128259	-0.0268188	0.0641303	0.407013	0.395649	0.414749	0.436824	0.32686	0.30738	0.401485	0.351056	0.0717417	0.229471	0.314518	0.51878	0.698747	0.80923	0.256712	0.483686	0.432734	0.191195	0.196211	0.0694614	0.267536	0.24018	0.0512907	0.1845	0.543908	0.102084	0.188149	0.262306	0.10774	0.104919	0.172005	0.187032	0.48098	0.280779	0.170557	0.255127	-0.00826762	-0.0889094	0.294164	0.22725	0.225038	0.362551	0.0571197	0.194403	0.424889	0.365721	-0.0370198	0.215082	0.0294649	0.174137	0.21734	0.33316	0.268033	-0.0258193	0.0965924	0.139763	0.241311	0.369516	0.384205	0.260079	0.209132	0.303704	-0.0831061	0.323382	0.211274	0.255088	-0.344702	0.220019	0.483799	0.515751	0.0840417	0.125463	0.185829	0.111666	0.469204	0.38138	0.48479	0.29158	0.237759	0.338994	-0.0457757	0.0774859	0.483906	0.554675	0.0540398	-0.0298757	0.00397802	0.0346048	0.12434	0.126027	0.0464137	0.143959
PF3D7_0505400.e1-m2	PF3D7_0505400	conserved protein, unknown function	-0.0620003	-0.485029	-0.252497	-0.343131	-0.352084	-0.645795	-0.17961	-0.252222	-0.124836	-0.0553849	-0.0527477	-0.0776913	-0.282173	-0.22679	-0.174851	-0.263034	-0.12182	-0.277813	0.0018576	-0.170976	-0.39725	0.109154	-0.39878	-0.26041	-0.19119	-0.166469	0.0948592	-0.179799	-0.199987	-0.409615	0.372256	0.278207	-0.292902	-0.128959	-0.0389941	-0.175704	-0.316426	-0.142321	-0.0454545	-0.101583	-0.0653309	-0.172812	-0.0368564	-0.20123	-0.0392437	-0.255701	-0.456858	-0.282513	-0.0506261	-0.151289	-0.0743554	0.158483	-0.442352	-0.20001	-0.195674	-0.407678	-0.332278	-0.189602	0.0176716	0.0502861	-0.0856498	-0.136973	-0.0708159	-0.176971	0.0710218	0.0392594	-0.312298	-0.257501	-0.37777	-0.599527	-0.203007	-0.18319	-1.11864	-0.670816	-0.363172	-0.15995	1.96309	-0.302184	-0.229203	-0.172874	-0.21741	-0.240115	-0.219279	-0.070199	-0.833575	-0.722586	-0.78071	-0.652592	-0.256169	-0.20089	-0.520154	-0.459704	-0.459112	-0.0360098	-0.230907	-0.310882	-0.34738	-0.348683	-0.266767	-0.214171	-0.151126	-0.0937529
PF3D7_1001600.e2	PF3D7_1001600	exported lipase 2	0.125176	0.159832	-0.19135	-0.134877	0.602071	0.514379	0.015801	0.0139908	0.0608812	0.140938	0.0882907	0.0518497	-0.117963	0.00716629	0.42842	0.534491	0.276189	0.0870416	0.0607193	-0.0903858	0.406456	0.17272	0.264031	0.276797	-0.0657054	0.162024	-0.0995065	-0.0780487	0.128194	0.168485	0.0452359	0.0774103	-0.108081	-0.0861895	-0.170485	-0.0299282	0.0257943	0.0644814	-0.00605241	-0.00510816	-0.0356372	-0.0207868	0.252156	0.356613	0.113871	0.0677466	-0.209262	-0.109866	-0.0882917	-0.215335	-0.232418	-0.216612	-0.1113	-0.0808337	0.099235	0.190318	0.260293	0.134813	0.501236	0.55248	0.0526931	0.0800124	0.0542261	0.0248708	0.175256	0.164302	0.250007	0.237267	0.0210792	0.204536	-0.0487925	-0.0235839	-0.312207	-0.23764	0.242382	0.119331	0.0227945	-0.0598585	0.0275762	-0.00445667	0.0914613	0.0147626	0.0529025	-0.09128	0.132281	0.324532	0.873508	0.497711	0.689121	0.607386	0.768307	0.709389	0.288462	0.205567	-0.0470157	-0.081409	0.968931	1.227	0.0333436	0.105873	-0.137497	-0.119792
PF3D7_1341600.e1	PF3D7_1341600	GPI mannosyltransferase 3	0.387185	0.0295443	0.265887	0.0999162	1.066	0.971442	0.57167	0.8034	3.54112	0.543142	0.361988	0.255721	0.414749	0.418874	0.198807	0.123251	0.180033	0.195747	0.289434	0.43194	0.214101	0.306518	0.537394	0.599894	0.1214	0.326571	0.591673	0.379825	0.325731	-0.0285055	0.321207	0.2024	0.142897	0.25406	0.693766	0.92671	0.0440504	0.210351	0.286124	0.146264	0.0895654	0.157893	0.19274	0.124544	0.144697	0.161053	-0.164653	-0.300531	0.187675	0.168425	0.0906319	-0.0398911	-0.0312109	0.173048	0.344547	0.342758	0.29211	0.399284	0.0341868	0.186353	0.311377	0.362865	0.318337	0.208099	0.114864	0.0727563	0.186222	0.258978	0.306202	0.0879679	0.185997	0.244429	-1.20329	-1.39497	-0.0169531	0.157498	0.0140233	0.174288	0.132721	0.170692	0.123883	0.169106	0.272823	0.214486	0.335349	0.363707	0.426728	0.374069	0.303293	0.382589	0.881776	0.643027	0.353082	0.515781	0.0177859	0.157414	0.134301	0.135457	0.177499	0.149757	0.0995942	0.174475
PF3D7_1319300.e1	PF3D7_1319300	tRNA (guanine(26)-N(2))-dimethyltransferase, putative	0.287499	0.0831253	0.254069	0.273461	0.817357	0.728356	0.589526	0.46584	0.906896	1.08901	0.409644	0.340853	0.493413	0.503068	0.142734	0.219633	0.167262	0.23446	0.0913159	0.218019	0.264893	0.387208	0.618674	0.588086	0.244475	0.416006	0.409924	0.156573	0.247696	0.0526946	0.347666	0.112915	0.192243	0.213215	0.172061	0.132174	0.120798	0.216384	-0.00651004	0.205209	0.154896	0.290797	0.231354	0.212147	0.0940343	0.173012	-0.0637322	-0.172951	0.226583	0.323598	0.338684	0.138019	0.0368744	0.250937	0.485513	0.450215	0.386318	0.558666	-0.00746122	0.0304534	0.414743	0.412548	0.452445	0.0620813	0.331356	0.0833601	0.210285	0.293781	0.337484	0.175163	0.229563	0.318302	0.223449	0.331113	0.0866695	0.291666	-0.232551	0.305229	0.0414528	0.041646	-0.0265942	0.0812328	0.198724	0.253327	0.49335	0.438924	0.513384	0.343153	0.322747	0.345571	-0.0601579	-0.131193	0.255568	0.496409	0.0366979	0.00982264	0.136115	0.16499	0.122058	0.154703	0.0756451	0.12749
PF3D7_0804300.e1	PF3D7_0804300	zinc finger protein, putative	0.418482	0.108265	0.196736	0.329045	0.972801	0.882368	0.448565	0.295266	0.28813	0.0995357	0.461705	0.391917	0.526586	0.505854	0.258147	0.326104	0.353239	0.295751	0.438741	0.204157	0.194126	0.434237	0.70161	0.656929	0.168792	0.239218	0.83138	0.494292	0.228448	0.396231	0.28244	0.134475	0.662373	0.620311	0.206331	-0.0562235	0.258828	0.409123	0.121737	0.694092	0.0686038	0.115511	0.246131	0.260192	0.0844008	0.149572	-0.0418202	-0.259673	0.260551	0.365352	0.0674972	0.0897552	0.126278	0.304947	0.454637	0.422836	0.785724	1.14319	0.00200994	0.183308	0.37204	0.356662	0.343305	0.119623	0.20521	0.139763	0.215729	0.282273	0.322467	0.209917	0.242766	0.255216	-0.415333	-0.432929	0.0707103	0.253689	0.0178679	0.948859	0.160426	0.0249719	0.121683	0.271747	0.216877	0.182139	2.10461	1.76918	0.476271	0.391116	0.281216	0.404577	-0.0619658	-0.145596	0.436266	0.596103	0.107407	-0.0198482	0.316207	0.245795	0.154796	0.219084	0.145539	0.168852
PF3D7_0209600.e1	PF3D7_0209600	transporter, putative	0.0951768	-0.169801	-0.296641	-0.0121808	0.532874	0.292726	-0.0196189	0.172539	0.15807	-0.0592841	-0.171271	-0.209147	-0.0250656	0.0402639	-0.301039	-0.201634	-0.102359	-0.17541	-0.116938	0.0693701	-0.202541	-0.11858	0.240162	0.192059	-0.164839	-0.0461252	0.0334007	-0.172215	-0.222026	-0.263114	-0.252613	-0.38853	-0.0724794	-0.105467	-0.584061	-0.383133	-0.271628	-0.122196	-0.372139	-0.265758	-0.279652	-0.202633	-0.267438	-0.0614947	-0.425577	-0.266427	-0.153149	-0.322717	0.0206131	-0.0109662	-0.243615	-0.347408	-0.312373	-0.170774	0.00664235	0.0454728	0.62588	0.802084	-0.0327104	-0.0264567	0.0318112	-0.289138	0.11069	-0.198895	-0.248127	-0.291166	-0.232286	-0.306441	-0.339734	-0.386693	-0.26212	-0.208251	-0.96522	-1.07719	-0.367514	-0.148809	0.101769	-0.216434	-0.307038	-0.52138	-0.254079	-0.199096	-0.269623	-0.135601	-0.13352	-0.0990627	-0.26583	-0.213909	-0.276368	-0.259569	-0.320845	-0.277501	0.210304	0.094786	-0.391371	-0.558714	-0.272894	-0.302777	-0.427518	-0.434174	-0.347604	-0.438141
PF3D7_0913900.e1	PF3D7_0913900	arginine--tRNA ligase, putative	0.589553	0.475443	0.276994	0.00356309	0.808621	0.754627	0.402352	0.570901	0.121893	0.0995357	0.450676	0.372032	0.567813	0.480117	0.18921	0.294324	0.44009	0.358825	0.337721	0.233701	0.485128	0.327386	0.689863	0.666417	0.215931	0.167093	0.564427	0.290838	0.929464	1.08678	0.430954	0.35253	0.734393	0.806278	-0.19402	0.190534	0.283883	0.485427	0.162932	0.286118	0.20341	0.444957	0.332352	0.367039	0.370225	0.472076	0.68642	0.635927	1.4397	1.36111	0.259941	0.0910462	0.335706	0.332176	0.342639	0.29178	2.01868	2.29256	0.155442	0.394044	0.465623	0.266347	0.3819	0.0579558	0.30665	0.308935	0.253935	0.149571	0.330532	0.194522	0.165751	0.332154	-0.0856152	-0.0505828	0.316525	0.266229	0.390164	1	0.179362	0.229052	0.38279	0.569312	0.353095	0.332547	0.448358	0.516318	0.747329	0.691077	0.564888	0.691392	0.230908	-0.0409224	0.576283	0.539058	0.690238	0.626654	0.690961	0.632786	0.542935	0.587632	0.627334	0.585967
PF3D7_1409600.e1	PF3D7_1409600	conserved Plasmodium protein, unknown function	0.583429	0.54119	0.802772	0.564362	1.46753	1.40939	0.514212	1.0364	0.649318	0.83335	0.654825	0.612249	0.388722	0.786762	0.83544	0.609943	0.543235	0.51483	0.201414	0.395225	0.677462	0.547275	1.0645	1.08691	0.245704	0.45166	0.642542	0.526001	0.614919	0.54642	2.63648	2.55679	0.656524	0.572351	0.151642	0.219818	0.293167	0.411755	0.323803	0.498156	0.246044	0.299838	0.426741	0.398485	0.505511	0.297361	0.14218	0.439022	0.561133	0.503672	0.578205	0.575828	0.434821	0.431737	0.575449	0.661495	1.7249	1.83975	-0.0436564	0.135997	0.474966	0.589598	0.544368	0.245401	1.62393	0.464849	0.48959	0.567003	0.589002	0.234304	0.665899	0.845648	0.488213	0.872042	0.61938	0.643139	-0.419417	0.999563	0.463033	0.723906	0.465354	0.522172	0.364143	0.474236	0.934784	0.784116	0.951347	0.621729	0.569312	0.735968	0.643544	0.733035	0.802483	0.659075	0.468414	-0.0037008	0.432197	0.485656	0.548468	0.279205	0.491931	0.558382
PF3D7_1475900.e1	PF3D7_1475900	KELT protein	0.407432	0.256386	0.280677	0.275231	0.991791	0.833265	-0.0439657	0.120745	-0.0191038	0.200819	0.335943	0.263034	0.256373	0.57114	0.946414	0.770352	0.416332	0.383154	0.122385	0.365581	0.510313	0.461345	0.663143	0.688121	-0.0716273	0.166106	0.548067	0.394756	0.193652	0.0897761	0.232661	0.195578	0.177403	0.136476	-0.133422	-0.0977684	0.0150413	0.120714	0.116421	0.155293	0.133705	0.184691	0.332653	0.149489	0.22937	0.0493358	-0.277534	-0.0243901	0.0825927	0.101719	1.24615	0.806692	0.0895412	0.118683	0.434475	0.570453	0.237586	0.409049	0.0382275	0.208393	0.131858	0.304981	0.826897	0.679362	0.150727	0.22097	0.222505	0.214505	0.347056	0.0323738	-0.117155	0.0176238	-0.484835	-0.2231	0.0439855	0.176075	-0.255571	0.362085	0.00970036	0.221754	0.0803646	0.0804582	0.272823	0.430419	0.620842	0.599739	0.702016	0.369892	0.254338	0.412653	-0.0227063	0.152003	0.371949	0.252652	0.185746	-0.320081	0.0781772	0.191962	0.110594	-0.0289173	0.289267	0.328908
PF3D7_0924800	PF3D7_0924800	telomeric repeat binding factor 1, putative	0.00275587	-0.218749	-0.315518	-0.310911	-0.455855	-0.752987	-0.472208	-0.49756	-0.177533	0.0186157	-0.227056	-0.287329	-0.341345	-0.0536712	-0.266515	-0.448117	-0.134941	-0.00271487	-0.0754968	0.0106585	-0.0210719	-0.0975682	-0.39878	-0.264912	-0.386687	-0.282205	-0.230964	-0.30238	-0.313713	-0.339527	-0.209228	-0.225168	-0.314717	-0.313243	-0.579563	-0.508797	-0.647404	-0.422635	-0.342096	-0.320139	-0.263716	-0.270598	-0.0627526	-0.385081	-0.222835	-0.408552	-0.773491	-0.446217	-0.369582	-0.401181	-0.512648	-0.286627	-0.360153	-0.329955	-0.343473	-0.281828	-0.480975	-0.595337	-0.0976003	-0.0857598	-0.287242	-0.255492	-0.0239437	-0.222285	-0.373313	-0.292688	-0.217536	-0.40256	-0.140811	-0.526584	-0.419619	-0.409515	-0.32252	-0.0161537	-0.435405	-0.21795	-0.123192	-0.283983	-0.525951	-0.406531	-0.274941	-0.177626	-0.242554	-0.09743	-0.0468189	-0.0564872	-0.239631	-0.445386	1.30694	1.78708	-0.400954	-0.122857	-0.500055	-0.564309	-0.316604	-0.742314	-0.394601	-0.399484	-0.224776	-0.457257	-0.38207	-0.344418
PF3D7_0821100.e2	PF3D7_0821100	protein kinase 1	-0.0231726	-0.173162	-0.373678	-0.285469	-0.274952	-0.631493	-0.451335	-0.294921	-0.221122	0.0460964	-0.263616	-0.287329	-0.45201	-0.153174	-0.268718	-0.357753	-0.0971459	-0.0720319	-0.0699114	-0.106621	-0.114606	-0.108398	-0.290353	-0.208545	-0.341716	-0.409512	-0.194104	-0.279607	-0.310077	-0.356732	-0.199877	-0.243591	0.0536145	0.059948	-0.608599	-0.412789	-0.512774	-0.272509	-0.312218	-0.309453	-0.317092	-0.335751	-0.115161	-0.357444	-0.259622	-0.54508	-0.761213	-0.539422	-0.333596	-0.265221	-0.445698	-0.151488	-0.347109	-0.31902	-0.335305	-0.22111	1.04494	1.27665	-0.0516393	-0.0729082	-0.369986	-0.30462	-0.192687	-0.424603	-0.158809	-0.0687734	-0.176843	-0.384601	-0.164794	-0.460103	-0.444302	-0.391092	-1.00563	-0.663117	-0.406077	-0.219892	1.24149	-0.285047	-0.469683	-0.428781	-0.248377	-0.212324	-0.254672	-0.123111	-0.116367	-0.219385	-0.22497	-0.370486	-0.255925	-0.136625	-0.53013	-0.290113	-0.455607	-0.552452	-0.2752	-0.569644	-0.32975	-0.275296	-0.31233	-0.439444	-0.282115	-0.215398
PF3D7_1145800.e1	PF3D7_1145800	conserved Plasmodium protein, unknown function	0.610783	0.423717	0.513456	0.313628	1.3874	1.37616	0.193547	0.381108	0.681632	0.135799	0.6351	0.590089	0.496181	0.716627	0.801724	0.696847	0.541413	0.505207	0.588234	0.811279	0.545137	0.569794	1.16974	1.10882	0.338429	0.570869	0.618208	0.444486	0.38245	0.256127	0.324091	0.286656	0.452698	0.40393	0.380822	0.350012	0.34468	0.560567	0.273939	0.311725	0.321247	0.267023	0.568442	0.367486	0.25106	0.350478	0.0255351	0.0506261	0.371696	0.379253	0.502302	0.533723	0.304594	0.366446	0.684413	0.729826	1.07606	1.33901	-0.00628907	0.153449	0.502362	0.589598	0.491575	0.253902	0.677408	0.587448	0.51741	0.500377	0.550164	0.391499	0.23812	0.424439	-0.106483	-0.0455691	0.424696	0.415037	-0.00730727	0.553454	0.616208	0.75962	0.255629	0.459208	0.31625	0.3595	0.877836	0.714635	0.940549	0.623484	0.651928	0.680378	0.513013	0.620507	0.831232	0.683514	0.362111	0.106827	0.268226	0.356345	0.355095	0.330742	0.409102	0.470574
PF3D7_1135700	PF3D7_1135700	conserved Plasmodium protein, unknown function	0.14176	-0.184425	-0.316909	-0.201848	-0.416175	-0.737588	-0.0931575	-0.220857	-0.151998	0.026915	-0.00992751	-0.067381	-0.394287	-0.0221209	-0.0896372	-0.235317	0.00208341	-0.059779	0.0060946	-0.0169098	-0.0345784	0.180295	-0.332325	-0.204216	-0.222271	-0.272142	0.0807114	-0.0880732	-0.219466	-0.247928	0.0763881	-0.0437214	-0.150576	-0.192107	-0.384898	-0.279786	-0.422617	-0.194395	1.02646	-0.0840213	-0.0591066	-0.066755	-0.0053166	-0.219268	-0.0235336	-0.269506	-0.416412	-0.317466	-0.162502	-0.140978	-0.140625	0.291894	-0.225383	-0.155025	-0.215215	-0.215511	-0.204457	-0.170208	-0.0660955	-0.0275251	-0.188281	-0.0699914	-0.00943227	-0.310869	-0.134107	-0.0746553	-0.147715	-0.264782	0.00940745	-0.337713	-0.326051	-0.125257	-0.670578	-0.575597	-0.251619	-0.171177	-0.450953	-0.201284	-0.298882	-0.167388	-0.204241	-0.137422	-0.158566	-0.0181955	-0.11972	-0.100999	-0.167105	-0.239207	-0.124861	-0.0899217	-0.386157	-0.0969676	-0.42386	-0.485158	0.0177859	-0.123404	-0.326417	-0.11152	-0.149796	-0.179519	-0.112664	-0.0450257
PF3D7_1022800.e1	PF3D7_1022800	4-hydroxy-3-methylbut-2-en-1-yl diphosphate synthase (ferredoxin), putative	1.20973	1.16572	1.13567	0.937482	1.7497	1.70636	0.708246	0.835887	1.86946	0.382829	1.06542	0.982384	0.895306	1.18168	1.2235	1.04551	0.634539	0.658424	0.441481	0.54781	0.940569	1.0857	1.5762	1.55718	0.688407	0.941821	0.91274	0.888712	1.1496	1.0217	1.00045	1.02041	1.73801	1.68763	0.852665	0.805102	0.675707	0.923236	0.759451	0.870689	0.590912	0.650179	0.89751	0.828342	0.68314	0.625415	1.18903	1.33533	1.1355	1.02579	0.804463	0.843925	0.734174	0.757006	1.09316	1.064	3.2495	3.36477	-0.161222	0.163502	0.968675	1.10086	0.735317	0.491619	0.88731	0.904235	0.859259	0.889546	1.09348	0.70703	0.744448	0.88295	0.658115	1.11837	1.12427	1.05544	0.00242755	1.07118	0.901985	1.06979	0.490721	0.895981	1.0096	1.2892	1.20909	1.09326	1.38615	1.03721	1.08645	1.27583	0.771638	0.771871	1.22148	1.16739	0.772321	0.625855	1.23646	1.32591	0.718582	0.731964	1.21182	1.10481
PF3D7_0503500.e1	PF3D7_0503500	protein kinase, putative	0.481744	0.124784	0.279757	0.0587224	0.785261	0.749001	0.534783	0.972608	0.0485349	0.156119	0.447692	0.426721	0.378423	0.45263	0.637365	0.499375	0.31931	0.298446	0.415436	0.251783	0.270106	0.786915	0.604005	0.798483	-0.0473542	0.0088306	0.522071	0.364738	0.15471	0.10094	0.277241	0.115628	0.41343	0.452911	0.0817941	0.165667	0.0137938	0.229122	0.15258	0.237755	1.01935	1.46422	0.23329	0.192573	0.360502	0.184309	-0.222392	0.0383911	0.340686	0.466948	0.146515	0.403653	0.203992	0.280393	0.220518	0.254346	1.17931	1.57784	0.022749	0.221044	0.437804	0.521917	0.422963	0.0304274	0.0750629	0.18532	0.0946369	0.0467053	0.307292	0.0191936	0.207548	0.350024	-0.797479	-0.345226	0.11418	0.203138	0.296337	1.36684	0.547004	0.621732	0.232368	0.373904	0.181838	0.18549	0.0294722	0.0232939	0.175231	0.0783186	0.383984	0.565148	-0.0413106	0.165678	0.462446	0.476774	0.195396	-0.0248532	0.179556	0.515408	0.214917	0.349918	0.356953	0.520201
PF3D7_0213300	PF3D7_0213300	conserved protein, unknown function	-0.0231726	-0.081877	-0.0354377	0.145782	-0.408911	-0.492535	0.0942817	-0.0843305	-0.244545	-0.127235	0.0693081	0.0301475	-0.142946	-0.0664871	-0.162511	-0.227764	0.097289	0.0332188	-0.117514	-0.0505442	0.114565	0.334512	-0.547813	-0.234796	-0.137358	-0.103258	0.102692	-0.109641	-0.195787	-0.279427	0.00898878	-0.0671142	-0.236924	-0.163348	-0.302523	-0.346901	-0.339358	-0.210492	-0.0870118	-0.00214953	-0.0886876	-0.0737437	-0.0415303	-0.14077	-0.0419765	-0.156877	-0.394573	-0.372216	-0.125851	-0.110826	-0.301636	0.0541232	-0.242367	-0.0589139	-0.0734592	-0.0730385	-0.181574	-0.147488	-0.0848731	-0.100412	-0.191861	-0.0247535	0.0358957	-0.162097	-0.134107	-0.011237	-0.00790953	-0.0241253	0.0114154	-0.102875	-0.166613	-0.204769	-2	-0.859194	-0.297487	0.0580426	-0.2297	-0.0808696	-0.18094	-0.143855	-0.211157	-0.110638	-0.103954	-0.0298068	0.117032	0.178197	0.126521	-0.0242272	-0.232154	-0.112601	-0.25319	-0.125234	-0.398395	-0.246754	-0.116051	-0.259835	-0.2633	-0.244518	-0.26602	-0.188365	-0.179169	-0.0764787
PF3D7_0515500.e3	PF3D7_0515500	amino acid transporter, putative	-0.026915	-0.194636	-0.0461641	-0.177436	-0.358192	-0.426615	-0.0514253	-0.095227	-0.186146	0.0149117	0.0918722	0.0256825	-0.0753242	-0.0845297	-0.213576	-0.334244	0.0968164	-0.0165685	-0.0189778	-0.100464	-0.125214	0.22642	-0.281075	-0.0428413	-0.356551	-0.159033	0.14739	-0.0758004	-0.26538	-0.327505	0.0470148	-0.0671142	0.100071	0.134761	-0.223194	-0.228784	-0.256497	-0.0579832	-0.0225483	0.0318645	-0.0171343	-0.0492004	0.129001	-0.0358116	-0.050599	-0.0163963	-0.538322	-0.35463	-0.0565888	-0.0305241	-0.175413	0.00873585	-0.182931	-0.056894	-0.180962	-0.162844	0.780082	1.171	0.0209264	0.102546	-0.0931617	0.0559456	0.0613844	-0.184894	-0.129449	-0.0532046	-0.160441	-0.224292	-0.125286	-0.389502	-0.21889	-0.135166	-0.932106	-0.0505828	-0.134137	-0.0376064	0.0416675	-0.199276	-0.148009	-0.0712021	-0.172173	0.158868	-0.0165272	-0.0124247	-0.250282	-0.401453	-0.340621	-0.372039	-0.151912	0.00512767	-0.291916	-0.150429	-0.241743	0.0910109	-0.0806818	-0.187901	-0.123299	-0.0718038	-0.165737	-0.0890383	-0.0265697	0.0467317
PF3D7_0607000.e1	PF3D7_0607000	translation initiation factor IF-2, putative	0.292012	0.0275934	0.340723	0.319357	0.732457	0.666036	0.377568	-0.0123396	-0.0840213	-0.0514962	0.27352	0.279861	0.224084	0.204342	0.275634	0.143777	0.248749	0.211021	0.161848	0.0700982	0.174489	0.386694	0.385132	0.469798	-0.0234828	0.190568	0.36774	0.0497841	0.0390137	-0.036638	0.221877	0.112915	0.0955674	0.21159	-0.0601466	-0.219582	-0.0743322	0.150166	0.0321167	0.13978	0.0839518	-0.0437009	0.173375	0.0818043	-0.016414	0.0281742	-0.239323	-0.18366	0.0288277	0.0210523	0.148797	0.160944	0.0237079	0.11913	0.200291	0.245443	0.645014	0.978192	-0.02692	0.0871791	0.0689317	0.209543	0.131898	-0.0483239	0.0351702	0.139763	0.198647	0.230453	0.155168	0.0681385	0.136089	0.200452	-1.0669	-0.535507	0.0134205	0.151503	0.0798683	0.718143	0.139239	0.0635826	-0.0205069	-0.0705122	0.0889953	0.0678494	0.270226	0.23609	0.349069	0.10537	-0.0407122	-0.0576411	-0.120106	0.0130267	0.21012	0.408143	0.00137596	-0.110046	-0.0637984	-0.0576893	-0.0983379	-0.0730486	-0.0600276	-0.00241455
PF3D7_0619200.e2	PF3D7_0619200	conserved Plasmodium protein, unknown function	0.289005	-0.0321954	0.0411178	0.0212477	0.815033	0.769691	1.04931	0.989724	1.922	2.01538	0.358815	0.220991	0.309799	0.234882	0.71354	0.584963	0.25098	0.186142	-0.00265788	-0.0138205	0.0446265	0.435729	0.497218	0.598036	-0.0264453	0.18814	0.443248	0.21505	0.46435	0.283168	0.201634	0.0845813	0.497198	0.647618	0.193246	0.00449438	0.0715888	0.248388	0.153878	0.173818	0.17804	0.0986183	0.122052	0.248087	0.160065	0.202759	-0.122536	-0.154108	1.81333	1.89636	0.229358	0.165853	-0.088833	0.00966957	0.239098	0.167035	1.24784	1.87884	0.00509978	0.151185	0.195584	0.183496	0.179745	0.0136973	0.170692	0.166605	0.122438	0.153673	0.117757	-0.0496871	-0.0645462	0.0871077	-0.510311	-0.211121	0.422183	0.354996	-0.291398	-0.0184682	0.236282	0.198575	0.00716869	0.0195292	0.108048	0.0701174	0.228639	0.182448	0.187808	0.0385216	0.147819	0.329309	-0.0939761	-0.0969676	0.394464	0.479664	-0.00413577	-0.114041	0.0907007	0.156943	-0.0266506	0.027001	0.0876693	0.128869
PF3D7_0416100.e1	PF3D7_0416100	glutamyl-tRNA(Gln) amidotransferase subunit A	0.683006	0.576981	0.474318	0.383115	0.796694	0.719318	0.502033	0.270863	0.206582	0.245756	0.53924	0.487426	0.422746	0.363302	0.428242	0.386408	0.450022	0.429893	0.0962924	0.0510476	0.435462	0.681737	0.566808	0.581832	0.220936	0.472558	0.488848	0.257531	0.306911	0.12155	0.311067	0.149554	0.81605	0.811653	0.49228	0.558463	0.316879	0.497864	0.264958	0.374927	0.273782	0.305594	0.337161	0.302012	0.236153	0.324675	0.232661	0.0342896	0.370686	0.367346	0.361165	0.181088	0.374637	0.367574	0.639532	0.699921	2.14975	2.46687	0.0552461	0.213919	0.310745	0.379787	0.445345	0.210702	0.450467	0.480087	0.585225	0.522224	0.519688	0.333049	0.273365	0.400058	-0.309997	0.00604904	0.406374	0.506543	0.659611	0.619215	0.417698	0.465439	0.166127	0.200101	0.379906	0.470806	0.890922	0.862376	0.928422	0.754042	0.441219	0.689824	0.194269	0.172467	0.433747	0.598764	0.373845	0.224327	0.51444	0.465553	0.268512	0.404232	0.531932	0.53547
PF3D7_1436600.e4	PF3D7_1436600	cGMP-dependent protein kinase	-0.000919793	-0.597955	-0.292987	-0.404138	-0.771481	-0.961896	0.0552227	-0.104004	-0.196986	-0.0710452	-0.3649	-0.404802	-0.603135	-0.617374	-0.506623	-0.531677	-0.251343	-0.230418	-0.534858	-0.705224	-0.598976	-0.102131	-0.637054	-0.616734	-0.398152	-0.166469	-0.436001	-0.532822	-0.578751	-0.646691	-0.567041	-0.675334	-0.610899	-0.375407	-0.174893	-0.171896	-0.683374	-0.489805	-0.53461	-0.360934	-0.580923	-0.579868	-0.4657	-0.397959	-0.382388	-0.409401	-0.412292	-0.626025	-0.452203	-0.648684	-0.293351	-0.2107	-0.565179	-0.460038	-0.347575	-0.258614	-0.34532	-0.226166	-0.00362497	-0.0422428	-0.581437	-0.56913	-0.567813	-0.618464	-0.436631	-0.345438	-0.346991	-0.268437	-0.328685	-0.4742	-0.438092	-0.436321	-1.31073	-1.18815	-0.424054	-0.275349	0.147233	-0.51046	-0.549948	-0.668596	-0.420437	-0.346509	-0.215327	-0.107647	-0.100017	0.0125896	-0.253734	-0.322379	-0.495621	-0.433242	-0.631186	-0.490014	-0.823188	-0.639668	-0.55769	-0.588046	-0.567803	-0.658794	-0.65759	-0.714768	-0.614216	-0.734154
PF3D7_1006400.e1	PF3D7_1006400	heptatricopeptide repeat-containing protein, putative	0.829385	0.753782	0.857647	0.654604	1.51675	1.50565	0.702049	0.570901	0.171616	0.172837	0.873569	0.868088	0.800943	0.883937	0.991743	0.946341	0.5668	0.600778	0.264892	0.380626	0.5838	0.856388	1.43102	1.36554	0.568859	0.736523	0.905914	0.580072	0.588376	0.419007	0.526069	0.370054	0.7125	0.87618	1.22445	1.02621	0.650243	0.811596	0.309898	0.478506	0.456487	0.354659	0.762365	0.695222	0.429483	0.555357	0.641546	0.357655	0.609346	0.560987	0.678493	0.499617	0.428544	0.560172	1.00985	1.07866	1.47038	1.89065	-0.113919	0.158156	0.78009	0.918123	0.730885	0.546831	0.696551	0.618968	0.864467	0.889136	0.773444	0.662965	0.752072	0.859645	0.16185	0.470192	0.798177	0.849803	0.226621	0.957884	0.856156	0.723414	0.206131	0.587418	0.597375	0.685428	1.23724	1.18589	1.30717	1.0522	0.844442	0.902452	0.535306	0.459332	0.959212	1.0384	0.633689	0.510378	0.688491	0.643111	0.518637	0.652889	0.727457	0.705627
PF3D7_1453900.e1	PF3D7_1453900	conserved Plasmodium protein, unknown function	1.27501	1.42779	0.266506	0.0858671	1.19822	1.16745	1.32178	2.18205	4.40716	0.720762	0.2573	0.22579	0.475652	1.12685	0.495974	0.507317	0.627358	0.874622	2.85603	2.35188	0.00556757	0.307243	1.22324	0.771811	-0.0234828	0.0963582	0.498851	0.251392	1.03258	0.893605	0.210233	0.0481264	0.0895404	0.295316	3.75324	4.37311	0.0330094	0.252797	0.134942	0.100251	1.62955	1.85861	0.135918	0.247601	0.838095	0.182902	0.141246	0.125794	1.13585	1.03492	1.24544	0.843159	0.356276	0.497641	0.293444	0.212597	0.158268	0.410994	0.0425693	0.233495	1.31989	2.30626	2.93355	2.62365	1.45745	1.47652	0.139725	0.232717	0.0313424	-0.0771679	0.957763	1.30584	0.632011	0.707696	0.149557	0.217558	0.719857	1.15793	1.60539	1.75794	0.112849	0.205085	0.533041	0.389596	0.0561945	0.0767978	0.260556	0.540643	0.1574	0.29234	0.739044	0.623341	0.654744	0.651406	0.00137596	0.083762	0.955844	0.766479	0.0602351	0.0890383	0.979674	0.790193
PF3D7_1127200	PF3D7_1127200	conserved Plasmodium protein, unknown function	0.230644	0.147419	-0.00896551	-0.0634494	-0.150867	-0.216233	0.192916	0.192389	0.191701	-0.0322086	0.229276	0.187559	-0.0227155	-0.0158928	-0.112203	-0.160607	0.158911	0.136774	0.0348919	0.00989977	0.120991	0.244692	-0.0230154	-0.11212	-0.110391	0.108733	0.180447	-0.0751574	-0.178279	-0.0738123	-0.00361125	0.0367216	-0.0860578	0.137332	0.0513721	0.35442	-0.127021	-0.0354053	-0.102425	0.0664632	0.0514481	-0.00890281	-0.11845	0.0680982	-0.0529595	0.0961431	0.0966474	-0.0524674	0.322006	0.304732	-0.0471091	-0.141598	-0.0140117	0.00072747	0.0313316	0.065845	-0.162438	0.0388821	-0.0341925	0.0699998	0.0867705	0.328942	0.128178	0.042588	0.458223	0.00867976	0.197272	0.113519	0.0933201	0.0276428	0.0253906	0.0842636	-0.375261	-0.170986	0.0134205	0.0755638	-0.258474	0.110157	0.0561879	-0.0576077	-0.106224	-0.0398698	0.11015	0.0750946	0.445885	0.487404	0.369224	0.262334	-0.127096	-0.00708979	-0.0710393	-0.104568	-0.219275	-0.0449814	-0.0110552	-0.139599	0.0282697	0.0999212	0.00248312	0.0202415	0.0462013	-0.00725582
PF3D7_1455700.e1	PF3D7_1455700	conserved Plasmodium protein, unknown function	0.979161	1.01829	0.844019	0.0497893	0.287831	0.252807	1.2136	2.30255	1	0.0424624	0.766801	0.806554	0.21241	1.15709	-0.0193406	0.0112148	0.783576	0.700495	1.94699	1.53072	-0.0795529	0.106243	0.244452	0.261001	-0.19119	-0.159033	0.507227	0.227093	-0.0303425	0.0326247	-0.00632564	0.0706689	0.702169	0.753073	2.97438	3.8879	-0.0183866	0.13113	0.415398	0.442343	2.16043	2.77867	0.0572249	0.148447	0.356802	0.154175	1.08843	0.739697	0.335729	0.252284	0.034966	-0.187035	0.0671368	0.263115	-0.028319	0.0351778	1.73432	2.22064	0.046314	0.215094	0.98937	1.95229	2.51953	2.03505	4.97764	0.280547	0.0465676	-0.0118207	-0.0839699	-0.151526	0.142734	0.481757	0.550334	0.600638	0.0209151	-0.0600411	0.936929	0.458716	0.692734	0.60767	-0.0462481	0.0609567	0.348652	0.414086	0.212244	0.199853	-0.0113364	-0.0847251	0.137429	0.346274	0.0796433	-0.0876673	0.218374	0.265269	0.402247	0.0650407	1.54115	1.3646	0.155354	0.134398	0.868834	0.852981
PF3D7_0709600.e1	PF3D7_0709600	ribonucleases P/MRP protein subunit POP1, putative	0.49681	0.627446	0.982013	0.795071	1.52056	1.43181	1.73429	1.78569	-0.151998	0.0186157	0.696719	0.65957	0.61102	1.02287	1.00548	0.812172	0.626376	0.555261	0.322087	0.533099	0.596768	0.535883	1.29358	1.38722	0.473524	0.676826	0.791521	0.843855	0.708417	0.590385	0.78031	0.621048	0.586836	0.569181	1.48156	1.55349	0.541907	0.712095	0.403717	0.602752	0.5083	0.487834	0.657648	0.556434	0.3793	0.415197	0.31034	0.56662	0.693139	0.543457	0.910482	0.698628	0.470481	0.474785	0.942585	1.04687	0.840614	0.846776	-0.151315	-0.000839142	0.791012	0.90082	0.677587	0.402511	1.11315	0.856951	0.646473	0.70432	0.691075	0.469157	0.568092	0.738926	0.0185171	0.501359	0.708713	0.611275	1.10041	0.862584	0.530317	0.82001	0.325636	0.589597	0.331191	0.50138	1.03551	0.957533	1.0996	0.814032	0.656093	0.819249	0.563136	0.713217	0.980074	0.872394	0.573907	0.171703	0.475338	0.478986	0.533952	0.198074	0.421932	0.506681
PF3D7_0706100.e3	PF3D7_0706100	conserved Plasmodium protein, unknown function	0.560544	0.492516	0.421355	0.431003	1.29452	1.14114	0.200786	0.476182	0.0411742	0.192645	0.457473	0.340853	0.331547	0.70859	0.65432	0.487379	0.506171	0.443561	0.0493344	0.247284	0.570245	0.518154	0.939996	1.0228	0.189366	0.424693	0.433671	0.336984	0.389735	0.264094	0.561326	0.482908	0.270912	0.244553	0.215161	0.19742	0.19697	0.387897	0.204862	0.410376	0.276597	0.257959	0.404576	0.354898	0.286813	0.202204	0.182692	0.287881	0.342335	0.246879	0.361165	0.391916	0.241965	0.308281	0.641603	0.656619	0.238615	0.168704	-0.0336983	0.0771247	0.465339	0.587393	0.327326	0.199604	0.34648	0.327886	0.468652	0.588881	0.434457	0.178961	0.199604	0.240602	-0.489396	-0.194378	0.448975	0.417538	0.355263	0.6118	0.399436	0.55541	0.224188	0.296639	0.284036	0.319642	0.833757	0.748182	0.953803	0.619776	0.369472	0.66778	0.283824	0.421566	0.782705	0.619003	0.399119	-0.0941776	0.207999	0.23054	0.344858	0.171477	0.312419	0.400565
PF3D7_0220800.e2	PF3D7_0220800	cytoadherence linked asexual protein 2	-0.0147875	-0.0929767	-0.167228	-0.133727	-0.427139	-0.664784	-0.422998	-0.336335	-0.151998	0.0442806	-0.0169765	-0.0977859	-0.390495	-0.0646493	-0.285345	-0.399573	-0.0327805	0.067353	-0.330718	-0.234285	-0.105575	-0.0557412	-0.528168	-0.219425	-0.474983	-0.285575	-0.10596	-0.170154	-0.139849	-0.195089	-0.138045	-0.262252	-0.129333	-0.124846	-0.264478	-0.219582	-0.459825	-0.118395	-0.177976	-0.157982	-0.106915	-0.0588752	0.0695588	-0.1262	-0.104669	-0.364261	-0.282539	-0.0656128	-0.3088	-0.407986	-0.072582	-0.166836	-0.170548	-0.077733	-0.273523	-0.129824	-0.181574	-0.292669	-0.121295	-0.0645498	-0.0981914	-0.0995357	-0.0876082	-0.345013	-0.169527	-0.0805613	-0.398048	-0.406581	-0.306005	-0.544477	-0.42821	-0.26878	-0.223181	0.216318	-0.127678	-0.0600411	-0.327527	-0.107924	-0.286286	-0.141613	-0.0730868	-0.0974306	-0.0924296	0.133518	-0.270469	-0.321778	-0.33087	-0.462664	-0.0210435	0.124935	-0.258363	-0.0264116	-0.146811	-0.30442	-0.0618794	-0.425341	-0.201302	-0.254066	0.0996185	-0.1625	0.311712	0.4322
PF3D7_0217600.e7	PF3D7_0217600	conserved Plasmodium protein, unknown function	-0.316422	-0.513152	-0.563156	-0.404138	-0.520921	-0.777382	-0.678505	-0.7039	-0.259238	-0.0671142	-0.568183	-0.616111	-0.869949	-0.474492	-0.557551	-0.655412	-0.316174	-0.28114	-0.575434	-0.475375	-0.347606	-0.440509	-0.736402	-0.470496	-0.675454	-0.54834	-0.585675	-0.580393	-0.624308	-0.603769	-0.609057	-0.732731	-0.683867	-0.575576	-0.728973	-0.674924	-0.833579	-0.577115	-0.616335	-0.556604	-0.72481	-0.677983	-0.142516	-0.517691	-0.614585	-0.677369	-0.736966	-0.494287	-0.744252	-0.799344	-0.459537	-0.370322	-0.701062	-0.680985	-0.582342	-0.466305	-0.814805	-0.684937	-0.0886752	-0.0649886	-0.543781	-0.628393	-0.70802	-0.892302	-0.678816	-0.579996	-0.725704	-0.697879	-0.639229	-0.865818	-0.79166	-0.692632	-1.46551	-0.672747	-0.60961	-0.468427	-0.435099	-0.474805	-0.708958	-0.612857	-0.350048	-0.288324	-0.5115	-0.288767	-0.601916	-0.533797	-0.753402	-0.851726	-0.559384	-0.399071	-0.616498	-0.422691	-0.507901	-0.682104	-0.467369	-0.809821	-0.82279	-0.749876	-0.667425	-0.923071	-0.637235	-0.578794
PF3D7_1438400.e3	PF3D7_1438400	metacaspase-2	0.251649	0.0158322	0.23331	0.171985	0.085415	-0.19242	-0.275938	0.0323987	-0.00379657	0.152752	0.346051	0.232363	-0.0977206	0.108232	0.121867	-0.0624499	0.276763	0.245965	0.0359283	0.0773589	0.309463	0.364063	-0.0988714	0.135968	-0.11827	0.171032	0.756162	0.835671	0.0588351	0.0403769	0.192983	0.134475	0.71348	0.543567	0.0863309	0.0724242	-0.0611267	0.181344	0.143462	0.377134	0.161383	0.160278	0.404576	0.173754	0.158196	0.123398	-0.0333586	0.237931	0.526925	0.427355	0.28713	0.265266	0.152053	0.257851	0.0725877	0.0958738	0.397644	0.535228	-0.0540595	0.0870804	0.236778	0.357698	0.718451	0.363346	0.0770793	0.18532	0.059493	0.0591519	0.216215	-0.0328424	0.195615	0.294505	0.0301518	0.415795	0.323276	0.223286	0.402348	0.0995939	0.117059	0.362705	0.137558	0.187207	0.0696876	0.222664	0.290579	0.240174	0.2501	0.0303111	0.255025	0.390107	0.00863892	0.196457	0.131106	0.126481	0.336174	0.0508385	0.216595	0.340191	0.251912	0.17797	0.27954	0.380088
PF3D7_0828800.e1s1	PF3D7_0828800	GPI-anchored micronemal antigen	1.11144	1.26345	-0.171415	-0.177436	-0.098805	-0.296461	0.839068	1.73369	0.329506	0.089005	0.696001	0.576534	-0.182731	0.364666	-0.0193406	-0.163306	0.245661	0.460882	1.61535	1.3013	0.0760561	0.343017	-0.136489	0.185475	-0.296316	-0.133302	0.272814	0.0679462	0.0058468	0.0687035	0.060912	0.00488553	-0.0556841	0.0149892	3.21555	4.20207	-0.0663944	1.1183	-0.0181565	0.222495	1.50852	2.09499	0.0248034	0.0233425	0.341007	-0.0557271	-0.232043	-0.150602	0.191339	0.108888	0.0570048	0.270118	-0.227714	-0.054877	-0.211472	-0.175832	0.0656659	0.145528	-0.0674437	-0.00236133	0.481724	1.63291	1.46486	1.03568	-0.134107	0.0136163	-0.201121	-0.205779	-0.206192	-0.449803	0.015469	0.295735	-0.164979	-0.0505828	-0.156504	-0.133172	-0.290209	0.0353894	1.12415	1.15125	-0.155401	-0.0662172	-0.131622	-0.0483847	-0.325021	-0.359906	-0.268691	-0.408246	-0.0555353	0.0292565	-0.199469	0.0259368	0.146375	0.0475222	-0.0447383	-0.193525	-0.0133399	0.106502	-0.0396837	-0.0634434	0.27447	0.316369
PF3D7_1013100.e2	PF3D7_1013100	U3 small nucleolar RNA-associated protein 13, putative	-0.00829932	-0.0966957	-0.0331495	0.0177281	0.424217	0.281905	0.309898	0.423715	-0.0502144	0.0819416	0.0230929	-0.0361668	-0.109206	-0.0817392	-0.0455381	-0.175969	1.50986	1.43609	-0.13607	-0.170976	0.104223	0.39609	-0.117099	0.126547	-0.238496	-0.0656913	0.276346	-0.110958	-0.100844	-0.100842	0.495056	0.397807	0.076649	0.161951	-0.0402298	0.19742	0.145499	0.457045	-0.186164	-0.0311203	0.129818	0.320951	-0.0635446	0.0363526	-0.119849	-0.263354	-0.216394	-0.219941	-0.121015	-0.269862	-0.154158	0.362551	-0.267623	-0.144262	-0.102623	-0.0559292	1.2363	1.35274	-0.15203	-0.172208	0.638606	2.09342	0.0746983	-0.0853744	-0.0262754	-0.0187772	-0.137267	-0.0728218	-0.0804015	-0.355457	-0.160465	-0.0870856	-0.276647	-0.289709	0.0366101	0.0532269	0.905627	-0.0929346	-0.133231	-0.0190167	0.0166719	0.141891	-0.0349866	0.0338588	0.108199	0.172064	0.133581	-0.0309616	-0.0440869	0.0726599	-0.229631	-0.0658166	0.173797	0.158698	-0.0806818	-0.185097	-0.19293	0.239277	-0.175528	-0.139612	0.0436493	0.0420528
PF3D7_0516700.e2	PF3D7_0516700	ubiquitin carboxyl-terminal hydrolase 2, putative	-0.197777	-0.24799	-0.22438	-0.16939	-0.168391	-0.372467	-0.220229	-0.193084	-0.232229	-0.0908628	-0.224334	-0.242728	-0.443341	-0.324565	-0.229576	-0.390057	-0.0908746	-0.0464494	-0.439587	-0.531704	-0.0678117	0.349891	-0.55525	-0.219425	-0.364027	-0.358937	-0.314115	-0.330497	-0.533529	-0.514744	-0.315181	-0.525521	-0.423631	-0.180321	-0.494109	-0.515216	-0.538165	-0.30131	-0.383862	-0.119361	-0.396982	-0.26739	-0.242111	-0.315877	-0.25826	-0.372514	-0.32709	-0.453398	-0.367896	-0.596253	-0.360465	0.541298	-0.544694	-0.48698	-0.184626	-0.161767	0.09436	0.0538973	-0.0865379	-0.173922	-0.475108	-0.421464	-0.371724	-0.545091	-0.256355	-0.139619	-0.171503	-0.170305	0.00202105	-0.415753	-0.301039	-0.354937	-0.653726	-0.718894	-0.359924	-0.190085	1.37675	-0.249294	-0.299786	-0.296158	-0.389513	-0.321723	-0.196374	-0.117938	0.0653511	0.167514	0.0366744	-0.100094	-0.345988	-0.212229	-0.424019	-0.224939	-0.321928	-0.43531	-0.291956	-0.431974	-0.425477	-0.39779	-0.499035	-0.534107	-0.349839	-0.341741
PF3D7_1121100.e4	PF3D7_1121100	conserved protein, unknown function	0.519118	0.474727	0.13262	0.139966	0.786843	0.751732	1.26436	1.50063	0.0829944	0.17947	1.54523	1.42294	0.255405	0.153934	0.540054	0.587105	0.458874	0.399739	0.179306	0.160384	0.390424	0.670095	0.183951	0.489308	-0.0271868	0.160173	0.650832	0.336984	0.426707	0.288386	0.58376	0.259932	0.520345	0.522087	1.0197	1.12135	0.212821	0.393233	1.32553	0.836816	0.371485	0.449839	0.148284	0.222578	0.215381	0.12046	0.276709	0.185266	0.438351	0.35333	3.07241	2.28444	0.0237079	0.194826	0.402475	0.441028	1.18853	1.53143	0.182351	0.351282	0.379296	0.742725	0.357597	0.147264	1.39981	1.23266	0.292444	0.390526	2.2752	1.93453	0.946889	1.14592	0.289318	0.585569	0.320579	0.286204	-0.198139	0.68917	0.350728	0.446484	0.112849	0.414423	0.124255	0.188833	0.657277	0.740093	0.571728	0.437091	0.401146	0.635269	0.358038	0.206887	0.900464	0.647984	1.27207	1.10167	0.217737	0.252823	0.220794	0.314258	0.230643	0.339671
PF3D7_0918400.e4	PF3D7_0918400	conserved Plasmodium protein, unknown function	0.190114	0.067069	0.1863	-0.124364	0.44491	0.406255	0.156471	0.10845	-0.100209	-0.00751405	0.342384	0.264201	0.371627	0.14324	0.0512253	0.0459042	0.232923	0.164194	0.0646498	-0.044227	0.174489	0.566469	0.143181	0.371713	-0.0978729	-0.0796643	0.352697	0.0824283	-0.0705358	-0.0974359	0.165108	0.096531	0.130476	0.267422	-0.257275	-0.0468931	0	0.125531	0.0489577	0.0908702	0.132151	0.0969595	0.242931	0.23637	0.174262	0.225358	0.0386368	0.0572103	0.164096	-0.075862	0.220706	0.130505	0.122623	0.202435	0.027378	0.00863605	0.255482	0.529868	-0.0309832	0.121032	0.183891	0.31408	0.207542	-0.0492137	0.0237161	0.225232	0.0519039	0.0467053	0.123957	-0.00483856	0.0800714	0.12358	-0.181657	0.524089	0.112622	0.101064	-0.286648	0.020821	0.310127	0.429992	0.0214001	0.286599	0.167278	0.0939419	0.196642	0.171797	0.165726	0.00898132	0.274966	0.372273	0.00949997	0.0376704	0.270816	0.404092	0.171148	0.0508385	0.157702	0.293765	0.225053	0.307981	0.165824	0.331786
PF3D7_1104700.1.e4	PF3D7_1104700.1	DNA-directed RNA polymerase III subunit RPC8, putative	-0.0979602	-0.277836	-0.274851	-0.414086	-0.588035	-0.647593	-0.0439657	-0.226836	-0.268354	-0.141631	-0.0728065	-0.0791702	-0.170648	-0.346726	-0.365579	-0.32012	-0.0525634	-0.11622	-0.162575	-0.327095	-0.136667	0.118267	-0.468445	-0.262097	-0.305283	-0.415407	0.0360272	-0.244841	-0.376975	-0.386564	-0.134081	-0.21832	-0.266573	-0.011345	-0.39672	-0.397885	-0.340953	-0.168614	-0.0970119	-0.135	-0.095951	-0.247761	-0.176383	-0.0888711	-0.20042	-0.140576	-0.0859823	-0.21383	-0.255455	-0.353601	-0.132288	-0.221877	-0.220733	-0.111924	-0.245509	-0.37112	-0.409941	-0.236785	-0.0446518	-0.0972679	-0.208081	-0.213356	-0.167214	-0.425613	-0.352811	-0.196916	-0.323112	-0.279457	-0.311851	-0.454208	-0.288694	-0.197828	-0.254599	0.0947187	-0.184003	-0.167425	0.472667	-0.30542	-0.245221	-0.200619	-0.242697	-0.170232	-0.147854	-0.117938	-0.33243	-0.203351	-0.304208	-0.452765	-0.220414	-0.253877	-0.308989	-0.375244	-0.245775	-0.228557	-0.116051	-0.288138	-0.237632	-0.108053	-0.228411	-0.182635	-0.189639	-0.142185
PF3D7_0515900.e1	PF3D7_0515900	NLI interacting factor-like phosphatase, putative	0.276913	0.356144	0.67891	0.467065	0.0686017	-0.00791624	0.254106	0.38268	0.277207	0.152752	0.324835	0.111809	0.0631753	0.192865	-0.0230541	0.276508	-0.0185033	-0.0332419	0.411448	0.110295	0.194735	0.209853	0.0885568	-0.147009	0.331505	0.0890902	-0.0193589	0.282332	0.026845	-0.0805225	0.294253	0.0641303	0.697223	0.839812	0.0250288	0.0681369	0.27818	0.115477	0.293503	0.126068	0.259268	0.0514369	0.214465	0.120566	0.122206	0.255127	0.238787	0.0260515	-0.0620308	0.0517558	0.591968	0.466179	0.188343	0.081114	0.254062	0.146314	2.13788	2.38334	0.0112996	0.0205631	0.128992	0.0256398	-0.067562	0.0805016	0.19689	-0.0990916	0.319244	0.272246	0.204562	0.291116	0.371033	0.180617	0.770416	0.0767258	0.219983	0.33066	0.343822	-0.0679883	0.390357	0.0728829	0.173846	0.339354	0.169295	0.0226606	0.450826	0.444244	0.213151	0.293051	0.152065	0.166389	-0.18167	0.103093	-0.0635115	0.34139	0.0232147	-0.0603831	0.735105	0.44304	0.0182134	0.212378	0.151871	0.482494
PF3D7_0423300.e1-m1	PF3D7_0423300	conserved Plasmodium protein, unknown function	0.206941	0.168819	0.704959	0.163728	0.604161	0.474786	0.25047	0.741055	2.89801	0.22025	0.147573	-0.0462556	-0.00187936	0.0368441	-0.0342523	0.304778	-0.154216	-0.142577	0.628812	0.389403	-0.0966001	-0.00538822	-0.0817659	-0.202056	0.158394	0.00221272	-0.0113608	0.341808	0.247696	0.123011	0.181898	0.123735	-0.0275734	0.139044	0.62527	0.592445	0.0305443	-0.0726207	0.159059	-0.100047	0.120448	-0.062578	0.0535771	-0.0590862	-0.0957181	0.0443844	0.444364	0.140178	-0.146804	0.120757	0.0291969	-0.100493	-0.151063	-0.0808081	0.00824802	-0.029166	0.142417	0.308296	-0.0511807	-0.125588	0.0348775	0.0623123	-0.221779	-0.0712982	0.0911154	-0.198342	-0.067828	-0.160085	-0.313526	-0.194486	-0.117155	-0.14765	0.429021	-0.0685871	0.0341433	0.0161753	0.359814	-0.369452	0.191313	-0.203423	-0.0851067	0.279867	-0.216643	-0.368837	-0.137223	-0.152271	-0.323415	-0.130015	-0.20664	-0.246793	-0.249065	0.0754175	-0.164589	0.126481	-0.120534	0.015928	0.273179	-0.0623788	-0.178337	0.0350708	-0.182402	-0.0124175
PF3D7_1250600.e1-m1	PF3D7_1250600	translation initiation factor eIF-2B subunit beta, putative	1.38296	1.68613	0.870333	0.6487	1.77971	1.63698	2.0036	2.49483	4.96719	0.64969	0.484762	0.334202	0.558622	0.518169	1.228	1.31645	0.390104	0.325037	0.849412	0.616206	0.350511	0.428754	0.74691	0.493312	0.577665	0.286282	0.869475	0.784508	0.843106	0.54642	1.14853	1.06927	0.32834	0.659591	0.750607	0.857593	0.891097	1.00218	0.732339	0.343108	1.40492	1.41265	0.484777	0.375076	0.115915	0.346461	0.616223	0.219084	0.78633	1.03586	0.392959	0.182299	0.0770849	0.161384	0.639532	0.540989	1.82905	2.05086	0.0111399	-0.0776035	0.434905	0.534336	0.5767	0.513024	1.626	0.187506	0.596224	0.57722	0.215054	0.418254	0.992663	0.932419	0.579331	0.24243	0.435329	0.48495	1.0936	0.651282	2.18938	2.14143	0.115063	0.282564	0.132033	-0.0201243	0.686195	0.703956	0.520859	0.596925	0.0507108	-0.116147	0.188198	0.572917	0.422995	0.611557	0.39703	0.449429	1.06776	1.09692	0.275202	0.379093	0.0457763	0.333701
PF3D7_0319400.e1_US	PF3D7_0319400	kinesin-8, putative	-0.0306671	-0.0150022	0.411869	-0.0471392	-0.0464419	-0.126379	-0.182884	0.0453557	2.50329	1.56674	-0.292549	-0.389126	-0.328226	-0.0826688	-0.158421	0.244283	-0.302552	-0.343676	0.334776	-0.0122783	-0.162969	0.0415256	-0.205996	-0.403204	0.583506	0.404759	-0.44029	0.128934	-0.158527	-0.37724	-0.00451548	-0.131594	-0.164013	0.085911	0.59773	0.605078	-0.0460882	-0.110821	-0.126647	-0.336319	-0.0855213	-0.281884	-0.312859	-0.219268	-0.35446	-0.174087	0.207	-0.126296	-0.27365	-0.120574	-0.103936	-0.138569	-0.321679	-0.322959	-0.099161	-0.118809	-0.0577062	0.13321	-0.148057	-0.243164	-0.235527	-0.303801	-0.506771	-0.314742	-0.10982	-0.337559	-0.259411	-0.43505	-0.517465	-0.284447	-0.217825	-0.194371	0.0630882	-0.213931	-0.0967094	-0.342511	-0.117909	-0.627078	-0.167265	-0.731964	-0.205622	0.0781319	-0.610978	-0.683411	-0.343436	-0.415841	-0.759426	-0.425889	-0.38397	-0.622904	-0.680327	-0.245476	-0.408527	-0.113745	-0.393178	-0.370158	0.0750293	-0.265221	-0.282551	-0.151265	-0.386652	-0.119403
PF3D7_1433400.e1s5	PF3D7_1433400	zinc finger protein, putative	0.235339	0.270477	0.806184	0.0611181	0.605955	0.497332	-0.00651004	0.162511	0.822467	0.116918	0.0935095	0.0563141	0.264334	0.436175	-0.00183083	0.435994	-0.0905382	-0.174959	0.484061	0.0910543	-0.059068	0.215654	0.231545	0.0251072	0.261578	-0.241713	-0.195916	0.317038	0.193652	-0.0872641	0.211012	0.029068	-0.110999	0.263505	0.197446	0.157619	0.222032	0.135913	0.100353	0.019203	0.105485	-0.0418724	0.272103	0.144012	-0.00608572	0.177542	0.441332	-0.0766595	0.0278034	0.133115	0.0642769	0.0715588	-0.0190491	-0.0838896	0.140051	0.174729	-0.227	-0.0293705	-0.0265922	-0.068613	0.167919	0.0793634	-0.115477	0.0558886	0.289362	-0.0792468	0.113717	-0.0248978	-0.140068	0.117458	0.203979	0.180617	0.160792	0.0488692	-0.0580337	-0.125872	0.0945057	-0.345939	0.273221	-0.438108	0.0752577	0.328956	-0.237201	-0.407444	-0.0549665	0.0427145	-0.119842	0.0402749	0.13071	-0.17175	-0.377126	-0.111031	0.250926	0.486385	-0.0277985	-0.131479	0.336592	0.0613336	-0.0732813	0.220657	-0.143836	0.0757787
PF3D7_1302200.e1-m1	PF3D7_1302200	protein UIS3	0.703145	0.608809	0.484309	0.480251	1.19936	1.07695	0.819314	0.821843	0.318252	0.284621	1.18656	1.31746	0.273203	0.418055	0.299252	0.45109	0.172019	0.132132	0.501447	0.344875	0.486165	0.35912	0.424529	0.381242	0.514909	0.602313	0.288034	0.58008	0.83088	0.813497	0.680652	0.766531	0.452795	0.476963	0.962005	0.818266	0.522515	0.515764	1.22747	1.21209	0.158384	0.215412	1.1384	1.09829	0.47528	0.427315	2.44	2.36305	0.915281	0.730463	-0.0702807	-0.271104	0.160239	0.166981	0.647524	0.728877	0.683841	0.492822	0.573811	0.775082	0.408362	0.453369	0.195804	-0.00649441	1.51697	0.660449	1.58413	1.58665	1.28955	1.30889	0.788718	0.62464	0.401671	0.571375	0.621024	0.608233	0.694634	0.66772	0.178074	0.095055	1.05882	0.703713	0.123543	0.135006	0.253429	0.397871	0.812802	0.658481	0.948801	0.805388	0.384578	0.55246	0.345387	0.207953	1.16137	0.879316	2.77729	2.90403	0.256646	0.258123	0.0516709	0.135645
PF3D7_1035400.e1	PF3D7_1035400	merozoite surface protein 3	0.0839428	0.303907	0.580238	0.728378	-0.176077	-0.241126	0.457002	0.354927	0.281118	0.236244	0.318782	0.139412	0.0926037	0.0436755	0.323939	0.455478	0.245608	0.0969123	0.563292	0.462208	0.233803	0.259744	0.17124	0.0624164	0.513845	1.27122	0.148533	0.409075	0.318115	0.206	0.65019	0.474479	2.03453	1.92163	0.166715	0.378858	1.14151	1.08736	0.00863461	0.296066	0.273077	0.247157	0.214465	0.261156	-0.1182	0.0616403	1.2818	1.28788	0.130137	0.419449	0.936693	0.624338	0.3731	0.308085	0.0939162	0.232395	0.460272	0.447459	-0.0600859	-0.130171	0.0409906	0.632161	0.0665766	-0.186361	0.630124	0.533477	0.140441	0.0944379	0.148189	0.139551	0.535643	0.525398	0.538163	0.582941	0.240814	0.338598	0.209072	0.139805	0.328378	0.289968	0.0346157	0.274459	0.177836	0.258905	0.0228517	0.225829	-0.100279	0.0402749	-0.144196	-0.034582	0.227212	0.37187	0.127409	0.370489	2.30462	1.52629	0.314873	0.423048	0.0961351	0.222229	0.205368	0.0493569
PF3D7_1232200.e2	PF3D7_1232200	dihydrolipoyl dehydrogenase, mitochondrial	-0.131814	-0.0651256	0.385884	0.544443	-0.321928	-0.399476	0.213602	0.0816086	0.0901453	-0.0150674	-0.151421	-0.301933	-0.132773	-0.196791	-0.229576	-0.148968	-0.162253	-0.296908	0.296586	0.1821	-0.157514	-0.154545	-0.0871458	-0.195596	-0.0413493	0.284465	-0.148832	0.166938	0.102803	-0.0982868	0.0303361	-0.0406979	-0.253108	-0.116655	-0.375509	-0.0585655	0.0802555	-0.0763034	-0.243109	-0.0296578	0.140674	-0.0160648	-0.172106	-0.123052	-0.410868	-0.201762	0.459432	0.400506	-0.163671	0.150589	0.805427	0.5122	0.189217	-0.0121788	-0.173662	-0.0321153	-0.194705	-0.0865344	-0.201545	-0.394492	-0.240153	0.655299	-0.202022	-0.334129	-0.187568	-0.306465	-0.229509	-0.266609	-0.203084	-0.142611	-0.00366399	0.00376781	0.187533	0.0818895	-0.0708107	0.0767507	-0.0549712	-0.0515939	0.0705992	-0.157838	-0.30496	0.0171024	-0.162366	-0.0933632	-0.372233	-0.117234	-0.497063	-0.419449	-0.59359	-0.485233	0.00173193	0.265214	-0.035326	0.171266	0.0777127	-0.112708	0.0508779	0.14013	-0.210687	-0.0534263	0.0550977	-0.177901
PF3D7_1123600.e1	PF3D7_1123600	RAP protein, putative	0.438296	0.651715	0.694181	1.03001	0.822381	0.687586	0.621777	0.553565	0.232666	0.172837	0.445129	0.473875	0.600958	0.530684	0.313671	0.649442	0.375812	0.252403	0.631386	0.554589	0.388294	0.467193	1.43977	1.3193	0.469324	0.548711	0.383355	0.606767	0.473873	0.376155	2.33548	2.2131	0.640124	0.871041	0.126532	0.309723	0.570187	0.376492	0.172569	0.354353	0.475599	0.199065	0.396535	0.43397	0.304439	0.670701	0.72932	0.61754	0.316984	0.636512	1.10637	0.716304	0.665505	0.602002	0.422483	0.50956	0.534185	0.698002	-0.0139048	-0.033684	0.442429	0.536167	0.241388	0.181799	0.37708	0.272332	0.69795	0.636562	0.468961	0.597432	0.614841	0.584459	0.557186	0.304364	0.324622	0.528106	0.548383	0.410881	0.724868	0.684002	0.273576	0.522457	0.389887	0.319642	0.492552	0.510835	0.365308	0.377772	0.0800707	-0.0496055	0.396067	0.660725	0.55138	0.797158	0.619422	0.326111	0.6167	0.543457	0.346813	0.688285	0.706368	0.527961
PF3D7_1353400.e1_US	PF3D7_1353400	Ran-binding protein, putative	0.36451	0.46611	0.379027	0.902031	0.962337	0.833265	0.711335	0.978856	1.93099	1.28319	0.334098	0.24719	0.509943	0.48906	0.34498	0.628268	0.377564	0.17126	0.824588	0.688636	0.174489	0.35077	0.880606	0.65037	0.400957	0.700866	0.374592	0.575165	0.48438	0.296177	0.493775	0.357122	0.14217	0.353964	0.313246	0.705797	0.561249	0.273923	0.197958	0.251653	0.443707	0.262221	0.370383	0.375076	0.0270725	0.266865	0.616223	0.551633	0.322842	0.579597	1.01384	0.700744	0.467603	0.398449	0.349306	0.415278	-0.0420075	0.104352	-0.0162218	0.00627806	0.376881	0.551636	0.327326	0.30823	0.292836	0.0596894	0.457207	0.327765	0.251471	0.350834	0.451844	0.400058	0.624739	1.10968	0.258533	0.369274	0.660841	0.515447	0.679494	0.690813	0.127725	0.402076	0.258447	0.168656	0.300876	0.407945	0.0593809	0.18994	0.522172	0.478893	0.380177	0.515336	0.607483	0.748062	0.30085	0.0999463	0.705283	0.319742	0.109443	0.396249	0.521271	0.256284
PF3D7_1358000.e2s1	PF3D7_1358000	patatin-like phospholipase, putative	0.435579	0.451632	0.618581	0.965704	1.23751	1.20255	0.792744	1.06775	0.321933	0.209757	0.425764	0.391383	1.8608	1.8946	0.64499	0.851032	1.62546	1.36925	0.569031	0.625152	0.357059	0.417724	0.89432	0.755791	0.412488	0.734528	0.372393	0.661615	0.5062	0.352063	0.69655	0.371568	3.78384	3.57575	0.305484	0.976744	0.887866	0.82004	0.272745	0.368287	0.482931	0.267023	0.463492	0.561138	0.195962	0.421894	0.814404	0.736545	0.486117	0.714166	1.15751	0.858402	1.91764	2.80742	1.43969	0.753425	0.205328	0.618594	0.0162403	0.0913191	0.399063	0.499102	0.237941	0.316542	1.24857	0.0537106	0.450296	0.395731	0.49646	0.547262	1.74308	1.8536	1.27765	0.902195	0.983047	1.09444	0.619689	0.604922	0.683159	0.566152	0.258636	1.30528	1.26105	0.30354	0.578958	0.634481	0.22184	0.345519	0.267329	0.00868403	0.98388	0.643027	0.639526	0.86486	1.34053	0.620256	0.770564	0.514509	0.285434	0.53486	0.559286	0.251225
PF3D7_0509400.e1s3	PF3D7_0509400	RNA polymerase I	0.145922	0.293391	0.388162	0.540524	0.434853	0.36316	0.433147	0.585304	0.144395	0.0819416	0.212297	0.160243	0.304077	0.136465	-0.0230541	0.239523	-0.0343325	-0.215026	0.389115	0.428538	0.104223	0.0894914	0.345082	0.217291	0.322219	0.31949	0.0842987	0.355705	0.277607	0.187268	0.398487	0.0988177	-0.0349614	0.143313	0.375735	0.644846	0.230649	0.0708056	-0.00651004	0.152719	0.357926	0.113257	0.255687	0.525475	-0.0900509	0.128086	0.444364	0.349425	0.147216	0.456215	0.829812	0.481027	0.27032	0.250937	0.377223	0.290206	0.102858	0.189816	-0.135365	-0.326313	0.0584229	0.131158	-0.0777548	0.112679	0.355646	0.0307623	0.255257	0.158104	0.238673	0.335178	0.42211	0.688784	0.852657	0.605227	0.376176	0.479875	0.520876	0.307349	0.343799	0.277788	-0.0605415	0.238801	-0.161098	-0.00381161	0.231034	0.315652	0.112021	0.152604	0.0102044	-0.293474	0.0120801	0.364265	0.118028	0.51108	0.534533	0.413805	0.261595	0.258207	0.196058	0.480084	0.340413	-0.032634
PF3D7_0829500.e1s3-m1	PF3D7_0829500	conserved Plasmodium protein, unknown function	0.657	0.770793	0.815736	0.820545	1.39287	1.37759	0.530792	0.716341	0.130589	0.145995	0.596363	0.420455	0.604953	0.638402	0.617824	0.790949	0.312814	0.223253	0.522834	0.584453	0.504918	0.405595	1.21816	1.10839	0.597043	0.704947	0.38578	0.709612	0.501552	0.501073	0.541639	0.415527	0.186608	0.43839	0.753462	0.628561	0.581178	0.469097	0.335862	0.369395	0.513679	0.1843	0.615715	0.763146	0.14607	0.213827	0.548789	0.569457	0.24477	0.659884	0.954631	0.63234	0.345342	0.344072	0.693923	0.691603	0.23114	0.744055	-0.127566	-0.222952	0.434905	0.493459	0.182481	0.255885	1.14593	0.205953	0.688192	0.700118	0.557283	0.593169	0.762356	0.609403	0.825371	0.320473	0.510607	0.67065	0.783911	0.588744	0.873601	0.889424	0.110632	0.376115	0.290073	0.381583	0.791214	0.839172	0.659379	0.729619	0.281553	0.0237015	0.250343	0.497681	0.759263	0.84389	0.429079	0.229591	0.516762	0.465553	0.15647	0.332198	0.504667	0.247928
PF3D7_1134200.e1s1	PF3D7_1134200	conserved Plasmodium protein, unknown function	0.131304	0.333424	0.525407	0.454624	0.349628	0.321957	0.426718	0.300264	0.441377	0.0748435	0.213804	0.155221	0.178472	0.0893727	0.0334579	0.284453	-0.0229257	-0.193514	1.83668	1.81812	0.0667655	0.0231192	0.393525	0.203509	0.179116	0.351951	-0.0356516	0.269226	0.197489	0.0411499	0.193772	0.148671	-0.16852	0.103548	0.413233	0.217884	0.24401	0.114266	0.0222013	0.0554816	0.198223	0.00619944	0.110512	0.239063	-0.0636301	0.0105109	0.622261	0.270551	0.0195829	0.295075	0.552005	0.281189	0.237748	0.182483	0.23636	0.253943	0.0352059	0.256235	-0.161762	-0.371993	-0.00628969	0.0993146	-0.0851386	0.111087	0.208893	-0.139619	0.115902	0.0883784	0.122719	0.207595	0.240445	0.254584	0.554771	0.135298	0.0858757	0.173119	0.393497	0.0506562	0.299124	0.143364	-0.120477	0.158868	-0.232533	-0.0933632	0.0755166	0.288548	-0.185911	-0.0297348	-0.151457	-0.293474	-0.273994	0.226592	0.0778681	0.331559	0.0803192	-0.0349157	0.16008	0.111269	-0.145666	0.132728	0.177704	-0.115804
PF3D7_0218200.e1	PF3D7_0218200	rRNA methyltransferase, putative	0.32248	0.414789	0.542894	0.556622	0.942598	0.794399	0.411063	1.06164	1.74756	0.139206	0.270387	-0.00561361	0.345486	0.245291	0.284675	0.666263	0.0498612	-0.0196331	0.730578	0.459432	0.148303	0.199742	0.645411	0.475206	0.348755	0.338003	-0.0961144	0.3817	0.297407	-0.0431771	0.266787	0.051908	0.0846249	0.304496	0.615887	0.465353	0.261459	0.000874096	0.0969834	0.0739648	0.363232	0.284981	0.14623	0.113644	-0.0248846	0.111019	0.384839	0.0837468	0.122961	0.291667	0.350629	0.0897552	0.100034	0.0696037	0.364743	0.287843	0.471691	0.7727	-0.0112266	-0.0833136	0.197638	0.427914	0.475353	0.458982	0.201518	-0.120565	0.243978	0.240453	0.146667	0.31935	0.313671	0.124965	0.285925	-0.321171	0.0242335	0.227567	0.889455	0.161844	0.590583	0.448867	-0.0376166	0.0114241	-0.183446	-0.09743	0.40828	0.400209	0.234019	0.327922	-0.0580917	-0.210161	-0.211459	0.470394	0.391223	0.403838	-0.0561431	-0.199172	0.434164	0.218992	-0.0758985	0.0924794	0.307464	0.0576386
PF3D7_0220000.e2s2	PF3D7_0220000	liver stage antigen 3	0.580073	0.558316	0.972762	0.526291	0.492875	0.36018	0.33133	0.346873	1.61355	1.34776	0.2685	0.275025	0.83849	0.907195	0.621449	0.894577	2.65298	2.27091	0.238485	0.141216	0.377316	0.1503	0.614041	0.680995	1.92085	1.94813	0.446613	0.780051	1.38026	1.80355	0.982313	1.04494	1.72642	1.55583	0.660909	0.82615	1.0034	0.836913	0.583504	0.420352	2.31511	2.25173	4.18672	3.96175	0.386085	0.454539	0.37785	0.693128	2.12007	2.20465	0.275674	-0.102998	0.856548	0.693761	3.18345	3.15535	1.20332	1.20332	0.373464	0.430997	2.98626	1.76827	0.123088	0.056904	3.53184	2.62178	0.414287	0.365709	0.421665	0.437922	1.07503	0.955393	0.904622	0.964721	1.40704	1.4369	1.2741	1.05085	0.513377	0.672896	1.51256	1.69394	0.254241	0.197518	0.39998	0.513711	1.99932	1.9231	1.0208	0.901929	2.70115	2.8612	0.495521	0.344806	1.49087	1.75016	0.606763	0.486549	2.17566	2.52593	0.166814	0.0410222
PF3D7_0515300.e1s3	PF3D7_0515300	phosphatidylinositol 3-kinase	-0.045774	-0.0019913	0.233944	-0.00214209	0.0209924	-0.0590372	-0.26549	0.0796721	-0.0365209	-0.145771	-0.278363	-0.542862	-0.261244	-0.348402	-0.543482	-0.0641303	-0.370598	-0.551074	0.125553	-0.240591	-0.297898	-0.5603	-0.042044	-0.289924	0.0245387	-0.0656913	-0.501709	-0.11624	-0.504149	-0.501176	-0.247251	-0.314849	-0.50565	-0.24581	-0.240134	-0.479475	-0.303151	-0.338416	-0.319404	-0.446158	-0.293154	-0.509321	-0.335639	-0.385081	-0.452852	-0.34221	-0.164653	0.0383911	-0.470902	-0.374277	-0.16782	-0.0916784	-0.330419	-0.553059	-0.0624623	-0.118287	-0.545028	-0.333605	-0.0796349	-0.308672	-0.441694	-0.401175	-0.758284	-0.48547	-0.316624	-0.598709	-0.327064	-0.393552	-0.305172	-0.257249	-0.294292	-0.531269	-0.00800923	-0.527621	-0.421795	-0.146037	-0.12637	-0.411837	-0.125598	-0.417884	-0.299054	-0.285325	-0.5115	-0.504008	-0.378062	-0.31877	-0.695471	-0.555828	-0.191592	-0.27498	-0.858956	-0.490014	0.59936	0.776153	-0.455994	-0.498297	-0.193689	-0.685417	-0.667425	-0.413893	-0.491318	-0.650354
PF3D7_0629700.e1s4_US	PF3D7_0629700	SET domain protein, putative	0.257814	0.145621	0.383602	0.221169	0.0162788	-0.0807323	-0.114876	0.224293	0.164859	-0.0631938	0.131725	-0.189048	0.00519163	-0.239692	-0.322614	0.115106	-0.204144	-0.290887	0.114558	-0.0931094	-0.0453314	-0.152551	0.0424965	-0.179572	0.324546	0.129125	-0.286248	0.169382	-0.067463	-0.206053	0.144862	0.00097843	-0.0316732	0.135619	-0.0266949	-0.107435	-0.0158365	-0.194395	-0.0395083	-0.138148	0.0967509	-0.108726	0.0195776	-0.138861	-0.101408	0.0300539	-0.079979	-0.100137	-0.0970755	-0.0213641	0.03126	0.0290845	0.00745067	-0.159894	0.0439111	0.0276442	0.441634	0.661094	-0.0363361	-0.257508	-0.13476	-0.14282	-0.353282	-0.0834365	-0.0327838	-0.320374	0.123163	-0.06963	-0.0782647	0.00375213	-0.158421	-0.211742	0.0712765	-1.67759	-0.130442	0.0822768	0.12245	-0.207325	0.184542	-0.134014	-0.194614	-0.00163943	-0.166176	-0.250904	0.237243	0.208737	-0.0610001	0.0232361	-0.298867	-0.322226	-0.559199	-0.205948	-0.285682	0.0859621	-0.234141	-0.276153	0.27098	-0.167437	-0.245987	0.0712725	-0.195657	-0.0707663
PF3D7_0511500.e1s4	PF3D7_0511500	RNA pseudouridylate synthase, putative	0.632891	0.724575	0.157207	0.222392	0.00680518	0.0217958	-0.356808	-0.095227	-0.0521812	-0.110956	-0.173567	-0.425346	-0.303054	-0.290336	-0.511831	-0.184169	-0.517329	-0.499306	0.144175	-0.401853	-0.329093	-0.477471	-0.125377	-0.323571	0.717915	0.714425	-0.445022	-0.151054	-0.419438	-0.457942	-0.295128	-0.409177	-0.0349614	0.0644579	-0.473931	-0.389015	-0.388817	-0.392481	-0.391889	-0.421016	0.560628	0.765091	-0.359757	-0.331052	-0.410868	-0.30461	0.724962	0.623012	0.308152	0.60221	-0.318351	-0.145394	-0.350597	-0.401839	0.211834	0.209271	0.812912	1.32102	-0.0766198	-0.308867	-0.479477	1.43235	-0.706121	-0.53883	-0.285203	-0.591194	-0.15912	-0.287778	-0.444092	-0.385991	-0.403798	-0.614309	0.169235	-1.80312	-0.214968	-0.163682	0.0197864	-0.377376	-0.0106908	-0.383558	-0.4455	-0.156927	-0.432903	-0.474619	-0.0561342	-0.108769	0.203377	0.330312	-0.580055	-0.602414	-0.918308	-0.290113	-0.213835	0.00268159	-0.624032	-0.582501	0.0197813	-0.461843	-0.517594	-0.360576	0.18003	0.461404
PF3D7_0930800.e2s5	PF3D7_0930800	conserved Plasmodium membrane protein, unknown function	0.602328	0.497106	0.781698	0.544443	1.11185	1.06963	0.463821	0.576405	1.40385	1.05964	0.731485	0.701517	0.502619	0.461904	0.402865	0.692873	0.453901	0.430613	0.377919	0.326201	0.354879	0.382402	0.881066	0.656929	0.547105	0.350215	2.49138	0.690075	0.27216	0.0357306	0.401221	0.189583	0.237915	0.406774	1.37156	1.5458	0.478435	0.306103	0.379788	0.346491	0.475599	0.328746	0.37857	0.234408	0.119064	0.255127	1.92735	1.86073	0.249171	0.442094	0.568009	0.487414	0.20356	0.219618	0.668	0.634471	0.275667	0.494077	0.0259923	-0.0348115	0.423251	0.445313	0.0118725	0.178762	0.566961	0.0489096	0.510228	0.465048	0.327849	0.541004	0.785893	0.888259	0.964968	0.703049	0.63031	0.672221	0.778822	0.445944	1.02675	0.628318	0.190473	0.510718	0.819447	0.910186	0.77259	0.683481	0.516711	0.625627	0.211113	0.102644	1.73904	2.03421	0.447856	0.64884	0.121395	-0.00741112	0.379073	0.159247	-0.0333114	0.244826	-0.139963	0.113899
PF3D7_1250800.e2s2	PF3D7_1250800	DNA repair protein rhp16, putative	0.251649	0.218407	1.26836	0.863923	0.0363724	-0.0477172	0.091575	0.423715	0.255108	0.0369942	-0.0838664	-0.185858	0.214528	0.105378	0.198807	0.608888	0.126173	-0.0341771	0.613099	0.489134	-0.208974	-0.04368	0.0151421	-0.235901	0.18425	-0.133302	-0.279125	0.231258	0.0181931	-0.109394	0.0832134	-0.11613	2.24488	2.03328	0.209973	0.114611	0.0968452	-0.015825	-0.110194	-0.178092	0.518443	0.408477	0.0285246	0.0295794	-0.104669	0.0555011	0.305762	-0.0590251	-0.161917	0.00513187	0.26976	0.222319	-0.307435	-0.202799	0.0344868	-0.00772013	0.433122	0.641347	-0.0617644	-0.161143	-0.0502899	-0.00265568	-0.297899	-0.0474347	-0.0557973	-0.31263	-0.128618	-0.266609	-0.310178	0.0480327	0.218597	0.116638	0.256016	-0.527621	0.00336685	0.00624274	0.806313	0.470116	0.525222	0.0947336	0.355432	0.719658	-0.186667	-0.356601	-0.120026	-0.324791	0.434664	0.487228	-0.16563	-0.31073	-0.760259	-0.443301	-0.135547	0.230804	-0.273535	-0.332438	0.173094	-0.262135	-0.218979	0.104885	-0.278917	0.0108158
PF3D7_1319900.e1s2	PF3D7_1319900	conserved Plasmodium protein, unknown function	0.873717	0.91707	0.721089	0.18334	1.86439	1.75241	0.625992	1.31186	0.516286	0.0369942	0.418815	0.374736	0.114655	0.169242	0.193217	0.638636	-0.0348502	-0.074495	1.64036	1.63034	0.262569	0.523776	0.382539	0.0167866	0.181685	-0.12362	-0.0796301	0.467178	0.41906	0.189362	0.398487	0.233535	0.427236	0.653617	0.790772	0.794761	0.181498	0.049842	0.0662938	-0.143674	0.147995	-0.0598	0.0738869	0.0531479	-0.062837	0.0607211	0.193546	-0.116003	0.771108	1.06932	0.0674972	0.0663174	-0.0952025	-0.109305	0.164017	0.0649252	1.05753	1.39904	-0.0674437	-0.0849811	0.322712	0.386399	-0.0117756	0.133608	0.160269	-0.185556	0.163161	-0.0760207	-0.196116	0.170402	0.710188	0.703223	0.375984	0.0795968	0.866326	0.617813	0.337683	-0.145126	0.376702	-0.200619	0.300571	0.502067	-0.212369	-0.227318	0.0744499	-0.12575	0.478832	0.572496	0.0368023	-0.0845438	-0.390694	-0.205948	0.108191	0.398503	-0.0277985	-0.13013	2.41176	2.42449	-0.0460843	0.254842	-0.102265	0.164957
PF3D7_1233300.e1s1	PF3D7_1233300	pentatricopeptide repeat domain-containing protein, putative	-0.128795	-0.0495959	0.546978	-0.0852349	-0.40439	-0.447211	-0.247815	-0.12172	0.107869	-0.047618	-0.287568	-0.381807	-0.193595	-0.15464	-0.470682	0.0986776	-0.340847	-0.357802	0.196557	-0.127756	-0.251506	-0.200671	-0.329134	-0.535631	-0.0533843	-0.517899	-0.386749	0.17696	-0.00293231	-0.36695	0.0626398	0.0102406	-0.327764	0.0168519	-0.070209	-0.158017	0.0112956	-0.0948592	-0.145682	-0.283949	-0.0270795	-0.199062	-0.155968	-0.203223	-0.090657	0.0487178	0.259595	-0.0105538	-0.156668	0.142461	-0.213501	-0.146154	-0.234729	-0.208953	-0.147504	-0.114114	-0.346091	-0.232984	-0.163068	-0.256944	-0.212165	-0.238568	-0.376245	-0.205079	-0.170722	-0.280552	-0.200215	-0.50016	-0.545726	-0.193259	0	0.0176238	0.159468	-0.116084	0.311101	-0.00375865	-0.0235147	-0.359328	-0.0897832	-0.808168	-0.219501	0.0640947	-0.531838	-0.549246	-0.424808	-0.491703	-0.613169	-0.408246	-0.22807	-0.373384	-0.301495	-0.0923099	-0.11328	0.202509	-0.234141	-0.333991	0.0731372	-0.044374	-0.164344	0.0625262	-0.309042	-0.0669706
PF3D7_1018600.e1s4	PF3D7_1018600	tRNA wybutosine-synthesizing protein, putative	0.479108	0.512183	0.492962	0.772067	1.6553	1.55611	0.868618	1.16251	3.99466	1.93338	0.613201	0.460704	0.429627	0.46636	0.368555	0.5281	0.491506	0.336342	0.392153	0.485863	0.425632	0.552785	0.966636	0.773733	0.39488	0.71037	0.465655	0.620725	0.429973	0.256127	0.704319	0.532471	0.262231	0.444631	0.536882	0.918993	0.21635	0.182114	0.274536	0.287878	0.235051	0.214446	0.227474	0.337179	0.112057	0.280089	0.324399	0.19678	0.267076	0.473443	0.613333	0.0617155	0.387257	0.357008	0.482628	0.534359	0.908113	1.12479	0.074628	0.103766	0.276828	0.356662	0.105655	-0.116391	0.453575	0.0762996	0.587327	0.622324	0.386269	0.422265	0.342817	0.378744	-0.00800923	0.198996	0.280207	0.455141	0.679468	0.498846	0.651242	0.553612	0.236694	0.444233	0.312605	0.23969	0.808638	0.871291	0.772249	0.700717	0.125463	0.155468	0.900696	0.770593	0.568699	0.747262	0.331806	0.0460732	0.408883	0.459023	0.0673683	0.258102	0.372796	0.21427
PF3D7_0207100.e1s2	PF3D7_0207100	conserved Plasmodium protein, unknown function	0.642347	0.823468	0.989535	1.18961	1.45041	1.39473	0.802294	0.718209	0.50027	0.39997	0.849871	0.717577	0.815956	0.91034	0.828244	0.884958	0.542715	0.439272	0.779509	0.670986	0.68051	0.867731	1.35172	1.21204	0.665644	1.01487	0.626434	0.82572	0.83779	0.645811	0.670161	0.566576	0.36373	0.672647	0.126532	0.361444	1.0468	0.923236	0.283458	0.50574	0.616412	0.658075	0.799863	0.639223	0.468409	0.585921	0.70424	0.560929	0.444889	0.656626	0.844434	0.554929	0.750843	0.71802	0.911175	1.06354	0.490811	0.674919	-0.00928197	0.193798	0.697359	1.05403	0.383387	0.231365	0.88731	0.619373	0.781317	0.824129	0.768308	0.738575	0.773103	0.823647	1.00958	1.18853	0.65246	0.888168	0.816834	0.822628	0.990142	0.90643	0.179409	0.620833	0.564992	0.559359	1.1764	1.14264	0.993895	0.940531	0.470486	0.493667	0.661733	0.6041	1.46953	1.6765	0.60048	0.239017	0.65262	0.577876	0.324659	0.460576	0.554514	0.384253
PF3D7_0404600.e1s3	PF3D7_0404600	conserved Plasmodium membrane protein, unknown function	1.65472	1.99912	-0.104856	-0.184869	0.680052	0.620618	1.87624	2.06173	4.5743	1.26894	0.345296	0.417704	-0.0999998	0.123243	0.342953	0.439892	0.346295	0.250813	2.43249	2.30566	0.557573	0.179296	0.458075	0.45063	-0.250722	-0.169356	0.808003	1.97764	0.648526	0.624711	1.21461	1.20517	0.0285599	-0.0174055	1.5731	1.95055	0.284504	0.367496	2.06446	2.51245	0.549587	0.936154	0.274684	0.234679	0.378726	0.243753	0.23	0.305807	1.29957	1.21071	-0.119401	-0.381936	0.333347	0.388512	0.131412	0.276782	0.650342	0.771622	0.136701	0.327262	0.993324	2.23119	1.15547	0.904179	-0.00201562	0.164302	0.27896	0.295769	2.80128	2.58978	0.517769	0.387922	0.0730738	0.210896	0.128947	0.0156809	3.43657	2.97306	0.54936	0.606638	1.1483	0.640102	0.323709	0.263035	-0.0102602	0.194862	0.556599	0.358855	0.557543	0.593858	1.0164	1.0531	0.369631	0.181238	1.80251	1.93868	0.260196	0.360687	0.0837987	0.206387	0.00897645	-0.10885
PF3D7_0617400.e1s3	PF3D7_0617400	erythrocyte membrane protein 1, PfEMP1	-0.0109573	0.13493	-0.159713	-0.0773488	-0.0750828	-0.244835	-0.305874	-0.275593	0.296053	0.444782	-0.18526	-0.0836279	-0.339888	-0.210954	-0.0975259	-0.135056	0.367202	0.316958	-0.0442317	-0.438196	0.228765	-0.0375707	-0.0271344	-0.0532945	-0.484123	-0.69183	0.00965054	0.0698525	-0.113564	-0.111999	0.16633	0.210763	-0.0604015	-0.0150711	-0.00736354	-0.272263	0.0990076	0.0102238	1.75374	1.84438	1.60967	1.57147	0.269236	0.333192	-0.195663	-0.191462	0.0328804	-0.124331	-0.0426142	-0.0371698	-0.359682	-0.340865	0.0434103	-0.0733429	-0.213343	-0.22472	0.112678	0.0690869	0.77494	0.861047	0.566155	1.51972	-0.216192	-0.234166	-0.0369256	-0.0935277	0.000500415	0.0808982	0.163517	0.207317	0.121036	0.0929783	0.416362	0.271136	0.0984375	0.119072	-0.0504922	0.0857167	-0.310303	-0.249196	0.260968	0.075893	-0.234009	-0.150986	0.261996	0.428965	0.388377	0.328209	0.0769699	0.0859467	-0.111277	-0.126796	-0.0715736	-0.135598	-0.120809	-0.144297	-0.144524	-0.105721	-0.157583	-0.030958	0.306558	0.363499
PF3D7_0404800.e1_266170..264576	PF3D7_0404800	conserved Plasmodium protein, unknown function	0.319535	0.442143	0.108298	0.474787	0.585644	0.404521	0.52328	0.633292	0.382891	0.192645	0.246549	0.0352822	0.237503	0.185741	0.00730018	0.316449	0.196116	0.0253853	0.354018	0.311498	0.204451	0.324883	0.396098	0.251576	0.120061	0.552491	0.0438785	0.202907	0.644735	0.559427	0.381975	0.174052	0.137796	0.293781	-0.228819	0.0766989	0.375115	0.117494	0.063534	0.123441	0.286755	0.013252	0.153064	0.243216	0.0616694	0.236254	0.106253	-0.0883503	0.1085	0.349804	0.521802	0.173186	0.382681	0.279194	0.331139	0.249092	0.422299	0.596759	0.0116588	0.0448072	0.149648	0.142019	-0.0263107	0.0726506	0.379533	-0.256582	0.329324	0.246228	0.255148	0.393544	0.339206	0.299419	0.632583	0.524721	-0.00845166	0.266922	0.269176	0.206451	0.349575	0.315495	1.45228	1.1629	0.20562	0.0495756	0.349528	0.455265	0.571728	0.533192	-0.0500118	-0.338325	0.196539	0.184992	0.0450388	0.398503	0.248507	0.00859846	0.971842	0.80561	-0.0435207	0.246951	0.283511	-0.00998618
PF3D7_0709900.e2_442515..439865	PF3D7_0709900	conserved protein, unknown function	-0.0626318	-0.0987782	0.0466155	0.0565734	0.956271	0.846718	0.259535	0.455918	3.19799	0.483759	-0.249463	-0.16026	0.353982	0.509667	0.221922	0.217499	0.33575	0.252842	0.89147	0.585742	0.198415	0.0529448	0.330269	0.353785	-0.184805	-0.167422	0.775735	0.671323	-0.39228	-0.280408	0.203451	0.280131	0.158199	0.149531	0.768672	1.18242	-0.023579	-0.0221258	0.6094	0.595566	0.317264	0.567363	0.371357	0.372522	0.177769	0.191571	0.0553082	0.0357734	0.678376	0.607766	-0.0251427	-0.109386	-0.0187547	0.068198	0.113855	0.243867	0.342169	0.205301	0.638938	0.598915	-0.0238325	-0.0865616	0.227506	0.0918071	5.71073	0.955509	0.0365635	-0.055845	0.386929	0.423046	1.9475	1.91655	0.150944	0.269042	0.858576	0.984442	0.582513	0.340199	-0.176185	-0.116193	0.39548	0.254983	-0.0297371	0.0265947	0.256699	0.376498	1.20216	0.221378	0.251269	0.284472	0.911091	0.987465	0.268653	0.290442	-0.0529406	-0.0354273	-0.16022	-0.0689103	0.0133751	0.0509428	0.0453132	-0.0765129
PF3D7_1442900.e1s1	PF3D7_1442900	protein transport protein SEC7, putative	0.276913	0.564252	0.390436	0.237601	0.197327	-0.0102273	0.204862	0.242582	0.593799	0.096034	0.0891393	-0.0376037	0.132161	-0.0225668	-0.158421	0.239523	-0.00576079	-0.177798	0.324634	0.0613369	-0.160629	-0.026688	0.183206	-0.0486509	0.0861777	0.172506	-0.172896	0.205556	-0.0484046	-0.101695	0.275752	0.128668	0.163126	0.359847	-0.0402298	-0.145516	0.145499	-0.153947	0.0292907	0.0409403	0.0955558	-0.12654	0.115769	0.163478	0.0322781	0.118695	0.235289	0.0667796	-0.116479	0.257132	0.430961	0.199458	0.055683	0.0542681	0.212879	0.0621623	-0.159047	0.0742913	0.195549	0.369011	-0.00944485	-0.0665142	-0.207831	0.0266325	0.484288	-0.262537	-0.0246621	-0.0784245	-0.0577705	-0.00537718	0.0109365	-0.0436633	0.36063	-0.101702	-0.0619869	0.121912	0.00630316	-0.179349	0.130877	-0.00182941	-0.0863778	0.0379998	-0.102128	-0.0893078	-0.152752	-0.0372054	-0.274431	-0.158558	-0.155558	-0.48024	-0.21598	-0.125234	-0.138823	0.136283	0.0393795	-0.210532	0.0334686	0.0102455	-0.0917018	0.14189	0.0901446	-0.188172
PF3D7_0404600.e1s5	PF3D7_0404600	conserved Plasmodium membrane protein, unknown function	0.286817	0.268916	0.0398188	0.126564	1.14483	0.949941	2.30715	2.82368	4.13555	1.03268	0.179142	0.351136	0.226848	0.285553	0.0189041	0.0659377	0.382477	0.263869	1.94376	1.44867	0.06356	-0.0442587	0.312941	0.24114	-0.349435	-0.077517	0.247062	1.07339	1.26978	1.43196	-0.043065	-0.027809	0.0271213	-0.0174055	2.02741	2.72447	0.141398	0.129918	0.138696	6.27322e-06	1.35713	2.03615	0.193287	0.166795	0.0485367	-0.10452	0.300325	0.504706	1.6088	1.60044	0.107056	-0.0349148	-0.0408027	-0.14183	-0.0268208	-0.0320745	0.107133	0.0734422	0.563964	0.490662	1.23013	1.80032	2.02503	1.71147	0.877491	0.49892	-0.057164	-0.0320069	-0.102233	0.109616	0.742176	0.811882	-0.019944	2.65477e-05	0.00781767	0.15364	3.15742	2.29445	0.54822	0.663873	0.3343	0.283586	-0.038147	-0.0648787	-0.0370327	-0.00932975	0.0110656	0.0504282	-0.0417243	0.0151802	0.750973	0.657577	0.287502	0.260863	0.114123	0.0688837	0.444368	0.0654248	-0.00142186	-0.0223596	0.206343	-0.0108529
PF3D7_1023800.e2	PF3D7_1023800	conserved Plasmodium protein, unknown function	0.193335	0.402797	0.580238	0.333582	0.818905	0.739748	0.739705	1.10131	1.52225	0.152752	0.379093	0.19063	0.446476	0.191904	0.910363	1.31467	-0.0185033	-0.122547	0.537911	0.368247	-0.0648912	0.291583	0.690387	0.608532	0.330347	0.269387	-0.0272403	0.460984	0.264254	0.12884	0.665052	0.504457	0.232456	0.516832	0.379436	0.346476	0.312067	0.049842	0.189755	0.0827803	0.372472	0.440222	0.219031	0.209153	0.140571	0.213827	0.288569	0.170392	0.287333	0.330003	0.648164	0.409357	0.191836	0.0677535	0.174066	0.206772	0.764812	1.16208	-0.0309832	-0.033684	0.323966	0.558408	0.342694	0.357484	0.805152	-0.136882	0.0767981	0.0555023	-0.041721	0.135648	0.142734	-0.0530265	0.468038	-0.0468209	0.019253	0.163469	0.832745	0.148504	0.588631	0.649711	0.0360766	0.144117	-0.129761	-0.0361355	0.0755166	0.155401	0.0487907	0.0964091	0.236716	0.0968084	-0.456943	-0.185962	0.355412	0.540443	0.161334	-0.0273623	0.55432	0.389591	0.131163	0.370969	0.509915	0.21531
PF3D7_0511200.e2-m2	PF3D7_0511200	stearoyl-CoA desaturase	0.212507	0.371607	0.443158	0.453582	0.538521	0.50908	0.132311	0.327039	0.226189	0.10999	0.301414	0.0421003	0.345258	0.236933	0.0190847	0.430038	-0.00436596	-0.128277	0.244864	0.1821	0.101626	0.231774	0.34741	0.215677	0.261578	0.233579	0.00922911	0.354274	0.14282	-0.00278551	0.324091	0.198993	0.200656	0.49361	0.158122	-0.0215416	0.266705	-0.0634549	0.155175	0.126724	0.20341	0.0415539	0.314784	0.19661	0.122903	0.285607	0.0595531	0.0363418	0.129182	0.234915	0.229358	0.0458252	0.206152	0.00193911	0.24728	0.13934	0.650049	1.00484	0.0549364	0.0496784	0.250032	0.182327	0.0591534	0.198011	0.249688	-0.0687734	0.0983257	0.071492	0.0180884	0.174212	0.142734	-0.0212836	0.239574	-0.222392	0.0431679	0.224714	0.296337	0.105291	0.310719	0.261612	0.0809309	0.144858	0.030834	0.00569861	0.197622	0.21082	0.0308688	0.0941601	0.031602	-0.0576411	-0.497958	-0.440339	0.183011	0.342449	0.200197	0.0907204	0.261595	0.0591764	-0.158784	0.122665	0.316301	0.011115
PF3D7_0822000.e1	PF3D7_0822000	ribosomal protein L4, mitochondrial, putative	0.457173	0.280342	0.206451	0.383115	0.0456545	0.00987024	-0.05442	0.19954	0.100806	-0.00751405	0.0345021	-0.209957	0.00173262	-0.208157	-0.196702	0.261828	-0.193557	-0.321528	0.360651	0.074459	-0.0518219	-0.1113	0.098859	-0.144933	0.190642	0.194443	-0.124819	0.204497	-0.067463	-0.115411	0.151372	0.119237	0.355591	0.535143	0.121015	-0.00903098	0.191463	-0.0282544	0.0307044	-0.0901054	0.0427932	-0.157883	0.0195776	-0.113025	-0.049813	0.10092	-0.251539	0.051641	-0.0441493	0.103514	0.190748	0.0537922	0.115745	-0.0528627	0.0571576	0	0.903905	1.1884	-0.112136	-0.181453	-0.019747	0.0321414	-0.192687	-0.0155665	0.0841144	-0.152003	-0.073212	-0.102686	-0.134877	0.0213105	-0.0230541	-0.211742	0.131386	-0.586479	-0.145277	0.136404	0.153363	-0.115477	0.0945319	-0.184369	-0.220198	-0.0356649	-0.155407	-0.17481	-0.240957	-0.215185	-0.391166	-0.232841	-0.144649	-0.188959	-0.56688	-0.302163	-0.166259	0.146625	-0.00413577	-0.173935	0.347069	-0.027901	-0.0570309	0.113803	0.58584	0.462061
PF3D7_1146800.e1	PF3D7_1146800	conserved Plasmodium protein, unknown function	0.267013	0.226083	0.361452	0.453322	0.700492	0.650392	0.326108	0.797521	2.54389	0.103029	0.226295	0.0167109	0.177322	0.137663	-0.0645462	0.320963	-0.234744	-0.298873	0.111366	-0.0363691	0.122914	-0.032177	0.237295	0.0695851	0.42772	0.221285	-0.0961144	0.38404	0.124127	-0.0872641	0.152183	0.082734	0.163126	0.450156	1.12157	1.01344	0.0944869	-0.084624	0.238285	0.123441	0.087563	-0.0304964	0.261391	-0.00593137	-0.0584826	0.180647	0.0625165	0.12	0.0637272	0.166136	0.252886	0.320794	0.0602277	-0.0488427	0.438649	0.339719	1.2719	1.41875	-0.0426616	-0.203804	-0.00314142	-0.0400167	-0.17201	0.0994927	0.166911	-0.0990916	0.344313	0.331391	0.125812	0.324931	0.187605	0.044577	0.0830537	-0.447735	0.0906319	0.335957	0.472667	0.28744	0.29434	-0.0639641	-0.133556	0.0593852	0.050118	-0.0162694	0.505274	0.442473	0.267979	0.361034	-0.0339863	-0.0646312	0.0808727	0.215365	0.10977	0.312503	-0.0561431	-0.0148605	0.313805	-0.00967173	-0.129264	0.0252015	-0.0167706	-0.0380422
PF3D7_1462800.e2	PF3D7_1462800	glyceraldehyde-3-phosphate dehydrogenase	-0.125782	-0.0797724	0.192831	0.300942	-0.536667	-0.651646	-0.350353	0.010203	-0.135222	-0.269043	-0.183446	-0.382263	-0.321711	-0.261893	-0.600599	-0.230591	-0.633469	-0.64957	-0.151325	-0.521796	-0.342293	-0.593052	-0.304904	-0.557553	0.187449	-0.014466	-0.567266	-0.161937	-0.381737	-0.53649	-0.33438	-0.514294	-0.610899	-0.252526	-0.67615	-0.630694	-0.407915	-0.577115	-0.475215	-0.421975	-0.361536	-0.518191	-0.372459	-0.528479	-0.656149	-0.374171	-0.0991677	-0.151769	-0.480343	-0.406282	-0.207164	-0.0993884	-0.497529	-0.63506	-0.0250308	-0.142517	-0.177452	0.0767438	-0.263501	-0.548311	-0.452388	-0.53317	-0.773446	-0.566587	-0.261441	-0.568884	-0.0711389	-0.153312	-0.252823	-0.175572	-0.418396	-0.518243	-0.138036	-1.09262	-0.259668	-0.0248203	0.0510784	-0.203295	-0.14557	-0.677666	-0.647379	-0.187855	-0.461487	-0.387389	0.197622	0.199328	-0.0212539	0.0232361	-0.873036	-0.811754	-0.821723	-0.601413	-0.978877	-0.520336	-0.459776	-0.472426	-0.199776	-0.635646	-0.746524	-0.556164	-0.891018	-0.743716
PF3D7_0804500.e2	PF3D7_0804500	conserved Plasmodium membrane protein, unknown function	-0.0969765	-0.067209	1.18073	0.846966	-0.329622	-0.413937	-0.1739	0.206656	0.0865743	-0.21585	-0.122624	-0.319304	-0.0992674	-0.168389	-0.25337	-0.127726	-0.545453	-0.596198	-0.0952176	-0.356144	-0.31949	-0.369309	-0.120772	-0.388395	0.179116	-0.157797	-0.0552515	0.800714	-0.133408	-0.352666	1.45236	1.36664	-0.240716	-0.0160985	0.211012	0.287766	0.934265	0.863458	-0.197706	-0.302372	-0.166363	-0.352651	-0.289507	-0.313005	-0.572491	-0.427344	0.35292	0.135399	-0.400272	-0.35196	0.0898403	0.0728662	0.10768	0.122698	0.112697	-0.0038549	0.406367	0.518638	-0.184348	-0.441708	-0.264447	-0.251539	-0.496343	-0.382366	-0.104098	-0.367732	0.0412116	-0.0888876	-0.335475	-0.116193	0.474407	0.511703	0.110987	-0.288968	-0.0584724	-0.018047	0.495595	0.0798869	-0.067674	-0.559791	-0.383251	-0.0173076	-0.383279	-0.337235	0.0387994	0.0392029	-0.25161	-0.176095	-0.51891	-0.5979	-0.789914	-0.638278	-0.480923	-0.205935	-0.0806818	0.121624	-0.0349436	-0.313119	-0.457491	-0.25022	-0.716489	-0.385586
PF3D7_0730400.e3	PF3D7_0730400	IMP1-like protein, putative	0.146752	0.0906199	0.600519	0.322784	-0.345135	-0.406308	-0.142492	0.0283885	0.0937075	-0.0150674	-0.0789404	-0.232818	-0.073955	-0.246967	-0.319186	0.0736789	-0.307079	-0.34723	0.13211	-0.0672598	-0.0714705	-0.0166787	-0.165597	-0.475704	0.276077	0.0532581	-0.420243	0.162583	-0.0836689	-0.244156	0.0626398	-0.138581	-0.296844	0.059948	-0.184425	-0.383133	-0.0876597	-0.118395	-0.0747985	-0.238472	0.0411387	-0.156893	-0.0850957	-0.111464	-0.236633	-0.0131666	0.275858	-0.169399	-0.213065	-0.129685	-0.0306606	0.16983	-0.244725	-0.195559	0.0633495	0.0575456	-0.300552	-0.145342	-0.052682	-0.156811	-0.0592533	-0.0389941	-0.295993	-0.0361455	0.0330944	-0.168682	0.0738034	-0.0404358	-0.0850421	0.121903	-0.01102	-0.0624507	0.159468	-0.423956	-0.0195134	0.0936567	0.239849	-0.0588573	0.00623037	-0.509764	-0.172173	0.161801	-0.127902	-0.241873	0.318779	0.138817	-0.141968	0.0873922	-0.296853	-0.380732	-0.428677	-0.369597	-0.545917	-0.0849906	-0.205287	-0.246619	0.108669	-0.117782	-0.322394	-0.00642729	-0.422663	-0.077433
PF3D7_0503400.e2	PF3D7_0503400	actin-depolymerizing factor 1	-0.0901088	-0.0839847	0.671447	0.0525439	-0.715525	-0.803198	-0.484273	-0.401111	-0.0880512	-0.175087	-0.421453	-0.572758	-0.31056	-0.317982	-0.469415	-0.25918	-0.538921	-0.631058	-0.0308653	-0.24874	-0.322974	-0.393831	-0.300732	-0.664999	0.210908	-0.274819	-0.672811	-0.0719464	-0.340354	-0.451404	-0.274259	-0.403987	-0.479655	-0.159136	-0.276077	-0.412789	-0.247494	-0.314298	-0.36701	-0.584247	-0.300478	-0.446592	-0.433604	-0.389613	-0.424558	-0.220263	0.0869778	-0.258415	-0.474526	-0.30357	-0.114845	-0.183909	-0.513435	-0.481551	0.0122544	-0.102701	-0.534446	-0.466556	-0.144807	-0.347771	-0.34088	-0.334419	-0.514504	-0.386858	-0.263353	-0.410071	-0.175061	-0.341619	-0.37777	-0.149739	-0.236027	-0.384182	-0.275214	-1.39816	-0.199402	-0.27031	-0.0519456	-0.477844	-0.256146	-0.923645	-0.374684	-0.155558	-0.380326	-0.493252	-0.0802827	-0.217633	-0.53531	-0.286041	-0.524202	-0.558773	-0.809523	-0.706039	-0.678583	-0.264377	-0.459776	-0.512287	-0.123299	-0.338084	-0.485924	-0.313137	-0.647508	-0.383224
PF3D7_0111500.e5	PF3D7_0111500	UMP-CMP kinase, putative	0.131304	0.242997	0.652618	0.0244081	-0.4842	-0.491324	-0.146481	0.0162903	0.128854	0.0442806	-0.0113932	-0.166864	-0.0174416	-0.095277	-0.209339	0.0767322	-0.154779	-0.204	0.302843	-0.0640609	0.0567444	0.130192	-0.151439	-0.318883	0.333817	-0.0749916	-0.282201	0.332629	0.0873767	-0.259302	0.0321008	-0.0599544	-0.163563	0.14842	0.0817941	-0.00903098	0.232795	0.103727	0.0200676	-0.0625528	0.0324215	-0.0418724	0.0967532	0.0397273	-0.0106669	0.167899	0.344828	0.0506261	0.0820994	0.26571	0.0439855	0.217598	0.0921131	-0.021504	0.179064	0.157143	-0.224163	0.0852949	-0.0702284	-0.14343	0.0771352	0.0610412	-0.137484	0.0582656	0.143048	-0.0583756	0.184141	0.0289489	0.278957	0.411814	0.217024	0.183277	1.43931	1.68958	0.0308476	-0.0113055	0.10629	-0.195269	0.115703	-0.56039	-0.0680556	0.182884	-0.130381	-0.070199	1.56412	1.12135	-0.0647248	0.207211	0.00531531	-0.111314	-0.291916	-0.329308	-0.226228	0.172458	-0.0277985	0.00491968	0.27098	0.232729	-0.0215962	0.166587	-0.162867	-0.00801373
PF3D7_1407700.e1	PF3D7_1407700	conserved protein, unknown function	0.0146375	0.0324657	-0.0492435	0.607147	0.365069	0.262412	0.309898	0.40605	-0.0680134	-0.0150674	0.119456	-0.0880758	0.0140892	0.00657066	-0.113192	-0.109392	0.017208	-0.211584	0.0192556	0.052522	0.0248866	-0.0367672	0.318881	0.130837	0.0806818	0.355417	-0.0557449	-0.0370893	0.0524936	-0.130998	0.0303361	-0.0386858	-0.154147	0.019177	-0.258713	-0.0905609	-0.163952	-0.0712421	-0.287343	-0.0689223	-0.0684531	-0.113999	-0.204935	-0.0639072	-0.269196	-0.186402	0.0869778	-0.0612177	-0.206421	-0.075862	0.190009	-0.39	0.0295746	-0.0713477	0.0625769	0.206772	0.254466	0.420197	-0.0622683	-0.158215	-0.091489	0.0256398	-0.198013	-0.354055	-0.0870644	-0.139619	0.107141	0.117025	0.000337039	0.0829094	0.0262892	-0.13351	0.873958	1.43946	-0.170663	0.136404	-0.00828437	0.0995939	-0.00958115	-0.243263	-0.320581	-0.0508602	-0.0990905	-0.0395548	0.365314	0.385996	0.253594	0.154763	-0.338718	-0.321481	-0.0986076	-0.208465	-0.0626223	0.0928997	-0.0865167	-0.271684	0.0527993	0.0665591	-0.0687128	0.0519602	0.142362	-0.0118093
PF3D7_1237400.e3-m2	PF3D7_1237400	hydrolase, putative	-0.12779	0.158159	-0.110644	0.487057	0.140291	-0.020091	0.195439	-0.0426034	-0.0640391	-0.00751405	-0.024652	-0.199464	-0.0180267	-0.166171	-0.209339	-0.197939	-0.07302	-0.356485	0.215434	-0.0672598	-0.0678117	-0.117121	0.0893519	-0.00941096	-0.0413493	0.323035	-0.266505	-0.0484046	-0.14794	-0.293	-0.0998577	-0.123575	-0.284072	-0.202906	-0.400682	-0.17634	-0.0759914	-0.227794	-0.313114	-0.112378	-0.153755	-0.342487	-0.142516	-0.135686	-0.307201	-0.298307	-0.0124193	-0.162322	-0.342178	-0.191452	0.100097	-0.178455	-0.0276531	-0.0859477	-0.0590955	0.0464051	-0.0864016	-0.0366418	-0.0826988	-0.207734	-0.21991	-0.309544	-0.345872	-0.489087	-0.192417	-0.390375	-0.0448625	-0.0210393	-0.180752	-0.093682	-0.154343	-0.185763	0.0185171	-0.265461	-0.307882	0.0759595	-0.0938547	-0.10041	-0.0383352	-0.326404	-0.400538	-0.224715	-0.110057	-0.0201243	2.1774	2.54992	0.069894	0	-0.432898	-0.557896	-0.174807	-0.456708	-0.27947	-0.00201447	-0.046159	-0.332438	-0.132003	-0.128279	-0.273135	-0.237743	-0.388948	-0.571157
PF3D7_1120100.e3	PF3D7_1120100	phosphoglycerate mutase, putative	-0.065845	0.0831253	0.0965036	0.333582	-0.333055	-0.510417	0.181506	0.0373959	-0.131059	-0.129283	-0.140475	-0.21808	-0.238226	-0.32127	-0.241965	-0.243862	-0.299128	-0.482934	0.157093	-0.116943	-0.196136	-0.219855	0.379942	0.323803	-0.130967	0.248568	-0.288759	-0.158527	-0.105564	-0.225443	-0.0365259	-0.138581	-0.375943	-0.202906	-0.514573	-0.210438	-0.0823139	-0.327403	-0.383862	-0.28744	-0.181254	-0.365743	-0.344275	-0.292349	-0.42303	-0.257228	-0.0333586	-0.188445	-0.426004	-0.19439	-0.0814711	-0.223481	-0.0920142	-0.188908	-0.0369863	-0.0203541	-0.32542	-0.244419	-0.0772987	-0.287527	-0.285329	-0.325248	-0.426422	-0.507005	-0.347392	-0.405122	-0.12002	-0.13986	-0.254431	-0.168316	-0.240343	-0.21875	0.0941813	-0.169622	0.73376	0.686545	-0.133282	-0.179349	-0.117407	-0.440311	-0.383251	-0.284327	-0.187312	-0.148202	0.0464356	0.0578336	-0.0955085	-0.137924	-0.611002	-0.724045	-0.275042	-0.52254	-0.552144	-0.181378	-0.0166147	-0.391009	-0.130913	-0.212891	-0.401843	-0.254585	-0.440416	-0.613438
PF3D7_1446600.e2	PF3D7_1446600	centrin-2	0.285992	0.290953	0.346007	0.50577	-0.108333	-0.260252	0.297032	0.195075	0.018864	0.0605415	0.0693081	-0.00280407	0.0441051	-0.1483	-0.0455381	0.0136067	-0.0317468	-0.214231	0.376693	0.0152024	0.0964177	0.0497758	-0.0706219	-0.193449	-0.0533843	0.427989	-0.046889	0.0621124	0.10178	0.00357349	0.232661	0.0706689	-0.178485	0.0680556	-0.523186	-0.150503	0.0706893	-0.255708	-0.136926	-0.0122233	0.0246981	-0.153434	-0.0746791	-0.0827424	-0.109984	0.0130475	-0.0375832	-0.111452	-0.0945638	0.0386771	0.141176	0.0344627	0.0893072	0.0598636	0.075654	0.076837	-0.215685	0.0205278	0.0530764	-0.0655371	-0.0519155	0.0353812	-0.212765	-0.138945	-0.0983975	-0.233003	0.153974	0.150939	0.0444758	0.0742689	-0.0655032	0	0.294152	-0.357211	-0.15088	0.112683	0.107193	-0.0506885	0.100368	-0.162378	-0.194614	-0.0542587	0.044085	0.0226606	0.355248	0.352904	0.240071	0.114275	-0.271168	-0.466596	0.00259711	-0.263689	-0.501862	-0.102174	0.0473945	-0.233523	0.0731372	0.0172474	-0.196022	0.000229017	-0.202709	-0.312984
PF3D7_0934800.e4	PF3D7_0934800	cAMP-dependent protein kinase catalytic subunit	-0.0036827	0.0382909	-0.029344	0.407526	-0.240698	-0.5335	0.164864	0.0203343	-0.0971598	-0.0710452	-0.20207	-0.35648	-0.289924	-0.271665	-0.310084	-0.243862	-0.292845	-0.50594	0.114558	-0.303327	-0.221928	-0.234544	-0.284161	-0.42823	-0.143777	0.362324	-0.29807	-0.209835	-0.26538	-0.319545	-0.121275	-0.262252	-0.431193	-0.261528	-0.79419	-0.301813	-0.158317	-0.454631	-0.438564	-0.309453	-0.263716	-0.481173	-0.380332	-0.463335	-0.534062	-0.39084	-0.178581	-0.285074	-0.400272	-0.173222	0.122719	-0.0662718	-0.108563	-0.232697	-0.0692197	-0.12352	-0.578154	-0.418272	-0.0704396	-0.278914	-0.379139	-0.219521	-0.613051	-0.410243	-0.350099	-0.516351	-0.0661755	-0.122393	-0.228134	-0.215521	-0.222621	-0.343403	0.356014	0.0497479	-0.341655	-0.0845982	-0.0712156	-0.228669	-0.240007	-0.519049	-0.540732	-0.309488	-0.28957	-0.265701	0.0453472	0.197754	-0.115973	-0.293382	-0.713401	-0.945864	-0.304702	-0.510063	-0.698473	-0.448985	-0.221246	-0.500038	-0.279729	-0.365143	-0.552707	-0.4317	-0.588257	-0.79931
PF3D7_0522800.e2	PF3D7_0522800	pre-mRNA-splicing factor BUD31, putative	0.0182738	0.19165	-0.241448	0.234572	-0.223871	-0.370239	0.178958	0.15793	0.0226064	0.0223102	-0.056374	-0.21971	-0.116392	-0.185762	-0.171756	-0.0276045	-0.099987	-0.334574	0.196557	-0.0332379	-0.122175	-0.0792231	-0.200155	-0.283059	-0.0955378	0.334495	-0.194829	-0.0104122	-0.0636311	-0.0721396	0.172327	0.0462318	-0.249284	0.0112565	-0.268817	-0.175704	0.0628698	-0.215559	-0.136926	-0.074943	-0.0197221	-0.178828	-0.211943	-0.131251	-0.0765799	0.101516	0.175411	0.228089	-0.0355586	0.116021	0.258533	0.0371443	0.146665	0.0387677	0.0376351	-0.110993	-0.262216	-0.144628	0.0228282	-0.0246422	-0.104925	-0.00798174	-0.199571	-0.0509948	0.217602	-0.265524	0.104208	-0.0148871	-0.13118	0.012292	0.00365471	-0.101585	0.538977	0.26	-0.179225	0.0463771	0.0378858	-0.0362794	0.0312457	-0.254851	-0.288775	0.0235647	0.0680669	-0.0852638	-0.014965	0.0770832	-0.190312	-0.227205	-0.356963	-0.659124	-0.123878	-0.168699	-0.428434	-0.0498354	-0.046159	-0.187901	0.0145328	-0.187056	-0.245987	-0.0378243	-0.0101273	-0.267263
PF3D7_0708300.e2	PF3D7_0708300	EKC/KEOPS complex subunit BUD32	0.392799	0.523994	0.29228	0.661838	0.194945	-0.0494987	0.480469	0.304416	0.0576833	0.0748435	0.247529	0.0563141	0.161004	0.0316993	-0.158421	0.146686	-0.00335238	-0.152825	0.302843	0.308416	0.167676	0.34337	0.20134	0.0642119	0.114693	0.288097	-0.0954378	0.17615	0.0152976	-0.0497461	0.267536	0.16273	0.611493	0.805201	0.343882	0.173671	0.167543	-0.138466	0.0229118	0.191481	0.113379	-0.0478235	0.104531	0.194593	-0.0330168	0.203592	0.128105	-0.0711256	-0.103514	0.289565	0.31178	-0.0272297	0.276911	0.28478	0.190424	-0.0340848	1.55993	1.77516	-0.0222145	0.0173548	0.102201	0.0424833	-0.0330384	0.0904324	0.361448	-0.0766213	0.274296	0.184744	0.165424	0.37131	0.411144	0.380484	0.668202	0.228786	0.100097	0.226141	0.374881	0.182781	0.418797	0.117757	-0.094028	0.107325	0.173321	0.0412763	0.450826	0.469686	0.221331	0.242163	0.0546602	-0.236231	0.0914838	-0.102811	-0.1119	0.317358	0.229846	0.0304763	0.479153	0.296384	0.131163	0.314258	0.393487	0.143413
PF3D7_0419400.e4	PF3D7_0419400	conserved Plasmodium protein, unknown function	0.337112	0.405805	0.600519	0.66724	0.24127	0.0149933	0.27125	0.310208	0.178342	0.186072	0.437414	0.372573	0.412579	0.282946	-0.1518	0.173316	0.0876895	-0.0298568	0.661245	0.59157	0.348322	0.383948	0.166727	-0.0370551	0.319889	0.424693	0.0101724	0.262627	0.232193	0.0557576	0.291309	0.21426	0.133408	0.329442	0.163499	0.00449438	0.326206	0.0328489	0.182778	0.347616	0.294067	0.110587	0.277117	0.219109	0.101836	0.261008	0.135629	-0.00421225	0.143911	0.29952	0.482535	0.319142	0.209601	0.253584	0.38466	0.167035	0.318618	0.627195	0.0244902	0.0972129	0.203781	0.142019	0.0598975	0.278399	0.351487	0.00496625	0.278204	0.198046	0.232948	0.373383	0.305551	0.220667	1.25552	1.13613	0.241527	0.404362	0.279622	0.20038	0.388254	0.27695	0.243034	0.413193	0.217852	0.0903708	0.444234	0.535139	0.267485	0.312044	0.0352042	-0.159392	0.0677049	0.0130267	-0.106392	0.184908	0.415726	0.295319	0.257158	0.133115	0.124909	0.348479	0.247373	0.0304365
PF3D7_1324300.e1s7	PF3D7_1324300	conserved Plasmodium membrane protein, unknown function	0.302488	0.512183	0.574247	0.381472	0.282233	0.127013	0.301724	0.324997	2.2367	-0.0226606	-0.127702	-0.147342	0.0466251	-0.0194484	-0.217825	0.0706191	-0.215837	-0.428279	0.377102	0	-0.290204	-0.112269	-0.0170131	-0.203135	0.173963	0.179856	-0.164889	0.151087	0.0181931	-0.0671331	0.415488	0.360176	0.0119992	0.414567	0.239805	0.142406	0.113829	-0.182439	-0.0870118	-0.0764521	0.034086	-0.108247	-0.0477859	-0.0566817	-0.187395	-0.0438148	0.171756	0.108342	0.396111	0.570539	0.505867	0.288522	-0.0357982	-0.0968009	0.108212	0.0445399	-0.19818	0.0179777	-0.0598762	0.0506912	0.0128865	0.031168	-0.156803	0.0762245	5.27393	0.121587	-0.205662	-0.283149	0.787964	0.650368	0.212294	0.101948	0.958589	0.946589	-0.107564	0.231835	0.0622911	-0.135495	0.155158	0.0751986	-0.0787679	0.000819015	-0.299996	-0.228432	-0.400133	-0.31877	-0.589725	-0.338237	-0.330195	-0.441711	-0.287679	-0.343074	-0.157214	0.103556	0.0513854	-0.139599	-0.00132845	-0.181215	-0.169226	0.0224982	0.110202	-0.257857
PF3D7_1016300.e1	PF3D7_1016300	GBP130 protein	0.198152	0.37468	0.864209	0.640485	-0.0464419	-0.318487	0.0731704	0.320084	0.134053	0.0677102	0.152818	-0.0211646	0.0860855	-0.234517	-0.244672	0.111389	-0.047984	-0.168013	0.207636	-0.0410787	-0.0410206	0.0746727	-0.0907435	-0.285344	0.375934	0.246703	-0.149886	0.0858824	-0.112673	-0.245098	0.14037	-0.0356728	-0.329781	0.0233526	0.0953619	-0.0249725	0.0428278	-0.219626	-0.0529219	-0.10697	0.193762	-0.00711784	-0.0175429	-0.102447	-0.0751797	0.0300539	0.0664583	0.0342896	-0.00536343	-0.00773219	0.22648	0.104532	0.0138769	-0.122447	0.137118	0.0191215	-0.339168	-0.127588	0.066046	0.0141393	-0.127029	0.286065	-0.227668	0.0670164	0.363927	-0.179909	0.110067	0.0613373	0.0120841	0.0742689	0.0912786	-0.0243499	0.750509	0.690145	-0.136914	0.109594	0.273203	0.0665977	0.107204	-0.125125	0.245056	0.335464	0.690906	1.10106	0.331782	0.41812	0.461456	0.532362	-0.233357	-0.317023	-0.564315	-0.483901	-0.268663	-0.126141	0.0353553	-0.25836	3.54525	-0.0161558	-0.145666	-0.0439504	-0.0752019	-0.449215
PF3D7_0532400.e1	PF3D7_0532400	lysine-rich membrane-associated PHISTb protein	-0.0969765	0.0680184	0.578244	0.252052	-0.272479	-0.310633	0.0847858	0.0931734	-0.0521812	-0.110956	-0.205422	-0.438573	0.124495	-0.243845	-0.418396	-0.00644781	-0.324299	-0.453626	0.181181	-0.176147	-0.255662	-0.316448	-0.250573	-0.408175	0.122738	0.209842	-0.419396	-0.0880732	-0.302831	-0.344566	-0.117357	-0.151568	-0.37178	-0.207248	0.0953619	-0.0905609	0.305964	0.00958605	-0.210175	-0.240162	-0.156837	-0.354068	-0.263793	-0.292349	-0.31757	-0.189315	-0.0991677	0.0301765	0.0642268	-0.143815	0.080307	0.0780839	-0.147749	-0.316602	0.0439111	-0.112033	-0.441721	-0.373223	-0.0674437	-0.236478	-0.162589	-0.254701	-0.485446	-0.259898	-0.144642	-0.370945	-0.140741	-0.133181	-0.246411	-0.205584	-0.117155	-0.255208	0.348135	0.143553	-0.177317	-0.0384629	0.138431	-0.17836	-0.0424901	-0.342799	-0.345095	-0.170232	-0.341755	-0.312207	0.410818	0.577315	-0.477899	-0.38218	-0.488133	-0.555925	-0.748565	-0.662238	-0.359655	-0.303592	-0.252063	-0.425341	-0.00565437	-0.340116	-0.479846	-0.355292	-0.289068	-0.624554
PF3D7_0304000.e3	PF3D7_0304000	inner membrane complex protein 1a, putative	0.99954	0.249707	0.754143	0.538069	-0.141807	-0.169638	0.236449	0.447186	0.112266	0	0.21581	-0.0813915	0.0569391	-0.203347	-0.0886641	0.231326	-0.104599	-0.232094	0.262238	0.0881819	0.0990242	-0.0144136	-0.0204399	-0.240326	0.399302	0.289909	-0.237107	0.208727	0.0174698	-0.146756	0.161888	0.104746	-0.229371	0.125295	0.062352	-0.0738821	0.0580366	-0.0985992	0.0552227	0.0262509	0.113773	-0.0418724	0.0796375	-0.163874	-0.0439316	0.186558	-0.141735	0.0797724	-0.0511671	0.0159769	0.240814	0.17623	0.0808566	-0.0488427	0.23087	0.128815	-0.184328	-0.00582646	-0.00693566	-0.184072	-0.0126069	-0.0526885	-0.244104	0.116651	0.139193	-0.0740006	0.450296	0.44566	0.0958456	0.246571	0.139415	0.0142656	0.343013	-0.215338	0.0374315	0.286888	0.397929	0.155581	0.216188	-0.256306	-0.272046	-0.0197972	-0.0309284	0.026403	0.348204	0.265942	0.168372	0.242163	-0.208532	-0.334565	-0.482138	-0.283461	-0.355293	-0.120294	0.0711758	-0.0823897	0.28848	-0.0496854	-0.196734	0.0607706	0.0174451	-0.294188
PF3D7_1468000.e3	PF3D7_1468000	conserved Plasmodium protein, unknown function	0.159981	0.189906	0.629214	0.394558	-0.108333	-0.0935401	-0.0210828	0.274254	0.121893	0.096034	0.132787	-0.122732	0.124495	0.103744	-0.267616	0.189626	-0.0850325	-0.244826	0.28813	0.202829	0.0303591	0.00179161	0	-0.217242	0.334971	0.204087	-0.118963	0.204497	0.695813	0.490359	0.177918	0.094699	-0.131971	0.282986	-0.065169	-0.120833	0.0724878	-0.123148	-0.0210828	-0.0180114	0.120056	-0.089239	0.111565	-0.141407	-0.109779	0.0591878	-0.0685871	-0.0126738	-0.0956796	0.0751247	0.911378	0.718812	0.0902431	0.0115957	0.218439	0.121314	0.115232	0.269159	-0.0715805	-0.185264	0.0409906	0.0418391	-0.185174	0.167701	1.77721	1.60268	0.0319832	0.0207369	-0.0375634	0.179909	0.126064	0.0489599	0.725144	0.536889	0.0739163	0.227567	0.243137	-0.0291285	0.288338	1.0802	-0.185732	0.10428	-0.103345	-0.120005	0.160908	-0.00724367	-0.128912	-0.0522895	-0.194167	-0.194742	-0.405538	-0.341691	-0.292963	-0.0588937	-0.134066	-0.158726	0.389754	0.0793886	-0.229139	0.0479779	0.0534073	-0.126957
PF3D7_0904900.e2	PF3D7_0904900	copper-transporting ATPase	0.219631	0.273773	0.573246	0.330181	-0.111277	-0.208252	-0.115267	0.258077	0.137509	0.0369942	0.070417	-0.155899	-0.0371706	0.00307003	-0.158421	0.352168	-0.149023	-0.326246	0.0651575	-0.0473821	-0.132075	-0.128345	-0.0560424	-0.285344	0.215931	0.06283	-0.103577	0.182617	0.153394	-0.0771635	-0.00270759	-0.0406979	0.384801	0.522743	-0.0956765	-0.267543	0.163049	-0.00877021	-0.0793664	-0.138148	0.175026	0.0852946	0.0225661	-0.189328	-0.181787	0.00287421	-0.0176257	-0.0689179	-0.195614	0.0461651	0.053761	0.308083	-0.0210689	-0.0579036	0.0802412	0.076837	1.27792	1.48603	-0.0429517	-0.200486	-0.0506961	0.0197633	-0.288398	0.0443615	0.153596	-0.217736	0.0677953	-0.0241253	-0.0839699	0.105534	-0.0365962	-0.175075	0.34208	-0.0530962	0.235813	0.229703	0.181915	-0.120218	0.117059	-0.292172	-0.229998	0.0835541	-0.209418	-0.143989	0.0518654	0.0485483	-0.216659	-0.0563433	-0.155558	-0.247146	-0.547754	-0.530394	-0.371168	-0.121024	-0.0690821	0.00123149	0.259101	-0.0430492	-0.295456	-0.0359446	0.100413	0.159433
PF3D7_1032800.e3_1314151..1314053	PF3D7_1032800	leucine-rich repeat protein	-0.126785	-0.13224	0.350687	0.0552932	-0.425306	-0.553584	-0.297951	0.0413813	0.0263391	-0.16245	-0.0826333	-0.301933	-0.0535701	-0.200822	-0.34568	0.0404409	-0.414216	-0.521593	0.0462517	-0.0801267	-0.327342	-0.190917	-0.322774	-0.530202	0.103896	-0.0985079	-0.410955	0.0224054	-0.161801	-0.319545	-0.0245532	-0.086729	-0.285051	-0.0994012	-0.278992	-0.499222	-0.115372	-0.240134	-0.0536708	-0.218341	-0.0895935	-0.229436	-0.11352	-0.252591	-0.378436	-0.216544	0.0908534	0.00419999	-0.0707811	-0.0510163	-0.0850421	-0.0505279	-0.295162	-0.2499	-0.0217501	-0.0115957	-0.265858	-0.177131	-0.136426	-0.295871	-0.0898183	-0.0623526	-0.399069	0.00343652	-0.100675	-0.300326	-0.183994	-0.287778	-0.362089	-0.159297	-0.117155	-0.2779	0.10192	-0.381485	-0.0135465	0.00541193	-0.000486001	-0.275496	-0.00976603	-0.411386	-0.380129	0.0758018	-0.406375	-0.361483	-0.378793	-0.530314	-0.814803	-0.405062	-0.429584	-0.58757	-0.644669	-0.596458	-0.469092	-0.169254	-0.291956	-0.261311	0.00397802	-0.221857	-0.327063	0.0125423	-0.289068	-0.149693
PF3D7_0302500.e6	PF3D7_0302500	cytoadherence linked asexual protein 3.1	0.285992	0.280342	0.589424	0.555408	-0.0123308	-0.128888	0.175128	0.315154	0.321933	0.223463	0.305658	0.141953	0.332465	0.236374	0.0696486	0.447245	0.0388332	-0.0509973	0.375465	0.236298	0.219501	0.366846	0.100437	-0.204216	0.537107	0.357147	-0.128274	0.395221	0.211471	-0.0738123	0.128458	0.082734	-0.0169683	0.273668	0.159199	-0.0468931	0.253553	0.0972022	0.217952	0.0520327	0.299959	0.128966	0.26959	0.098621	0.119064	0.31751	0.348071	0.0797724	0.104619	0.203449	0.251471	0.287396	0.0864958	0.153118	0.362234	0.360858	-0.0470125	0.147862	0.113074	0.0979969	0.21734	0.146221	-0.069188	0.181799	0.320333	0.0973783	0.383539	0.332598	0.280346	0.408178	0.347858	0.212224	1.30664	1.34669	0.273251	0.475082	0.438653	0.175062	0.338435	-0.103139	0.0752577	0.326345	0.228048	0.124817	0.509226	0.428671	0.22184	0.413385	0.0471471	-0.0393174	-0.291916	-0.3959	-0.210877	0.150257	0.0606547	0.0382958	0.356953	0.310962	-0.0570309	0.242118	-0.188639	0.00721951
PF3D7_0725400.e4	PF3D7_0725400	conserved Plasmodium protein, unknown function	0.0986159	0.0793634	0.571744	0.377084	-0.331338	-0.461371	-0.159319	-0.0649218	0.0685853	0.0149117	-0.0111	-0.15746	0.0235009	-0.099034	-0.231723	0.195256	-0.299828	-0.442797	0.218176	-0.0316749	-0.119143	0.0292808	-0.129997	-0.434555	0.265216	-0.0825924	-0.312542	0.306713	0.00621144	-0.245098	-0.0940715	-0.121444	-0.236924	0.0454211	-0.0451833	-0.168097	0.0403795	-0.0772255	-0.0634416	-0.192747	-0.0322957	-0.10109	-0.061961	-0.120539	-0.177918	0.105682	0.241404	-0.00421225	-0.0387741	-0.0239753	0.181117	0.296378	-0.230049	-0.171867	0.13418	0.10664	-0.230554	-0.0708417	-0.0643278	-0.235304	0.0271995	-0.0988252	0.213573	0.29952	0.000531282	-0.191224	0.0662893	0.0109711	-0.0577705	0.11399	-0.00549948	-0.0305021	0.105224	-0.131273	0.0308476	0.021527	0.167277	-0.260241	0.0561879	-0.624085	-0.239865	-0.086081	-0.180232	-0.273732	0.090368	-0.0744443	-0.371811	-0.0309616	-0.319677	-0.414467	-0.453379	-0.603897	-0.382219	-0.099296	-0.255346	-0.276153	0.208574	-0.0318374	-0.202442	0.0166235	-0.355442	-0.135876
PF3D7_1446800.e1	PF3D7_1446800	heme detoxification protein	0.0647299	0.127064	0.829842	0.131524	-0.532714	-0.550218	-0.356808	-0.16182	-0.00570112	-0.0868775	-0.192728	-0.308856	-0.0777617	-0.0609807	-0.312354	0.0721498	-0.342929	-0.461389	0.140807	-0.211102	-0.141274	-0.240886	-0.344085	-0.470496	0.173963	-0.330813	-0.595685	0.0319874	-0.164261	-0.393859	-0.274259	-0.272855	-0.449725	-0.103442	-0.0279201	-0.150503	0.024363	-0.165669	-0.280314	-0.32641	-0.272176	-0.29707	-0.161468	-0.101517	-0.235738	-0.0583876	0.154268	-0.02546	-0.155504	-0.197335	-0.0126961	0.18351	-0.381403	-0.353933	0.100705	0.0940715	-0.355374	-0.223146	-0.0740345	-0.242668	-0.159081	-0.281056	-0.394985	-0.27361	0.087119	-0.163101	0.048857	-0.0133531	-0.144532	0.0106946	-0.061679	-0.154352	-0.0579449	0.0992528	-0.207164	-0.186284	0.0416675	-0.286112	-0.0835428	-0.782084	-0.273855	-0.0687927	-0.253321	-0.209602	0.0545726	0.0271399	-0.238228	0.00240049	-0.285325	-0.354224	-0.363685	-0.541461	-0.477364	-0.0588937	-0.159979	-0.29568	0.0470273	-0.0935807	-0.347472	-0.24913	-0.4602	-0.264362
PF3D7_1107100.e2	PF3D7_1107100	nucleic acid binding protein, putative	-0.184132	-0.26045	-0.349753	0.199585	-0.38823	-0.522737	0.0847858	-0.0320957	-0.0502144	-0.047618	0.42403	0.629102	-0.272194	-0.164201	-0.196702	-0.194254	-0.00880873	-0.208018	0.0364462	0.100351	-0.283399	-0.195016	-0.234565	-0.328274	-0.0294138	0.0953221	-0.148482	-0.114918	-0.0393453	-0.18692	0.0382606	-0.0599544	-0.233143	-0.116655	-0.349235	-0.0756599	-0.237804	-0.0534393	-0.228661	-0.0443494	1.09416	0.92789	-0.336596	-0.0876433	-0.201292	-0.29988	0.506616	0.399709	0.00352116	0.142461	0.464937	0.12862	-0.000996336	0.0216661	0.0186415	0.161022	-0.126234	-0.195509	-0.0485989	-0.116124	0.0279691	-0.0247535	-0.0979442	-0.25245	-0.110968	-0.163101	0.165976	0.0822934	0.367057	0.404128	0.228001	0.158478	0.0231822	0.232403	0.509424	0.669601	0.895214	0.963272	1.49603	1.73004	-0.216714	-0.020628	-0.205492	-0.0933632	-0.00675737	-0.00663864	-0.201545	-0.195909	-0.320444	-0.299692	-0.0520503	-0.291447	0.101464	0.313583	-0.0561431	-0.252478	0.0806906	0.222301	-0.0486525	-0.0515261	0.0165779	-0.136373
PF3D7_1208200.e1	PF3D7_1208200	cysteine repeat modular protein 3	-0.142939	0.0812456	-0.0749025	0.34935	-0.137299	-0.377679	0.223835	-0.154394	-0.028754	0.0111982	-0.0728065	-0.240244	-0.0413274	-0.138118	-0.25337	-0.24291	-0.105414	-0.335583	0.162322	-0.129008	-0.037438	-0.00538822	0.129331	0.0177134	0.064067	0.326571	-0.0898685	0.0586007	0.0574283	-0.105968	0.0268001	0	-0.176214	-0.05177	-0.145339	0.187572	0.0290014	-0.153947	-0.189452	-0.0180114	0.0265806	-0.134799	-0.10127	-0.0234329	-0.181787	-0.0504206	-0.115821	-0.144777	-0.300736	-0.0570206	0	-0.203559	0.116664	0.0659009	-0.100891	0.0804825	-0.274637	-0.142487	-0.0218877	-0.0526461	-0.120192	-0.118853	-0.167214	-0.395318	-0.11787	-0.233003	-0.0150654	-0.0824398	-0.113568	0.0511442	0.0181817	-0.00302135	0.790907	0.755516	-0.0280805	0.158246	-0.018092	0.0034911	0.0558346	0.16744	-0.249088	-0.0197972	0.00903806	-0.0133849	0.199581	0.263436	0.124342	0.0113669	-0.16655	-0.348526	-0.0820035	-0.444043	-0.421578	0.0153515	0.0777127	-0.204841	-0.0234263	0.00513187	-0.00747512	0.0769293	-0.112664	-0.301046
PF3D7_1212000.e1	PF3D7_1212000	glutathione peroxidase-like thioredoxin peroxidase	-0.268008	-0.0713846	-0.0461641	0.205166	-0.370485	-0.529351	0.00288395	-0.169285	-0.102245	-0.0553849	-0.291124	-0.337772	-0.340979	-0.330625	-0.316905	-0.332218	-0.237572	-0.445361	0.0338547	-0.267013	-0.286797	-0.134236	-0.209903	-0.372521	-0.240214	0.102559	-0.285284	-0.112277	-0.138236	-0.260254	-0.00542028	-0.179007	-0.28701	-0.178721	-0.0470453	0.0251007	-0.0254226	-0.266186	-0.235442	-0.109285	0.0118741	-0.187645	-0.271093	-0.183414	-0.274696	-0.204706	-0.101377	-0.140135	-0.237487	-0.0826512	-0.0708107	-0.278268	-0.0233447	-0.0443335	-0.0888253	0.0266997	-0.256407	-0.0539757	-0.0963957	-0.192495	-0.103239	-0.211818	-0.276609	-0.495288	-0.324587	-0.309544	-0.210218	-0.31681	-0.304339	-0.244477	-0.138144	-0.148486	0.142148	-0.30012	-0.216925	0.00624274	-0.222878	-0.179349	-0.0761673	-0.34796	-0.239158	-0.144649	-0.206146	-0.21954	-0.292318	-0.232059	-0.4545	-0.316383	-0.420784	-0.585782	-0.169925	-0.465716	-0.483301	-0.0729415	-0.00413577	-0.223419	-0.17483	-0.252916	-0.27051	-0.114104	-0.193648	-0.356723
PF3D7_0823300.e3	PF3D7_0823300	histone acetyltransferase GCN5	-0.0353711	0.122958	0.272068	0.237601	-0.132057	-0.26922	0.0847858	-0.187826	-0.126907	-0.102885	-0.197392	-0.141922	-0.173578	-0.369234	-0.378603	-0.34034	-0.0318759	0.00834119	0.0092642	-0.355166	-0.232539	-0.245129	-0.143945	-0.318883	-0.282085	0.15023	-0.351994	-0.239788	-0.0720747	-0.240394	-0.054205	-0.20134	-0.401181	-0.124846	-0.426302	-0.166834	-0.124271	-0.420293	-0.422998	-0.298844	-0.236872	-0.451742	-0.248401	-0.197252	-0.346234	-0.318894	-0.212806	-0.310929	-0.481801	-0.237682	0.0866695	-0.0648334	-0.130747	-0.194448	-0.0862529	-0.106841	-0.545028	-0.298219	-0.0671065	-0.214714	-0.351851	-0.294823	-0.510909	-0.554851	-0.406736	-0.479469	-0.157359	-0.0824398	-0.171611	-0.177998	-0.275346	-0.266963	0.0411185	-0.570187	-0.314154	-0.110481	-0.189248	-0.212378	-0.255927	-0.510921	-0.475163	-0.355914	-0.257379	-0.205756	0.0134205	-0.0145239	-0.118551	-0.173383	-0.631797	-0.828579	-0.345955	-0.645083	-0.713049	-0.328654	-0.191073	-0.494821	-0.290244	-0.450383	-0.513154	-0.394194	-0.519345	-0.762522
PF3D7_0911100.e2	PF3D7_0911100	conserved protein, unknown function	0.0182738	0.14292	0.376734	0.423042	-0.0966152	-0.230309	0.249256	0.124507	0.0937075	0.0223102	0.00406802	-0.1053	0.051652	0.0104987	-0.0809024	0.0490168	-0.0475922	-0.243609	0.376693	0.209453	-0.0795529	0.0856954	0.533893	0.299619	-0.0609575	0.341503	-0.071957	0.0795434	0.070738	-0.11197	0.250204	0.0533236	-0.114473	0.063557	-0.565261	0.0256535	0.293167	0.0199714	-0.0870118	-0.0223678	0.175403	-0.0418724	-0.0236951	-0.0117417	-0.218413	-0.0583876	0.117695	-0.0340475	1.76313	2.17484	0.196642	0.0669736	0.307011	0.329862	0.182979	0.0276442	-0.0928567	0	-0.0381111	-0.0932912	0.155294	1.51914	-0.120737	-0.0320721	-0.11787	-0.185556	-0.00157844	0.00644146	0.153351	0.150714	0.237344	0.26404	1.18597	1.00545	0.0427589	0.110367	0.0604284	0	0.160755	-0.0682174	-0.222293	-0.00656891	-0.0153813	0.0301357	-0.0232195	0.0197346	-0.144593	-0.153873	-0.248363	-0.43969	-0.0710393	-0.296125	-0.243506	0.0751744	0.0932815	-0.176717	0.0931924	0.0204188	-0.0877347	0.0625262	0.0273814	-0.134551
PF3D7_0910600	PF3D7_0910600	SNARE protein	-0.0591236	-0.0160079	-0.147294	0.383662	-0.267543	-0.424687	0.182778	0.166166	0.0649604	0.0037424	-0.101865	-0.287329	0.0602684	0.0299803	-0.272028	-0.126847	1.03705	0.715943	0.0570124	-0.162399	-0.166878	-0.0636822	-0.220702	-0.358021	-0.184557	0.2495	1.62869	0.17615	-0.161801	-0.309657	-0.0532691	-0.227458	-0.239767	-0.150748	-0.252971	-0.202647	0.0652803	-0.36407	-0.260295	-0.278728	2.25504	2.16637	-0.29787	-0.189328	-0.278374	-0.137056	-0.0578207	-0.23224	-0.1097	0.0616415	0.248282	0.109637	-0.0109977	-0.0448338	0.0439111	-0.131932	-0.431868	-0.370715	0.0322606	-0.0109471	-0.202654	-0.170174	-0.477597	-0.377469	-0.0241125	-0.383869	0.0496193	-0.0179599	-0.0605801	-0.038068	-0.105298	-0.14765	0.788854	0.732534	-0.0593502	0.107273	0.0715689	0.013914	2.49211	2.75083	-0.378572	-0.180408	0.347761	0.365422	0.0272687	0.197754	3.90251	3.47664	0.135566	-0.0533086	-0.155377	-0.28878	-0.0274971	0.194908	-0.194219	-0.313942	-0.12041	-0.248329	-0.0137341	0.113803	-0.252281	-0.552018
PF3D7_1107100.e6	PF3D7_1107100	nucleic acid binding protein, putative	-0.282474	-0.277836	-0.330894	-0.175823	-0.599359	-0.77247	-0.0634416	-0.190161	-0.0860348	-0.228965	-0.558723	-0.623645	-0.460335	-0.465371	-0.550164	-0.409152	-0.498106	-0.675966	-0.148967	-0.462683	-0.445812	-0.499478	-0.519656	-0.560316	-0.379094	-0.00221612	-0.58615	-0.31751	-0.466222	-0.552727	-0.285205	-0.41243	-0.45412	-0.382756	-0.36154	-0.469312	-0.287688	-0.642491	-0.608611	-0.401971	-0.350093	-0.59052	-0.601738	-0.487421	-0.586102	-0.496015	-0.186769	-0.341247	-0.497938	-0.214382	-0.131365	-0.352225	-0.369773	-0.362016	-0.206808	-0.459672	-0.616702	-0.572579	-0.0891886	-0.24056	-0.486055	-0.505599	-0.734867	-0.507311	-0.182735	-0.631087	-0.409527	-0.486263	-0.502107	-0.53667	-0.489825	-0.456887	0.118909	-0.748122	-0.536896	-0.21021	-0.277195	-0.460306	-0.429804	-0.817446	-0.698943	-0.445673	-0.489853	-0.444521	-0.695252	-0.48832	-0.747404	-0.645058	-0.691405	-0.999628	-0.379378	-0.573558	-0.671109	-0.360176	-0.402246	-0.507025	-0.491148	-0.744482	-0.569205	-0.44723	-0.451173	-0.67518
PF3D7_1414400.e1	PF3D7_1414400	serine/threonine protein phosphatase PP1	-0.246032	-0.192361	-0.0179871	0.429944	-0.437263	-0.642206	-0.0313721	-0.00821466	-0.028754	-0.127235	-0.383	-0.493715	-0.178801	-0.355687	-0.464357	-0.22025	-0.291452	-0.545063	-0.0560419	-0.190028	-0.361873	-0.32092	-0.348385	-0.54108	-0.196185	-0.0370086	-0.414325	-0.187424	-0.3385	-0.37724	-0.0863925	-0.196846	-0.325749	-0.137739	0	-0.223518	-0.168194	-0.445076	-0.233744	-0.165992	-0.118426	-0.367746	-0.480432	-0.278274	-0.294576	-0.334127	-0.0870765	-0.121712	-0.344828	0.0204188	-0.0958086	-0.361466	0.34867	0.409083	-0.12621	-0.288865	-0.323142	-0.223146	-0.0571114	-0.1702	-0.268221	-0.258663	-0.407787	-0.190036	-0.0426018	-0.438442	-0.335002	-0.353215	-0.405184	-0.265613	-0.257738	-0.342446	0.453854	-0.118714	-0.285113	-0.0282188	-0.170533	-0.279733	-0.222331	-0.429328	-0.442242	-0.383436	-0.351844	-0.279496	-0.665097	-0.500194	-0.717779	-0.578072	-0.339754	-0.626577	-0.249065	-0.284789	-0.323525	-0.219153	-0.178555	-0.29568	-0.134917	-0.187056	-0.121808	-0.0437143	-0.0931094	-0.398645
PF3D7_0408700.e1	PF3D7_0408700	perforin-like protein 1	-0.189365	-0.0413813	0.323566	0.210109	-0.435417	-0.52604	0.00288395	0.17798	-0.100209	-0.119073	-0.319893	-0.474126	-0.125505	-0.0831338	-0.359698	-0.16601	-0.295634	-0.540239	0.100261	-0.110328	-0.300472	-0.372206	-0.218733	-0.367671	-0.124605	0.0132257	-0.453666	-0.0333372	-0.301928	-0.338521	-0.0172345	-0.20134	-0.298819	-0.0833487	0.117695	-0.124508	0.472998	0.353067	-0.223596	-0.238472	-0.0914071	-0.234648	-0.350061	-0.286702	-0.344305	-0.311735	-0.090364	-0.0877915	-0.245514	-0.138146	0.0456193	-0.0129437	-0.0698914	-0.100957	-0.0217501	-0.105805	-0.389931	-0.286351	-0.0462294	-0.252378	-0.199948	-0.335256	-0.356504	-0.199388	-0.156438	-0.337559	-0.219372	-0.302689	-0.251218	-0.17073	-0.115172	-0.184047	0.236564	-0.127295	0.734266	0.754625	-0.0299498	-0.0966674	-0.0607619	-0.366173	-0.411648	-0.232395	-0.328175	-0.237379	0.0184212	0.143185	-0.618634	-0.457706	-0.531289	-0.566249	-0.347057	-0.44627	-0.407397	-0.259549	-0.159979	-0.371751	0.0178153	0.391552	-0.159478	-0.131561	-0.202709	-0.521829
PF3D7_0511000.e1	PF3D7_0511000	translationally-controlled tumor protein homolog	-0.0735651	0.0934203	0.578244	0.200206	-0.160746	-0.283824	-0.0306347	0.228669	0.0356289	-0.0553849	-0.107497	-0.273719	0.105552	-0.26321	-0.0230541	0.23064	-0.196305	-0.355901	0.130656	-0.0624641	-0.190953	-0.159042	-0.182773	-0.323571	0.00581147	0.0744434	-0.260425	0.0597722	-0.126996	-0.303756	0.0578834	-0.0548619	0.28746	0.371541	-0.00481702	-0.163679	0.104483	-0.0689474	-0.0931575	-0.153993	0.0608682	-0.183356	-0.0754777	-0.170358	-0.210486	-0.163307	0.0506261	-0.0126738	0.417777	0.0887853	0.181117	-0.0153728	0.00943104	-0.122447	-0.0332654	-0.0847285	-0.383586	-0.196249	-0.043532	-0.203019	-0.068684	-0.158281	-0.314677	-0.00441504	-0.101815	-0.274522	-0.169728	-0.183182	-0.234465	-0.0862557	0.0512253	-0.112148	0.628762	0.431162	-0.160266	0.012872	-0.00828437	-0.207325	0.0733944	-0.250253	-0.302004	-0.213273	-0.375907	-0.253171	-0.176048	-0.193678	-0.413157	-0.244178	-0.41914	-0.440094	-0.561755	-0.581695	-0.375026	-0.116652	-0.230907	-0.307829	-0.12041	-0.252916	-0.186799	0.00114472	-0.0229987	-0.400236
PF3D7_0501000.e2	PF3D7_0501000	Plasmodium exported protein, unknown function	-0.172776	-0.257952	-0.468471	-0.527792	-0.583378	-0.736122	0.939986	0.901121	-0.157797	-0.038928	-0.32484	-0.218546	-0.634683	0.436752	-0.367303	-0.221314	0.00128345	-0.0292773	-0.533362	-0.49798	-0.102835	-0.404642	-0.319688	-0.303521	-0.392344	-0.330959	-0.524389	-0.540795	-0.530967	-0.274681	-0.460601	-0.643953	-0.575339	-0.488419	-0.380363	-0.287494	-0.416278	-0.432862	-0.38379	-0.0813802	-0.506273	-0.492836	-0.100629	0.0845627	-0.45299	-0.421429	-0.710073	-0.538514	-0.380267	-0.397813	-0.377447	-0.461079	-0.390225	-0.320737	-0.455091	-0.333812	-0.16743	-0.150763	0.308142	0.276085	-0.349155	-0.421525	-0.327311	-0.434265	-0.495874	-0.438148	-0.415204	-0.392083	-0.294755	-0.156544	-0.233375	-0.246956	-0.126981	0.00650627	-0.451676	-0.450168	-0.229606	-0.414795	-0.327351	-0.303464	-0.161331	-0.33751	-0.414872	-0.549412	-0.0470758	0.0398403	-0.338276	-0.45383	-0.367356	-0.322428	0.0902347	-0.319216	0.344464	0.0519702	-0.381563	-0.349924	-0.696735	-0.639029	-0.352944	-0.317593	-0.367267	-0.439295
PF3D7_0806600.e2	PF3D7_0806600	kinesin-like protein, putative	0.657	0.257219	0.77649	0.348229	0.47663	0.336126	0.059038	0.363707	0.245533	0.0460964	0.114089	-0.20672	0.0644193	-0.170117	-0.153325	0.1676	-0.0754811	-0.238614	0.179306	0.0613369	-0.0795529	-0.0887239	0.0596377	-0.18596	0.180401	0.229807	-0.222261	0.146684	0.161274	-0.0822049	-0.0458037	-0.157014	-0.150576	0.348058	-0.0169304	-0.109861	0.0519723	-0.210492	0.182778	0.0995834	0.11456	-0.0897112	-0.0947782	-0.174263	-0.050599	0.050571	-0.312939	0.155364	-0.0106153	0.0641024	0.201048	0.121689	0.24575	0.176057	0.296733	0.13934	-0.190545	0.0439046	-0.0407983	-0.188726	-0.0658073	0.0667523	-0.369719	0	0.98719	0.736717	-0.00157844	-0.0404358	0.0649215	0.20806	-0.0184137	-0.18748	1.23832	1.25111	-0.208137	0.114225	0.227451	-0.0166991	0.252559	0.141155	-0.302742	-0.0542587	0.302073	0.539854	0.17242	0.11121	-0.253734	-0.0726735	-0.153734	-0.147469	-0.561755	-0.482377	-0.319802	-0.0921256	-0.110096	-0.0565342	0.0699783	-0.147369	-0.221875	-0.114104	-0.106038	-0.443052
PF3D7_1136500.1.e6	PF3D7_1136500.1	casein kinase 1	0.282972	0.335002	0.915653	0.455665	-0.0296337	-0.087122	0.271549	0.521111	0.28813	0.239422	0.616621	0.215573	0.248368	0.146416	0.0582715	0.463666	0.0510813	-0.0476883	0.261352	0.267104	0.153954	0.307424	0.227217	-0.0103554	0.357872	0.419735	0.253958	0.659878	0.155039	-0.0399039	0.240314	0.157474	-0.01129	0.287622	0.193772	0.110448	0.139793	0.00174766	0.181506	0.0657793	0.204519	-0.0286845	0.200678	0.00475638	0.263604	0.224811	0.000515156	0.289602	0.226583	0.343234	0.128898	0.236972	0.405795	0.205383	0.294761	0.265599	-0.00379637	0.164675	-0.0495145	-0.0789874	0.247391	0.269652	-0.0413926	0.140843	0.316071	-0.0740006	0.323032	0.237235	0.2069	0.337303	0.478352	0.425563	0.926575	0.671617	0.252886	0.40751	0.680378	0.339472	0.962796	0.647638	-0.0376166	0.288613	0.0631938	0.0939419	0.479314	0.375823	0.349069	0.392947	0.0928022	0.0912284	-0.39981	-0.383755	-0.306846	0.153881	0.272639	0.27102	0.290653	-0.0109662	0.0398306	0.299073	0.225398	-0.0375779
PF3D7_0720400.e2	PF3D7_0720400	apoptosis-inducing factor, putative	-0.0572089	-0.0434306	0.543405	0.160859	-0.346869	-0.456635	-0.272447	0.153334	-0.0680134	-0.102885	-0.159199	-0.443327	-0.31307	-0.292485	-0.366758	-0.0955777	-0.352739	-0.543897	0.154232	-0.266094	-0.328217	-0.421176	-0.147687	-0.392083	0.013043	0.00772973	-0.596642	-0.0745146	-0.324677	-0.501176	-0.366569	-0.343747	-0.554363	-0.225849	-0.223194	-0.369984	-0.313292	-0.404005	-0.323011	-0.4345	-0.211504	-0.414594	-0.296007	-0.466124	-0.340215	-0.181318	-0.0729163	-0.15645	-0.21125	-0.27997	-0.0510324	0.0524674	-0.198276	-0.341587	-0.0320272	-0.0479475	-0.555689	-0.483619	-0.0409225	-0.291244	-0.271059	-0.325248	-0.593615	-0.3472	-0.102956	-0.41338	-0.0448625	-0.119089	-0.171611	-0.129048	-0.236027	-0.363648	0.0633713	-0.447735	-0.175413	-0.0113055	0.0908603	-0.224579	-0.112634	-0.52138	-0.435342	-0.24399	-0.34607	-0.200825	-0.0323832	0	-0.365672	-0.183578	-0.437329	-0.598801	-0.701306	-0.820775	-0.736256	-0.439854	-0.15384	-0.326247	-0.167355	-0.564544	-0.504314	-0.345947	-0.509317	-0.778469
PF3D7_1140500.e2	PF3D7_1140500	myosin K, putative	0.0856768	0.11563	0.441239	0.235179	-0.135799	-0.259565	-0.14728	0.228669	0.0576833	-0.018859	1.09732	1.54352	-0.127397	-0.138118	0	0.227896	-0.178464	-0.294594	0.209475	-0.123587	0.243259	0.283505	0.314127	0.0624164	0.18425	0.021976	-0.0450917	0.454764	-0.0184255	-0.29495	-0.0588937	-0.107141	-0.214382	-0.0596001	0.372023	0.195456	-0.118447	-0.193395	-0.143289	-0.186216	-0.0591066	-0.210313	-0.0321975	-0.224656	-0.212243	-0.060053	2.0809	2.0348	0.406394	0.577876	0.0150893	0.0994097	-0.135115	-0.109305	0.0725877	0.0229156	-0.348406	-0.215249	-0.00596589	-0.159151	0.0101626	0.197446	-0.384825	-0.0266952	0.0132237	-0.250651	-0.0246621	-0.0860632	-0.215555	-0.0474667	0.0626579	-0.111333	0.111261	-0.520648	0.0125854	-0.0129879	0.102675	-0.173425	0.12651	-0.222257	2.88675	3.30221	-0.235199	-0.191015	0.134026	0.0125896	-0.308986	-0.0923888	-0.245446	-0.493175	-0.623156	-0.59481	-0.437627	-0.126141	-0.191073	-0.227741	0.795642	0.517206	-0.328623	-0.0749773	-0.234878	-0.321627
PF3D7_1022200.e2	PF3D7_1022200	conserved Plasmodium membrane protein, unknown function	-0.13383	-0.021047	0.427459	0.0226532	-0.333055	-0.458607	-0.232047	-0.0489449	0.135782	0.0149117	-0.130247	-0.283915	0.0175188	-0.0896597	-0.298786	0.0159946	-0.289289	-0.438922	0.0717417	-0.158129	-0.31862	-0.0887239	-0.113435	-0.482241	-0.0271868	-0.10683	-0.0782927	0.456544	-0.0348369	-0.202389	0.00180224	-0.103456	-0.21345	-0.112577	-0.138706	-0.318556	0.0190881	-0.114603	-0.0725199	-0.22921	-0.0340386	-0.116883	-0.0675114	-0.227358	-0.199984	-0.142692	0.108166	-0.0437699	-0.181922	-0.114995	-0.0246475	-0.194094	-0.24827	-0.20001	-0.0557364	-0.0730385	-0.372549	-0.138926	-0.0189501	-0.168903	-0.0221349	-0.0499392	-0.341444	-0.031083	-0.0735811	-0.244744	-0.171503	-0.321548	-0.286962	-0.125531	-0.168668	-0.212616	0.381671	-0.0085115	-0.0779089	0.0145246	-0.0712156	-0.430558	0.53438	0.112129	-0.138822	0.0299981	-0.361275	-0.326456	-0.376603	-0.495093	-0.704159	-0.347377	-0.342868	-0.396716	-0.724027	-0.665694	-0.246784	0.119086	-0.273535	-0.294168	1.37498	1.62926	-0.27051	-0.0653593	-0.379785	-0.167703
PF3D7_0717500.e1	PF3D7_0717500	calcium-dependent protein kinase 4	0.301742	0.368528	1.25423	1.10656	-0.00683743	-0.187834	-0.0365444	0.0970078	0.0558582	0.0533371	0.070417	-0.0717907	0.155697	0.0368441	-0.135127	0.272519	-0.151828	-0.256375	0.257803	0.124384	-0.0175384	0.193877	0.0628797	-0.177449	0.283273	0.0638896	-0.0866717	0.410453	0.139832	-0.17072	0.0478873	-0.0117932	-0.210659	0.0973996	0.108803	-0.140545	0.0458824	-0.00350169	0.0496552	-0.116253	0.0436197	-0.11496	0.0440495	-0.0500899	-0.119849	0.0665329	0.208785	-0.0340475	1.12655	1.18943	0.278819	0.201552	-0.0973319	-0.0629622	0.172635	0.169604	0.650628	0.91175	-0.0256091	-0.202295	0.11167	0.127519	0.0126413	0.329692	0.905012	0.506591	0.122438	0.0393333	0.0180884	0.258286	0.466484	0.455585	0.90209	0.883588	0.353271	0.230414	0.146355	-0.259718	0.29987	-0.302157	-0.0425425	0.194385	-0.0996976	-0.101508	0.16392	0.133886	-0.188618	0.0873922	-0.0899996	-0.270663	-0.448641	-0.573558	-0.311328	-0.00638882	-0.21804	-0.245158	0.267123	0.0641024	-0.134028	0.094626	-0.326818	-0.0612957
PF3D7_1247400.e1	PF3D7_1247400	peptidyl-prolyl cis-trans isomerase FKBP35	-0.0175771	0.00793782	0.657348	-0.0890245	-0.614944	-0.567131	-0.308638	-0.211342	0.0794056	-0.00751405	-0.208108	-0.246047	-0.16351	-0.106578	-0.35501	0.0721498	-0.279133	-0.40859	0.158045	-0.0061261	-0.262337	-0.226132	-0.377751	-0.460135	0.120061	-0.412456	-0.393386	0.151087	0.0390137	-0.229167	-0.00813807	-0.0836141	-0.300797	0.0417664	-0.0714718	-0.196186	0.0628698	-0.014058	-0.00144414	-0.177283	-0.192159	-0.217003	-0.0556438	-0.108037	-0.13519	-0.0663989	0.241404	-0.0656128	-0.0642134	0	-0.100318	0.107087	-0.243251	-0.234979	-0.0390577	-0.0232854	-0.339168	-0.210382	-0.0692152	-0.150105	0.022573	-0.0126582	-0.311306	-0.0530011	0.119763	-0.0314325	-0.0473057	-0.129853	-0.360357	-0.129048	-0.0305099	-0.169548	0.401067	0.32314	-0.0135465	-0.146037	-0.12637	-0.418829	0.0838286	-0.550241	-0.213933	0.0515016	-0.253321	-0.246382	-0.304755	-0.362226	-0.633309	-0.24774	-0.151002	-0.23063	-0.502861	-0.516288	-0.29192	0.0494687	-0.227679	-0.210532	0.106204	-0.0846942	-0.16504	0.0435402	-0.287996	-0.0528249
PF3D7_1205600.e7	PF3D7_1205600	tetratricopeptide repeat protein, putative	0.0656088	-0.0516569	0.444526	0.843789	0.0561899	-0.144669	0.231539	0.249489	0.0613264	0.116918	0.10546	-0.0126615	-0.05417	0.0660761	0.111743	0.144505	0.449467	0.220315	0.135498	0.158332	0.0587542	0.0699838	-0.0494638	-0.203135	0.0710131	0.193959	0.445574	0.251392	0.137504	-0.0497461	0.135042	-0.0108068	-0.131971	-0.0275713	-0.23588	0.0267586	0.510851	0.605796	0.0983323	0.274326	0.133705	-0.0205592	0.300081	0.519847	-0.0102846	-0.00994413	0.265608	0.213653	-0.0377015	0.0769536	0.31178	-0.269958	0.598675	0.674915	0.0695148	0.229935	-0.13287	-0.153943	-0.0188686	0.0468388	-0.0559874	-0.067209	-0.126016	-0.303818	-0.143467	-0.163101	0.0254105	0.139953	0.181266	0.135648	1.19202	0.727579	0.660363	0.872705	0.0324964	0.220425	0.160337	0.870731	-0.103134	-0.18992	-0.12831	0.0993172	2.01129	2.25113	0.0398927	0.0898693	-0.0409901	-0.0898297	-0.163335	-0.229233	0.0317089	-0.0830396	0.045245	0.286331	-0.0277985	-0.270198	-0.0153515	0.0836398	-0.10835	-0.0420627	-0.0185473	-0.211028
PF3D7_1139300.e3	PF3D7_1139300	AP2 domain transcription factor, putative	-0.124779	0.0517921	-0.096241	0.540524	0.0061261	-0.204277	0.335862	0.0650649	0.142676	0.186072	0.0864012	-0.0197439	0.0993623	0.00504018	-0.0867197	-0.025966	1.09705	0.875152	0.373416	0.187478	0.0337689	0.106243	0.105162	-0.164775	0.12541	0.300736	-0.00213821	0.063281	0.205132	-0.031753	0.161888	-0.0197093	-0.187605	-0.0566589	-0.341598	0.0178941	0.0366991	-0.0480054	-0.136926	0.086831	0.134481	-0.0598	-0.0754777	0.0119333	-0.0214133	0.0542702	0.123855	-0.0190527	-0.0685886	0.0939125	0.241527	-0.0960791	0.0864958	0.0542681	0.0146529	0.127935	-0.19818	0.105253	0.0948833	0.0700997	-0.0658073	-0.0582029	-0.210071	-0.33115	-0.10982	-0.112475	0.0141288	-0.0303171	-0.0279086	0.0112273	0.0441446	0.0526022	0.936501	1.00545	-0.00506506	0.162724	-0.00926214	0	0.0044007	-0.304162	-0.218107	0.00409043	-0.00624667	-0.0483847	-0.0266491	0.0244783	-0.153159	-0.135283	-0.161043	-0.372613	0.363436	0.00652804	-0.420438	-0.0415242	0.0150639	-0.240784	0.0360611	-0.0536818	-0.0983379	0.0125423	-0.0789047	-0.257496
PF3D7_0518300.e4	PF3D7_0518300	proteasome subunit beta type-1, putative	-0.137871	0	0.616639	0.506775	-0.092973	-0.159983	0.136585	-0.0595765	-0.028754	0.00747512	-0.219582	-0.36277	-0.188317	-0.217571	-0.289812	-0.299189	-0.299672	-0.447306	-0.0582521	-0.414019	-0.245707	-0.267074	-0.124455	-0.35322	-0.0309003	0.14323	-0.401307	-0.267435	-0.26538	-0.176999	-0.242977	-0.366911	-0.45412	-0.188883	-0.231639	0.11149	-0.158317	-0.457029	-0.481247	-0.289188	-0.280169	-0.544487	-0.276592	-0.278274	-0.396308	-0.243539	-0.133798	-0.168217	-0.400272	-0.237682	0.169176	-0.0880213	-0.137304	-0.270232	-0.0457061	-0.0589338	-0.592718	0.383027	-0.0858547	-0.243537	-0.382203	-0.537015	-0.586611	-0.749709	-0.477478	-0.476006	-0.155601	-0.136516	-0.218689	-0.217392	-0.104314	-0.252509	0.0542834	-0.739494	-0.241621	0.00956119	-0.220612	-0.126882	-0.337808	-0.844912	-0.548594	-0.460251	-0.262808	-0.214011	-0.0946083	-0.0169588	-0.304208	-0.260634	-0.649679	-0.749352	-0.354793	-0.729352	-0.337438	0.111652	-0.147727	-0.387781	-0.392857	-0.547537	-0.561849	-0.452235	-0.592221	-0.87251
PF3D7_1026800.e2	PF3D7_1026800	40S ribosomal protein S2	-0.305017	-0.263432	-0.147294	0.0716798	-0.488978	-0.610303	0.182778	0.0162903	-0.110419	-0.16245	-0.580314	-0.590576	-0.288512	-0.394982	-0.467516	-0.489292	-0.492762	-0.718742	-0.202351	-0.610013	-0.537972	-0.471866	-0.497997	-0.713396	-0.407777	0.0870069	-0.499023	-0.380466	-0.42828	-0.426613	-0.415037	-0.514294	-0.658287	-0.427649	-0.742989	-0.213045	-0.296946	-0.509585	-0.568458	-0.499818	-0.472962	-0.728559	-0.418326	-0.443566	-0.584963	-0.528846	-0.252766	-0.229772	-0.525489	-0.350321	-0.0212227	-0.102705	-0.312992	-0.465386	-0.273523	-0.320966	-0.619495	-0.468343	-0.0602117	-0.175638	-0.409036	-0.537015	-0.742631	-0.81858	-0.699377	-0.652432	-0.458545	-0.534952	-0.525206	-0.566564	-0.430674	-0.448626	0.144291	-0.635545	-0.46418	-0.260284	-0.496842	-0.395653	-0.467396	-1.00203	-0.626888	-0.430136	-0.463049	-0.470657	-0.703463	-0.697958	-0.991408	-0.81006	-0.80204	-0.854997	-0.53013	-0.891839	-0.94489	-0.377505	-0.278535	-0.742314	-0.721338	-0.85987	-0.789909	-0.65296	-0.784393	-1.00121
PF3D7_0730800.1.e2	PF3D7_0730800.1	Plasmodium exported protein, unknown function, unspecified product	-0.00737481	0.0943526	0.0243717	0.403216	-0.0233807	-0.145939	0.273939	0.0343997	0.018864	-0.00375213	0.0115926	-0.0977859	0.223094	-0.0194484	-0.117155	0.021551	-0.0653312	-0.30239	0.228185	-0.0608691	-0.0832417	0.138562	-0.0333635	-0.280778	-0.00583497	0.286282	-0.0794628	0.087032	0.0311515	-0.0530418	0.207112	0.0688038	-0.210659	0.0454211	-0.480626	0.00673633	0.0814468	-0.178475	-0.0559197	0	0.0629079	-0.169814	0.0673898	-0.0187451	-0.0620443	-0.00737133	0.0743097	-0.0211853	-0.0468444	0.169568	0.298138	0.173795	0.055683	0.0392399	0.111203	-0.0154818	-0.159047	-0.0892811	-0.0218877	-0.0798738	0.0318112	-0.0713846	-0.161999	-0.0997046	-0.0713461	-0.168682	0.0242475	0.00379258	0.133207	0.0276428	0.052108	-0.0228159	0.274232	-0.737471	-0.00337473	0.0656347	-0.0299498	-0.0892116	0.0298073	-0.264091	-0.18437	-0.077411	-0.0936384	-0.148202	-0.0303736	0.00840524	-0.0715784	-0.153873	-0.409314	-0.496532	-0.112592	-0.351397	-0.583049	-0.150513	0.0150639	-0.270198	-0.0707545	-0.0949528	-0.137441	0.024301	-0.0914722	-0.298076
PF3D7_1110700.e2	PF3D7_1110700	actin-like protein, putative	0.401875	0.668088	-0.0670787	0.510286	0.0911897	0.00129126	0.273342	0.175716	0.423088	0.0819416	0.084207	-0.025435	2.00296	2.04644	-0.0455381	0.0455147	-0.056763	-0.301826	0.24576	0.0715533	0.00695611	0.113304	0.181716	-0.04091	0.126077	0.344994	0.0400352	0.22056	0.148777	-0.079682	0.297191	0.089189	0.126066	0.290705	0.0817941	0.173671	0.650444	0.699229	0.0143624	0.014249	0.133705	-0.0187598	0.745733	0.826226	0.0382044	0.14813	0.0869778	0.0167271	0.0423312	0.262499	0.445266	0.188343	0.789675	0.943106	0.204499	0.131454	-0.118311	-0.03003	-0.0367074	-0.01465	0.0379373	0.107342	-0.0590552	0.00493743	0.181978	-0.0532046	0.135422	0.102949	0.0793502	0.12781	0.0800714	-0.0243499	0.862615	0.710662	0.266962	0.266922	0.00630316	-0.0734948	0.0178856	-0.271919	-0.219501	-0.0131679	0.0169002	-0.105598	-0.0561342	0.0221084	0.122159	0.0674691	1.30793	1.48311	0.0103605	-0.205948	-0.342286	0.0604496	-0.0390696	-0.210532	0.0994029	0.0210523	-0.00997546	0.186448	0.0286724	-0.102144
PF3D7_1431100.e1	PF3D7_1431100	PhIL1 interacting protein PIP2	-0.147006	-0.10952	-0.256495	0.0669196	-0.243926	-0.266455	0.0524416	0.063596	-0.0860348	-0.0710452	0.58205	0.745206	-0.011313	-0.192269	-0.433142	-0.327165	-0.259791	-0.508862	-0.0184398	-0.252376	-0.315145	-0.270313	-0.163702	-0.348435	-0.282085	0.0564558	0.484556	0.741718	-0.110299	-0.242274	-0.010861	-0.20134	-0.250239	-0.154936	-0.070209	-0.25406	-0.0376571	-0.439137	-0.29087	-0.224183	-0.177396	-0.370325	-0.197962	-0.212561	-0.315207	-0.215059	0.214125	0.132524	1.5232	1.78971	0.252179	-0.0800084	-0.0999982	-0.0368493	0.465197	0.158868	-0.320109	-0.245184	-0.0715805	-0.168785	-0.139938	-0.103806	-0.281313	-0.16885	0.0618876	-0.377393	0.194517	0.139953	-0.0754206	0.0360427	0.0441446	-0.0530265	0.812628	0.554537	0.0642769	0.145482	0.120663	0.0864859	0.483537	1.4441	-0.237039	-0.0895637	-0.14034	-0.215115	-0.12247	-0.0891008	-0.208395	-0.202806	-0.378368	-0.558773	0.385493	0.215365	-0.337438	-0.0277776	-0.0475811	-0.134181	-0.222061	-0.298819	-0.248938	-0.118075	-0.205995	-0.400236
PF3D7_0513200.e1	PF3D7_0513200	conserved Plasmodium protein, unknown function	0.0550266	0.0363517	0.339547	0.414502	0.401674	0.297873	0.127034	0.239117	0.151249	-0.0456828	0.367863	0.301616	0.66796	0.482476	0.776311	1.13831	-0.157595	-0.313984	1.22569	1.11595	-0.0161275	0.056256	0.234423	0.138526	0.969843	1.12761	0.0991505	0.276298	0.103826	-0.0464579	0.117695	0.0165437	5.17135	5.4052	0.0565835	-0.0715151	1.29471	1.40781	-0.0298977	0.0492675	0.0891651	-0.129692	0.0233122	-0.00245639	0.138504	0.266865	1.65992	1.7194	0.0602249	0.638164	0.190748	-0.0328433	0.120792	0.152246	1.2672	1.26279	1.41435	1.40929	0.0242134	-0.0204881	0.160919	0.148018	-0.172447	-0.00776224	0.200594	-0.282064	0.151135	0.117725	2.55642	3.24736	0.449836	0.409746	0.932942	0.860404	0.897421	0.998957	0.13578	-0.0122858	0.185834	0.0428297	0.138646	0.246418	0.0135359	-0.0239895	0.138627	0.13004	2.31448	2.2296	-0.0615074	-0.219319	-0.076511	-0.10164	0.0547	0.283577	0.0460618	-0.199172	-0.138566	-0.0344676	-0.106676	0.0997647	0.255115	0.111668
PF3D7_1124600.e1	PF3D7_1124600	ethanolamine kinase	-0.0940292	0.0517921	0.250317	0.604334	-0.128324	-0.277547	0.0517455	0.244312	-0.0345752	-0.0789396	-0.117564	-0.256048	0.0274753	-0.0105757	-0.303295	-0.102468	-0.126778	-0.395612	0.106688	0.00800123	-0.0648912	-0.129325	-0.180375	-0.258165	-0.132562	0.0596464	-0.22985	0.0824283	-0.0484046	-0.219877	0.14323	0.0901088	0.0345263	0.0435949	0.271027	0.36669	0.118479	-0.0920606	0.0150768	0.0637256	0.221419	-0.0268749	-0.0572205	-0.131251	-0.225052	-0.178421	0.0585639	0.174125	0.115507	0.142461	0.860768	0.443617	0.00546758	-0.0538695	0.0344868	-0.0934303	-0.157693	-0.00712443	-0.0674437	-0.14871	-0.0559874	-0.0755724	-0.250086	0.0249427	0.125619	-0.233003	-0.0811172	-0.156694	-0.240824	-0.058603	-0.0693377	-0.0491178	0.924395	0.779375	0.0969491	0.286204	-0.0651025	-0.111696	0.0718228	-0.106634	1.67192	2.0905	-0.291302	-0.187759	-0.433887	-0.346829	-0.487032	-0.372039	-0.19487	-0.182862	-0.173829	-0.323838	-0.302641	-0.00134267	-0.070527	-0.283632	0.128847	0.284298	-0.0970082	-0.0126523	-0.0265697	-0.272353
PF3D7_1315200.e1s2	PF3D7_1315200	heptatricopeptide repeat-containing protein, putative	0.0219009	0.168819	0.485533	0.436285	0.532402	0.409717	0.0307044	0.336395	0.123636	0.0223102	0.0737387	-0.145017	0.50842	0.128053	-0.0974461	0.0896372	0.0631054	-0.109921	0.164219	0.120172	0.0600925	0.11496	0.331705	0.192059	-0.00583497	0.175941	0.0248699	0.232297	0.0210828	-0.184208	0.0356239	0.051908	-0.0531816	0.14842	0.0817941	0.0798966	0.282848	-0.0911289	0.0405618	0.121468	0.098144	-0.014271	0.152382	0.0170786	-0.00952026	0.0738407	-0.112475	0.00838779	0.49726	0.198417	0.552579	0.101973	0.100034	0.00966957	0.185465	0.109319	-0.115022	0.0889443	0.0894492	0.0365495	0.0838126	0.0584956	-0.161999	0.0192248	0.0740537	-0.120565	0.122438	0.0736588	0.0287013	0.130754	0.139415	0.090655	0.229517	-0.324203	-0.0453688	0.139436	0.124235	-0.0790223	0.337708	0.224886	0.0360766	-0.120401	-0.214011	-0.1097	0.0805727	0.101421	-0.070954	0.0495901	-0.188788	-0.186924	-0.291916	-0.425617	0.0784728	0.21007	-0.0618794	-0.196346	0.00662396	-0.129685	-0.0890558	0.0453169	0.0500207	-0.252458
PF3D7_1217200.e1s1	PF3D7_1217200	multiple RNA-binding domain-containing protein 1, putative	0.91038	0.843013	0.762948	0.315922	0.757689	0.617277	0.50585	1.02286	0.198334	0.0460964	0.195116	-0.0197439	0.440101	0.0549193	-0.0263113	0.197362	0.0220694	-0.159442	0.666943	0.381213	0.0872577	0.143237	0.46327	0.345375	0.319889	0.204087	0.239821	0.574345	0.39865	0.0822855	0.229588	0.138037	0.289434	0.858111	0.509274	0.385765	0.565938	0.381871	0.233996	0.261841	0.578704	0.690609	0.352087	0.21613	0.910353	0.975173	-0.0588937	0.222693	0.751077	0.565988	0.268711	0.125474	0.186594	0.064046	0.494706	0.391263	0.294585	0.483718	0.0167176	-0.0613732	0.414449	0.43921	0.0225989	0.30179	2.92011	2.61796	0.225207	0.148201	0.2069	0.395993	0.327589	0.285247	0.246074	-0.68439	0.693422	0.680052	0.755985	0.11984	0.743854	0.512906	0.0712731	0.212174	-0.127283	-0.0124247	0.335349	0.360428	0.199242	0.261332	0.0243704	-0.0940477	-0.184622	-0.252604	0.55138	0.709598	0.140254	0.0207938	0.184823	-0.0543489	0.118628	0.251768	0.175375	-0.0831719
PF3D7_1419200.e3	PF3D7_1419200	thioredoxin-like protein, putative	0.209621	-0.0837107	0.215077	-0.141032	2.21391	1.89412	0.574685	0.967311	4.6238	0.928966	-0.424334	-0.0356816	-0.22001	-0.0682031	0.0796582	-0.0460121	-0.0700301	-0.169376	0.314428	0.154921	-0.155579	-0.0742555	0.317742	0.238413	-0.41613	-0.23063	0.0901476	0.310503	-0.133193	-0.0288984	0.824603	0.703609	-0.0172129	0.0818965	0.914802	1.33165	-0.314784	-0.692785	-0.0010416	-0.0326956	-0.148495	-0.08126	-0.174589	-0.369475	0.0881407	-0.0248405	0.023497	-0.138079	0.412902	0.189197	-0.236142	-0.687701	-0.000170685	-0.0444598	-0.23336	-0.423729	-0.0273487	0.170487	0.148592	0.370936	0.0249538	0.129926	0.0551418	-0.124244	0.19936	-0.028178	-0.0181283	-0.0971889	-0.0148205	0.0519914	0.221912	0.0458533	-0.303562	-0.136611	-0.128791	-0.163111	-0.00183637	-0.257687	-0.208949	0.0314128	0.791612	0.354326	0.00107736	-0.207624	0.179988	0.430502	0.416256	0.552231	0.791083	0.7053	1.19079	1.04014	0.184	0.296285	0.175377	0.59481	-0.186635	-0.164189	-0.0193075	-0.00725266	-0.0485566	-0.400612
PF3D7_1405400.e4	PF3D7_1405400	DNA mismatch repair protein, putative	-0.157223	-0.102025	0.589424	0.0723586	-0.144821	-0.338675	-0.132964	0.124507	0.674513	0.0149117	-0.121357	-0.408516	0.0049037	-0.253233	-0.22904	-0.0317089	-0.206913	-0.362493	-0.0270723	0.0294978	-0.120658	-0.220377	-0.083557	-0.30491	0.0188023	0.00552546	-0.407172	-0.0496674	-0.173316	-0.255501	0.00898878	0.00683512	-0.253108	-0.0160985	-0.104051	-0.270255	0.110331	-0.0598048	0.290556	0.0644105	-0.0214499	-0.208261	-0.0635446	-0.243675	-0.126877	-0.0876427	-0.290079	0.00943284	-0.195016	-0.0901563	-0.223798	-0.0858316	0.0197836	-0.142119	-0.0482071	-0.109954	-0.3013	-0.204415	0.0353256	-0.113172	-0.0389619	0.0418391	0.00261454	0.218301	-0.0112023	-0.250651	0.11663	-0.0466982	-0.315202	-0.206822	0.132755	0.0254292	0.0330458	-0.944116	0.17217	-0.0197374	0.443664	0.108537	0.837676	0.698595	-0.227893	-0.125754	-0.372969	-0.270285	-0.326429	-0.384848	-0.614988	-0.277279	-0.312537	-0.285467	-0.435691	-0.459704	1.2057	1.5825	1.86669	2.0365	0.0534393	-0.404579	-0.2226	0.0373044	-0.00307471	-0.343653
PF3D7_1202300.e33	PF3D7_1202300	dynein heavy chain, putative	0.811159	0.872387	0.73637	0.369924	0.645738	0.487333	0.0834241	0.507491	0.497584	0.125531	0.358815	0.0994423	0.417347	0.327712	0.126902	0.49196	0.288191	0.29305	0.962064	0.69573	0.0614296	0.193877	0.439771	0.152941	0.310528	0.268008	-0.0802992	0.425981	0.321635	-0.00997305	0.197708	0.130904	0.0435175	0.359847	2.53149	2.87104	0.184828	0.0422198	0.044066	0.15465	0.840312	1.17411	0.349709	0.139038	0.136433	0.283245	0.0305883	0.0383911	0.362381	0.492296	0.264158	0.385881	0.333337	0.231649	0.305901	0.278352	-0.0902712	0.0919783	-0.00382662	-0.000891605	0.701224	1.01616	1.02451	0.962972	0.400618	0.126153	0.313543	0.21712	0.0989962	0.367987	0.336311	0.239324	0.674332	-0.165537	0.336684	0.223286	1.31794	0.178154	0.577352	0.241477	0.0249361	0.151511	0.0857953	0.0189085	0.394242	0.314684	0.141146	0.302335	0.129962	0.0376942	-0.331709	-0.55742	-0.0340183	0.295108	0.22632	-0.0123731	0.805742	0.335615	0.0697383	0.320874	0.318414	0.142321
PF3D7_0922600.e2_917199..918482	PF3D7_0922600	glutamine synthetase, putative	-0.184132	-0.110594	0.465715	-0.034661	-0.315123	-0.42007	-0.508708	0.0854739	0.81709	-0.305626	-0.324258	-0.533709	-0.173252	-0.196791	-0.44929	-0.123339	-0.49134	-0.616628	0.0071519	-0.470073	-0.438234	-0.428395	-0.182773	-0.508689	0.00870845	-0.120607	-0.587576	-0.105695	-0.294724	-0.579804	-0.397116	-0.330764	-0.499959	-0.278562	-0.386468	-0.539546	-0.210941	-0.354536	0.307567	-0.0473057	-0.290288	-0.44629	-0.375407	-0.492286	-0.567983	-0.459512	-0.0333586	-0.228539	-0.37499	-0.278411	-0.0949083	-0.140083	-0.252416	-0.372654	-0.0987289	-0.0223077	-0.49544	-0.410522	-0.309621	-0.467647	-0.27485	-0.157541	-0.465502	-0.287978	-0.0535897	-0.411725	-0.331028	-0.40256	-0.515537	-0.223645	-0.336409	-0.378285	0.130846	-0.703018	-0.137841	0.296429	-0.0814621	-0.393355	-0.153718	-0.641091	-0.513119	-0.240115	-0.687395	-0.444521	-0.415787	-0.40783	-0.739444	-0.442934	-0.576386	-0.549591	-0.795919	-0.813091	-0.4638	-0.320252	-0.398612	-0.493086	-0.218194	-0.558853	-0.448137	-0.287193	-0.505575	-0.616903
PF3D7_1311800.e1s2	PF3D7_1311800	M1-family alanyl aminopeptidase	-0.065845	0.00397437	0.439043	0.0696417	-0.129816	-0.252024	-0.296178	0.024367	0.178342	0.0149117	0.31598	0.308984	0.0704856	-0.12274	-0.203007	0.132083	-0.208226	-0.38797	0.0291782	-0.0269959	-0.246534	-0.0239513	0.0885568	-0.164775	0.0373627	-0.00888499	0.593458	1.0269	-0.0213955	-0.34861	-0.0135891	-0.00785142	0.458555	0.555791	-0.209228	-0.312953	0.11412	0.0906482	0	-0.161181	0.0427932	-0.212883	0.00151544	-0.113025	0.131245	0.265802	0.100497	-0.0426864	-0.161333	-0.0213641	-0.00760427	-0.0734852	0.0647581	-0.0423339	-0.0768597	-0.0321153	-0.24486	-0.0586783	0.0346974	-0.0229365	0.765166	0.793549	-0.311787	0.0253653	0.24252	-0.0845121	-0.198403	-0.398549	-0.429492	-0.108072	-0.144197	-0.128552	0.632392	0.253913	0.625948	0.461818	-0.00535504	-0.432916	-0.0326886	-0.461414	2.57042	2.84256	-0.193779	-0.241873	-0.469226	-0.633955	-0.656541	-0.399505	-0.126201	-0.216375	-0.718313	-0.662238	-0.309217	-0.0463666	-0.197373	-0.301742	0.020436	-0.206204	-0.231326	0.0206931	-0.274134	-0.077433
PF3D7_0723900.e1s2	PF3D7_0723900	RNA-binding protein, putative	-0.0470969	0.227234	0.338477	0.373473	0.189397	0.238203	-0.220424	-0.192942	0.0671157	0.248667	-0.164653	-0.0380123	-0.262152	-0.250031	-0.0975259	0.255932	0.0661872	0.00328661	0.0592444	-0.00614551	0.182423	-0.149517	-0.116596	-0.159888	-0.314628	-0.205609	-0.120801	-0.068271	-0.0941989	-0.2063	0.0264845	-0.0320336	-0.144364	-0.0636992	-0.0168239	-0.107773	0.821247	0.801523	-0.0441987	-0.00340133	0.264654	0.23667	-0.0959352	-0.19969	-0.0217636	-0.00272977	0.00454507	0.012628	-0.164176	-0.0159946	0.00652181	-0.377524	-0.0617379	-0.296447	-0.380012	-0.286647	0.00282734	-0.0898391	0.361933	0.39946	-0.234153	-0.151008	-0.319457	-0.405412	0.0252109	0.134446	0.0326551	0.171391	-0.0524653	-0.0275161	-0.0470522	-0.217069	-0.272396	-0.183507	-0.00166557	-0.082225	-0.202918	-0.0351708	0.072654	0.140481	1.5698	1.51397	-0.108938	-0.153698	0.352255	0.343831	0.284992	0.450068	-0.00106485	0.0802789	-0.325007	-0.403804	-0.219989	-0.0379191	-0.168789	0.100369	-0.263114	-0.19017	0.104508	0.134168	-0.192589	-0.356302
PF3D7_1235400.e1s2	PF3D7_1235400	tetQ family GTPase, putative	0.133402	0.0906199	0.646922	0.0525439	0.212124	0.2028	-0.17961	0.0142641	0.198334	0.139206	-0.205422	-0.280508	0.190295	0.242325	-0.249014	0.251732	-0.0253027	-0.178379	0.231355	0.0167139	-0.133604	0.101238	-0.0586823	-0.128433	0.064067	-0.412456	-0.299627	0.183692	0.0531996	-0.298857	0.0382606	-0.0774045	-0.223732	0.187811	-0.12422	-0.272972	0.222032	0.0708056	0.0100687	-0.0267374	0.0645376	0.0823635	0.0543074	0.0442147	-0.0411952	0.122811	0.0985736	-0.0978842	0.00143558	0.0884831	0.058624	0.267552	-0.156603	-0.116124	0.24183	0.425705	0.017935	0.304639	0.148781	0.0692004	0.0383193	0.00793782	-0.157452	0.0766324	0.135328	-0.134149	2.33926	2.2843	-0.155753	0.0599238	0.0334579	-0.0656059	0.308555	0.147115	-0.125837	-0.221836	0.067865	-0.155795	0.196451	-0.284235	-0.00179775	0.148558	0.0385785	-0.1097	0.013977	-0.0741274	0.33406	0.441078	0.0368023	0.0304233	-0.359232	-0.434432	0.122336	0.20949	-0.166144	0.0304763	0.229677	0.0866688	-0.111031	0.0484209	-0.341476	-0.105385
PF3D7_1008400.e2	PF3D7_1008400	26S protease regulatory subunit 4, putative	-0.220096	-0.292384	-0.30674	0.179565	-0.123114	-0.266455	0.00288395	-0.0300033	-0.0191038	-0.179324	-0.193394	-0.253541	-0.26211	-0.12274	0.17591	0.150313	-0.341167	-0.532785	0.0676934	-0.193519	-0.0703719	0.0138271	-0.167496	-0.244765	-0.0175762	-0.0234408	-0.155516	-0.327431	-0.273324	-0.32551	-0.0979264	-0.107668	-0.4909	-0.333273	-0.535332	-0.185909	-0.353777	-0.159796	-0.200191	-0.0719295	-0.122128	-0.29707	-0.344275	-0.191305	-0.537914	-0.511426	0.337507	0.294755	-0.170709	-0.0731553	0.0771152	-0.463906	-0.172791	-0.258578	-0.211472	-0.0262227	-0.381214	-0.207395	-0.499868	-0.538987	-0.259743	-0.294009	-0.357746	-0.441587	-0.285203	-0.405122	-0.229509	-0.268437	-0.315202	-0.283793	-0.0731823	-0.293536	-0.0289834	0.102362	-0.240625	-0.167425	0.289197	0.399001	-0.185945	-0.323859	-0.567107	-0.217077	-0.216643	-0.117938	-0.325021	-0.152271	-0.277309	-0.372817	-0.550358	-0.531831	-0.143843	-0.242893	-0.393914	-0.169254	-0.322617	-0.47928	-0.360106	-0.209172	-0.27051	-0.265005	-0.215389	-0.384798
PF3D7_0515600.e6	PF3D7_0515600	conserved Plasmodium protein, unknown function	-0.367702	-0.169801	-0.263183	0.0324532	-0.14256	-0.172871	0.0861462	-0.20189	0.0263391	0.00747512	-0.186092	-0.298483	-0.031253	-0.134258	-0.257738	-0.282465	-0.110316	-0.353856	0.430489	-0.270696	-0.188964	-0.159042	-0.124455	-0.269427	-0.124605	-0.219627	-0.213058	-0.198586	-0.20167	-0.267893	0.000901403	-0.0376808	-0.336866	-0.0973848	-0.685787	-0.262134	-0.0883293	-0.203427	-0.235442	-0.144465	-0.0573332	-0.287831	-0.299269	-0.197252	-0.211364	-0.263354	0.0585639	-0.253393	-0.297202	-0.123371	-0.0672747	-0.211495	-0.0584373	-0.0343632	-0.323139	-0.106841	-0.342241	0.24483	-0.00201274	-0.0357786	-0.218084	-0.201866	-0.317573	-0.502124	-0.401112	-0.390375	-0.311319	-0.412129	-0.467205	-0.406475	-0.176918	-0.233755	-0.159682	-0.618693	-0.313107	-0.196762	-0.327527	-0.315172	-0.15986	-0.426595	-0.2706	-0.208532	-0.215327	-0.290511	-0.621661	-0.568201	-0.7514	-0.664918	-0.269933	-0.54872	-0.0637759	-0.67611	-0.593285	-0.118836	-0.243889	-0.522869	-0.171835	-0.249857	-0.206021	-0.0885512	-0.147719	-0.272717
PF3D7_0401800.e2	PF3D7_0401800	Plasmodium exported protein (PHISTb), unknown function	-0.314133	-0.203775	0.409067	0.0655566	-0.544605	-0.629716	-0.0258509	0.00408985	-0.0600756	-0.137504	-0.304718	-0.3132	-0.18142	-0.290336	-0.287018	-0.239109	-0.184769	-0.469905	0.128228	-0.220865	-0.384451	-0.223513	-0.360277	-0.489466	-0.0854625	-0.183972	-0.204279	-0.177037	-0.333878	-0.206053	0.0513721	-0.0568968	-0.362455	-0.0635312	-0.742989	-0.231423	-0.0267056	-0.253622	-0.230353	-0.17082	-0.120276	-0.223206	-0.299735	-0.320197	-0.354945	-0.295165	-0.127031	-0.164677	-0.229811	-0.0583583	-0.0332453	-0.0677116	-0.104274	-0.105647	-0.288229	-0.175832	-0.239121	0.290974	-0.088333	-0.158449	-0.0923251	-0.182165	-0.256555	-0.424458	-0.381597	-0.337559	-0.372294	-0.401556	-0.482194	-0.439576	0.474407	0.610886	-0.154404	-0.601116	-0.341655	-0.182492	-0.427237	-0.31083	-0.195586	-0.470955	-0.378572	-0.352772	-0.279906	-0.302785	-0.79993	-0.790742	-0.849721	-0.707439	-0.432345	-0.742859	-0.310063	-0.61471	-0.690209	-0.15798	-0.175442	-0.482719	-0.186871	-0.247948	-0.224776	-0.0350056	-0.161885	-0.298818
PF3D7_1446200.e1	PF3D7_1446200	M17 leucyl aminopeptidase	0.0734948	0.0812456	0.591156	0.522258	0.255626	0.135401	0.212357	0.295266	0.107869	0.118644	0.040739	-0.0703193	0.15362	0.114328	-0.137138	0.055222	0.114198	-0.126905	0.154232	0.0679128	-0.0352927	0.116614	0.105162	-0.0428413	0.0216733	0.137202	-0.105279	-0.0283495	-0.065929	0.0860356	0.151372	0.145135	0.111269	0.218081	-0.590383	0.0497721	0.98925	1.05658	-0.110974	-0.0458268	-0.0231798	-0.154915	-0.0462195	0.0374784	-0.0439316	-0.0710928	0.00924478	-0.0844429	-0.107448	0.147691	0.258533	0.0968415	0.111142	0.0966221	0.227427	0.188308	0.81153	1.09923	0.0988329	0.0922047	0.0287383	-0.0383128	-0.126016	-0.2608	-0.132358	-0.196916	0.0203641	-0.0118207	-0.0465868	-0.0199965	0.0441446	0.0283916	0.159733	-0.505079	-0.1185	-0.0282188	-0.105309	-0.120218	0.0947039	-0.11673	-0.0914734	-0.0791408	0.15257	-0.0356477	0.0496959	0.0531984	-0.240684	-0.120843	-0.104019	-0.270663	-0.123878	-0.336174	-0.315559	0.0928997	-0.033423	-0.288138	0.0931924	0.147111	-0.181505	-0.0112666	-0.0715086	-0.164657
PF3D7_0825900.e1	PF3D7_0825900	conserved Plasmodium protein, unknown function	0.193335	0.158159	0.136691	0.34991	0.566196	0.453561	0.222289	0.248197	0.935961	0.0854776	0.048638	-0.119685	0.304194	0.189788	-0.0770372	0.179721	0.0377258	-0.145101	0.237675	0.142843	0.00764988	0.171368	0.281102	0.139378	0.0302523	0.137202	0.104607	0.294823	-0.07902	0.212877	0.39163	0.286656	-0.206945	0.0644579	2.71589	2.65988	0.156281	-0.0434927	-0.0592997	0.00998903	0.00510087	-0.148506	0.0825043	0.0204987	0.00492582	0.112203	-0.0333586	-0.0833284	0.0781468	0.28007	0.366404	0.204537	0.069037	0.0696037	0.14954	0.0804825	-0.173341	-0.00842357	0.0963892	0.0754836	0.143269	0.0943526	-0.113379	-0.0597093	-0.253184	-0.168682	0.119537	0.0311804	-0.0347983	0.0960249	0.0981322	0.00977592	0.29993	-0.347923	-0.106656	-0.0146723	-0.0671373	-0.13934	0.197892	0.01254	0.0529165	0.068789	0.0146582	-0.0317512	0.152846	0.127837	0.0613758	0.0885224	-0.143291	-0.289101	0.133954	-0.0635357	-0.103188	0.12402	-0.0277985	-0.384561	-0.0582576	-0.0430492	-0.142919	0.0568125	-0.0636916	-0.193335
PF3D7_0826500.e1s2	PF3D7_0826500	ubiquitin conjugation factor E4 B, putative	0.312148	0.255136	0.0690764	0.369924	2.47871	2.4461	0.925582	1.36728	4.30119	0.653269	0.524144	0.779066	0.419617	0.18323	0.0818013	0.294324	0.210711	-0.0115521	0.350273	0.372386	0.0905358	0.343017	0.293575	0.164704	0.0472588	0.123038	0.539163	0.694984	0.362651	0.227212	0.502712	0.307369	0.590841	0.647618	2.24945	2.1198	0.326206	0.0840643	0.850721	0.432296	1.3221	0.930221	0.343748	0.163478	0.129164	0.29944	0.120542	0.0383911	0.828997	0.716319	0.430961	0.284014	0.168541	0.257445	0.168333	0.131454	0.225963	0.540568	0.196707	0.232023	0.553503	0.678486	0.232176	0.293041	0.341456	0.0136163	0.344313	0.35593	2.40904	2.02448	0.477695	0.49306	0.403752	-0.0455691	0.328654	0.343866	0.36586	0.118231	0.380093	0.376541	0.369408	0.376115	0.223687	0.0773512	0.0819003	-0.0236761	0.0453393	0.04494	0.149297	0.0527014	1.34854	1.2828	0.248062	0.466126	0.544006	0.641736	0.0806906	0.0386771	0.168129	0.348479	0.0814624	0.0268889
PF3D7_0532400.e2	PF3D7_0532400	lysine-rich membrane-associated PHISTb protein	0.32395	0.305518	0.649773	0.552736	0.624214	0.50908	0.501524	0.435119	0.297428	0.226669	0.138085	0.0942033	0.24569	0.0835837	0.0573926	0.383945	0.419831	0.199481	0.358581	0.034729	0.0905358	0.24507	0.0725622	-0.0691704	-0.0488594	0.185708	0.0323177	0.333114	0.317527	0.338922	0.557655	0.340985	0.248773	0.365706	0.543496	0.915418	0.566789	0.163499	0.148679	0.161067	0.27519	0.127748	0.266442	0.132205	1.31287	1.30333	1.38563	1.28314	0.223008	0.356847	0.691597	0.45419	0.283882	0.249306	0.45699	0.379474	0.0107275	0.162368	0.251294	0.486161	0.153885	0.183496	0.402871	0.603692	0.358964	0.0644547	0.269069	0.233364	0.0933201	0.261199	1.21919	1.12911	0.500184	0.387344	0.0407122	0.184908	2.17655	1.73084	1.17774	1.12318	0.521921	0.912179	0.499764	0.267627	0.0765825	0	-0.113399	0.0519096	0.172381	-0.0826505	0.668291	0.407658	-0.175361	0.245029	0.536433	1.12389	0.100642	0.0464763	-0.0175026	0.266314	0.341453	0.211408
PF3D7_1107800.e1s2_US	PF3D7_1107800	AP2 domain transcription factor, putative	0.00183783	0.0339242	-0.170577	-0.00786992	0.605282	0.384868	0.720124	1.03889	4.81669	2.03425	-0.328636	-0.320178	-0.16675	-0.345331	0.0731312	0.285773	-0.130646	-0.424902	0.453166	0.24664	-0.2885	-0.227706	-0.32066	-0.377386	-0.319746	-0.0996939	0.00544995	0.117166	-0.202513	-0.209727	0.569856	0.430855	-0.237871	-0.112577	1.29229	1.36363	0.0676868	-0.219626	0.0969834	-0.197666	-0.123983	-0.339957	-0.199702	-0.227358	-0.302512	-0.230728	-0.0675068	-0.0678154	-0.0264867	0.415359	-0.0315216	-0.137813	-0.147749	-0.175149	-0.0365724	-0.224479	-0.18295	-0.15107	0.0289919	-0.000839142	-0.254119	-0.207216	-0.346365	-0.289554	0.296302	-0.343859	-0.118306	-0.148253	-0.467205	-0.275973	-0.0305099	-0.0822846	0.535308	0.28708	-0.186878	-0.0997144	-0.0509385	-0.264958	-0.101951	-0.312715	-0.180972	-0.151912	-0.246582	-0.325263	-0.703463	-0.581655	-0.476244	-0.262074	-0.26107	-0.645085	0.614409	0.421566	-0.51275	-0.120294	-0.14468	-0.19071	-0.309862	-0.27997	-0.227683	-0.132063	-0.187639	-0.445719
PF3D7_0306800.e2	PF3D7_0306800	T-complex protein 1 subunit beta	-0.0979602	0.00198855	0.195435	0.530432	-0.1388	-0.312771	-0.0923879	-0.0258277	0.327995	0.27082	-0.253869	-0.36277	-0.0244777	-0.225762	-0.34568	-0.216507	-0.163951	-0.39216	0.0192556	-0.245112	-0.278739	-0.203506	-0.234565	-0.30491	-0.300793	-0.138168	-0.450203	-0.0687425	-0.409677	-0.352666	-0.0117698	-0.252891	0.0887853	0.110543	-0.0816138	-0.250039	-0.127021	-0.291646	-0.140104	-0.0939211	-0.17836	-0.349255	-0.173816	-0.165169	-0.284602	-0.198823	-0.178581	0.0301765	0.25531	0.817692	0.03126	-0.012597	-0.130747	-0.188908	0.000201733	-0.103735	-0.363155	-0.327106	-0.0252406	-0.111132	-0.271059	-0.299713	-0.411907	-0.269457	0.0659544	-0.431716	-0.194788	-0.220748	-0.318561	-0.166507	-0.12113	-0.175075	0.000887175	-0.770696	-0.899117	-0.108681	-0.297357	-0.355969	-0.147196	-0.417613	-0.340159	-0.309488	-0.262808	-0.272582	-0.350582	-0.412631	-0.570181	-0.50125	-0.418318	-0.615585	-0.350367	-0.45596	-0.695024	-0.1685	-0.265239	-0.438638	-0.436216	-0.313918	-0.181152	-0.0856317	-0.281582	-0.529644
PF3D7_0302900.e1s2	PF3D7_0302900	exportin-1, putative	0.984748	1.28484	0.741279	0.626225	0.611546	0.525526	1.39001	2.50226	3.37925	0.392853	0.130131	0.0118569	0.561758	0.416573	-0.0578649	0.197011	0.225647	0.152477	2.7903	2.41298	0.0347903	0.287182	0.433523	0.403264	0.00581147	0.0901307	0.108282	0.524305	0.28964	0.0595773	0.214125	0.0864261	0.150878	0.353964	3.10804	3.65551	0.380933	0.0699729	0.314548	0.216345	1.85628	2.49242	0.399986	0.254394	0.281045	0.300479	0.375337	0.371539	1.08383	0.653361	0.422183	0.275522	0.556124	0.474436	0.255415	0.174729	0.405222	0.663543	0.139937	0.191229	1.49681	2.4058	2.64987	2.52566	1.66439	0.102021	0.179272	0.105775	0.0645992	0.278781	0.374213	0.324341	1.65276	1.37056	-0.010148	0.341234	2.69501	0.483303	1.43526	1.26263	0.00179551	0.026785	0.136164	0.0132619	-0.0439202	-0.0926278	-0.241035	-0.0334183	0.00368191	0.0092759	0.459195	0.176332	-0.0436363	0.360332	0.0606547	0.0638625	1.2729	1.04492	0.0166787	0.131892	0.860037	0.672898
PF3D7_1020900	PF3D7_1020900	ADP-ribosylation factor	0.421231	1.62648	0.760092	-0.028826	-0.500512	-0.719512	-0.0824197	-0.0175124	0.142676	-0.0534393	-0.223654	-0.32719	-0.0523711	-0.455705	-0.382176	-0.0990188	-0.0545304	-0.283223	0.0757786	-0.0866034	-0.342293	-0.200413	-0.382704	-0.413163	-0.176308	-0.0610636	-0.36498	-0.0308412	-0.0206524	-0.229167	0.00180224	-0.0589345	-0.225609	0.156892	-0.0495316	-0.150503	0.00879312	-0.244271	0.1356	-0.215013	-0.0864253	-0.213397	-0.0540688	-0.230064	-0.173416	-0.132844	-0.168702	-0.00421225	-0.104637	-0.103903	-0.120331	-0.0975489	-0.11718	-0.244143	-0.133273	-0.0975434	-0.377269	-0.168391	0.0199745	-0.0202754	-0.0126069	-0.128972	-0.206936	-0.0782056	-0.0415076	-0.370945	-0.251877	-0.345474	-0.45514	-0.288046	-0.249014	-0.240871	0.241577	-0.434567	-0.229714	-0.141429	-0.0630705	-0.402567	0.0962509	-0.312715	-0.234219	-0.155558	-0.316837	-0.250904	-0.613043	-0.72856	-0.865877	-0.274007	-0.31025	-0.420034	-0.331709	-0.624764	-0.698473	-0.238022	1.26636	-0.300224	-0.0840643	-0.320322	-0.31233	-0.113608	-0.0194365	-0.27673
PF3D7_0320700	PF3D7_0320700	signal peptidase complex subunit 2	0.120772	0.112873	0.468947	0.1135	-0.377557	-0.62794	-0.0406214	0.0699504	0.2662	0.125531	0.0242378	-0.137293	0.231855	-0.190765	-0.185215	-0.026785	-0.0616341	-0.267329	0.196557	0.0554663	-0.188964	-0.0427564	-0.23855	-0.276227	0.153167	0.223183	-0.225218	0.17615	-0.160163	-0.187826	0.105175	0.108383	-0.0465294	0.257215	0.0588937	-0.163049	0.145499	-0.0300388	0.166151	0.0304631	0.105485	-0.0400462	0.190084	0.0464532	0.137814	0.182057	-0.162345	0.12	-0.0158864	0.143625	0.264158	0.0709047	0.0815627	-0.0797823	0.0878544	0.0153174	-0.112397	0.168704	0.18313	0.256325	0.220037	0.162906	-0.0610761	0.125155	0.0911154	-0.117863	-0.0513869	-0.129853	-0.0804015	0.012292	-0.0809024	-0.101585	1.48462	1.3556	0.0937939	0.243861	0.0761856	-0.204302	0.241884	-0.074193	0.121683	0.141148	0.0294466	-0.0444536	-0.201016	-0.46403	-0.670189	-0.072042	0.184326	0.165061	-0.318682	-0.611374	-0.531697	-0.0305164	-0.0865167	-0.0248532	0.267123	0.0311499	-0.0422405	0.218887	0.247373	-0.0105936
PF3D7_1025500.e2s3	PF3D7_1025500	conserved Plasmodium protein, unknown function	0.120772	0.201201	0.586203	0.126957	0.532874	0.432018	0.425644	1.06065	0.219683	0.0677102	0.00406802	-0.295042	0.273925	-0.00969142	-0.0635899	0.118814	-0.190958	-0.294384	0.04728	-0.0866034	-0.0921335	-0.155543	0.205379	0.185475	0.142656	0.0306735	-0.358066	0.193331	0.0225255	-0.206053	0.0487593	-0.027669	0.0135916	0.30297	0.346721	0.262659	0.163049	-0.0282544	-0.0506776	-0.0355165	0.627204	0.50576	-0.0415303	-0.1262	-0.0797854	0.0212608	-0.315502	-0.0340475	0.0721976	0.251475	-0.0779089	-0.190953	0.0575983	-0.0338665	0.332421	0.229114	0.786075	1.01989	0.10026	0.0515009	0.244745	0.313546	0.11535	0.200446	0.789866	-0.0635651	0.476044	0.473825	0.0977368	0.186527	0.152643	0.0878179	0.28835	-0.860844	0.0275443	0.208923	0.704434	0.127059	0.287134	0.0365056	0.0214001	0.0499197	0.0146582	0.0343235	0.141176	0.102824	-0.0591413	0.188886	0.15593	0.206297	-0.155377	-0.366079	0.220933	0.406625	-0.033423	-0.0298757	0.299311	-0.0135587	-0.0837785	0.136066	0.205368	-0.0503245
PF3D7_1433500.e1s1	PF3D7_1433500	DNA topoisomerase 2	0.569246	0.673088	1.06641	0.608084	3.46364	3.19524	1.87138	2.61519	5.23811	2.76305	0.2824	0.19063	0.430271	0.387669	0.490775	0.635533	0.353634	0.359893	1.70409	1.49362	0.12035	0.0327899	0.353049	0.277346	0.309354	0.152225	0.663877	1.05977	0.478085	0.217671	0.192194	0.115628	0.17527	0.356909	2.26779	3.02109	0.267228	0.15959	0.639027	0.235324	0.527777	0.325385	0.251235	0.0915927	0.187655	0.27005	0.532495	0.457518	0.730448	0.858668	0.815997	0.720481	0.311833	0.625775	0.364743	0.301183	0.11803	0.375078	0.140558	0.166215	0.586269	1.13116	1.05449	1.04039	2.51937	0.144271	0.5603	0.515332	0.330532	0.462161	0.355028	0.346467	1.24333	1.10968	0.299508	0.300498	1.3994	0.352535	0.834384	0.708822	0.611271	0.511867	0.112772	0.104602	0.582714	0.572465	0.456051	0.659864	0.248488	0.287346	1.16133	1.06138	0.631307	0.664165	0.58588	0.85428	0.399854	0.125477	0.0276917	0.230452	0.840077	0.672709
PF3D7_0927200.e5s1	PF3D7_0927200	zinc finger protein, putative	-0.0344291	0.03441	0.305599	-0.184311	0.347485	0.291788	0.320917	1.28816	1.67154	0.388565	-0.311924	-0.523606	-0.049378	-0.183268	-0.275346	-0.126847	-0.403814	-0.492301	0.850738	0.619194	-0.303911	-0.307546	-0.0622097	-0.13666	-0.0792971	-0.194069	-0.258152	0.15712	-0.158527	-0.492201	-0.166098	-0.232049	-0.28603	-0.0983926	0.987321	1.25136	-0.111283	-0.236009	-0.139309	-0.264897	0.94311	1.26352	-0.204935	-0.328149	-0.334221	-0.251128	0.00924478	-0.106915	-0.225224	0.0311499	-0.1185	-0.165294	-0.234143	-0.120336	-0.010326	0.00192359	-0.295332	-0.0586783	-0.0150832	-0.109208	0.612675	0.958448	0.418329	0.450824	-0.0144191	-0.364526	-0.279376	-0.360998	-0.440428	-0.27435	-0.213576	-0.194371	0.275454	-0.708951	-0.16782	-0.163682	1.09086	-0.193769	0.26896	0.0281628	-0.266272	-0.0939289	-0.340319	-0.397382	-0.500676	-0.585264	-0.759426	-0.38218	-0.399555	-0.404579	-0.281346	-0.329308	-0.0931661	-0.0456738	-0.21804	-0.301742	0.561536	0.203449	-0.429608	-0.172791	-0.195657	-0.328616
PF3D7_1208100.e2s3	PF3D7_1208100	conserved Plasmodium protein, unknown function	0	-0.00898256	0.644779	0.0338478	0.367186	0.305326	-0.326627	0.0970078	0.334031	0.139206	-0.024652	-0.232818	0.130051	-0.0845297	-0.0380044	0.19666	-0.192979	-0.285449	-0.000265567	-0.171837	-0.138201	0.0674197	0.128558	-0.0564335	0.0437322	-0.0680108	-0.343534	0.137836	0.0404385	-0.264068	1.07489	0.861419	-0.217181	0.0454211	-0.241555	-0.341187	0.0187772	-0.0105307	-0.117222	-0.125596	0.0101838	-0.136262	0.0105748	0.0514771	-0.0848084	0.0443844	0.0830918	-0.174137	-0.0669463	0.022951	0.0275443	-0.165294	-0.113404	-0.0944683	0.0695148	0.117327	-0.218505	0.138502	0.100109	-0.0371767	0.0934036	0.112566	-0.272389	0.0202854	0.0618876	-0.221356	-0.139003	-0.268437	-0.218689	0.0213105	-0.0935364	-0.0767036	0.231534	-0.960537	0.017589	-0.0531009	0.0789485	-0.34705	0.226584	-0.175165	-0.0787679	0.144117	-0.0560396	-0.222868	-0.201016	-0.340716	-0.481213	-0.218094	-0.0926179	-0.0342771	-0.458132	-0.483901	-0.0123947	0.208329	-0.252063	-0.232076	0.0623684	-0.106668	-0.239371	0.0224982	-0.170254	-0.116785
PF3D7_0921000.2	PF3D7_0921000.2	ubiquitin-conjugating enzyme E2, putative	-0.417185	-0.22455	0.418571	-0.00214209	-0.857853	-0.918926	-0.628556	-0.248568	0.15807	-0.0553849	-0.595623	-0.599038	-0.0142282	-0.234	-0.628614	-0.35261	-0.576301	-0.617679	-0.169726	-0.577721	-0.0345784	-0.0954119	-0.679764	-0.744489	0.013043	-0.215764	-0.879146	-0.271849	-0.475356	-0.681973	-0.635428	-0.508016	-0.524014	-0.377853	-0.36154	-0.489709	-0.36185	-0.415621	-0.411433	-0.450065	-0.158262	-0.274887	-0.542016	-0.569026	-0.628894	-0.408976	-0.153149	-0.410838	-0.530007	-0.472504	-0.326253	-0.493594	-0.443706	-0.460038	-0.274499	-0.198845	-0.465396	-0.328728	-0.0949342	-0.331449	-0.402799	-0.309544	-0.770798	-0.54321	-0.310021	-0.509253	-0.52169	-0.727754	-0.632943	-0.506621	-0.464357	-0.444512	0.10852	-0.531121	-0.301636	-0.503474	-0.218349	-0.711844	-0.294371	-0.828947	-0.513974	-0.408227	-0.562473	-0.566054	-0.619933	-0.902232	-1.23893	-0.626394	-0.621047	-0.654429	-0.843325	-0.840167	-0.855549	-0.691826	-0.580152	-0.452058	-0.313158	-0.524245	-0.554531	-0.436032	-0.833589	-0.526165
PF3D7_0521900.e2s2	PF3D7_0521900	conserved Plasmodium protein, unknown function	-0.130807	-0.0630453	0.681698	-0.260468	-0.195083	-0.276503	-0.312218	-0.0886793	0.577354	0.186072	-0.35519	-0.369088	-0.0760855	0.0102808	-0.366758	0.153209	-0.256768	-0.309873	0.45704	0.105331	-0.21301	-0.120528	-0.355941	-0.347241	-0.0234828	-0.654134	-0.475946	0.0841564	-0.0705358	-0.369002	0.0071955	-0.142897	-0.294872	0.0823575	-0.065169	-0.239372	0.226347	0.14543	-0.0514253	-0.127159	-0.0484985	-0.113039	-0.0802787	-0.0956429	0.0786616	0.271375	0.0112912	-0.174137	-0.127277	0.0523756	0.110282	0.088463	-0.254197	-0.292042	-0.0233895	-0.0281842	-0.0240085	0.24483	0.0251624	-0.0620846	-0.0551721	0.0360283	-0.2254	-0.0487687	-0.100675	-0.1287	-0.176843	-0.313975	-0.363823	-0.143797	0.0547527	0.0202303	0.0952894	-0.498213	-0.120331	-0.342511	0.174184	-0.258672	0.209533	-0.329464	-0.152735	0.0340045	-0.176385	-0.255441	-0.379523	-0.393127	-0.637925	-0.297806	-0.107987	-0.136625	-0.55283	-0.441819	-0.0493499	0.0700698	-0.141639	-0.0771814	0.0585484	-0.0377622	-0.163648	-0.0084993	-0.308498	-0.064761
PF3D7_1441300.e5s2	PF3D7_1441300	serine/threonine protein kinase, putative	-0.21475	-0.22455	-0.244533	0.139966	-0.133927	-0.201634	0.0349372	0.0122349	0.0776078	0.0748435	-0.203745	-0.254794	-0.238226	-0.0873256	-0.280892	-0.373294	-0.105686	-0.261978	0.0903185	-0.0866034	-0.208974	0.0454395	-0.083557	-0.17427	0	-0.0749916	-0.084992	-0.082893	-0.152003	-0.341541	0.276497	0.177518	-0.34093	-0.144489	-0.413435	-0.115946	-0.264043	-0.125054	-0.148879	-0.0969809	-0.0141211	-0.105857	-0.32136	-0.0627005	-0.210925	-0.292031	-0.10359	-0.233476	-0.227668	0.09692	-0.0532167	-0.501355	-0.120966	-0.0609366	-0.287244	-0.0669767	-0.305042	-0.142487	-0.0406328	-0.0388993	-0.23322	-0.277836	-0.171137	0.222546	-0.192417	-0.282064	-0.360093	-0.360998	-0.456065	-0.481675	-0.109239	-0.1594	-0.489396	-0.478654	-0.350223	-0.15995	-0.291398	-0.242041	-0.263402	-0.476597	-0.252651	-0.0306351	-0.17191	-0.189929	-0.498293	-0.430373	-0.578144	-0.533922	-0.226631	-0.311469	0.00389392	-0.375244	-0.237723	0.080261	-0.278535	-0.378142	-0.288622	-0.115691	-0.112374	-0.0378243	-0.241088	-0.282954
PF3D7_0802000.e1s1	PF3D7_0802000	glutamate dehydrogenase, putative	-0.0120033	0.268827	0.15921	0.572062	0.524837	0.485898	0.433681	0.59347	0.181693	0.103029	0.165845	0.0407393	0.434125	0.170023	0.0476893	0.0759695	0.210493	0.0857101	0.490123	0.0061002	0.101626	0.232155	0.419049	0.277346	0.18425	0.181809	0.057326	0.123903	0.0560201	-0.168931	0.174726	-0.0650649	-0.131971	0.195232	-0.419855	-0.107435	0.183164	-0.0452961	-0.157708	0.0290604	0.0580077	-0.089239	0.112967	0.13115	0.0109654	0.112203	-0.0718327	-0.193246	-0.0751762	-0.00128582	0.306339	0.182299	0.188343	0.155298	0.121625	0.205103	-0.19818	1.02434	-0.0306544	0.0863398	0.108763	-0.0355907	0.714204	0.643607	-0.177918	-0.117863	0.0953754	0.203334	0.127664	0.175163	0.125226	0.183277	1.02376	1.26455	-0.0922108	0.136404	-0.0651025	0.0565499	0.0632358	-0.0233458	0.056952	0.0850995	0.156134	0.0903708	0.142704	0.201948	0.139528	0.11483	-0.033567	-0.162388	0.0401605	-0.352789	-0.118353	0.257432	-0.149252	-0.259835	0.631776	0.760422	0.111169	0.0751911	-0.194401	-0.222593
PF3D7_0206500.e1s2_US	PF3D7_0206500	conserved Plasmodium protein, unknown function	-0.250401	0.00991547	-0.0270654	0.14836	-0.150867	-0.142133	0.200472	0.373225	0.0758078	0.0223102	-0.268515	-0.291609	-0.00579048	-0.174322	-0.244672	-0.141853	-0.0784799	-0.280585	0.0176826	-0.181337	-0.173154	0.0222368	-0.0675169	-0.190235	0.0472588	-0.103258	-0.149183	-0.0777313	-0.179108	-0.267893	0.0417686	-0.0825773	-0.244518	-0.103442	-0.655172	-0.327001	0.0544011	-0.137504	-0.192748	-0.118583	-0.0635498	-0.261526	-0.172961	-0.0888711	-0.196065	-0.169046	-0.21939	-0.158796	-0.276177	-0.210659	-0.116672	0.0728662	-0.0782792	0.0197534	-0.113058	-0.0519328	-0.254235	-0.0323407	-0.0099299	0.0548361	-0.0790053	-0.284283	-0.248243	-0.344467	-0.27488	-0.321928	-0.202028	-0.268437	-0.34915	-0.239399	-0.158421	-0.164465	-0.156711	-0.434567	-0.247612	-0.0749009	-0.244591	-0.271272	-0.18971	-0.547863	-0.255866	-0.212324	-0.148482	-0.205207	-0.60533	-0.486632	-0.564017	-0.479313	-0.263526	-0.471543	-0.228616	-0.411045	-0.51275	-0.0107765	-0.265239	-0.465605	-0.0742452	-0.246041	-0.142919	-0.0591418	0.325434	0.381131
PF3D7_1423700.e1s1	PF3D7_1423700	conserved Plasmodium protein, unknown function	-0.20962	-0.211355	-0.260235	-0.243999	0.0378256	0.278485	0.911262	1.01885	1.30788	0.396087	-0.311129	-0.350278	-0.331894	-0.184736	-0.0216679	-0.0700656	0.288019	0.0485072	-0.28524	-0.128826	0.362185	0.362014	-0.0837788	-0.155398	-0.333668	-0.391748	-0.182341	-0.19926	-0.321993	-0.301365	0.113135	0.115626	-0.0960127	-0.0685323	2.48488	2.4733	-0.241905	-0.348402	2.27867	0.74444	-0.0991598	-0.00334505	-0.0302774	0.116402	-0.201393	-0.170514	-0.775449	-0.173919	-0.00369111	0.00656459	-0.411842	-0.413203	-0.154459	-0.331972	-0.249977	-0.00510092	-0.109612	-0.0878114	0.442013	0.349914	-0.276854	-0.152463	-0.16113	-0.19825	-0.144648	-0.169992	0.0525747	-0.0202339	-0.132588	-0.156544	0.130294	0.187426	0.159701	0.167865	-0.0737961	-0.223607	0.0864922	-0.30788	-0.167173	-0.268714	0.220279	0.0610994	-0.129758	-0.148279	-0.0245762	-0.067811	-0.126492	-0.0870095	-0.201689	-0.267042	-0.0546389	-0.122851	0.0786115	-0.160625	-0.276158	-0.221308	-0.38872	-0.278986	-0.250234	-0.152217	-0.324172	-0.283536
PF3D7_0104300.e1s3	PF3D7_0104300	ubiquitin carboxyl-terminal hydrolase 1, putative	0.313629	0.135693	0.239948	0.178934	2.8113	2.82145	1.11609	1.59313	5.46293	2.20448	-0.179486	0.0563141	0.203655	0.107009	-0.0493198	0.168316	0.510701	0.299375	1.2415	0.789782	-0.119521	0.0460908	0.168233	0.00187485	-0.0548958	-0.192803	0.780138	0.781315	0.250161	0.290988	0.218394	-0.0396915	0.542575	0.655412	2.20867	2.43882	0.0718885	-0.0689474	0.375344	-0.00430227	0.26424	0.103996	0.000757917	-0.0281361	-0.00456189	0.0212608	0.365773	0.243271	0.325345	0.442567	0.393601	0.148597	-0.0312109	0.314341	0.598017	0.370568	2.83875	3.05755	0.0666607	0.224997	0.362919	0.756336	0.0006783	-0.0242876	3.07399	0.169925	-0.00157844	-0.0656502	-0.186878	-0.120854	1	1.0475	0.683387	0.115291	0.415564	0.486439	0.773715	-0.216434	0.852194	0.74005	0.410989	0.429709	-0.00624667	-0.0366235	-0.439971	-0.420668	0.0203595	0.154224	-0.115068	-0.290922	1.38151	1.15641	0.116851	0.371267	0.329617	0.598451	0.268777	0.3218	-0.169925	0.0314898	-0.0229987	-0.129264
PF3D7_0201900.e2s2_US	PF3D7_0201900	erythrocyte membrane protein 3	-0.103877	-0.13224	-0.469428	-0.133727	-0.453985	-0.521088	0.343845	0.282695	0.608814	0.0748435	-0.368652	-0.36728	-0.0644062	-0.300574	-0.303295	-0.166912	-0.144686	-0.309095	-0.0157527	-0.100464	-0.286797	-0.247787	-0.304904	-0.418168	-0.31069	-0.361779	-0.265743	0.00487397	-0.0605729	1.11862	0.0232554	-0.0794714	-0.088618	0.104424	-0.0727356	-0.24603	-0.0183866	-0.331798	-0.0954689	-0.117806	0.278002	0.0747991	-0.149226	-0.178178	-0.160844	-0.125153	-0.104697	-0.178891	0.0200981	0.0696241	0.0906319	-0.18469	-0.187461	-0.0746646	-0.0974333	-0.192233	0.339863	0.503678	0.0691168	0.23403	-0.13821	-0.0741751	-0.308422	-0.277905	0.0195283	-0.31263	-0.248125	-0.389567	-0.458842	-0.313499	-0.0809024	-0.143477	0.184413	-0.310607	-0.297487	-0.194851	-0.107401	-0.360449	-0.0901741	-0.458061	0.563443	0.892454	-0.194427	-0.226204	-0.670005	-0.70285	-0.860472	-0.660165	-0.334579	-0.478579	0.540081	0.333441	-0.42386	-0.19207	-0.147727	-0.365389	-0.103192	-0.249857	-0.0622112	0.149757	-0.227154	-0.242791
PF3D7_1209300.e1s1	PF3D7_1209300	telomere repeat-binding zinc finger protein	0.32835	0.391464	0.616153	0.7154	0.833141	0.836002	0.932026	0.623688	0.359408	0.233059	0.739001	0.867321	0.717124	0.646278	0.381254	0.589245	0.343114	0.119532	0.434817	0.32315	0.431331	0.423417	0.705505	0.515792	0.315216	0.424693	0.42521	0.621916	0.977489	0.887171	0.534809	0.391105	0.393388	0.679719	1.89885	1.76262	0.621866	0.29403	0.557028	0.573221	0.529696	0.340359	0.646068	0.505681	0.361241	0.564033	0.849713	0.731487	1.00768	1.03555	0.654603	0.474117	1.54687	1.69198	0.605462	0.617633	0.458066	0.476539	-0.406481	0.0696001	0.549221	0.569625	0.311637	0.248482	3.3447	3.38174	0.583121	0.50734	0.596601	0.727272	0.928741	0.903264	0.791591	0.512875	0.88971	0.733458	1.03409	1.00697	0.468751	0.403821	0.0430687	0.372006	0.136164	0.244518	0.395951	0.322891	0.327445	0.413385	0.480209	0.358636	0.403947	0.103093	0.423312	0.66966	0.644297	0.604136	1.08633	0.756624	0.695748	1.10062	0.3804	0.398965
PF3D7_0725100.e1s2	PF3D7_0725100	conserved Plasmodium membrane protein, unknown function	-0.0940292	0.134787	-0.187017	-0.0523089	0.209767	0.0859507	0.209863	0.0122349	0.226189	0.0748435	-0.204751	-0.325434	-0.0194903	-0.159045	-0.144197	-0.0161739	-0.0667863	-0.272424	0.0231806	-0.0951485	-0.186581	-0.0541117	-0.00169231	-0.10605	-0.367779	-0.0749916	-0.277205	0.0509627	-0.174969	-0.287167	0.12143	-0.00293928	-0.120137	0.0626556	0.0531113	-0.133121	0.165298	-0.264084	0.0479109	0.00428948	-0.0141211	-0.166822	0.00454154	0.0119333	-0.0670058	0.0841306	0.307845	0.316027	0.000391664	0.108292	0.131977	0.0617155	0.00149322	0.00193911	0.0210295	-0.0730385	-0.120288	-0.0573332	0.0940544	0.15604	-0.0519155	-0.158281	-0.191801	-0.104089	0.515848	-0.168682	0.0319832	-0.104318	-0.173891	-0.112707	0.0687766	-0.0274227	0.0650689	-0.384647	-0.0850421	-0.0444723	-0.197025	-0.208334	0.0789687	-0.193632	-0.133556	-0.086081	-0.138779	-0.154543	-0.475461	-0.320273	-0.682059	-0.373595	-0.216601	-0.382478	-0.0637759	-0.26631	-0.251843	0.0501169	-0.0719733	-0.219111	-0.081252	-0.212891	-0.0648083	0.0590128	-0.114563	-0.249946
PF3D7_1014300.e1s1	PF3D7_1014300	SPRY domain-containing protein, putative	-0.0505276	0.0266169	0.033133	0.0858671	0.249901	0.0967292	-0.0608045	0.0591804	0.171616	0.125531	-0.153362	-0.288184	0.140836	-0.160026	-0.160976	0.100554	-0.0322635	-0.248484	0.0757786	-0.179605	-0.130547	0.0384741	0.0853721	0.0379557	-0.231642	0.0088306	-0.292631	0.0609428	-0.199146	-0.291053	0.0643655	-0.0236836	-0.0971851	0.0572353	-0.0451833	-0.160531	0.10624	-0.16665	0.0419645	-0.0629267	-0.0205858	-0.237	0.0440495	0.0894232	-0.0715854	0.00669761	0.0830918	0.00838779	-0.0565888	0.229992	0.0308476	-0.120526	-0.0291768	-0.00388605	0.0648933	0.0314159	-0.201664	-0.00323402	0.0798137	0.137904	0.0302756	-0.0755724	-0.183412	-0.101319	0.19689	-0.174285	-0.0562996	-0.143211	-0.162151	-0.0800017	0.0582715	-0.0483373	0.45299	0.0750004	0.675331	-0.104191	-0.0171082	-0.226622	0.0547742	-0.252913	-0.100434	-0.0826067	-0.107002	-0.09743	-0.257651	-0.366101	-0.553076	-0.312648	-0.0491639	-0.16089	-0.159242	-0.35837	-0.272256	0.190211	-0.122031	-0.207683	-0.0939506	-0.189252	-0.0460843	0.0747562	-0.0900704	-0.185426
PF3D7_1462400.e1s4	PF3D7_1462400	conserved Plasmodium protein, unknown function	0.0629705	0.581642	0.29956	0.0696417	-0.355571	-0.470093	0	0.0816086	0.199987	0.089005	-0.0703602	-0.246047	-0.117019	-0.382336	-0.198801	-0.0243293	-0.0159458	-0.203474	0.136465	-0.0030598	-0.157126	-0.0992476	-0.198213	-0.350826	-0.105684	0.0446961	-0.398801	0.057135	-0.299222	-0.340533	-0.17931	-0.0356728	-0.163113	0.132186	-0.0439433	-0.21109	0.0225035	-0.244271	-0.0358043	-0.117806	-0.0986843	-0.233604	-0.071489	-0.101207	-0.153227	-0.0093005	-0.138328	-0.0265306	-0.0856686	-0.0430492	0.11768	-0.1769	-0.105345	-0.129328	0.0186415	-0.167161	0.338424	0.684398	-0.0182166	-0.0187342	-0.0823237	-0.10666	-0.227214	-0.0610547	0.147852	-0.0911209	-0.0214561	0.0192387	-0.0925702	-0.0546955	0.0181817	-0.0624507	0.176582	-0.530245	-0.285113	0.0227592	0.202331	-0.167524	0.0515883	0.0825073	-0.180293	-0.171154	-0.228876	-0.118971	-0.0335327	-0.16842	-0.462257	-0.105899	-0.290326	-0.311469	-0.2429	-0.570316	-0.592002	-0.181378	-0.0166147	-0.210532	0.0256632	-0.270637	-0.210327	0.00571456	-0.106038	-0.201981
PF3D7_1138400.e1s5	PF3D7_1138400	guanylyl cyclase	0.375892	0.377746	0.76733	0.255643	1.0267	1.04187	0.300552	0.444179	3.10864	0.375626	0.752709	0.751252	0.556659	0.200526	0.585877	0.678373	0.216106	0.0640248	0.485389	0.525156	0.236173	0.309415	0.582988	0.528204	0.412488	0.328777	0.0975243	0.449411	0.304541	0.190407	0.133399	0.127324	0.0659453	0.430725	0.653824	0.732457	1.59772	1.6463	0.229078	0.118173	0.776986	0.924971	0.743923	0.646251	0.203563	0.323653	-0.292601	0.143037	0.420901	0.31355	0.460044	0.217598	0.177816	0.164849	1.45051	1.42535	0.3341	0.631372	0.0822476	0.180443	0.89085	1.22637	0.0765377	0.20269	1.68205	2.78136	0.465228	0.496075	0.410818	0.558967	0.474407	0.508524	0.776128	0.734539	-0.0663921	0.290303	1.07941	0.214757	0.583493	0.364284	0.133196	0.19796	0.202176	0.206261	0.498132	0.325296	0.283687	0.336509	0.222041	0.222084	0.713379	0.460918	0.418226	0.559236	0.934524	1.17034	3.26042	3.28759	0.329612	0.341627	0.236614	0.134375
PF3D7_1228600.e1	PF3D7_1228600	merozoite surface protein 9	1.0938	0.980778	2.09554	2.1282	1.9189	1.78753	1.6522	2.02284	4.62812	1.68608	1.34971	1.48255	1.70127	1.91102	0.699423	0.786744	1.50871	1.44356	1.35827	1.11584	0.851662	0.696246	1.28441	1.25605	0.518775	0.704321	1.20908	1.2479	1.79167	2.02471	2.30467	2.32768	1.11642	1.08516	1.44753	1.7869	1.08334	1.27996	1.67113	1.05223	1.4041	1.50183	0.842223	0.713162	0.830437	0.804364	0.552744	0.600957	1.99302	1.98722	0.857396	1.00274	0.455995	0.585591	1.403	1.42581	1.37638	1.26729	0.676404	0.881997	1.10098	1.54349	0.902935	0.520181	0.897852	0.925741	1.18194	1.17407	0.801049	0.807251	1.80675	1.64439	0.211992	0.36508	2.56427	2.74642	2.37116	2.06424	2.9257	3.26615	2.57966	2.90066	1.1562	1.16156	0.710404	0.978899	3.22738	3.23253	1.79901	1.77932	1.04954	0.982896	0.869501	0.821095	0.617194	0.574702	1.86241	2.27654	0.652599	0.561623	0.677992	0.661791
PF3D7_0110500.e1s3	PF3D7_0110500	bromodomain protein, putative	0.10848	-0.171783	0.0253192	-0.342221	-0.116373	-0.0304217	0.838637	1.18755	0.705772	-0.109693	-0.121245	0.0611346	0.0935878	0.162285	-0.133371	-0.194627	0.256636	0.111798	0.17226	0.036906	0.524427	0.446903	0.200466	0.229514	-0.445955	-0.492252	-0.0216392	0.0351248	0.146809	0.267985	0.176322	0.096403	-0.0783553	0.0976223	-0.0580858	0.0819594	0.0430723	-0.100128	-0.165558	-0.327143	-0.116839	-0.276938	-0.420404	-0.88225	0.227553	0.0275772	-0.17465	-0.0623962	-0.12038	-0.100806	-0.222811	-0.331691	-0.0350806	-0.110462	-0.346031	-0.17156	-0.101385	-0.274909	-0.0695757	0.211988	-0.0036332	-0.0599293	0.0150437	-0.0590479	0.0119287	0.0155137	-0.215486	-0.175072	1.3029	1.24638	0.0952657	-0.113327	-0.307133	-0.586621	-0.151389	-0.313434	0.121546	-0.0780822	-0.127301	-0.120863	-0.235646	-0.128245	0.124261	0.024797	0.0555137	0.0697418	-0.0617186	0.0829961	0.33366	0.501367	0.262676	0.153776	-0.0234238	-0.0171444	-0.343547	-0.244088	-0.18272	-0.20103	0.236178	0.203667	-0.00519314	-0.207191
PF3D7_0516100.e1s1	PF3D7_0516100	cation-transporting ATPase 1	0.292012	0.407306	0.504558	-0.0302826	0.235488	0.187252	-0.105528	0.116028	0.481358	0.352333	0.0765009	-0.0799102	0.216643	-0.0724763	-0.00366399	0.18645	-0.0618978	-0.207029	0.157093	-0.0254396	0.0402255	0.130192	0.358336	0.185475	0.220936	0.0607084	-0.261184	0.191729	-0.0213955	-0.234769	0.178715	-0.0487746	-0.00482776	0.199339	-0.358454	-0.324181	0.130614	-0.0525322	0.100017	0.0290604	-0.0449797	-0.0690808	0.227474	0.0559282	0.058757	0.0985337	-0.0513992	0.0177661	-0.0320832	0.0102455	0.00504733	-0.146915	-0.0719838	-0.143994	0.154623	0.0538417	-0.184328	0.194905	0.0228282	0.071198	0.201054	0.171177	-0.156371	0.134882	0.146893	-0.0990916	-0.0246621	-0.158389	-0.179988	0.0449145	-0.117155	-0.151835	-0.0662833	-0.772766	-0.0190864	0.0358375	0.188326	-0.143195	0.155818	-0.1715	0.247076	0.53297	-0.0355672	-0.0872844	-0.12247	-0.366877	-0.463076	-0.195909	-0.116843	-0.00201145	-0.216484	-0.0784266	-0.12298	0.128938	-0.0748703	-0.0037008	0.0919471	-0.217367	-0.20889	0.0515182	-0.0531826	-0.180803
PF3D7_0726400.e4s1	PF3D7_0726400	conserved Plasmodium membrane protein, unknown function	0.378724	0.349131	0.600519	0.300363	0.759302	0.693988	0.0264591	0.406823	0.226189	0.156119	0.207769	0.0366484	0.461033	0.205485	0.224873	0.458993	0.0226293	-0.149781	0.217262	0.137642	0.0964177	0.385836	0.49001	0.401135	0.315216	0.116924	-0.117246	0.245227	0.15471	-0.232899	0.196135	0.0688038	0.0411774	0.444285	0.114367	0.194473	0.175375	0.0464593	0.0800143	0.085482	0.154513	0.0903054	0.325109	0.122689	0.115214	0.334849	0.0184307	-0.0524674	0.188133	0.168996	0.181117	0.231714	-0.0693688	0.00580952	0.5225	0.47743	0.578325	0.8664	0.111809	0.0704992	0.359865	0.322591	-0.0421908	0.176481	0.245212	-0.00623195	0.353603	0.244626	0.0180884	0.270128	0.0972773	0.144893	-0.140643	-0.798893	0.0874628	0.217558	0.481047	-0.0962002	0.458764	0.0247722	0.0899619	0.208634	0.11015	-0.0124247	0.325519	0.109536	-0.0364116	0.170325	0.0839406	0.185892	-0.078797	-0.536707	0.315616	0.429725	-0.0865167	-0.165619	0.257158	0.0411774	-0.198872	0.122244	-0.0359859	0.0342699
PF3D7_1442700.e2s1	PF3D7_1442700	conserved Plasmodium protein, unknown function	0.458846	0.43921	0.587195	0.4896	1.115	1.17484	0.136913	0.45617	0.258286	0.145995	0.377302	0.271182	0.490742	0.34855	0.617228	0.924051	0.126231	0.00686436	1.34777	0.887195	0.189853	0.523153	0.863046	0.728876	0.338429	0.178878	0.078015	0.536558	0.588376	0.18622	0.279471	0.136257	0.581209	0.900094	0.00240249	0.169675	0.532355	0.372446	0.450943	0.287292	0.201189	0.0370195	0.462942	0.275063	0.119239	0.300479	0.156119	0.00838779	0.782995	0.340191	0.455135	0.470153	0.0197836	0.10296	0.545905	0.596784	0.746127	1.03353	0.0622367	0.119296	0.573147	0.501915	0.0509435	0.276448	0.712205	0.333819	0.661012	0.661505	0.2069	0.481896	0.287676	0.280907	-0.0539473	-0.76863	0.198112	0.199511	0.582855	0.0421946	0.666942	0.216169	0.0969782	0.287942	0.178588	0.0338588	0.514348	0.227373	0.276835	0.437091	0.303293	0.419126	-0.23472	-0.325203	0.496932	0.596991	0.0777127	-0.0148605	0.396831	0.207907	-0.0538027	0.256569	-0.0185473	0.222306
PF3D7_1138400.e1s2	PF3D7_1138400	guanylyl cyclase	0.566144	0.741932	0.756349	0.137374	1.28447	1.32402	1.0261	1.82205	3.23489	0.272372	0.250468	0.194307	0.604193	0.494056	0.342096	0.793271	0.181928	0.0706191	0.996677	0.721447	0.143892	0.454493	0.628827	0.418785	0.348755	-0.0507052	-0.0100852	0.504868	0.411922	0.0396036	0.385776	0.226023	0.103813	0.482532	1.17845	1.17766	0.334723	0.149378	0.357992	0.184253	0.170871	0.113052	0.46898	0.33992	0.173253	0.380256	0.396629	0.16665	0.429071	0.438779	0.274645	0.551182	0.00348177	0.0827182	0.479449	0.57692	0.283165	0.474448	0.17396	0.222078	0.805897	1.06199	1.13101	1.11188	2.27955	0.316945	0.775108	0.724226	0.277011	0.442154	0.468138	0.36709	0.624739	0.364455	0.131977	0.0948289	0.975991	0.139805	0.864854	0.403207	0.29765	0.491616	0.299773	0.116063	0.472852	0.423293	0.202861	0.478632	0.381313	0.459641	0.63129	0.630403	0.550508	0.632052	0.140254	0.176072	0.468157	0.27211	0.11519	0.339819	0.0605776	0.254262
PF3D7_1239200.e1s2	PF3D7_1239200	AP2 domain transcription factor, putative	1.26395	1.39336	0.117939	0.3205	1.28699	1.26767	1.3867	2.29234	2.77472	2.51096	0.311766	0.361169	0.49833	0.903785	0.247398	0.284453	0.385711	0.466265	2.07892	1.58088	0.214702	0.263856	0.943518	0.84831	0.319889	0.338003	0.648208	0.723723	0.356945	0.296177	0.498889	0.270113	0.107546	0.333185	2.85533	3.58955	0.261459	0.276091	0.328984	0.424315	1.54612	1.94355	0.361559	0.405477	0.29426	0.205811	0.248361	0.0342896	0.880971	0.943314	0.53582	0.107406	0.287151	0.293514	0.527548	0.603134	1.35725	1.72317	0.00922263	-0.00883543	1.30186	2.09109	2.54131	2.34279	0.975888	0.925345	0.349894	0.402642	0.36758	0.383293	0.465159	0.590986	0.547503	0.4932	0.209818	0.426255	2.2458	0.873595	1.39176	1.29627	0.11948	0.315195	0.358851	0.301225	0.53737	0.500232	0.557261	0.541882	0.390248	0.462562	0.847515	0.450582	0.566977	0.799858	0.364252	0.273061	1.02892	0.97046	0.352664	0.368842	0.748242	0.665692
PF3D7_0323800.e1s2	PF3D7_0323800	conserved Plasmodium protein, unknown function	1.99754	0.861683	0.116302	0.0342896	1.84888	1.43619	1.57606	2.41631	4.6375	1.40836	-0.0717079	0.135407	0.225444	0.469903	0.161076	0.194262	0.549665	0.506303	2.67591	2.20195	0.367583	0.0965927	0.746791	0.675965	-0.221411	-0.373799	0.336734	0.591536	-0.122453	-0.0501461	3.45337	3.42894	0.404119	0.338921	2.60258	3.22411	0.124346	0.12409	0.263312	0.0194453	1.47549	2.13951	0.287315	0.258519	0.417418	0.125351	0.396749	0.234243	0.963946	0.848495	-0.155283	0.012679	0.0349348	0.0929803	0.0375834	0.0076832	0.520781	0.487392	0.744123	0.815345	1.84949	2.57526	2.21834	1.95016	3.73724	1.05496	0.246426	0.211884	0.15205	0.453525	0.324956	0.345764	0.191682	0.12737	0.0871811	0.064674	2.81247	0.562347	0.693825	0.86208	0.325268	0.116844	0.178842	0.124413	0.531996	0.20163	0.30881	0.374726	0.305974	0.393616	0.810936	0.727638	0.379013	0.435989	-0.0148571	0.126257	0.429354	0.275566	0.120265	0.220738	0.250646	0.127705
PF3D7_0219600.e1	PF3D7_0219600	replication factor C subunit 1, putative	-0.163388	-0.136608	-0.237491	0.0394127	-0.0206103	-0.154861	1.42242	1.37934	0.469068	-0.0671142	-0.218905	-0.160588	0.0200856	-0.186262	-0.35501	-0.279534	-0.131892	-0.335078	0.220229	-0.0773022	-0.177879	-0.196042	-0.00169231	-0.153254	0.128076	-0.154096	-0.213242	-0.0906704	-0.22716	-0.455759	0.0125687	-0.0197093	0.0536145	0.197698	0.843984	0.936151	0.0354702	-0.10705	-0.230353	-0.0252794	-0.0950411	-0.25304	-0.132509	-0.0627005	-0.246055	-0.0627215	-0.0503317	-0.149435	-0.307507	-0.115691	-0.0716961	0.0636895	-0.086716	0.0696037	-0.0515486	0.0649252	1.66237	1.86729	-0.0332866	-0.0205413	1.1422	0.949374	-0.12517	-0.288766	-0.228072	-0.219907	-0.0953724	-0.142373	-0.241621	-0.100571	0.029878	0.0991332	-0.0447639	-0.597443	-0.0203678	0.153004	0.0812468	-0.111696	-0.190967	-0.343829	-0.244115	-0.129334	-0.075612	-0.121039	-0.459151	-0.259907	-0.411575	-0.274371	-0.231913	-0.353463	0.401981	0.0270074	-0.407397	0.0410147	-0.0748703	-0.246619	0.832273	0.721979	-0.0983379	-0.00252159	-0.147233	-0.0918233
PF3D7_1437700.e1	PF3D7_1437700	succinyl-CoA ligase, putative	0.210124	0.248032	0.230774	0.41584	1.00731	0.891527	0.357992	0.23738	0.137509	0.159478	0.0896863	0.0146326	0.556659	0.260398	0.123547	0.470646	0.121767	0.00828442	0.316554	0.117357	0.0667655	0.361275	0.91465	0.723205	0.245704	0.222234	0.11268	0.208727	0.0539052	-0.0579995	0.185074	0.074392	0.406174	0.600573	-0.473931	-0.0203998	0.393457	0.185194	-0.0225483	0.168731	0.104891	-0.0574891	0.292673	0.309488	0.176279	0.261542	0.237476	0.197238	0.0934032	0.305772	0.332674	0.269834	0.243228	0.273988	0.5613	0.532364	1.77424	1.9607	0.0217587	0.159612	0.261203	0.184663	0.00570714	-0.104089	0.0237161	-0.013746	0.269069	0.174685	0.109345	0.29637	0.241219	0.212875	0.592143	0.24371	0.00168441	0.242451	0.22911	0.149292	0.300914	0.176096	0.00955035	0.110364	0.211993	0.126126	0.192715	0.230456	0.231997	0.221706	0.234281	0.145272	0.0710081	-0.0589846	0.402535	0.611557	-0.0277985	-0.276153	0.236456	0.127832	-0.00248741	0.14707	0.163279	0.0734878
PF3D7_1204700	PF3D7_1204700	conserved protein, unknown function	-0.147006	-0.123542	-0.170577	-0.0179487	-0.54859	-0.612935	0.0461645	-0.147573	-0.0191038	0.0037424	-0.349988	-0.283915	0.263131	0.0157196	-0.296537	-0.204874	-0.209394	-0.316827	0.0447079	-0.190028	-0.235819	-0.129325	-0.226627	-0.30839	-0.0323884	-0.159033	-0.244963	-0.149023	-0.275095	-0.373115	-0.0245532	-0.0437214	-0.227489	-0.0430116	-0.452386	-0.256746	0.00754024	-0.26829	0.225071	0.274326	-0.0905	-0.266322	-0.211065	-0.119284	-0.216868	-0.135651	-0.0165829	-0.221166	-0.226446	-0.0650654	0.169176	0.0669736	-0.10749	-0.0609366	-0.0607779	-0.119332	-0.296821	-0.195509	-0.0242585	0.0134642	-0.141667	-0.199579	-0.296946	-0.291132	-0.131776	-0.168682	-0.144224	-0.266609	-0.268979	-0.206822	0.506316	0.712923	1.05229	1.06518	-0.243615	-0.0652683	-0.157467	-0.252413	-0.170568	-0.39313	-0.311634	-0.0687927	-0.127902	-0.17481	-0.344149	-0.220788	-0.248076	-0.156548	-0.295847	-0.449823	1.10766	1.07283	-0.539717	-0.193604	-0.181674	-0.452058	-0.144425	-0.277631	-0.296219	-0.1625	-0.259879	-0.441003
PF3D7_1122900.e1s2	PF3D7_1122900	dynein heavy chain, putative	0.279946	0.339727	-0.206222	0.372131	0.479568	0.342479	0.313677	0.345288	0.502952	0.334613	0.0737387	0.0454973	0.116521	-0.0176695	0.199604	0.264508	-0.0905382	-0.292565	0.293773	0.297888	0.209284	0.103951	0.597871	0.507898	0.319889	0.292624	-0.228181	0.284839	0.198765	0.0201337	0.336283	0.328568	0.0442967	0.27678	0.45242	0.300615	0.432493	0.194393	0.256524	0.22984	0.257844	0.117558	0.223583	0.277686	-0.0458894	0.198308	0.327687	0.26356	0.294164	0.344753	0.458819	0.347236	0.156974	0.222115	0.632001	0.558086	0.37537	0.391425	0.0513306	0.113201	0.490685	0.340513	-0.145181	-0.0532242	0.480484	0.37228	0.269069	0.133736	0.11527	0.092002	0.347858	0.315273	0.204576	-0.747104	0.062664	0.287572	0.382356	0.284573	0.0113411	-0.138479	0.00418606	0.375799	0.208074	0.32421	0.078712	0.161067	-0.105065	0.0548037	0.046354	-0.0870721	0.349222	0.184032	0.0923112	0.362682	0.345955	0.152988	0.165418	0.00641199	0.145277	0.124347	0.0385319	-0.111562
PF3D7_0718000.e9s2	PF3D7_0718000	dynein heavy chain, putative	0.388591	0.368528	0.271451	0.194606	0.41299	0.247013	0.166794	0.32663	0.206582	0.290869	0.0831086	0.13814	0.12582	-0.127048	0.278654	0.304127	-0.0878499	-0.294104	0.430489	0.338944	0.166434	0.076799	0.431016	0.45345	0.242016	0.308803	-0.220415	0.254465	0.161274	0.0792783	0.358959	0.320753	0.112756	0.26664	0.475085	0.275732	0.417713	0.194393	0.275729	0.158504	0.298575	0.117149	0.32208	0.251002	0.0139757	0.220976	0.364973	0.399709	0.181701	0.310962	0.405738	0.40573	0.186594	0.225438	0.607582	0.614494	0.40316	0.37707	0.0804226	0.111018	0.42559	0.223245	-0.142611	-0.0680258	0.610768	0.420004	0.283399	0.155379	0.125194	0.105035	0.359314	0.257743	0.0525731	-0.531121	0.106373	0.308603	0.313644	0.178154	0.0890176	-0.271919	0.103961	0.331563	0.141311	0.262876	0.050781	0.0887374	-0.198814	0.0674691	0.129962	-0.0550091	0.307122	0.333441	0.0510076	0.355095	0.382319	0.184769	0.116039	0.118391	0.206327	0.15717	0.0868433	-0.0745721
PF3D7_1403100.e1s2	PF3D7_1403100	condensin complex subunit 1, putative	0.0874088	0.147419	0.463016	0.208257	0.428785	0.156675	0.224144	0.303586	1.99287	0.58995	0.138085	0.0757154	0.427051	0.0487779	0.168196	0.329948	-0.0866417	-0.261705	0.288565	0.0896188	0.101626	0.257496	0.209042	0.137674	0.112002	0.252291	0.00418803	0.309178	0.157339	-0.0431771	0.341986	0.219313	0.372443	0.645212	0.369699	0.167673	0.410621	0.151741	0.368093	0.312878	0.26069	0.153511	0.506286	0.365695	0.261705	0.471615	0.351305	0.403689	0.339655	0.434981	0.507054	0.423773	0.199228	0.182483	0.458166	0.351836	1.89806	2.23587	0.0928479	0.155805	0.351896	0.237381	0.203171	0.269953	0.4214	0.296837	0.543622	0.430524	0.341746	0.379172	0.377033	0.335745	0.153363	-0.219566	0.240814	0.339917	0.221629	0.240134	0.344956	0.095114	0.0296373	0.177098	0.127371	0.222664	0.296309	0.32265	0.129784	0.336747	0.0929942	0.0310063	0.295167	0.0173429	-0.0274971	0.387003	0.270358	0.146325	0.37703	0.227799	0.13852	0.312784	0.659636	0.517887
PF3D7_0512000	PF3D7_0512000	prefoldin subunit 6, putative	0.0300288	0.0256398	0.477532	0.121721	-0.398084	-0.418534	-0.0476907	0.010203	0.178342	0.0819416	-0.0777116	-0.15356	0.326717	-0.124414	0.218597	0.263838	0.368	0.109617	0.996278	1.19183	0.0337689	0.0489096	-0.162755	-0.18596	0	0.0744434	-0.132779	0.186912	-0.156894	-0.172511	4.59749	4.70211	0.474252	0.492272	0.175258	0.0702821	0.31612	0.199732	1.15128	0.873232	0.0935618	0.0346386	0.677219	1.11471	0.0518166	0.272699	0.144979	0.334492	1.09536	1.36834	1.13754	0.551182	0.281835	0.305732	0.260813	0.127935	0.204276	0.684197	-0.0239312	-0.0431069	0.29804	0.277882	0.868899	0.917133	1.01112	1.09272	0.403057	0.331391	1.89932	1.691	1.53027	1.69182	1.55477	2.13309	0.128898	0.208923	1.50744	1.51239	0.22407	-0.0750487	0.238726	0.471077	-0.0153813	0.0292034	0.197622	0.363239	3.39143	3.19942	0.70214	0.859441	0.0206472	-0.216045	0.204776	0.335552	0.103568	0.0328868	0.351759	0.15579	-0.250415	-0.0233201	-0.0432017	-0.139193
PF3D7_1470400	PF3D7_1470400	mitochondrial pyruvate carrier protein 2, putative	0.268541	0.246356	0.830261	0.564362	0.0403577	-0.00676208	0.251683	0.42524	0.303593	0.259908	0.392899	0.282742	0.293035	-0.10989	0.0748694	0.280486	0.0642539	-0.0246778	0.183989	0.255949	0.392019	0.413356	0.342416	0.172216	0.385995	0.283101	-0.152698	0.346855	0.0904752	-0.048101	0.125155	0.122837	0.00160567	0.301442	0.0531113	-0.0124322	0.337717	0.0259952	0.113088	0.207691	0.251062	0.078166	0.38787	0.198624	0.338007	0.399772	-0.14743	0.211839	0.178012	0.268913	0.638994	0.304748	0.342792	0.300227	0.39513	0.25918	0.0010612	0.205589	0.111697	0.167336	0.26643	0.0667523	0.120352	0.218671	0.333466	0.137504	0.390175	0.363034	0.436202	0.498327	0.205963	0.177951	1.39118	1.3654	0.225038	0.430594	0.724864	0.608365	0.385726	0.185773	0.116168	0.167648	0.270946	0.328006	0.62813	0.570844	0.432024	0.457793	0.28391	0.208232	-0.088438	-0.2742	-0.346608	0.12402	0.336174	0.375381	0.307382	0.0842461	0.13626	0.399031	0.263912	0.0426385
PF3D7_0505900	PF3D7_0505900	mediator of RNA polymerase II transcription subunit 11, putative	-0.123777	-0.0588937	0.491903	0.130872	-0.367842	-0.45506	-0.199777	-0.0865032	-0.0191038	-0.0631938	-0.227056	-0.412239	-0.261244	-0.52477	-0.288694	-0.319116	-0.347986	-0.499952	0.0263129	-0.309943	-0.0913904	-0.238769	-0.314337	-0.454983	0.00726068	-0.0552997	-0.68752	-0.112937	-0.419438	-0.591737	-0.515862	-0.446036	-0.556724	-0.243579	-0.487352	-0.623741	-0.201854	-0.422635	-0.338441	-0.241855	-0.280169	-0.421709	-0.125049	-0.321639	-0.312847	-0.139871	-0.412292	-0.0799901	-0.310095	-0.3316	0.107938	0.0324482	-0.321057	-0.362016	0.091646	-0.0944574	-0.589063	-0.408806	-0.0302846	-0.246395	-0.27485	-0.509371	-0.45856	-0.364814	-0.127126	-0.351773	-0.0246621	-0.0225814	-0.203084	-0.142611	-0.312354	-0.387139	-0.117031	-0.666961	-0.164038	-0.0461939	0.00145702	-0.251372	-0.123796	-0.449991	-0.360775	-0.253725	-0.247928	-0.18235	0.112882	0.0462176	-0.179166	0.0137486	-0.54856	-0.509403	-0.438037	-0.665694	-0.939983	-0.47533	-0.326064	-0.326247	-0.159918	-0.618772	-0.588228	-0.404161	-0.400775	-0.750803
PF3D7_1326600.e1s3	PF3D7_1326600	conserved Plasmodium protein, unknown function	0.260887	0.23963	0.666528	0.323354	0.869811	0.856599	0.0854661	0.258077	0.161468	0.125531	0.260705	0.140048	0.543635	0.30052	0.359314	0.526984	0.00699589	-0.0656235	0.223189	0.106042	0.286207	0.35463	0.765435	0.544374	0.436352	0.264326	0.0723061	0.450304	0.182725	-0.142362	0.0695303	0.034812	0.109781	0.502943	-0.19402	-0.275694	0.33672	0.0906482	0.151281	0.205209	0.0710381	-0.0232626	0.406865	0.259469	0.0415273	0.259407	0.0346182	0.0125635	0.154273	0.245795	0.283673	0.274386	0.141256	0.19313	0.577073	0.583358	1.25929	1.66843	0.0578764	0.0356802	0.477222	0.384876	0.0973436	0.145224	0.331356	0.0727563	0.263823	0.19274	0.154563	0.310721	0.176315	0.205042	0.00384049	-0.560321	0.181117	0.261365	0.286013	0.121447	0.605385	0.263305	0.154337	0.312558	0.136164	0.0903708	0.367928	0.348654	0.136558	0.376847	0.220108	0.27374	-0.0475657	0.123758	0.387974	0.584068	0.0932815	0.0884047	0.413875	0.0591764	-0.0314051	0.320141	0.284232	0.100179
PF3D7_0510800.e1	PF3D7_0510800	WD repeat-containing protein, putative	-0.0696999	-0.138798	0.546978	-0.00786992	-0.457727	-0.543507	-0.22697	-0.00821466	0.0722011	-0.0379679	-0.187417	-0.283915	-0.100351	-0.363574	-0.330645	-0.102468	-0.240107	-0.369926	0.0798043	-0.245112	-0.208974	-0.128345	-0.155201	-0.393314	0.0668495	-0.0285138	0.823353	0.448069	-0.101237	-0.381377	0.381975	0.360176	-0.306746	0.047245	-0.191272	-0.454587	0.373171	0.252797	-0.0439657	-0.144465	-0.0141211	-0.134799	0.0767651	-0.00187804	-0.147329	0.0387938	0.0927873	-0.0889094	-0.139019	-0.0956393	0.211274	0.308083	-0.230341	-0.164236	0.0446937	0.0464051	-0.241987	-0.0810567	0.0294649	-0.128909	0.0109414	-0.0811751	-0.180773	0.0577492	-0.00159502	-0.174285	-0.112326	-0.209287	-0.267355	-0.106915	0.675668	1.05297	0.792957	0.616935	0.203977	0.20531	-0.0014585	-0.253454	0.079664	-0.498815	-0.223691	-0.0930548	-0.242219	-0.246382	-0.11211	-0.309786	-0.474592	0.0536467	-0.286324	-0.269945	3.13819	3.09246	-0.728479	-0.251539	-0.207669	-0.147766	0.123981	-0.255983	-0.340768	-0.112617	0.932405	0.811313
PF3D7_0411700.e1	PF3D7_0411700	conserved Plasmodium protein, unknown function	0.159981	0.161721	0.810862	0.230321	-0.112014	-0.162552	-0.275065	-0.0258277	0.128854	0.0223102	0.761661	0.848775	0.0915193	-0.122262	-0.0770372	0.330587	0.115482	0.024768	0.201414	0.0234959	-0.0825032	0.0848505	-0.140212	-0.249218	0.109305	-0.0564507	-0.211408	0.276298	-0.0751574	-0.26216	-0.0402298	0.0184776	-0.147014	0.138188	1.12763	1.04269	0.414407	0.606945	0.0405618	-0.202601	0.034086	-0.06815	0.123445	0.0537044	0.0184794	0.165621	0.293623	0.155364	0.239913	0.254979	0.115736	0.107087	0.269907	0.3589	0.13565	0.19673	0.399485	0.63803	-0.0322167	0.0377247	0.178355	0.0818724	-0.0716305	0.064551	0.0851166	-0.0583756	-0.0278752	-0.14657	0.511671	0.59388	0.195615	0.269058	0.842629	0.80354	0.184829	0.126504	0.411145	0.616367	0.25948	-0.172874	0.222136	0.216059	-0.0501607	-0.0543014	-0.0135465	-0.148261	-0.180513	0.420583	0.0126428	0.0219428	-0.342655	-0.47478	-0.587518	0.00535821	0.0553652	0.00491968	2.16497	2.17953	0.304174	0.349199	-0.127447	-0.0439371
PF3D7_1478700.e4	PF3D7_1478700	Plasmodium exported protein, unknown function, pseudogene	-0.065845	0.0118904	0.456517	-0.271622	-0.742661	-0.728046	-0.248243	-0.095227	0.128854	0.0296709	-0.272728	-0.291609	-0.0318437	-0.183766	-0.241965	0.186803	-0.234075	-0.337385	0.12677	-0.0285539	-0.121416	0.107907	-0.394327	-0.397015	-0.0234828	-0.545105	-0.405494	0.0539052	-0.0184255	-0.273648	0.0365033	-0.0447306	-0.267056	0.0307464	-0.112475	-0.272972	0.100375	-0.014058	0.059038	-0.00286676	-0.114732	-0.105857	0.0557669	0.00619462	-0.0584826	0.0567311	0.164419	-0.0568359	-0.0642134	0.00641199	-0.0602286	0.115358	-0.209749	-0.13358	-0.0569952	-0.0213306	-0.247738	0.0122236	-0.0264283	-0.0320212	0.0241168	-0.00531625	-0.201576	0.0270547	0.0700097	-0.0871519	-0.082787	-0.205779	-0.243216	-0.00753367	-0.0828389	-0.0212836	0.672663	0.531028	-0.0779089	-0.182492	-0.00779574	-0.23277	0.118243	-0.401156	-0.0580455	0.116422	-0.198973	-0.135601	-0.319402	-0.391151	-0.614533	0.425063	-0.0202125	-0.0685294	-0.374877	-0.496153	-0.278953	0.0565835	-0.0719733	0.00859846	0.103734	-0.0194087	-0.0257015	0.0651557	-0.185143	-0.000603259
PF3D7_0220100.e2	PF3D7_0220100	DnaJ protein, putative	0.974295	0.833386	0.407966	0.400564	1.60665	1.35835	0.688415	0.790496	3.26	0.275112	0.527774	0.683358	0.508241	0.553046	1.17744	1.38362	0.421871	0.213425	0.693051	0.639598	0.783125	0.501716	0.859733	0.952957	0.734396	0.824827	0.667178	0.693619	0.367933	0.483142	2.60695	2.61072	0.343377	0.397924	0.414226	0.278632	1.38904	1.64944	0.382176	0.42321	0.279984	0.233581	0.447023	0.374404	0.942169	0.929176	0.338663	0.349566	0.673516	0.429289	0.186352	0.132858	0.640267	0.556456	1.11749	1.34317	0.623403	0.408573	0.273141	0.414321	0.731934	1.185	0.180108	0.128344	0.75369	0.591455	0.664939	0.622847	0.661938	0.662765	0.6017	0.480783	0.241828	0.308907	0.515459	0.403883	2.33874	1.93617	0.265537	0.268463	0.53243	0.392644	0.901884	0.775013	0.375751	0.620264	0.504459	0.569343	0.855882	0.940372	0.71805	0.679203	0.646734	0.552876	0.578753	0.457235	0.350634	0.543964	0.216039	0.295939	1.29518	1.46976
PF3D7_1406200.e1s2	PF3D7_1406200	transcription elongation factor SPT6, putative	0.47117	0.521224	0.385884	0.711484	1.41632	1.27457	0.776404	0.811007	2.87491	0.352333	0.457473	0.445871	0.602957	0.499346	0.502447	0.76988	0.362015	0.275042	0.237675	0.441819	0.515201	0.648814	1.08796	1.00375	0.524005	0.45651	0.523173	0.541179	0.302167	0.156211	0.549053	0.344844	0.789806	0.933513	0.9241	1.05086	0.54709	0.317374	0.340714	0.408759	0.402098	0.284981	0.459914	0.410048	0.22288	0.433303	0.0366289	-0.0656128	0.33697	0.461825	0.554876	0.318591	0.358803	0.545955	0.804788	0.764799	2.56798	2.89491	0.0460802	0.222123	0.518334	0.417026	0.335645	0.0175263	0.26392	0.242156	0.549562	0.560322	0.324084	0.386581	0.364297	0.414283	0.127871	-0.488825	0.247218	0.390429	0.474417	0.431113	0.56375	0.519724	0.128821	0.217821	0.343748	0.321167	0.657633	0.662711	0.620091	0.639573	0.390248	0.381218	0.678072	0.391123	0.637065	0.880617	0.253135	0.0520273	0.668998	0.608967	0.300143	0.301306	0.482226	0.437554
PF3D7_1462000.e1	PF3D7_1462000	thioredoxin-like protein	0.0664871	0.0479475	-0.145645	0.264579	-0.00683743	-0.338675	0.198587	0.0660433	0.144395	0.0296709	-0.0764837	-0.0992856	0.176044	-0.147814	-0.227433	-0.050741	-0.0607771	-0.227073	0.249785	0.0317421	-0.107076	0.11123	-0.0350955	-0.139757	0.058486	0.0479128	-0.036463	-0.0461975	-0.0582835	-0.175202	0.0806577	-0.0296658	-0.157727	0.0841353	-0.60311	-0.165571	0.136358	-0.138466	-0.0778421	0.0800736	-0.0143361	-0.127024	0.111565	-0.0140724	0.0317212	0.142059	-0.180916	-0.302475	-0.07793	0.0102455	0.199581	0.136769	0.0133836	0.00774084	0.0186415	0.0172207	-0.109776	0.0816364	0.0369341	0.0991721	0.00156815	-0.19274	-0.123479	-0.299577	-0.208291	-0.179909	0.0738034	0.034892	-0.0458907	0.0386577	-0.0502667	-0.0854835	0.324234	-0.0581362	-0.243615	-0.018047	-0.0835201	-0.155795	-0.0956582	-0.302658	-0.256939	-0.260579	0.0146582	-0.0283503	-0.165298	-0.0836669	-0.0822349	-0.0457649	-0.0756832	-0.216721	-0.0801703	-0.284789	-0.598431	-0.0673059	-0.116051	-0.418738	-0.00465493	-0.141687	-0.164344	-0.0788426	-0.193648	-0.289942
PF3D7_0518200.e1	PF3D7_0518200	SWIB/MDM2 domain-containing protein	0.0804685	0.0642169	-0.0523295	0.277587	-0.0380133	-0.298225	0.795241	0.865974	0.0430179	0.139206	-0.152715	-0.0888204	0.103268	-0.0674069	-0.198801	0.0896372	-0.0242743	-0.149781	0.267762	0.0730069	-0.0119029	0.0495593	0.0424965	-0.0850026	0.064067	0.0306735	-0.0174353	0.0367547	-0.105564	-0.263114	0.0276849	-0.0356728	-0.0177813	0.177855	-0.107285	-0.165571	0.151751	-0.0416916	-0.0086866	0.076683	0.00849146	-0.177322	0.282113	0.33535	-0.0187192	-0.0170431	-0.0599675	-0.134352	0.62704	0.686482	0.26976	0.141761	0.128102	0.0698348	0.0501599	0.0276442	-0.0678438	0.233884	0.0282031	0.113976	0.025659	0.0974558	-0.0493943	-0.14678	-0.13995	-0.0212994	0.092419	0.0311804	0.0234046	0.0255351	0.110048	0.00977592	0.110714	-0.361877	-0.14901	0.0463771	0.0697181	0.0557094	0.162068	-0.00162603	-0.141462	-0.0653597	0.0621087	0.00285212	-0.0844463	-0.107471	0.160949	-0.0796385	-0.0926179	-0.224006	0.00863892	-0.318388	-0.439934	-0.0616923	-0.134066	-0.338657	-0.0840643	-0.173222	-0.181152	-0.100043	-0.101794	-0.254615
PF3D7_1358700.e1	PF3D7_1358700	YOP1-like protein, putative	0.0585626	0.118841	-0.0717679	0.310179	0.0183008	-0.23706	0.193547	0.234772	-0.0268188	0.116918	-0.0293958	-0.0232982	0.316312	0.0601927	-0.00183083	0.119554	-0.0260745	-0.206501	0.142251	0.0279997	0.0667655	0.174549	0.0853721	-0.0652393	0.130738	0.15023	-0.0283697	0.144477	0.0397263	-0.140608	0.126808	0.0864261	-0.0691046	0.224543	0.163499	0.0112098	0.318143	0.0285692	0.092929	0.141404	0.137581	-0.0588752	0.265811	0.124809	0.0682007	0.264738	0.0456427	-0.0481121	0.196817	0.195053	0.302244	0.229957	0.100034	0.118236	0.194661	0.149788	-0.0420075	0.168129	0.078519	0.231621	0.231442	0.0399048	0.00725095	0	0.0811036	0.0739384	0.227903	0.134428	0.134436	0.134671	0.256616	0.184606	0.664848	0.202424	0.0238191	0.170898	0.0416675	-0.00349957	0.153838	-0.0337055	-0.0730868	0.068789	0.123215	0.0894767	-0.0300868	-0.033503	-0.117906	-0.108487	-0.00574616	-0.125863	0.0979752	-0.179773	-0.304742	0.129551	0.137754	0.0110458	0.0844525	-0.0109662	0.0452599	0.208419	0.0773095	-0.0112013
PF3D7_0915900.e1	PF3D7_0915900	conserved Plasmodium protein, unknown function	0	0.0966806	-0.101026	0.184596	-0.0206103	-0.172223	0.193231	0.0699504	-0.028754	-0.0437502	-0.127702	-0.131912	0.157511	-0.0632725	0.029878	0.104673	-0.104463	-0.277675	0.153277	-0.0061261	0.0570796	0.033228	0.0628797	-0.0622981	0.142656	0.137202	-0.0823086	0.203437	-0.00881486	-0.0974359	0.166715	0.129115	-0.0724794	0.210776	0.254997	0.0915612	0.472317	0.241748	0.101026	0.148849	0.0811368	-0.089239	0.137297	0.0537044	-0.114908	0.152738	0.0174129	0.00943284	0.0865332	0.212351	0.275341	0.222319	0.150259	0.189306	0.418866	0.29178	0.169639	0.11662	-0.0593731	-0.0345429	0.255299	0.134787	0.0721191	0.239038	0.258155	0.29075	0.331833	0.22364	0.194582	0.245666	0.272608	0.23356	0.380308	-0.616833	0.128898	0.333311	0.200218	0.228993	0.326915	0.195385	-0.0138404	0.0912649	0.116436	0.163142	0.222633	0.212899	0.140607	0.16176	0.0144688	-0.178811	0.232384	0.0524674	-0.203018	0.163499	0.262346	0.107971	0.146349	0.07146	0.133997	0.189665	0.0419455	-0.168041
PF3D7_0936100.e1	PF3D7_0936100	early transcribed membrane protein	0.933046	1.03217	0.100251	0.208995	0.184946	0.0495378	0.853174	0.711161	0.451086	0.436384	1.93007	2.06059	-0.00866722	0.127136	0.171397	0.190217	0.415465	0.336412	0.477721	0.215031	0.532861	0.298868	0.260919	0.240459	0.374791	0.660356	0.783629	0.930023	-0.193735	-0.173955	0.382981	0.427783	0.281976	0.270241	0.442115	0.347077	0.79185	0.681169	0.260533	0.400828	0.344417	0.333362	1.17883	1.12425	0.226431	0.200334	0.794881	0.849565	2.04704	1.60846	-0.231432	-0.20233	0.146142	0.00726011	0.776191	0.789756	0.773311	0.734289	0.557391	0.677521	0.21245	0.332756	0.387432	0.093977	0.458249	0.404463	0.41128	0.366684	0.506844	0.563157	0.354882	0.27296	0.732758	0.877859	0.805761	0.885536	0.321563	0.369071	0.00183666	0.0180218	0.65241	0.810567	0.098553	0.123293	0.431424	0.432038	0.533575	0.401571	0.964088	0.954189	0.412775	0.506338	0.469726	0.415898	0.0829429	0.00913406	0.104546	0.172054	0.336308	0.357	0.0921645	0.0380488
PF3D7_0936200.e2	PF3D7_0936200	Plasmodium exported protein (hyp11), unknown function	0	0.101789	0.439592	0.171351	-0.129816	-0.307077	0.198587	0.187003	0.0337757	0.0259952	-0.104366	-0.131912	0.228776	-0.138118	-0.166613	0.114363	-0.0632174	-0.228209	0.227731	0.125786	0.589372	0.493854	-0.0376973	-0.10706	0.064067	0.0617696	-0.0550871	0.30078	0.0340155	-0.117997	0.104337	0.166659	-0.0218533	0.260364	0.158122	-0.0226844	0.820435	0.568548	0.170005	0.216345	0.0919645	0.02769	0.134537	0.035226	0.00151743	0.149572	0.160736	0.21818	0.132045	0.16499	0.28851	0.236972	0.411797	0.460754	0.325998	0.224179	0.00831701	0.119001	-0.0148799	0.0274214	0.131858	0.567389	-0.0378063	0.0756125	0.260375	-0.0740006	0.233282	0.107186	0.216215	0.213625	1.14687	1.33784	0.879114	0.733263	0.015923	0.187841	0.169007	0.010448	0.0976245	-0.17976	-0.0965871	0.0499197	-0.0507475	-0.0057212	0.0749834	0.171797	-0.110188	0.0628763	-0.033567	-0.189978	0.172138	0.00544209	-0.278953	0.141767	0.174811	0.0650407	0.208574	0.240365	0.149204	0.250998	0.0148418	-0.0971359
PF3D7_1323000.e1	PF3D7_1323000	beta-hydroxyacyl-ACP dehydratase	0.298008	0.4118	0.840696	0.354381	0.182377	-0.0300225	0.116421	0.277636	0.018864	0.0149117	0.33225	0.21195	0.394009	0.0576638	-0.0809024	0.280486	0.0805374	0.0274037	0.374236	0.245351	1.05842	0.817499	0.172741	0.102285	-0.0294138	0.198308	-0.13695	0.230218	1.36407	1.19909	0.20085	0.160104	0.0512907	0.295316	0.434739	0.24852	0.342694	-0.0616287	0.360243	0.366066	0.193018	0.108119	0.227474	0.171704	0.203893	0.314428	0.234414	0.256535	0.266208	0.284298	0.542779	0.316385	0.288374	0.176915	0.353418	0.199247	0.0304621	0.295719	-0.0736957	-0.0255491	0.434905	0.255831	0.0929882	0.168467	0.320333	0.142019	0.671946	0.554645	0.365488	0.501363	0.433671	0.398914	1.31166	1.18707	0.26976	0.349769	0.46881	0.261431	0.702472	0.535787	0.00955035	0.128464	0.06482	0.0841002	1.94795	2.09051	0.352797	0.456918	0.15593	0.118503	0.684017	0.50692	-0.385551	0.193148	0.321928	0.471811	0.286304	0.238188	0.234325	0.467219	0.19429	0.00421577
PF3D7_0907900.e2	PF3D7_0907900	peptide deformylase	0.0443663	-0.0495959	0.580985	0.0804789	-0.120888	-0.26094	-0.094698	0.489371	-0.151998	-0.196397	-0.20274	-0.389126	-0.0516222	-0.447898	-0.312354	-0.159708	-0.264261	-0.362199	0.0145314	0.134165	-0.043893	-0.198098	-0.170348	-0.289924	-0.280316	-0.0622191	-0.586625	-0.245565	-0.283984	-0.494439	-0.429537	-0.306352	-0.332813	-0.148137	-0.22039	-0.412789	-0.121527	-0.434403	-0.286463	-0.241855	-0.304153	-0.332395	-0.228724	-0.286702	-0.334221	-0.127247	-0.391867	-0.100137	-0.230117	-0.14275	0.233664	0.0695955	-0.307435	-0.38021	0.0571576	-0.178008	-0.54061	-0.339315	-0.110224	-0.272376	-0.0126069	-0.383761	-0.415522	-0.300636	-0.0769401	-0.250651	0.111528	0.0481752	-0.0983323	-0.0314703	-0.158421	-0.287077	0.0852861	-0.952303	-0.195537	-0.0265186	-0.238845	-0.283983	-0.0319374	-0.39794	-0.410851	-0.297356	-0.336737	-0.228432	0.169426	0.00120375	0.00918257	0.0873922	-0.546165	-0.422427	-0.143843	-0.386604	-0.753372	-0.33034	-0.339936	-0.493086	-0.270089	-0.551299	-0.413795	-0.332041	-0.439821	-0.671813
PF3D7_0832200.2.e2_1392467..1393132	PF3D7_0832200.2	Plasmodium exported protein (PHISTa-like), unknown function	0.206941	0.14652	0.426074	0.176411	0.3693	0.194295	0.444328	0.826679	3.136	0.156119	0.0265251	-0.177913	0.249341	-0.159045	-0.0731823	0.153209	0.09593	0.00470319	0.427728	0.385314	0.16052	0.0806185	-0.0144483	-0.217242	0.014485	0.0132257	-0.35685	0.15712	-0.0423588	-0.245098	-0.0434786	0.0481264	-0.125823	0.0743301	0.633044	1.37886	0.230649	0.049842	0.0662938	0.085482	0.0181953	-0.10538	0.0601365	0.00705687	-0.044323	0.0695823	-0.0503317	0.380452	0.00768328	0.191681	0.430961	0.139579	0.219473	0.153991	0.189717	-0.0038549	0.0668246	0.28886	0.049738	0.0188563	0.210577	0.0508319	-0.0793924	0.146973	0.087119	-0.0687734	0.341825	0.332899	-0.0633951	0.0318489	0.0325638	-0.0174598	0.990652	0.660538	0.0496959	0.146989	0.148987	-0.158718	0.29434	0.176815	-0.010217	0.106564	-0.0732254	-0.0523264	-0.0838508	-0.126078	0.973913	0.216546	-0.137872	-0.0930945	-0.181179	-0.318388	-0.407397	-0.0785991	0.0460618	-0.0668209	0.21087	-0.0956393	-0.129943	0.0224982	0.147521	-0.0237161
PF3D7_1371500.e2	PF3D7_1371500	probable protein, unknown function	-0.0940292	-0.067209	0.563704	0.0092458	-0.215135	-0.351072	-0.123498	0.120274	0.171616	-0.0868775	-0.1618	-0.346651	0.0803578	-0.32127	-0.189903	-0.130364	-0.311071	-0.411169	0.100261	-0.0130492	-0.141274	-0.186575	-0.113892	-0.255923	0.0359434	-0.0680108	-0.44373	-0.00305462	-0.205888	-0.332502	-0.136062	-0.19013	-0.253108	-0.0694479	0.0191088	-0.281837	0.0112956	-0.295933	0.0704237	-0.0399262	-0.0357836	-0.136749	-0.0236951	-0.194606	-0.179636	-0.103011	-0.48687	-0.006323	-0.07793	-0.0881056	0.255712	-0.200397	-0.0824915	-0.0731328	0.011454	-0.0893288	-0.329988	-0.12125	0.00658216	-0.0960906	0.025659	-0.0811751	-0.138337	-0.0177418	0.0455048	-0.174285	-0.10552	-0.112506	-0.19303	-0.153316	-0.184175	-0.263336	0.0231822	-1.3189	-0.176365	0.00624274	0.0492011	-0.19627	0.0164339	-0.33971	-0.228594	-0.0904357	-0.235199	-0.156663	-0.134753	-0.0798435	-0.374891	-0.0236165	-0.254214	-0.261353	-0.338267	-0.580064	-0.528011	-0.119565	-0.159979	-0.246619	0.0894532	-0.26754	-0.113718	0.0786654	-0.0952171	-0.288837
PF3D7_1439600.e1	PF3D7_1439600	cytochrome c oxidase subunit ApiCOX26, putative	-0.00737481	0.00793782	0.632581	0.284048	-0.209603	-0.359886	-0.0839488	0.208872	0.107869	0.103029	-0.0691386	-0.202685	0.125158	-0.251142	-0.162511	-0.0810437	-0.162536	-0.286423	0.0436778	-0.117771	-0.0769763	0.0560404	0.0268104	-0.245877	0.114693	-0.0749916	-0.418762	0.0984775	-0.08173	-0.329501	-0.0664274	-0.11613	-0.260787	0.0168519	-0.323432	-0.364179	0.123114	-0.214545	0.0021635	-0.0689223	0.0240701	-0.156398	0.0285246	-0.141407	-0.0458894	0.0443844	-0.363748	-0.00843684	-0.113085	-0.105285	0.0747167	-0.080735	-0.0756528	-0.056894	0.111203	0.0426724	-0.262216	-0.0110254	0.0517575	-0.0635632	0.00938342	-0.0582029	-0.0168658	0.0570259	0.011116	-0.112475	0.0797866	0.0319235	0.0300225	0.0609532	0.0054786	-0.0790928	0.286411	-0.322686	0.0142552	0.0869966	0.0954157	-0.158718	0.167311	-0.20717	-0.095307	0.138174	-0.00567767	-0.0317512	0.193207	0.120655	-0.202228	0.103135	-0.104019	-0.0994612	-0.270854	-0.409595	-0.490457	-0.0736475	-0.0447383	-0.149131	0.023052	-0.195126	-0.120456	0.0980538	0.0126687	-0.208238
PF3D7_1459900.e1	PF3D7_1459900	rhoptry protein, putative	-0.0735651	-0.0454828	0.61031	0.0408005	-0.267543	-0.327105	-0.272447	0	-0.0191038	-0.0671142	-0.101865	-0.283915	-0.067128	-0.190264	-0.209339	-0.161506	-0.317355	-0.425822	0.0848206	-0.261507	0	0.0111612	-0.0728438	-0.272823	0.0528833	-0.00443565	-0.416014	0.104734	-0.0961396	-0.347598	-0.0892673	-0.160292	-0.348069	-0.0275713	-0.330973	-0.515216	-0.0447879	-0.202421	0.010427	-0.0939211	-0.104166	-0.11496	-0.0556438	-0.156775	-0.154071	0.0487178	-0.227209	-0.0612177	-0.157833	-0.0650654	-0.0904153	0.0209794	-0.115021	-0.124561	0.113443	0.0153174	-0.22771	-0.000646224	-0.030449	-0.212465	0.0156053	-0.0499392	-0.0843163	0.0281095	0.114864	-0.163101	-0.048121	-0.117441	-0.104842	-0.093682	-0.0398842	-0.141811	-0.187035	-0.860294	-0.1112	-0.0600411	-0.0379095	-0.171455	0.162068	-0.294164	-0.186413	0.0138604	-0.18216	-0.200825	0.0610494	-0.0224525	-0.209769	-0.0638574	-0.236249	-0.216721	-0.44274	-0.55742	-0.610726	-0.140863	-0.166144	-0.165619	0.0256632	-0.307541	-0.206021	0.0390888	-0.0375613	-0.283688
PF3D7_1100800.e2	PF3D7_1100800	Pfmc-2TM Maurer's cleft two transmembrane protein	0.196973	0.0844645	0.366228	-0.0513536	0.316408	0.335013	-0.00204492	0.197998	0.355841	0.389409	-0.053622	0.0308767	0.108679	-0.259382	0.164033	0.271329	0.181413	0.0773209	0.0329362	-0.14359	0.166639	0.265649	0.312941	-2	-0.356499	-0.0980914	-0.085744	0.0707377	-0.10473	-0.0252871	0.186658	0.245209	0.0338226	0.137515	0.438658	0.449131	1.09401	0.864701	0.21299	0.184652	0.0219028	-0.00137631	0.141222	-0.0866276	0.171015	0.132861	0.622253	0.456349	0.337619	0.477012	-0.366162	-0.333216	0.0843996	0.162154	-0.448939	-0.415403	0.0142295	-0.120187	0.649963	0.633266	0.112241	0.150913	-0.00295111	-0.272563	0.818292	0.0263924	0.0248063	0.0189913	0.281682	0.232791	0.233414	-0.323054	-0.271088	0.144119	0.223228	0.0751313	-0.0147754	-0.11602	-0.134602	-0.162385	0.404084	0.44499	0.0697719	-0.0018307	-0.0638014	0.128695	0.44281	0.487043	0.086506	0.168618	-0.149104	-0.0566328	-0.0688048	0.0305569	-0.0167858	0.454094	-0.239742	-0.271482	-0.166503	-0.0944277	-0.0767464	-0.11775
PF3D7_1436800.e1	PF3D7_1436800	ATP-dependent Clp protease proteolytic subunit	0.429447	0.23963	0.565718	0.540524	0.401674	0.379141	-0.0254835	0.0660433	0.0937075	0.089005	0.315044	0.102707	0.461872	0.113517	-0.023984	0.277836	0.00183103	0.0762087	0.282901	0.256269	0.360865	0.529997	0.336401	0.101411	0.362408	0.164131	-0.150412	0.24265	0.269124	-0.0872641	0.128871	0.0405332	-0.0556841	0.359847	-0.00481702	-0.218272	0.41488	0.29046	0.271549	0.178887	0.107858	0.0699455	0.356831	0.124809	0.108541	0.279299	0.0570789	-0.0105538	0.119359	0.161547	0.223596	0.458197	0.0446205	0.178202	0.39513	0.418162	-0.0473259	0.208947	0.0716837	0.11194	0.447041	0.249149	0.0878904	0.250833	0.324583	0.104337	0.521812	0.444545	0.251754	0.390271	0.190013	0.257743	0.0724023	-0.496502	0.190379	0.311295	0.414065	0.244566	0.656844	0.228878	0.205093	0.309917	0.171813	0.148191	0.789914	0.748898	0.69909	0.879157	0.0970211	0.104861	0	-0.369597	-0.185973	0.197544	0.0232147	-0.0349157	0.304159	0.110079	-0.00248741	0.190066	-0.0212165	-0.0553296
PF3D7_1122700.e1	PF3D7_1122700	conserved Plasmodium protein, unknown function	1.71973	1.48997	0.505938	0.823584	2.61898	2.52616	0.387632	0.405877	0.554234	0.33287	0.861599	0.91336	0.401998	0.501501	0.506778	0.565423	0.523456	0.446049	1.264	1.12323	0.660117	0.51867	0.58596	0.514581	0.599467	0.704321	0.270027	0.537492	0.511597	0.476789	0.320337	0.477294	1.04524	1.0052	0.539841	0.445042	0.471416	0.391801	0.904097	0.815543	0.555474	0.548605	0.723753	0.477821	0.449914	0.360297	0.262935	0.396216	0.797621	0.784911	0.0246081	-0.237877	0.413734	0.369793	1.23344	1.35714	0.749383	0.845634	0.394818	0.615869	0.586487	2.03748	0.710959	0.0864116	0.775233	0.809779	0.813276	0.801758	0.857297	1.00362	0.754701	0.488636	0.691377	0.735452	0.686822	0.771125	1.52044	1.62165	0.523617	0.749312	0.364177	0.332043	0.375283	0.321318	0.536038	0.657168	0.80041	0.67524	1.16525	1.03522	0.492813	0.576436	0.770938	0.593966	0.560436	0.607943	0.302986	0.420501	0.514312	0.474742	0.817657	0.826472
PF3D7_1334700.e1	PF3D7_1334700	MSP7-like protein	0.216469	0.0246621	0.157541	0.314775	0.140291	-0.0935401	0.766681	1.12545	0.543892	0.433653	-0.015211	0.268859	-0.131189	0.0278286	-0.0751084	-0.0599328	0.124146	0.262435	0.446556	0.122981	0.411547	0.47124	0.022654	-0.0770648	0.173963	0.182785	0.816719	0.602754	0.309277	0.195624	0.113117	-0.0197093	-0.192186	-0.165459	-0.214798	0.675819	-0.152703	1.02728	-0.164163	0.12081	1.14876	1.51565	-0.0963983	-0.0477004	0.0625783	-0.0306934	0.0664583	-0.163499	0.365628	0.419209	0.244019	-0.194094	-0.0378417	-0.0224891	-0.0382288	0.151522	-0.239121	-0.170571	-0.0192762	0.0335815	-0.175821	0.0292193	-0.0884324	-0.18881	1.51473	0.474727	0.0647818	0.19141	0.150317	0.180383	0.347858	0.197165	0.427042	0.38247	-0.0779089	0.249485	0.273203	0.0438909	0.0705992	0.0633882	0.426446	1.16765	0.0675262	0.044048	0.197622	0.26494	0.101812	0.0822953	-0.215649	-0.236582	0.239741	-0.10164	-0.376683	0.0449227	-0.147727	-0.25836	-0.171835	-0.0543489	0.474155	0.199671	-0.265142	-0.426745
PF3D7_0114800.e2	PF3D7_0114800	Plasmodium exported protein (hyp7), unknown function	0.148413	0.263863	-0.226993	0.269323	0.419124	0.21076	0.246217	0.2102	0.0631446	0.089005	0.172057	0.179542	0.289612	0.0622966	0.599828	0.447834	0.124146	0.0725752	0.148254	0.117357	0.27184	0.470431	0.25512	0.196977	0.280878	0.226972	0.56207	0.699876	0.537315	0.277931	0.326969	0.132691	-0.0300319	0.10967	-0.293654	0.199871	0.727041	0.744813	0.092929	0.308838	0.11731	0.117967	0.201337	0.231213	0.202904	0.347467	0.0908534	-0.305721	0.0582198	0.218992	0.26976	0.0702502	0.213472	0.181628	0.221902	0.232395	-0.0270958	0.31662	0.0789761	0.177942	0.0992741	-0.0247535	0.157324	-0.149759	-0.00159502	0.00372629	0.216408	0.340417	0.350233	0.298117	0.168196	0.329454	0.183371	-0.269109	-0.0203678	0.145482	1.09769	1.13066	0.115025	0.136543	-0.0327073	0.00327327	0.233842	0.20213	0.461065	0.369312	0.385012	0.378234	0.0707404	0.0207692	0.407218	0.368495	-0.307109	0.0351328	-0.0152228	-0.187901	0.0295712	0.0517558	-0.00685071	0.0607706	-0.14093	-0.119075
PF3D7_0316700.e1	PF3D7_0316700	protein YOP1, putative	-0.0562525	0.124784	-0.259612	0.312192	-0.195474	-0.603308	0.189755	0.242582	-0.00379657	-0.0789396	-0.226375	-0.12655	-0.132773	-0.153663	-0.209339	-0.134772	-0.0800151	-0.26376	0.207177	0.0406844	-0.0453314	0.110816	-0.200155	-0.2238	0.0916529	1.47116	-0.030308	-0.0141051	0.181434	-0.10768	0.0660892	-0.0477625	0.411318	0.392497	-0.640104	-0.119609	0.147776	0.0565835	-0.0365444	0.0630404	0.020716	-0.0972869	0.0195776	-0.0901	-0.07678	0.0536543	0.133751	-0.0524674	-0.14507	0.042426	0.053761	0.216416	-0.0398881	0.0580008	-0.0217501	0.0115033	0.0340214	0.186413	0.117345	0.269521	0.0271995	-0.0123237	0.0550543	0.113574	-0.0915869	-0.0327042	-0.0440491	-0.0600968	-0.0633951	0.00160925	0.0181817	-0.0128847	0.315703	-0.220979	-0.285113	0.00125071	-0.0876451	-0.26286	-0.180107	-0.383558	-0.150075	-0.0474696	-0.0425537	-0.0317512	-0.201985	-0.174524	-0.26726	-0.146541	-0.220414	-0.278949	-0.236761	-0.477814	-0.543434	-0.116652	0.745475	1.18856	0.10188	0.0769536	-0.0864148	-0.0629648	-0.110768	-0.119075
PF3D7_1032500.e1	PF3D7_1032500	DER1-like protein, putative	-0.0505276	0.0275934	-0.00896551	0.460858	0.0196472	-0.318487	0.169364	0.42524	-0.0114299	-0.0908628	-0.0937691	-0.0977859	0.160875	-0.00043911	-0.190425	-0.127726	-0.0738177	-0.299014	0.270627	-0.147933	-0.0583418	0.0840051	-0.0437864	-0.13254	0.114693	-0.0211919	-0.0736216	-0.0591734	0.0383007	-0.180599	-0.0323702	-0.0671142	-0.221857	-0.075389	-0.407045	-0.24603	0.0730868	-0.0920606	-0.0885458	0.124098	-0.0141211	-0.113039	0.0681132	0.0119333	-0.0314643	0.112203	-0.30337	-0.439071	-0.0555028	-0.0543489	0.180374	0.258388	-0.0501637	-0.0599249	-0.0692197	-0.0893288	-0.250622	0.094401	-0.021561	0.0682005	0.261203	-0.114538	-0.0493943	-0.160174	-0.155254	-0.112475	0.111528	0.0765427	0.0366101	0.0191936	-0.061679	-0.0274227	0.321396	-0.167238	-0.300598	-0.0713907	-0.0620556	-0.245145	-0.0481752	-0.195492	-0.130931	-0.122183	-0.0513346	-0.0682022	0.0344176	0.105624	-0.105065	-0.126077	-0.252261	-0.363389	-0.0990716	-0.403813	-0.542814	-0.165486	-0.197373	-0.465605	-0.0925341	-0.173585	-0.149796	-0.0591418	-0.128885	-0.201634
PF3D7_0929600.e2	PF3D7_0929600	G2 protein, putative	-0.0448252	-0.0703396	-0.288431	0.235179	0.596061	0.586063	-0.102425	-0.183168	-0.268354	-0.251093	-0.427702	-0.445232	0.100036	-0.0342087	-0.469415	-0.395336	0.700056	0.606228	0.0124268	-0.332858	-0.382632	-0.433834	-0.329665	-0.410667	-0.129374	-0.176445	-0.347556	-0.26157	-0.388432	-0.606188	-0.499198	-0.458086	-0.100626	0.0112565	-0.245825	-0.383133	0.484076	0.59136	-0.126647	-0.113152	-0.214466	-0.3196	-0.289507	-0.244359	-0.336616	-0.235236	-0.468218	-0.516678	-0.369582	-0.273742	0.0382524	0.127362	-0.140046	-0.197782	-0.145718	-0.267855	-0.592718	-0.315803	-0.135012	-0.150512	-0.127886	-0.501837	-0.425381	-0.571691	-0.446735	-0.337559	-0.121735	-0.173728	-0.247211	-0.302867	-0.172787	-0.226675	-0.157041	-0.990334	-0.48762	-0.167425	-0.339159	-0.45311	0.232848	0.179688	-0.489385	-0.368551	-0.343192	-0.314572	-0.236979	-0.262794	-0.422685	-0.447022	-0.51891	-0.588466	-0.336078	-0.751212	-0.775056	-0.552452	-0.403156	-0.5371	-0.511825	-0.494969	-0.18963	-0.236123	-0.40687	-0.604011
PF3D7_1345500.e1	PF3D7_1345500	ubiquitin-conjugating enzyme E2	0.542664	0.576314	-0.113864	0.266953	0.0186375	-0.149756	0.178002	-0.0553144	-0.11658	-0.0150674	-0.022286	-0.00983819	0.316892	0.0139814	-0.0417664	0.117332	-0.00906302	-0.205579	0.127256	-0.0821475	-0.144353	0.0733954	0.0506844	-0.0929843	-0.0294138	0.0446961	-0.0432966	0.149988	0.000732147	-0.307687	0.0669502	0.0500184	-0.132852	0.139899	0.108803	-0.0272643	0.250379	-0.00525573	0.692702	0.485938	0.0855579	-0.0496596	0.0586814	0.0972721	0.00681589	0.10865	-0.0578207	-0.0799901	0.200913	0.250124	0.255712	0.140515	0.0436545	0.000485021	0.119398	-0.0689945	-0.161759	0.206149	0.00425775	0.134851	0.0734121	0.0501914	-0.0259159	0.0217689	0.0174298	-0.0845121	0.0465676	-0.00570762	0.12024	0.069162	0.190814	0.144552	0.377578	-0.198546	-0.120789	0.0227592	0.0687919	-0.0679883	0.207308	0.00608134	-0.100434	0.0130488	0.03637	-0.0802247	-0.0180905	-0.0678025	-0.110508	-0.154541	0.361842	0.452804	-0.0191897	-0.42855	-0.333143	-0.0533127	-0.0604432	-0.270198	-0.00665451	-0.140978	-0.152555	0.0786654	0.0217737	-0.179949
PF3D7_1114100.1.e3s1	PF3D7_1114100.1	rhomboid protease ROM1	0.270829	0.336579	0.228233	0.403756	0.328597	0.154097	0.342707	0.37796	0.100806	0.166173	0.248509	0.188174	0.519146	0.210805	0.0942811	0.348383	0.252996	0.104315	0.322937	0.309033	0.370066	0.487474	0.335731	0.165541	0.366931	0.376466	0.142523	0.282332	0.242753	0.0882811	0.266787	0.219313	0.0427379	0.356909	0.261029	0.0756314	0.477304	0.11265	0.216711	0.319492	0.309612	0.164441	0.439655	0.259228	0.248666	0.324675	0.0985736	-0.0678154	0.211326	0.377275	0.422183	0.338294	0.261623	0.309651	0.362861	0.149788	0.0772121	0.440811	0.161749	0.20989	0.417095	0.224949	0.258018	0.254443	0.266573	0.153246	0.402162	0.418641	0.423943	0.446099	0.349295	0.307977	0.571589	-0.534629	0.196642	0.378929	0.277218	0.230484	0.430018	0.285808	0.075826	0.169106	0.310779	0.221032	0.427205	0.444244	0.339707	0.319764	0.14152	0.15627	0.18439	-0.11575	-0.317679	0.094786	0.310873	0.0884047	0.174859	0.173562	0.241964	0.324537	0.169535	0.06947
PF3D7_0220300.e2	PF3D7_0220300	Plasmodium exported protein, unknown function	-0.0344291	0.165274	0.1863	0.339233	0.167877	0.0223612	0.132969	0.103694	-0.0191038	-0.0379679	0.0110152	-0.0600614	0.109307	-0.0600649	0.0744351	0.0956704	-0.0557119	-0.135786	0.0737616	-0.13445	0.0473282	0.118267	0.0964881	0.0443373	0.076546	0.137202	-0.134168	0.125022	-0.011027	-0.137106	0.0268001	-0.000979094	-0.131971	0.14246	0.123225	-0.124508	0.202729	-0.16665	0.129675	0.0609828	0.076702	-0.00310974	0.149993	0.0937589	0.128817	0.310309	0.0071955	-0.0700213	0.126314	0.166136	0.295393	0.315833	0.100034	0.084778	0.276888	-0.0154818	-0.173341	0.121379	0.0546266	0.171485	0.123241	-0.0966957	-0.0137312	0.12081	0.256822	-0.0792468	0.408119	0.388207	0.128281	0.156504	0.150996	0.0670799	0.215827	-0.810009	-0.105749	0.139436	0.0999567	-0.115477	0.128863	-0.0987814	-0.0832021	-0.0921812	0.123215	0.0769002	0.252886	0.329136	0.10734	0.148816	-0.0791408	-0.288374	0.0435274	-0.32111	-0.402889	-0.051573	0.0123367	-0.00988998	-0.0397128	-0.0371027	-0.0149892	0.086452	-0.014996	-0.266537
PF3D7_1469800.e3	PF3D7_1469800	conserved Plasmodium protein, unknown function	1.6822	1.20777	0.0851841	-0.245472	1.34337	1.17351	-0.0384129	-0.133149	2.58905	1.55452	-0.25169	1.16686	-0.150401	-0.169598	3.25028	2.79635	1.57925	1.38691	2.69875	2.57696	0.169346	0.0331136	-0.346971	-0.376894	0.141517	0.628708	0.517238	0.91013	-0.660268	-0.552799	0.0223355	0.219674	0.814531	0.615804	1.42973	1.63159	-0.104904	-0.112975	-0.10159	-0.119696	0.37758	0.460075	0.666426	0.592221	1.39441	-0.257014	-0.291778	-0.145003	-0.171153	-0.198685	0.80293	-0.104039	1.86957	2.04265	0.185308	-0.312612	-0.0654566	-0.112334	0.588973	0.495427	2.30357	2.29083	0.247592	0.171066	-0.400443	-0.432004	0.58179	0.606597	0.179843	1.14595	0.82718	0.871264	-0.198686	-0.307958	-0.436028	-0.157449	-0.27781	-0.0606132	-0.287744	0.0874836	0.453683	0.866659	0.478834	0.304129	0.896139	0.735119	-0.137178	-0.0519335	0.293801	0.376567	0.0667657	0.1945	0.698753	0.904094	0.316868	0.0565088	-0.392332	-0.557861	-0.101294	-0.0521809	0.843344	-0.513195
PF3D7_1024500.e1	PF3D7_1024500	conserved Plasmodium protein, unknown function	0.11144	0.0737021	0.555619	0.540524	0.338881	0.0495219	0.0303511	0.498822	0.151249	-0.074987	0.0853045	-0.0615223	0.249827	-0.0243517	-0.0082571	0.110644	-0.0510571	-0.155812	0.13719	0.137642	0.104223	0.146885	0.0853721	0.0361272	-0.0854625	0.15819	-0.175753	0.105869	0.0397263	-0.130998	0.211012	0.104746	-2	0.249315	0.170993	-0.107435	0.19587	0.106978	0.137569	0.175404	0.0382388	-0.0878234	0.0917821	-0.0827424	-0.276074	0.00287421	-0.109136	-0.0362024	-0.0867775	0.0411774	0.316525	0.185929	-0.194852	-0.0968009	0.238414	0.0426724	-0.262216	0.188115	-0.0336983	0.00345631	0.276828	0.0661189	-0.0215805	0.194163	0.158366	-0.0713846	0.258558	0.238523	0.130746	0.249283	0.0476893	0.0401808	0.256016	-0.685364	-0.15088	0.0979499	0.0340942	-0.206316	0.191313	-0.0266528	-0.0630419	-0.0272917	0.0523055	0.0301357	0.332674	0.392432	0.198206	0.22736	-0.0551096	-0.0981856	0.084146	-0.161363	-0.244766	0.0853298	0.00275061	-0.150498	-0.0234263	-0.110132	-0.0837785	0.0717084	-0.0882035	-0.224002
PF3D7_1224500.e2	PF3D7_1224500	histone chaperone ASF1, putative	0.279188	0.0943526	0.690032	0.420112	1.11956	1.20778	2.88971	3.29213	3.89533	0.439191	-0.139192	-0.125786	0.386955	0.0731881	-0.0770372	-0.025966	-0.0968756	0.11511	0.480068	0.397258	0.174489	0.147492	0.17124	0.0361272	-0.116691	0.110785	0.698228	1.32607	-0.0333372	-0.1815	0.00135189	-0.0197093	-0.161315	-0.0189582	0.934831	1.27805	0.142078	-0.0407919	0.248649	0.0732844	0.463915	1.30855	0.100294	0.0839853	0.045946	0.10865	1.33342	1.4195	0.459016	0.515408	0.278819	0.280623	0.00447502	-0.0680385	0.0733548	-0.0599367	0.0645061	0.507546	-0.0146361	0.632579	2.15388	2.87067	0.11356	0.265577	0.00689145	-0.168682	0.59831	0.506805	-0.0149082	0.125844	0.0869784	0.124965	1.63182	1.52177	0.265911	2.12038	1.20064	0.832967	0.31604	-0.0682174	-0.111391	0	-0.156038	-0.114843	0.0819003	0.0613002	0.0995951	0.184665	-0.136971	-0.202602	1.22499	0.984652	0.429962	0.495457	-0.195007	-0.204841	4.86076	4.53622	0.715559	0.210796	0.140771	0.0420528
PF3D7_1004700.e4	PF3D7_1004700	conserved protein, unknown function	-0.0363137	-0.110594	0.49402	-0.0612144	-0.315547	-0.470093	-0.0387668	0.0854739	0.144395	-0.127235	0.346509	0.301616	-0.065464	-0.494455	-0.303295	-0.270775	-0.273624	-0.481897	-0.0974887	-0.0076617	-0.315579	-0.595759	-0.332325	-0.415663	-0.334356	-0.0279492	-0.517935	-0.178418	-0.587528	-0.543426	-0.449099	-0.252891	-0.390611	-0.215972	-0.0905469	-0.435437	0.096256	-0.319744	-0.210175	-0.25632	-0.0819112	-0.203143	-0.155968	-0.241625	-0.189125	-0.10576	-0.394573	-0.00843684	-0.149698	-0.19439	0.353271	0.0780839	-0.265527	-0.333618	-0.083685	-0.249432	-0.555689	-0.309384	-0.00394763	-0.119082	-0.11169	-0.274622	-0.321444	-0.157053	-0.0691146	-0.179909	-0.199309	-0.193568	-0.209306	-0.190806	-0.276453	-0.331961	0.1737	-1.152	-0.164038	-0.131801	-0.179309	-0.404879	-0.0995881	-0.469829	-0.317593	-0.163335	-0.213354	-0.205207	0.0387994	0.0859036	-0.518186	-0.301502	-0.402801	-0.389677	-0.121048	-0.386604	-0.740516	-0.408343	-0.326064	-0.374943	0.157702	-0.000642769	-0.331747	-0.278832	-0.239533	-0.51578
PF3D7_1022300.e2	PF3D7_1022300	ZIP domain-containing protein, putative	-0.030923	-0.141824	0.0505986	-0.205505	0.383985	0.339199	0.0238862	0.0971487	3.6685	0.532258	-0.387133	-0.194298	0.0633732	0.0165587	-0.292955	-0.449645	0.193444	-0.044543	-0.41384	-0.464551	0.191964	0.0281129	0.0455721	-0.100851	-0.43844	-0.394008	-0.0695939	0.0209963	-0.502839	-0.429147	3.32418	3.3249	0.0112011	-0.00403367	0.707613	0.635637	-0.13777	-0.168217	0.0175955	-0.191242	-0.150516	-0.115772	-0.108487	-0.118037	0.00506752	0.0585755	-0.420329	-0.338764	-0.120943	-0.111308	0.126952	-0.516129	-0.0451093	0.0322757	-0.402872	-0.301914	0.0619864	-0.113158	0.500665	0.590912	-0.137616	-0.25342	0.0029456	-0.111487	-0.13044	-0.18837	0.0223448	-0.00350827	-0.0417266	-0.0715016	-0.00505815	0.0126995	-0.386444	-0.388163	0.139884	0.142974	-0.242594	-0.249058	-0.282869	-0.168013	0.157008	-0.00654991	0.0690264	-0.0490143	0.333411	0.230155	0.155737	0.218742	0.208504	0.258776	0.369009	0.236564	0.0805527	0.124509	-0.285428	-0.370662	-0.0641785	-0.0650896	0.156807	0.261245	-0.212499	-0.386714
PF3D7_1010400.e2	PF3D7_1010400	MORN repeat protein, putative	-0.155174	-0.14869	0.357679	-0.0784386	-0.427139	-0.560342	-0.389524	0.0728738	0.654151	-0.0226606	-0.2108	-0.31233	-0.0992674	-0.366967	-0.257738	-0.201634	-0.274847	-0.360952	0.0631255	-0.0898528	-0.138201	-0.330469	-0.234565	-0.372521	-0.171382	-0.0564507	-0.44029	0.0121542	-0.115843	-0.259302	1.00135	0.879089	0.0796926	0.27678	-0.181695	-0.327707	0.0760781	-0.261986	-0.00144414	-0.00143267	-0.0480582	-0.198808	-0.0834882	-0.156775	-0.044323	-0.02093	-0.394573	-0.198063	-0.239952	-0.129685	-0.231692	-0.493594	-0.0589559	-0.040836	-0.133273	-0.131932	0.836034	1.17873	-0.0267561	0.0086253	-0.0145867	0.206959	-0.0979442	-0.031083	0.0891185	-0.0244584	-0.116595	-0.186636	0.0844458	0.169448	-0.145209	-0.258815	-0.0368521	-1.44856	-0.0593502	-0.0163587	-0.134882	-0.319527	0.149871	-0.0216951	-0.0462481	0.111122	-0.0666825	-0.113813	-0.199725	-0.374663	-0.4862	-0.331419	-0.0670752	-0.0851754	0.0502376	-0.0726811	-0.541575	-0.0415242	-0.0447383	-0.0836947	0.213163	0.0492737	0.0744665	0.26517	0.119522	-0.0755251
PF3D7_1471500.e6	PF3D7_1471500	transmembrane protein 43, putative	-0.0363137	-0.0332131	0.592638	0.102577	0.478589	0.167962	-0.162546	0.190596	0.121893	-0.0302939	-0.0968777	-0.258559	-0.0777617	-0.227817	-0.150276	-0.0985882	-0.131892	-0.308175	0.0943039	-0.0473821	-0.149758	-0.132269	-0.0799771	-0.31421	-0.0249633	0.0489834	-0.445022	0.0667813	0.109267	-0.0497461	0.109361	0.0836579	-0.229371	0	-0.311447	-0.371439	0.0802555	-0.176498	0.0538329	-0.0428735	-0.0177809	0.0167655	0.0796375	-0.0663238	0.058028	0.115748	-0.251539	-0.0933898	0.070209	0.0628725	0.509424	0.342637	-0.0698914	-0.0313855	0.119398	0.00384463	-0.28347	-0.00582646	0.0744752	0.0741395	0.0599289	0.0974558	-0.0542167	0.101198	0.158366	-0.0532046	0.127502	-0.0133531	0.00403928	0.0619819	0.155932	0.0313479	0.2171	-0.758339	-0.0637473	0.0528249	0.00630316	-0.264958	0.173512	-0.171043	0.0667058	0.240189	-0.00852491	-0.0162694	-2	-2	0.090693	3.39026	0.119442	-0.0567116	-0.236761	-0.576807	-0.618545	-0.0878403	-0.11307	-0.0323935	0.0572728	-0.124071	-0.0917018	0.132728	-0.0301496	-0.136539
PF3D7_1459400.e1	PF3D7_1459400	conserved protein, unknown function	0.441008	0.417771	0.613478	0.655963	1.18568	1.11301	0.406714	0.492649	0.128854	0.186072	1.01073	0.996494	0.517633	0.149586	0.235014	0.508448	0.250024	0.156274	0.243967	0.386484	0.490101	0.458576	0.690387	0.464369	0.416856	0.362324	-0.0699621	0.346615	0.405301	-0.133613	0.262283	0.163604	-0.0465294	0.314375	-0.12291	-0.394922	0.793428	0.790014	0.219813	0.171277	0.231247	0.131399	0.412572	0.172729	0.258219	0.450716	0.0713704	-0.00421225	0.287333	0.338159	0.347983	0.518931	0.0874335	0.163984	0.603338	0.498702	-0.0190825	0.23608	0.179618	0.243849	0.441852	0.253607	0.231846	0.407059	0.627375	0.362155	0.664998	0.6012	0.490714	0.541373	0.416638	0.561635	0.93712	0.723568	0.379095	0.502427	0.804645	0.704802	0.760861	0.359067	0.165593	0.369472	0.349541	0.330278	1.06213	0.948513	1.00327	0.870313	0.312558	0.325274	0.238273	-0.0681012	0.0818946	0.427731	0.220424	0.183143	0.410383	0.189428	0.0500689	0.215538	0.07064	0.00676934
PF3D7_1032600.e1	PF3D7_1032600	conserved protein, unknown function	0.43013	0.364669	0.894373	0.338105	0.664795	0.595593	0.0412633	0.162511	0.0937075	0.096034	0.349253	0.19063	0.563909	0.271716	0.121867	0.333143	0.3068	0.228282	0.257803	0.00838114	0.29703	0.432412	0.406343	0.152941	0.51995	0.114881	-0.0232138	0.419607	0.340844	0.0177796	0.125155	0.191299	0.862296	1.03581	0.233684	0.0497721	0.538441	0.454495	0.21609	0.119492	0.263886	0.290797	0.708175	0.45139	0.246428	0.580801	1.91114	1.91416	0.459016	0.598607	0.753139	0.707493	0.741043	0.741422	0.478001	0.418162	2.12396	2.42291	-0.0482661	0.0211315	0.629	0.368528	0.161836	0.29532	0.497898	0.261479	0.508011	0.381226	0.474309	0.64523	0.411144	0.427808	0.474866	-0.268379	0.457592	0.572536	1.36095	1.21852	0.903949	0.64634	0.110632	0.351284	0.223687	0.209556	0.723079	0.501934	0.578311	0.797194	0.446639	0.458233	0.705961	0.394445	-0.00810865	0.335021	0.290758	0.371577	0.645847	0.340699	0.116337	0.446527	0.317005	0.401365
PF3D7_0423800.e2	PF3D7_0423800	cysteine-rich protective antigen	0.14176	-0.114897	0.563704	-0.0136206	-0.294898	-0.321354	-0.329345	-0.173898	0.0411742	0.0605415	-0.222975	-0.338658	-0.0653129	-0.155129	-0.389347	-0.182343	-0.166998	-0.235855	0.0434201	-0.325179	0.0344499	0.0920165	-0.215783	-0.355619	0.0971073	-0.371773	-0.66476	-0.210541	-0.0605729	-0.478843	-0.223896	-0.363129	-0.268507	0.0449647	-0.0144996	-0.0492201	-0.149905	-0.320836	-0.230353	-0.221677	-0.280686	-0.369178	-0.0564319	-0.0925609	-0.141875	0.0518051	-0.0881715	-0.198063	-0.275545	-0.231633	-0.0637473	0.2093	-0.389861	-0.364512	0.0587081	0.0238625	-0.552127	-0.231087	0.0729463	0.0137758	-0.136484	-0.277836	-0.376245	-0.192983	0.114864	-0.0327042	0.208238	0.0794209	-0.00405062	0.107528	-0.12113	-0.136825	0.0255091	-0.72289	-0.226753	-0.20155	0.040723	-0.055221	0.0902256	-0.39687	-0.0376166	0.082007	0.044085	0.0273371	0.480925	0.489979	0.230478	0.316874	-0.189255	-0.0766714	-0.249065	-0.483901	-0.287758	-0.146793	-0.298713	-0.29568	-0.193689	-0.284268	-0.405542	-0.370017	-0.474151	-0.490139
PF3D7_0931400.e3	PF3D7_0931400	PUB domain-containing protein, putative	0.360934	0.496753	-0.171415	0.342613	-0.0842689	-0.421607	0.900671	1.0369	0.0847854	0.0605415	-0.0764837	0.022928	-0.152228	-0.118444	-0.35501	-0.428503	-0.140362	-0.158167	-0.0349403	0.0730069	-0.0648912	0.0147147	-0.0648609	-0.130485	0.103896	-0.0949559	0.142523	0.1604	-0.0705358	-0.122318	0	-0.174582	-0.210659	-0.150748	-0.258713	-0.0181189	-0.174579	-0.0282544	-0.0885458	0.0712414	-0.0900467	-0.0241648	-0.175099	-0.00941474	-0.0636301	-0.0451336	-0.115263	-0.264718	-0.00956342	0.0726826	0.151076	-0.25676	-0.139497	0.0349849	-0.231229	-0.0038549	-0.127559	-0.0681298	-0.0365011	0.0149698	-0.0856498	0.0974558	0.163395	0.0884112	-0.120179	-0.117863	-0.0970587	-0.0272179	0.69191	0.605568	-0.0455381	-0.0573383	-0.375261	-0.883591	-0.259668	-0.0890278	-0.264298	-0.150935	-0.259659	-0.218943	-0.119175	0.0235647	-0.0393474	-0.101508	0.266962	0.350781	-0.0236685	-0.109783	-0.0529833	-0.0480653	-0.0972166	-0.302163	0.339692	0.516719	-0.312324	-0.249545	-0.12041	-0.0377622	0.300899	0.219084	-0.259879	-0.332598
PF3D7_0606800.e1	PF3D7_0606800	VFT protein	0.276154	0.330262	-0.27305	0.265767	0.175145	-0.0614317	0.192916	0.116973	0.114898	0.0712813	0.0918722	0.0730548	0.306999	0.172362	-0.255552	-0.102468	0.178694	0.0266191	0.321663	0.274072	0.125473	0.0489096	-0.122612	-0.139757	0.0820577	-0.21063	0.538836	0.485165	0.57172	0.314834	0.235727	0.0184776	-0.104076	0.0752243	-0.724	0.438201	0.0169104	0.0165179	-0.0210828	0.166181	0.0779129	0.0346386	0.591266	0.572444	0.209484	0.293193	-0.208037	-0.475158	-0.154341	0.096319	-0.0940086	0.0617155	-0.0388645	0.0769809	-0.0675274	0	-0.18847	-0.0892811	0.155153	0.323605	-0.0454241	0.411052	0.686769	0.784472	0.0153283	0.0392594	0.11481	0.120522	-0.00134894	0.0321113	-0.00917748	-0.0289616	-0.426024	-0.813734	-0.489985	-0.158087	-0.13062	0.0421946	-0.279806	-0.361468	-0.0549316	0.026785	0.255364	0.0660324	-0.0129795	-0.110068	1.30813	0.68847	0.126964	0.0638552	-0.140019	-0.363973	1.02406	0.740451	0.937402	0.996299	0.0693456	0.0677859	0.00805458	0.0368579	-0.12314	-0.137865
PF3D7_1349600.e2	PF3D7_1349600	conserved Plasmodium protein, unknown function	0.529984	0.618401	-0.105827	0.165001	-0.153899	-0.675748	2.12174	3.2308	1.15466	0.3435	0.387126	0.46477	0.206913	0.308342	-0.307817	-0.274661	0.431028	0.320746	3.74317	3.23735	-0.192944	0.154958	0.918234	0.883819	0	-0.213195	0.450447	0.217152	0.224692	-0.168931	0.00270252	-0.0950683	0.0419579	0.0626556	3.34163	4.06726	0.135211	0.371094	-0.0240152	0.0881786	3.03429	3.652	0.145545	0.267407	0.189819	0.101516	0.793747	0.751612	0.717484	0.888827	0.623762	0.321894	-0.0672802	0.0561357	0.169768	0.134964	0.407282	0.412936	0.0683497	0.152695	2.44891	3.56577	3.78058	3.24959	-0.0284416	0.088048	-0.0665884	-0.071225	-0.0651573	-0.0962616	0.215449	0.35239	2.03982	2.11948	0.0747167	0.157498	4.37399	1.02426	2.04479	2.36334	-0.109774	-0.0748201	0.0429854	-0.00859034	-0.0643346	-0.0836669	-0.0388517	0.0495901	-0.0683631	-0.145162	0.997181	0.449783	-0.12298	0.173053	0.34053	0.383903	0.760801	0.484968	0.512988	0.263645	1.563	1.34894
PF3D7_1449900.e1	PF3D7_1449900	conserved protein, unknown function	0.567385	0.535023	0.747503	0.774572	0.972801	0.714777	1.21624	1.55531	2.41706	0.352333	0.242619	0.254841	0.365136	0.282585	1.87364	1.67271	0.308892	0.206426	0.662252	0.637485	0.300432	0.50905	0.538559	0.357872	0.246931	0.135187	0.240892	0.274281	0.352363	0.0349547	0.183487	0.020409	0.879863	0.990078	0.616671	0.593192	0.446661	0.265219	0.283458	0.347616	0.256954	0.155505	0.182756	0.263083	0.147784	0.307729	-0.257686	-0.303124	0.426547	0.41343	0.31178	0.0498142	0.177816	0.196521	0.415239	0.357857	2.49114	2.83274	0.189	0.30178	0.571036	0.649602	0.414844	0.193129	0.131452	0.202715	0.472637	0.489598	0.418909	0.470126	0.154288	0.307977	0.460319	-0.754244	0.100097	0.291666	0.82289	0.234946	0.498693	0.342821	0.0854534	0.151511	0.376636	0.238077	0.650493	0.73558	0.849482	0.636099	0.454284	0.473327	0.707554	0.35449	0.192911	0.336084	-0.0166147	-0.142316	0.954475	0.767424	0.109443	0.119717	0.199266	0.159433
PF3D7_0927900.e1	PF3D7_0927900	phosphatidylserine decarboxylase	0.972148	0.838569	1.17117	1.20671	1.38008	1.26838	0.779351	0.763546	0.0865743	0.315167	0.819525	0.768827	0.82919	0.930061	0.694446	0.710672	0.541413	0.489105	0.331403	0.560819	0.880479	0.893171	1.0572	0.953288	0.873013	1.10127	0.648612	0.636122	0.701228	0.435563	0.703211	0.675071	0.471358	0.691429	0.462052	0.287766	0.914681	0.738539	0.453844	0.601337	0.587515	0.474801	0.870604	0.640705	0.577224	0.783085	0.47063	0.568748	0.4715	0.54698	0.952456	0.727139	0.418892	0.3907	1.04391	1.03612	0.473003	0.529868	-0.182794	0.169855	0.614726	0.547104	0.460216	0.351007	0.601692	0.632268	1.06629	1.1261	0.911736	0.80167	0.583437	0.787821	1.67201	1.59101	0.797692	0.923781	1.1832	1.31369	0.92112	0.88657	0.0482906	0.497431	0.68175	0.732581	1.6546	1.68629	1.7616	1.52236	0.636332	0.591672	0.915702	0.726459	0.618336	0.630319	0.578524	0.391437	0.705283	0.570539	0.535239	0.538649	0.445322	0.346328
PF3D7_1122300.e1	PF3D7_1122300	conserved Plasmodium protein, unknown function	0.485033	0.434801	0.318199	0.411287	1.3693	1.47003	0.431007	0.351721	0.303593	0.369838	0.172057	0.133678	0.472948	0.234882	0.228782	0.418652	0.280617	0.137241	1.18071	1.06572	0.250897	0.437054	0.439771	0.311762	0.438502	0.293527	0.203721	0.355705	0.386937	0.0572867	0.155425	0.114724	1.16241	1.10967	0.286881	0.132174	2.95041	2.52895	0.417561	0.4565	0.221419	0.227013	0.43237	0.332601	0.220765	0.402435	0.68642	0.764049	0.13965	0.278482	0.288165	0.303635	0.195319	0.223362	0.338816	0.317494	0.839428	0.979504	0.21886	0.414998	0.558306	0.931748	0.572275	0.217931	0.087119	0.0440926	0.247305	0.235946	0.36758	0.381646	0.359314	0.364162	2.22383	2.2364	0.17217	0.322679	0.684315	0.530044	0.486948	0.38154	1.60735	1.38178	0.441288	0.350572	0.403616	0.407945	0.557261	0.45429	0.45144	0.303241	0.0435274	-0.330678	0.206621	0.401554	1.26636	1.82641	0.397839	0.428311	0.151444	0.312415	0.292853	0.231326
PF3D7_1025400.e12-m1	PF3D7_1025400	conserved Plasmodium membrane protein, unknown function	0.159981	0.150111	-0.0492435	0.455665	0.434853	0.238765	0.792744	0.705707	0.178342	0.145995	-0.236966	-0.330709	-0.0511731	-0.177794	-0.26212	-0.109392	-0.120033	-0.18843	-0.0626826	-0.448015	-0.133604	0.00536817	0.0661144	0.0597189	-0.127783	-0.171448	-0.295542	-0.212661	-0.280422	-0.52386	-0.34236	-0.317286	-0.024302	0.10967	-0.166773	-0.364179	0.0419102	-0.36407	-0.338441	-0.200131	-0.218424	-0.223983	0.0351986	0.0531479	-0.168929	-0.094794	-0.479668	-0.504693	-0.299128	-0.138854	0.034966	0.0378139	-0.230049	-0.190014	0.0825294	-0.162844	0.67496	0.740966	0.120087	0.218793	-0.0389619	-0.240526	-0.375239	-0.303552	0.163119	-0.168682	-0.114886	-0.178017	-0.183812	-0.151526	-0.133119	-0.148486	0.202521	-1.00061	-0.342723	-0.0961434	-0.109497	-0.3065	-0.0542642	-0.302157	-0.0844716	-0.06108	0.0124128	-0.101508	0.0453472	0.0722232	-0.232631	-0.304466	-0.182731	-0.221921	-0.236761	-0.286118	-0.17296	0.0259353	-0.178555	-0.301742	-0.339798	-0.378447	-0.334878	-0.288871	-0.316126	-0.583531
PF3D7_0917200.e1	PF3D7_0917200	conserved protein, unknown function	-0.0306671	0.139311	-0.0149736	0.161178	0.076386	-0.275461	-0.0196189	0.0293921	0.213148	0.241008	0.00174484	-0.160588	0.101518	-0.0780269	-0.24413	-0.0515742	0.0177074	-0.0417983	0.162797	-0.24874	0.0337689	0.135098	0.0326094	-0.0255518	-0.033878	-0.0155848	-0.149886	0.0462423	-0.0213955	-0.287167	-0.0154106	-0.0487746	-0.0860578	0.0371849	-0.0714718	-0.294893	0.148913	-0.215559	-0.0604281	0	0.00127691	-0.0570274	0.0825043	0.108296	0.115214	0.12984	-0.232043	-0.163499	-0.0663993	0.0140689	0.150317	0.120425	-0.0388645	0.0448938	0.0548288	-0.122472	-0.154989	0.116024	0.185891	0.297435	0.0882471	-0.0783711	-0.0121665	0.141038	0.0750629	-0.204061	0.0526646	0.0252219	-0.0149082	0.0660892	0.0441446	0.006775	0.412669	-0.960537	-0.344862	-0.0496433	-0.00828437	-0.249294	0.0530051	-0.0652388	-0.0177759	0.048336	0.18782	0.00380157	0.0366101	0.0531984	-0.131513	-0.167974	0.0154823	-0.123914	-0.0820035	-0.431488	-0.380002	-0.092841	-0.135578	-0.187901	-0.186871	-0.13532	-0.0570309	0.0550499	0.0376772	-0.188515
PF3D7_0916900.e1	PF3D7_0916900	zinc finger protein, putative	0.117386	0.119299	0.0683663	0.0885537	0.519136	0.24071	2.16438	2.41922	0.878266	0.628031	0.0173542	-0.00420816	0.355344	0.203961	-0.0267772	0.127674	0.926182	0.631549	0.387289	0.0967821	-0.0345784	-0.235599	-0.164649	-0.148048	-0.192853	0.0306735	-0.284512	0.00487397	-0.00881486	-0.184208	1.13114	1.12867	0.528722	0.486234	0.270529	0.183614	1.24055	1.03413	-0.00288973	-0.00573922	1.65776	2.43412	0.0910705	0.0639608	0.140571	0.123398	0.00103013	0.0465593	1.12607	1.10381	0.155244	0.185929	0.078972	0.0769809	1.18972	1.15757	0.512874	0.578271	0.111585	0.342874	0.0904593	-0.0417226	0.51916	0.101298	0.193176	-0.177094	0.734913	0.691679	0.0568428	-0.00187973	0.608254	0.741411	0.755599	0.317071	-0.109381	0.145482	0.105387	-0.191273	1.33363	1.2358	0.0264069	0.0593852	0.0817852	-0.0642169	0.0956353	0.0179516	-0.0703299	-0.105899	0.596387	0.583945	0.015513	-0.172381	-0.327792	0.0514126	0.0340114	0.00859846	0.286304	0.0878786	0.169234	0.265933	0.0217737	-0.144184
PF3D7_0626900.e1	PF3D7_0626900	mitochondrial ribosomal protein L46 precursor, putative	0.306955	0.14652	0.467332	0.326203	0.584735	0.393636	0.185319	0.33396	2.43103	0.814297	0.129067	-0.0644487	0.0344042	0.0109345	0.777379	0.886264	0.102065	0.129171	0.361478	0.244061	0.179423	0.238247	0.191376	0.1937	-0.0978729	-0.0189464	0.433203	0.191729	0.00365702	-0.281358	0.181103	-0.00392037	-0.100626	0.104424	1.04614	0.718163	0.183719	-0.110821	0.151281	0.0962384	-0.0462983	-0.109204	0.143487	0.0943	0.169883	0.247069	-0.215197	-0.0978842	0.243005	0.41343	0.340016	0.292175	0.083679	0.0108737	0.357203	0.183231	0.128611	0.448406	0.229226	0.306197	0.0992741	-0.225713	0.148607	0.306057	0.0455048	-0.107107	0.239308	0.190079	0.123338	0.254691	0.042369	0.0460395	0.0559918	-1.03684	-0.010148	0.18197	0.165545	-0.12307	0.434645	0.165268	0.226237	0.10428	0.164247	0.0737389	0.2892	0.349127	0.202344	0.233504	0.0617419	0.00245464	0.525106	0.217242	-0.0947559	0.215859	-0.0953137	-0.187901	-0.132003	-0.164553	0.00248312	0.133563	-0.0581991	-0.212774
PF3D7_1409300.e1	PF3D7_1409300	DNA damage-inducible protein 1, putative	0.0795987	0.016816	0.411869	-0.0920633	0.117208	-0.171577	-0.20684	0.00204638	0.0901453	0.0460964	-0.0900476	-0.314071	-0.0672793	-0.16987	-0.25119	1.08529	-0.0675806	-0.160208	0.186791	0.186807	-0.129022	-0.0759125	-0.0586823	-0.208545	-0.233352	-0.038145	2.24884	0.266691	-0.278644	-0.422344	-0.221791	-0.255225	-0.239767	-0.0714256	-0.12291	-0.251378	0.377057	0.472882	-0.107859	-0.172433	-0.173309	-0.233604	-0.111062	-0.0974953	-0.199984	-0.0684087	-0.319354	-0.168217	-0.173651	0.301607	0.195171	0.181088	-0.0439896	-0.220776	0.0664354	-0.0439731	-0.332278	-0.0947902	0.126402	0.177247	0.065937	-0.188198	-0.142611	-0.0829809	0.106991	-0.0175178	-0.140741	-0.227846	-0.199209	-0.135519	-0.19356	-0.151835	-0.0831061	-0.874671	-0.254129	-0.148809	-0.144518	-0.418829	0.120441	-0.289191	-0.154734	-0.00656891	-0.109446	-0.127262	-0.106354	-0.312027	-0.433078	-0.332931	-0.197217	-0.34701	-0.147677	-0.440339	-0.311328	0	-0.278535	-0.384561	-0.243908	-0.414823	-0.210327	-0.14974	-0.276258	-0.4876
PF3D7_1030500.e1	PF3D7_1030500	26S proteasome regulatory subunit RPN9, putative	0.415727	0.106418	0.450262	0.593972	0.70217	0.510692	0.404535	0.479123	0.213148	0.266154	0.299997	0.0823454	0.475652	0.107009	0.142734	0.425853	0.262771	0.161695	0.150887	0.608709	0.460002	0.361275	0.33506	0.289677	0.163603	0.0953221	-0.291856	0.145029	-0.0363381	-0.293	0.0626398	-0.155923	-0.101919	0.250898	-0.0867116	-0.383133	0.267228	0.00436519	0.0745418	0.126068	0.034086	-0.0314032	0.267072	0.171704	0.164136	0.342685	-0.316143	-0.0749971	0.122001	0.358852	0.350629	0.216416	0.114826	0.103411	0.501563	0.32058	-0.110431	0.180724	0.207443	0.296752	0.274235	0.0482683	0.0296425	0.257954	0.166911	0.0197633	0.431118	0.330183	0.205439	0.362987	1.97346	2.05732	1.05428	0.547711	0.0727149	0.29507	0.23325	0.108537	0.488519	0.163455	0.062124	0.107325	0.235768	0.194666	0.694377	0.592569	0.527059	0.4996	0.158134	0.2162	0.116077	-0.0830396	0.0709972	0.195494	-0.117544	-0.134181	0.0699783	-0.197335	-0.00747512	0.0829965	0.0126687	-0.172113
PF3D7_1226100.e1	PF3D7_1226100	haloacid dehalogenase-like hydrolase, putative	0.285992	0.18028	0.62052	0.187105	0.867195	0.722279	0.33128	0.301926	0.193362	0.17947	0.320647	0.282742	0.579849	0.301233	0.171449	0.283132	0.240857	0.157093	0.308	0.129283	0.28735	0.215654	0.186926	0.0731561	0.238318	0.268008	-0.00737831	0.437293	0.4577	0.233988	0.108524	0.061319	0.103066	0.385305	0.0484687	-0.187189	0.282848	-0.0689474	0.602418	0.300723	0.0290867	0.0272546	0.344942	0.143228	0.213745	0.282194	-0.122536	0.0322345	0.129182	0.172992	0.437198	0.358268	0.384208	0.293514	0.312415	0.244631	0.661216	0.939975	0.0312768	0.244247	0.448766	0.27624	0.18043	0.235664	0.308368	0.13524	0.261851	0.214505	0.271995	0.495284	0.283172	0.204387	1.16291	0.977857	0.116514	0.280721	0.331517	0.0523426	0.505047	0.357958	0.486453	0.62243	0.239613	0.127433	0.367057	0.231994	0.129241	0.217579	0.320781	0.249396	0.00518956	-0.42855	-0.167453	0.219322	0.0606547	-0.0399733	0.355916	0.0732935	0.253997	0.503214	0.101231	-0.0663389
PF3D7_1014400.e1	PF3D7_1014400	MO15-related protein kinase	0.132563	0.0109033	0.634021	0.212574	0.152617	-0.0783056	-0.230353	0.396748	0.251923	0.278564	0.205752	-0.109827	0.0934164	-0.229876	-0.106774	0.019569	0.0192668	-0.018823	0.616914	-0.103745	0.0694261	0.0257631	-0.0101838	-0.0691704	0.0472588	0.0176075	-0.35159	0.118291	0.0560201	-0.158245	-0.105667	-0.189014	-0.149239	0.169506	-0.276077	-0.579347	0.100963	-0.146186	-0.00469875	0.0982463	-0.105082	-0.170813	0.111565	-0.00245639	0.127775	0.256198	-0.329678	-0.110316	-0.0533333	-0.0457	0.244019	0.313623	-0.0327384	-0.0121788	0.23087	0.0731823	-0.241987	-0.000646224	0.195549	0.263637	0.0808487	-0.0783711	-0.107937	0.0867923	0.219885	0.106649	0.210966	0.0794209	-0.111382	0.167538	0.0405912	-0.0838832	0.535716	0.0932988	-0.0315216	0.0227592	-0.0014585	-0.236883	0.128527	0.184701	0.0899619	0.165458	0.247271	0.0449708	0.244849	0.0664846	-0.0993234	0.0208701	0.0928022	0.0515525	-0.175786	-0.490014	-0.325657	0.0206531	-0.147727	-0.264267	0.0489539	-0.301985	-0.283307	-0.0496285	-0.0468231	-0.290311
PF3D7_1448700.e1	PF3D7_1448700	HSP20-like chaperone, putative	-0.0642769	-0.144948	2.16956	2.28302	-0.179536	-0.435889	0.928053	1.45489	3.01539	0.389632	-0.127367	-0.11404	-0.325119	-0.328638	0.0286686	0.0553036	2.08294	1.84393	0.596366	0.380308	0.188918	-0.0929537	-0.147693	-0.0713678	-0.0744138	-0.156832	0.250863	0.485333	-0.0794108	0.144103	1.01864	1.04168	0.183819	0.00174174	1.51262	2.36451	0.312466	0.229284	0.0525568	0.0697674	1.85453	2.21957	-0.0362606	0.034971	0.86865	0.80958	0.0924287	0.1016	0.873888	0.755936	2.04701	2.27265	-0.190578	-0.291058	0.554127	0.509333	2.44886	2.27794	0.141652	0.110665	1.6522	2.12012	1.4285	1.18772	-0.0380303	-0.0388105	0.0621927	-0.0795525	0.619895	0.728128	-0.0654308	-0.161352	0.560494	0.512987	2.65612	2.77705	3.5769	3.45148	4.46382	4.86752	0.0195043	-0.156016	1.1389	1.35605	-0.301569	-0.120299	3.71225	3.70612	-0.268636	-0.255797	0.819091	0.864089	-0.0786736	-0.165868	-0.0728676	-0.0398494	-0.378384	-0.299936	-0.0237217	0.0404283	-0.0672885	-0.0730466
PF3D7_1038500.e2	PF3D7_1038500	Plasmodium exported protein, unknown function	0.477788	0.247194	0.423855	0.527218	0.503824	0.401047	0.0762542	0.00204638	0.359408	0.290869	0.28813	0.0849889	0.306999	-0.0706308	0.0852548	0.347751	0.202718	0.126977	-0.00692069	0.231099	0.365743	0.470431	0.316166	0.12998	0.228411	0.0870069	-0.282971	0.112658	0.0790813	-0.344566	0.052242	-0.13213	0.241996	0.41739	-0.0389941	-0.0715151	0.698791	0.62293	0.0236219	0.173818	0.0967509	-0.00890281	0.309288	0.0165078	0.228723	0.417114	-0.0837964	-0.188445	0.0612264	0.102916	0.245442	0.388508	-0.0419374	0.0495886	0.525306	0.365721	-0.0980416	0.0871208	0.180932	0.257378	0.102201	-0.0458251	-0.0441882	0.182367	0.494885	0.233719	0.439576	0.335309	0.191338	0.356295	0.12774	0.148982	0.0712765	-0.706971	0.138116	0.210366	0.423516	0.174288	0.451933	0.223843	0.138646	0.220636	0.323967	0.150765	0.654424	0.529936	0.402652	0.494067	0.28071	0.28062	-0.0191897	-0.38803	-0.251843	0.147534	-0.15384	0.047266	0.098783	-0.136026	-0.0266506	0.0855889	-0.0868048	-0.195405
PF3D7_1200900.e2	PF3D7_1200900	Plasmodium exported protein (PHISTc), unknown function	1.25839	1.3259	0.600028	0.566291	0.515323	0.435843	1.00072	1.61536	0.388702	0.22025	0.287177	0.107915	0.60799	0.48906	0.234237	0.437183	0.43636	0.531755	0.872077	0.848676	0.313957	0.531549	0.312766	0.0506908	0.371439	0.15023	0.0329366	0.445383	0.605805	0.247446	0.185867	0.0433853	0.471358	0.803044	3.85591	4.35387	0.579703	0.470359	0.187856	0.177621	1.76664	2.42687	0.342253	0.101853	0.204552	0.416156	0.551604	0.074789	0.766203	0.887786	0.245086	0.439569	0.141256	0.132025	0.545905	0.436057	0.0304621	0.258937	0.137087	0.210298	0.384113	0.608864	0.699239	0.699232	0.351487	0.125013	0.494637	0.361853	0.30402	0.455523	0.245856	0.167911	0.287865	-0.796786	0.292644	0.312975	1.06322	0.34361	0.805885	0.656944	0.173049	0.271747	0.367661	0.23969	0.785032	0.594963	0.533643	0.597719	0.239321	0.390107	0.182864	-0.182245	-0.138355	0.239924	0.17603	0.205218	1.06141	0.677268	0.10829	0.277694	0.142362	0.136571
PF3D7_1478400.e3	PF3D7_1478400	Plasmodium exported protein, unknown function, pseudogene	0.48569	0.370068	0.795925	0.291063	0.0963033	0.135401	0.063534	0.203102	0.239114	0.252063	0.256326	0.152073	0.506692	0.211564	0.0547527	0.267183	0.195012	0.128231	0.245312	0.0686417	0.316199	0.560403	0.0661144	-0.161624	0.366931	0.0532581	-0.0172751	0.308193	0.338529	-0.0448166	0.360364	0.121038	0.0372687	0.362779	0.445374	0.210122	0.355061	0.175162	0.302894	0.253456	0.171627	0.0633777	0.519568	0.269325	0.29797	0.554487	0.155194	0.123865	0.178243	0.17527	0.214546	0.446646	0.105598	0.123589	0.43984	0.4389	-0.00136554	0.262711	0.156598	0.240435	0.269036	0.0993146	0.129596	0.305274	0.31863	0.22097	0.476044	0.387336	0.313273	0.447674	0.256616	0.215477	0.681544	0.310242	0.0890482	0.154503	0.315207	0.20038	0.448976	0.119628	0.234405	0.424225	0.293776	0.222664	0.709744	0.713901	0.488395	0.554205	0.1574	0.336166	-0.00173401	-0.200925	0.0152399	0.262475	0.0447278	0.0280618	0.268226	0.143043	-0.00622657	0.201265	0.0295324	0.0803496
PF3D7_1312000.e1	PF3D7_1312000	malonyl CoA-acyl carrier protein transacylase	-0.224386	-0.28025	-0.25605	-0.130599	-0.602462	-0.682183	-0.349433	-0.138528	-0.0779975	-0.0553849	-0.241431	-0.17633	-0.126608	-0.152198	-0.389347	-0.534004	-0.144407	-0.189862	-0.125024	-0.250557	-0.338761	-0.154545	-0.290353	-0.340693	0.1214	-0.186489	-0.014235	-0.0984899	-0.184924	-0.18692	0.00898878	-0.107668	-0.225609	-0.0714256	-0.535332	-0.023828	-0.283081	-0.0827708	-0.100877	-0.0539797	-0.0774112	-0.118809	-0.149226	-0.0334456	-0.123979	-0.226234	-0.118056	-0.271048	-0.0912217	-0.0874227	-0.184003	-0.431105	-0.11772	0.0202318	-0.143933	0.0257546	0.00590246	-0.152506	-0.0261005	0.0860434	0.0432764	0.421243	0.0706432	-0.0621768	-0.129449	0.0283253	-0.213872	-0.156694	-0.174652	-0.177998	0.0696486	0.101948	-0.0806015	-0.434567	-0.0832555	0.0948289	-0.228561	-0.127836	-0.20487	-0.095522	-0.0474854	0.137429	0.123215	0.0301357	-0.248946	-0.216584	-0.39585	-0.404267	-0.0218751	-0.00275715	0.0334032	-0.22749	-0.227224	0.0960421	-0.102686	-0.120723	-0.0288347	-0.035126	0.0464637	0.0161706	-0.0591131	-0.0644456
PF3D7_0906500.e1	PF3D7_0906500	arginase	1.81173	1.76095	0.169285	-0.0747281	1.95317	1.54229	2.57829	3.0899	4.15639	1.87541	0.774265	0.894693	0.110635	0.528579	0.561894	0.771124	0.507081	0.538059	3.4558	2.79318	0.81484	0.50581	1.17357	0.964143	0.0669226	0.0707588	0.662177	1.02374	0.430351	0.574427	0.440428	0.498685	1.8296	1.77586	2.80834	3.59454	0.22147	0.181333	0.223196	0.671789	1.51999	2.2641	0.435721	0.461977	0.928149	0.709058	0.418986	0.374593	1.40563	1.42716	0.0992373	-0.178561	0.355842	0.490956	0.271199	0.391425	0.828926	0.820159	-0.0395141	0.146932	2.51796	2.7415	2.53405	2.20276	1.55785	1.7715	0.30309	0.356316	0.483588	0.710103	0.769096	0.774841	0.471418	0.424713	0.200338	0.166236	2.4998	1.04139	0.853455	0.946162	0.599187	0.404152	0.987134	0.6906	0.528957	0.692352	0.658638	0.594862	0.688362	0.683347	0.803856	0.692473	0.496352	0.326033	0.729031	1.09584	0.436753	0.596529	0.2627	0.219496	0.698822	0.496668
PF3D7_1236300.e1	PF3D7_1236300	conserved protein, unknown function	-0.140403	0.147419	-0.336525	-0.035392	-0.0520885	-0.360623	0.0704237	0.0493191	0.15807	0.200819	-0.324987	-0.322804	-0.028598	-0.0369087	-0.249014	-0.143628	-0.253902	-0.345125	0.102242	-0.0513358	-0.348938	-0.259543	0.022654	-0.110094	0.0101548	-0.195337	-0.141831	-0.0854808	-0.16837	-0.396996	-0.11345	-0.210371	-0.329781	-0.188883	-0.21201	0.0322714	-0.107885	-0.103288	-0.187807	-0.125596	0.0290867	-0.0845259	0.274612	0.336265	-0.223278	-0.156877	-0.533839	-0.587594	-0.196811	-0.0731553	-0.160266	0.0223335	-0.182931	-0.111924	-0.149293	-0.144643	-0.249179	-0.121953	-0.0613026	-0.044404	-0.106614	-0.100247	0.0149453	-0.198895	-0.373313	-0.270016	-0.338988	-0.413646	-0.45237	-0.366486	-0.223155	-0.190921	-0.479464	-1.38148	-0.478198	-0.198676	-0.202606	-0.497448	-0.318443	-0.392064	-0.307923	-0.313555	-0.178949	-0.194277	-0.452985	-0.491703	-0.614988	-0.555828	-0.325825	-0.375314	-0.39981	-0.38803	-0.492851	-0.159478	-0.21804	-0.400735	-0.165864	-0.262135	-0.164344	-0.142643	-0.296054	-0.225411
PF3D7_0422800.e2-m1	PF3D7_0422800	serpentine receptor, putative	0.0425818	0.070863	0.00520427	0.139966	-0.0535036	-0.471684	0.105058	0.0283885	0.0613264	0.089005	-0.035944	-0.15746	0.108235	0.038555	-0.383368	-0.0793434	-0.0593939	-0.171546	0.0341141	-0.0203931	-0.0203645	0.160182	0.0259801	-0.126384	0.168792	-0.00443565	-0.183281	-0.0490359	-0.0393453	-0.340533	-0.0365259	-0.117191	-0.256942	-0.146572	-0.00965017	-0.243363	0.055614	-0.150061	-0.0870118	0.0163742	-0.00554637	-0.132365	0.0113272	-0.00245639	-0.0578898	0.0720172	-0.604154	-0.4869	-0.154341	0.0311499	0.0242335	0.124843	-0.137304	-0.0503489	-0.0382288	-0.038032	-0.0980416	0.161213	0.0134533	0.132653	0.0287383	-0.0952778	-0.0200073	-0.116391	-0.271027	-0.0990916	-0.0246621	0.069322	0.00403928	-0.000536817	-0.0569129	-0.0090831	-0.376797	-2	-0.164038	0.0719972	-0.0712156	-0.217449	0	-0.188299	-0.100434	-0.0457773	0.0959045	-0.0336981	0.181365	0.0910004	-0.0188434	-0.0651135	-0.0675044	-0.136462	-0.310063	-0.44627	-0.498251	-0.102174	-0.128036	-0.240784	-0.140029	-0.0132343	-0.0467259	-0.03032	-0.187639	-0.195405
PF3D7_1420000.e3	PF3D7_1420000	splicing factor 3B subunit 4, putative	0.678417	-0.0413813	-0.0119664	0.232752	0.257909	0.161303	-0.163354	-0.0362896	1.54389	1.13409	-0.167018	0.693744	-0.022422	-0.095277	-0.470048	-0.193335	-0.183764	0.0641887	-0.0867328	-0.0914802	0.0111137	0.123213	0.152722	0.0140023	0.013043	0.237341	-0.170756	-0.294873	-0.161801	-0.30572	-0.354414	-0.263426	-0.427948	-0.193183	-0.181013	-0.356954	-0.0222202	-0.146186	-0.315807	0.227396	-0.268837	-0.303628	0.337761	-0.120539	0.283386	-0.145518	-0.635828	-0.660514	0.228368	0.373312	0.0545726	-0.00292374	-0.261342	-0.107214	0.238414	0.0314159	-0.229843	-0.0136319	0.0144095	-0.0264033	-0.186494	-0.328576	0.0490711	-0.154538	-0.21198	-0.268517	0.00472499	0.0736588	-0.0690416	0.0355192	0.293659	-0.142644	-0.0536402	-2	1.05984	0.852116	-0.0590152	-0.170471	-0.0870497	-0.31095	-0.265912	0.444835	0.212972	-0.113813	0.963733	0.305944	0.217247	0.11261	-0.259107	-0.456754	-0.228108	-0.33893	-0.426145	-0.173032	0.104849	-0.508777	-0.190655	-0.349502	-0.0943526	-0.205165	-0.121229	-0.693595
PF3D7_1412600.e1	PF3D7_1412600	deoxyhypusine synthase	0.150071	0.134334	0.279451	0.373233	0.346412	0.0166969	0.177044	0.2102	1.59128	1.77103	-0.180805	-0.15746	0.106089	-0.0132318	-0.143187	0.0660172	1.12177	0.929228	1.40434	1.50632	-0.223555	0.0772239	0.501406	0.095277	-0.0116936	-0.0518524	0.356905	0.350928	0.970592	0.787282	-0.154008	-0.107668	-0.121447	0.0228893	0.0669502	-0.155508	0.163049	-0.148122	-0.126647	0.0114104	0.137774	0.041985	0.0885773	0.0719491	0.198611	0.291104	1.05261	1.18179	0.0562119	0.232729	0.0545726	0.0981261	-0.0610325	0.0477125	0.0695148	-0.0720264	-0.0308093	0.194905	0.109909	0.218252	0.126119	-0.0910325	-0.192244	-0.184894	1.03595	1.02833	-0.0744573	-0.0118207	0.655566	0.54818	0.0582715	-0.0113628	0.391627	-0.0530962	0.109501	0.154503	0.124235	-0.0398682	0.1439	-0.0767616	-0.059293	0.109605	0.154607	0.0642131	0.262285	0.0424222	0.117784	-0.0771019	0.267669	0.0757713	-0.153448	-0.459704	0.760394	0.80793	-0.0865167	-0.229184	1.54445	1.48772	0.30216	0.261354	-0.314488	-0.328805
PF3D7_0407000.e1	PF3D7_0407000	conserved Plasmodium protein, unknown function	-0.0141333	-0.160673	-0.306102	-0.104489	0.180481	0.0109869	-0.105176	0.11283	0.748055	-0.489529	-0.347886	-0.321957	-0.1269	-0.153165	-0.16734	-0.18199	-0.153981	-0.198907	0.0710016	-0.114212	0.177821	-0.0974179	-0.140267	-0.0709449	-0.5333	-0.475406	-0.240511	-0.148414	-0.292601	-0.355504	-0.131978	-0.143594	-0.246797	-0.380059	0.207504	0.425974	-0.138321	-0.241559	0.0770487	-0.0532965	0.0511777	0.0834339	-0.134726	-0.209807	-0.11546	-0.0927949	-0.224087	-0.294791	-0.0193444	-0.0362994	-0.269238	-0.471116	-0.0657428	-0.218838	-0.267803	-0.189589	-0.0440471	-0.0376326	-0.709472	-0.637539	-0.0974925	0.0482852	0.302684	0.167156	0.0928779	-0.0268544	-0.0776133	-0.18361	-0.131712	0.0119902	-0.043578	-0.10833	-0.189045	-0.199162	-0.237811	-0.207268	0.315669	-0.158209	-0.267137	-0.205758	-0.284421	-0.324501	-0.0357392	-0.120824	-0.093416	0.0859273	-0.0387158	0.023834	-0.0376378	-0.0372505	-0.0218261	0.00379533	-0.0278982	-0.108619	-0.166111	-0.292074	-0.266632	-0.223424	-0.0659645	-0.163247	-0.29416	-0.353596
PF3D7_0625100.e1 Fc	PF3D7_0625100	sphingomyelin synthase 2, putative	0.363796	0.28198	0.276994	0.546398	0.693339	0.503825	0.197958	0.187003	0.203289	0.194284	0.367863	0.215573	0.534687	0.26552	0.0262892	0.271853	0.169735	0.0973394	0.102242	0.0766345	0.395733	0.472532	0.592834	0.438992	0.126744	0.202163	0.00891456	0.226049	0.212103	-0.161798	0.557655	0.360938	0.300564	0.633119	0.0309246	-0.135592	0.433426	0.00784786	0.187856	0.318344	0.102315	0.0467187	0.3099	0.292142	0.11153	0.316483	0.067442	0.108342	0.200458	0.245795	0.489754	0.256088	0.151156	0.179059	0.535364	0.397852	1.36104	1.8625	0.558111	0.733059	0.359254	0.196289	0.125337	0.167127	0.227167	0.0307623	0.409307	0.371278	0.277568	0.403316	0.267297	0.354752	1.25105	0.765178	0.019253	0.352385	0.379371	0.3165	0.442234	0.327686	0.00955035	0.147079	0.217852	0.172038	0.656208	0.74585	0.580101	0.5307	0.279192	0.224635	0.158228	0.0888093	0.0714022	0.286331	0.150212	0.0508385	0.240957	0.298214	0.128892	0.238239	0.247373	0.171131
PF3D7_0623400.e1	PF3D7_0623400	MEI2-like RNA-binding protein, putative	1.59942	0.366494	0.227446	0.205765	0.31539	0.0535067	0.641565	0.815468	0.0115509	-0.0269678	1.09181	1.31849	0.160392	0.134591	0.0599543	-0.0710361	0.381777	0.333884	1.04292	0.934276	0.404488	0.103525	0.125097	0.109279	-0.41613	-0.665661	0.010383	0.155165	-0.154004	-0.204598	0.0329148	-0.0042735	-0.039399	-0.184413	0.681528	0.669772	0.604512	0.822816	0.061366	0.0946837	1.43944	1.39445	0.411748	0.400869	0.106566	0.0497866	0.128983	-0.0259933	0.847761	0.795949	0.168817	-0.221123	0.314983	0.333891	0.367159	0.362128	0.301745	0.294747	1.25119	1.38032	0.118398	0.280173	1.76501	1.47154	0.548957	0.140349	0.546592	0.460451	0.578733	0.690857	0.181662	0.112636	0.0847021	0.114208	0.746026	0.74483	1.11116	1.03645	-0.105616	-0.120863	0.176046	0.857936	1.61806	1.96637	0.0489282	0.179402	0.29695	0.198671	0.471936	0.452753	2.34341	2.41757	0.26207	0.187298	-0.0849573	0.150718	-0.20836	-0.143898	0.05269	0.192525	-0.1582	-0.202585
PF3D7_0206700.e1	PF3D7_0206700	adenylosuccinate lyase	1.07043	1.02025	0.331282	0.310179	0.428785	0.214724	0.140846	0.151491	0.0972609	0.132385	0.085853	-0.0615223	0.245447	0.0209216	-0.0712587	0.121773	-0.0194635	-0.0463905	0.169895	-0.0736789	0.172015	0.00559141	0.166727	0.18877	-0.189529	-0.0507052	0.412424	0.142267	-0.155262	-0.275572	0.42156	0.32232	-0.199547	0.0912248	0.0297473	-0.218272	0.237077	-0.0461986	0.0861462	0.0705598	-0.0179964	-0.150475	0.167986	0.110438	0.0565689	0.0961431	-0.316785	-0.111452	0.414646	0.434981	0.148037	0.282885	0.146665	0.0584667	0.258117	0.154984	-0.0941511	0.284623	0.128133	0.217981	0.226757	-0.0193653	0.0396724	0.174386	0.292836	0.0295443	0.128223	0.0635193	0.055546	0.228819	0.0208892	0.0547831	1.04571	0.793433	0.196642	0.316663	0.184483	0.0156438	0.374154	0.27544	0.0395769	0.115666	0.176333	0.116941	0.322377	0.20221	0.0510871	0.143932	0.0546602	0.000818677	-0.00173401	-0.210988	-0.193253	0.106052	0.0527132	0.103391	-0.117526	-0.067757	0.0488682	0.204449	-0.0114535	-0.131905
PF3D7_1116400.e1	PF3D7_1116400	guanine nucleotide-exchange factor SEC12	-0.0774407	0.14652	0.250317	0.035241	-0.148596	-0.31992	0.0969834	0.0621256	0.0337757	0.00747512	0.364702	0.565219	-0.113264	-0.214511	0.0869784	0.171889	-0.174465	-0.256375	0.23497	-0.115286	-0.122175	-0.243536	-0.210881	-0.238112	-0.362154	-0.147949	-0.304701	-0.0559978	-0.244407	-0.428752	-0.0683169	-0.101355	-0.253108	-0.067473	1.46467	1.50277	0.061663	-0.261986	-0.032848	-0.165992	0.217396	0.282794	0.297616	0.26212	-0.079986	-0.0805266	-0.252766	-0.0866744	-0.220348	-0.113952	0.349638	0.360411	0.0751953	-0.104603	0.0407765	-0.0599367	-0.243423	0.0309994	0.0524171	0.109318	0.0409906	-0.145752	-0.120105	0.0027928	0.0195283	-0.206929	-0.0920055	-0.284074	-0.345719	-0.131986	0.132755	0.534283	1.07465	0.356428	-0.293351	-0.185335	-0.166164	-0.44595	0.382067	-0.0221076	-0.0456298	-0.06108	-0.107613	-0.114843	-0.262697	-0.605276	-0.578144	-0.301502	-0.0705122	-0.0559375	-0.175786	-0.343074	-0.418162	-0.0871274	-0.268551	-0.240784	-0.262105	-0.347047	0.456831	0.318672	-0.0669053	-0.174153
PF3D7_0616000.e1	PF3D7_0616000	pyridoxal kinase	-0.384408	-0.285091	0.0185011	-0.517022	-0.490894	-0.896308	-0.574894	-0.587012	-0.00379657	-0.0948592	-0.476261	-0.655282	-0.539597	-0.799474	-0.475762	-0.443735	-0.38645	-0.595939	-0.22576	-0.540568	-0.516866	-0.664422	-0.614868	-0.676947	-0.398152	0.0468413	-0.784509	-0.368598	-0.745535	-0.964269	-0.576422	-0.584473	-0.328772	-0.329718	-0.341598	-0.479475	-0.321141	-0.517074	-0.479233	-0.554499	-0.498301	-0.625693	-0.470944	-0.383573	-0.467997	-0.456876	-0.610433	-0.425591	-0.465483	-0.375943	-0.193608	-0.359701	-0.438298	-0.585448	-0.347575	-0.428251	-0.730862	-0.490864	0.0191411	0.0247438	-0.363916	-0.529336	-0.491974	-0.464103	-0.401112	-0.486422	-0.54107	-0.614117	-0.590704	-0.583353	-0.439332	-0.427161	-0.432397	-2	-0.35345	-0.261284	-0.46564	-0.706131	-0.256146	-0.758523	-0.381689	-0.451262	-0.352567	-0.266846	-0.804829	-1.01209	-1.21735	-0.884615	-0.581894	-0.466185	-0.379378	-0.641677	-0.754808	-0.581277	-0.72281	-0.642779	-0.737851	-0.982118	-0.623689	-0.618092	-0.570555	-0.776402
PF3D7_0527600.e6	PF3D7_0527600	conserved Plasmodium protein, unknown function	0.209329	0.0887499	0.477532	0.319357	0.88946	0.686873	1.26526	1.24884	1.05677	0.318927	1.04751	1.14734	0.478558	0.667441	0.613645	0.64739	0.0535794	-0.0511156	2.22682	2.36098	0.226669	-0.0397587	0.0984641	0.0695851	0.028826	0.179856	0.124053	0.460984	0.260591	0.0193494	0.313246	0.320753	0.399491	0.373359	0.868555	0.748622	0.208738	0.120714	-0.0166955	0.137178	0.863433	0.792764	-0.00303566	-0.0468053	0.0933229	0.16391	-0.131539	0.134441	1.52293	1.56001	3.3881	2.60775	0.0256661	0.0135193	0.377223	0.149788	0.152822	0.369088	0.0603861	0.0148141	0.654642	0.623576	0.404922	0.436038	1.7566	0.507467	0.991694	1.11737	0.179184	0.276568	0.121867	0.164549	0.532448	0.0755758	0.33167	0.411906	0.623479	0.623191	0.911584	0.711306	0.00478308	0.161801	0.310779	0.482433	0.409127	0.342019	0.159886	0.233504	0.806535	0.791733	0.0295882	-0.284789	-0.237723	-0.0429061	0.00549599	-0.0136163	2.20764	2.43641	-0.0544478	0.063184	0.248851	0.195432
PF3D7_0210600.e5	PF3D7_0210600	conserved protein, unknown function	0.248557	0.0990049	0.534691	0.131524	0.0828411	-0.193076	-0.34576	-0.185495	0.171616	0.159478	-0.0193339	-0.232818	0.216643	-0.0167808	-0.185215	-0.11984	0.0468675	-0.00706931	0.0838187	-0.0898528	-0.0453314	-0.23349	-0.0692904	-0.143896	-0.100992	0.0617696	-0.373566	-0.0383422	-0.103989	-0.362854	-0.216543	-0.180116	-0.268507	0.0149892	-0.324937	-0.463094	2.94649	2.84026	-0.00578525	0.137178	-0.18609	-0.197535	0.186758	0.15883	0.0602139	0.0895486	-0.521953	-0.147104	-0.171885	-0.115691	0.111063	-0.0098266	-0.0962668	-0.0363517	0.145897	0.0584702	-0.289389	-0.018859	0.0925461	0.134182	0.506786	0.422975	-0.207383	-0.0717501	0.408647	-0.150622	0.0872308	0.135811	-0.257651	0.0990347	-0.137138	-0.18748	0.547099	0.0784491	0.432522	0.399311	-0.0339242	-0.250333	0.045907	-0.134014	-0.00780649	0.00327327	0.0462817	-0.101508	0.280438	0.166442	0.481814	0.508072	0.0546602	0.0219428	-0.167977	-0.458205	-0.439357	-0.122484	-0.2752	-0.25836	-0.0414199	-0.320322	-0.138125	0.0186597	-0.179169	-0.409419
PF3D7_1018500	PF3D7_1018500	pre-mRNA-splicing factor RDS3, putative	-0.0543417	-0.191224	0.470023	-0.159395	-0.417996	-0.595479	-0.580279	-0.323465	-0.0191038	-0.0631938	-0.352958	-0.481929	-0.248831	-0.450896	-0.398965	-0.46245	-0.348791	-0.410107	0.0361873	-0.273464	-0.260666	-0.396778	-0.335522	-0.615296	-0.150225	-0.0996939	-0.577149	-0.322844	-0.348722	-0.598944	-0.38529	-0.409177	-0.471835	-0.220353	-0.715091	-0.830325	-0.256497	-0.532167	-0.256841	-0.0840213	-0.323206	-0.398126	-0.232282	-0.351537	-0.291786	-0.275685	-0.516046	-0.292782	-0.288883	-0.226737	-0.0967094	-0.2107	-0.356323	-0.31902	-0.115679	-0.122472	-0.502298	-0.32954	0.00393685	-0.0678434	-0.190517	-0.395929	-0.290293	-0.260413	-0.177918	-0.31263	-0.183994	-0.174585	-0.318561	-0.29297	-0.338721	-0.449656	-0.127011	-0.467714	-0.183046	-0.14051	-0.184822	-0.448333	-0.20826	-0.538096	-0.326577	-0.22855	-0.211385	-0.284124	-0.0158167	-0.135307	-0.0511143	0.0582689	-0.476687	-0.41685	-0.429843	-0.54623	-0.949814	-0.465568	-0.507902	-0.378142	-0.221286	-0.659809	-0.488537	-0.36293	-0.367845	-0.593735
PF3D7_1143700.e2	PF3D7_1143700	conserved Plasmodium protein, unknown function	-0.0842482	-0.0882093	0.557644	-0.136862	-0.0150854	-0.105845	-0.395207	-0.211342	0.104342	0.0569438	-0.139192	-0.374525	0.0795377	-0.323466	-0.198801	-0.116349	-0.142174	-0.284336	0.0828162	0.0924884	-0.156737	0.0540992	-0.0281802	-0.288777	-0.0473542	-0.109217	-0.439431	-0.0534623	-0.150377	-0.457942	-0.14401	-0.174582	-0.138146	0.0934331	-0.206451	-0.469312	0.10155	0.0477287	-0.05442	-0.0532366	-0.0408123	-0.176068	0.0255484	-0.170358	-0.0715854	0.0325564	-0.208037	-0.198063	-0.0377015	0	0.115736	-0.0792821	-0.176163	-0.145335	0.00181458	-0.0700044	0.582787	0.951714	0.0928479	0.0321465	0.00469934	-0.122098	-0.164604	-0.0260382	0.105016	-0.185556	-0.0844587	-0.158389	-0.230505	-0.0805691	-0.158421	-0.248022	-0.0020722	-0.45769	0.0117498	-0.0384629	-0.0753055	-0.323896	-0.0136539	-0.313724	-0.116576	-0.123075	-0.106392	-0.18343	-0.0375634	-0.205432	-0.449216	-0.146209	-0.127991	-0.00350323	-0.291916	-0.483901	-0.584324	-0.147537	-0.326064	-0.240784	-0.00132845	-0.215874	-0.230596	-0.0359446	-0.0332893	-0.141187
PF3D7_1475700.e1	PF3D7_1475700	tubulin epsilon chain, putative	0.0977569	-0.021047	0.507181	0.035241	0.206815	0.156675	-0.165781	0.208429	0.107869	0.0533371	-0.17488	-0.360071	0.0660763	-0.259789	-0.183136	-0.0432637	-0.178035	-0.220338	0.112594	-0.159836	-0.0619767	0.0523714	0.0441378	-0.206379	0.0528833	-0.191538	-0.470673	-0.0553635	-0.125398	-0.496681	-0.205064	-0.225168	-0.328772	-0.0488447	0.0658021	-0.329827	0.0050312	-0.240134	0.238897	-0.0813676	-0.126305	0.925088	0.0411052	-0.14811	-0.103037	0.00414981	-0.0685871	-0.126296	-0.132993	-0.101143	0.0496959	0.206325	-0.277549	-0.0895564	0.175496	0.113773	-0.265129	-0.177861	0.0552461	-0.0316995	0.0379373	-0.210283	-0.0700017	-0.0708464	0.107978	-0.0845121	0.0587359	-0.105134	-0.108835	0.0655764	0.0280847	-0.120327	-0.167634	-1.38227	0.053761	-0.0565668	0.162943	-0.238944	0.118413	-0.23129	0.0407418	0.0546602	-0.0460596	-0.122074	0.123751	-0.0665409	-0.231235	0.0208701	-0.0649312	-0.0254606	-0.296697	-0.480854	-0.356382	-0.00942501	-0.43351	-0.252478	-0.081252	-0.373444	-0.285577	-0.0798105	-0.181157	-0.329184
PF3D7_0104400.e1	PF3D7_0104400	4-hydroxy-3-methylbut-2-enyl diphosphate reductase	0.260887	0.388427	0.772571	-0.121256	-0.111277	0.0268767	-0.104752	0.153334	0.219683	0.139206	0.0253819	-0.148118	0.260842	0.0559755	-0.0502667	0.0858536	0.117522	0.0326606	0.403841	-0.123587	-0.0189508	0.236727	-0.0472775	-0.152212	0.090286	-0.437728	-0.261943	0.221869	0.0354453	-0.218026	0.0992952	-0.0732796	-0.137704	0.168669	0.408712	0.302441	0.32218	0.0857131	0.263756	0.159145	-0.0507021	-0.119773	0.346731	0.240286	0.191648	0.234082	0.281804	0.0995357	0.0267784	0.215675	0.00672586	0.0689405	-0.130747	-0.0343632	0.168333	0.184925	-0.0264778	0.356527	0.118568	0.231844	0.189405	0.244677	0.0180116	0.231549	0.234412	0.107803	0.121713	-0.0148871	0.555908	0.553126	0.211504	0.0814138	0.351384	0.0750004	-0.0280805	-0.0890278	0.113495	-0.126882	0.389937	0.0392758	0.169326	0.293968	0.106996	0.00285212	0.213214	0.0531984	-0.0690824	0.0273674	0.343557	0.41019	-0.231665	-0.355577	0.0357277	0.283577	-0.129541	-0.136888	0.0321706	0.0197851	-0.0864148	0.164954	0.0868433	0.0372118
PF3D7_0917800.e1	PF3D7_0917800	conserved Plasmodium protein, unknown function	0.241574	0.154588	-0.00522311	0.335845	0.209767	-0.018927	-0.05442	0.1888	0.137509	0.139206	0.0989536	0.0243059	0.0658002	0.0568199	-0.227433	-0.309617	0.157439	0.0848489	-0.0303228	0.00305332	0.0964177	0.157572	0.0445479	-0.0869939	0.177829	0.188626	0.0680851	-0.107995	-0.080568	-0.12752	0.0921228	-0.0712215	-0.138146	-0.0218235	-0.516292	-0.278421	-0.11469	-0.0461986	-0.05442	0.13196	0.034086	0.0540039	0.0381549	0.0537044	0.0602139	0.0168441	-0.145149	-0.217494	0.00352116	0.0641024	0.242239	-0.213087	-0.0631121	0.0273892	0.00503489	0.128375	0.176096	0.166979	0.031631	0.117364	0.00156815	-0.0720818	-0.000872569	-0.230209	-0.141121	-0.0276242	0.112987	0.228834	0.118999	0.0480327	-0.0082571	0.0613062	0.039968	-0.173035	-0.203278	0.146989	-0.0459134	0.00523348	-0.140298	-0.184369	-0.0972276	0.106564	0.0969646	0.0458929	0.316976	0.483964	0.252596	0.180166	-0.0615074	-0.0981856	-0.0324215	-0.230046	-0.201059	0.0436212	-0.14468	-0.193525	-0.0610253	-0.119875	0.00928976	-0.0572341	-0.127447	-0.059409
PF3D7_0212700.e1	PF3D7_0212700	SRR1-like protein	-0.0487243	-0.095752	-0.145517	-0.442544	0.176563	0.0670321	-0.104625	-0.261204	1.66735	1.79819	-0.22464	-0.215905	-0.20506	-0.249255	-0.122524	-0.293105	0.100081	-0.00444644	0.0203581	-0.467778	0.312669	0.189512	0.0520691	-0.0449648	0.614897	0.725811	-0.0705617	0.107219	-0.377308	-0.526185	0.102693	0.0660911	0.0247204	-0.103445	0.146457	0.162005	-0.0572274	-0.0626755	-0.118222	-0.0532965	-0.105132	-0.163074	-0.171293	-0.351942	0.0764729	0.11654	-0.38034	-0.270928	0.0186235	0.0657286	-0.0223844	-0.350097	-0.0390121	-0.0977412	-0.390291	-0.166117	-0.0280264	-0.0963469	0.143116	0.046862	-0.173406	-0.18484	-0.0084893	-0.104205	0.133674	-0.078024	-0.0390557	-0.089413	0.0367523	0.0111947	0.0242064	0.00147671	-0.353302	-0.0282708	-0.0578285	0.0676312	-0.106771	-0.226016	-0.320674	-0.244517	-0.149433	-0.111389	0.221738	0.0139632	0.0980578	0.213286	0.157681	0.136107	0.326362	0.370001	0.162519	-0.0679659	0.0587736	0.0657203	-0.30415	-0.341711	1.72485	0.875416	0.268729	0.288257	-0.35748	-0.485284
PF3D7_1334300.e1	PF3D7_1334300	MSP7-like protein	0.358068	0.411052	0.174469	0.524244	0.663934	0.417046	0.165508	0.173901	0.536058	0.37707	0.248509	0.204676	0.305831	0.301946	-0.00366399	0.185389	0.273421	0.293796	0.190984	0.326201	0.401024	0.434403	0.461429	0.386858	0.27126	0.31949	0.270847	0.181541	0.229697	0.248116	0.158256	0.0882687	-0.0830766	0.1845	0.269033	0.223678	0.255666	0.130332	0.0335277	0.276692	0.176157	0.147514	0.1517	0.201891	0.133668	0.24059	-0.166387	-0.27486	0.0865332	0.148271	0.396165	-0.0209403	0.204424	0.217116	0.270547	0.307419	0.0452349	0.228931	0.0486494	0.12978	0.183891	0.0489096	0.151402	-0.0630751	0.0121702	0.0680184	0.340892	0.385883	0.270878	0.324073	0.106654	0.188584	-0.17196	-1.21675	0.175905	0.305907	0.167277	0.139805	0.156642	0.0349202	0.0119281	0.0629188	0.164247	0.133085	1.41756	1.26118	0.532	0.428191	0.219229	0.11617	0.0189378	-0.294118	0.786288	1.12279	0.21569	-0.0248532	0.167784	0.144788	0.3429	0.262118	-0.00131693	-0.00998618
PF3D7_0203200.e1_159660..158140	PF3D7_0203200	conserved Plasmodium protein, unknown function	-0.165449	-0.0882093	-0.302141	-0.140003	-0.179163	-0.437848	0.667024	0.435119	0.114898	0.0677102	-0.301845	-0.287329	-0.16675	-0.220637	1.37844	1.02985	-0.146433	-0.278367	-0.110044	-0.219085	-0.156737	-0.0808812	-0.0907435	-0.0790451	-0.104118	-0.274819	-0.153578	0.212946	-0.122206	-0.176999	-0.101792	-0.177899	-0.231727	-0.213786	1.40803	1.30654	-0.0273475	-0.174523	-0.149679	-0.0939211	-0.128631	-0.242502	-0.0509239	-0.00245639	-0.142084	-0.111274	-0.553366	-0.405256	1.75433	0.112459	0.0209151	-0.0153728	-0.0450167	0.0792785	-0.195674	-0.0770938	-0.299059	-0.076962	0.0300166	0.122863	0.396682	0.247753	-0.2254	-0.364814	-0.233059	-0.0911209	-0.318186	-0.349339	-0.40697	-0.383889	-0.125115	-0.102395	-0.184008	-1.77795	-0.344862	-0.122236	-0.237699	-0.158718	-0.167265	-0.24038	-0.200108	-0.107104	-0.084597	-0.0933632	-0.659318	-0.650873	0.124342	-0.457706	0.177461	0.0489642	2.10726	2.05089	-0.275858	0.03775	-0.278535	-0.438638	-0.163632	-0.121272	-0.169925	-0.139612	-0.239015	-0.227528
PF3D7_0902100.e2	PF3D7_0902100	serine/threonine protein kinase, FIKK family	-0.0036827	0.0207443	-0.286613	0.041494	-0.203306	-0.48127	0.607164	0.348508	0.0703943	0.145995	-0.20207	-0.133447	-0.05447	-0.211458	-0.241424	-0.0182084	-0.0697008	-0.186609	0.0636338	-0.196143	-0.196136	-0.0397587	-0.0264566	-0.121273	-0.0234828	-0.218338	-0.151291	-0.170154	-0.244407	-0.291053	-0.114426	-0.121444	-0.0860578	-0.0160985	-0.0969617	-0.278421	0.0391537	-0.146186	-0.177976	-0.109285	-0.112659	-0.218552	0.00454154	-0.0281361	-0.0815917	-0.0557271	-0.49847	-0.343914	-0.170709	0.00256822	0.0513233	-0.0098266	-0.0822278	0.0603289	-0.128854	-0.0872824	0.357016	0.589049	0.0116189	0.135233	-0.0723912	-0.170174	-0.186938	-0.223916	-0.312659	-0.179909	-0.27269	-0.284074	-0.315202	-0.22741	-0.107267	-0.126903	-0.111588	-1.34023	0.661012	0.490007	-0.195911	-0.260764	0.0416313	0.026967	-0.202862	-0.055961	-0.110057	-0.120005	-0.651355	-0.545174	-0.603204	-0.481828	-0.0843428	-0.20363	-0.353685	-0.601413	-0.341746	-0.0871274	-0.243889	-0.359054	-0.17408	-0.181215	-0.085096	-0.0819907	-0.157963	-0.0982653
PF3D7_0417700.e6	PF3D7_0417700	conserved Plasmodium protein, unknown function	-0.100916	0.0109033	-0.37175	-0.106586	-0.0584674	-0.528523	-0.165781	-0.206608	-0.0345752	0.0315052	-0.307596	-0.232818	-0.0274196	-0.21095	-0.239263	-0.159708	-0.165509	-0.327535	-0.0738189	-0.237885	-0.400928	-0.0276014	-0.140212	-0.249218	0	-0.254864	-0.16862	-0.13958	-0.191599	-0.399092	-0.1788	-0.138581	-0.252151	-0.075389	-0.198152	-0.496044	0.0416042	-0.174523	-0.13534	-0.104659	-0.122128	-0.236215	0.0594091	-0.0974953	-0.0408047	0.0181074	-0.329678	-0.23967	-0.139882	0.028002	0.113401	-0.0562331	-0.199419	-0.170774	-0.0871098	-0.0479475	-0.16108	0.00451548	0.0270982	0.164251	0.062936	-0.121737	-0.0728533	-0.0786597	1.0305	-0.185556	-0.290427	-0.219863	-0.257651	-0.272728	-0.0974461	-0.172946	-0.0956952	-1.10561	-0.215946	-0.131344	-0.221745	-0.379648	-0.146382	-0.306672	-0.193929	-0.0440869	-0.079798	-0.196457	-0.59172	-0.645212	-0.652799	-0.583462	-0.179944	-0.277144	-0.379378	-0.62813	-0.320333	-0.0814363	-0.320896	-0.445333	-0.276508	-0.354833	-0.237172	-0.214968	-0.314761	-0.244934
PF3D7_1203500.e1	PF3D7_1203500	threonylcarbamoyl-AMP synthase, putative	0.505904	0.474727	0.180397	0.466549	0.948265	0.751732	0.828947	1.28879	2.51678	2.38713	0.270387	0.20346	0.555382	0.301233	0.0904196	0.391321	0.505237	0.474056	0.122385	0.241478	0.324575	0.349187	0.592273	0.489308	0.283273	0.166106	0.266644	0.406545	0.239655	0.073245	0.214902	-0.0691664	0.0880298	0.26664	0.441838	0.77451	0.538224	0.271027	0.266158	0.328928	0.213177	0.115921	0.329942	0.257296	0.212763	0.388095	0.0071955	0.0219148	0.37814	0.497767	0.434706	0.113454	0.173407	0.259067	0.770191	0.595511	0.371155	0.379058	0.0312768	0.170787	0.530334	0.400538	0.489091	0.351934	0.2479	0.225232	0.534937	0.473278	0.310558	0.466829	0.275634	0.402343	0.0941813	-1.09521	0.292644	0.514156	1.44616	1.13305	0.507762	0.515182	0.259136	0.373904	0.935689	1.08005	0.826489	0.739733	0.760369	0.694792	0.446038	0.465368	0.846552	0.58968	0.386021	0.531186	0.082921	0.07677	0.122457	0.155213	0.161478	0.320874	-0.181157	0.0576386
PF3D7_1345200.e1	PF3D7_1345200	rhomboid protease ROM6, putative	1.01464	1.28034	0.623182	0.687318	1.15874	1.08784	0.668841	0.774661	1.88342	0.187718	0.276166	0.208317	0.625701	0.395033	0.312198	0.474414	0.23389	0.128962	0.285954	0.114536	0.250897	0.275011	1.11144	1.01354	0.322219	0.301635	0.141089	0.450751	0.299194	0.13102	3.24489	3.22702	1.18784	1.20098	0.620586	0.375392	0.616123	0.320178	0.451735	0.455456	0.146264	0.018519	0.464591	0.423243	0.130551	0.297621	0.269033	0.18434	0.367249	0.498222	2.02278	1.68672	0.342792	0.350174	0.654477	0.501424	0.598898	0.752517	0.0882388	0.272736	0.51669	0.34835	0.468505	0.370101	0.334731	0.202715	0.385956	0.347001	0.278124	0.359645	0.379848	0.459432	0.128953	-1.44031	0.229358	0.449043	0.457177	0.375618	0.569206	0.625687	0.429339	0.760853	0.229982	0.202957	0.594296	0.610427	0.591189	0.548878	0.793478	0.727899	0.606464	0.299731	0.71354	0.722263	0.431123	0.391437	0.148147	0.254979	0.299133	0.502729	0.337638	0.274848
PF3D7_1342800.e1	PF3D7_1342800	phosphoenolpyruvate carboxykinase	-0.239504	0.0755916	0.546978	0.439446	-0.430812	-1.13897	-0.132964	-0.185495	0.365314	0.259908	-0.412905	-0.374525	-0.167886	-0.260052	-0.435615	-0.328174	-0.393238	-0.456444	-0.037936	-0.376831	-0.384451	-0.29155	-0.327011	-0.454983	-0.150225	-0.144273	-0.371108	0.13005	-0.273324	-0.541111	-0.211314	-0.176793	-0.189436	-0.0199126	-0.195396	-0.383133	0.0200204	-0.350628	-0.182884	-0.241855	-0.220407	-0.274887	-0.235848	-0.167761	-0.243132	-0.198823	-0.416412	-0.427711	-0.237487	-0.147369	-0.0401605	-0.125016	-0.141693	-0.201682	-0.166399	-0.254016	0.495982	0.741739	-0.0326281	0.0068	-0.0438059	-0.197296	-0.116317	-0.0401198	-0.0241125	-0.418358	-0.315239	-0.385592	-0.104118	-0.195715	-0.266515	-0.248918	0.144291	-1.17235	-0.536896	-0.304928	-0.273667	-0.4993	-0.168915	-0.313724	-0.284392	-0.141031	-0.230537	-0.308666	0.0475232	0.0221084	-0.629626	-0.608884	-0.280342	-0.356129	-0.2719	-0.608046	-0.550896	-0.332029	0.117594	0.228539	-0.34738	-0.245279	-0.0943526	-0.0168172	-0.193147	-0.256055
PF3D7_0932000	PF3D7_0932000	conserved Plasmodium protein, unknown function	0.156685	-0.00998409	0.259057	0.367714	-0.153899	-0.62794	-0.112533	-0.051065	-0.00379657	0.0296709	0.0681984	-0.134985	0.0321453	-0.154151	-0.288694	-0.175061	-0.160981	-0.199534	-0.00452131	-0.0153643	0.0680964	-0.126387	-0.138349	-0.286487	-0.111963	0.0575201	-0.438573	-0.153088	-0.259231	-0.428752	-0.19574	-0.262252	-0.326756	-0.106481	-0.228819	-0.489709	0.0125453	-0.323021	-0.101651	0.0262509	-0.122128	-0.0455317	-0.00227614	-0.0778581	-0.0470653	0.0468622	-0.383777	-0.268513	-0.138731	0.000963617	0.080307	0.0114656	0.0709346	0.0486509	0.207997	0.0804825	-0.236259	-0.0906564	0.0356396	-0.0185748	-0.0438059	-0.32608	-0.132376	-0.036366	-0.0780616	-0.208366	0.219798	0.182068	0.283673	0.291993	0.132338	0.273123	0.585455	-0.464365	-0.14901	0.0358375	0.156854	-0.0149321	0.0222322	-0.239181	-0.125694	-0.149184	0.0462817	0.0151465	0.585711	0.521781	0.48394	0.413385	-0.242051	-0.34002	-0.0359705	-0.27025	-0.697092	-0.314399	-0.128036	-0.29568	-0.433524	-0.334028	-0.138125	-0.203055	-0.292288	-0.403823
PF3D7_0831700.e1s2	PF3D7_0831700	heat shock protein 70	0.306955	0.267174	0.241524	0.531173	1.2378	1.09673	0.0479109	0	0.0337757	0.0223102	0.875474	0.959518	0.375419	0.0496265	0.412863	0.705257	0.0644352	-0.0234585	0.994679	0.976503	0.267212	0.0840051	0.203177	0.103595	0.0875485	0.108733	1.01551	1.24883	1.63416	1.41335	0.185074	-0.0132742	0.921596	0.727138	-0.145339	-0.444597	1.80681	1.85768	0.0662938	0.155293	0.259268	0.219029	0.174047	0.0278811	0.0162293	0.247608	-0.200913	-0.164677	0.102188	0.198977	0.28989	0.239302	0.121708	0.0943519	0.384041	0.191682	-0.0941511	0.197161	0.00562079	-0.0103133	0.17558	-0.0513132	0.0713813	0.152401	0.133392	-0.00623195	0.428776	0.284769	0.278124	0.367987	0.0809366	0.214827	2.0274	1.89992	0.184829	0.349769	0.323773	0.224513	1.58741	1.67009	0.0465521	0.141891	0.0974943	0.105487	0.679546	0.628846	0.619318	0.538991	0.185768	0.276447	0.254343	-0.11575	-0.276116	-0.0138219	0.0447278	-0.0437782	0.037679	0.0374253	-0.0317227	0.0152643	-0.117416	-0.173133
PF3D7_0830500.e2	PF3D7_0830500	sporozoite and liver stage tryptophan-rich protein, putative	0.314368	0.255553	0.234577	0.347108	0.277739	0.0166969	0.117752	0.292761	0.132322	0.132385	0.207769	-0.00140136	0.353989	0.0614554	-0.00549948	0.238841	0.0625005	0.0436715	0.210852	0.120523	0.415212	0.31699	0.174241	0.169717	0.0115996	0.0176075	-0.234312	0.0855949	0.48438	0.12447	-0.00270759	-0.00293928	-0.021038	0.177855	-0.228819	-0.196186	0.824354	0.671225	0.0229118	0.0773618	-0.0100418	-0.058413	0.379736	0.34402	0.0712747	0.208304	-0.277534	-0.182466	-0.0527915	0.0573248	0.128898	0.151694	0.0925802	0.0584667	0.362234	0.17046	-0.130212	0.208388	0.0606562	0.0622872	0.26643	0.0210712	-0.0251267	0.117444	0.178226	0.0197633	0.459503	0.349387	0.254018	0.356714	0.179549	0.180617	0.720663	-0.411002	0.131977	0.242451	0.305803	0.158716	0.427836	0.147038	0.0482906	0.143375	0.146439	0.0823035	0.591316	0.529727	0.550581	0.48894	-0.123521	0.0385643	0.0963551	-0.140779	-0.102274	0.112894	-0.098258	-0.0719918	-0.0207297	-0.0550164	-0.170624	0.0107247	-0.166802	-0.174153
PF3D7_0821900	PF3D7_0821900	conserved protein, unknown function	-0.329072	-0.427696	0.241524	-0.321571	-0.628589	-1.39721	-0.673892	-0.624406	-0.100209	-0.133387	-0.659913	-0.668579	-0.428099	-0.780496	-0.645687	-0.545695	-0.46712	-0.638328	-0.206022	-0.799164	-0.431635	-0.77588	-0.702979	-0.701143	-0.49331	-0.220917	-0.876819	-0.39805	-0.583133	-0.814129	-0.723503	-0.658242	-0.720459	-0.513766	-0.632629	-0.804544	-0.381413	-0.571906	-0.457268	-0.501844	-0.522258	-0.583854	-0.433604	-0.401006	-0.465899	-0.276459	-0.709744	-0.4869	-0.571317	-0.486841	-0.302675	-0.293349	-0.583718	-0.603024	-0.222729	-0.22111	-0.751139	-0.474613	-0.0530158	-0.227487	-0.338894	-0.529336	-0.558362	-0.433868	-0.295601	-0.45881	-0.31917	-0.326302	-0.385675	-0.496742	-0.539488	-0.642301	-0.672462	-2	-0.42745	-0.334075	-0.403904	-0.600336	-0.296174	-0.814227	-0.386378	-0.188788	-0.348954	-0.308666	-0.217905	-0.403841	-0.513937	-0.452354	-0.612254	-0.52068	-0.428677	-0.780883	-1.00597	-0.760076	-0.523648	-0.57514	-0.594622	-0.918788	-0.385924	-0.421848	-0.672466	-0.847334
PF3D7_1476300.e2	PF3D7_1476300	Plasmodium exported protein (PHISTb), unknown function	0.335655	0.0868775	0.343661	0.202068	0.593351	0.307183	-0.273319	-0.155534	0.0540309	0.0783969	0.438274	0.244828	0.224084	-0.00131773	-0.12113	-0.0169874	-0.0163291	-0.126157	0.0488211	-0.166681	0.236173	-0.035159	0.129331	0.112733	-0.033133	0.021976	-0.244213	-0.0048905	-0.138236	-0.380341	-0.119314	-0.112422	-0.317717	0.0381024	-0.454032	-0.727991	-0.0565331	-0.227794	-0.0732791	-0.0384548	-0.0357836	-0.176318	-0.00227614	-0.0105777	-0.0521722	0.0744481	-0.663309	-0.200478	-0.0366297	-0.00837842	0.128898	-0.0931438	-0.261939	-0.0710929	0.243876	0.156711	-0.295332	0.0287845	0.0839944	0.0814423	0.0333451	-0.173162	-0.0867845	0.091341	0.0831115	-0.0740006	0.191757	0.182068	0.350233	0.400066	-0.0945128	-0.10889	-0.293951	-2	-0.0212227	0.0528249	0.0566957	-0.0799457	0.276409	0.0569585	0.0190379	0.0332041	0.127371	0.0301357	0.531163	0.393578	0.270937	0.323609	-0.0632183	-0.040542	-0.083839	-0.505411	-0.162444	-0.0673059	-0.2752	-0.273173	-0.026128	-0.242996	-0.261544	-0.0397065	-0.138996	-0.258939
PF3D7_0824400.e1	PF3D7_0824400	nucleoside transporter 2	0.0443663	-0.0640851	0.295925	-0.0375874	0.285874	0.0531234	-0.353116	-0.265699	0.144395	0.0497213	-0.127702	-0.209957	0.0646956	-0.135222	-0.150276	-0.0333539	-0.141059	-0.241447	0.112103	-0.206686	-0.098092	-0.177677	0.0392083	-0.152212	-0.0594397	-0.0796643	-0.389234	-0.0408512	-0.190763	-0.428752	-0.14401	-0.0940232	-0.332813	0.0112565	-0.558162	-0.653524	0.0873887	-0.182439	-0.0641959	0.0827803	-0.00897015	-0.11496	0.00756131	-0.132517	-0.0815917	-0.0464535	-0.329678	-0.134352	-0.135285	-0.0252827	0.0357883	-0.24531	-0.182931	-0.0503489	0.0908885	0.129695	-0.267317	-0.0353171	0.0509811	-0.0237891	0.0852923	-0.139893	-0.0477904	0.0544398	0.0911154	-0.174285	-0.10213	-0.17116	-0.183812	-0.0800017	-0.221021	-0.181478	-0.0341234	-1.62056	-0.107564	0.0664315	-0.139157	-0.26286	0.192117	-0.11629	0.0407418	0.0348044	-0.0972708	-0.113813	0.0648141	-0.147594	-0.315997	-0.124112	-0.0882567	-0.0443755	-0.240851	-0.49308	-0.16054	0.0530305	-0.15384	-0.182298	0.0831997	-0.271413	-0.214647	-0.0453678	-0.0543212	-0.173813
PF3D7_0618900.1.e2	PF3D7_0618900.1	phosphatidylinositol N-acetylglucosaminyltransferase subunit GPI1	0.479108	0.405805	0.429673	0.288436	0.688691	0.523531	0.0489577	0.511806	0.219683	0.118644	0.286223	0.0593418	0.532392	0.225525	0.108352	0.255779	0.165742	0.084095	0.17649	0.168566	2.28392	2.25083	0.615089	0.429272	0.1662	0.15023	-0.11862	0.240586	1.57098	1.40646	0.207112	0.00390975	0.649884	0.833485	2.2967	2.30995	0.255929	0.0430687	3.22846	2.50359	0.0677915	0.0785863	0.913295	0.627683	0.126732	0.261808	-0.0124193	-0.0568359	0.57575	0.510003	0.249701	0.160944	1.09421	0.975785	0.42969	0.380213	2.08995	2.53556	0.109872	0.1116	0.303135	0.118383	0.185211	0.239221	0.475907	0.244782	0.268414	0.23013	0.326236	0.424666	0.190013	0.177284	1.28617	1.20229	0.175159	0.272457	0.432545	0.155581	0.518315	0.30895	0.281974	0.391498	0.109362	0.163567	0.518276	0.397469	0.37954	0.445937	0.234281	0.382589	1.67101	1.58787	0.0998761	0.301656	-0.0152228	0.0110458	0.904986	0.346775	-0.0596187	0.144793	0.358322	0.306892
PF3D7_0503900.e2	PF3D7_0503900	conserved Plasmodium protein, unknown function	0.852292	1.14967	0.0285539	-0.0302546	0.826192	0.822501	1.90115	2.84325	4.19228	0.745818	1.01862	1.16863	0.436296	0.615123	-0.0773112	-0.0308257	0.316901	0.466648	2.77837	2.37119	0.327287	0.0235518	0.632463	0.557882	-0.105314	0.126207	0.026765	0.241425	0.186937	0.363362	0.148251	0.139301	0.0617268	0.0862518	2.96192	3.56746	0.0811286	0.141863	0.183033	0.131658	1.4884	2.1109	0.129244	-0.0327553	0.478302	0.0351668	0.523642	0.787511	0.838335	1.02461	0.21374	-0.152347	0.0434103	-0.096656	-0.22907	-0.070778	0.272318	0.0741668	0.287663	0.240368	1.89127	2.45401	2.18509	1.86439	1.7683	1.56942	0.415788	0.445395	0.219524	0.365074	0.845564	0.550363	0.58028	0.438978	0.128947	0.0825926	3.11201	0.872955	1.233	1.42565	0.0902073	0.0256407	0.0181739	-0.072556	0.252201	0.211946	0.310122	0.369455	0.296792	0.216017	0.568204	0.313693	0.214247	0.285931	-0.118736	0.242796	0.303544	0.224348	0.180984	0.169336	0.678425	0.44165
PF3D7_1241900.e1	PF3D7_1241900	tetratricopeptide repeat protein, putative	-0.0901088	-0.0578576	0.30921	-0.584963	-0.151624	-0.0740686	-0.141696	0.0854739	0.833161	0.690896	-0.170289	-0.276261	0.029883	-0.250097	-0.198801	-0.026785	-0.229549	-0.340346	0.315701	-0.154723	-0.162969	-0.0808812	-0.17416	-0.1999	-0.123019	-0.640262	-0.357661	0.0193979	-0.0961396	-0.387604	0.0763881	-0.05283	-0.320724	-0.0199126	-0.0291463	0.142915	-0.0158365	-0.180456	-0.00651004	-0.127159	-0.114271	-0.113039	-0.0160089	-0.0539814	-0.0711866	-0.0183375	-0.0664274	-0.300531	-0.107448	-0.0563522	-0.214968	-0.0195464	-0.308668	-0.170774	-0.0918322	0.00767903	-0.142882	0.0514056	0.0595758	0.114267	0.120357	0.126305	-0.0818522	0.0853742	0.152641	-0.146486	-0.163972	-0.269352	-0.37078	-0.200641	-0.0305099	-0.0723336	0.039968	-0.720891	-0.235655	-0.293637	0.0585632	-0.384203	0.205716	-0.190847	0.0786643	0.168377	-0.171271	-0.159318	-0.210086	-0.386421	-0.645343	-0.371262	-0.122183	-0.0133878	-0.390694	-0.528819	-0.12298	0.141159	-0.319177	-0.289644	-0.0679681	-0.195126	-0.172023	-0.0543773	-0.087504	-0.129264
PF3D7_1031900.e4	PF3D7_1031900	conserved Plasmodium protein, unknown function	-0.0231726	-0.0661669	-0.040025	-0.141576	-0.0641613	-0.331433	-0.0395083	0.0283885	0.144395	0.142604	-0.0111	0.0125513	0.0993623	-0.0176695	-0.154343	-0.318113	0.0961073	0.059484	0.0800555	-0.0410787	0.0911906	0.252238	0.0757754	-0.00563921	0.142656	0.00221272	0.17821	-0.013489	-0.0582835	-0.0754869	-0.037451	-0.111893	-0.114473	-0.0439822	-0.569715	-0.251378	-0.0683747	0.0481516	-0.00288973	0.0423315	0.136032	0.0752204	0.0946248	0.0839853	-0.00151903	-0.00737133	-0.0947591	-0.162322	-0.0490042	0.0690116	0.405102	0.0508097	-0.0751281	0.0542681	-0.0987289	0.0464051	-0.0886576	0.0322635	0.0546266	0.236435	0.0109414	0.0501914	0.135608	-0.122582	-0.0915869	-0.00124424	-0.194788	-0.112506	-0.00405062	-0.120854	0.0904196	-0.0467776	0.831036	0.944229	-0.0895184	0.0901346	-0.0549712	-0.0670726	0.0519426	0.0748129	-0.010217	0.125463	0.0932511	0.0422008	-0.21399	-0.108444	-0.359559	-0.167974	0.0958717	0.08338	-0.116344	-0.239027	0.345231	0.487821	-0.230907	-0.162858	-0.0707545	-0.00289472	0.135978	0.102541	-0.0559167	0.0158951
PF3D7_1464400	PF3D7_1464400	zinc finger protein, putative	-0.0969765	-0.138798	-0.349753	-0.0754283	-0.328766	-0.645795	-0.110974	-0.17159	-0.0133446	-0.0226606	-0.186092	-0.196251	-0.109518	-0.21553	-0.330645	-0.516643	-0.0695019	-0.116715	-0.120398	-0.222647	-0.0207181	0.112475	-0.233073	-0.323571	-0.0353692	-0.156562	-0.0075374	-0.156485	-0.205888	-0.219877	-0.240844	-0.228605	-0.270444	-0.230261	-0.726982	-0.327001	-0.170319	-0.256753	-0.201021	-0.062179	-0.136567	-0.155656	-0.108607	-0.0754222	-0.0945018	-0.0333081	-0.306553	-0.424885	-0.190241	-0.161675	-0.0796889	-0.573156	-0.143892	-0.109829	-0.171843	-0.0400097	-0.230554	-0.158262	0.0647389	0.143801	-0.0965129	-0.286709	-0.0724456	-0.332774	-0.248127	-0.238861	-0.154723	-0.0148871	-0.118683	-0.136699	-0.0925606	-0.121968	-1.07311	-2	-0.393846	-0.114991	-0.234265	-0.241008	-0.263181	-0.335603	-0.191191	-0.131128	-0.0631262	-0.101508	0.034966	0.0415449	-0.0511143	-0.126733	-0.179017	-0.360137	-0.338267	-0.512394	-0.576688	-0.353301	-0.308909	-0.29568	-0.147363	-0.0324945	-0.0996688	-0.276056	-0.280515	-0.298633
PF3D7_0729000	PF3D7_0729000	signal recognition particle subunit SRP9	-0.0287898	-0.144285	-0.285705	-0.194073	-0.430812	-0.685873	-0.146481	-0.143043	-0.0759952	-0.0592841	-0.233199	-0.21971	-0.154799	-0.29141	-0.411687	-0.370172	-0.198406	-0.303587	-0.130246	-0.352237	-0.113097	0.0362906	-0.302816	-0.365253	0.028826	-0.123017	-0.0126375	-0.0906704	-0.198306	-0.273168	-0.150001	-0.182335	-0.175761	-0.112577	-0.258713	-0.426335	-0.128397	-0.227794	-0.199362	-0.127941	-0.15494	-0.236738	-0.211065	-0.170358	-0.112444	-0.0751283	-0.451211	-0.598698	-0.312687	-0.129685	-0.0976108	-0.364117	-0.132929	-0.0947273	-0.159172	-0.119332	-0.262216	-0.145342	0.0762314	0.111163	-0.109996	-0.269816	-0.115057	-0.317955	-0.356888	-0.26403	-0.196594	-0.195306	-0.281216	-0.330271	-0.249014	-0.226675	-1.04843	-2	-0.436545	-0.15995	-0.253831	-0.357088	-0.288752	-0.304663	-0.186413	-0.115068	-0.0702477	-0.126223	-0.169083	-0.144929	-0.267976	-0.325386	-0.191592	-0.33682	-0.261476	-0.658791	-0.593927	-0.354159	-0.305503	-0.431974	-0.260514	-0.248329	-0.152901	-0.214702	-0.368411	-0.308496
PF3D7_1142000.e1	PF3D7_1142000	heptatricopeptide repeat-containing protein, putative	-0.0467235	0.0207443	-0.330894	-0.0807005	0.177258	0.0313781	-0.129802	-0.0341911	0.0865743	0.0569438	-0.263616	-0.288184	-0.0556708	-0.1432	-0.323759	-0.224002	-0.104327	-0.156003	0.125796	0.0996376	-0.132075	-0.0997278	0.133963	0.0882351	-0.181252	-0.296412	0.0723061	-0.12287	-0.271555	-0.311629	-0.146004	-0.281157	-0.316716	-0.313243	-0.0905469	-0.192324	-0.0126553	-0.0920606	-0.132964	-0.0969809	-0.133294	-0.310766	-0.0524955	-0.107415	-0.066807	-0.117156	-0.542818	-0.469324	-0.193223	-0.0067634	-0.0475445	0.0192851	-0.192005	-0.0589139	-0.177308	-0.108916	-0.28347	-0.104482	0.0476379	0.137141	0.00548107	0.0508319	-0.120105	-0.308071	-0.48044	-0.256582	-0.308874	-0.276694	-0.314364	-0.369256	-0.242506	-0.266963	-0.266648	-2	-0.214968	-0.0635238	0.0454392	-0.392208	-0.1574	-0.0576077	-0.121779	-0.0895637	-0.0501607	-0.130384	-0.442259	-0.4632	-0.53531	-0.544396	-0.0474696	-0.129767	-0.352578	-0.669158	-0.183071	0.12402	-0.327791	-0.436969	-0.30002	-0.328772	-0.182562	-0.1625	-0.245763	-0.222593
PF3D7_0914900.e1	PF3D7_0914900	BSD-domain protein, putative	-0.259178	-0.150898	-0.413797	-0.347664	-0.544605	-0.760749	-0.173086	-0.338922	-0.0191038	-0.102885	-0.476261	-0.349325	-0.293107	-0.46053	-0.403798	-0.303153	-0.203126	-0.316258	-0.113487	-0.301442	-0.286797	-0.284163	-0.327011	-0.348435	-0.169743	-0.318334	-0.162939	-0.212661	-0.414549	-0.420215	-0.169136	-0.301519	-0.346026	-0.293488	-0.375509	-0.431638	-0.118789	-0.287371	-0.237142	-0.238472	-0.201187	-0.306095	-0.125049	-0.198576	-0.270111	-0.221008	-0.574694	-0.504693	-0.275545	-0.121272	-0.169714	-0.190953	-0.210901	-0.152327	-0.304083	-0.244863	-0.295332	-0.164404	-0.0112266	0.0899897	-0.13476	-0.301347	-0.218166	-0.300901	-0.45983	-0.358135	-0.471611	-0.515279	-0.489748	-0.558637	-0.320328	-0.294462	-0.523858	-1.532	-0.397171	-0.23847	-0.457611	-0.567591	-0.317527	-0.341768	-0.273855	-0.184127	-0.262808	-0.293424	-0.733972	-0.720601	-0.9121	-0.736165	-0.311012	-0.45308	-0.363685	-0.563853	-0.420438	-0.309401	-0.394987	-0.588046	-0.333092	-0.429461	-0.204588	-0.22698	-0.309042	-0.277644
PF3D7_1467800	PF3D7_1467800	conserved Plasmodium protein, unknown function	-0.246032	-0.196916	-0.536984	-0.506847	-0.757576	-1.03178	-0.202681	-0.382305	-0.143586	-0.0789396	-0.5086	-0.363671	-0.3355	-0.529198	-0.414733	-0.386899	-0.223783	-0.384239	-0.147202	-0.352237	-0.384451	-0.206865	-0.468445	-0.518062	-0.28563	-0.418363	-0.170044	-0.247737	-0.399981	-0.434113	-0.230228	-0.264601	-0.354217	-0.233579	-0.375509	-0.582714	-0.151303	-0.339522	-0.263756	-0.283949	-0.220407	-0.337993	0.0195776	-0.0578834	-0.254633	-0.311338	-0.504305	-0.376305	-0.241186	-0.140978	-0.229714	-0.337822	-0.282386	-0.251054	-0.306077	-0.254016	-0.317083	-0.205904	0	0.175298	-0.143399	-0.314485	-0.219971	-0.270494	-0.394112	-0.288125	-0.471611	-0.519627	-0.545726	-0.532783	-0.294292	-0.2779	-0.162328	-1.12267	-0.417286	-0.254302	-0.382209	-0.507351	-0.31387	-0.424412	-0.263394	-0.0939289	-0.249274	-0.285283	-0.865974	-0.844869	-0.972626	-0.869173	-0.334579	-0.55505	-0.45516	-0.544639	-0.544675	-0.374023	-0.442836	-0.529967	-0.344005	-0.476075	-0.275013	-0.283285	-0.374656	-0.291787
PF3D7_1136100.e1	PF3D7_1136100	conserved Plasmodium protein, unknown function	0.0699952	0.0680184	-0.319695	-0.133727	0.1316	0.0268767	-0.124285	-0.127301	2.38544	0.388565	-0.278363	-0.166864	0.0339809	-0.13836	-0.277562	-0.148968	0.079342	0.0271796	-0.0889905	-0.176147	-0.101081	-0.0367672	0.083777	0.0204905	-0.0792971	-0.21063	0.187274	-0.00305462	-0.111881	-0.22173	-0.0626556	-0.179007	-0.114473	-0.00377175	-0.0614005	-0.242032	0.623094	0.881131	-0.13534	-0.16038	-0.143135	-0.156893	0.0853653	-0.072383	-0.066807	0.0155797	-0.309104	-0.322717	-0.163671	0.0127956	-0.152752	-0.237186	0.0699861	0.0774407	0.689426	0.683835	0.592475	0.746753	-0.0523482	0.166215	0.0867705	-0.0825792	-0.0526074	-0.158013	-0.197283	-0.209803	-0.327064	-0.310203	-0.248012	-0.168316	0.586486	0.55754	0.230526	-0.482036	-0.193608	-0.0436123	-0.0459134	-0.134536	0.0254835	-0.100087	-0.0832021	0.0703503	0.0734622	-0.0933632	-0.0300868	-0.0849436	0.663887	0.608396	0.338383	0.343695	-0.083839	-0.304181	-0.148697	0.126481	-0.24552	-0.103413	-0.140029	-0.154504	-0.00248741	0.0803994	-0.0882035	-0.102144
PF3D7_1354800.e1	PF3D7_1354800	metacaspase-1	-0.155174	-0.0388238	-0.319695	-0.283731	-0.102096	-0.306367	-0.156099	-0.178526	-0.00379657	0.0149117	-0.295403	-0.205912	-0.0828021	-0.339486	-0.350337	-0.293264	-0.312325	-0.354148	-0.166444	-0.358101	-0.339643	-0.333854	-0.147687	-0.208545	-0.379094	-0.3561	-0.333528	-0.277756	-0.446128	-0.529587	1.0847	0.870549	-0.154147	-0.128959	-0.268817	-0.444597	-0.0769879	-0.332899	-0.292637	-0.329106	-0.357712	-0.461486	-0.088316	-0.128408	-0.212243	-0.180594	-0.495561	-0.50768	-0.294637	-0.217367	-0.209598	-0.266647	-0.179825	-0.247018	-0.196599	-0.263227	-0.387548	-0.192553	0.0958623	0.233852	-0.0756944	-0.316136	-0.263054	-0.24135	-0.350099	-0.374165	-0.500333	-0.397549	-0.38832	-0.457152	-0.255552	-0.368511	-0.236363	-1.07975	-0.59299	-0.336179	-0.357097	-0.520452	-0.210383	-0.362512	-0.200108	-0.129334	-0.0643106	-0.263415	-0.598509	-0.621859	-0.743418	-0.773666	-0.176237	-0.253344	-0.414749	-0.601413	-0.108684	0.0166787	-0.287749	-0.300224	-0.443421	-0.391033	-0.310788	-0.281892	-0.323794	-0.430805
PF3D7_1021400.e2	PF3D7_1021400	endomembrane protein 70, putative	-0.431994	-0.320064	-0.330894	-0.582824	-0.808037	-1.6458	-0.597648	-0.641874	-0.151998	-0.196397	-0.829493	-0.688757	-0.540017	-0.751379	-0.711575	-0.589796	-0.541585	-0.604509	-0.32605	-0.639469	-0.686043	-0.746258	-0.692008	-0.787558	-0.586419	-0.455838	-0.639885	-0.415851	-0.7327	-0.825356	-0.643152	-0.608149	-0.65702	-0.425118	-0.473931	-0.806511	-0.44046	-0.588902	-0.504607	-0.529481	-0.602097	-0.719031	-0.500133	-0.461743	-0.500383	-0.48166	-0.718196	-0.648926	-0.590064	-0.533517	-0.412792	-0.405391	-0.477976	-0.537133	-0.425634	-0.441914	-0.555689	-0.471923	-0.00564278	0.035629	-0.382203	-0.54087	-0.447944	-0.489087	-0.339302	-0.591194	-0.715306	-0.577387	-0.645543	-0.834854	-0.532855	-0.572192	-0.125074	-1.3189	-0.71218	-0.497573	-0.621376	-0.789767	-0.50443	-0.736018	-0.391083	-0.399555	-0.314721	-0.429063	-0.878313	-1.02797	-1.19677	-1.16259	-0.488133	-0.634183	-0.461708	-0.749378	-0.753372	-0.792834	-0.598795	-0.744377	-0.901837	-0.771653	-0.526516	-0.588173	-0.593544	-0.770731
PF3D7_0520200.e1	PF3D7_0520200	mediator of RNA polymerase II transcription subunit 17, putative	0.542349	0.442143	0.509275	0.563397	0.963387	0.82113	0.0292907	0.100832	0.168242	0.226669	0.36425	0.252491	0.952415	0.747813	0.292166	0.551883	0.221481	0.192302	0.260022	0.129283	0.281625	0.219508	0.620875	0.584337	0.0472588	0.182785	0.0134689	0.171281	0.164545	-0.108537	0.203984	0.0343342	-0.0333163	0.238978	0.0531113	-0.264836	0.597508	0.273561	0.317447	0.274326	0.0771058	0.0204891	0.404576	0.221093	0.192977	0.264738	-0.142872	-0.100137	0.237257	0.335361	0.328654	0.144251	0.102819	0.0292919	0.705846	0.600597	-0.00379637	0.240461	0.104569	0.224638	0.343883	0.0818724	0.171163	0.143181	0.227167	-0.0200378	0.385956	0.445103	0.290854	0.384116	0.224873	0.228416	0.323288	-0.52413	0.156378	0.292348	0.23325	0.0732576	0.364344	0.20599	0.11948	0.187207	0.343748	0.222664	0.536595	0.485685	0.445179	0.444393	0.307271	0.29574	0.15978	-0.0738284	0.433117	0.399012	0.0777127	-0.126091	0.0806906	0.0210523	0.112319	0.132728	0.0651983	-0.0154625
PF3D7_1035800.e1	PF3D7_1035800	probable protein, unknown function	0.173089	-0.0516569	0.318797	0.156064	-0.211181	-0.579089	-0.278562	-0.145306	0.018864	0.0677102	-0.00817062	-0.0910565	0.0163765	-0.179285	-0.188339	-0.087865	-0.0728871	-0.0978929	0.248892	0.00305332	0.128027	-0.0730809	-0.178938	-0.173212	-0.228227	-0.1164	-0.189043	-0.0700232	-0.138236	-0.200561	-0.0730518	-0.0650649	-0.244518	-0.0275713	-0.17761	-0.464646	0.0736855	-0.314298	0.0888631	-0.0562113	-0.0664452	-0.0147192	0.119961	-0.0369961	0.0293058	0.0738407	-0.386468	-0.172951	-0.0137757	-0.0344676	0.0561945	0.156018	-0.00648852	-0.0435833	0.141515	0.0584702	-0.164476	0.0907655	0.0114992	0.0826311	0.126119	-0.13115	0.0275521	0.0990912	0.103039	-0.136882	0.158928	0.105775	0.0516486	0.111508	-0.0455381	-0.0498987	-0.109033	-1.62803	-0.017806	0.0390887	0.0687919	-0.14706	0.0632358	-0.0048836	-0.104936	-0.055961	0.0263898	-0.0162694	0.325967	0.303018	0.125432	0.166584	-0.215649	-0.254232	-0.165059	-0.393749	-0.559965	-0.403009	-0.156906	-0.270198	-0.22788	-0.185593	-0.0956798	0.0116338	-0.180163	-0.204411
PF3D7_0804400.e1-m2	PF3D7_0804400	methionine aminopeptidase 1c, putative	0.0155474	0.0594508	0.242783	-0.0958709	0.159962	-0.0843801	-0.172272	0.0122349	0.100806	0.0442806	-0.130247	-0.15746	0.0789907	-0.113686	-0.12113	0.0247166	-0.155271	-0.220205	0.209475	-0.147933	-0.173154	0.0665641	-0.00253921	0.0506908	-0.299896	-0.252884	-0.162939	0.0193979	-0.0848334	-0.298857	0.0712478	-0.0117932	0.218025	0.316645	-0.0601466	-0.278421	0.188702	-0.138466	0.0649146	0.0409403	-0.0379679	-0.118328	0.148967	0.154686	0.0594857	0.226451	-0.206847	-0.0933898	0.00664387	0.118391	0.0308476	0.0196242	0.0356603	-0.148558	0.0633495	0.00767903	1.10455	1.50003	0.0679276	0.175716	0.21734	0.126305	0.0180116	0.0881078	0.264805	-0.0845121	-0.0645248	-0.227846	-0.134137	-0.116193	-0.0342523	-0.121968	-0.0313999	-1.52065	0.019253	0.00208392	-0.0855811	-0.250333	0.162068	0.0205728	-0.0198996	0.188646	0.0713065	-0.0893078	-0.183684	-0.343387	-0.383393	-0.286041	0.0203372	0.0778889	-0.199469	-0.434432	0.00764006	0.0357876	-0.21804	-0.160102	-0.0472393	-0.145947	-0.129943	0.117185	0.0148418	0.0197674
PF3D7_1145300	PF3D7_1145300	cysteine-rich PDZ-binding protein, putative	0.443715	0.349131	0.377881	0.102577	-0.38823	-0.905958	-0.323914	-0.207199	0.0865743	0.0748435	0.0253819	-0.0347313	0.0776223	-0.10516	-0.177952	0.0247166	-0.0768798	-0.114179	0.0903185	0.0436529	0.109403	0.024001	-0.1713	-0.221611	-0.0116936	0.0436222	-0.195191	0.194399	0.0672473	-0.1547	0.149747	0.0471794	-0.0971851	0.0289015	-0.132104	-0.35984	0.167543	-0.124101	0.0489577	0.137178	0.0118741	-0.062578	0.146915	0.040289	0.0836847	0.242213	-0.0333586	0.174125	0.149572	0.251744	0.158645	-0.0328433	-0.0553291	-0.0448338	0.348356	0.308196	0.0898071	0.120191	0.0137721	0.0287069	0.257926	0.0321414	0.137724	0.303881	0.232604	0.0739384	0.320508	0.237235	0.209235	0.231335	0.0370289	0.0246876	-0.341136	-2	0.259941	0.27694	0.273203	0.139012	0.149871	0.0890154	0.0944562	0.285255	0.229982	0.143891	0.564215	0.460526	0.403551	0.338648	0.00694685	0.04464	0.0602448	-0.261726	-0.367869	-0.131644	0.0353553	0.0626833	0.00397802	-0.122671	0.0416426	0.173306	-0.0314944	-0.103764
PF3D7_0310900.e1	PF3D7_0310900	conserved Plasmodium protein, unknown function	0.492241	0.34522	0.346886	0.237601	2.09039	1.971	0.282271	0.477653	2.60508	0.130674	0.269422	0.129203	0.327292	0.368072	0.411144	0.549687	0.107646	-0.0114369	-0.18776	-0.153022	0.293052	0.072117	0.791319	0.727177	0.0528833	0.344994	-0.0377621	0.3817	0.0700406	-0.123617	1.24527	0.9887	-0.0448711	0.177855	0.460306	0.136275	0.520326	0.288314	0.0129326	0.10758	0.0479512	-0.0178609	0.211194	0.0915927	0.021848	0.166191	-0.669851	-0.25653	0.00768328	0.100221	0.0590285	-0.0469736	-0.285418	-0.131452	0.717671	0.643741	-0.201664	-0.0573332	0.0512141	-0.0228299	0.2031	0.0191088	-0.0425901	-0.00884364	0.781234	0.0295443	0.56137	0.568028	0.463593	0.487266	-0.0550109	0.14421	-0.500234	-2	0.18927	0.370565	2.34325	1.98264	0.522923	0.407808	0.0763941	0.235325	0.270006	0.300838	1.01953	0.931882	0.968456	0.864387	0.549018	0.54977	0.83251	0.562617	0.602727	0.440643	-0.101208	-0.118046	0.155915	-0.0377622	-0.158091	-0.123055	-0.127447	-0.283688
PF3D7_1451000.e1	PF3D7_1451000	conserved Plasmodium protein, unknown function	0.513653	0.387667	0.7274	0.584963	1.09087	0.971735	0.09968	0.162511	0.133188	0.0819416	0.400855	0.254254	0.576559	0.418874	0.40563	0.610996	0.125131	0.0605247	0.173667	0.0114168	0.277028	0.186019	0.797414	0.645581	0.235848	0.380299	0.00166086	0.357373	0.283034	0.0565224	0.396434	0.194723	-0.0415603	0.337663	-0.0988918	-0.389015	0.442958	0.268852	0.343276	0.462747	0.110621	0.0869668	0.450791	0.276971	0.134706	0.320585	-0.206847	-0.0978842	0.31866	0.27211	0.112622	0.117894	0.340631	0.410178	0.673323	0.682636	0.574256	0.855015	0.0287553	0.0562992	0.508992	0.364411	0.291664	0.354459	0.548187	0.284637	0.485089	0.435025	0.750386	0.724027	0.243539	0.323135	-0.457362	-2	0.309742	0.622697	0.471266	0.356635	0.560018	0.438711	0.0854534	0.279867	0.186825	0.161866	0.870173	0.773236	0.685112	0.680997	0.45533	0.548956	0.18439	-0.150429	0.491796	0.544129	0.113782	-0.0123731	0.340006	0.179816	-0.038407	0.237463	0.267926	0.253504
PF3D7_1110100.e1	PF3D7_1110100	conserved Plasmodium protein, unknown function	0.513653	0.414789	0.61031	0.211342	1.4881	1.47974	1.2392	1.87995	4.12298	2.02461	0.313172	0.143222	0.434232	0.340598	0.313671	0.402924	0.108174	0.0467705	0.708811	0.579859	0.143261	0.191132	0.811457	0.513823	0.0779259	0.100495	1.60869	1.97025	0.255079	0.108334	0.321207	0.13001	0.911809	1.1281	1.57451	1.49	0.435524	0.318777	0.435817	0.316045	0.201189	0.0548586	0.40343	0.123749	0.0800985	0.263674	-0.113032	-0.144777	1.14816	0.690071	0.0906319	0.0722126	0.137187	0.219826	0.407959	0.39273	2.38597	2.83605	0.058456	0.0582644	0.65065	0.619696	1.0001	0.771934	0.598888	0.325902	0.271685	0.251341	0.105277	0.156504	0.366428	0.374094	-0.0937998	-1.39497	0.202513	0.373144	1.00824	0.142974	0.974899	0.827012	0.272585	0.393994	0.140283	0.140442	0.494547	0.419696	0.43026	0.528619	0.300635	0.475791	1.08455	0.783321	0.712761	0.742056	0.0997192	0.207354	0.55319	0.447759	0.154796	0.372385	0.500951	0.479469
PF3D7_0811500.e1	PF3D7_0811500	histone-arginine methyltransferase CARM1, putative	0.251649	0.00198855	0.52178	0.0607761	0.762522	0.630874	-0.181246	-0.0638511	0.341541	0.116918	-0.00992751	-0.15746	0.326025	0.0951386	0.15511	0.309977	0.2604	0.163174	0.165877	-0.130262	-0.0467712	0.0184806	0.462657	0.35714	-0.0175762	-0.128453	-0.279893	0.121661	-0.082893	-0.389686	0.0866139	-0.0992561	0.370581	0.54098	0	-0.307372	0.135211	0.0208335	-0.0210828	0.00571648	0.109832	0.0167655	0.159866	-0.103067	-0.155761	-0.0131666	-0.287561	-0.305721	-0.00117563	-0.0483557	0.155622	0.119792	-0.0824915	0.0292919	0.747058	0.696362	1.37537	1.67755	-0.0624363	-0.0649886	0.349435	0.345742	0.00454819	0.104502	0.27538	0.0774788	0.0078664	-0.00723348	0.0869869	0.125844	-0.0267772	-0.0382295	0.159733	-0.194378	0.507054	0.46	2.99957	3.02823	0.469016	0.512906	0.00179551	0.147079	-0.0864008	-0.0317512	0.170923	0.0684957	0.000891194	0.162834	0.00857656	0.157605	0.159005	0.0312821	0.104634	0.36607	-0.224459	-0.227741	0.207999	0.0349184	-0.160867	0.102327	0.0748121	-0.00755894
PF3D7_0913900.e2	PF3D7_0913900	arginine--tRNA ligase, putative	1.22279	1.26717	0.822701	-0.281995	0.650308	0.671454	0.0847858	0.111297	0.309733	0.252063	0.272316	0.134317	0.423931	0.170413	0.146044	0.326104	0.0991776	0.0316555	0.308	0.0910543	0.281625	0.361972	0.232985	0.12998	0.0984677	-0.183972	-0.10052	0.313113	2.05884	2.21442	0.284662	0.0179944	1.49406	1.63418	0.296702	0.171674	0.290594	0.237675	0.123063	0.176354	0.269902	0.244724	0.445233	0.193583	0.238568	0.342433	0.0336118	-0.0656128	0.171534	0.231088	0.0361993	0.133014	0.361906	0.375448	0.39513	0.45303	3.33494	3.66137	0.0750863	0.192698	0.362309	0.200047	0.227879	0.37359	0.697207	0.455809	0.32681	0.335008	0.380584	0.421464	0.293659	0.220667	0.587426	0.356428	0.058624	0.0917011	0.315988	0.0938738	0.459298	0.273425	0.201972	0.386493	0.162223	0.183815	0.51041	0.52555	0.339707	0.376847	0.488116	0.577873	-0.0121821	-0.263689	0.378512	0.501158	1.40277	1.18477	1.12733	1.1378	0.0476664	0.196876	0.992521	0.901977
PF3D7_0311900.e1	PF3D7_0311900	heptatricopeptide repeat-containing protein, putative	0.449113	0.415535	0.517624	0.53216	1.74696	1.64306	1.22136	1.33437	1.30051	0.199188	0.387126	0.422024	0.535983	0.422318	0.639715	0.642762	0.455331	0.385472	0.733935	0.769081	0.432365	0.487794	1.15652	1.06376	0.348755	0.334495	0.686574	0.425981	0.313997	0.340807	0.260778	0.120138	0.185196	0.315132	-0.0291463	0.316968	0.350621	0.375145	0.258939	0.373823	0.522302	0.547348	0.361559	0.353091	0.329424	0.374103	0.168092	0.0219148	0.48798	0.464156	0.684798	0.37797	0.181334	0.229582	0.635382	0.663927	0.883334	1.02593	0.0971415	0.304585	0.817072	1.17882	1.12	0.886985	1.66372	0.309939	0.597789	0.638515	0.45575	0.392726	0.512101	0.453934	-0.225947	-0.558534	0.507054	0.60361	1.69246	1.3329	0.916457	0.904695	0.288853	0.536081	0.38382	0.399009	0.851301	0.886679	0.779884	0.626016	0.506975	0.574177	0.828612	0.482932	0.841362	0.758809	2.69024	2.68893	0.574523	0.603902	0.238808	0.184837	0.266103	0.315642
PF3D7_0104100.e1	PF3D7_0104100	conserved Plasmodium membrane protein, unknown function	0.356632	0.319937	0.0483385	0.287559	0.438884	0.250878	0.309898	0.429048	0.283459	0.191005	0.197656	0.184481	0.230255	0.070682	-0.0731823	0.0278752	0.194405	0.151038	0.0737616	-0.0269959	0.309463	0.3762	0.325644	0.231742	0.147921	0.0414722	0.240892	0.0106405	0.265473	0.550769	0.0942361	-0.00982097	0.650908	0.732816	-0.0193653	0.0134414	0.183719	0.08736	0.0482599	0.214495	0.390126	0.474801	0.141427	0.15053	0.142292	0.24976	-0.0513992	-0.276133	0.0865332	0.17527	0.0739163	-0.297566	0.124223	0.124257	0.360978	0.363853	1.94521	2.26379	0.0914516	0.20321	0.0934036	0.137202	0.138428	0.00493743	0.105016	0.0927207	0.311002	0.343713	0.251188	0.267678	0.0405912	0.130834	-0.239852	-0.886389	-0.0510324	0.232545	0.163811	0.21551	0.0193359	-0.00162603	-0.0555538	0.0562369	0.220286	0.17878	0.521802	0.497675	0.494525	0.386299	0.177461	0.208747	-0.0484615	-0.11575	0.0879134	0.0559382	-0.0277985	-0.153236	0.261595	-2	0.0154499	-0.0730486	0.054464	0.121958
PF3D7_1345300	PF3D7_1345300	conserved Plasmodium protein, unknown function	0.0656088	-0.13224	-0.0523295	-0.16939	-0.483246	-0.822361	-0.0123215	0.010203	0.082098	0.0388192	-0.154009	-0.124258	-0.059279	-0.289263	-0.294292	-0.206265	-0.0112263	-0.137606	-0.130246	-0.225325	-0.0456912	0.0911753	-0.284161	-0.32592	0.0472588	-0.104447	-0.0180762	-0.133542	-0.239212	-0.281841	-0.209228	-0.179007	-0.214382	-0.133084	-0.188529	-0.364179	-0.0936975	-0.110821	-0.173086	-0.0817464	-0.0270795	-0.173813	-0.125049	-0.174263	0.00606016	-0.0365833	-0.227209	-0.376305	-0.205216	-0.113604	1.35063	0.975045	-0.149681	-0.109829	-0.0692197	0.0115033	-0.114366	-0.130414	0.018625	0.114751	-0.00314142	-0.160504	-0.0826731	-0.157533	-0.248127	-0.0713846	-0.0424235	0.0113479	0.0260554	-0.0474667	-0.106774	-0.0444413	1.24233	1.40462	-0.223798	0.0656347	-0.0141609	-0.0625028	-0.172636	-0.22748	-0.0914734	-0.136521	0.0169002	-0.0459265	0.129925	0.120655	-0.0333673	-0.0821795	-0.0826067	-0.198325	-0.331709	-0.350007	-0.306057	-0.283851	-0.175442	-0.252478	-0.0967878	-0.0643933	0.122628	0.0725799	-0.228695	-0.186112
PF3D7_0821100.e1s2	PF3D7_0821100	protein kinase 1	0.373055	0.383859	0.0803918	0.244845	0.636114	0.520332	0.0690484	0.207543	0.698106	0.0149117	0.165845	0.152703	0.297392	0.110267	0.0253906	0.177589	0.160438	0.138954	0.069719	-0.0560946	0.140733	0.347603	0.462657	0.38865	0.0668495	-0.0404206	0.199592	0.0939102	0.00657598	-0.00677416	0.181898	0.00780892	0.552194	0.657801	0.390484	0.269211	0.192566	0.14068	0.105058	0.186457	0.022394	-0.0345814	0.253781	0.162962	0.122903	0.163339	-0.217591	-0.351944	0.147688	0.212351	0.0898403	-0.0619609	0.128102	0.199903	0.230182	0.308196	2.04964	2.44366	0.0670063	0.146882	0.194899	0.0868775	0.163568	-0.0266952	0.0618876	0.144271	0.205504	0.299655	0.173217	0.092002	0.0262892	0.108262	-0.403938	-2	-0.0012646	0.142462	0.0604284	0.0881309	0.166002	0.14226	0.0302239	0.0219518	0.181339	0.130044	0.427414	0.370243	0.314599	0.262334	0.248488	0.231246	0.0677049	-0.0646757	0.204037	0.265269	-0.0166147	-0.175325	0.366769	0.336379	0.0697383	0.104033	0.223896	0.302253
PF3D7_1031300.e1	PF3D7_1031300	conserved Plasmodium protein, unknown function	0.102047	0.11563	0.0860163	0.0696417	0.172727	0.0392219	0.148354	0.301926	0.541285	0.0677102	0.0256678	0.0482091	0.127276	-0.0891926	-0.109239	0.0365259	0.0883434	0.0518473	0.0903185	0.0061002	0.0289929	0.183653	0.156141	0.0324632	0.058486	-0.064533	0.202483	0.131165	0.109946	0.0557576	0.0815101	-0.05283	0.67274	0.724291	0.538538	0.330455	0.118479	0.0396701	0.0772806	0.0664632	0.143761	0.0599761	0.195391	0.0374784	0.033762	0.147264	-0.285048	-0.316156	0.237257	0.291667	0.0341433	-0.0328433	0.164992	0.222947	0.112697	0.205937	2.48161	2.92572	-0.00831062	0.113201	0.220037	0.149813	0.109253	0.0291635	0.0951007	0.198386	0.154682	0.152307	0.0633094	0.0829094	0.149348	0.257112	0.39433	0.203741	0.107938	0.187841	0.154237	0.0489679	0.0761843	0.137836	-0.0680556	-0.00328072	0.126333	0.0403512	0.280438	0.240174	0.16943	0.126432	0.0738572	0.069258	0.214573	0.0826439	-0.0453919	0.101056	0.0803192	-0.0981283	0.393803	0.382461	0.0649945	0.111684	0.300355	0.379625
PF3D7_1237800	PF3D7_1237800	ubiquitin-like modifier HUB1, putative	0.0479285	0.0363517	-0.204504	-0.106586	-0.441889	-0.592013	-0.113314	-0.140784	-0.0443298	-0.0150674	-0.235253	-0.136523	-0.178147	-0.304906	-0.246842	-0.157016	-0.00804614	-0.137167	-0.0878612	-0.232489	-0.154407	0.00938124	-0.221688	-0.360428	-0.087008	-0.266804	-0.0113608	-0.103071	-0.189092	-0.198735	-0.0935904	-0.107668	-0.268507	-0.163348	-0.14401	-0.365628	-0.0519542	-0.172058	-0.138514	-0.141303	-0.0995965	-0.148506	0.108755	-0.095026	-0.0731818	-0.0365833	-0.456858	-0.29536	-0.0508966	0.00769097	-0.114845	-0.125016	-0.11826	-0.0900726	-0.147504	-0.0893288	-0.126234	0.028151	0.0529989	0.185892	-0.0189519	-0.183671	-0.0433889	-0.138945	-0.187568	-0.123271	-0.0694825	-0.0664453	-0.0521678	-0.122022	-0.0809024	-0.0983504	-0.121851	-1.01707	-0.132288	-0.0197374	-0.122133	-0.224579	-0.152901	-0.202487	-0.144768	-0.0542587	-0.011949	-0.0822383	-0.00224894	0.0173568	-0.110188	-0.162586	-0.139676	-0.301159	-0.302563	-0.34723	-0.559651	-0.355875	-0.230907	-0.359054	-0.0568757	-0.158802	-0.00497911	0.102754	-0.195657	-0.245291
PF3D7_1461100.e3	PF3D7_1461100	conserved Plasmodium protein, unknown function	0.235339	0.260545	-0.230484	0.20764	0.686573	0.677928	0.64273	1.05967	3.62537	0.702456	-0.127702	-0.0615223	0.23934	0.110267	-0.0267772	0.0262967	-0.0869101	-0.101319	0.309715	0.114536	-0.00769066	0.00581462	0.307992	0.212442	-0.0518744	-0.0656913	0.442317	0.38731	0.385816	0.386228	0.100978	-0.134277	0.120166	0.178688	0.0795203	-0.0977684	0.146638	-0.0264722	-0.0885458	-0.0659214	0.0612763	0.0540039	0.124488	0.0675472	-0.0202581	0.00796983	-0.485427	-0.427711	0.301811	0.424006	-0.0949083	-0.201978	0.0178174	0.0677535	0.142977	0.0994715	0.75873	1.0087	0.0170357	0.1772	0.261203	0.0818724	0.078742	-0.0115507	4.79887	0.533477	-0.093688	-0.0342005	-0.0403338	-0.171939	0.00821011	0.00075435	0.419763	-0.288968	-0.088622	-0.0565668	0.0608943	-0.169488	0.0635873	0.0297556	-0.0029975	0.041188	0.00056654	-0.0552899	-0.0696311	-0.0224525	-0.131513	-0.0872752	0.0431771	-0.0206194	-0.0209469	-0.125234	0.0709972	0.219322	-0.137091	-0.224859	-0.049986	-0.0213641	0.0392261	0.0873146	0.00962092	0
PF3D7_1448400.e2	PF3D7_1448400	ubiquitin-protein ligase, putative	0.170231	0.258467	-0.0369652	0.0875468	0.538521	0.531894	-0.0824197	-0.0383911	0.395934	0.139206	0.0531324	-0.00842862	0.233331	0.129258	-0.0398842	0.267183	-0.0142858	-0.00580746	0.181181	-0.0604706	0.0193932	0.186019	0.314807	0.354208	-0.0548958	-0.0133481	0.285205	0.303255	-0.0859989	-0.173408	0.157852	-0.0784376	0.297953	0.405708	-0.00965017	-0.223518	0.228499	0.0430687	0.0942817	0.0602963	-0.0846179	-0.150968	0.193734	0.137464	0.100598	0.151875	-0.38109	-0.390019	0.118156	0.289565	-0.0246475	-0.0562331	0.129468	0.148749	0.178351	0.144573	1.11327	1.51491	0.0902051	0.236346	0.194899	0.0584956	0.129596	0.0533005	0.485806	-0.0740006	-0.0391778	0.0732979	0.0339787	-0.00161105	0.0582715	0.0187414	0.146431	-1.07847	-0.120331	0.036651	-0.018092	-0.131661	0.273221	0.28314	0.0989367	0.168377	0.221745	0.0375723	0.0338689	0.0676341	-0.0690824	-0.0346482	0.330912	0.222339	-0.112592	-0.31296	0.226763	0.297021	-0.128036	-0.164238	0.0649095	0.096319	0.0355936	0.117185	0.228397	0.172871
PF3D7_0807700.e2	PF3D7_0807700	serine protease DegP	0.0457031	-0.0119892	0.0396693	0.157344	-0.30835	-0.478868	-0.319404	-0.226836	0.00379657	-0.047618	-0.0666986	-0.145017	-0.134992	-0.168883	-0.217825	-0.0317089	-0.15253	-0.19901	0.0296986	-0.208451	-0.108579	0.0742471	-0.170348	-0.251449	-0.275022	-0.12362	-0.0880169	-0.0838629	-0.172078	-0.242274	0.119771	-0.0671142	-0.18395	0.0112565	-0.228819	-0.469312	0.0100449	-0.152003	0.00108216	-0.0355165	-0.16064	-0.196009	-0.0988319	-0.107726	-0.0955153	-0.102324	-0.416412	-0.35463	-0.029149	-0.0282286	-0.0602286	-0.126515	-0.0235978	-0.0980984	-0.011139	-0.0276936	0.324443	0.715224	-0.0404673	-0.0625226	0.0124977	-0.232711	-0.0393991	0.000644972	0.0578093	-0.1287	0.129666	0.208601	-0.0577705	-0.0994207	-0.194607	-0.142644	-0.0465959	-1.50939	-0.109381	0.0333943	-0.0600279	-0.175397	-0.0474159	-0.226529	-0.174874	-0.16655	0.0124128	-0.105598	0.222392	0.21082	0.0510871	-0.00360824	-0.202863	-0.247853	-0.240851	-0.490014	-0.402889	-0.345607	-0.230907	-0.270198	-0.156214	-0.103903	-0.143605	-0.168151	-0.125052	-0.211028
PF3D7_0515500.e1	PF3D7_0515500	amino acid transporter, putative	0.445404	0.368528	0.368681	0.225142	0.587915	0.505848	0.0115014	0.0621256	0.191701	0.197555	0.213804	0.106615	0.367826	0.176836	0.165751	0.345221	0.133564	0.0936518	0.177429	0.0121747	0.176958	0.360577	0.316845	0.342419	-0.0854625	0.00331781	0.494926	0.292832	0.0763056	-0.0111745	0.19928	0.029068	0.688776	0.885641	0.0817941	-0.144893	0.289564	0.0234167	0.244391	0.0962384	0.0879637	-0.00133192	0.367447	0.244679	0.204222	0.314428	-0.157739	-0.184855	0.220769	0.399856	0.213456	0.0936247	0.361906	0.356439	0.338816	0.34124	2.04376	2.51356	0.112628	0.261408	0.318944	0.186996	0.237118	0.163099	0.234412	0.0903862	0.175087	0.322915	0.276455	0.312883	0.211504	0.300645	0.18961	-0.344841	0.0553838	0.218992	0.2619	0.0573899	0.448976	0.437961	0.141907	0.77672	0.240092	0.133518	0.459023	0.369778	0.343459	0.341732	0.352568	0.404465	-0.0377484	-0.231326	0.268698	0.384178	0.0259215	-0.0501421	0.254934	-0.0430492	-0.0609144	0.128334	0.359007	0.344904
PF3D7_1002200.e2	PF3D7_1002200	tryptophan-rich antigen 3	0.453149	0.277061	0.40232	0.437339	0.819291	0.752413	-0.0269534	0.0950919	0.100806	0.089005	0.313172	0.141953	0.403215	0.28727	0.201992	0.461331	0.140974	0.181971	0.229544	0.106751	0.358147	0.422748	0.492417	0.491978	-0.0205265	0.021976	0.0217553	0.219775	0.153394	0.037281	0.237258	0.029068	0.948068	1.04633	-0.031602	-0.264836	0.360959	0.0557426	0.173209	0.122126	0.0510372	0.00752443	0.343748	0.175033	0.0935008	0.241131	-0.323217	-0.161145	0.137041	0.231635	0.237958	0.1327	0.202694	0.143489	0.392673	0.351836	2.41231	2.97873	0.015365	0.0519055	0.81529	0.76612	0.207375	0.141233	0.308797	0.0786569	0.382329	0.400342	0.19576	0.361317	0.204376	0.176617	-0.187035	-1.12531	0.344005	0.367012	0.236553	0.106104	0.505436	0.348736	0.0598276	0.307271	0.222231	0.14905	0.62813	0.616724	0.526234	0.526119	0.117555	0.152256	0.0215011	-0.106328	0.284507	0.301656	0.0286231	-0.136888	1.04349	1.09932	-0.0358569	0.0572529	0.342837	0.341576
PF3D7_1038200	PF3D7_1038200	conserved Plasmodium protein, unknown function	0.254735	0.260545	0.467332	0.0607761	-0.354698	-0.638627	0.518501	0.211969	0.0631446	0.0149117	0.0413046	-0.0130148	0.209414	-0.118444	-0.125115	0.112133	-0.0905382	-0.150795	0.142251	0.0429114	-0.154407	0.266094	-0.0622097	-0.22709	-0.19119	-0.301862	-0.0920599	0.173988	0.0073048	-0.10768	0.111031	-0.027669	-0.0556841	0.219699	-0.161384	-0.294893	0.248259	-0.0781482	0.1415	0.112886	-0.0275135	-0.10109	0.232645	0.132205	0.208171	0.29944	-0.115821	0.112238	0.0185521	0.0975207	0.100097	0.0484857	0.0958458	-0.0528627	0.105214	0.163602	0.124165	0.314544	-0.039392	0.105619	0.253326	0.0806185	0.129596	0.228432	0.0990751	-0.023826	0.0587359	0.0311804	-0.0292839	0.117458	0.0800714	0.0254292	0.940977	0.644341	0.175159	0.148495	0.0321947	-0.205309	0.184542	0.140418	0.0546474	0.32863	0.159689	0.0532489	0.144229	0.109536	-0.0974147	-0.0600954	0.220636	0.266083	-0.121991	-0.287448	-0.32246	-0.0906957	0.0123367	-0.0797832	0.0610962	-0.0731553	-0.0149892	0.179993	0.0723103	0.0812051
PF3D7_1431800.e1	PF3D7_1431800	apyrase, putative	0.610783	0.393738	0.45706	0.472732	0.893872	0.797375	0.0468633	0.222977	0.185037	0.17947	0.376182	0.285618	0.486623	0.302658	0.312198	0.628268	0.265664	0.235915	0.118477	0.125786	0.41991	0.42141	0.528041	0.406806	0.163603	0.209842	0.107695	0.316058	0.237172	0.0318471	0.27277	0.0261875	0.391552	0.641594	-0.00965017	-0.19361	0.404446	0.229122	0.197014	0.284355	0.103505	0.0591244	0.404576	0.257296	0.153767	0.392485	-0.236892	-0.0362024	0.168749	0.306812	0.18186	0.122951	0.141256	0.157909	0.669269	0.645588	1.71856	2.08621	0.0232241	0.0423654	0.381706	0.27624	0.229202	0.347124	0.418222	0.280547	0.505791	0.454556	0.350233	0.383293	0.261967	0.300645	0.204576	-0.586479	0.569714	0.485248	1.53738	1.57502	0.510214	0.455104	0.150565	0.321109	0.314429	0.268417	0.877836	0.838331	0.651455	0.653005	0.34275	0.439471	0.150443	0.0949484	0.40864	0.572382	0.155166	0.0697438	0.351759	0.154635	0.172546	0.312784	0.328233	0.348462
PF3D7_1436600.e5	PF3D7_1436600	cGMP-dependent protein kinase	0.299876	-0.00798174	0.0758056	0.201448	0.644211	0.5311	-0.0484368	0.116973	0.0865743	0.127247	-0.0317735	-0.14115	0.0373636	-0.156107	1.01456	1.14959	0.0169583	-0.0217764	-0.243884	-0.172698	-0.0231961	0.212563	-0.118934	-0.0486509	-0.0488594	-0.0796643	-0.264222	-0.064269	-0.205888	-0.326507	-0.142019	-0.349348	-0.0296218	0.279886	-0.36154	-0.586933	-0.0395984	-0.164688	-0.214356	-0.180525	-0.183428	-0.281884	0.0652177	0.00619462	-0.00608572	0.0901494	-0.52937	-0.29536	-0.235026	-0.0590276	-0.0940086	-0.131024	-0.199419	-0.211759	0.164017	0.167035	0.754421	1.13056	0.144457	0.250916	-0.0494778	-0.206451	-0.15335	0.0430055	0.194106	0.0979595	0.061762	0.0765427	-0.0347983	0.0365661	-0.144197	-0.0983504	0.585061	0.689393	-0.0850421	0.127268	0.0454392	-0.143677	0.0917774	-0.0316276	-0.00901124	0.0974041	0.171309	0.0338588	0.479717	0.360428	0.266991	0.207211	0.0431771	0.0948578	-0.0592548	-0.176072	0.0351048	0.0236267	-0.191073	-0.283632	-0.0451827	-0.191452	-0.211766	-0.113112	-0.129365	-0.319367
PF3D7_1216400.e1	PF3D7_1216400	conserved Plasmodium membrane protein, unknown function	0.620983	0.474727	0.67891	0.440497	1.26502	1.23998	0.292914	0.311859	0.226189	0.186072	0.553387	0.521978	0.676301	0.613365	0.688214	0.854594	0.41439	0.36788	0.248892	0.260102	0.544181	0.681597	1.0355	0.960055	0.392109	0.51036	0.337872	0.496024	0.386937	0.285127	0.41819	0.246794	0.220785	0.588724	0.0908534	-0.218272	0.634502	0.535751	0.308733	0.268989	0.327708	0.169777	0.629992	0.363228	0.284322	0.511629	-0.0991677	0.0757871	0.23015	0.361356	0.245086	0.163401	0.206584	0.290344	0.798306	0.739658	0.609672	1.08621	0.0232241	0.150193	0.710842	0.674336	0.413825	0.436118	0.714797	0.594466	0.664998	0.657418	0.48639	0.603096	0.514665	0.546733	0.0653517	-0.419084	0.382654	0.635641	0.645391	0.572383	0.862836	0.833524	0.265627	0.513016	0.425975	0.355043	1.00924	0.971419	0.948886	0.898296	0.552373	0.633543	0.332805	0.238657	0.773274	0.798702	0.382319	0.27102	0.50605	0.420409	0.239334	0.431491	0.545524	0.42267
PF3D7_1475200.e1	PF3D7_1475200	conserved protein, unknown function	0.267013	0.0980757	0.0243717	0.0156122	0.381918	0.312741	-0.141696	0.110349	0.0794056	0.0551416	-0.00758547	-0.103794	0.115988	-0.123457	0.0109365	0.244283	-0.0597232	-0.155303	0.00371282	-0.0752881	-0.124074	0.313387	0.130491	0.0882351	-0.00291454	-0.252224	-0.19646	0.0509627	-0.0643967	-0.211567	0.120186	-0.0316654	0.613595	0.804123	-0.228819	-0.411291	0.165298	0.0104544	0.0969834	0.0561704	-0.0249117	-0.166822	0.309288	0.0669961	0.0683817	0.304108	-0.275038	-0.198063	0.235483	0.333322	-0.195537	-0.207522	-0.0589559	-0.0736432	0.166896	0.127935	1.42682	1.94216	0.0907341	0.0979969	0.196953	0.126305	0.0445674	0.0837518	0.148811	-0.00124424	-0.0383676	-0.0776228	-0.135617	-0.0314703	0.0262892	-0.10889	-0.520459	-0.553188	-0.0743554	-0.0012518	0.426412	0.408249	0.124658	0.0759697	0.0632708	0.173471	0.0653617	-0.0206069	0.152846	0.0887374	-0.0872771	-0.0217861	0.143004	0.313581	-0.155377	-0.217313	0.136923	0.277224	-0.098258	-0.11671	0.166897	0.203449	-0.157398	0.0730154	0.282068	0.128869
PF3D7_0920200.e1	PF3D7_0920200	CS domain protein, putative	0.491587	0.437742	0.560677	0.114489	1.18598	1.09727	0.369211	0.48645	1.14697	0.78958	0.411833	0.426721	0.58371	0.436824	0.433671	0.676865	0.344209	0.246543	0.239475	0.212094	0.351604	0.714745	0.833454	0.720076	0.806315	0.917994	0.180447	0.349731	0.257531	0.136817	0.358959	0.152199	0.206237	0.625203	-0.0291463	-0.185909	0.398723	0.318777	0.204549	0.389485	0.226159	0.0852946	0.572526	0.282679	0.16295	0.414238	-0.0621176	0.0208787	0.224797	0.237098	0.462493	0.309192	0.0803857	0.186964	0.661637	0.595511	0.634893	0.917918	-0.00427036	0	0.500145	0.455265	0.367247	0.339837	0.502407	0.284637	0.487341	0.519047	0.386269	0.435422	0.341374	0.385691	-0.151116	-0.454364	0.13313	0.312639	0.591588	0.319304	0.602364	0.64114	0.237964	0.422392	0.318978	0.249329	0.955501	0.89188	0.710031	0.730344	0.508128	0.608176	0.269518	0.128254	0.521451	0.650551	0.207368	0.0697438	0.385695	0.372319	0.109443	0.260207	0.35798	0.246403
PF3D7_1455700.e2	PF3D7_1455700	conserved Plasmodium protein, unknown function	0.680713	0.646322	0.418571	-0.07355	0.954966	0.904007	0.180233	0.0917329	1.01041	0.123812	0.382669	0.361169	1.75622	1.7063	0.517224	0.828113	0.266925	0.132196	0.189122	0.145954	0.293621	0.545434	0.479738	0.401845	0.391555	0.206008	0.0899604	0.372302	0.229697	0.114223	0.50716	0.27982	0.435575	0.654814	0.333424	0.316968	0.531919	0.570316	3.47892	2.97189	0.511291	0.467117	1.26044	1.05064	0.360206	0.554051	0.531782	0.44984	0.193167	0.266244	0.369669	0.311409	0.168541	0.196521	0.572196	0.582715	0.495982	0.85108	0.0527662	0.109561	0.607021	0.628304	0.414553	0.491619	0.78247	0.519663	0.461796	0.446775	0.373837	0.367987	0.482942	0.477428	0.472309	0.666852	0.450209	0.47328	0.892599	0.796202	0.491004	0.483423	0.432005	0.72809	0.280308	0.273937	0.754055	0.654702	1.02007	0.961656	0.529285	0.627966	0.146534	0.0334147	0.544102	0.676813	0.290758	0.320202	0.359542	0.399613	0.617927	0.815284	0.404468	0.3411
PF3D7_1445800.e2	PF3D7_1445800	conserved Plasmodium membrane protein, unknown function	0.129204	0.215839	0.0832068	0.035241	-0.0634484	-0.0947658	0.0122172	0.0757913	-0.0462887	-0.0612376	0.140199	0.102707	0.126879	-0.0407423	0.0370289	0.114363	0.148005	0.146299	0.0307387	0.0642632	0.0378501	0.129782	0.0457773	0.0552119	0.147921	0.0849205	0.236332	0.0904752	0.118066	0.133921	0.157852	0.0556798	0.21249	0.246936	-0.40386	-0.0112976	0.15854	0.203533	0.0391577	0.267205	0.196552	0.0522931	0.263919	0.225545	0.177454	0.225358	0.175411	0.116124	0.280469	0.23054	0.142704	-0.080735	0.275266	0.230409	0.296076	0.357857	1.10906	1.16338	-0.02692	0.0939743	0.141136	0.180572	0.223901	0.0721393	0.258599	0.280547	0.241311	0.196722	0.148493	0.115477	0.0938525	0.11036	0.31689	0.535844	0.264158	0.265535	0.170735	0.199619	-0.00294128	0.104592	0.0552239	0.135193	0.179338	0.187581	0.349528	0.454167	0.276345	0.22016	0.142262	0.16851	-0.0565489	0.0376704	0.0734259	0.259675	-0.033423	-0.00493651	0.249359	0.249584	0.141903	0.101474	0.137184	0.199114
PF3D7_0807600.e1	PF3D7_0807600	conserved Plasmodium protein, unknown function	0.155034	0.356144	-0.0717679	0.14836	-0.539639	-0.605927	-0.114095	-0.0300033	-0.0719988	-0.184637	-0.195391	-0.208338	-0.216913	-0.42886	-0.250646	-0.227764	-0.285588	-0.252016	-0.134904	-0.048172	-0.192944	-0.0664954	-0.0893933	-0.221611	-0.129374	0.793847	-0.035165	-0.172903	-0.138236	-0.11886	0.0125687	-0.0898505	0.480023	0.531239	-0.156016	-0.170629	-0.152703	0.00349321	-0.0254835	0.0908702	0.0547316	-0.0953892	0.0105748	-0.104929	-0.161269	-0.190044	0.0782194	-0.135507	-0.0227677	-0.0510163	-0.301636	-0.541803	-0.0973319	-0.0244613	-0.172752	-0.00192616	1.75703	1.87409	-0.167172	-0.104578	-0.00628969	-0.0769711	0.0426867	-0.0261477	1.01743	0.166605	-0.191181	-0.122393	-0.246012	-0.174966	-0.137138	-0.172946	-1.01099	-0.968818	0.403828	0.445372	-0.166164	-0.210355	0.184865	0.211615	-0.150075	-0.086081	-0.200275	-0.101508	-0.128598	-0.0209244	-0.150518	-0.114977	0.0134547	0.000372184	-0.215477	-0.210988	-0.190822	-0.248347	0.305313	0.335905	0.162752	0.289565	0.140776	0.00753844	0.0983651	0.216608
PF3D7_0220800.e8	PF3D7_0220800	cytoadherence linked asexual protein 2	-0.208362	-0.210666	-0.259612	-0.101984	-0.658425	-0.679422	-0.189452	-0.152117	-0.0268188	-0.047618	-0.372414	-0.31233	-0.22432	-0.61401	-0.38815	-0.244815	-0.266919	-0.27809	-0.149556	-0.174421	-0.33348	-0.25847	-0.310137	-0.35322	-0.262743	-0.577784	-0.0511462	-0.226875	-0.184092	-0.191453	-0.161048	-0.215476	-0.219985	0.0117236	-0.355375	-0.469312	-0.265557	-0.114603	-0.129012	-0.0172866	-0.0480582	-0.183356	-0.108607	-0.138861	-0.198241	-0.166174	-0.197364	-0.267247	-0.265465	-0.222982	-0.347004	-0.583417	-0.25301	-0.10304	-0.256071	-0.144643	-0.0614995	-0.000323076	-0.00225446	0.0737908	-0.113387	0.0399048	-0.106267	-0.186851	-0.238064	-0.209803	-0.380485	-0.418713	-0.563549	-0.521953	-0.187297	-0.261526	0.382125	0.369156	-0.281011	-0.155297	-0.291398	-0.315172	-0.257902	-0.260193	-0.140801	-0.0913082	-0.0619427	-0.152426	-0.514252	-0.365325	-0.592411	-0.458118	-0.0865159	-0.20672	-0.308989	-0.263689	-0.184038	-0.275705	-0.271872	-0.304782	-0.065187	-0.0704536	-0.0282337	-0.11907	-0.211827	-0.0696582
PF3D7_0918400.e5	PF3D7_0918400	conserved Plasmodium protein, unknown function	-0.119775	0	-0.117092	0.0366329	-0.382884	-0.541835	-0.0321099	0.0816086	0.0722011	0.0551416	-0.204751	-0.112853	-0.105471	-0.438348	-0.209339	-0.0557474	-0.116056	-0.101319	0.00477187	0.00305332	-0.061249	0.0264233	-0.107956	-0.182763	-0.0901039	-0.445246	0.0391112	-0.0867764	-0.184092	-0.1547	0.0179219	-0.0427129	-0.110999	0.164474	-0.169474	-0.318556	-0.113326	0.0319939	-0.05442	0.0170819	-0.03012	-0.0702451	0.0120791	-0.00216719	-0.0376845	0.00542427	-0.150859	-0.29536	-0.157833	-0.0457	-0.213013	-0.510137	-0.0793311	0.060794	-0.100026	-0.101668	0.0708731	0.271302	0.0804986	0.184047	-0.0823237	-0.121737	-0.069188	-0.217276	-0.238064	-0.120565	-0.152091	-0.174585	-0.294384	-0.181646	-0.0867197	-0.104827	0.0664821	-0.327242	-0.133212	0.00956119	-0.0835201	-0.208334	-0.115217	-0.103139	-0.0889233	0.0804582	0.138997	-0.0395548	-0.0708107	0.020922	-0.246665	-0.201424	0.0554487	-0.055628	-0.199469	-0.221121	-0.0383821	-0.105058	-0.0618794	-0.176717	-0.0247765	0.0436734	0.0452599	0.0341763	-0.110294	0.0208081
PF3D7_0608310.e1_348368..349378	PF3D7_0608310	heptatricopeptide repeat-containing protein, putative	0.16655	0.315146	0.522817	0.546643	0.479568	0.392762	0.285828	0.329893	0.0337757	0.0819416	0.172574	0.275817	0.328789	0.0748565	0.135256	0.331227	0.0652808	0.110146	0.104219	0.220645	0.33235	0.373435	0.411439	0.323803	0.114693	-0.0324718	0.488848	0.265677	0.186591	0.141149	0.206331	0.0781055	0.142897	0.367532	-0.065169	-0.119609	0.612625	0.644905	0.148679	0.239575	0.442454	0.280604	0.359197	0.245167	0.179634	0.358729	0.0174129	0.0104771	0.21403	0.239277	0.704065	0.492307	0.256629	0.285576	0.317604	0.326732	0.301985	0.574805	-0.0387308	0.15194	0.34697	0.388427	0.259962	0.0942648	0.567678	0.581642	0.198647	0.198046	0.452305	0.442943	0.18921	0.198481	1.52177	1.66015	0.218897	0.258579	0.296337	0.234946	0.53919	0.630157	0.0701326	0.258111	0.293776	0.199646	0.409972	0.466203	0.370374	0.373142	0.396486	0.374113	0.0947331	0.0566674	0.316983	0.416211	0.414693	0.358183	0.642023	0.615274	0.266448	0.313889	0.185442	0.220496
PF3D7_0301600.e2s1	PF3D7_0301600	Plasmodium exported protein (hyp1), unknown function	-0.282474	-0.195775	-0.554379	-0.164584	-0.326198	-0.378426	-0.406642	-0.257108	-0.268354	-0.154086	-0.746112	-0.502617	-0.448852	-0.670191	-0.434378	-0.318113	-0.41287	-0.467534	-0.463553	-0.297681	-0.58322	-0.519897	-0.292422	-0.475704	-0.296316	-0.729236	-0.267457	-0.536358	-0.530352	-0.589342	-0.451563	-0.599225	-0.276269	-0.235795	-0.52146	-0.586088	-0.408751	-0.410963	-0.463226	-0.366462	-0.378043	-0.551624	-0.234064	-0.327425	-0.427618	-0.273365	-0.298926	-0.258415	-0.205216	-0.232388	-0.426317	-0.639053	-0.580736	-0.509592	-0.33327	-0.355643	-0.5468	-0.409664	0.00313429	0.115138	-0.38425	-0.468414	-0.485446	-0.589054	-0.533292	-0.390375	-0.47709	-0.562729	-0.689442	-0.633261	-0.461835	-0.470414	-0.466326	-0.987927	-0.417286	-0.376761	-0.409057	-0.604316	-0.617651	-0.570008	-0.302742	-0.0440869	-0.208108	-0.302785	-0.741467	-0.615387	-0.719245	-0.818509	0.0497218	0.0678382	-0.424019	-0.35837	-0.340129	-0.507879	-0.459776	-0.56053	-0.129096	-0.0802713	-0.389175	-0.511076	-0.175943	-0.260744
PF3D7_1013100.e1	PF3D7_1013100	U3 small nucleolar RNA-associated protein 13, putative	0.527528	0.517399	0.351451	0.264896	0.700466	0.613339	0.624718	0.856409	3.61078	0.622155	0.210626	0.458369	0.33848	0.494912	0.540726	0.346669	-0.145684	-0.109045	0.458082	0.227058	0.179357	0.293953	0.723463	0.698465	0.319359	0.168163	0.177845	0.554995	0.00789929	0.0301399	0.294956	0.350784	0.0964364	0.256298	0.524549	0.905311	0.309505	0.337749	0.126156	0.156873	0.153476	0.322871	-0.0176449	-0.504775	0.326865	0.18737	0.280767	0.149778	0.187526	0.219757	-0.161989	-0.323484	0.118813	0.0171514	0.232486	0.100277	0.54582	0.413735	-0.0563554	0.209914	0.274919	0.286271	0.157263	-0.13107	0.4881	0.4225	0.467371	0.399257	0.530838	0.565868	0.497641	-0.0336129	-0.0645785	0.283244	0.395865	0.368567	0.423058	0.2142	0.210417	0.289587	0.0763412	0.0337457	0.10293	0.0696634	0.130499	0.493263	0.751039	0.799987	0.795142	0.804458	0.718446	0.572549	0.428298	0.595425	0.14723	0.376571	0.0668938	0.166702	0.544939	0.479334	0.084352	-0.0683558
PF3D7_1025300.e1	PF3D7_1025300	conserved protein, unknown function	0.353397	0.365442	-0.047703	0.49998	0.903749	0.892765	0.208614	0.24604	2.40241	0.199188	0.189514	0.240092	0.438396	0.221765	0.560668	0.870516	-0.00183336	0.120478	0.122385	0.270909	0.192296	0.38309	0.663143	0.585588	0.112002	-0.0749916	0.308396	0.287341	0.00292636	-0.0293167	0.367371	0.00390975	0.497767	0.709394	0.340087	0.295122	0.517028	0.351354	0.121737	0.126068	0.0895654	-0.0295902	0.308676	0.23735	0.141948	0.260475	-0.0439433	-0.0700213	0.211777	0.276891	0.122719	-0.11605	0.212183	0.243581	0.444591	0.423913	1.70839	2.07782	0.0306468	0.131696	0.423251	0.285521	0.17254	0.1385	0.256822	0.180938	0.313543	0.305198	0.0977368	0.133693	0.385462	0.439261	0.0656344	-0.261096	0.284365	0.246676	0.202331	0.102852	0.326036	0.403821	0.141907	0.258111	0.189809	0.135252	0.461677	0.567801	0.441683	0.318801	0.371531	0.363736	0.345817	0.350647	0.591332	0.559236	0.0427245	0.0496486	0.230809	0.334087	0.217057	0.277316	0.374997	0.281934
PF3D7_0103600.e1_161131..161574	PF3D7_0103600	ATP-dependent RNA helicase, putative	0.0761139	0.242997	-0.191688	0.404834	-0.315123	-0.283125	-0.220229	-0.00410148	1.70627	-0.016962	-0.111893	-0.115886	-0.0291876	-0.154151	-0.284231	0.0128098	-0.210856	-0.144091	-0.139576	0.192167	-0.0260332	0.129782	-0.180854	-0.109082	-0.073158	-0.391971	-0.00626518	0.0193979	-0.192436	-0.232899	0.163499	-0.086729	0.206933	0.435956	-0.100824	-0.207837	0.108579	-0.110821	0.105729	0.00927781	-0.116578	-0.363458	0.0853653	0.0304278	-0.0427582	0.0425233	-0.253994	-0.195653	0.0159717	0.0902952	-0.0708107	-0.418191	0.0133836	0.0192748	0.0344868	0.0695183	1.39649	1.76121	-0.0326281	-0.0422428	0.136862	0.218692	0.0126413	0.00793457	0.0659544	-0.152003	-0.0134721	-0.0905041	-0.180752	-0.123191	-0.200902	-0.111333	-0.121851	-0.396567	-0.0549665	-0.0146723	-0.0121994	-0.209849	0.0793164	0.0345236	-0.071198	0.0522919	0.00056654	-0.0662082	0.337129	0.27144	0.0366744	0.0731895	-0.00492388	0.0773245	-0.00173401	-0.0454168	-0.0899919	-0.100734	-0.129541	-0.104737	0.0655441	0.0330354	-0.0557388	0.0725799	0.242931	-0.00877205
PF3D7_0501400.e1	PF3D7_0501400	interspersed repeat antigen	-0.065845	0.00397437	-0.338408	0.235179	-0.628589	-0.679422	-0.268965	-0.164687	0.222126	0.123812	-0.352215	-0.247709	-0.191944	-0.393827	-0.418396	-0.0729851	-0.122576	-0.174443	-0.200519	0.0339829	-0.129022	-0.0148663	-0.271856	-0.217242	-0.143777	-0.577784	-0.106641	-0.0104122	-0.33665	-0.352666	0.0303361	-0.285922	-0.165814	0.125295	-0.355375	-0.483403	-0.00821331	-0.198904	-0.0824197	-0.15479	-0.278618	-0.61003	0.411432	0.0256136	-0.0957181	0.0689729	-0.24664	-0.161733	0.38895	0.532836	-0.160266	-0.462011	-0.0999982	-0.192229	-0.204016	-0.161767	0.138014	0.312464	0.143838	0.236435	-0.127029	-0.0998911	-0.249625	-0.207435	-0.0327838	-0.168682	-0.121735	-0.227846	0.821729	0.739861	-0.279781	-0.209996	0.708767	0.716023	-0.120331	-0.0961434	0.359814	0.291015	-0.0988013	-0.145203	-0.070569	0.275813	0.133067	-0.0622283	-0.159011	-0.116582	-0.383006	-0.270743	0.513877	0.843598	-0.22456	-0.23774	-0.226228	-0.345607	0.193591	0.564698	-0.0854725	0.0915019	-0.197446	-0.10078	-0.015883	-0.152204
PF3D7_1010700.e6	PF3D7_1010700	dolichyl-phosphate-mannose--protein mannosyltransferase, putative	-0.179959	-0.127885	-0.323418	0.11317	-0.626482	-0.704464	-0.318504	-0.145306	-0.0133446	-0.0710452	-0.405178	-0.278808	-0.217921	-0.421785	-0.436853	-0.116349	-0.240181	-0.347448	-0.114062	-0.0153643	-0.252336	0.0463078	-0.263204	-0.233142	0.0528833	-0.511571	-0.320821	-0.224734	-0.16837	-0.307687	-0.0883084	-0.205849	-0.242616	0.0694024	-0.383329	-0.447664	-0.0743322	-0.247381	-0.0529219	-0.0893435	-0.184154	-0.250926	-0.111881	-0.162581	-0.17663	-0.0737819	-0.394573	-0.193246	-0.247373	-0.103903	-0.142949	-0.421869	-0.0636324	-0.177891	-0.20774	-0.257463	-0.260035	-0.200326	-0.026961	0.000681444	-0.177594	-0.198056	-0.182092	-0.218277	-0.110968	-0.270016	-0.220291	-0.281302	-0.427224	-0.257249	-0.246842	-0.215242	-0.200569	-0.349467	-0.199402	-0.133172	-0.236553	-0.440011	-0.139084	-0.117612	-0.180293	0.07191	-0.058398	-0.0893078	-0.150256	-0.215185	-0.412366	-0.328399	-0.146461	-0.180835	-0.24958	-0.272882	-0.298186	-0.270839	-0.353943	-0.268713	-0.228269	-0.237682	-0.12587	-0.127552	-0.0518175	-0.209807
PF3D7_1113100.e1	PF3D7_1113100	protein tyrosine phosphatase	0.0336265	-0.0332131	-0.282078	0.118438	-0.4842	-0.494152	0.108409	0.197756	0.245533	0.145995	-0.0140352	-0.205912	-0.120156	0.312237	-0.25337	0.253082	-0.104667	-0.167115	0.254245	0.0831412	-0.184203	0.321301	-0.0586823	-0.393314	0.225924	0.0328397	-0.295736	0.0415063	0.185947	-0.0872641	-0.00361125	-0.0157458	-0.00482776	0.279886	0.0908534	0.00449438	0.13119	0.225387	-0.0435937	-0.141303	0.0686038	-0.0742108	-0.0053166	-0.00941474	0.0214741	0.0555011	0.208785	-0.0169233	-0.171297	-0.0457	-0.208137	0.0858752	0.0246874	-0.0528627	-0.0557364	0.113773	1.026	0.905037	-0.180878	-0.38556	0.11602	0.053391	-0.131951	-0.0819563	0.00900529	-0.0162594	-0.0505697	-0.115794	-0.23288	0.115477	0.141905	0.135994	1.02085	1.1493	0.125812	0.0948289	-0.0259864	-0.0625028	0.0890176	0.000406221	-0.107514	0.496851	-0.22192	-0.725276	0.0162008	-0.406233	-0.549157	-0.13133	-0.0466232	-0.0702479	0.0743038	0.0312821	-0.199837	0.155086	-0.384167	-0.351175	0.259378	0.10112	-0.214647	0.193675	0.12838	-0.0931094
PF3D7_1438100.e2_1542634..1541630	PF3D7_1438100	translocation protein SEC62, putative	0.0734948	0.113792	-0.25605	0.274051	-0.452117	-0.335774	0.0433659	0.1094	0.277207	0.194284	0.0737387	-0.148118	-0.113264	0.26552	-0.170726	0.193851	1.08269	1.12184	0.314847	0.187478	-0.101081	0.359878	-0.143945	-0.388395	0.27126	0.0859641	-0.296514	0.0533172	0.160291	0.0130597	0.0746767	0.00683512	-0.0316732	0.289164	0.00480099	-0.0726981	-0.0183866	0.185194	-0.00288973	-0.118583	0.112986	-0.0533388	-0.0337488	0.0996993	-0.114908	0.0117798	0.258734	0.00419999	-0.0834533	-0.075862	-0.140625	0.530872	-0.0210689	-0.122447	0.0234134	0.0695183	1.10723	1.01462	-0.0806555	-0.370298	0.0538956	0.0971458	-0.0441882	0.033162	0.036207	0.0549083	0.144014	0.00984004	-0.0954484	0.127319	0.238895	0.201765	0.421089	0.0391679	0.641697	0.37636	0.0604284	0.0665977	0.0378796	0.0958745	0.103403	0.435173	-0.158566	-0.625006	0.237243	-0.249848	-0.355752	0.0986545	0.0640947	0.0794398	0.155897	0.156902	-0.0735527	0.176026	-0.240633	-0.158726	0.362127	0.204565	-0.0219116	0.330742	0.242189	0.0173857
PF3D7_0504600.e1_US	PF3D7_0504600	2-oxoisovalerate dehydrogenase subunit beta, mitochondrial, putative	0.0656088	0.0275934	-0.344069	0.0845219	-0.544605	-0.592013	0.0264591	0.166166	0.289684	0.132385	0.0896863	-0.0361668	-0.094015	0.183617	-0.123121	0.28841	0.0136451	-0.059303	0.272387	0.0722802	-0.122934	0.253554	-0.255612	-0.434555	0.176542	-0.00443565	-0.323195	-0.0383422	-0.0213955	-0.182402	-0.00904514	-0.0609751	-0.0523484	0.216461	-0.0551416	-0.124508	-0.0977368	0.120714	-0.057421	-0.235097	0.0629079	-0.00756388	-0.0691011	-0.154845	1.13038	1.10241	0.199841	-0.0744434	-0.276177	-0.231633	-0.268776	0.0623738	-0.148853	-0.155565	-0.0217501	0.03893	1.1257	0.984737	-0.191496	-0.367387	-0.143399	-0.0896202	0.0264105	0.149593	0.166437	0.117007	-0.167954	-0.264782	-0.40697	0.012292	0.00730018	-0.0886895	0.349528	-0.0263038	-0.0418945	0.0680239	-0.0866127	0.149292	-0.103529	-0.063115	-0.169476	0.26903	-0.531018	-0.824587	-0.0928098	-0.471525	-0.649066	-0.19316	-0.192528	-0.258857	0.123652	0.0387324	-0.290098	0.0331669	-0.571944	-0.515806	0.171326	0.0361724	-0.355398	0.0453169	0.0466262	-0.184397
PF3D7_0516300.e1-m1	PF3D7_0516300	tRNA pseudouridine synthase, putative	0.355195	0.362349	0.105531	0.568217	0.812705	0.72367	0.275132	0.43739	0.541285	0.145995	0.370566	0.252491	0.291502	0.600103	0.215449	0.538103	0.419028	0.161695	0.361478	0.272808	0.161455	0.657364	0.399948	0.198613	0.511805	0.333617	-0.119995	0.243166	0.380201	0.171823	0.843481	0.673538	0.14217	0.457033	0.284909	0.0606032	0.271932	0.397222	0.111085	0.0841318	0.288674	0.12001	0.190084	0.286945	0.0382044	0.207197	0.476567	0.200902	0.010797	-0.0357846	0.080307	0.240466	0.0747225	0.123589	0.26216	0.432496	0.869788	0.945689	-0.0379046	-0.203985	0.0132752	0.14262	-0.0441882	0.141622	0.219885	0.13524	0.434332	0.500377	0.112778	0.375039	0.347858	0.274059	0.391402	0.0726967	0.18186	0.283465	0.331517	0.394355	0.21112	0.286808	0.0465521	0.392746	-0.362732	-0.429063	0.659768	0.419696	0.322225	0.455166	0.0283924	-0.0788713	0.336927	0.196457	0.216544	0.298386	-0.170786	0.00491968	0.353839	0.257132	-0.248938	0.211192	0.157783	-0.0950407
PF3D7_1360800.e1-m1	PF3D7_1360800	falcilysin	-0.026915	-0.0240789	-0.468397	0.145782	0.101399	0.00358398	0.0489577	0.342868	0.812773	0.0149117	-0.381483	-0.385462	-0.25158	0.0881342	-0.150276	0.125464	-0.0615681	-0.236998	0.274144	0.122981	-0.414805	0.124858	0.00169033	-0.191306	0.174608	0.0564558	-0.415169	0.00304816	-0.272881	-0.20422	-0.221791	-0.20134	-0.0826512	0.123568	-0.0551416	-0.0422505	-0.229656	-0.0726207	-0.254256	-0.346297	-0.156837	-0.292715	-0.218103	-0.0790777	-0.384369	-0.327694	0.104337	0.00419999	-0.27871	-0.197335	-0.260677	0.0263879	-0.261342	-0.261774	-0.173662	0.0191215	-0.250622	-0.435643	-0.158705	-0.393596	-0.392465	-0.311189	-0.467645	-0.389954	0.0659544	-0.262537	-0.323112	-0.395549	-0.479372	-0.231186	-0.129111	-0.123611	0.0886282	-0.115427	-0.264721	-0.156226	-0.205965	-0.29252	-0.0569362	-0.236067	-0.247666	-0.0474696	-0.724366	-0.867349	-0.437686	-0.879898	-0.946048	-0.513201	-0.317633	-0.472369	0.24852	0.178261	-0.0827626	0.0572286	-0.547594	-0.664095	0.0598229	-0.101143	-0.511381	-0.141632	-0.267253	-0.591006
PF3D7_1433400.e1s6_US	PF3D7_1433400	zinc finger protein, putative	0.112291	0.137956	-0.107431	0.307875	-0.106863	-0.216233	0.128355	0.214619	0.285018	0.145995	-0.0993694	-0.0821326	0.0530452	0.34648	-0.0137882	0.364713	0.20409	-0.0135104	0.423576	0.220317	-0.218678	0.322735	0.0457773	-0.184894	0.248157	0.173979	-0.253239	0.149438	-0.027354	0.0279532	1.84562	1.7084	-0.246422	0.108797	0.0438111	0.0497721	0.0888704	0.153314	0.0447659	-0.0129455	0.113773	0.0215825	0.0499201	0.03297	-0.178347	-0.0274316	0.387205	0.222693	0.0118334	0.0153412	-0.0246475	0.125474	-0.0584373	-0.109829	-0.0423781	0.092267	0.0915161	0.0230734	-0.0679496	-0.289705	-0.0723912	0.122044	-0.170701	0.0100716	0.119763	-0.0687734	-0.0489368	-0.0529879	-0.252823	0.0438736	0.250477	0.284628	0.126517	0.252896	-0.0109968	0.00291664	-0.0102406	0.00697377	0.128191	-0.0731241	0.801268	0.755039	-0.469311	-0.612585	-0.0740597	-0.384848	-0.525011	-0.150536	0.082007	-0.11647	0.17521	0.26067	-0.0240312	0.190799	-0.459776	-0.467307	0.0489539	-0.0928952	-0.31233	0.092909	0.132389	-0.213823
PF3D7_0313200.e1-m1	PF3D7_0313200	conserved protein, unknown function	0.279946	0.103642	0.845885	0.597277	-0.240698	-0.424687	0.379788	0.775558	0.679263	0.375626	0.0592894	-0.134985	-0.157375	0.0286897	0.0503421	0.602547	-0.21951	-0.254739	0.993346	0.748079	0.163947	0.130806	-0.0808712	-0.0332105	0.507715	0.244836	-0.173788	0.318996	0.354655	-0.0147847	0.270529	0.166223	-0.058191	0.151815	1.24184	1.84637	0.123403	0.433283	0.0969834	0.0800736	0.492194	0.425429	0.272103	0.0363526	-0.206101	0.12046	0.698218	0.353546	0.00768328	0.352826	0.681123	0.649529	0.069037	0.083634	0.0976919	0.297273	0.197943	0.0464093	-0.132584	-0.38508	0.664079	1.00876	1.66126	1.42719	0.38035	0.35828	0.0677953	-0.00266075	-0.148263	0.147811	0.349295	0.243154	0.250059	0.432061	0.952456	0.637787	0.942503	0.0765761	0.516775	0.120002	0.0154874	0.39524	-0.12481	-0.09743	0.150823	0.141003	-0.131513	0.0185002	0.0227585	-0.0839124	0.0743038	0.219117	0.0493635	0.310611	0.150212	0.00123149	0.470075	0.308888	0.145277	0.306871	-0.0554607	0.206712
PF3D7_1029600.e1	PF3D7_1029600	adenosine deaminase	0.203751	0.246356	0.77475	0.246049	-0.188461	-0.19242	0.297619	0.294432	0.39449	0.272372	0.230269	-0.0190341	0.306883	0.471119	-0.00366399	0.452837	-0.0845635	-0.218809	0.507786	0.143189	0.237356	0.346899	-0.0622097	-0.0389813	0.450271	-0.00999947	-0.0290155	0.402626	0.489084	-0.056345	0.321207	0.22686	0.150154	0.326441	0.30937	0.492803	0.42101	0.402524	0.190388	0.224947	0.393047	0.237967	0.361559	0.225545	0.112057	0.275871	0.714952	0.454452	0.0982903	0.334087	0.856586	0.611575	0.117123	0.163118	0.387747	0.29178	0.90876	0.933901	-0.112223	-0.231237	0.202418	0.297444	0.0711968	0.256065	0.253259	0.139763	0.24996	0.19274	0.0372673	0.389862	0.229563	0.368844	0.981392	0.903168	0.0545726	0.184908	0.260278	0.20038	0.179686	-0.237983	0.120582	0.309917	-0.0234218	-0.0642169	0.336239	0.255892	0.0349352	0.287649	0.0187207	-0.0431477	0.216811	0.25337	0.0526498	0.49926	0.304199	0.258716	0.491484	0.387628	0.232476	0.440464	-0.00571539	0.294037
PF3D7_1020500.e1-m1	PF3D7_1020500	ribosomal silencing factor RsfS, putative	0.163269	0.136599	0.716337	0.216264	-0.186131	-0.118878	0.439547	0.411064	0.315846	0.239422	0.0548142	-0.142695	0.106089	0.351994	-0.0770372	0.330587	-0.182043	-0.315121	1.48235	1.24438	-0.0260332	0.148099	-0.096157	-0.0731122	0.414674	0.0575201	-0.214527	0.371358	0.444576	-0.144118	0.20085	0.0462318	-0.0515157	0.305258	0.484568	0.642325	0.382867	0.246915	0.0433659	-0.0510097	0.795873	0.96837	0.165285	0.0442147	-0.140619	0.14582	0.513852	0.422641	0.220096	0.317165	0.874622	0.62701	0.164326	-0.0423339	0.151721	0.127935	0.798685	0.655772	-0.300823	-0.415107	0.0287383	0.104876	-0.0141227	0.144154	0.0811036	-0.0288926	0.154682	0.0671487	-0.0896977	0.285843	0.108352	0.150342	0.308077	0.338802	0.0472513	-0.0427528	0.585772	0.6118	-0.0121716	-0.414361	-0.0278148	0.223445	-0.0827955	-0.361483	0.0871984	-0.040298	-0.292514	0.0053955	-0.0546841	0.00868403	0.213826	-0.00875026	-0.0296676	0.430721	-0.0447383	-0.168386	0.361611	0.210131	0.00805458	0.309091	-0.139479	0.189891
PF3D7_0517700.e1	PF3D7_0517700	eukaryotic translation initiation factor 3 subunit B, putative	0.465854	0.460336	0.637855	0.175148	0.267575	0.39298	0.463297	0.32867	0.161468	0.159478	0.135968	-0.00913324	0.0926037	0.360569	-0.0249144	0.304778	-0.0083003	-0.211584	0.297451	0.0766345	0.166434	0.257121	0.140115	0.0506908	1.41686	1.33932	-0.0876805	0.505083	0.255079	-0.180599	-0.0135891	-0.171271	-0.285051	0.0716444	0.176323	0.181631	0.14436	0.184809	-0.109416	0.0007158	0.355265	-0.0214598	0.124836	0.0828952	-0.13519	0.026292	0.549845	0.294755	-0.0527915	0.00513187	0.816475	0.600513	-0.00849087	-0.188908	0.27155	0.25757	-0.0507777	-0.107263	-0.180149	-0.429511	-0.0781769	0.00793782	-0.0996049	0.0217689	0.174464	0.0489096	0.263166	0.337415	0.0964763	0.27213	0.231901	0.113154	0.678035	0.931095	0.0691046	0.0544323	0.158597	0.165744	0.26438	-0.0266528	-0.010217	0.170562	0.167278	-0.113813	0.635744	0.506603	0.279776	0.425957	-0.0510723	0.0122316	0.352619	0.25337	0.0851077	0.423234	-0.00413577	-0.190007	0.374983	0.177545	-0.0706689	0.125607	-0.210304	-0.0728265
PF3D7_0524000.e1-m1	PF3D7_0524000	karyopherin beta	0.671217	0.576981	0.769079	0.441549	0.765735	0.714777	0.582796	0.565376	0.426623	0.309131	0.452803	0.253666	0.606093	0.898495	0.329774	0.777876	0.315304	0.171666	0.611015	0.452747	0.336773	0.477852	0.696662	0.389724	0.829438	0.275346	0.280001	0.616751	0.576148	0.145469	0.590063	0.391105	0.0910495	0.454286	0.402358	0.442762	0.531048	0.565006	0.299966	0.182677	0.687939	0.620179	0.513208	0.430546	0.155301	0.330025	0.755193	0.59056	0.48798	0.510003	0.891528	0.883205	0.336495	0.223778	0.433281	0.497339	0.731587	0.667616	-0.0761533	-0.279168	0.35558	0.364411	0.24401	0.396479	0.38035	0.268207	0.558159	0.480373	0.433459	0.669729	0.637953	0.511703	1.16845	1.48152	0.446504	0.326675	0.402348	0.532463	1.0097	0.765606	0.175172	0.6187	0.261995	-0.127262	0.513562	0.373036	0.364385	0.535266	0.334165	0.322419	0.358038	0.333441	0.463372	0.796965	0.220424	0.00982264	0.683539	0.281128	0.231947	0.568609	0.205368	0.494103
PF3D7_1141500	PF3D7_1141500	conserved Plasmodium protein, unknown function	0.263954	0.263863	0.40091	0.215035	-0.703256	-0.828465	0.063534	0.310208	0.430149	0.239422	-0.0919072	-0.286475	-0.220948	0.0934935	-0.403798	0.111389	-0.297186	-0.469509	0.416829	0.29353	0.0500248	0.204807	0.955778	0.878727	0.414127	0.0828312	-0.484114	0.0824283	0.223125	-0.214332	-0.138045	-0.538257	-0.484142	-0.133084	0.154346	0.320577	-0.105849	-0.0354053	-0.129802	-0.200954	0.151833	-0.0700122	0.0517497	0.0647893	-0.344787	-0.114039	0.701074	0.532495	-0.0812414	-0.0620433	0.85099	0.744881	0.103746	-0.113498	-0.0135808	0.117327	-0.0864016	0.0489096	-0.401265	-0.566831	-0.0831545	-0.154585	-0.329703	-0.0714111	0.0413798	-0.0792468	0.0738034	-0.00418338	0.0372673	0.0803734	1.28917	1.6716	0.650597	0.924084	0.138116	-0.0324784	0.331517	0.525195	0.765621	0.673851	-0.0863778	0.38147	-0.079798	-0.482575	0.139137	-0.019703	-0.283083	-0.180853	0.602874	0.907064	0.0947331	0.153965	-0.278953	0.156291	0.140254	0.245266	0.173977	0.00192659	-0.0622112	0.173103	-0.361066	-0.179949
PF3D7_0525900	PF3D7_0525900	NIMA related kinase 2	0.0219009	0.0793634	-0.152251	0.245447	-0.652515	-0.921099	0.0433659	0.217264	0.161468	0.0424624	0.0162037	-0.207529	-0.206707	0.243809	-0.321471	0.129145	-0.417588	-0.542233	0.40785	0.144226	-0.192944	0.0755236	0.0608543	-0.289924	0.408106	0.0617696	-0.431725	0.119696	0.156025	-0.111111	-0.0740006	-0.296702	-0.302777	-0.0793634	0.0391384	0.193489	-0.107885	0.00784786	-0.1739	-0.113927	0.0460964	-0.256482	0.0150832	0.0727729	-0.274696	-0.144104	0.459432	0.301596	-0.07793	0.0739042	0.400002	0.547895	0.0237079	-0.0279193	0.263505	0.419602	-0.306542	-0.337681	-0.332081	-0.596174	-0.0856498	0.00132601	-0.219069	-0.114062	0.143048	-0.0845121	0.0366048	-0.0664453	0.0658879	0.180856	0.209132	0.279664	0.88969	1.34693	0.0142552	-0.0705145	0.243958	0.231228	0.132218	-0.10423	-0.1195	0.352889	-0.295469	-0.606052	0.169426	-0.0678025	-0.289606	-0.0739374	-0.247876	-0.201574	0.0468864	0.211603	-0.179934	0.299476	-0.396798	-0.280636	0.208574	0.103813	-0.258568	0.0717084	-0.254111	-0.0584665
PF3D7_0511500.e1s1	PF3D7_0511500	RNA pseudouridylate synthase, putative	0.613189	0.650448	0.37185	0.62715	1.21609	1.03138	0.432077	0.532482	0.835291	0.152752	0.479762	0.387909	0.341387	0.69428	0.343539	0.790484	0.122928	0.0341113	0.515423	0.438157	0.281625	0.561619	1.04291	0.625049	0.653664	0.576449	-0.0264341	0.400778	0.467531	0.21013	0.151372	0.0228195	0.117947	0.395364	0.335331	0.476719	0.358996	0.515709	0.203609	0.0630404	0.444333	0.125716	0.397111	0.387932	0.0554736	0.158478	1.03814	0.862759	0.239028	0.23054	0.607814	0.560531	0.113445	0.179059	0.377223	0.571749	0.138014	0.296508	-0.157538	-0.415107	0.244745	0.39752	0.0366519	0.218116	0.375443	0.30592	0.59309	0.628232	0.423943	0.501742	0.603445	0.645063	0.43516	0.713991	0.439064	0.400576	0.610807	0.596856	0.742977	0.523403	0.0166719	0.521031	0.148486	-0.302785	0.910482	0.729601	0.477125	0.737746	0.179632	0.198792	0.418283	0.421566	0.601605	0.719005	-0.201324	-0.196346	0.466716	0.350812	-0.0864148	0.299818	0.0015349	0.193851
PF3D7_1022000.e2	PF3D7_1022000	RNA-binding protein, putative	0.131724	0.0793634	0.452168	0.163728	0.511022	0.494075	0.439547	0.729986	3.72305	0.554669	0.0156281	-0.0376037	0	0.407996	-0.0635899	0.510708	-0.184769	-0.228812	0.49616	0.473809	-0.202541	0.239007	0.279013	-0.026507	0.529058	0.374332	-0.253617	0.255488	0.229697	-0.036638	0.27277	0.219313	-0.128455	0.0965191	0.921563	0.990969	0.109163	0.268126	0.463297	0.0732844	0.201189	0.100689	0.149651	0.12904	0.191648	0.013681	0.44209	0.333657	0.144384	0.120757	0.312459	0.588223	0.0227279	-0.00388605	0.103713	0.215916	0.415947	0.411965	-0.227827	-0.489712	0.00313459	0.114712	-0.00397932	0.12476	0.119763	0.0561051	0.19796	0.0525759	0.205732	0.291116	0.347858	0.298192	0.196338	0.62796	0.243663	0.133365	-0.0195689	0.0881309	0.178064	0.0825073	0.173846	0.68848	-0.090015	-0.645701	0.241289	-0.0709615	-0.161112	0.103135	-0.0268743	-0.0294062	0.446534	0.561879	0.162054	0.374376	-0.362767	-0.394244	0.524168	0.318711	-0.149107	0.184837	0.635407	0.887623
PF3D7_0911300.e1s1	PF3D7_0911300	cysteine repeat modular protein 1	0.403266	0.38157	0.168517	0.457744	1.66501	1.55767	0.489237	0.914584	4.60023	1.83545	0.355634	0.177686	0.250435	0.640938	0.62318	0.949675	0.0526051	-0.135911	0.419611	0.329245	0.0118055	0.542975	0.752944	0.354208	0.533088	0.194443	0.0437249	0.505083	0.920206	0.752072	0.364572	0.179247	0.479447	0.778274	1.09311	1.30244	0.214994	0.371094	0.236449	0.0995834	0.208947	0.0150098	0.129001	0.354898	0.0653015	0.122811	0.438293	0.287881	0.322842	0.0739042	0.160154	0.478563	0.0886049	0.0820309	0.343912	0.531699	0.906173	1.11662	-0.0619743	-0.221239	0.530334	1.46611	0.0210714	0.148817	0.177286	0.152127	0.5262	0.475465	0.199287	0.429457	0.43028	0.361815	0.197886	0.236525	0.444028	0.385329	0.253772	0.254856	0.529299	0.363811	0.220081	0.497722	0.0742697	-0.470657	0.812482	0.465767	0.389102	0.639188	0.170198	0.0864684	0.659541	0.766753	0.439094	0.575988	-0.243889	-0.053974	0.444446	0.243626	-0.0890558	0.275804	-0.0490912	0.20462
PF3D7_1319900.e1s1	PF3D7_1319900	conserved Plasmodium protein, unknown function	0.355195	0.299871	-0.0926626	0.351588	1.52768	1.54582	0.989497	1.34044	3.70336	1.80735	0.273761	0.0974799	0.289375	0.677907	0.342096	1.01121	0.0802984	-0.114859	2.66057	2.57935	-0.064162	0.547889	1.1083	0.771262	0.648101	0.390471	0.0104866	0.488649	0.351215	0.214933	0.113117	-0.00392037	0.177403	0.380972	2.01227	2.5945	0.172023	0.273923	0.219193	-0.100047	0.32329	0.0836204	0.148967	0.336951	0.131937	0.0591878	0.390353	0.277508	1.00117	1.02137	0.0922138	0.545542	0.182212	0.163118	0.317604	0.48295	0.995899	1.19349	-0.0667694	-0.151095	0.274235	0.546196	0.833439	0.790639	0.235315	0.162721	0.636359	0.509475	0.144229	0.402505	0.42552	0.392605	0.522185	0.482827	0.452674	0.320676	0.587713	0.305936	0.755105	0.704092	0.137558	0.289283	0.0446345	-0.486569	0.57971	0.231994	0.271676	0.572496	0.173834	0.133104	0.59044	0.794052	0.428697	0.541365	-0.437233	-0.115375	0.529697	0.261427	0.0215838	0.371323	0.102867	0.170327
PF3D7_0731500.e1s1	PF3D7_0731500	erythrocyte binding antigen-175	0.238931	0.317962	0.0505986	0.0529831	0.660948	0.434455	-0.14711	-0.180943	0.104256	0.124678	-0.0526508	0.350245	-0.160854	0.0354806	0.181645	0.114553	0.364677	0.253491	0.199295	-0.0182208	0.725956	0.392049	0.886639	0.877183	-0.199019	-0.240762	0.373848	0.877871	-0.364597	-0.481791	0.108793	0.177305	1.73775	1.56444	0.224236	0.272875	0.191961	0.103691	1.30892	1.18577	0.141785	0.134463	0.943741	0.920346	0.341873	0.27501	-0.0316751	-0.123476	0.110668	0.108463	-0.0494059	0.2442	0.214387	0.130687	0.182338	0.28248	0.253755	0.037483	0.322641	0.384254	-0.0736883	0.410339	-0.0225251	-0.156381	0.168568	0.150329	0.300655	0.283844	0.258811	0.412239	0.428026	0.294813	-0.0662165	-0.0328159	0.12115	0.0910729	0.380633	0.388556	-0.396758	-0.255602	0.478816	0.47084	0.276372	0.0812421	0.273743	0.384054	1.4314	1.3738	0.693099	0.553178	0.0791654	0.0387326	0.305872	0.272768	0.395837	0.424707	-0.163688	-0.121902	0.0738478	0.182997	-0.266839	-0.267884
PF3D7_1418000	PF3D7_1418000	ubiquitin fusion degradation protein 1, putative	0.273114	0.277061	0.338958	0.600575	-0.28406	-0.331433	0.91452	1.14734	0.315846	0.247336	0.315044	0.147022	0.184205	0.563733	-0.146221	0.367209	0.0644956	-0.0351129	0.376693	0.385314	0.0296762	0.56919	0.216339	-0.133569	0.515883	0.380299	-0.0796301	0.230218	0.304541	0.0912696	0.244887	0.273761	0.0628725	0.268986	0.211012	0.189547	0.0991996	0.365336	0.0559172	0.019203	0.201189	-0.0334455	0.0440495	0.183448	0.228884	0.197751	0.814404	0.58356	-0.0243604	0.0641024	0.0275443	0.215232	0.119647	0.0769809	0.106713	0.167035	-0.10716	-0.11354	0.0326146	-0.148651	0.393699	0.85718	0.434197	0.431182	1.626	0.85901	0.334337	0.3217	0.307292	0.371725	0.318081	0.294505	1.33412	1.86207	0.280207	0.236445	0.625371	0.863064	0.537673	0.349374	0.176763	0.808876	-0.0560396	-0.356601	0.568767	0.254883	0.178911	0.373142	0.109984	0.100424	0.188958	0.134228	-0.262524	0.0239567	0.0232147	0.130655	0.416365	0.153191	-0.186799	0.222229	-0.0341876	-0.0854099
PF3D7_0511500.e1s5	PF3D7_0511500	RNA pseudouridylate synthase, putative	0.401875	0.384622	-0.0835579	0.464482	1.13424	1.06333	0.668841	1.04337	3.58196	1.31291	0.274242	0.139412	0.304896	0.65829	0.19801	0.655582	0.175173	0.0139507	0.383222	0.2213	0.101626	0.624891	0.717897	0.455504	0.677526	0.437831	0.128693	0.516433	0.527187	0.310994	0.826803	0.767376	-0.121447	0.196466	1.39963	1.26874	0.123114	0.341727	0.373116	0.0332645	0.253564	0.00752443	0.0953347	0.351281	0.0184794	0.137416	0.273303	0.159136	0.552434	0.664351	0.0308476	0.299174	0.232247	0.0523981	0.449327	0.484326	0.0932231	0.00708942	0.0343832	-0.12742	0.281999	0.382333	-0.0121665	0.118831	0.682714	0.250543	0.420548	0.385883	0.123338	0.369026	0.483596	0.414283	0.317603	0.163174	0.23223	0.329333	0.247237	0.293156	0.478801	0.489368	0.151104	0.533536	-0.148482	-0.356601	0.616085	0.301798	0.230984	0.48637	0.144117	0.160006	0.856636	0.93247	0.520265	0.575087	-0.0923754	-0.110046	0.28848	0.142461	-0.144292	0.24173	0.00962092	-0.0889337
PF3D7_1418100.e1s4	PF3D7_1418100	liver specific protein 1, putative	0.292012	0.349131	-0.170577	0.416642	1.12223	1.03824	0.45279	0.621028	0.291236	0.149378	0.351079	0.229976	0.453245	0.695365	0.303329	0.731164	0.273421	0.0794549	0.379961	0.250499	0.0990242	0.675436	0.834165	0.596796	0.605679	0.410602	-0.0056295	0.263645	0.360657	0.183072	1.13545	1.1318	-0.0937522	0.27911	0.147307	0.00673633	0.217163	0.349983	0.113755	0.0630404	0.2773	0.078166	0.148284	0.334434	0.129164	0.0695823	0.967169	0.642678	0.168749	0.166136	0.0456193	0.320794	0.197058	0.0866065	0.432683	0.53303	0.095496	0.115428	-0.0135799	-0.194594	0.423251	0.760258	0.119282	0.246489	0.311796	0.189688	0.457207	0.347598	0.1594	0.41141	0.55071	0.381063	0.386205	0.26	0.161662	0.258579	0.23449	0.310876	0.622186	0.556377	0.222136	0.573722	-0.328886	-0.407444	0.59057	0.27144	0.204925	0.49875	0.212705	0.0991733	0.358038	0.24787	0.519671	0.580931	-0.192645	-0.245158	0.334488	0.144788	-0.181152	0.306871	0.0959039	-0.0515742
PF3D7_1112300.e1	PF3D7_1112300	conserved Plasmodium protein, unknown function	0.186079	0.0906199	-0.48498	0.278764	0.562275	0.53368	0.0447659	0.180693	0.191701	0.172837	0.060406	-0.00842862	0.183187	0.566404	0.0388112	0.58389	0.0938595	-0.0754574	0.43167	0.300992	-0.148212	0.497985	0.438524	0.276572	0.411393	0.17692	-0.176468	0.221346	0.101097	-0.023648	0.297191	0.215946	0.243354	0.532542	0.401448	0.640882	0.139793	0.174387	-0.0086866	-0.0689223	0.165945	0.062528	0.0615901	0.0980816	-0.0600645	-0.0504206	0.258734	0.0177661	0.010797	0.00769097	-0.114845	0.289647	0.055683	0.00193911	0.260813	0.397852	1.37607	1.55954	-0.0490983	-0.23759	0.163723	0.326828	-0.0137312	0.0986896	0.105016	0.0271052	0.131107	-0.0365356	-0.221831	0.191706	0.217024	0.174612	0.193754	0.241661	-0.0532167	0.104948	0.184483	0.0707638	0.382349	0.259916	0.0360766	0.361842	-0.431374	-0.577369	0.128384	-0.268585	-0.285978	0.0964091	0.151327	0.0148866	0.155897	-0.034207	0.276624	0.394425	-0.327791	-0.371751	0.428255	0.0999212	-0.204588	0.291608	0.230643	0.0330915
PF3D7_0108300.e1s3	PF3D7_0108300	conserved Plasmodium protein, unknown function	0.420444	0.169296	0.133679	0.00857025	3.35468	2.50659	2.65195	2.35994	5.1301	1.09386	0.0745781	0.925073	-0.373532	-0.278266	0.544701	1.0624	0.807595	0.626743	1.88371	1.51618	1.15556	0.956938	0.408303	0.286071	0.435347	3.34649	0.437724	0.68179	0.570146	0.66885	1.137	1.02322	0.805049	0.609388	2.15506	2.8562	-0.157185	-0.0387811	0.467193	0.385928	0.651306	1.17027	0.187523	0.425406	0.485547	0.165772	1.28175	1.45033	1.73851	1.55892	0.0113371	-0.178561	-0.255214	-0.0916028	1.58818	1.85181	2.41788	2.35755	0.477741	0.369784	0.9349	1.05523	0.195638	0.304475	3.06704	0.0691048	0.206217	0.265769	0.536361	0.865191	1.07583	1.14516	-0.555936	-0.475763	0.355386	0.268144	1.73343	1.72468	0.918395	1.00003	0.486462	0.482731	0.122106	-0.114206	0.0755547	0.295302	0.0207121	-0.0371582	0.353543	0.280358	1.57128	1.46159	0.931195	0.703225	1.198	1.72366	-0.242184	-0.135861	-0.115751	-0.0287421	0.7246	0.610209
PF3D7_1229100.e1s1	PF3D7_1229100	multidrug resistance-associated protein 2	0.0318288	0.132066	-0.327151	0.137374	0.111537	0.0200981	0.363612	0.124507	0.608814	0.159478	-0.0612234	-0.0821326	0.109441	0.40998	-0.141168	0.333781	0.412065	0.187196	0.329714	0.1597	-0.256495	0.307243	0.0465963	-0.04091	0.280878	0.138208	-0.247967	0.0737564	0.112658	0.118624	0.15866	0.11201	-0.0784042	0.217271	0.149476	0.0724242	0.208465	0.219391	0.774718	0.51579	0.0971491	0.0150098	-0.0206157	0.0363526	-0.0981537	-0.00480312	0.282652	0.143989	-0.0264867	0.0927077	0.0513233	0.312517	0.0785004	-0.0609366	0.0210295	-0.0115957	-0.0993407	-0.20144	-0.082358	-0.265679	0.436645	1.42099	-0.111702	0.0552679	-0.0591151	-0.00873229	-0.00553212	-0.0179599	-0.268167	0.221012	0.215449	0.161179	0.348599	0.376645	0.0308476	0.0584432	-0.0712156	-0.0698214	0.610927	0.501185	0.0445211	0.30462	-0.391432	-0.585914	0.0475232	-0.308294	-0.40684	0.00659176	0.026785	-0.20089	0.191236	0.211603	0.134405	0.228514	-0.437233	-0.397486	0.275375	0.130182	-0.248938	0.189665	0.173042	-0.0960074
PF3D7_0528900	PF3D7_0528900	conserved protein, unknown function	-0.253138	-0.292384	0.114503	-0.0405197	-0.703256	-0.741422	-0.05442	-0.134026	0.0631446	-0.0226606	-0.298978	-0.563414	-0.378049	-0.417674	-0.560921	0.0482393	-0.524672	-0.552162	-0.138407	-0.391291	-0.249846	-0.249385	-0.507583	-0.628287	-0.257513	-0.446755	-0.624188	-0.295622	-0.359017	-0.606188	-0.269904	-0.427489	-0.555543	-0.352382	-0.407045	-0.426335	-0.599844	-0.255708	-0.447393	-0.442748	-0.249978	-0.462097	-0.346201	-0.404059	-0.478535	-0.426485	0.0366289	-0.399697	-0.545169	-0.285442	0.595597	0.373202	-0.511659	-0.476143	-0.425634	-0.0934303	-0.636369	-0.613015	-0.0530158	-0.326839	-0.359883	-0.388963	-0.653947	-0.480661	-0.316624	-0.320374	-0.195691	-0.233193	-0.415037	-0.254686	-0.239263	-0.32722	-0.146524	-0.161463	1.03579	0.535031	-0.302142	-0.376809	-0.403332	-0.961911	-0.33713	-0.0930548	-0.538406	-0.527135	0.0610494	-0.0527351	-0.393507	-0.218793	-0.489282	-0.705959	-0.560477	-0.291447	-0.645586	-0.347313	-0.391371	-0.458816	-0.260514	-0.232388	-0.48158	-0.415114	-0.720822	-0.593507
PF3D7_0317300.e1s1	PF3D7_0317300	conserved Plasmodium protein, unknown function	0.68186	0.892089	0.602483	0.315922	2.11185	1.9767	2.03968	2.80911	3.19854	2.21016	0.268456	0.168991	0.3498	0.537657	0.449836	0.777876	0.232708	0.347022	3.06026	2.79177	0.206869	0.438377	0.833928	0.644381	0.721451	0.344122	0.673038	1.06416	0.869801	0.519494	0.274262	0.130904	0.00561205	0.323434	2.68986	3.40204	0.325703	0.358192	0.375344	0.133267	1.3714	1.61062	0.230708	0.245167	0.136261	0.29944	0.400538	0.0657753	1.48369	1.69445	0.416511	0.358268	0.0575983	-0.0112007	0.536477	0.492559	-0.0357756	-0.00582646	0.101122	-0.0281665	1.282	1.96313	0.497903	0.481181	0.2911	0.0786569	0.519062	0.616886	0.2069	0.436216	0.54194	0.779932	1.15043	0.984765	0.0561945	0.156002	1.83738	0.382338	1.38348	1.12206	0.289833	0.393994	0.033051	-0.056279	0.748047	0.498741	0.872388	0.972103	0.159969	0.155602	0.680507	0.744145	0.447856	0.615504	-0.0953137	0.126147	0.381114	0.209019	0.228239	0.314258	0.620786	1.09779
PF3D7_0404600.e1s4	PF3D7_0404600	conserved Plasmodium membrane protein, unknown function	0.0550266	0.0118904	0.342487	-0.271622	-0.345135	-0.390417	0.151281	-0.0778319	0.441377	0.139206	-0.0912871	-0.256885	-0.0980298	0.202245	-0.284231	0.179721	-0.256164	-0.360732	0.262238	-0.222647	-0.148985	0.143237	-0.292422	-0.293368	0.246318	-0.0843522	-0.376851	0.171281	0.0846169	-0.382413	0.0806577	-0.0548619	-0.259825	0.100038	-0.065169	-0.0780338	0.0850149	-0.0363017	-0.0916186	-0.15479	0.147226	-0.12654	0.0210726	-0.095026	-0.185667	-0.00416178	0.324399	0.0445216	-0.178372	-0.00579526	0.144229	0.0128286	-0.119342	-0.279623	0.0501599	0	0.377706	0.511857	-0.130469	-0.258449	-0.0723912	-0.139893	-0.212765	-0.0421111	0.0372431	-0.177094	0.0427439	0.0664236	-0.260879	0.0942662	-0.133119	-0.0951229	-0.196496	-0.152003	-0.260677	-0.226709	-0.138087	-0.236883	-0.152085	-0.547863	-0.144768	0	-0.26553	-0.423947	0.2272	-0.0843051	-0.316737	-0.00722553	-0.323773	-0.337572	-0.140019	-0.190932	-0.373371	0.046223	-0.394987	-0.435302	0.20397	-0.0397426	-0.105673	0.0920497	-0.456582	-0.0638151
PF3D7_0314200.e1s2	PF3D7_0314200	conserved Plasmodium protein, unknown function	0.292012	0.181596	0.418571	-0.192034	0.488833	0.441351	0.212668	0.147799	1.09726	0.213802	0.110859	-0.0169068	0.207914	0.430323	0.0822334	0.494246	-0.0710276	-0.256375	0.260465	0.0159583	-0.0700059	0.340541	0.306625	0.116199	0.616165	0.171032	-0.203915	0.263645	0.181434	-0.275572	0.181103	0.0126681	0.0442967	0.295316	0.284909	0.235674	0.228499	0.143057	0.075227	-0.0847804	0.205997	-0.134799	0.172366	0.138514	-0.0723834	0.12046	0.391925	0.162898	0.067221	0.159247	0.160154	0.222908	0.00149322	-0.153945	0.235675	0.23485	0.660832	0.770618	-0.0152051	-0.155877	0.178355	0.138408	-0.110028	0.077244	0.185721	0.0584956	0.191757	0.246228	-0.0292839	0.289141	0.20834	0.0934866	0.0605375	0.0795968	-0.086831	-0.0487802	0.0872056	-0.0488795	0.227525	-0.123353	0.0506054	0.175286	-0.0678699	-0.281808	0.432626	0.090435	-0.0364116	0.238604	-0.0131679	-0.0373297	0.355331	0.226592	0.166611	0.407131	-0.334718	-0.410527	0.448344	0.123119	-0.10835	0.209608	-0.209796	0.124173
PF3D7_0829000.e2s2	PF3D7_0829000	conserved Plasmodium membrane protein, unknown function	0.490279	0.427421	0.264027	-0.0754283	0.277739	0.219169	1.5799	2.75462	1.0713	0.290869	0.070417	-0.0888204	0.205911	0.556587	0.0476893	0.463666	-0.0251098	-0.135911	1.98693	1.45205	-0.0295876	0.258621	0.281102	0.0158591	0.524005	0.021976	-0.244963	0.241618	0.33795	-0.151164	0.181898	-0.055879	0.224915	0.524053	1.11381	1.87488	0.119639	0.120714	0.0461645	-0.0809888	2.32864	2.91465	0.145545	0.13115	0.15462	0.130424	0.309509	0.12	0.23104	0.336633	0.121945	0.260684	0.0207657	-0.15071	0.207298	0.162742	1.29878	1.54832	-0.0616384	-0.227978	1.1022	1.82497	1.48716	1.3779	0.322884	0.0307623	0.23864	0.131657	-0.0925702	0.267678	0.29067	0.262783	1.3479	1.5504	-0.114845	-0.15995	1.22952	0.29885	0.667289	0.373409	-0.110097	0.174197	-0.116186	-0.412502	0.211274	-0.0273534	-0.141968	0.128631	-0.0152363	-0.131071	0.0300126	-0.0175539	0.00764006	0.264711	-0.369865	-0.510531	1.26035	0.671631	-0.10768	0.168219	0.0462013	0.408312
PF3D7_0317100.e2_687893..689479	PF3D7_0317100	6-cysteine protein	0.337112	0.366985	0.131601	0.102909	1.31879	1.24483	1.14052	1.55112	3.27338	1.29087	0.100583	0.0201682	0.143454	0.363984	0.229563	0.584963	-0.0103988	-0.0777456	1.09181	0.827302	-0.0795529	0.222584	0.0359126	-0.155342	0.486051	0.125069	0.0335553	0.549959	0.629667	0.247446	0.324091	-0.0836141	0.0325643	0.289164	1.15866	1.70649	-0.0273475	0.0791065	0.237673	-0.0923936	0.631609	0.751185	0.0285246	0.110438	-0.0260435	0.137416	0.370563	0.251244	0.706964	0.897478	0.30702	0.313623	-0.0145147	-0.0746646	0.212879	0.177285	0.217379	0.284093	0.0524559	0.187873	0.323966	0.685515	0.203171	0.348814	0.266573	-0.00124424	0.188992	0.137193	-0.122347	0.251088	0.900105	1.0206	0.567203	0.754079	0.0167562	-0.0793007	0.443664	0.0971452	0.317219	0.0886334	0.056952	0.425445	-0.075612	-0.470657	0.242951	-0.144929	-0.140002	0.107044	-0.0185518	-0.106177	0.733843	0.774424	0.00933237	0.338209	0.0777127	0.366807	0.428255	0.0511357	-0.0648083	0.280714	-0.170748	0.115013
PF3D7_1132000.e1	PF3D7_1132000	ubiquitin-like protein, putative	0.483718	0.38157	-0.024033	0.264579	1.38845	1.29518	0.7688	1.04833	2.49017	0.266154	0.277607	0.0311759	0.311663	0.573502	0.149348	0.632424	0.0309395	-0.0142023	0.777652	0.505912	0.196562	0.47463	0.507367	0.247631	0.616165	0.524284	0.137928	0.556613	0.425617	0.156211	0.246408	-0.155923	-0.0296218	0.308303	1.19246	1.45307	0.118479	0.322977	0.142808	0.11421	0.251777	0.0911388	0.247409	0.329387	0.0638498	0.148418	0.441332	0.152529	0.299691	0.315617	0.276037	0.424798	-0.00299108	-0.0180614	0.482628	0.495292	0.475186	0.479322	-0.0380698	-0.20943	0.423251	0.709646	0.992907	0.897412	0.268338	0.088048	0.414051	0.332598	0.0819003	0.372554	0.353597	0.362402	0.0650689	0.203214	0.110282	0.141706	0.934389	0.278822	0.653929	0.34682	-0.0376166	0.347748	0.00396112	-0.366382	0.605785	0.300087	0.261052	0.441963	0.0981696	0.0353715	0.482949	0.478243	0.289391	0.464182	-0.339936	-0.289644	0.326833	0.168425	-0.163648	0.164954	-0.0733541	0.0857589
PF3D7_1442900.e1s2	PF3D7_1442900	protein transport protein SEC7, putative	1.05856	1.03635	0.792489	0.854088	1.48567	1.42904	1.42484	1.43322	2.67867	2.47569	1.0113	0.817723	0.706893	1.03256	1.26197	1.52922	0.724389	0.661243	1.97698	1.87297	0.5838	1.12589	1.3032	1.06959	0.926842	0.749752	0.799727	0.812229	0.730212	0.454254	0.516646	0.197287	0.682283	0.98628	0.656878	0.677228	1.2101	1.25866	0.56997	0.540613	0.55687	0.3245	0.937049	0.902505	0.577224	0.657385	0.9603	0.848231	1.23571	1.20429	0.550279	0.794461	0.385352	0.382536	1.09127	1.11733	1.94198	2.1054	-0.0618903	-0.0448366	0.729651	0.940934	0.484388	0.622112	0.889606	0.649021	0.984935	0.960735	0.90743	1.02764	0.825149	0.776192	0.976439	1.19158	0.61938	0.646873	0.842533	0.909859	0.993927	0.811933	0.388748	0.887149	0.392479	0.0903708	1.33624	1.04359	1.12543	1.25228	0.799021	0.75197	0.994792	0.973033	0.912271	1.0907	0.272639	0.236927	0.89431	0.663134	0.231418	0.634712	0.623922	0.777319
PF3D7_1448300.e1s1	PF3D7_1448300	conserved protein, unknown function	0.47413	0.355481	0.121613	0.433153	3.2273	2.90346	1.8316	2.25917	4.65426	2.20636	0.334572	0.576579	0.145305	0.135781	0.455819	0.414807	0.573184	0.470698	0.893126	0.706627	0.100907	-0.121969	0.176219	0.159159	-0.237621	-0.0275486	0.523473	1.25726	0.026515	0.212481	0.144014	0.192322	2.79663	2.89403	1.72434	2.22769	0.112041	0.128463	0.241985	0.0315671	2.07232	1.85671	0.213598	0.229697	-0.076971	-0.177979	0.105087	0.180564	0.607895	0.581639	0.216411	0.10137	-0.0508714	0.0279706	0.182338	0.199984	0.762573	0.827484	0.807575	0.958202	0.155887	0.36734	0.886412	0.580141	2.6229	0.780973	0.183924	0.0972027	0.105248	0.427823	0.299193	0.298109	0.0790136	0.0702097	0.284263	0.310745	1.2354	0.437484	0.977832	0.989688	1.35898	0.858127	-0.0482232	-0.14019	0.265449	0.237199	0.180811	0.259775	0.118127	0.114188	1.03847	0.927856	0.320495	0.312789	1.19092	1.39676	0.325152	0.377069	-0.00669149	-0.0833981	-0.162841	-0.322838
PF3D7_1121800.e1s3	PF3D7_1121800	peptidase M16, putative	0.454159	0.287577	-0.253835	-0.166616	0.584014	0.401026	0.209902	0.278996	2.98549	0.576731	0.0476613	-0.106682	-0.0608113	0.0172042	0.0172703	0.277442	-0.026239	0.0542418	0.464782	0.429278	0.279404	0.179296	0.16494	0.143209	0.342442	0.421722	-0.0537182	0.125652	0.257155	0.345807	0.1308	0.096403	0.0537418	0.0274487	0.525481	0.689786	0.0139392	-0.10397	0.153003	0.00891314	0.223754	0.231573	0.236732	0.222192	0.413477	0.230592	-0.247562	-0.103108	0.187223	0.210987	-0.230825	-0.671408	-0.0859361	-0.0616496	0.18679	0.112484	0.263759	0.251838	0.0538461	0.221037	0.177493	0.377119	0.127274	0.0192185	0.182387	0.228608	0.337556	0.190899	0.188989	0.423046	0.0488264	0.109423	-0.1686	-0.0938848	0.102636	0.122437	0.327434	0.153017	0.112054	0.153754	0.11693	0.0283474	0.352793	0.132226	0.065802	0.193504	0.173383	0.312364	0.599422	0.557774	0.314988	0.2491	0.423936	0.519447	0.597156	0.86105	-0.0423759	0.06908	0.106193	0.0886264	0.00897645	0.0381633
PF3D7_1307600.e2_341677..339930	PF3D7_1307600	DNA-directed RNA polymerase subunit alpha, putative	0.0856768	-0.0240789	-0.543483	0.11317	-0.0206103	-0.0512824	-0.247386	0.0413813	0.164859	0.00747512	-0.258386	-0.47024	-0.188317	0.156299	-0.501433	0.0536732	-0.29703	-0.536093	0.188656	-0.0030598	-0.484312	0.0558249	-0.0153027	-0.289924	0.249383	0.0500533	-0.603359	-0.239068	-0.269788	-0.424477	-0.429537	-0.466176	-0.537942	-0.20074	-0.318926	-0.444597	-0.256497	-0.206451	-0.36701	-0.376651	-0.203146	-0.579868	-0.355871	-0.0913299	-0.411878	-0.447256	0.164419	-0.00843684	-0.21974	-0.436402	-0.156504	0.0994097	-0.316709	-0.578911	-0.125329	0.0124578	-0.432686	-0.450575	-0.130689	-0.378931	-0.396589	-0.261046	-0.596543	-0.347747	0.0216237	-0.224259	-0.0645248	-0.0953644	-0.237641	-0.136699	-0.156381	-0.39903	0.00855326	-0.135928	-0.0593502	-0.136836	-0.352126	-0.271272	-0.312958	-0.335603	-0.263394	-0.130231	-0.4375	-0.701868	0.0599719	-0.270036	-0.573715	-0.143221	-0.467596	-0.583326	-0.240851	-0.233888	-0.382219	-0.251539	-0.828852	-0.715767	-0.199014	-0.366799	-0.655631	-0.520902	-0.761897	-0.524429
PF3D7_1036400.e1s2_US	PF3D7_1036400	liver stage antigen 1	0.209329	0.0236836	-0.446917	0.0456476	-0.54859	-0.49658	0.0165045	0.0728738	0.185037	0.0819416	0.0162037	-0.173168	0.0580497	0.363302	-0.223155	0.265177	-0.196884	-0.335727	0.232712	0.00914065	-0.329969	0.198571	-0.0437864	-0.519405	0.347611	0.137705	-0.380143	-0.0668236	0.0325842	-0.213409	-0.109553	-0.0650649	-0.139031	0.156892	-0.129471	-0.187189	-0.0947063	0.00784786	-0.109416	-0.113927	-0.0149814	-0.255157	-0.088316	0.03297	-0.0376845	-0.00737133	0.27245	0.177848	-0.0889979	-0.102522	-0.116672	0.163401	-0.153276	-0.311777	-0.118304	0.00863605	0.0994649	0.295193	-0.0624363	-0.163079	0.0599289	-0.0355907	-0.0789828	0.0756125	-0.0724632	-0.117863	0.0953754	0.00113882	-0.186878	0.012292	-0.0731823	-0.233755	0.148568	0.272851	-0.0366987	-0.018047	-0.216089	-0.158718	-0.107085	-0.138703	-0.128965	0.170562	-0.26894	-0.611858	-0.0129795	-0.447514	-0.614988	-0.0538473	-0.22999	-0.329691	0.0468864	-0.0969676	-0.498251	-0.134956	-0.444708	-0.371751	0.114813	-0.0785738	-0.304635	-0.00206279	-0.268309	-0.0695
PF3D7_0921300.e2	PF3D7_0921300	conserved protein, unknown function	0.183652	0.151008	-0.0764723	0.222392	0.237804	0.131737	0.185319	0.306901	0.149538	0.128962	0.118384	0.0132454	0.248855	0.481218	-0.133119	0.336331	-0.114961	-0.229615	0.206716	0.0700982	-0.0659857	0.353228	0.207578	-0.0731122	0.595117	0.344994	-0.235615	0.171281	0.294425	0.0480878	0.0591822	-0.027669	0.101569	0.45566	0.153805	0.0454168	0.247729	0.372446	0.116421	0.157862	0.285009	0.118785	0.19274	0.316461	0.101836	0.27164	0.481004	0.294755	0.204543	0.0842461	0.164672	0.380083	0.181334	0.00242348	0.387747	0.464933	1.5281	1.58797	-0.104504	-0.206523	0.271638	0.249707	0.0765377	0.278045	0.245212	0.215625	0.391979	0.345208	0.170225	0.370065	0.427562	0.244429	0.552353	0.74976	0.240814	0.365394	0.315207	0.386355	0.280799	0.221754	0.0384111	0.648796	-0.0460596	-0.173737	0.464326	0.202471	0.008001	0.438865	0.0526868	-0.0443755	0.224248	0.0587628	0.0750429	0.226222	0.39703	-0.114041	0.379073	0.27211	-0.141548	0.199671	-0.00791966	0.110272
PF3D7_1218100.e1_706227..707148	PF3D7_1218100	conserved Plasmodium protein, unknown function	0.0228063	0.0943526	-0.315982	0.203308	0.0963033	0.0497993	0.219193	0.274254	0.0865743	-0.0226606	0.060406	-0.148118	0.149979	0.496859	-0.207225	0.302171	-0.0800819	-0.171225	0.217262	0.123683	-0.0936208	0.372743	0.322943	0.0186397	0.478756	0.338003	-0.295736	0.123342	0.262424	0.00198636	-0.0245532	-0.0487746	-0.127577	0.25406	0.0726775	-0.0620857	0.180387	0.217889	0.063534	0.00927781	0.0843535	-0.0930207	0.0440495	0.166568	-0.0763798	-0.0832333	0.222981	0.0916628	-0.0598515	-0.113604	0.0308476	0.158483	0.0723563	0.0149603	0.120141	0.19589	0.425464	0.423573	-0.135012	-0.370637	0.120357	0.173532	-0.069188	0.0729573	0.087119	0.0489096	0.233282	0.127144	-0.0368716	0.258286	0.198807	0.124965	0.751037	0.658235	0.0874628	0.212887	0.113495	0.15715	0.166657	0.16055	-0.0889233	0.338383	-0.415793	-0.425224	0.371407	0.0745123	-0.00744811	0.329835	-0.114846	-0.145821	0.124447	0.0205716	-0.0372899	0.202509	-0.166144	-0.297193	0.22741	0.0981212	-0.0824622	0.249072	0.0299622	-0.00604398
PF3D7_1214100.e2s2	PF3D7_1214100	GPI ethanolamine phosphate transferase 3, putative	0.150071	0.179401	-0.105827	0.47376	-0.00409857	-0.144035	0.182778	0.252931	0.164859	0.0223102	0.159607	0.0118569	0.158418	0.412951	-0.203007	0.32225	-0.011481	-0.0978929	0.327176	0.136253	-0.00279186	0.42542	0.168233	-0.164775	0.425554	0.408101	-0.221522	0.107569	0.250161	0.0792783	0.0232554	-0.00195885	0.206237	0.457376	0.166715	0.157619	0.168664	0.246915	0.09968	0.0760039	0.226523	-0.013151	-0.0129459	0.139038	-0.0392437	0.0117798	0.309509	0.168522	-0.0355586	-0.0161558	0.0890482	0.390082	0.195754	0.102508	0.223286	0.181534	1.48107	1.55954	-0.153193	-0.397458	0.0614332	0.148018	-0.0104082	0.132333	0.125619	0.0903862	0.316079	0.203334	0.00739673	0.356295	0.343539	0.218074	0.693666	0.646472	0.203977	0.235383	0.174184	0.218517	0.28954	0.16055	-0.0574222	0.291293	-0.521226	-0.444521	0.401491	0.158641	-0.067836	0.289124	-0.0765468	-0.18016	0.885533	0.997817	-0.136483	0.218745	-0.0618794	-0.0836947	0.287393	0.183782	-0.0943526	0.204449	0.15857	0.136571
PF3D7_1105800.e6	PF3D7_1105800	conserved Apicomplexan protein, unknown function	0.156685	0.122958	-0.300305	0.3655	-0.274127	-0.472481	0.0704237	0.10274	0.0776078	-0.0302939	-0.123892	-0.170013	-0.107026	0.185162	-0.289812	0.163298	-0.0135841	-0.198354	0.292039	0.166525	-0.00349067	0.346194	-0.00169231	-0.343666	0.338429	0.190568	-0.402144	-0.0414792	0.118066	-0.117135	-0.0854355	-0.164674	-0.370741	-0.0468977	-0.0501538	-0.289382	-0.0447879	-0.0131754	-0.140104	-0.0847804	0.0452713	-0.132851	-0.310977	-0.0572825	-0.0898489	-0.161876	0.300333	0.0956046	-0.161917	-0.224858	-0.0850421	0.113454	-0.0790681	-0.162064	-0.0143956	0.092267	-0.225581	-0.573059	-0.0567766	-0.27339	-0.19007	-0.185179	-0.272857	-0.116391	0.0750629	0.0845335	0.279505	0.207944	-0.010148	0.217785	0.259676	0.0849751	0.135701	0.0108701	-0.0272215	0.160487	0.12245	0.0897741	0.0572473	-0.0626906	-0.0882865	0.134447	-0.478756	-0.504008	0.469204	0.222736	0.117784	0.297945	-0.226631	-0.396716	0.157452	-0.0186582	-0.547782	-0.105058	-0.322617	-0.436969	0.108669	-0.101143	-0.303101	-0.0534263	-0.160904	-0.221187
PF3D7_0519200.e2	PF3D7_0519200	V-type proton ATPase 16 kDa proteolipid subunit	0.292012	0.212408	-0.102625	0.410213	-0.0268512	-0.371724	0.176406	0.225169	0.171616	0.089005	0.0737387	-0.00140136	-0.00463052	0.284208	0.0370289	0.517465	0.210384	-0.036635	0.483111	0.347377	0.0800196	0.467841	0.108304	-0.138723	0.585448	0.464556	-0.211592	0.123342	0.603879	0.490359	2.75662	2.80126	-0.180305	0.0307464	0.218265	-0.109861	0.357029	0.398549	0.0579985	0.0773618	0.204889	0.0557128	-0.155968	-0.00593137	0.00151743	-0.00223946	0.536053	0.376407	-0.0243604	-0.00902493	0.0937939	0.305861	0.148912	0.0938975	0.325354	0.332858	0.0668246	-0.126177	-0.102775	-0.303809	0.0689317	0.0843771	-0.117999	0.0291635	0.0289338	0.0715733	0.305906	0.3217	0.0996256	0.390271	0.41458	0.231633	0.895427	0.988742	0.196642	0.386606	0.333061	0.290301	0.186157	0.102701	-0.0265942	0.188286	-0.295121	-0.293424	0.564215	0.338214	0.0273742	0.335558	0.0142661	-0.284742	0.182864	0.119247	-0.313442	-0.0906957	-0.202116	-0.158726	0.318605	0.106502	-0.124515	0.101047	-0.0292538	-0.126628
PF3D7_0213700.e2	PF3D7_0213700	conserved protein, unknown function	0.332738	-0.0393349	-0.445902	0.0999162	-0.401684	-0.629716	-0.223596	-0.220857	0.0631446	0	-0.159199	-0.215638	-0.18142	0.153736	-0.305554	0.185389	0.0278443	-0.149591	0.379961	0.162434	-0.285097	0.184245	-0.163702	-0.328274	0.291623	0.256932	-0.320425	-0.0534623	-0.155262	-0.0654682	0.0669502	0.0242639	-0.30476	0.00282236	-0.0969617	-0.218272	-0.10314	-0.0689474	-0.0732791	0.0346631	0.00658524	-0.0327644	-0.0915435	-0.0263706	-0.181142	-0.0805266	0.244887	0.111265	-0.172473	-0.0650654	-0.088622	0.0936247	-0.102135	-0.173507	-0.0201125	-0.0639554	-0.328083	-0.435643	-0.07853	-0.384533	-0.177594	-0.0571674	-0.234038	0.0304274	-0.0524871	-0.0792468	0.0968513	0.0378544	-0.234465	0.166342	0.0476893	-0.0919026	0.257502	0.173961	-0.0418945	0.019471	-0.0753055	-0.0808696	-0.00294128	-0.13446	-0.0253747	0.131458	-0.309796	-0.585914	0.117032	-0.0652803	-0.403691	0.0113669	-0.0748201	-0.308516	0.01637	0.124258	-0.197151	0.0140231	-0.437233	-0.323161	0.00265323	-0.145236	-0.288609	0.0572529	-0.110531	-0.203716
PF3D7_0501200.e2	PF3D7_0501200	parasite-infected erythrocyte surface protein	0.414551	0.273018	-0.224178	-0.11522	-0.0824418	-0.20636	2.10198	2.25961	-0.471354	-0.41789	0.00748504	0.1902	-0.412031	-0.479366	-0.174791	0.0147124	-0.186546	-0.356305	-0.0575041	-0.296597	0.784513	0.675172	-0.123087	-0.0433046	-0.0159278	-0.0372282	-0.218032	-0.100294	-0.348864	-0.247079	0.0447814	-0.0608778	0.32398	0.248061	-0.0325018	-0.163665	0.209103	0.242792	-0.157637	-0.0493288	-0.18184	-0.179786	-0.408714	-0.737004	0.275894	0.127023	-0.0780574	-0.336781	0.132554	0.132658	-0.580693	-0.273736	0.0668802	0.0845541	0.286491	0.222093	-0.124394	-0.0898391	0.129888	0.429523	-0.0711382	0.0272391	0.00635847	-0.306849	0.341204	0.642676	0.245582	0.282191	-0.155559	-0.142312	0.110939	-0.302223	0.224619	0.64667	-0.0656593	-0.159963	-0.255699	-0.229406	-0.352244	-0.291129	-0.448765	-0.363885	0.123543	-0.0815648	-0.419252	-0.0393376	0.123271	0.0739509	0.238235	0.389993	0.00181439	-0.110299	-0.190931	-0.0944348	-0.338714	-0.122442	-0.0584278	-0.00182222	-0.103629	-0.0598278	-0.127633	-0.291858
PF3D7_1477900.e1 and e2 3209129..3210006	PF3D7_1477900	acyl-CoA synthetase, pseudogene	0.122463	0.150111	0.600519	0.00213891	0.228519	0.0646981	0.207365	0.166166	0.15807	0.132385	0.150198	-0.0556874	0.262167	0.237119	-0.0267772	0.345854	-0.154779	-0.227608	0.273266	0.00952026	0.109403	0.273528	0.230104	-0.00941096	0.33958	-0.0256933	-0.225218	0.311147	0.180141	-0.244156	0.205549	0.0771781	-0.11317	0.14672	0.195348	0.0756314	0.21987	0.0947479	0.111085	0.00286107	0.20341	-0.0570274	0.122748	0.098621	0.0897607	0.0768748	0.160736	-0.0568359	-0.0533333	0.0616415	0.238673	0.135519	0.111142	0.00774084	0.225703	0.229114	0.195826	0.290974	0.0576445	-0.116181	0.155294	0.286065	-0.0215805	0.00225614	0.204288	0.00372629	0.151845	0.311944	0.0418587	0.24996	0.104954	0.158478	0.325651	0.216318	-0.180179	0.0463771	0.0566957	-0.0105243	0.214922	-0.138032	-0.0314826	0.143375	0.00339591	-0.0602425	0.460657	0.226858	0.072157	0.2842	-0.0474696	-0.140559	-0.18167	-0.0761257	-0.0956651	0.158698	-0.0748703	-0.104737	0.238708	0.148561	0.0476664	0.291608	-0.331503	0.00120576
PF3D7_1361700.e1	PF3D7_1361700	cytochrome c oxidase subunit 2, putative	1.10775	1.08813	0.561707	0.580915	0.334104	0.282356	1.2503	1.11996	1.65853	0.438757	0.732622	0.82827	0.383774	0.207952	0.324575	0.295627	0.240782	0.220906	1.77583	1.55685	0.732508	0.536388	0.495633	0.472264	0.474682	0.702207	0.875184	1.28193	0.129692	0.137675	0.757546	0.800337	0.673451	0.613166	0.927894	0.696253	0.475744	0.4717	0.511112	0.603148	0.364525	0.543017	0.22927	-0.0912957	0.583687	0.518684	0.521422	0.62303	0.375353	0.488851	0.426054	0.162808	0.559369	0.422466	0.233443	0.527201	0.428691	0.364825	0.259428	0.423239	0.58931	0.790643	0.504552	0.148695	1.05362	0.708523	0.631413	0.656563	1.05457	1.12881	1.14293	0.389689	0.393261	0.384373	0.96746	1.64055	0.304551	0.648915	0.139703	0.364592	1.94273	1.29431	0.446476	0.332504	0.469612	0.452232	0.722425	0.710686	0.859678	0.846941	0.570401	0.576922	0.548374	0.523285	1.17115	0.718438	0.432421	0.350139	0.851484	0.901447	0.18884	0.147791
PF3D7_1225600.e3	PF3D7_1225600	conserved Plasmodium protein, unknown function	0.229076	0.158159	0.205805	-0.310911	-0.573244	-0.573098	0.231539	0.152413	0.102575	0.114324	0.0687534	-0.196251	-0.0395444	0.224022	-0.129111	0.210627	-0.133	-0.305774	0.271507	0.0466154	-0.0619767	0.123213	-0.0437864	-0.362838	0.486051	0.145233	-0.347556	0.0893284	0.16846	-0.244156	0.0942361	-0.140737	-0.346026	-0.0151465	-0.0943924	-0.150503	-0.0990857	-0.0598048	-0.0672173	-0.182148	0.082947	-0.200082	-0.0423108	0.00561949	-0.181787	-0.032654	0.246191	0.0916628	-0.0318162	-0.00837842	0.0075644	0.120425	-0.0481027	-0.180637	0.084814	0.111993	-0.189853	-0.119143	-0.088333	-0.247639	0.0210275	-0.0499392	-0.131101	-0.0105756	0.0237161	-0.0911209	0.228577	0.16794	-0.119415	0.14393	0.131921	0.0401808	0.12489	0.574621	-0.107564	-0.200592	0.0444972	0.0632562	0.0164339	-0.238462	-0.202862	0.0106111	-0.0927317	-0.334833	0.40489	0.208737	0.0118376	0.211368	-0.208059	-0.399071	-0.0520503	-0.181009	-0.535393	-0.248347	-0.348674	-0.529967	0.292822	-0.00321671	-0.185385	0.0738861	-0.550495	-0.138529
PF3D7_0909800.e3	PF3D7_0909800	small nuclear ribonucleoprotein Sm D3, putative	0.0514819	0.0266169	-0.0558091	-0.0829659	-0.559104	-0.781324	0.198587	0.073847	0.137509	0.103029	-0.0515409	-0.329828	-0.14167	0.098423	-0.223155	0.213404	-0.179036	-0.316258	0.256914	-0.0576843	-0.0936208	0.115787	-0.106135	-0.452413	0.245704	-0.0336047	-0.477708	0.0391325	0.0728284	-0.315581	0.0452682	-0.243591	-0.396944	-0.0352708	-0.183059	-0.155508	-0.170319	-0.108934	-0.0854795	-0.190294	-0.0179964	-0.270063	-0.131678	-0.0334456	-0.113265	-0.0300404	0.141246	0.0363418	-0.149698	-0.0417257	-0.0872785	0.0250377	-0.172791	-0.283751	0.019438	0.0304739	-0.27317	-0.168391	-0.0851717	-0.167842	-0.00628969	-0.0720818	-0.24181	-0.042997	0.0413798	-0.196916	0.16034	0.0736588	-0.162528	0.0234243	-0.0427084	-0.0902952	0.149901	0.395892	-0.114845	-0.156226	-0.0439083	-0.0443668	-0.0866596	-0.3894	-0.254079	0.129962	-0.00170096	-0.413769	0.307928	0.0158688	-0.18456	0.134661	-0.230231	-0.3588	-0.0710393	-0.127614	-0.428434	-0.214474	-0.400428	-0.487893	0.155617	-0.143815	-0.252634	-0.0265825	-0.545363	-0.119731
PF3D7_1352500.e2	PF3D7_1352500	thioredoxin-related protein, putative	0.295013	0.333424	0.0396693	0.472218	-0.277431	-0.448778	0.263756	0.105598	0.168242	0.191005	0.349253	0.0284318	0.107699	0.321401	0.00957393	0.395607	0.0274724	-0.133905	0.401431	0.179403	0.246202	0.364063	0.177235	-0.328274	0.443864	0.221285	-0.317267	0.142267	0.227197	-0.137981	0.191405	-0.149395	0.316455	0.506925	0.109918	0.130119	0.0778699	0.184809	0.0552227	0.13196	0.166704	-0.0156161	0.201007	0.200635	-0.0233408	0.124572	0.409876	0.108342	-0.0286162	-0.00321671	0.0341433	0.208111	0.0417206	0.00580952	0.207298	0.282314	1.18386	1.27358	-0.046354	-0.207492	0.114572	0.00529673	-0.033832	0.198948	0.249688	0.154364	0.445091	0.36067	0.155773	0.376694	0.237344	0.115245	0.298006	0.582941	0.205439	0.160487	0.243137	0.231228	0.26896	0.00486712	-0.0150502	0.246418	0.125295	-0.079219	0.699056	0.477491	0.431142	0.577334	0.0160901	0.0033462	0.215319	0.0990267	-0.229218	0.0403624	-0.21804	-0.217677	0.452231	0.256594	-0.0956798	0.121402	-0.0924075	0.161052
PF3D7_0419400.e2	PF3D7_0419400	conserved Plasmodium protein, unknown function	-0.0774407	-0.249172	-0.411814	0.0184327	-0.565652	-0.793214	-0.204343	-0.095227	0.00379657	0.0460964	-0.275543	-0.5738	-0.365152	-0.0203387	-0.268718	0.242245	-0.390833	-0.552414	0.0265736	-0.318494	-0.347606	-0.1281	-0.308042	-0.725753	0.190642	-0.0749916	-0.86006	-0.276277	-0.454132	-0.492201	-0.467683	-0.652077	-0.526326	-0.165459	-0.413435	-0.389015	-0.557506	-0.25258	-0.467211	-0.445183	-0.406546	-0.672314	-0.226948	-0.237534	-0.321833	-0.332516	-0.0503317	-0.037281	-0.408567	-0.40543	-0.248612	0.135519	-0.412218	-0.512357	-0.184626	-0.0893288	-0.263671	-0.286351	-0.129149	-0.348305	-0.358876	-0.498085	-0.63005	-0.453022	-0.280032	-0.410071	-0.180861	-0.234979	-0.356036	-0.130516	-0.285345	-0.389114	0.106873	0.329184	-0.28614	-0.244387	-0.326308	-0.3065	-0.302049	-0.59005	-0.346998	-0.0756832	-0.321786	-0.560429	0.0418041	-0.298634	-0.502104	-0.224396	-0.509549	-0.63719	-0.310063	-0.35837	-0.856705	-0.343051	-0.750335	-0.69967	-0.184606	-0.309132	-0.716607	-0.480716	-0.749304	-0.537064
PF3D7_1324300.e1s9	PF3D7_1324300	conserved Plasmodium membrane protein, unknown function	-0.0639214	-0.114897	-0.271251	-0.0186713	-0.31004	-0.438626	0.0285833	0.339635	1.67034	0.0460964	-0.137911	-0.290752	-0.178474	0.183617	-0.125115	0.856372	-0.323508	-0.381261	0.344429	0.0646286	-0.249846	0.177722	-0.122612	-0.454983	0.280878	0.0446961	-0.394634	0.0462423	0.335631	0.107597	1.85997	1.77826	-0.337881	-0.0468977	0.256004	0.540006	-0.0578441	0.101283	-0.013778	-0.128724	-0.0608822	-0.236215	0.0244307	-0.0216732	-0.110394	-0.111274	0.13844	0.0797724	0.0476468	-0.0200602	-0.0323832	0.188343	-0.0511953	-0.0880087	0.011454	0.0162694	-0.205157	-0.210382	-0.161852	-0.318707	0.239438	-0.0509696	-0.0824679	0.0459246	2.60292	0.159941	-0.035131	-0.0824398	-0.197662	0.0339473	0.0800714	-0.0530265	-0.0127765	0.272851	0.0739163	-0.00626987	-0.105309	-0.191273	0.0890176	-0.122911	-0.228594	0.139662	-0.237869	-0.523027	0.0228517	-0.389573	-0.434684	-0.132647	-0.204278	-0.327074	-0.0413106	0.0440306	-0.402889	-0.0134832	-0.459776	-0.480998	0.0882047	-0.000642769	-0.333312	0.123927	-0.26093	-0.0298604
PF3D7_1019000.e2	PF3D7_1019000	eukaryotic translation initiation factor subunit eIF2A, putative	0.0874088	0.0929539	-0.0780439	0.29572	-0.334775	-0.405547	0.0942817	0.274254	0.144395	0.132385	0.100583	-0.0959135	-0.0180267	0.222518	-0.138144	0.425255	-0.142732	-0.255284	0.338981	0.0317421	-0.119143	0.389604	0.0392083	-0.331811	0.366931	0.100495	-0.355027	-0.0566324	0.0679462	-0.173408	-0.0172345	-0.127846	-0.386405	0.063557	-0.102114	-0.0953619	-0.105172	0.0216951	-0.0269534	-0.138148	0.0160913	-0.208261	-0.0587989	0.0807126	0.00945785	0.0117798	0.246625	0.198155	-0.0270188	-0.259056	-0.109381	0.285142	0.0455858	-0.107214	0.0602569	0.183231	-0.22629	-0.332791	-0.0216427	-0.224605	0.0364082	-0.0444563	-0.255629	0.0355767	0.12367	0.0380486	0.239976	0.227537	0.0671755	0.196397	0.194017	0.0699581	0.0376643	-0.1547	0.199581	0.145482	0.0293407	0.0699315	0.0200606	-0.112332	-0.0956269	0.0644865	-0.0425537	-0.324071	0.459432	0.169657	0.0510871	0.233504	-0.132923	-0.249622	-0.0806284	-0.0330908	-0.492851	-0.0874838	-0.459776	-0.423688	0.275375	0.0542336	-0.267515	-0.0149647	-0.386652	-0.154888
PF3D7_1202300.e24	PF3D7_1202300	dynein heavy chain, putative	-0.0448252	-0.136608	-0.27395	0.0439184	-0.569696	-0.5335	-0.0181565	0.0581973	-0.205716	-0.255559	-0.213496	-0.341317	-0.200219	0.13886	-0.370302	0.0404409	-0.520044	-0.676331	0.194702	-0.0947405	-0.468788	-0.0674344	-0.186617	-0.567249	0.161001	0.0838762	-0.579513	-0.181183	-0.222881	-0.3649	-0.395929	-0.308775	-0.635646	-0.29003	-0.112475	-0.230103	-0.211305	-0.0836971	-0.325722	-0.424856	-0.189	-0.399881	-0.344275	-0.223307	-0.369091	-0.386236	0.211902	0.153474	-0.246753	-0.401181	-0.227739	0.120425	-0.0978648	-0.384637	-0.0390577	0	-0.429415	-0.541685	-0.490795	-0.681389	-0.229076	-0.367411	-0.399069	-0.251426	-0.203388	-0.306465	-0.0310955	-0.0760207	-0.224979	-0.0766018	-0.0809024	-0.22491	0.336234	0.520501	0.0341433	-0.0925812	-0.197025	-0.159694	-0.232652	-0.29516	-0.486026	-0.220891	-0.672868	-0.763538	-0.0790953	-0.315769	-0.53531	-0.131988	-0.579443	-0.664778	-0.344854	-0.268935	-0.654267	-0.326549	-0.675871	-0.565991	-0.17483	-0.30357	-0.436318	-0.234506	-0.657163	-0.386571
PF3D7_0503600.e8	PF3D7_0503600	myosin B	0.245457	0.132066	-0.219602	0.166274	-0.294061	-0.34231	0.148679	0.242582	0.0722011	0.0748435	0.000581849	-0.145017	-0.175861	0.203961	-0.223155	0.242245	-0.111544	-0.303517	0.250678	0.0737331	-0.238285	0.260118	-0.00169231	-0.438363	0.407008	0.209842	-0.431725	-0.0745146	-0.0363381	-0.192815	-0.146004	-0.129451	-0.341948	-0.0507942	0.0071955	-0.150503	-0.0473897	0.0607811	-0.212682	-0.139725	-0.0657765	-0.342487	-0.21634	-0.00709156	0	-0.169046	0.300333	0.256535	0.00352116	-0.11152	-0.100318	0.265266	-0.0548118	-0.165324	-0.028319	0.104851	-0.260035	-0.425195	-0.101048	-0.204105	-0.113387	-0.118853	-0.217265	-0.0229761	-0.0624406	-0.0858314	0.212329	0.187414	-0.0115064	0.128792	0.132755	-0.00529153	0.179719	0.360211	0.115736	0.156002	-0.0419059	0.0421946	-0.0498851	-0.0525427	-0.0781356	0.148558	-0.21796	-0.367609	0.24911	-0.0359702	-0.13412	0.200432	-0.218506	-0.366457	0.0979752	-0.0420447	-0.530467	-0.140863	-0.305503	-0.351175	0.133696	-0.0161558	-0.313874	-0.0397065	-0.425018	-0.29956
PF3D7_0903400.e2	PF3D7_0903400	ATP-dependent RNA helicase DDX60, putative	0.222786	0.0943526	-0.142353	0.134777	-0.159221	-0.238414	0.0779645	0.169811	0.181693	0.135799	0.0208001	-0.118925	0.101518	0.466995	-0.166613	0.349014	0.0128313	-0.0799167	0.330559	0.253707	-0.160629	0.290851	0.0773793	-0.379825	0.35218	0.256005	-0.291081	0.0474238	0.836765	0.540966	0.0303361	0.0357671	-0.180305	0.14672	-0.0389941	-0.244696	0.139793	0.243964	-0.0638187	-0.118583	0.0353331	-0.0961006	-0.071489	0.0447747	-0.016222	-0.0261289	0.200737	0.116124	-0.00222144	-0.0161558	0.941966	0.749794	0.0761404	-0.056894	0.00503489	0.134087	0.0769246	-0.0353171	-0.126687	-0.248262	0.0470779	0.0476266	-0.107937	0.0990912	1.88242	1.65535	0.194517	0.154356	-0.038948	0.210845	0.315142	0.107562	0.607368	0.864738	0.17217	0.196602	0.00823707	-0.00700764	0.0355522	1.14557	-0.070569	0.427274	-0.299299	-0.408707	0.153856	-0.290142	-0.298349	0.0548037	-0.100502	-0.232028	0.269518	0.136214	-0.302903	-0.0277776	-0.28523	-0.288138	0.338694	0.227799	-0.201727	0.117185	-0.151126	-0.020042
PF3D7_0113800.e2	PF3D7_0113800	DBL containing protein, unknown function	-0.0692233	-0.152789	-0.160633	-0.376506	-0.229163	-0.420078	-0.295776	-0.0478637	0.316259	0.194531	-0.206165	-0.158357	-0.279416	-0.430137	0.129663	0.0947839	0.121386	0.121335	-0.194474	-0.169633	-0.191348	-0.142837	-0.223262	-0.127867	-0.476408	-0.246875	0.269109	-0.15409	0.0168324	0.216553	-0.249683	-0.233773	-0.281435	-0.166167	-0.255123	-0.47335	0.0694031	0.0488019	-0.201988	-0.248719	0.511266	0.453057	-0.350714	-0.45446	-0.304733	-0.270159	0.163922	-0.279473	-0.276306	-0.163096	-0.399348	-0.460412	-0.0117137	-0.0479514	-0.740494	-0.715815	-0.229025	-0.335207	0.502852	0.480492	-0.461546	-0.183848	-0.105226	-0.462432	-0.284474	-0.359405	-0.312203	-0.295761	-0.252235	-0.305174	-0.197221	-0.538829	-0.202561	0.0304904	0.250814	0.191595	-0.274472	-0.0857439	-0.168296	-0.250475	-0.0913689	-0.19969	-0.308591	-0.324981	-0.143986	-0.0329681	-0.146145	0.106632	-0.125316	-0.18214	-0.376567	-0.426965	-0.243733	-0.110997	0.14378	0.42631	-0.653559	-0.579227	-0.215315	-0.185839	-0.224579	-0.261388
PF3D7_1470400.e1	PF3D7_1470400	mitochondrial pyruvate carrier protein 2, putative	-0.0419824	-0.143186	-0.445902	0.118438	-0.6413	-0.661148	0.0229118	-0.0930411	0.0411742	-0.0631938	-0.130247	-0.295042	-0.078982	0.26552	-0.273133	0.199464	-0.209979	-0.292565	0.220912	0.0539949	-0.247361	0.121567	-0.203072	-0.535631	0.243246	0.114881	-0.426611	-0.0945748	-0.0333372	-0.207889	-0.128156	-0.124641	-0.432277	0.0112565	-0.183059	-0.318556	-0.0663944	0.000437114	-0.0447099	-0.174048	-0.0882349	-0.228396	-0.250204	-0.122109	-0.180927	-0.145518	0.0791952	-0.0678154	-0.161333	-0.124071	-0.135987	0.204537	-0.180672	-0.267894	-0.122691	-0.101668	-0.243423	-0.469237	-0.204324	-0.320408	-0.0674504	-0.128247	-0.198458	0.0189065	-0.0898893	-0.1287	-0.10552	-0.220748	-0.444092	-0.119688	0.015469	-0.152674	0.131386	-0.00668337	-0.0169531	0.0600444	-0.201488	-0.224579	-0.0584653	-0.21847	-0.156068	0.0800707	-0.531838	-0.613313	-0.320805	-0.804347	-0.845444	-0.249881	-0.289325	-0.47113	-0.123878	-0.19592	-0.505482	-0.148652	-0.326064	-0.472426	-0.0342635	-0.206204	-0.355398	0.0435402	-0.167295	-0.0548596
PF3D7_0424600.e1	PF3D7_0424600	Plasmodium exported protein (PHISTb), unknown function	-0.215818	-0.191224	-0.195094	0.262202	-0.0922456	-0.362837	0.0507007	-0.0724386	-0.00570112	-0.0456828	-0.386799	-0.350217	-0.292753	0.0765229	-0.435615	0.120294	-0.205382	-0.360292	-0.000265567	-0.204923	0.975386	0.977643	-0.33659	-0.522097	0.189366	0.173979	-0.572905	-0.20139	-0.234035	-0.40119	-0.395929	-0.435408	-0.507933	-0.211603	-0.263034	-0.408301	-0.329033	-0.194395	0.764133	0.370504	-0.246943	-0.466382	-0.387256	-0.331052	-0.27286	-0.290466	0.131872	0.061751	-0.392024	-0.34623	-0.171611	-0.0153728	-0.334181	-0.465386	-0.202158	-0.131932	-0.523069	-0.698503	-0.138904	-0.403757	-0.426853	-0.475775	-0.562936	-0.3363	-0.3206	-0.325041	-0.108919	-0.134848	-0.241621	-0.0805691	-0.115172	-0.216118	0.305207	0.43789	-0.144346	0.00624274	-0.108449	-0.191273	-0.281591	-0.350548	-0.245534	-0.06108	-0.555793	-0.543686	-0.117585	-0.585264	-0.613169	-0.179492	-0.343907	-0.591155	-0.135252	-0.217313	1.24887	0.941456	-0.459776	-0.487893	-0.117526	-0.363488	-0.422096	-0.319983	-0.471715	-0.411824
PF3D7_1103100.e1	PF3D7_1103100	60S acidic ribosomal protein P1, putative	0.0164568	-0.0903262	-0.338408	0.298043	-0.336497	-0.650294	0.0503523	-0.021664	0.0411742	-0.00751405	-0.194059	-0.202685	-0.14646	0.167679	-0.341037	0.152486	-0.142174	-0.306338	0.206256	-0.0269959	-0.176302	0.195835	-0.132776	-0.465306	0.280878	0.220335	-0.490548	-0.104382	-0.164261	-0.0596559	-0.158027	-0.214908	-0.445343	-0.165459	-0.118988	-0.307372	-0.181707	-0.122196	-0.202681	-0.135	-0.153044	-0.309116	-0.350061	-0.0666262	-0.209608	-0.190044	0.419154	0.228987	-0.237487	-0.276074	0.0100771	0.185929	-0.21552	-0.267894	0.0556055	0.0119806	-0.173341	-0.385409	-0.0631506	-0.275546	-0.329006	-0.412166	-0.516721	-0.27309	-0.198502	-0.306465	0.0786666	0.0664236	-0.0775531	0.0210461	-0.00917748	-0.160664	0.317603	0.420332	-0.0558421	0.0917011	0.0529533	-0.0661575	-0.170981	-0.214694	-0.12962	0.0443693	-0.371502	-0.423947	0.183346	-0.243419	-0.340621	0.0083843	-0.25031	-0.598801	0.0197927	-0.0830396	-0.520055	-0.30111	-0.507902	-0.438638	-0.108908	-0.364315	-0.357785	-0.209396	-0.37295	-0.374401
PF3D7_0522800.e1	PF3D7_0522800	pre-mRNA-splicing factor BUD31, putative	0.841751	-0.0200378	-0.105827	0.457744	-0.240698	-0.540164	-0.0649507	-0.0133727	-0.0365209	-0.0553849	-0.269918	-0.231173	-0.131506	0.0756899	-0.336409	0.183974	-0.120308	-0.310864	0.175314	-0.048172	-0.329093	0.0523714	-0.284161	-0.362838	0.232134	0.209842	-0.405494	-0.224734	-0.317358	-0.271727	-0.206624	-0.219459	-0.300797	0.0149892	-0.0676868	-0.238044	-0.214226	-0.142321	-0.148079	0.0908702	-0.111968	-0.218552	-0.211943	-0.0901	-0.250563	-0.170485	0.321103	0.174125	-0.224614	-0.290935	0.0374315	0.11091	-0.126391	-0.262937	0.0392066	0.0172207	-0.480975	-0.664312	-0.162302	-0.372808	-0.334931	-0.294823	-0.405217	-0.28326	-0.199722	-0.179909	0.148291	0.0540398	-0.143787	0.0950202	-0.0230541	-0.21875	0.548313	0.745066	-0.0384286	0.0624429	-0.0610414	-0.0362794	-0.191806	-0.265556	-0.152735	0.00409043	-0.251971	-0.506034	0.0551135	-0.12378	-0.327138	-0.0236165	-0.24739	-0.497373	0.588136	0.71122	-0.287758	-0.0729415	-0.312324	-0.270198	0.103734	-0.262135	-0.304635	-0.244782	-0.296593	-0.379296
PF3D7_1404100.e2	PF3D7_1404100	cytochrome c, putative	-0.396461	-0.345754	0.0468972	-0.263891	-0.592143	-0.722351	-0.342096	-0.149843	-0.0941172	-0.0274267	-0.311924	-0.478022	-0.150303	-0.395559	-0.341037	0.0262967	-0.563266	-0.651184	-0.151915	-0.22131	-0.31168	-0.183773	-0.347308	-0.605273	-0.111963	-0.280187	-0.53618	-0.13958	-0.161801	-0.360811	-0.121275	-0.205849	-0.382211	-0.10851	-0.0905469	-0.160531	-0.237804	-0.142321	-0.145682	-0.238472	0.0411387	-0.0160648	-0.179814	-0.313005	-0.310963	-0.403469	-0.0165829	-0.222392	-0.27966	-0.109438	0.0723142	0.0974839	-0.208885	-0.19667	-0.157371	0.0649252	-0.288647	-0.235264	-0.0830396	-0.386793	0.00704328	-0.207216	-0.263985	-0.00884364	-0.0646618	-0.0687734	-0.11574	-0.0342005	-0.382157	-0.172241	-0.0417664	-0.121968	0.180764	0.240635	-0.268776	-0.109581	-0.17711	-0.191273	-0.143945	-0.66151	-0.205622	0.0562369	-0.34607	-0.332434	-0.0439202	-0.238438	-0.364142	-0.105253	-0.401177	-0.48024	-0.612518	-0.468731	-0.336363	-0.173032	-0.362767	-0.405623	-0.048612	-0.140978	-0.228411	-0.0968552	-0.50433	-0.226293
PF3D7_1211400.e4	PF3D7_1211400	heat shock protein DNAJ homologue Pfj4	-0.473523	-0.333165	0.00965017	-0.762399	-0.871516	-1.02242	-0.221911	-0.409247	-0.0759952	-0.102885	-0.638012	-0.77961	-0.374674	-0.538096	-0.53021	-0.295237	-0.692485	-0.747597	-0.240429	-0.414019	-0.429755	-0.372206	-0.614868	-0.765066	-0.169743	-0.532238	-0.708574	-0.198586	-0.339427	-0.692214	-0.150001	-0.330764	-0.596253	-0.29003	-0.337035	-0.399368	-0.21642	-0.318653	-0.257704	-0.353597	-0.267812	-0.433048	-0.4657	-0.585396	-0.571363	-0.443773	-0.215197	-0.515174	-0.593212	-0.387666	-0.285113	-0.475803	-0.341734	-0.305768	-0.278408	-0.310186	-0.488615	-0.482716	-0.106494	-0.336605	-0.396589	-0.358879	-0.613051	-0.391646	-0.298212	-0.385493	-0.489218	-0.483074	-0.767626	-0.499775	-0.48086	-0.428176	-0.263094	-0.754244	-0.536896	-0.382187	-0.490002	-0.557267	-0.447726	-0.955594	-0.308664	-0.151912	-0.512308	-0.593074	-0.562387	-0.893257	-0.951209	-0.652592	-0.560592	-0.704503	-0.748565	-0.560633	-0.59457	-0.363625	-0.563781	-0.576977	-0.220126	-0.330791	-0.349053	-0.192024	-0.766369	-0.298818
PF3D7_0817900.e1	PF3D7_0817900	high mobility group protein B2	-0.117778	-0.177657	0.0425648	-0.740776	-0.85909	-0.88566	-0.0985565	-0.357168	-0.0443298	-0.0631938	-0.523998	-0.630134	-0.328226	-0.260052	-0.470682	-0.257256	-0.56168	-0.626291	0.0145314	-0.43556	-0.342293	-0.226132	-0.56773	-0.622499	-0.0609575	-0.403641	-0.584725	-0.0302178	-0.121409	-0.582182	-0.129635	-0.219459	-0.542615	-0.180321	-0.400682	-0.329827	-0.180992	-0.345065	-0.270705	-0.366924	-0.163737	-0.462708	-0.355871	-0.46812	-0.524749	-0.282668	-0.0843425	-0.35463	-0.450775	-0.236924	-0.184003	-0.431105	-0.269123	-0.289668	-0.159172	-0.188938	-0.323142	-0.447048	-0.173873	-0.339919	-0.291076	-0.257077	-0.37022	-0.26467	-0.248127	-0.331286	-0.287055	-0.337775	-0.627725	-0.195715	-0.276453	-0.281564	0.0370878	-0.517173	-0.323614	-0.369199	-0.382209	-0.402567	-0.365222	-0.768178	-0.272046	-0.138323	-0.456813	-0.554827	-0.242618	-0.601617	-0.676349	-0.213212	-0.481255	-0.60445	-0.452193	-0.560633	-0.602302	-0.30857	-0.515754	-0.47928	-0.0854725	-0.218862	-0.297745	-0.141632	-0.657163	-0.225411
PF3D7_0422400.e2	PF3D7_0422400	40S ribosomal protein S19	-0.0784112	-0.125712	0.0999825	-0.490716	-0.984396	-0.773451	0.0292907	-0.0735157	-0.0443298	0.0149117	-0.337433	-0.517578	-0.255714	-0.160026	-0.384562	-0.120714	-0.447603	-0.496726	0.100261	-0.376831	-0.212202	-0.127366	-0.310137	-0.470496	0.0472588	-0.183972	-0.618831	-0.0509312	0.616592	0.277604	-0.150001	-0.344369	-0.581753	-0.147615	-0.281912	-0.354075	-0.127021	-0.286304	-0.312218	-0.299726	-0.0792095	-0.329046	-0.208435	-0.304065	-0.313791	-0.170485	0.0386368	-0.0308212	-0.340854	-0.227865	-0.088622	-0.218675	-0.188596	-0.333007	-0.158271	-0.131932	-0.454965	-0.461209	-0.135188	-0.289384	-0.263505	-0.254701	-0.347351	-0.264024	-0.134107	-0.227168	-0.0727971	-0.0792267	-0.307673	-0.00753367	-0.0342523	-0.139316	0.150701	0.240378	-0.15088	-0.21021	-0.152057	-0.255539	-0.267154	-0.60295	-0.264832	-0.191592	-0.254672	-0.387389	0.170424	-0.124437	-0.257281	0.155303	-0.424077	-0.463308	-0.230648	-0.486954	-0.641597	-0.257944	-0.405889	-0.494821	-0.0386895	-0.181215	-0.345891	-0.198842	-0.74783	-0.224706
PF3D7_0702500.e2	PF3D7_0702500	Plasmodium exported protein, unknown function	-0.0157168	0.0177991	0.0512167	-0.512943	-0.862807	-0.810229	0.054528	-0.051065	0.0263391	0.0223102	-0.224334	-0.447141	-0.132614	0.0165879	-0.357938	-0.0251474	-0.346941	-0.456522	0.154232	-0.137809	-0.227632	-0.0711963	-0.275946	-0.478315	0.173963	-0.0820063	-0.515218	-0.126197	-0.00881486	-0.439494	-0.0626556	-0.299109	-0.486391	-0.13102	-0.252971	-0.318556	-0.125302	-0.178475	-0.17961	-0.269205	-0.0462983	-0.292715	-0.197962	-0.23142	-0.280216	-0.23825	0.0265472	0.0291463	-0.161333	-0.140978	-0.0985128	-0.18469	-0.0740792	-0.206712	-0.0624623	-0.113073	-0.224163	-0.273799	-0.11144	-0.288039	-0.148608	-0.227265	-0.261194	-0.100281	-0.10982	-0.215568	-0.0375577	-0.105134	-0.358627	0.0223678	-0.0342523	-0.101585	-0.0625714	0.301415	-0.184961	-0.305959	-0.122133	-0.228669	-0.0773293	-0.46758	-0.261957	-0.122183	-0.26894	-0.49862	0.211759	-0.212392	-0.255152	0.0709041	-0.442886	-0.446573	-0.18167	-0.393749	-0.641597	-0.283851	-0.422398	-0.515806	0.153529	-0.173222	-0.25634	-0.0543773	-0.637918	-0.155895
PF3D7_0503600.e1	PF3D7_0503600	myosin B	0.010992	-0.0230676	-0.186593	-0.248552	-0.260172	-0.286623	-0.113314	-0.0638511	0.0151119	0.0460964	-0.124526	-0.468301	-0.204208	0.1204	-0.266515	0.092657	-0.279287	-0.499952	0.257803	-0.0688619	-0.0678117	-0.0203104	-0.131849	-0.475704	0.230894	-0.0843522	-0.643095	-0.136893	-0.199146	-0.534186	0.0268001	-0.214908	-0.606	-0.230261	-0.258713	-0.244696	-0.193185	-0.205442	-0.241402	-0.298844	-0.0792095	-0.449922	-0.187564	-0.197583	-0.366153	-0.254175	0.171756	0.129643	-0.255455	-0.161675	-0.00337473	0.0297579	0.445466	0.487643	-0.0905428	-0.0852389	-0.401903	-0.365712	-0.110919	-0.281269	-0.0956744	-0.100958	-0.418628	-0.222285	-0.14817	-0.238861	0.219798	0.173675	-0.332076	-0.0630817	0	-0.169548	0.240075	0.540227	-0.264721	-0.240439	-0.194799	-0.300031	-0.146179	-0.547863	1.08771	1.24296	-0.240879	-0.470657	0.212729	-0.212392	-0.0197469	0.151523	-0.357488	-0.569339	-0.055648	-0.17484	-0.468504	-0.374023	-0.535571	-0.604811	0.0282697	-0.294084	-0.385113	-0.324564	-0.854858	-0.366409
PF3D7_1323400.e3	PF3D7_1323400	60S ribosomal protein L23	-0.241677	-0.273018	-0.608995	-0.165384	-0.74152	-0.875091	-0.164567	-0.173898	0.0263391	0.0460964	-0.229783	-0.576931	-0.382939	-0.0609807	-0.272028	0.00481702	-0.454685	-0.580145	-0.0146793	-0.13445	-0.408313	-0.206347	-0.314337	-0.765066	-0.0146319	-0.12362	-0.538936	-0.13958	-0.102416	-0.483282	-0.103728	-0.369438	-0.466276	-0.207248	-0.324937	-0.312953	-0.276961	-0.190398	-0.171459	-0.276992	-0.151152	-0.466995	-0.30722	-0.278274	-0.346234	-0.242026	-0.101377	-0.0383605	-0.347484	-0.212891	-0.263709	-0.277435	-0.29333	-0.264102	-0.0888253	-0.0975434	-0.335336	-0.437392	-0.151717	-0.309191	-0.203557	-0.274622	-0.319991	-0.22857	-0.194848	-0.288125	-0.294775	-0.42278	-0.548681	-0.349974	-0.25337	-0.259718	-0.492722	-0.000606302	-0.393846	-0.346748	-0.342236	-0.438826	-0.299786	-0.557397	-0.468518	-0.189722	-0.379589	-0.597387	-0.236979	-0.81067	-0.826349	-0.362742	-0.507219	-0.564927	-0.261476	-0.345843	-0.597787	-0.302764	-0.624032	-0.650494	-0.114648	-0.26754	-0.383491	-0.117081	-0.668974	-0.260744
PF3D7_0115000.e2	PF3D7_0115000	surface-associated interspersed protein 1.3 (SURFIN 1.3)	-0.392804	-0.479639	-0.67593	-0.792619	-1.08446	-1.20501	-0.624165	-0.631737	-0.138367	0.0174534	-0.79383	-0.691339	-0.657444	-0.811975	-0.773829	-0.597027	-0.168599	-0.185768	-0.380766	-0.93658	-0.252404	-0.618963	-0.922939	-0.807347	-0.852229	0.80354	-0.809982	-0.551994	-0.883092	-1.00026	-0.957038	-0.935887	-0.710004	-0.753398	-0.685166	-0.288345	-0.614663	-0.716118	-0.907047	-0.915311	-0.56893	-0.758085	-0.738059	-0.613981	-0.478396	-0.512869	-0.604463	-0.633904	-0.51777	-0.59678	-0.489348	-1.00495	-0.485528	-0.618479	-1.02625	-0.862778	-0.837162	-0.926195	0.279533	0.0912124	-0.912653	-0.820287	-0.708307	-0.931927	-0.000938181	-0.179519	-0.8851	-0.856553	-0.638672	-0.563855	-0.775204	-0.790648	0.155383	0.072499	-0.69312	-0.825761	-0.652205	-0.722321	-0.848093	-0.77796	-0.340809	-0.315035	-0.334991	-0.547628	-0.262431	-0.252803	-0.612865	-0.552432	-0.163854	-0.16003	-0.7395	-0.873805	-0.627876	-0.663895	-0.683132	-0.646004	-1.11849	-1.12707	-0.667716	-0.651215	-0.987246	-0.989925
PF3D7_1202300.e10	PF3D7_1202300	dynein heavy chain, putative	-0.0639214	-0.110594	-0.342179	-0.123586	-0.60765	-0.725196	-0.262024	0.073847	0.0649604	0.0460964	-0.284021	-0.392799	-0.158664	0.0376998	-0.321471	0.375291	-0.35864	-0.466271	0.141289	-0.207568	-0.322974	0.00179161	-0.195305	-0.564472	0.103896	-0.100881	-0.610108	-0.0932722	-0.0961396	-0.413845	-0.0979264	-0.318506	-0.396944	-0.0953713	-0.150668	-0.187189	-0.248991	-0.11555	-0.117222	-0.268342	-0.128166	-0.349255	-0.0980202	-0.171658	-0.27286	-0.154029	-0.0354693	-0.0158598	-0.286333	-0.310726	-0.243615	-0.00430168	-0.195422	-0.186698	-0.0760088	-0.101668	-0.317083	-0.333605	-0.116316	-0.248262	-0.0357416	-0.179158	-0.239749	-0.118841	-0.100675	-0.0635651	-0.15912	-0.233193	-0.317721	-0.162898	0.00365471	-0.130203	-0.235666	0.0663425	-0.024219	-0.129518	-0.297357	-0.297881	-0.162324	-0.317263	-0.282934	0.0773556	-0.28542	-0.43935	-0.207488	-0.64145	-0.656541	-0.306693	-0.282333	-0.371842	-0.283454	-0.32111	-0.617565	-0.176819	-0.718273	-0.529967	0.170146	-0.020712	-0.368975	-0.0265825	-0.410365	-0.218377
PF3D7_0919400.e2	PF3D7_0919400	protein disulfide isomerase	-0.153127	-0.214125	-0.706504	-0.182286	-0.670317	-0.729949	-0.210175	-0.263239	0.00379657	-0.0112858	-0.421453	-0.539805	-0.372054	0.00131653	-0.571758	-0.053242	-0.418939	-0.583051	0.0893204	-0.141176	-0.516866	-0.152551	-0.250573	-0.657581	-0.073158	-0.152865	-0.760179	-0.299373	-0.376024	-0.552727	-0.34236	-0.581541	-0.68645	-0.333273	-0.392768	-0.400853	-0.451187	-0.219626	-0.434656	-0.458895	-0.40429	-0.639453	-0.398205	-0.41788	-0.485427	-0.496917	-0.0870765	-0.0933898	-0.393395	-0.509533	-0.319402	0.0537922	-0.371061	-0.401839	-0.312076	-0.239172	-0.588151	-0.594361	-0.110397	-0.28025	-0.342869	-0.405561	-0.50292	-0.429662	-0.355528	-0.303392	-0.31034	-0.341619	-0.500199	-0.334326	-0.184175	-0.2706	-0.247558	-0.359542	-0.133212	-0.326733	-0.571421	-0.444761	-0.337344	-0.463093	-0.399748	-0.238181	-0.538406	-0.604604	-0.252957	-0.716637	-0.827403	-0.390029	-0.507219	-0.566029	-0.372632	-0.315671	-0.907689	-0.466495	-0.922287	-0.754734	-0.308217	-0.461843	-0.692308	-0.456	-0.839859	-0.604699
PF3D7_1438900.e1	PF3D7_1438900	thioredoxin peroxidase 1	0.14509	-0.11382	2.44603	0.0858671	-0.4405	-0.475671	-0.057421	0.798699	0.0337757	0.0315052	-0.222975	-0.339544	-0.0952492	0.180133	0.0604663	0.1676	-0.236529	-0.396213	0.168006	0.0495717	-0.468788	0.102908	-0.113435	-0.530202	0.173963	0.0660066	-0.403818	-0.117564	-0.138236	-0.319545	0.664483	0.634351	-0.422554	-0.124846	-0.17761	0.284074	-0.233354	0.00436519	-0.0514253	-0.271796	-0.0283818	-0.25304	-0.198832	-0.189987	-0.205225	-0.285003	0.104337	-0.00843684	-0.242421	-0.27997	-0.181134	0.148287	-0.088833	-0.230419	0.118655	-0.037538	-0.296076	-0.349157	-0.106321	0.0454678	-0.110843	-0.0692953	-0.169392	-0.0834365	-0.173117	-0.112475	-0.110621	-0.119089	-0.277943	-0.093682	0.0818013	0.0254292	0.696589	0.635784	0.0341433	-0.0565668	0.426412	-0.2205	-0.158015	-0.236067	-0.266272	-0.0602256	-0.409382	-0.520294	0.158897	-0.0489927	-0.497063	-0.150202	-0.360114	-0.378407	-0.197481	0.164706	-0.556832	-0.203615	-0.65188	-0.480998	0.00132723	-0.0846942	1.40873	1.25647	-0.526279	-0.302533
PF3D7_0804800.e1	PF3D7_0804800	peptidyl-prolyl cis-trans isomerase	0.0567957	-0.0578576	-0.269454	0.154783	-0.197037	-0.277547	0.00576214	0.0893288	0.441377	0.0533371	-0.180805	-0.396482	-0.22432	0.0858607	-0.285345	0.216175	-0.289907	-0.400729	0.0379989	-0.0640609	-0.468788	-0.00134517	-0.0586823	-0.400726	0.134722	0.0638896	-0.507097	-0.17428	-0.105564	-0.390728	-0.301782	-0.377044	-0.225609	0.0490665	-0.130787	-0.256746	0.0305443	0.122321	-0.240549	-0.223347	-0.165408	-0.315176	-0.351995	-0.149071	-0.344305	-0.37086	0.144979	0.0877102	-0.205216	-0.262135	-0.0584724	0.141761	-0.197134	-0.406975	-0.0448733	0.00672139	-0.436786	-0.528578	-0.114834	-0.25801	-0.287242	-0.205686	-0.35576	-0.197908	4.50377	-0.0263571	-0.0278752	-0.160085	-0.321928	-0.226154	0.96762	1.13822	0.683018	0.98599	-0.088622	-0.0744616	-0.32509	-0.323896	-0.303861	-0.318783	-0.335617	0.041188	-0.514735	-0.568875	-0.0398717	-0.398276	-0.413157	-0.168987	-0.437329	-0.553519	0.0435274	0.513046	-0.433023	-0.199756	-0.60297	-0.529967	-0.166609	-0.214009	-0.336446	-0.25131	-0.678774	-0.481482
PF3D7_0927400.e4	PF3D7_0927400	conserved Plasmodium protein, unknown function	0.117386	0.0990049	-0.172674	0.317068	-0.231059	-0.325665	0.0517455	0.211969	0.164859	0.156119	0.293838	0.0657128	0.182042	0.385654	-0.104314	0.335057	-0.065199	-0.114488	0.220001	0.207138	-0.168444	0.338239	0.117687	-0.27169	0.366931	0.126084	-0.255505	0.0961956	0.0397263	-0.115411	0.592158	0.540568	-0.24547	0.0572353	0.156504	-0.0284116	0.484076	0.638179	0.1356	0.0177893	0.0629079	-0.10109	-0.0915435	-0.00187804	0.0793802	-0.0261289	0.227389	0.174125	0.0226711	-0.0483557	0.709229	0.741597	0.0911784	-0.014137	0.0664354	0.202596	-0.153639	-0.223146	-0.0619743	-0.115783	0.0348775	-0.00864888	-0.129404	-0.00225968	0.296302	0.0786569	0.175087	0.101534	-0.0535665	0.10952	0.284675	0.221961	0.643418	0.832082	0.141176	0.170157	-0.0499321	-0.0606789	0.00586462	-0.0093748	0.103403	0.338059	-0.462268	-0.429063	0.200559	-0.270036	-0.232631	0.160686	-0.109312	-0.169069	0.0544157	0.0216462	-0.285682	0	-0.224459	-0.286635	0.143346	0.0567071	-0.27351	0.102327	-0.296863	-0.180633
PF3D7_1342500.e5	PF3D7_1342500	sporozoite protein essential for cell traversal	0.0585626	0.0266169	-0.25605	0.281115	-0.18303	-0.283125	-0.0298977	0.0931734	0.0448592	0.0748435	0.0299492	-0.191445	-0.0256538	0.173141	-0.0789685	0.344588	-0.0428333	-0.141506	0.269746	0.0249988	-0.110083	0.259744	0.00169033	-0.318883	0.302878	0.237341	-0.39297	0.00243905	0.0123962	-0.16536	-0.0979264	-0.137504	-0.229371	0.125295	-0.107285	-0.213045	0.0991996	0.143057	-0.070245	-0.18703	-0.0480582	-0.197535	-0.259249	-0.0453148	-0.103037	-0.127247	0.373748	0.380452	0.0806185	0.07146	-0.00929956	0.188343	-0.0109977	-0.117176	-0.0448733	0.0547686	0.0546107	0.0706047	-0.058535	-0.219956	-0.0357416	-0.0166787	-0.219971	-0.145352	-0.0371391	0.00867976	0.110067	0.0437611	-0.107019	0.0578628	0.23967	0.133244	0.170287	0.0294009	0.0456193	0.108821	0.155982	-0.179349	-0.0686366	-0.132232	-0.142122	0.0943378	-0.379589	-0.444521	0.126327	-0.323284	-0.350438	0.0402749	-0.199096	-0.308885	-0.129554	-0.0635357	-0.346067	-0.132012	-0.298713	-0.344902	0.0743989	-0.0949528	-0.183973	0.0572529	-0.259879	-0.14485
PF3D7_0318300.e2	PF3D7_0318300	conserved Plasmodium protein, unknown function	0.0769859	-0.00398535	-0.270352	0.140614	-0.192353	-0.362837	0.146073	0.191493	2.43226	2.2416	-0.00758547	-0.0147826	0.0674556	0.333647	-0.0147121	0.387638	0.0230646	-0.060553	0.322937	0.198174	-0.0678117	0.258246	0.00843191	-0.249218	0.295186	0.246703	-0.30431	0.197063	0.0616446	-0.11886	-0.0645403	-0.0487746	-0.280165	-0.00377175	-0.0120728	-0.174433	0.0162877	0.183655	0.0405618	-0.055467	1.81875	1.83287	-0.0931599	0.0256136	-0.0248846	-0.10576	0.237913	0.162898	0.0185521	0.0140689	0.0642769	0.262977	0.0921131	0.00169686	-0.011139	0.065845	-0.195399	-0.317413	-0.0656744	-0.260331	-0.0349376	-0.0637384	-0.180333	0.0211333	0.0195283	0.0111501	0.0610061	0.0378544	-0.0736458	0.131245	0.268817	0.246974	0.454718	0.599638	0.100097	0.133365	-0.0569918	-0.041666	0.0561879	0.0825073	0.0655617	0.0203372	-0.443652	-0.339642	0.0640082	-0.389573	-0.464716	-0.0163086	-0.16885	-0.25672	0.0129391	-0.0772757	-0.247795	-0.0202724	0.09586	0.015928	0.0972323	-0.0928952	-0.251894	0.09119	-0.1361	-0.0351038
PF3D7_1468700.e2	PF3D7_1468700	eukaryotic initiation factor 4A	-0.0344291	-0.00998409	-0.162218	0.203928	-0.37225	-0.595479	0.113088	0.0413813	0.204936	0.187718	-0.00524723	0.0359655	0.226802	0.53947	-0.205114	0.280486	-0.0314885	-0.105613	0.448308	0.331676	-0.205754	0.412346	0.0725622	-0.239218	0.253052	0.125069	-0.290888	0.0609428	0.0503735	-0.0754869	-0.0607734	-0.0992561	-0.269475	0.0608511	-0.065169	-0.171896	0.055614	0.101283	0.0676718	0.0975773	0.124359	0.0300824	0.0292676	-0.0140724	-0.0924769	-0.0677385	0.251827	0.229884	-0.0454962	0.0210523	-0.0135465	0.254361	0.0315248	-0.077733	-0.0760088	-0.0232854	-0.171291	-0.161149	-0.114485	-0.243661	0.135434	0.104876	-0.0773457	0.0814165	-0.0101317	0.0489096	0.0396776	0.00417129	-0.15876	0.184639	0.0127512	0.126348	0.362471	0.434754	0.113401	0.0688194	-0.0835201	-0.163604	0.125164	0.150336	0.17358	0.243652	-0.481918	-0.482575	-0.0614005	-0.537288	-0.489533	-0.132647	-0.0791408	-0.323716	0.0334032	-0.099302	-0.256919	0.046223	-0.336455	-0.391009	0.0572728	-0.0430492	-0.113718	0.242311	-0.0581991	0.0274807
PF3D7_1220900.e1	PF3D7_1220900	heterochromatin protein 1	0.406044	0.00892698	-0.220036	0.337823	-0.0164646	-0.128888	0.0662938	0.077733	0.0374797	0.0223102	-0.139192	-0.15746	0.0429837	0.341464	-0.305554	0.277836	-0.00779204	-0.144091	0.379961	0.249857	-0.116494	0.337352	0.102014	-0.15117	0.273671	0.162154	-0.29496	-0.0128731	0.37117	0.371246	1.45352	1.53382	-0.303768	-0.0547013	-0.0969617	-0.226148	-0.0604695	0.0216951	0.148679	0.177621	0.0677915	-0.134312	-0.256529	0.0256136	-0.128536	-0.220263	0.319453	0.215466	-0.000130578	-0.0338096	0.0755166	0.232299	0.0770849	-0.0508513	0.0976919	0.13934	-0.254235	-0.279277	-0.0740345	-0.26486	-0.0584361	-0.0540652	-0.202468	0.0450912	-0.0691146	-0.124627	0.227903	0.104363	0.00202105	0.202474	0.136089	0.0849751	-0.0181586	-0.157401	0.0476591	0.14095	0.0217023	-0.119269	0.0848679	0.00324657	-0.109451	0.107325	-0.301392	-0.423947	0.246744	-0.115277	-0.253734	0.123678	-0.109754	-0.410899	0.124447	0.00435531	-0.311328	-0.0616923	-0.413203	-0.431974	0.256602	-0.0617079	-0.237172	0.0170762	-0.208275	-0.173133
PF3D7_1027300.e3	PF3D7_1027300	peroxiredoxin	0.534752	-0.0418933	-0.228737	0.0845219	-0.473742	-0.609427	-0.0885458	0.192389	1.03378	0.0296709	-0.194725	-0.22543	0.0023097	0.293373	-0.272028	0.244283	-0.0844965	-0.183169	0.253354	0.201501	-0.391751	0.180098	-0.113435	-0.387167	0.228411	0.116924	-0.29496	-0.0668236	-0.141464	-0.136232	0.321207	0.250089	-0.157727	0.14246	0.0285692	-0.00450843	-0.0984111	-0.0957933	0.0690484	0.181414	-0.0231798	-0.0496596	-0.0430917	-0.0187451	-0.155761	-0.107137	0.241404	0.0312059	0.0456241	-0.067757	-0.0237906	0.181088	0.264528	0.114656	0.0407765	0.0538417	-0.253512	-0.414822	-0.163653	-0.338791	-0.0293225	-0.0073149	-0.23495	-0.0483239	-0.115566	-0.152003	0.0273468	-0.141535	-0.149758	0.0490706	-0.0230541	-0.141811	0.290286	0.207945	0.00336685	0.0759595	0.198948	0.0276951	-0.0455194	-0.108823	-0.12831	0.100464	-0.331736	-0.466706	-0.172244	-0.45039	-0.477899	-0.109783	-0.120401	-0.382284	0.0300126	0.0743822	-0.226228	-0.00942501	-0.298713	-0.252478	0.277567	-0.220359	-0.210327	-0.0149647	-0.0844768	-0.0528249
PF3D7_1408600.e1	PF3D7_1408600	40S ribosomal protein S8e, putative	-0.0306671	0.0421613	0.435192	0.0662383	-0.299928	-0.39645	-0.0181565	0.0699504	0.0776078	0.0641303	0.0598478	-0.14115	0.0677314	-0.114636	-0.0342523	0.374671	-0.263578	-0.364844	0.0296986	-0.0312844	-0.0352927	0.174946	-0.162755	-0.307229	0.00581147	-0.133302	-0.261943	0.0169874	0	-0.339527	0.0874628	0.00586065	-0.194942	0.0929917	0.0542697	0.110448	-0.0480409	0.0699729	0.1064	0.0800736	0.0955558	-0.0788903	0.0623163	0.0290135	-0.017182	0.0212608	0.198943	-0.0933898	-0.155504	0.111269	0.205439	0.0636895	-0.0506794	-0.0859477	0.0376351	0.229935	0.980917	0.956383	-0.0344809	-0.141809	0.19798	-0.00864888	-0.131314	0.108895	0.230794	0.0537106	0.0968513	0.174012	-0.0521678	0.0783415	0.0679041	0.017251	0.99318	1.02999	-0.126757	0.0141116	-0.018092	-0.0114048	-0.0368273	-0.43097	-0.0889233	0.112639	-0.079798	-0.143989	1.25994	1.34273	-0.14525	0.133019	-0.0407122	-0.193209	-0.462902	-0.315671	-0.32459	-0.0114527	-0.135578	-0.271684	0.118487	0.0690116	-0.114727	0.0747562	-0.192394	-0.0590947
PF3D7_0523100.e1	PF3D7_0523100	mitochondrial-processing peptidase subunit alpha, putative	-0.391628	-0.232126	0.117252	-0.293317	-0.701037	-0.846935	-0.139309	-0.409247	-0.0600756	-0.0868775	-0.558723	-0.759315	-0.486814	-0.302197	-0.563622	-0.231535	-0.625747	-0.769429	-0.144264	-0.483899	-0.429755	-0.465664	-0.56773	-0.628287	-0.0978729	-0.498998	-0.84179	-0.33665	-0.538838	-0.984578	-0.594008	-0.664434	-0.846231	-0.487123	-0.528379	-0.569293	-0.365904	-0.603442	-0.54721	-0.501844	-0.373071	-0.672314	-0.528831	-0.555383	-0.584963	-0.455122	-0.112475	-0.439071	-0.632347	-0.444249	-0.0958086	-0.250206	-0.574048	-0.630547	-0.143933	-0.112033	-0.72684	-0.723888	-0.14334	-0.331713	-0.615887	-0.520746	-0.821967	-0.686742	-0.412383	-0.537857	-0.322125	-0.279457	-0.531039	-0.386693	-0.423295	-0.39903	-0.543557	-0.878009	-0.46418	-0.27031	-0.344702	-0.474805	-0.657649	-1.13758	-0.423647	-0.334063	-0.519601	-0.577369	-0.19393	-0.474868	-0.768509	-0.242046	-0.770253	-0.879167	-0.714042	-0.826566	-0.925361	-0.568284	-0.569899	-0.612325	-0.421914	-0.51779	-0.724798	-0.627969	-0.985158	-0.706332
PF3D7_1357900.e5	PF3D7_1357900	pyrroline-5-carboxylate reductase, putative	0.202953	0.109188	0.0951097	-0.239258	-0.704367	-0.722351	0.0779645	-0.187826	0.0649604	0.125531	-0.298978	-0.506591	-0.243861	-0.120352	-0.307817	-0.0474129	-0.452609	-0.584335	0.0943039	-0.408937	-0.330846	-0.183264	-0.570239	-0.514037	0.0806818	-0.266804	-0.517028	-0.0841863	-0.268023	-0.678151	-0.274259	-0.373236	-0.547302	-0.246927	0	-0.100179	-0.17529	-0.334001	-0.334796	-0.309453	-0.146902	-0.379533	-0.223404	-0.339065	-0.421504	-0.192965	0.242276	-0.129743	-0.348149	-0.281532	-0.00337473	-0.1064	-0.360153	-0.387807	-0.0590955	-0.0639554	-0.492877	-0.510978	-0.171968	-0.34737	-0.324087	-0.341966	-0.495523	-0.387701	0.362275	-0.0467669	-0.11574	-0.178017	-0.37777	-0.18195	-0.166613	-0.244442	0.254033	0.258481	-0.297487	-0.237486	-0.225149	-0.247218	-0.419452	-0.881869	-0.369259	-0.30038	-0.239875	-0.312207	-0.113325	-0.336908	-0.611352	-0.143221	-0.509549	-0.633028	1.09919	1.24856	-0.632332	-0.318577	-0.420555	-0.443656	-0.148835	-0.237682	-0.426265	-0.317126	-0.767862	-0.39785
PF3D7_1103700.e1	PF3D7_1103700	casein kinase II beta chain	-0.136849	-0.0769814	-0.333612	-0.180637	-0.64643	-0.646013	-0.579843	-0.543058	0.209727	0.216329	-0.533232	-0.656006	-0.543989	-0.44473	-0.165483	-0.114399	0.133145	0.0304563	-0.664501	-0.68158	-0.582116	-0.641242	-0.327163	-0.378987	-0.493825	-0.37603	-0.791035	-0.708356	-0.310774	-0.375672	-0.811695	-0.849472	-0.806744	-0.605584	-0.537803	-0.681141	-0.529307	-0.632966	-0.505941	-0.546337	-0.553924	-0.649271	-0.249067	-0.147983	-0.601798	-0.778771	-0.767283	-0.675277	-0.476614	-0.565993	-0.664429	-0.851543	-0.589145	-0.464504	-0.719051	-0.504828	-0.506352	-0.440976	0.489105	0.332663	-0.505627	-0.458231	-0.575672	-0.636628	-0.704545	-0.673649	-0.607659	-0.573183	-0.45649	-0.382516	-0.329522	-0.423416	0.176633	0.228043	-0.45236	-0.530822	-0.311625	-0.370138	-0.492474	-0.382106	-0.130305	0.431505	-0.538674	-0.600294	-0.0822715	-0.120299	-0.333489	-0.316666	-0.529609	-0.393928	-0.437084	-0.426965	-0.211481	-0.230645	-0.484565	-0.372753	-0.820237	-0.884226	-0.598588	-0.615674	-0.452778	-0.179505
PF3D7_0829200.e1	PF3D7_0829200	prohibitin 1, putative	-0.0620003	-0.119213	-0.0331495	-0.457515	-0.720012	-0.683104	-0.0454545	-0.0756721	0.0263391	0.0296709	-0.402098	-0.492729	-0.1487	-0.0896597	-0.420843	-0.050741	-0.474212	-0.680718	0.0890708	-0.224432	-0.426003	-0.280076	-0.247558	-0.570032	0.0737822	-0.128453	-0.567266	-0.187424	-0.212661	-0.580993	-0.248322	-0.38853	-0.654489	-0.186738	-0.245825	-0.312953	-0.100436	-0.0616287	-0.163354	-0.302372	-0.03012	-0.210827	-0.0572205	-0.0876433	1.04861	1.05796	0.114843	-0.02546	-0.106323	-0.207687	0.0308476	-0.024431	-0.286025	-0.48766	-0.0760088	-0.0184032	-0.377269	-0.457656	-0.273531	-0.408272	-0.229076	-0.317788	-0.329703	-0.243767	-0.198502	-0.318822	0.233282	0.139953	-0.416836	-0.213341	-0.188339	-0.256109	0.0514317	0.266566	-0.251619	-0.322554	0.654681	0.691878	-0.214639	-0.579083	-0.370033	-0.270427	-0.410135	-0.531255	-0.0922108	-0.577156	-0.778669	-0.253456	-0.563616	-0.669033	-0.244952	-0.535126	-0.612026	-0.349022	-0.355703	-0.515806	0.843416	0.687081	-0.450682	-0.272732	-0.645448	-0.273081
PF3D7_0813300.e2	PF3D7_0813300	conserved protein, unknown function	0.246233	0.179401	0.0203382	-0.00786992	-0.318521	-0.406308	0.225379	0.116028	0.121893	-0.154086	0.184913	-0.162155	0.148416	0.231895	-0.138144	0.392547	-0.239286	-0.370886	0.201184	0.135905	-0.059068	0.0890701	-0.0916443	-0.443457	0.333817	-0.00110764	-0.379319	0.065907	0.0956246	-0.266936	0.0798048	-0.142897	-0.346026	0.085911	-0.0551416	-0.115946	0.00754024	-0.00350169	0.0335277	0.0206154	0.117114	-0.051498	0.1517	0.0708499	-0.188909	0.0105109	0.263893	0.0901819	0.0430918	-0.067757	0.139647	0.262977	-0.0685852	-0.227576	0.125329	0.13934	-0.136867	-0.220133	-0.0490983	-0.176586	0.145398	-0.0328738	-0.186056	0.0958754	0.0372431	-0.013746	0.235963	0.178717	-0.0896977	0.177538	0.107503	-0.0274227	0.195305	0.28708	0.0275443	-0.0146723	0.0340942	-0.156768	-0.00662632	-0.304162	-0.205622	-0.0247892	-0.0542734	-0.228432	0.35349	0.0268444	0.00918257	0.215512	-0.16655	-0.344361	0.0257631	-0.200925	-0.43878	-0.223847	-0.172336	-0.301742	0.191815	-0.0344676	-0.198159	0.0894689	-0.331503	-0.0419177
PF3D7_0936800.e2	PF3D7_0936800	Plasmodium exported protein (PHISTc), unknown function	0.970684	0.757191	-0.119326	-0.176416	1.29346	1.39154	0.260391	0.224102	0.885012	-0.0961963	0.829038	0.769176	-0.293148	-0.156982	4.82515	5.01202	0.281928	0.15791	0.489085	0.48501	0.797446	0.42528	0.190685	0.121912	0.100839	0.0927106	0.917042	1.45124	0.351977	0.41123	0.183359	0.276719	0.0170106	0.0251821	0.602307	0.770447	-0.0164696	0.433335	0.236339	0.0814754	0.115461	0.280617	0.192008	0.2528	0.509654	0.418124	0.159645	0.198452	0.0462906	0.0559668	0.271613	-0.00909245	0.61547	0.628656	0.310715	0.425298	1.0463	1.11012	-0.156641	0.0763706	1.63707	1.29448	0.180276	0.102797	0.183336	0.2476	0.201873	0.214486	0.881151	0.999209	0.442345	0.356193	-0.180014	0.000747955	0.0397969	0.0546825	1.34128	1.1887	0.0370301	0.0141221	0.660881	0.748312	0.416603	0.0468142	0.0870797	0.215517	0.194608	0.0778344	0.727491	0.791508	0.193645	0.117551	0.638004	0.315005	0.122909	0.0933195	-0.273486	-0.220446	0.0470886	0.00721782	0.539504	0.565557
PF3D7_1332200.e2	PF3D7_1332200	conserved protein, unknown function	0.000919207	-0.110594	0.0345881	0.357726	-0.357318	-0.590283	0.0881844	0.489371	1.56522	1.26927	-0.116302	-0.218895	0.00115531	0.137663	-0.162511	0.156099	-0.326516	-0.521921	0.0838187	-0.0553003	-0.218678	0.0147147	-0.0333635	-0.558934	0.208391	0.0681204	-0.38882	0.278312	0.0340155	-0.220803	0.166715	-0.158106	-0.225609	0.05633	0.0976108	0.0681369	-0.104494	-0.0189223	0.137569	-0.00861742	-0.0283818	-0.325427	-0.134172	-0.130935	-0.103037	-0.0985541	0.382074	0.239713	0.13395	0.175839	-0.168767	0.0689405	-0.169427	-0.177342	-0.028319	-0.0115957	-0.159047	-0.248251	-0.0553547	-0.223441	0.0140523	0.0138627	-0.0493943	0.00107479	0.402228	0.377555	0.0835135	0.122616	-0.301013	-0.0913929	-0.043651	0.0401808	-0.20193	0.200052	1.59866	1.10766	0.0604284	-0.0515939	-0.0584653	-0.261654	-0.0617912	0.210759	-0.173826	-0.351735	0.2195	-0.00603387	-0.141968	0.0969707	-0.276368	-0.416055	0.149662	0.0743822	-0.386663	-0.0736475	0.327424	0.154096	0.52232	0.480138	-0.240105	0.0448729	-0.364452	-0.150864
PF3D7_1134100.e1	PF3D7_1134100	protein disulfide isomerase	-0.0813268	-0.136608	-0.408844	-0.0664348	-0.386446	-0.505518	0.0014427	-0.046828	0.100806	0.0605415	-0.230466	-0.366377	-0.0878602	0.0118057	-0.312354	0.0986776	-0.31013	-0.413905	0.0666796	-0.042652	-0.336998	-0.0464544	-0.0804241	-0.420677	0.058486	-0.118803	-0.578567	-0.117564	-0.214784	-0.398043	-0.112475	-0.205849	-0.388507	-0.0833487	-0.12291	-0.145516	-0.101787	0.0130562	-0.106305	-0.200954	-0.0551194	-0.278112	0.00151544	-0.190316	-0.246955	-0.192965	-0.047134	-0.0911479	-0.243039	-0.182673	-0.329956	0.0182676	-0.178416	-0.186698	-0.122691	-0.0760789	-0.298313	-0.349157	-0.0923587	-0.22718	0.0348775	0.0337622	-0.12517	-0.0946442	-0.00799279	-0.115166	0.0141288	-0.0310929	-0.338881	-0.0862557	-0.0380044	0.00376781	0.1475	0.587385	0.0866695	-0.148809	-0.263132	-0.269164	-0.0788802	-0.24038	-0.259087	0.0656612	-0.314017	-0.454918	0.502302	0.240174	-0.689708	-0.253456	-0.188788	-0.290558	-0.213969	-0.179773	-0.559965	-0.00672586	-0.72281	-0.538889	0.0197813	-0.153075	-0.269011	0.0704002	-0.338144	-0.106359
PF3D7_1008500.e1s1	PF3D7_1008500	protein GPR89, putative	-0.0382008	-0.0139972	-0.220036	-0.043458	0.109641	0.0313781	0	0.0293921	0.114898	0.118644	-0.059403	-0.304525	0.0602684	0.21308	-0.186255	0.259814	-0.158864	-0.281834	0.132595	-0.0122783	-0.268204	0.168181	0.146241	-0.156387	0.128076	-0.0370086	-0.451933	-0.0128731	-0.125398	-0.275572	0.0373822	-0.182335	-0.388507	0.0567827	-0.102114	-0.145516	-0.149905	0.0430687	-0.094698	-0.110058	-0.00897015	-0.187393	0.0810716	0.0713996	-0.0237266	0.00542427	0.0869778	-0.0573829	-0.0757265	-0.155936	-0.0143974	0.244533	-0.0445031	-0.122447	-0.00141292	0.0913639	-0.250622	-0.217126	0.0436625	-0.108982	0.0538956	-0.0315173	-0.0724456	0.0149747	-0.0144191	0.00620515	0.0335254	-0.0656502	-0.161774	0.0511442	0.150996	0.117333	-0.133811	-0.0085115	0.11418	-0.133172	-0.344702	-0.172439	0.0283675	-0.0944372	-0.144768	0.0881855	-0.299996	-0.429063	0.0453472	-0.376225	-0.410785	-0.0334183	-0.0950222	-0.177464	-0.182653	-0.261073	-0.243254	0.0126934	-0.656212	-0.47928	0.0112427	-0.203981	-0.24783	0.0179813	-0.327093	-0.170076
PF3D7_1102500.e2	PF3D7_1102500	Plasmodium exported protein (PHISTb), unknown function	3.53932	3.58493	0.245281	0.0282074	1.57532	1.75133	0.288138	0.307667	0.206369	0.311363	0.222308	0.285082	0.176465	0.114824	0.082786	0.169001	0.226606	0.240954	0.768699	0.877546	1.08522	1.08701	0.535076	0.584434	0.114952	0.181122	0.459074	0.594001	0.318213	0.382519	0.0664358	0.0783904	0.251911	0.244655	0.115246	0.0806419	0.476224	0.379317	1.69191	1.36807	0.0631641	0.149072	0.145193	-0.0944161	0.273613	0.276141	0.989363	1.1402	1.27147	1.40514	0.277807	0.178838	0.288702	0.131613	1.47362	1.48853	0.69559	0.445164	0.647816	0.720158	0.687448	0.535761	0.00787271	-0.134674	0.338227	0.340778	1.98301	1.9227	0.613116	0.537418	0.332997	0.225766	0.414918	0.441814	0.928177	0.935837	0.84186	0.602948	0.0697981	0.157616	0.402064	0.65769	0.1967	0.0835467	0.361776	0.346277	0.446989	0.432988	0.736513	0.700382	0.173548	0.13347	0.52718	0.543835	0.73592	1.0422	-0.0896107	-0.0189044	0.0148107	0.206387	0.632733	0.275053
PF3D7_0801000.e2s1	PF3D7_0801000	Plasmodium exported protein (PHISTc), unknown function	0.689862	0.279523	0.415782	0.571342	-0.0261564	-0.131402	0.478399	0.638892	0.26462	0.166173	0.420556	0.240092	0.243739	0.460629	0.195615	0.548588	2.0148	1.94835	0.220912	0.187478	-0.280855	0.191132	0.317524	0.0651088	0.0188023	0.116924	0.161893	0.480361	1.30335	1.11091	0.12143	-0.0396915	-0.202317	0.143313	0.138596	0.382315	1.60104	1.49414	1.33085	1.10459	1.1998	1.23023	0.0248034	-0.00477211	1.25218	1.05919	0.545968	0.464394	0.342335	0.29952	0.856586	0.941979	1.8732	1.90696	-0.0316147	-0.0400097	0.547943	0.998222	-0.0306544	-0.0751159	0.785561	0.794314	0.244337	0.276448	0.0578093	0.018536	0.601433	0.569052	0.0920557	0.273907	0.199604	0.196507	0.388919	0.579091	1.21073	0.568041	0.0999567	0.196953	0.344811	0.253455	0.38279	0.684917	-0.110057	-0.314572	-0.0561342	-0.553987	0.122159	0.0553818	0.129962	0.245885	3.0925	3.63018	1.40511	1.47388	0.362111	0.753381	0.319137	0.226701	0	0.238239	0.0723103	0.316611
PF3D7_0814600.e1	PF3D7_0814600	conserved protein, unknown function	-0.150763	-0.20482	-0.358221	-0.471984	-0.511182	-0.830145	-0.548783	-0.514669	-0.664429	-0.658685	-0.370701	-0.334078	-0.67494	-0.446509	-0.412831	-0.34616	-0.489148	-0.518397	0.82793	0.881356	-0.0110972	-0.409568	-0.198201	-0.34894	-0.573884	-0.625284	-0.490059	-0.426463	-0.645458	-0.435524	-0.358486	-0.519366	-0.662802	-0.512091	-0.475917	0.0385115	-0.374127	-0.461603	-0.531603	-0.521085	-0.65181	-0.603906	-0.215584	-0.270864	-0.39378	-0.362462	-0.483587	-0.294791	-0.746434	-0.684745	-0.302155	-0.460412	-0.398926	-0.306867	-0.526175	-0.463232	-0.482002	-0.523529	-0.841483	-0.720092	-0.334555	-0.519475	-0.195569	-0.295443	-0.669884	-0.501999	-0.546449	-0.626509	-0.412195	-0.439016	-0.347616	-0.480372	-0.330714	-0.153902	-0.537643	-0.620574	-0.180876	-0.35247	-0.412202	-0.387723	-0.335744	-0.433876	-0.240926	-0.529904	-0.190538	-0.0613148	-0.46194	-0.397929	-0.195722	-0.0929923	-0.0882153	-0.40189	-0.194951	-0.305258	-0.404106	-0.404477	-0.806616	-0.743238	-0.410065	-0.361846	-0.422316	-0.530748
PF3D7_1312600.e1	PF3D7_1312600	2-oxoisovalerate dehydrogenase subunit alpha, mitochondrial, putative	-0.361782	-0.541835	-0.81632	-0.179051	-0.783173	-0.895239	-0.403775	-0.519408	-0.168971	-0.187835	-0.708537	-0.837252	-0.483983	-0.100916	-0.693709	-0.299189	-0.556003	-0.557615	-0.240115	-0.478566	-0.659367	-0.503285	-0.454472	-0.722654	-0.204548	-0.296412	-0.809255	-0.45547	-0.534589	-0.76331	-0.782769	-0.729481	-0.827578	-0.445491	-0.610433	-0.639432	-0.667276	-0.453433	-0.720699	-0.552398	-0.598869	-0.754527	-0.798663	-0.519345	-0.778421	-0.838375	-0.309104	-0.331952	-0.619451	-0.543785	-0.37187	-0.0430739	-0.64314	-0.775807	-0.521999	-0.376108	-0.83198	-0.967421	-0.210547	-0.495244	-0.559882	-0.659487	-0.677936	-0.736392	-0.610697	-0.542379	-0.62252	-0.727754	-0.698166	-0.69796	-0.454295	-0.576686	-0.359235	-0.201331	-0.498293	-0.338287	-0.547077	-0.570183	-0.606424	-0.517885	-0.40212	-0.329938	-0.904626	-0.916798	-0.678971	-1.21239	-1.41712	-0.773666	-0.690083	-0.938997	-0.540175	-0.648498	-0.914892	-0.727491	-0.891316	-0.959906	-0.629118	-0.864543	-0.894594	-0.685742	-0.899178	-0.768674
PF3D7_1315200.e1s1	PF3D7_1315200	heptatricopeptide repeat-containing protein, putative	-0.123777	-0.100958	-0.453022	0.0470295	-0.00546735	-0.0855981	0.0303511	-0.0756721	0.1184	0.0533371	-0.287568	-0.314071	0.0993623	0.337126	-0.196702	0.221013	-0.130784	-0.164425	0.190984	-0.0736789	-0.291057	0.244314	-0.0333635	-0.204216	0.102541	-0.014466	-0.419396	-0.170154	-0.0613369	-0.22173	-0.174214	-0.155923	-0.415037	-0.0352708	-0.148001	-0.207837	-0.183137	-0.0957933	-0.156099	0.0234359	-0.128166	-0.210313	-0.0524955	-0.0477004	-0.154071	-0.229228	0.117695	0.0637645	-0.21246	-0.13532	-0.103031	0.190754	-0.11772	-0.216261	-0.237875	-0.0893288	-0.126234	0.0103004	-0.0116321	-0.136785	-0.0931617	-0.0623526	-0.206936	-0.0684768	-0.152889	-0.131422	-0.185788	-0.279457	-0.217121	-0.0276356	0.0145636	0.00075435	-0.0417158	-0.0127862	-0.103936	-0.125872	-0.253831	-0.376241	-0.049695	-0.148802	-0.075609	0.0750243	-0.391432	-0.512128	-0.216599	-0.748654	-0.943759	-0.264958	-0.185524	-0.388117	-0.104185	-0.31296	-0.180175	0.125251	-0.531586	-0.519333	-0.00965908	-0.13532	-0.403897	-0.0581877	-0.274134	-0.146018
PF3D7_1244100.e1s2	PF3D7_1244100	N-alpha-acetyltransferase 15, NatA auxiliary subunit, putative	0.674965	0.0793634	-0.107431	0.412359	0.747568	0.710573	0.229078	0.267465	1.71902	0.125531	1.81523	2.17226	0.205786	0.515714	1.30777	1.3725	0.528068	0.470681	0.522834	0.367063	-0.119143	0.429087	0.998308	0.986807	3.66128	3.5009	-0.200273	0.155477	0.879785	1.09462	1.22226	1.2058	1.31436	1.54001	1.58336	1.52522	-0.0447879	0.120714	3.14762	2.54651	0.345579	0.40647	-0.0786766	0.157277	0.468409	0.369904	0.402878	0.255655	0.18538	0.0511357	0.0985241	0.315833	0.587782	0.551262	0.611812	0.604401	0.803559	1.13291	0.0151262	-0.185085	2.18596	2.13222	-0.144324	0.140843	0.187588	0.119299	1.43229	1.27601	0.218535	0.317628	0.336311	0.310413	0.512264	0.180394	0.17217	0.18197	0.146355	-0.0588573	0.297332	0.213018	1.10257	1.38367	-0.193779	-0.32288	0.329548	0.0268444	-0.175135	0.183607	0.265967	0.269299	0.332805	0.0826439	1.19393	1.07899	-0.353943	-0.378142	3.13672	3.12993	-0.182562	0.0278999	1.41701	1.33908
PF3D7_1408400.e1s1	PF3D7_1408400	FANCJ-like helicase, putative	0.353757	0.204659	-0.137429	0.274051	0.246455	0.126487	-0.202681	-0.0341911	0.239114	0.169509	-0.0467239	-0.0527787	0.262167	0.463179	-0.131114	0.31774	0.0733497	0.0279639	0.20303	0.145954	-0.205754	0.395068	0.168233	0.0882351	0.390444	0.263403	-0.126891	0.163673	-0.027354	-0.0838894	0.0686708	0.020409	0.0466318	0.326441	0.0715339	-0.0881664	0.19642	0.123927	0.09968	0.207071	0.0282518	0.0123723	0.134537	0.217124	0.0400514	0.113386	0.344828	0.170392	0.686664	0.022951	0.0242335	0.28627	0.0494407	-0.054877	0.109708	0.065845	0.762311	1.01126	0.119457	0.035629	0.107307	0.0600871	-0.174633	0.125549	0.0413798	-0.0858314	0.233282	0.071492	-0.0375634	0.138089	0.199604	0.00075435	0.449528	0.522191	-0.034971	0.0479917	-0.101133	-0.0543134	0.207308	0.115508	0.161851	0.311568	-0.0108068	-0.261132	0.0588937	-0.150265	-0.307146	0.154763	0.239148	0.0190069	0.169058	0.0566674	0.147912	0.325949	-0.192645	-0.237875	0.148746	-0.129685	-0.119106	0.250998	-0.00593567	0.0123116
PF3D7_0406100.e2	PF3D7_0406100	V-type proton ATPase subunit B	-0.191463	-0.165331	0.845678	0.760953	0.0183008	-0.0270943	-0.0145069	-0.197774	0.400255	0.278564	-0.00758547	-0.273719	0.066904	-0.144898	-0.170726	0.148138	-0.256768	-0.336736	-0.0136067	-0.0736789	-0.0500161	0.0217954	-0.120772	-0.262659	-0.0978729	-0.173944	-0.461927	-0.172903	-0.082893	-0.448688	-0.0513992	-0.252891	-0.139031	0.0752243	-0.293654	-0.383133	-0.319568	-0.138466	-0.178793	-0.197666	-0.118426	-0.130906	-0.208435	-0.230064	-0.223278	-0.226234	-0.0176257	-0.300531	-0.340854	-0.112214	0.0217454	0.0874932	-0.322302	-0.260902	-0.0883962	0.0949729	-0.170608	0.683392	0.0769944	-0.131262	-0.150348	-0.314485	-0.380277	-0.159933	0.319482	-0.167285	0.0480943	0.0930145	-0.16782	-0.0715169	-0.113192	-0.208251	0.0802583	-0.136928	-0.291287	-0.0961434	-0.0419059	-0.115477	-0.142323	-0.646169	-0.21741	0.0154823	-0.151625	-0.250904	0.316976	0.151341	0.0180136	0.277774	-0.316613	-0.378988	-0.459323	-0.261726	-0.491953	-0.126141	-0.405889	-0.529967	-0.0939506	-0.0239753	-0.283307	-0.323418	-0.451173	-0.350558
PF3D7_1113900.e1	PF3D7_1113900	mitogen-activated protein kinase 2	-0.197777	-0.0924462	0.381316	-0.307375	-0.284891	-0.397206	0.0229118	-0.317073	0.128854	0.089005	-0.184769	-0.394639	0.00835512	0.00831779	-0.219955	0.199464	-0.296254	-0.391936	0.248445	-0.0560946	-0.113097	0.0755236	-0.353778	-0.35322	0.00581147	-0.434732	-0.438573	0.112658	-0.20927	-0.552727	0.0161397	-0.186784	-0.396944	-0.0275713	-0.17761	-0.228784	-0.0823139	-0.188903	-0.0793664	-0.270068	0.0017023	-0.296253	-0.141679	-0.186697	-0.216868	-0.108514	0.0255351	-0.258415	-0.0468444	-0.0457	0.0200842	-0.0370678	-0.128567	-0.186698	-0.0184768	0.111993	-0.24486	-0.198472	-0.00427036	-0.15325	-0.00944485	-0.0328738	-0.231304	0.159061	-0.0458894	-0.157541	-0.169728	-0.278535	-0.328685	0.0323738	-0.099405	0.0105252	0.202521	-0.176456	-0.358843	-0.233558	-0.246319	-0.342611	-0.161913	-0.53074	-0.18471	-0.0551096	-0.227217	-0.351735	-0.0737641	-0.52684	-0.625953	-0.0981635	-0.288824	-0.381507	-0.55283	-0.631505	-0.560906	-0.156484	-0.437233	-0.405623	-0.0527379	-0.0135587	-0.0785204	0.1019	-0.303616	-0.159596
PF3D7_1225800.e2s2	PF3D7_1225800	ubiquitin-activating enzyme E1	0.00733731	0.0737021	0.360002	-0.285469	-0.182256	-0.138968	0.368652	0.00918592	2.42309	0.213802	-0.0413239	-0.266962	0.0839062	0.0643976	-0.133119	0.198764	-0.182903	-0.263074	0.271947	-0.163254	-0.070738	0.118267	-0.288286	-0.269427	0.0875485	-0.290984	-0.332731	0.108135	0.12547	-0.258351	0.108524	-0.111893	-0.187605	0.191114	0.191141	0.254192	0.219329	0.249859	0.217332	0.0262509	0.179169	0.721888	0.157149	0.0458939	-0.128121	0.0363021	0.316973	-0.00843684	0.0369959	0.168425	0.112622	-0.0098266	-0.0846022	-0.0957637	0.24728	0.227471	0.545035	0.762834	-0.011551	-0.190938	0.145398	0.10611	-0.107102	0.133608	0.0679835	-0.00623195	-0.0711389	-0.149937	-0.279578	0.20294	0.42552	0.494132	0.159733	0.0887459	-0.0913128	-0.20155	-0.0539619	-0.170471	0.0663961	-0.294662	-0.0174728	0.0703503	-0.15667	-0.298097	-0.00450139	-0.467773	-0.588831	-0.0285091	-0.0508602	-0.253522	0.0120801	-0.168699	-0.311328	0.146019	-0.166144	-0.27914	0.869814	1.03084	-0.0765535	0.0625262	-0.207768	-0.026785
PF3D7_1461600.e3	PF3D7_1461600	splicing factor 3B subunit 2, putative	0.0951768	0.18028	0.279451	-0.370542	-0.117184	-0.0309021	0.21111	0.151491	0.130589	0.176157	0.0463855	-0.212389	0.15777	0.159448	-0.0165617	0.30738	-0.0611067	-0.250521	0.144175	-0.0324562	-0.0958547	0.178514	-0.0746238	-0.258165	0.00726068	-0.183972	-0.290307	0.251392	-0.0213955	-0.344566	0.0942361	-0.0898505	-0.300797	0.0149892	0.0998562	0.153578	0.0628698	-0.180456	0.0143624	-0.0764521	0.0232323	-0.152447	0.0767651	-0.00709156	-0.0848084	0.0247217	0.283499	0.0312059	0.826054	0.0311499	0.106373	0.044493	-0.00698885	-0.0947273	0.347722	0.342758	-0.173341	-0.0640716	-0.0326281	-0.0744532	0.0156053	-0.0520007	-0.14969	0.062905	0.0780864	-0.0700784	0.048857	0.0289489	-0.126757	0.111508	0.121867	-0.0366807	-0.24335	-0.0887515	-0.1185	-0.198676	-0.0753055	-0.245145	0.210327	-0.152409	-0.0474854	-0.077411	-0.0245741	-0.237379	0.197622	-0.115929	-0.258702	0.0731895	-0.20145	-0.226443	-0.204453	-0.46421	-0.337438	-0.00807481	-0.135578	-0.313942	0.10497	0.0336634	-0.169925	0.0245262	-0.419725	-0.230002
PF3D7_1320000.e1s2	PF3D7_1320000	golgi protein 1	-0.198305	-0.210666	-0.188289	-0.730085	-0.487065	-0.369126	-0.126647	-0.126183	0.725918	0.089005	-0.438703	-0.568598	-0.120784	-0.134258	-0.285345	0.0744428	-0.248413	-0.458247	0.168715	-0.393799	-0.372666	-0.130306	-0.124455	-0.400106	-0.0670449	-0.285575	-0.646311	-0.0783755	-0.144698	-0.440033	-0.247251	-0.349348	-0.591403	-0.209424	-0.107285	-0.189113	-0.149905	-0.272509	-0.262024	-0.41051	-0.176433	-0.401639	-0.135837	-0.199902	-0.265542	-0.190044	-0.00361125	0.116124	-0.147382	-0.0503507	-0.0796889	-0.16838	-0.217835	-0.395444	-0.191982	-0.131932	-0.299059	-0.238309	-0.0306544	-0.123645	-0.13821	-0.0247535	-0.357746	-0.20384	-0.233059	-0.337559	-0.304483	-0.393552	-0.537874	-0.294944	-0.209339	-0.252509	0.00502013	0.187864	-0.227739	-0.382187	-0.283096	-0.495599	-0.181773	-0.566394	-0.244824	-0.140579	-0.176385	-0.415037	-0.423301	-0.923202	-1.04191	-0.424277	-0.378368	-0.492756	0.527512	0.645121	-0.44456	-0.144567	-0.409542	-0.5371	-0.138566	-0.179758	-0.367371	-0.147201	-0.481483	-0.235672
PF3D7_0826500.e1s1	PF3D7_0826500	ubiquitin conjugation factor E4 B, putative	-0.142939	-0.0860954	-0.213112	-0.572176	-0.603498	-0.761722	0.348954	0.618362	0.219683	0.22025	-0.0975002	-0.410376	0.0140892	-0.0405165	-0.125115	0.161861	-0.211075	-0.378141	0.117498	-0.114459	-0.301331	-0.0130562	-0.250573	-0.54655	0.0245387	-0.292339	-0.261943	0.184766	-0.0363381	-0.336512	0.0321008	-0.210371	-0.350116	0.0159208	0.169925	0.0809609	-0.0292749	-0.0114117	0.173849	-0.194385	-0.0132613	-0.266322	0.114369	0.0153655	-0.0474575	0.00669761	0.269888	0.0916628	-0.0620308	0.0467874	0.0578146	-0.00154713	-0.0317199	-0.195559	-0.0675274	0.0426724	-0.0678438	-0.0681298	0.0631996	0.119489	0.0287383	0.0868775	-0.167214	0.00665085	0.0750629	0.0608822	-0.144224	-0.220748	-0.525206	-0.21864	-0.148247	-0.135166	0.29993	0.302399	-0.0663921	-0.175881	-0.170533	-0.388772	0.0373429	-0.195492	-0.120477	0.0656612	0.00283048	-0.302785	-0.367877	-0.918073	-0.893212	-0.405062	-0.131576	-0.232728	0.077592	-0.0230836	-0.526784	-0.156484	-0.312324	-0.301742	0.0756594	-0.0483557	-0.241573	0.0278999	-0.261982	0.0668811
PF3D7_0711700.e2	PF3D7_0711700	erythrocyte membrane protein 1, PfEMP1	0.391334	0.409191	0.656751	0.672283	0.333601	0.194712	1.40244	1.26547	0.911652	0.876683	0.954129	1.06358	0.31208	0.366556	1.33347	1.57321	0.846908	0.715653	2.34683	2.36871	1.57896	1.37729	0.261853	0.248613	0.35114	0.3026	0.967275	0.561937	0.0747543	0.26774	0.126511	0.106527	0.507467	0.450391	2.06007	2.00557	0.691639	0.633764	0.353121	0.48166	0.192951	0.242414	0.391276	0.496608	0.210619	0.189172	0.0599052	0.0630664	1.58	1.31628	0.179809	-0.229759	0.700457	0.419688	0.142149	0.207192	0.587347	0.601111	0.344225	0.221321	3.09287	3.02102	1.0037	1.08541	4.11326	2.498	0.338546	0.316907	0.182663	0.303375	1.91584	2.03559	0.402218	0.41103	1.0687	1.21106	2.8884	2.68847	0.0688449	0.161788	0.446841	0.493055	0.167916	0.146074	0.317453	0.531011	0.303112	0.228674	1.03311	0.902799	1.78978	1.92862	1.6681	1.53891	0.0639061	0.00377286	0.115716	0.0408168	0.957553	0.997587	1.19051	0.357273
PF3D7_1328500.e1s1	PF3D7_1328500	alpha/beta-hydrolase, putative	0.0336265	-0.0327042	-0.205363	0.109207	0.0129025	-0.0477172	0.478399	0.974693	1.55168	0.184425	0.0265251	-0.236114	0.121975	0.224022	-0.0731823	0.264508	-0.164376	-0.367935	0.143694	-0.0122783	-0.226	0.0471756	-0.13556	-0.392083	0.147921	-0.0855265	-0.214527	0.265677	0.0818518	-0.0784222	3.44087	3.53653	-0.148794	0.262328	0.390484	0.581958	-0.0421908	0.0955665	0.180233	-0.112378	0.075086	-0.256216	0.0673898	-0.00709156	-0.0771804	0.0518051	0.283499	0.103456	0.107046	0.130769	0.0209151	0.147977	-0.11637	-0.124561	0.0648933	0.0786609	-0.075494	-0.141774	0.00758291	-0.0837025	0.107307	0.358733	-0.0180431	0.0936603	0.436399	0.018536	-0.049753	-0.136516	-0.223404	0.0449145	0.740073	0.854438	-0.248963	0.326286	0.26556	0.012872	-0.115801	-0.337081	0.230346	0.0905425	-0.136845	0.191518	-0.105173	-0.394877	-0.144656	-0.523374	-0.502104	0.00659176	-0.161959	-0.234128	0.382838	0.488384	-0.331	0.0331669	-0.305503	-0.217677	0.330269	-0.0643933	-0.0615626	0.228498	-0.254111	0.0182793
PF3D7_0507700.e1	PF3D7_0507700	nuclear protein localization protein 4, putative	0.222159	0.270089	0.258772	0.169198	0.510324	0.389409	0.499489	0.506261	0.994985	0.841887	0.317773	0.415576	0.114108	0.0117082	0.811134	0.967757	0.787959	0.735637	0.228021	0.0397498	0.258308	0.227686	0.614041	0.475162	0.146522	0.0625429	0.690958	0.205604	-0.161313	-0.0980227	0.127155	0.146796	0.152932	0.13699	0.512856	0.512551	0.435328	0.410175	0.0541625	0.128548	0.305048	0.268756	0.104306	-0.0630016	0.236505	0.181549	-0.0835389	0.0950038	0.398576	0.262826	0.723112	-0.379413	0.798348	0.715958	-0.00804357	0.0423503	0.430665	0.314813	0.591834	0.563053	0.325147	0.294835	0.132576	-0.0603987	0.193725	0.126141	0.681571	0.637947	0.395767	0.672358	1.10352	1.66249	0.0145568	0.108865	0.29999	0.395349	0.214761	0.168558	0.097171	0.227561	0.168936	0.356482	0.217371	0.127766	0.650143	0.613513	0.672303	0.62658	0.336085	0.364376	0.0630249	0.130829	0.219416	0.262242	-0.00238273	-0.0632902	0.316326	0.117793	0.336882	0.366665	0.00725589	-0.121325
PF3D7_0302900.e1s1	PF3D7_0302900	exportin-1, putative	0.135914	0.183788	0.433539	0.309603	0.155069	0.0291291	0.283458	0.453182	2.3082	0.440573	0.0874971	-0.0347313	0.356248	0.483418	0.0199873	0.39988	-0.00906302	-0.174443	0.166114	0.117357	-0.0410206	0.280925	0.149294	-0.10101	0.285663	0.0543248	0.0347918	0.282332	0.0447048	-0.140608	1.75355	1.67031	-0.00321671	0.301442	0.176323	0.264534	0.19036	0.345861	0.56778	0.373823	0.262821	0.0198327	0.325109	0.297086	0.168533	0.302554	0.391925	0.245047	0.189508	0.02611	0.0870662	0.419669	0.107449	-0.0443335	0.125329	0.380953	0.53041	0.745597	0.0302136	0.0562487	0.512846	0.946795	0.0780076	0.188796	0.350237	0.118153	0.107141	0.0584227	-0.0882636	0.162271	0.271851	0.359465	1.01968	1.42948	0.363787	0.0178241	0.00630316	-0.111696	1.21453	1.29412	0.0308103	0.231841	-0.080397	-0.284124	-0.0209377	-0.409429	-0.330123	0.0839963	0.0866434	0.0478123	0.25507	0.187866	-0.142107	0.13139	-0.28523	-0.229184	0.327097	0.201215	-0.101001	0.310938	0.0393861	0.169925
PF3D7_1116200.2	PF3D7_1116200.2	pyridoxine biosynthesis protein PDX2	0.069119	0.0623123	-0.30674	-0.089404	-0.674121	-0.638627	0.0129326	0.0998769	0.195021	0.0533371	-0.0894283	-0.22953	0.0602684	0.133267	-0.12113	0.179721	-0.212319	-0.302671	0.0529226	-0.0246621	-0.400928	0.0806185	-0.23059	-0.542446	0.109305	-0.114002	-0.392139	-0.0116421	-0.0926213	-0.244156	-0.0163223	-0.140737	-0.321727	0.0381024	-0.18716	-0.140545	-0.110603	0.191333	-0.0298977	-0.248644	-0.118426	-0.197026	0.00302928	0.00734417	-0.0490274	-0.0235271	0.171756	0.0383911	-0.07793	-0.118479	-0.133212	0.194362	0.00348177	-0.0916225	-0.0316147	0.149788	-0.207256	-0.280062	-0.0367487	-0.0876529	0.155294	0.0943526	-0.0235495	0.0745918	-0.0208741	-0.0162594	-0.0416114	-0.164334	-0.297695	-0.0839784	0.00730018	0.00376781	1.24083	1.42418	0.11418	-0.060911	-0.263132	-0.254496	0.00623037	0.00324657	-0.146093	0.145228	-0.166176	-0.361483	-0.206192	-0.765956	-0.74541	-0.227205	0.0110177	-0.198154	-0.13335	-0.0175539	-0.492252	-0.0921256	-0.437233	-0.29568	0.0956798	0.0739042	-0.192468	0.176349	-0.125052	0.0639992
PF3D7_0806500.e1	PF3D7_0806500	DnaJ protein, putative	0.0761139	0.0324657	-0.56591	-0.0107424	-0.31004	-0.239769	-0.0240152	0.0931734	0.303593	0.241008	0.0929639	-0.0947912	0.0726853	0.198997	0.101547	0.349646	-0.19269	-0.252016	0.509466	0.441537	-0.422261	0.249978	-0.0403038	-0.362838	0.147921	-0.0290786	-0.156927	0.135616	0.108588	-0.109394	0.100978	-0.0650649	-0.129333	0.234983	-0.0451833	-0.0810066	0.135211	0.200493	0.127694	-0.0779627	0.0169332	-0.099187	0.135572	0.184465	0.18932	0.161053	0.233538	0.0383911	-0.011668	-0.0563522	0.107938	0.34101	-0.0761777	-0.153405	0.0178447	0	-0.0864016	0.0230734	0.175955	0.247607	0.181126	0.164091	0.0647244	0.185774	1.53578	0.0392594	0.256578	0.240453	0.0620184	0.102538	0.029878	-0.0822846	-0.000295846	0.195295	0.0594329	0.0656347	-0.216089	-0.271272	0.0207848	-0.0303823	0.0831939	0.347104	-0.090015	-0.264558	0.30042	0.0149752	-0.58526	-0.148537	0.191518	0.0598612	-0.0484615	0.0482552	-0.236219	0.0878575	-0.298713	-0.229184	2.00066	1.6361	-0.141548	0.236685	-0.129365	0.0342699
PF3D7_1025500.e2s2	PF3D7_1025500	conserved Plasmodium protein, unknown function	0.188501	0.132066	-0.25783	0.194606	0.576525	0.50908	0.0200676	0.249489	0.0558582	0.118644	0.0918722	-0.0491511	0.244471	0.508017	0.0334579	0.27518	-0.144127	-0.134406	-0.0314079	-0.0061261	-0.168444	0.283505	0.286659	0.0811587	0.134722	0.0521906	-0.379937	-0.0252409	0.240276	-0.0464579	-0.0245532	-0.164674	0.0388335	0.371541	0.406899	0.320577	0.178161	0.265219	-0.00578525	-0.0443494	0.00425198	-0.204166	-0.0738809	0.0757897	-0.101408	0.00287421	0.212347	-0.0126738	0.0390307	0.101719	0	0.0577593	0.0465505	0.0302423	0.29739	0.294921	0.11299	0.194905	0.0108206	-0.0560216	0.313904	0.249149	0.0643537	0.169041	0.278888	0.218835	0.318611	0.332598	0.090157	0.368818	0.34498	0.283389	-0.056406	0.175035	0.144229	0.279347	0.248055	0.149292	0.288338	0.283807	0.0922108	0.426665	-0.0631262	-0.0181955	0.489354	0.251852	0.223877	0.477554	0.201171	0.141768	0.236803	0.0184199	0.2092	0.461748	-0.0806818	-0.0463204	0.286304	0.179816	-0.0726278	0.291234	-0.0696655	-0.0402112
PF3D7_1439100.e1s1	PF3D7_1439100	DEAD/DEAH box helicase, putative	-0.0696999	-0.215279	-0.398008	-0.2401	-0.573751	-0.602436	-0.0664614	-0.0426034	-0.0800027	-0.0948592	-0.324258	-0.560312	-0.0967933	-0.00219689	-0.28646	-0.0366496	-0.429026	-0.284892	0.0498475	-0.200526	-0.327342	-0.0239513	-0.216766	-0.54108	-0.0116936	-0.118803	-0.545389	-0.191599	-0.178279	-0.369002	-0.309583	-0.336932	-0.169423	0.063557	-0.257275	-0.228784	-0.268589	-0.165669	-0.164163	-0.174048	-0.168276	-0.227356	-0.374424	-0.313005	-0.345269	-0.326892	-0.127031	-0.0822148	-0.35281	-0.271413	-0.268776	0.0511414	-0.202854	-0.184491	-0.254145	-0.0223077	0.65468	0.82761	-0.106668	-0.273517	-0.212619	-0.288328	-0.210969	-0.152983	-0.119024	-0.117863	-0.218454	-0.206655	-0.292731	-0.201258	-0.0531113	-0.161086	-0.117994	-0.210771	-0.223798	-0.103294	-0.137552	-0.30542	-0.198534	-0.2729	-0.257655	0.0299981	-0.527747	-0.407444	-0.0369869	-0.484945	-0.531869	-0.167974	-0.336388	-0.495692	-0.190542	-0.258462	-0.584324	-0.267605	-0.459776	-0.351175	-0.0700574	-0.145236	-0.422929	-0.00573728	-0.282649	-0.35383
PF3D7_1018200.e1s2_726210..724033	PF3D7_1018200	peptidase, putative	-0.0600819	0.109649	-0.365019	0.0470295	-0.332196	-0.381414	0.0717977	0.122627	0.278772	0.0819416	-0.156601	-0.370898	0.0362369	0.270806	-0.0588175	0.25038	-0.392823	-0.247196	0.0508733	0.0309944	-0.286797	0.0974726	-0.0368295	-0.201517	0.0302523	-0.0914127	-0.164357	0.21925	0.0658487	-0.0991382	-0.0245532	-0.164674	-0.396944	-0.0586191	0.105455	0.214008	0.220411	0.261576	0.0143624	0.0644105	0.193018	0.00840708	-0.140843	-0.0441234	-0.146069	-0.27956	0.120542	0.0136055	-0.151437	-0.108053	-0.223798	0.21937	-0.120424	-0.0589139	-0.168211	0.0134116	-0.284947	-0.363216	-0.11144	-0.219407	0.00704328	-0.0139972	-0.155076	0.0430055	-0.0284416	-0.0506261	-0.102977	-0.188366	-0.338881	-0.116193	0.0262892	0.0127706	0.538977	0.953805	-0.0384286	-0.0273684	-0.111595	-0.19627	0.0421664	-0.00162603	-0.111067	0.0542657	-0.42832	-0.434197	-0.38832	-0.694056	-0.776632	-0.322379	-0.174387	-0.404184	-0.0664954	-0.213514	-0.347691	-0.146793	-0.362767	-0.313942	-0.0568757	-0.158802	-0.126209	0.275425	-0.162867	-0.224002
PF3D7_1351100	PF3D7_1351100	conserved protein, unknown function	0.167369	-0.156432	-0.719936	-0.0829659	-0.860328	-0.916757	-0.297951	-0.259557	0.0337757	-0.0112858	-0.466578	-0.597977	-0.169997	0.0118057	-0.391746	-0.0607713	-0.34863	-0.328538	-0.0676833	-0.217307	-0.535948	0.024001	-0.375555	-0.592486	-0.169743	-0.257509	-0.564455	-0.271849	-0.299222	-0.394904	-0.38529	-0.32095	-0.5171	-0.224749	-0.367732	-0.386071	-0.490476	-0.194395	-0.0604281	-0.0659214	-0.162545	-0.281345	-0.271093	-0.269198	-0.283446	-0.428204	0.0386368	-0.0889094	-0.214882	-0.26252	-0.426317	-0.131024	-0.316709	-0.374539	-0.435423	-0.212163	-0.512646	-0.516513	-0.060044	-0.207008	-0.214439	-0.222614	-0.335561	-0.1893	-0.273594	-0.276027	-0.357059	-0.477776	-0.658254	-0.318845	-0.215699	-0.276071	0.0208515	0.17181	-0.252623	-0.225733	-0.332413	-0.588462	-0.259659	-0.279296	-0.243406	-0.118621	-0.431374	-0.662172	-0.666434	-1.23206	-1.25232	-0.566462	-0.349115	-0.618554	-0.272946	-0.440339	-0.891809	0.111031	-0.660558	-0.70971	-0.228269	-0.40543	-0.558185	-0.187322	-0.399906	-0.371472
PF3D7_0115000.e3s2	PF3D7_0115000	surface-associated interspersed protein 1.3 (SURFIN 1.3)	-0.155139	-0.238631	-0.085275	-0.215574	-0.00158281	-0.0376412	-0.317957	-0.307415	-0.45212	-0.356359	-0.445848	-0.296622	-0.529694	-0.577309	-0.371577	-0.524775	-0.250842	-0.22312	-0.377433	-0.647328	0.108181	-0.205174	-0.303931	-0.226146	-0.617764	-0.592479	-0.436677	-0.401081	-0.66286	-0.643081	-0.242454	-0.256455	-0.374069	-0.512091	-0.313883	-0.40716	-0.256588	-0.34133	-0.318703	-0.363628	-0.438143	-0.461915	-0.272711	-0.287433	0.0629499	-0.0477669	-0.348518	-0.38003	-0.49522	-0.428318	-0.341396	-0.727251	-0.197352	-0.329633	-0.709827	-0.540599	-0.376813	-0.407209	-0.263372	-0.312575	-0.318588	-0.326517	-0.249271	-0.408357	-0.3076	-0.362741	-0.329077	-0.371777	-0.178901	-0.247866	-0.335883	-0.280283	-0.815505	-0.747723	-0.388111	-0.320797	-0.484689	-0.454914	-0.575488	-0.539413	-0.403019	-0.194158	0.00848481	-0.196397	-0.0536416	-0.0505524	-0.260923	-0.148442	0.0795769	0.0363136	-0.342265	-0.434768	-0.13838	-0.0305857	-0.430859	-0.495687	-0.478016	-0.50411	-0.151532	-0.192438	-0.331121	-0.395655
PF3D7_1228800.e1s4	PF3D7_1228800	WD repeat-containing protein, putative	-0.126785	-0.106303	-0.518729	-0.115061	-0.461479	-0.555271	-0.411433	-0.247352	0.0847854	0.00747512	-0.353702	-0.317558	-0.0610865	0.130863	-0.294292	0.045125	-0.211734	-0.195213	-0.0324939	-0.177875	-0.488219	0.0920165	-0.337658	-0.32592	-0.0609575	-0.347621	-0.0761221	-0.152071	-0.294724	-0.242274	-0.150001	-0.268133	-0.396944	-0.0333421	-0.0551416	-0.135592	-0.0585	-0.126008	-0.17961	-0.114702	-0.185122	-0.129449	-0.212821	0.0525912	-0.111214	-0.15759	-0.00309481	-0.121712	-0.0642134	0.356345	-0.141554	0.101333	-0.204001	-0.408906	-0.230282	-0.0934303	-0.192623	-0.295838	-0.0702284	-0.0872073	-0.177594	-0.29076	-0.430596	-0.127859	-0.204613	-0.276027	-0.31917	-0.460951	-0.531526	-0.338392	-0.0569129	-0.233755	0.343013	0.184134	-0.23963	-0.258287	-0.297357	-0.425855	-0.158629	-0.22748	-0.0602293	0.0340045	-0.27647	-0.397382	-0.578237	-0.894376	-0.951784	-0.491506	-0.095241	-0.357654	-0.0341949	-0.171152	-0.180175	-0.028804	-0.490391	-0.445333	-0.230604	-0.436402	0.0844628	0.171477	-0.312307	-0.228588
PF3D7_1441300.e5s1	PF3D7_1441300	serine/threonine protein kinase, putative	-0.183088	-0.0495959	0.303187	-0.0634494	0.48494	0.42562	1.2392	2.16617	1.3557	0.851116	-0.233883	-0.260236	0.17374	-0.0194484	0.0181817	0.365337	-0.264185	-0.223602	1.24542	1.0418	-0.173154	0.0995656	0.0757754	-0.0255518	-0.073158	-0.20935	-0.28934	0.105301	0.109946	-0.129258	0.192194	-0.0487746	-0.264642	0.132186	1.07895	1.5889	0.0991996	0.29688	0.190388	0.0430266	1.65059	2.26536	0.0681132	0.0267478	0.0389435	0.0105109	0.351305	0.469719	0.0516838	0.180383	0.264158	-0.024431	-0.148853	0.0843205	-0.204016	0.0238625	-0.00928075	0.123753	0.0286764	-0.0544962	1.37128	2.11333	1.78645	1.53122	0.087119	-0.1287	-0.158239	-0.240352	-0.282855	-0.0754702	0.469129	0.547249	0.274232	0.214229	-0.164983	-0.0496433	1.22994	0.103666	0.840961	0.436311	0.0712731	0.167648	-0.163635	-0.179114	-0.11211	-0.369209	-0.362613	-0.157218	-0.0135813	-0.0798152	-0.00520829	0.0990267	0.0435943	0.349839	-0.140121	-0.0876169	0.237582	0.200656	-0.0648083	0.0554908	-0.0504537	0.0936936
PF3D7_1134400	PF3D7_1134400	conserved protein, unknown function	-0.0524334	-0.187254	0.304393	-0.161388	-0.802078	-0.979902	-0.110974	-0.565638	-0.0521812	-0.0631938	-0.411356	-0.661915	-0.34795	-0.483058	-0.469415	-0.131245	-0.58917	-0.594904	-0.0676833	-0.456378	-0.417597	-0.286075	-0.633114	-0.593901	-0.204548	-0.525847	-0.753227	-0.208424	-0.458151	-0.849508	-0.392374	-0.536836	-0.732421	-0.386444	-0.263034	-0.267543	-0.382233	-0.534698	-0.406642	-0.50794	-0.367018	-0.57193	-0.511436	-0.5503	-0.505762	-0.351153	-0.272546	-0.573442	-0.532271	-0.464501	-0.227739	-0.346534	-0.452538	-0.456705	-0.162781	-0.195535	-0.570026	-0.547339	-0.152432	-0.247266	-0.376082	-0.215279	-0.672983	-0.344467	-0.352811	-0.428365	-0.323112	-0.377676	-0.482194	-0.373769	-0.418396	-0.343403	-0.0937998	-0.356435	-0.552878	-0.399687	-0.336089	-0.45072	-0.513839	-1.04582	-0.32808	-0.251773	-0.466176	-0.387389	-0.014965	-0.402647	-0.561384	-0.234253	-0.650322	-0.832816	-0.678939	-0.780883	-1.19862	-0.648056	-0.598795	-0.522869	-0.268489	-0.377612	-0.307708	-0.235045	-0.927272	-0.573847
PF3D7_0206500.e1s1	PF3D7_0206500	conserved Plasmodium protein, unknown function	-0.0486243	0.0128769	0.0107595	-0.491719	-0.257724	-0.138968	0.559969	1.15471	1.95028	0.096034	-0.629884	-0.728818	-0.300383	-0.253233	-0.52757	-0.205338	-0.351932	-0.430432	0.921142	0.619194	-0.538984	-0.351472	-0.502782	-0.44601	-0.189529	-0.574482	-0.499023	0.0450597	-0.332955	-0.692214	-0.0940715	-0.266955	-0.852019	-0.420069	1.10713	1.36276	-0.35056	-0.541045	-0.376348	-0.582637	0.413973	0.612072	-0.471995	-0.477738	-0.572491	-0.446384	-0.121415	-0.504693	-0.0928918	-0.0704536	-0.171611	-0.33089	-0.48284	-0.646405	-0.169118	-0.286515	-0.642037	-0.553963	-0.0985045	-0.165959	0.0348775	0.181157	0.242044	0.228799	-0.409557	-0.486422	-0.449899	-0.558249	-0.645543	-0.427977	-0.350337	-0.432243	-0.223181	-0.605721	-0.534453	-0.503474	0.427857	-0.527993	-0.15699	-0.552622	-0.377015	-0.433451	-0.409382	-0.474619	-0.424808	-0.973747	-1.04927	-0.552301	-0.569075	-0.794607	-0.206451	-0.318388	-0.258446	-0.0588937	-0.645406	-0.567817	0.0687128	-0.221857	-0.495527	-0.475612	-0.765996	-0.511045
PF3D7_0513200.e2s3	PF3D7_0513200	conserved Plasmodium protein, unknown function	0.33254	0.274773	-0.0584294	0.11341	1.04828	0.865384	0.707992	1.15036	3.11869	0.540519	-0.028104	0.195169	0.353982	0.385428	0.293864	0.219882	0.344228	0.217627	1.23392	0.875637	0.234686	0.274314	0.516664	0.500423	0.0240538	0.0608941	0.156332	0.412834	-0.248146	-0.040394	0.37884	0.408428	0.0950639	0.053818	1.14312	1.58682	0.072264	0.0200636	0.341662	0.4079	0.770144	1.36305	0.347143	0.322312	0.253801	0.191172	0.00454507	0.201184	0.512542	0.550692	0.0348602	0.0102761	0.0715287	-0.0602387	0.434848	0.507875	0.400255	0.23217	0.425016	0.382922	0.578388	0.86753	0.895183	0.583573	0.946136	0.228054	0.722785	0.587656	0.378035	0.389155	0.103123	0.0553466	0.123242	0.120196	0.200338	0.0703143	1.38697	-0.0681825	0.0496471	0.138528	0.338531	0.502819	0.300711	0.128325	0.266868	0.363681	0.367949	0.443059	0.617973	0.494014	0.684763	0.564743	0.497598	0.396778	-0.0509629	0.158459	0.154299	0.213222	0.101134	0.151425	0.193387	0.0158992
PF3D7_1211900.e1s1	PF3D7_1211900	non-SERCA-type Ca2+ -transporting P-ATPase	0.029128	0.0465031	-0.0446269	-0.992883	-0.386892	-0.297872	0.40889	0.358925	0.261457	0.149378	-0.224334	-0.354688	0.105284	0.202054	-0.0417664	0.304778	0.0430706	-0.10138	0.290954	0.0967821	-0.123694	0.113304	0.0457773	-0.347241	0.213422	-0.146723	0.24437	0.306713	0.156682	-0.223586	0.269781	0.101101	-0.278703	0.00751405	0.324811	0.6581	0.27714	0.222392	0.229078	-0.109285	0.109043	-0.238308	0.111565	0.0894232	-0.152383	0.0225203	1.09085	1.16665	0.158959	0.168425	0.211274	0.0484857	-0.0610325	-0.177891	0.126808	0.141086	0.160441	0.190099	0.00658216	-0.0124271	0.0749025	0.07181	0.0628698	0.118435	2.34982	2.63147	-0.0294844	-0.0529879	-0.284497	0.00856201	0.108352	-0.0243499	0.344877	0.547296	-0.0246475	-0.165552	-0.187033	-0.271272	0.139239	-0.113211	-0.0360806	0.125463	0.0146582	-0.146094	0.0739163	-0.261349	-0.55264	-0.14057	-0.146461	-0.319251	0.136716	0.0130267	-0.414187	-0.0687128	0.281727	0.250454	0.0630041	-0.0550164	0.0721043	0.278072	-0.333713	-0.165164
PF3D7_0201900.e2s1_US	PF3D7_0201900	erythrocyte membrane protein 3	-0.185177	-0.154216	-0.183206	-0.80789	-0.72677	-0.959661	-0.217709	-0.200713	0.111388	0.089005	-0.340378	-0.580068	-0.140396	-0.281237	-0.236027	-0.0416073	-0.355404	-0.48805	-0.0582521	-0.250557	-0.414805	-0.110332	-0.277995	-0.592486	-0.0234828	-0.329421	-0.523839	-0.129531	-0.177037	-0.51134	-0.0397663	-0.378316	-0.264642	0.0743301	-0.267369	-0.150503	-0.149905	-0.168123	-0.125072	-0.226695	-0.15494	-0.442666	-0.149226	-0.221959	-0.199984	-2	-0.0870765	-0.0481121	-0.217309	-0.165994	-0.0462387	-0.357058	-0.298833	-0.34528	-0.2265	-0.20771	0.568132	0.785875	-0.0387308	0.0141393	-0.133899	-0.191982	-0.244563	-0.125042	0.115845	-0.125983	-0.213872	-0.385592	-0.548681	-0.244477	-0.226362	-0.298632	-0.0582529	0.0317747	-0.256644	-0.360605	-0.379678	-0.627078	-0.155353	-0.524883	-0.216018	-0.0356649	-0.122341	-0.337235	-0.342011	-0.776232	-0.840114	-0.421056	-0.331999	-0.406156	-0.112592	-0.23774	-0.704008	-0.313148	-0.469274	-0.365389	-0.0153515	-0.201762	-0.284063	-0.0653593	-0.363322	-0.083811
PF3D7_0407700.e2s1	PF3D7_0407700	conserved Plasmodium protein, unknown function	0.108031	-0.00998409	-0.181516	-0.530356	0.0535633	0.0104404	-0.0506776	-0.051065	0.767771	0.200819	0.00406802	-0.32368	0.109843	0.00219355	-0.084778	0.191036	-0.171047	-0.281834	0.0972857	-0.142862	0.10552	0.267584	-0.083557	-0.322397	0.0472588	-0.233879	-0.416014	0.0121542	-0.0132426	-0.214332	0.0382606	-0.279968	-0.0615403	0.272889	-0.0601466	0.0627597	-0.0796484	0.113862	0.0150768	-0.125596	-0.087556	-0.34474	0.0630422	-0.0627005	-0.0981537	-0.104385	-0.108025	0.0383911	-0.0956796	-0.0272459	-0.026363	-0.0648334	-0.0957346	-0.100957	0.011454	-0.00772013	-0.174368	-0.248251	0.00554065	-0.0883774	0.163723	0.00529673	-0.239749	0.0292689	0.348986	0.117007	-0.183994	-0.26387	-0.37078	-0.0205408	-0.0193406	-0.071937	-0.267716	0.43251	1.35492	1.00416	-0.197025	-0.364944	-0.0106908	-0.352622	-0.12831	0.0467506	-0.214011	-0.305135	-0.238304	-0.645212	-0.625953	-0.209735	-0.179944	-0.233603	0.140258	0.111193	-0.273799	0.176026	-0.402246	-0.229184	0.0882047	-0.157368	-0.198872	0.0296959	-0.409199	-0.00301882
PF3D7_0725100.e1s1	PF3D7_0725100	conserved Plasmodium membrane protein, unknown function	-0.00552757	0.0148478	-0.218302	-0.257053	0.406314	0.405388	0.819163	1.5037	0.976079	0.429486	0.0587307	-0.344871	0.108235	0.0698456	-0.0531113	0.255779	-0.117152	-0.206765	1.60317	1.16107	-0.235819	0.218738	-0.124455	-0.307229	0.0875485	-0.0996939	-0.434289	0.17615	-0.00587059	-0.202389	0.141596	-0.187899	-0.296844	0.150118	0.543496	1.17068	-0.053261	0.080761	0.113755	-0.145257	0.340544	0.308464	0.159187	0.0883373	0.0293058	0.105979	0.179056	0.217276	0.142019	0.110079	0.00504733	0.0858752	-0.086716	-0.0200276	-0.00222093	0.0238625	-0.110431	-0.092033	-0.00330238	0.0500329	0.222729	0.250822	0.905992	0.798017	1.29998	0.169925	-0.123453	-0.16689	-0.251218	0.0658328	0.181971	0.101948	-0.422848	0.460533	0.0234046	-0.110481	0.82014	-0.162625	0.626951	0.36964	-0.153401	0.0804582	-0.187312	-0.324071	-0.282719	-0.649928	-0.650931	-0.190416	-0.125754	-0.206376	0.181337	0.184032	-0.299757	0.11785	-0.385965	-0.288138	0.120931	-0.133909	-0.0149892	0.147691	-0.0807597	0.188833
PF3D7_1021900.e1s2	PF3D7_1021900	PHAX domain-containing protein, putative	0.181221	0.0831253	-0.264972	0.0999162	0.147699	0.0967292	1.2195	1.34448	3.36449	0.517194	0.848094	0.690276	0.203404	0.335736	0.135256	0.441926	0.392898	0.309363	0.895819	0.718663	-0.108579	0.195835	0.0292986	-0.118216	0.180401	-0.0234408	1.03711	0.831219	0.678987	0.562123	0.375039	0.217631	-0.249284	0.172852	0.340087	0.586462	0.238146	0.470359	1.18278	0.929575	0.568977	0.706469	0.214465	0.213144	0.170557	0.0750551	0.68898	0.670362	0.226583	0.214568	0.00672586	0.351821	0.153397	0.10296	1.75377	1.66453	1.00076	1.51208	0.0457685	0.11775	1.60212	2.00464	0.915889	0.818646	1.35689	0.246356	0.330579	0.287261	-0.0804015	0.0449145	0.850231	0.933209	0.0416934	0.491476	0.452674	0.0869966	1.77201	1.11803	0.360201	0.163455	1.35121	1.67006	-0.131622	-0.21954	0.0442579	-0.0887806	-0.437901	-0.0526009	0.179632	0.255396	1.10524	1.15028	0.0653141	0.290726	0.937402	1.00185	0.472231	0.291667	0.00743659	0.288236	0.143355	0.460747
PF3D7_1327900	PF3D7_1327900	conserved Plasmodium protein, unknown function	0.0629705	0.00397437	-0.501756	-0.0493525	-0.581896	-0.62794	0.246826	0.310208	0.714395	0.655649	-0.135352	-0.340874	-0.00724173	0.119592	-0.141168	0.183974	-0.123746	-0.224669	0.12677	0.0996376	-0.215436	0.111645	-0.216766	-0.542446	0.0710131	-0.0552997	-0.51567	-0.0958786	-0.222881	-0.00837272	-0.0245532	-0.2937	-0.296844	0.047245	-0.107285	-0.135592	0.288017	0.34861	-0.0885458	-0.197666	-0.140317	-0.281884	0.013582	0.0943	0.0322781	-0.02093	0.187225	0.0956046	-0.0264867	-0.18852	0.0606454	0.224673	-0.0114996	-0.0797823	-0.0760088	0.0276442	-0.300552	-0.339315	-0.018624	-0.0236292	-0.0931617	-0.150162	-0.182531	-0.045658	0.601692	0.172134	0.0242475	-0.0303171	-0.123816	0.0609532	0.0109365	-0.0593025	0.41178	0.821144	0.144992	-0.15344	-0.244591	-0.319527	-0.0773293	-0.221546	-0.071198	0.0340045	-0.214011	-0.312207	0.090368	-0.259907	-0.199496	0.0495901	-0.0546841	-0.166894	0.0452079	-0.0635357	-0.572568	-0.154988	-0.271872	-0.160102	0.155319	0.0361724	-0.187152	0.192273	-0.250975	0.0200648
PF3D7_0521700.e1	PF3D7_0521700	ATP-dependent RNA helicase DDX1, putative	-0.0120033	-0.0924462	-0.479777	0.0838489	0.19256	0.194295	0.491292	0.806038	0.297428	0	-0.182125	-0.248124	0.0649718	0.249729	-0.0445943	0.123251	-0.194135	-0.387671	0.00397766	-0.0061261	0.49901	0.591967	0.0490505	-0.152212	-0.0294138	-0.118803	-0.419396	-0.0671433	-0.152817	-0.291053	2.73775	2.75423	-0.471835	-0.159136	-0.287771	-0.0810066	-0.300433	0.257194	-0.241402	-0.446158	-0.230363	-0.379533	-0.132509	-0.0506879	-0.262351	-0.295165	0.344828	0.301596	-0.0735265	-0.0792526	-0.145277	0.0699229	-0.226548	0.179059	-0.0692197	-0.0801429	-0.370195	-0.369045	-0.0263873	-0.109208	-0.197247	-0.25391	-0.283671	-0.191509	-0.199722	-0.14511	-0.0852953	-0.173728	-0.280397	-0.127875	-0.127112	-0.192645	0.359708	0.599838	-0.00168638	-0.138672	-0.297357	-0.283983	-0.152085	-0.122911	0.0372443	0.195816	-0.397391	-0.417577	-0.165928	-0.627429	-0.685401	-0.224396	-0.161272	-0.160057	-0.0710393	-0.10164	-0.0789367	-0.0178926	-0.632544	-0.403992	-0.153627	-0.317917	-0.381871	-0.0434783	-0.608184	-0.26563
PF3D7_0910500.e1s1	PF3D7_0910500	DNA repair protein REV1, putative	0.270067	0.140215	0.375587	0.434174	2.17394	2.24592	0.808076	1.29839	3.60453	2.20732	0.211795	0.0717227	0.149198	0.34924	0.946414	0.777876	0.252148	0.219285	0.634981	0.612213	-0.347606	-0.0162254	0.265358	-0.0150871	1.74336	1.55852	0.0944145	0.442691	0.160619	0.0411499	2.56552	2.63419	0.961743	1.03535	1.30791	1.81217	0.796333	1.16037	0.300552	-0.135	0.0867613	0.0281253	0.00151544	0.0785267	0.0444746	0.0187386	1.22871	1.26137	0.953425	0.911553	0.0642769	0.224673	-0.0973319	-0.038343	0.38898	0.415278	0.111868	0.150193	0.0963892	0.127766	0.305676	0.609951	-0.089257	0.0858808	0.197817	0.246356	0.331833	0.125404	-0.215555	-0.00699425	0.60224	0.868145	0.23807	0.554744	0.163168	0.0496046	0.0435546	-0.191273	0.414395	0.269722	0.302029	0.543407	0.413478	0.575415	0.0322217	-0.305315	-0.190651	0.107601	-0.0111025	-0.069154	0.891151	0.823928	0.0998761	0.21007	-0.329519	0.276116	0.0819457	-0.154504	-0.419601	-0.0420627	-0.412699	-0.163306
PF3D7_0715200.e1s3	PF3D7_0715200	conserved Plasmodium protein, unknown function	-0.0543417	-0.0755724	-0.326217	-0.165784	-0.434495	-0.38741	0.168722	0.213736	0.856414	0.104772	0.0208001	-0.0629848	-0.0829551	0.0157196	0.0748694	0.369701	-0.293155	-0.276914	0.069719	-0.0576843	-0.495082	0.0780733	-0.195305	-0.443457	0.0806818	-0.0902335	-0.38882	-0.0745146	0.224692	-0.045637	0.0125687	-0.122509	-0.284072	0.0823575	-0.217591	0.112531	0.382867	0.4012	-0.0634416	-0.192747	-0.10898	-0.213912	-0.0493541	-0.0729903	-0.131028	-0.192234	0.0713704	-0.0612177	0.0102785	-0.160238	-0.227739	0.0564381	-0.201709	-0.13998	-0.065837	0.00767903	-0.167198	-0.174212	-0.0946764	-0.0986147	-0.0454241	-0.0988252	-0.0859613	0.023674	-0.189991	-0.0687734	-0.0711389	-0.251159	0.245513	0.452781	-0.0626341	-0.18748	-0.167634	-0.0913324	0.0610494	-0.0012518	-0.332413	-0.387628	-0.165616	-0.25995	-0.0400774	0.43396	-0.351844	-0.392377	-0.394953	-0.935241	-1.01403	-0.424277	-0.193465	-0.358418	-0.0939761	-0.158926	-0.499454	-0.205935	-0.105645	-0.0148605	0.0105838	-0.200285	-0.367371	-0.00942115	0.0672937	0.327226
PF3D7_1218500.e2	PF3D7_1218500	dynamin-like protein, putative	0.0960373	0.0314925	-0.186593	0.18334	-0.108333	-0.105845	0.125711	0.101787	1.46426	1.25756	-0.0317735	-0.170013	0.0803578	0.158661	0.0626579	0.333781	-0.0290368	0.0354491	0.23045	0.106751	-0.268204	0.189757	0.457123	-0.267168	0.163603	0.021976	-0.0853278	0.225528	0.0489584	-0.132741	-0.134081	-0.136427	-0.268507	0.14246	-0.0551416	0.0454168	0.0125453	0.14068	0.0461645	-0.0347829	-0.0882349	-0.0730433	-0.0206157	0.107761	0.0551083	0.0419024	0.3178	0.174125	-0.0674935	-0.00515019	0.103239	0.173186	0.100498	0.248897	-0.065837	0.0501282	-0.22629	-0.225411	-0.0720033	-0.0538429	0.0538956	-0.0315173	-0.0534118	0.047382	1.48941	0.211334	-0.0836226	-0.161783	-0.314364	-0.231186	0.0869784	-0.0320443	0.039968	0.289066	-0.0384286	-0.00459524	-0.0753055	-0.215419	-0.0788802	-0.160106	-0.0186857	0.192952	-0.28266	-0.311025	-0.328192	-0.79387	-0.728571	-0.353503	-0.114624	-0.273	-0.0156816	-0.0830396	-0.264567	-0.055403	-0.435371	-0.240784	0.00926505	-0.105285	-0.307708	0.114437	-0.158943	-0.139858
PF3D7_0518700.e1	PF3D7_0518700	mRNA-binding protein PUF1	0.0300288	0.0517921	-0.201932	0.281702	0.839254	0.828747	0.791077	1.15517	3.26245	0.564837	-0.154009	-0.189846	0.111047	0.305503	0.0904196	0.465996	-0.176463	-0.0607316	1.20695	1.06609	-0.290204	0.190739	0.0653064	-0.00752385	0.0626738	-0.014466	0.403597	0.713711	0.185303	0.0882811	1.53885	1.40522	-0.370741	0.0490665	1.34814	1.77286	-0.0746639	0.00784786	1.05279	0.803976	0.760114	1.11735	0.130387	0.159347	-0.0592733	0.0237786	0.0635029	0.0188044	0.0602249	0.110674	0.338684	0.487414	-0.176163	-0.0880087	-0.034918	0.0332981	-0.153639	-0.174941	-0.0577812	-0.0254958	0.656136	1.07023	1.0031	0.949228	-0.128287	-0.109788	-0.0331118	-0.163484	-0.343151	-0.130516	-0.0502667	-0.0798901	-0.329194	0.207683	0.0324964	0.0293132	1.29713	0.819661	0.351304	0.176815	0.0792313	0.150036	-0.299996	-0.376229	-0.313456	-0.821271	-0.710953	-0.292647	-0.0908719	-0.256009	0.611009	0.519146	-0.0931661	0.080261	-0.645406	-0.240784	0.509319	0.369337	-0.412141	0.0390888	-0.128885	-0.0475168
PF3D7_1038400.e2s16_US	PF3D7_1038400	gametocyte-specific protein	3.66633	3.57633	0.361106	0.180211	-0.215124	-0.186832	-0.157072	-0.302207	1.32681	1.2881	0.00678645	0.0523976	0.0154387	-0.19554	0.0302896	-0.101451	0.603743	0.506507	0.213066	0.0191477	0.141256	0.187882	0.0339491	0.0691701	-0.468734	-0.333126	1.30559	1.59038	0.0160226	0.649023	-0.0534886	0.0188842	0.554496	0.694758	-0.000643942	-0.355418	0.0911932	0.0720686	0.821065	1.10322	1.78531	1.74399	0.903674	0.838445	0.11751	0.0550664	0.0773926	0.172233	2.43407	2.61357	-0.309742	-0.432032	0.0168004	-0.0233426	-0.420822	-0.484363	0.243121	0.287579	-0.0597193	0.0994268	0.291856	0.207572	0.26408	-0.133861	-0.0840657	-0.0475075	0.248112	0.182065	0.719882	0.491383	0.059366	-0.103351	-0.0539146	-0.143104	0.856367	0.83405	0.720518	0.715673	0.0422197	0.189559	-0.163573	-0.105443	0.129277	-0.000609632	0.202628	0.251619	1.93609	2.05536	0.802262	0.924775	1.51032	1.56499	1.60842	1.29449	2.49663	1.0918	0.00987613	-0.0130038	3.29968	3.28073	0.976985	0.585356
PF3D7_1462400.e1s3	PF3D7_1462400	conserved Plasmodium protein, unknown function	0.198953	0.691688	-0.104225	0.336976	0.656596	0.61896	0.431007	0.47102	1.78385	0.688573	0.104919	0.0256825	0.345713	0.552401	0.289174	0.690882	0.151194	0.0842027	0.961519	0.851008	-0.037438	0.534027	0.474269	0.444517	0.40261	0.257858	-0.0423183	0.205556	0.131499	0.106858	0.185074	0.104746	0.139255	0.588411	0.296702	0.413912	0.180387	0.204293	0.0579985	0.246231	0.333126	0.331923	0.141427	0.490964	0.213418	0.174712	0.354533	0.219084	0.313416	0.723537	1.13044	1.01112	0.133559	0.173048	0.2052	0.32058	0.989803	1.18215	0.0196174	-0.0237358	0.181126	0.164091	0.0882551	0.303185	0.164542	0.144271	0.368954	0.33561	0.169026	0.393544	0.340652	0.284009	0.0342018	0.144101	0.273251	0.235383	0.181058	-0.0184682	0.294939	0.107612	0.0598276	0.247798	0	-0.122074	0.179382	-0.177925	0.0320318	0.204086	0.270389	0.08787	0.218302	-0.0186582	0.448636	0.586304	0.225143	0.215866	0.229111	0.096319	0.291539	0.297583	-0.0696655	0.0934109
PF3D7_1138400.e1s1	PF3D7_1138400	guanylyl cyclase	0.481744	0.522264	0.190222	0.615088	0.936195	0.846098	0.290556	0.421423	0.95567	0.635287	0.356544	0.278707	0.628881	0.851943	0.473748	0.796978	0.348235	0.187196	0.345265	0.348578	0.055403	0.768616	0.759453	0.664051	0.537107	0.373478	0.0437249	0.313113	0.327483	0.316112	0.31034	0.185286	0.155934	0.498284	0.337235	0.200361	0.493504	0.389233	0.373674	0.490532	0.306689	0.299116	0.500939	0.545001	0.355764	0.386139	0.412201	0.26093	0.367653	0.35534	0.251471	0.426844	0.258296	0.180772	0.451689	0.613865	0.828368	-2	-0.391418	0.29359	0.787381	0.74094	0.164952	0.331829	0.319482	0.412548	0.441029	0.400342	0.218535	0.381646	0.413894	0.35239	0.714727	0.801802	0.292644	0.354344	0.266755	0.231973	1.04377	0.683243	0.346982	0.471077	0.238652	0.0113748	0.441755	0.249321	0.140068	0.592949	0.474914	0.267692	0.537098	0.402717	0.641982	0.72997	0.13274	0.0976453	0.353839	0.177545	0.0827038	0.393462	0.296073	0.357434
PF3D7_1239200.e1s1	PF3D7_1239200	AP2 domain transcription factor, putative	-0.0419824	0.151008	0.262165	-0.0829659	0.106477	0.0677143	1.64042	1.8439	3.14911	1.30989	-0.144972	-0.260236	0.185222	-0.0518496	-0.137138	0.294324	-0.321296	-0.282112	0.935375	0.660389	-0.101081	0.0759489	-0.142077	-0.208545	-0.00145653	-0.163986	-0.156221	0.303008	0.153394	-0.191453	0.0942361	-0.120379	-0.229371	0.100038	0.852665	1.11928	0.0730868	0.119105	0.219193	0.0346631	0.551069	0.642524	0.211849	0.122689	0.0507177	-0.0788375	0.0985736	0.0312059	0.443353	0.366349	0.199581	0.138019	0.0158485	0.10882	0.158244	0.3646	0.3341	0.338757	-0.0761533	-0.116692	0.817072	1.08906	1.18146	1.1493	1.06849	0.103179	0.240644	0.187414	0.1594	0.327499	0.214661	0.207004	0.29222	0.0761509	-0.0237906	0.166445	1.11349	0.272325	0.867272	0.43991	0.0655617	0.240189	-0.00226839	0.0623915	0.395951	0.212899	0.0744165	0.358694	0.105422	0.0279428	0.200315	0.226592	-0.0913514	0.330225	0.366389	0.0860852	0.590925	0.551811	0.137391	0.277316	0.17382	0.353899
PF3D7_1117600.2	PF3D7_1117600.2	peptidyl-tRNA hydrolase ICT1	0.0804685	0.294202	1.47217	0.894182	-0.620177	-0.673915	0.0285833	-0.537128	0.128854	0.0605415	-0.370908	-0.404802	-0.136897	-0.172094	-0.259927	-0.0465821	-0.377968	-0.406318	0.0787989	-0.141176	-0.196136	-0.0887239	-0.282617	-0.341287	-0.0792971	-0.403641	-0.314902	0.0801209	-0.133408	-0.477735	-0.159033	-0.177899	-0.385356	-0.075389	0.00958605	0.0112098	-0.0395984	-0.161751	1.02858	0.553354	-0.0688997	-0.399296	0.443562	0.554862	-0.239542	-0.0941114	-0.0312509	-0.366782	-0.36285	-0.278411	0.444647	0.0182676	-0.173914	-0.13358	-0.0624623	-0.0559292	-0.24486	-0.276927	-0.0142298	-0.141578	-0.0723912	0.0648511	0.311481	0.485642	-0.0241125	-0.209803	0.991694	0.703853	-0.291081	-0.0715169	-0.0886641	0.135994	0.321396	0.434306	-0.0532167	-0.0113055	-0.234265	-0.344828	2.05247	2.02357	-0.0499632	0.031602	-0.288185	-0.215115	-0.197146	-0.445872	-0.345144	-0.167974	0.463374	0.636994	-0.230139	-0.155278	-0.879229	-0.325287	-0.230907	-0.365389	-0.0513613	-0.0867401	-0.172724	-0.155851	-0.483936	-0.161956
PF3D7_1327300.e1s2	PF3D7_1327300	conserved Plasmodium protein, unknown function	0.12668	0.0906199	0.188916	-0.267322	0.0482956	0.0586468	0.21111	-0.0908586	0.481358	0.659213	-0.272728	-0.357377	0.108905	0.125238	0.83544	0.966646	-0.354919	-0.367935	0.165167	-0.0285539	-0.0861996	0.0540992	-0.0657457	0.0470636	0.220936	-0.236486	-0.407592	0.20105	0.0243269	-0.329501	0.120186	0.00097843	-0.37386	0.0284399	0.125431	0.00449438	0.232795	0.044765	-0.0086866	-0.0355165	0.0535012	-0.173813	-0.0236951	0.0236266	-0.181787	0.0665329	0.164419	-0.238429	-0.122152	0.0842461	0.275341	0.0738459	-0.0599939	-0.0249548	0.306554	0.275174	0.184661	0.0306832	-0.0333689	-0.104127	0.213286	0.246356	-0.139832	0.0579558	0.19689	0.158827	0.0149097	-0.167743	-0.284497	0.0818955	0.0370289	0.133244	-0.23497	-0.437847	-0.170663	-0.0705145	-0.0259864	-0.124022	-0.0615283	-0.371945	-0.0642937	-0.0525585	-0.058398	-0.070199	0.0982617	-0.252715	-0.394287	0.0709041	-0.0606527	-0.301159	-0.0306502	0.116232	-0.102503	0.136283	-0.111582	-0.00988998	0.131273	0.00769097	0.0331669	0.129381	-0.354881	-0.0969746
PF3D7_1343300.e1	PF3D7_1343300	CDT1-like protein, putative	0.484376	0.330262	0.358841	0.237601	1.1216	1.08135	0.534285	0.313507	1.36679	0.433653	0.365606	0.240092	0.583806	0.500588	0.596202	0.843433	0.247632	0.2331	0.292906	-0.116943	0.240015	0.666005	0.907003	0.744077	0.73813	0.617441	-0.11862	0.457211	0.421249	-0.0196125	0.384741	0.0631938	0.042348	0.437695	0.201634	0.165667	0.500201	0.342072	0.285828	0.162348	0.239566	-0.0174117	0.607777	0.454765	0.210141	0.417593	0.341579	0.107366	0.240797	0.28746	0.387816	0.50834	0.114826	0.150935	0.773027	0.71583	0.934221	1.13703	0.0540067	0.0360893	0.489009	0.34835	0.134196	0.298121	0.368874	0.319439	0.682797	0.677977	0.299645	0.592457	0.462174	0.411449	-0.114147	-0.147968	0.317877	0.353691	0.450081	0.385686	0.751946	0.391795	0.0806478	0.191877	0.270946	0.212844	0.969913	0.864362	0.763523	0.909851	0.349356	0.312622	0.374841	0.309883	0.54556	0.640255	0.0286231	0.0256432	0.374983	0.30265	0.12434	0.251768	-0.0323916	0.159973
PF3D7_1219100.e1s2	PF3D7_1219100	clathrin heavy chain, putative	0.270829	0.20983	0.269599	-0.197751	0.745942	0.689011	0.2164	-0.095227	0.154663	0.159478	0.281203	0.0670505	0.550162	0.625369	0.423816	0.697839	0.0629844	-0.0592435	0.195629	-0.0793191	-0.081765	0.532788	0.748924	0.419136	0.27126	0.0617696	-0.0498349	0.524305	0.318702	-0.192815	0.587965	0.253378	0.0151822	0.459089	0.140779	0.132174	0.470955	0.468781	0.218573	0.0955685	0.154513	-0.162842	0.4519	0.351281	0.0779426	0.254056	0.443607	0.170392	0.301387	0.259281	0.298138	0.329571	0.144864	0.140851	0.462857	0.462141	0.730673	0.955051	0.0058612	0.0236611	0.481724	0.39197	0.958009	1.23849	0.500905	0.216696	0.258228	0.297803	0.12024	0.418254	0.44514	0.503743	0.407326	0.455679	0.20836	0.0838518	0.163811	-0.0237885	0.556026	0.220883	0.10173	0.271747	0.148997	0.0361809	0.515135	0.218603	0.243087	0.526953	0.179632	0.190074	0.12683	0.0440306	0.377857	0.506836	-0.0633171	0.013489	0.398847	0.312515	0.132864	0.401807	0.0427977	0.181007
PF3D7_1122900.e1s1	PF3D7_1122900	dynein heavy chain, putative	0.00733731	0.0537106	-0.389202	-0.427938	0.559732	0.488765	0.560947	0.510369	0.878266	0.210567	-0.0814013	-0.295042	0.260239	0.0723532	0.19801	0.356571	-0.277065	-0.292915	0.105701	-0.0624641	-0.135135	0.214882	0.439771	0.0855856	0.168792	-0.0680108	-0.237853	0.114914	0.0454146	-0.328503	0.174726	-0.220599	-0.178485	0.216056	0.0202948	0.0584435	0.120798	0.114266	2.47191	0.904932	0.0282518	-0.325149	0.151017	0.126926	-0.0888394	-0.00769268	0.102418	0.121934	0.015455	0.0140689	-0.0401605	-0.0469736	0.00645947	-0.0271776	0.220518	0.186617	1.07116	1.26244	-0.0112266	-0.115783	0.206503	0.0893735	0.114993	0.21293	0.200594	-0.00873229	0.0078664	-0.039655	-0.209306	0.0417895	0.132755	0.11036	0.391627	0.975239	0.0678992	0.036651	-0.00340545	-0.14706	0.0677985	-0.202487	0.234405	0.317826	-0.00170096	-0.0772097	0.146261	-0.182701	-0.284892	0.04494	0.0158875	-0.0807597	0.0300126	-0.0692448	0.0299037	0.270286	-0.0221957	0.094187	0.299851	0.280599	-0.0917018	0.0677803	-0.242644	0.00931841
PF3D7_0710000.e7s2	PF3D7_0710000	conserved Plasmodium protein, unknown function	0.179598	0.199469	-0.176457	-0.143151	0.567808	0.49081	0.21609	0.101787	0.258286	0.322677	0.172574	-0.0962878	0.366033	0.256728	0.16901	0.501081	-0.135218	-0.147249	0.338561	0.109587	0.0446265	0.356032	0.44475	0.141081	0.380414	0.241093	-0.337122	0.154381	0.173663	-0.0180014	0.298658	-0.0296658	-0.088618	0.309824	0.239805	0.240922	0.230649	0.395894	0.269156	0.23228	0.115346	-0.0866449	0.516921	0.361206	0.228399	0.433776	0.483954	0.428903	0.224797	0.17071	0.193698	0.426844	0.161434	0.140851	0.547562	0.555469	0.67496	0.703171	0.124485	0.116542	0.521616	0.388427	0.186064	0.238127	0.566961	0.446713	0.382329	0.295329	0.0684619	0.321499	0.421427	0.376421	0.103297	0.322898	0.296766	0.247379	0.319107	0.275938	0.383476	0.167802	0.163991	0.39524	0.183835	0.161866	0.313363	0.0297965	0.00326502	0.343153	0.208279	0.109285	0.156675	0.20405	0.166611	0.411174	0.0672393	0.0930324	0.340268	0.215952	0.143028	0.323073	-0.0110113	0.130385
PF3D7_0718000.e9s1	PF3D7_0718000	dynein heavy chain, putative	0.178786	0.229482	-0.453022	0.0972507	-0.0408174	-0.123875	0.175128	0.225169	0.306666	0.296982	0.139143	0.0201682	0.0362369	0.0627171	0.215449	0.521953	-0.229253	-0.226271	0.373006	0.420567	0.130577	0.119918	0.297709	0.130837	0.357872	0.154216	-0.472428	0.207671	0.259368	0.0792783	0.253989	0.085504	-0.221857	0.174522	0.332469	0.187572	0.0909422	0.308576	0.140191	0.0374563	0.127481	-0.0533388	0.198037	0.202644	-0.0949071	0.229726	0.489836	0.380452	0.11237	0.102318	0.184829	0.414522	0.126278	0.152682	0.424889	0.537015	0.382368	0.262711	-0.00887716	-0.0455399	0.433744	0.263587	-0.0137312	-0.0741251	0.497898	0.498691	0.231267	0.0851601	-0.0361802	0.0859466	0.387561	0.253635	-0.379873	-0.0269213	0.437198	0.14095	0.167277	0.038796	-0.0622951	-0.165564	0.0284635	0.388998	0.0286136	0.133518	0.12787	-0.123124	-0.277309	0.0969707	0.0825873	-0.114212	0.222021	0.221925	-0.177285	0.125251	0.0777127	0.0328868	0.158297	0.0140689	0.0440552	0.0821313	-0.162867	0.00856915
PF3D7_0820700.e2	PF3D7_0820700	2-oxoglutarate dehydrogenase E1 component	-0.208362	-0.173162	-0.365979	0.156064	-0.0268512	-0.126379	-0.110194	-0.281791	0.114898	0.118644	-0.306516	-0.390961	0.0297414	0.038555	-0.190425	0.0675528	-0.496411	-0.611558	-0.0189778	-0.149628	-0.472653	-0.29925	-0.0542852	-0.262659	0.0875485	-0.114002	-0.768244	-0.222596	-0.33665	-0.323519	-0.366569	-0.558295	-0.581753	-0.154936	-0.202295	-0.234068	-0.16961	0.0285692	-0.276812	-0.342661	-0.363726	-0.500505	0.0351986	0.105078	-0.154916	-0.0920655	0.324399	0.208202	-0.0355586	-0.341337	0.0642769	0.437033	-0.250638	-0.387807	0.0571576	0.154984	-0.317083	-0.242124	-0.0667694	-0.156811	-0.0658073	-0.235832	-0.311306	-0.237669	-0.0825559	0.0209895	0.136858	-0.0241253	-0.176174	-0.139061	0.0582715	-0.101585	-0.0527194	0.144924	0.212002	-0.083714	-0.140227	-0.241008	-0.20487	-0.38144	-0.243051	0.0130488	-0.334592	-0.279496	-0.126144	-0.514745	-0.634231	-0.213212	-0.174387	-0.347768	-0.0865966	-0.188445	-0.219275	-0.113019	-0.278535	-0.199172	-0.224386	-0.363488	-0.498158	-0.253492	-0.64202	-0.331838
PF3D7_0305100.e1s2	PF3D7_0305100	conserved Plasmodium protein, unknown function	0.010992	0.0440926	-0.195094	-0.039786	-0.0324215	-0.0465308	0.406714	0.317621	1.81763	0.0460964	-0.0618308	-0.138064	0.373413	0.384309	0.0145636	0.27518	-0.326357	-0.284962	0.204874	0.217362	-0.358293	0.189167	0.0457773	-0.134599	0.324546	0.170048	-0.158692	0.240586	0.0503735	0.0709761	0.0874628	0.0126681	-0.202317	0.186156	0.559084	0.678634	2.25738	2.43004	0.254106	0.110236	0.151258	0.141492	0.516921	0.397827	0.0911866	0.225358	0.422233	0.252128	0.16689	0.0159769	0.154108	0.503985	0.056641	0.00774084	0.417658	0.350327	0.251411	0.327474	-0.0175649	-0.0857598	0.503469	0.376725	0.319891	0.414419	0.260375	0.311944	0.331833	0.193736	0.0339787	0.190765	0.210714	0.210269	0.742929	0.811851	0.389747	0.179026	0.114393	-0.000874096	0.296136	0.162185	0.119755	0.357372	-0.0678699	-0.0762061	0.0696401	-0.220788	-0.292514	0.187832	0.160702	0.105415	0.819803	0.751936	-0.130414	0.155086	-0.098258	0.0448794	0.272629	0.101719	-0.116409	0.230061	-0.0630039	0.17541
PF3D7_1448500.e1s1	PF3D7_1448500	conserved Plasmodium protein, unknown function	0.250877	0.0948185	0.0919685	0.336411	0.741053	0.670011	1.07488	1.15839	0.663769	0.174498	0.19359	-0.0791702	0.429842	0.412126	0.391054	0.655582	-0.00779204	0.0242628	0.346101	0.291034	-0.0525449	0.310499	0.484581	0.326798	0.291623	0.0617696	-0.0139154	0.397076	0.0633978	-0.104257	0.052242	-0.19853	-0.117956	0.350276	0.154886	0.262659	0.210645	0.297592	0.134942	0.130653	0.0943597	0.0449991	0.181419	0.358506	0.158706	0.0714089	0.186319	0.107366	0.0761665	-0.0704536	-0.050596	0.356122	0.0883707	0.0829472	0.41039	0.423913	0.814293	1.045	0.000321779	-0.0354024	0.390112	0.424459	0.178033	0.173242	0.087119	0.226827	0.272991	0.201353	0	0.204338	0.240445	0.257112	-0.24335	-0.173719	0.155622	0.164214	0.379371	0.100409	0.35619	0.240102	0.0877094	0.260848	-0.0744182	-0.09743	0.437613	0.0722232	0.162543	0.361969	0.199031	0.0063141	0.43055	0.180187	0.278555	0.354045	-0.205287	-0.114041	0.182485	-0.0318374	-0.105005	0.223014	-0.0819202	0.0598102
PF3D7_1118200.e1	PF3D7_1118200	heat shock protein 90, putative	0.369501	0.381188	0.36695	0.751448	0.670806	0.524729	0.476325	0.279325	0.371197	0.159478	0.30942	0.222793	0.394229	0.510792	0.329774	0.587105	0.132181	0.131258	0.414639	0.380626	0.227265	0.740457	0.524518	0.234934	0.48709	0.315937	-0.0686336	0.265677	0.239655	0.155497	0.357552	0.175786	1.3998	1.56282	0.395977	0.434043	0.355061	0.431988	0.266158	0.301885	0.278002	0.153511	0.17539	0.383511	0.129511	0.220427	0.738613	0.631861	0.18905	-0.0570206	0.0739163	0.574905	0.405795	0.370954	0.526147	0.580142	3.91324	4.08902	-0.0477255	-0.161612	0.267734	0.216981	0.128355	0.234293	0.264805	0.431116	0.595703	0.551021	0.366535	0.474961	0.517224	0.541818	0.350457	0.418519	0.446194	0.502427	0.469863	0.451066	0.439257	0.453325	0.0378278	0.196531	0.0352645	0.182977	0.745368	0.52555	0.558875	0.765747	0.194027	0.208747	0.294461	0.234029	0.205145	0.450743	0.0340114	0.103391	1.08195	0.866619	1.26024	1.70398	0.742484	0.867434
PF3D7_0318700.e1	PF3D7_0318700	conserved Plasmodium protein, unknown function	-0.0620003	-0.0860954	-0.241889	0.175148	-0.446529	-0.657521	0.119081	-0.095227	0.0337757	0.0533371	-0.167345	-0.272027	0.0023097	0.189403	-0.134123	0.604664	-0.138692	-0.142325	0.0229192	0.0204856	-0.173154	0.19779	-0.128147	-0.332992	0.129408	0.0154183	-0.410955	-0.0233789	-0.113465	-0.161798	-0.213404	-0.142897	-0.356272	0.0149892	-0.102114	-0.202647	-0.140846	0.0515303	-0.0484368	0.057547	-0.133294	-0.185373	-0.152593	0.035226	-0.151539	-0.0151035	0.144979	0.0445216	0.125836	-0.0390822	-0.0850421	0.270403	-0.161608	-0.13998	-0.0734592	0.0162694	-0.207256	-0.170571	-0.0747121	-0.126046	0.0287383	-0.060968	-0.180992	0.0027928	-0.126546	0.0295443	0.0141288	-0.0664453	-0.135617	0.0511442	0.0731312	0.0863972	-0.262384	-0.0978048	-0.0523426	0.0512156	-0.0773548	-0.26706	-0.111046	-0.122911	-0.134213	-0.107987	-0.205492	-0.250904	0.0409853	-0.330837	-0.463076	-0.0297348	-0.236249	-0.33044	-0.140019	-0.106328	-0.453274	-0.183662	-0.437233	-0.320081	-0.091119	-0.129685	-0.216811	0.0390888	-0.356565	-0.144184
PF3D7_0219300.e1	PF3D7_0219300	conserved Plasmodium protein, unknown function	0.145922	0.283615	-0.270352	0.156064	-0.453985	-0.515332	1.03212	1.15747	0.39449	0.0641303	-0.252481	-0.273719	0.23934	0.340598	-0.0712587	0.211321	-0.093299	-0.0909431	0.311428	0.182773	-0.170012	0.285712	0.257952	0.326798	0.736383	0.577933	-0.271463	0.0444681	-0.181598	-0.16536	-0.114426	-0.129987	-0.300797	-0.0122944	-0.0254707	0.0454168	0.385763	0.391234	-0.120357	0.0276563	1.47	2.41939	-0.0980202	0.117907	-0.140201	-0.151186	0.2159	0.0281155	0.0206131	0.0204188	0.0472513	0.224673	-0.0506794	-0.0614427	-0.151084	0.0153174	-0.192623	-0.202183	-0.114877	-0.263853	0.0379373	0.220116	-0.0884324	0.0914419	-0.185149	-0.0276242	-0.0719678	-0.20228	-0.0782647	0.153612	-0.0147121	-0.0771015	0.115636	0.162091	0.0545726	0.0818828	0.615889	0.339472	-0.068444	-0.193632	-0.168129	-0.0756832	-0.257379	-0.346886	0.205926	-0.124437	-0.381844	0.405698	-0.238181	-0.34285	-0.0637759	-0.10164	-0.387776	-0.0949895	-0.21804	0.107971	0.0819457	-0.0901563	-0.0460843	0.24173	-0.389523	-0.170755
PF3D7_0532600.e2	PF3D7_0532600	Plasmodium exported protein, unknown function	0.108884	0.141117	0.00668776	0.17925	-0.33822	-0.519441	-0.0728994	0.169811	0.149538	0.089005	-0.130247	-0.110583	0.0844513	0.346998	0	0.343954	0.03557	0.0728467	0.518392	0.4694	0.52541	0.838955	-0.0161577	-0.152212	0.246931	0.0765449	0.362948	0.613564	-0.133408	-0.130998	0.0487593	-0.0701936	-0.193104	0.197698	0.00599874	-0.0585655	0.125715	0.0430687	0.113088	0.279055	0.0403107	0.0574196	0.0285246	0.312281	0.100421	0.026292	0.851999	0.741585	0.239028	0.171852	0.0448026	0.22055	0.0276217	-0.129328	-0.00788968	0.0731823	-0.113053	-0.121953	-0.0401364	-0.0135381	0.0845526	0.126912	-0.0461883	0.180661	-0.0327838	0.112413	0.182751	-0.000379807	-0.0954484	0.112502	0.190814	0.0699581	0.981242	1.24166	0.0513233	0.0333943	-0.0339242	-0.107924	0.0547742	-0.0453975	1.07951	1.52246	-0.017674	-0.139789	0.117032	-0.0452599	-0.176477	0.222736	0.0746354	-0.152094	0.323141	0.160809	-0.0782626	0.190211	-0.116051	-0.204841	-0.0644925	-0.067757	-0.234246	0.123927	-0.208782	-0.0963297
PF3D7_1038400.e2s2	PF3D7_1038400	gametocyte-specific protein	4.63363	4.53745	2.08606	2.18842	0.655731	0.473067	0.0528208	0.289383	0.294662	0.147021	0.19272	0.249213	0.536981	0.837911	0.477668	0.45109	1.90823	1.62568	2.42468	2.40919	0.631795	0.256349	0.0635476	0.187007	0.0682419	-0.217565	0.887695	1.35206	4.92755	4.66194	0.0465984	0.105085	1.61767	1.83868	0.285995	0.2206	0.469729	0.511027	0.682595	0.948689	1.13438	1.03749	1.58326	1.52451	0.353645	0.25144	2.63348	2.63823	3.88428	3.83954	1.51832	1.43131	1.82926	1.74399	1.31885	1.39248	2.58117	2.6376	-0.39784	0.0718093	1.27316	1.25717	0.33953	0.17812	1.35305	1.51082	0.898426	0.893911	1.07331	1.00881	0.982855	0.937688	0.0316205	0.112874	2.45663	2.29535	3.4901	3.52432	2.38479	3.01239	1.73577	2.03812	0.577808	0.338306	1.14281	1.33278	2.71885	2.61058	2.28391	2.50635	0.835995	1.0538	1.16531	1.12552	4.64483	-0.0997583	-0.0181047	0.130176	1.76227	1.79413	1.64307	1.40404
PF3D7_0829500.e1s3-m2	PF3D7_0829500	conserved Plasmodium protein, unknown function	0.613189	0.635154	0.582229	0.485019	1.27125	1.212	0.614253	0.274254	0.475909	0.312152	0.48767	0.409424	0.627759	0.617091	0.668779	0.934187	0.219745	0.145938	0.148494	0.15559	0.445738	0.668968	0.754449	0.748551	0.460887	0.275346	0.0351008	0.578029	0.449947	-0.0940373	0.4522	0.256658	1.012	1.20466	0.311309	0.202319	0.567639	0.54896	0.393039	0.300723	0.504553	0.197905	0.808113	0.746032	0.262655	0.49698	0.428372	0.0965884	0.233708	0.381228	0.524148	0.453688	0.318638	0.353974	0.8094	0.82851	3.02749	3.46559	0.103146	0.220144	0.620861	0.482581	0.264165	0.334901	0.537976	0.474727	0.665992	0.542703	0.392959	0.513822	0.571174	0.538445	-0.000887721	-0.275698	0.177396	0.412533	0.528981	0.494511	0.731077	0.305009	0.233387	0.315195	0.657527	0.725692	0.734266	0.590971	0.621637	0.735042	0.656613	0.658094	0.0468864	0.0237931	0.590202	0.781238	0.30754	0.312286	1.05344	0.995817	0.296859	0.442488	0.577337	0.685516
PF3D7_1406200.e1s1	PF3D7_1406200	transcription elongation factor SPT6, putative	0.51172	0.474727	0.586203	0.263985	0.649221	0.669289	0.444858	0.0912524	0.204936	0.229868	0.421859	0.419932	0.494951	0.489373	0.309248	0.7485	0.118744	0.0755586	0.274144	0.0766345	0.234988	0.667557	0.475486	0.391156	0.35332	-0.014466	-0.035165	0.506802	0.339108	-0.129258	0.403949	0.205798	0.89765	1.14033	0.206852	0.093672	0.472772	0.422885	0.451735	0.25945	0.295109	0.123884	0.522738	0.414604	0.157345	0.443212	0.367371	-0.0459394	0.229259	0.294813	0.304293	0.290771	0.296912	0.310043	0.55032	0.596784	2.83365	3.022	0.0610804	0.0890534	0.426757	0.363381	0.204854	0.311699	0.448132	0.323917	0.492396	0.29099	0.245513	0.453956	0.399401	0.384535	-0.195141	-0.30012	0.0866695	0.211807	0.292772	0.257782	0.38685	0.0553955	0.123883	0.144858	0.264356	0.0939419	0.479314	0.300576	0.341584	0.61547	0.383984	0.352351	-0.13335	0.00869751	0.185071	0.513667	0.160102	0.094187	0.822169	0.581316	0.2961	0.4529	1.10572	1.15429
PF3D7_0524500.e1	PF3D7_0524500	conserved Plasmodium protein, unknown function	-0.026915	-0.102025	0.00446195	-0.494732	-0.984396	-0.826427	0.292914	-0.466102	-0.0114299	0.0460964	-0.479503	-0.526629	-0.20654	-0.0591498	-0.25337	0.0675528	-0.404483	-0.510163	-0.113487	-0.464791	-0.30995	-0.0655571	-0.454472	-0.514037	-0.00583497	-0.364628	-0.66878	-0.114918	-0.273324	-0.641721	-0.248322	-0.366911	-0.440974	-0.0566589	-0.240134	-0.35984	-0.132535	-0.223705	-0.274192	-0.297964	-0.189971	-0.536741	0.258859	0.374631	-0.243356	-0.122367	0.124328	-0.158796	-0.330966	-0.206204	-0.034971	-0.0328433	-0.281175	-0.32387	0.227427	0.205937	-0.314064	-0.407948	-0.0532245	-0.0976606	-0.227238	-0.294009	0.107095	0.266292	-0.177918	-0.174285	-0.10977	-0.238559	-0.38832	-0.15093	-0.125115	-0.204769	-0.0625714	0.0294009	-0.219867	-0.291594	1.64135	1.93361	-0.332711	-0.808168	-0.329584	-0.251773	-0.171271	-0.241873	-0.176048	-0.449157	-0.556131	-0.170676	-0.358013	-0.558773	-0.499183	-0.296795	-0.784555	-0.399465	-0.484601	-0.332438	-0.16512	-0.33646	-0.313874	-0.196741	-0.610862	-0.355951
PF3D7_0422600.e1	PF3D7_0422600	conserved Plasmodium protein, unknown function	-0.0861991	-0.167564	0.0733301	-0.460949	-0.887832	-0.756862	0.105729	-0.113942	0.00757822	0.0819416	-0.286858	-0.446186	-0.14646	-0.10776	-0.168668	0.0858536	-0.347424	-0.512605	-0.0738189	-0.434527	-0.239108	-0.0557412	-0.275946	-0.508689	0.0668495	-0.236486	-0.725223	-0.153767	-0.197466	-0.562087	-0.128156	-0.271673	-0.574557	-0.160714	-0.223194	-0.262134	-0.0690355	-0.0300388	-0.262024	-0.258888	-0.148789	-0.500505	-0.140007	-0.12557	-0.189125	-0.0778249	0.118644	-0.014797	-0.143339	-0.155936	-0.0663921	-0.01885	-0.239424	-0.324477	0.140051	-0.0311315	-0.247738	-0.323868	-0.0633187	-0.134942	-0.20627	-0.324418	-0.388881	-0.20607	-0.0724632	-0.156155	-0.0206557	-0.124047	-0.249614	-0.11503	0.306291	0.169254	0.152299	0.260506	-0.156504	-0.194851	-0.197025	-0.283983	-0.301596	-0.667305	-0.350048	-0.142386	-0.184734	-0.226204	-0.132288	-0.519916	-0.560507	-0.204189	-0.326082	-0.537438	-0.151522	-0.162583	-0.773601	-0.335411	-0.387765	-0.29568	-0.0665768	-0.215874	-0.336446	-0.218428	-0.486392	-0.243148
PF3D7_0107400.e1-m2	PF3D7_0107400	ATP synthase-associated protein, putative	0.198152	0.0850026	0.108989	-0.278529	-0.375786	-0.506333	0.339289	0.0689747	0.204936	0.278564	0.182864	-0.0318645	0.308867	0.304792	0.125226	0.468323	-0.0305847	-0.183363	0.259578	0.114536	-0.0295876	0.393022	0.170864	-0.332992	0.481887	0.227918	-0.217836	0.198127	0.140164	-0.18692	0.197708	-0.0753406	-0.147014	0.1845	0.184809	0.093672	0.232795	0.237675	0.149981	0.15722	0.189288	-0.0533388	0.423353	0.322938	0.239372	0.37829	0.405992	0.193565	0.243005	0.161547	0.156378	0.157867	0.0623755	0.010633	0.316957	0.327499	-0.0432572	0.0919783	0.113966	0.221853	0.361698	0.184663	0.120352	0.258943	0.389303	0.151008	0.357302	0.211884	0.092688	0.303346	0.318081	0.290809	0.397029	0.366337	0.205439	0.0885665	0.178484	0.0864859	0.134897	-0.0832032	0.13265	0.274459	0.241531	0.0759977	0.261348	-0.0527351	-0.0790925	0.309138	0.116989	0.0604324	0.089042	-0.0703893	-0.416741	0.130165	0.140254	0.094187	0.215452	0.235734	0.456831	0.289736	0.0789721	0.205667
PF3D7_1140400.e1	PF3D7_1140400	conserved Plasmodium protein, unknown function	-0.0735651	0.00198855	-0.432271	-0.499768	-0.52386	-0.695139	-0.0166955	-0.0123396	0.0263391	0.096034	-0.0323686	-0.301933	0.0966626	0.102927	-0.12113	0.104673	-0.312953	-0.345416	0.142251	-0.0521278	-0.213818	0.106243	-0.0187255	-0.453698	0.245704	-0.0392823	-0.467168	-0.0079555	0.0210828	-0.206053	0.0214797	-0.356849	-0.388507	0.05633	-0.104697	-0.0422505	0.0700893	0.0532167	0.0303511	0.0234359	-0.00982737	-0.246708	-0.0275536	-0.0536817	-0.0997797	0.0231496	0.146841	0.0177661	-0.0312824	-0.0272459	-0.0567184	-0.0143312	0.0276217	-0.0443335	0.315012	0.213843	0.106243	-0.0339935	-0.0346869	-0.15156	0.305676	0.114712	0.151402	0.209959	0.331356	0.215625	0.314811	0.162522	0.0127524	0.258286	0.155932	0.140108	-0.410214	0.175035	0.128127	0.0901346	0.101769	0.028552	0.132888	-0.0750487	0.0655617	0.251932	0.030834	-0.0552899	0.501509	0.247801	0.0407245	0.40252	-0.153734	-0.0884962	0.110871	-0.0319754	-0.629696	-0.106502	-0.0748703	-0.103413	0.102498	0.0902952	0.49304	0.61421	-0.197668	-0.139858
PF3D7_1239400.e1	PF3D7_1239400	conserved protein, unknown function	-0.0231726	0.0440926	0.609334	1.86647	-0.29072	-0.451916	0.121737	0.0979648	-0.11864	-0.0302939	0.0861271	-0.209147	-0.0419222	0.0781874	-0.187297	0.0956704	-0.0153709	-0.135347	0.0113734	-0.256021	-0.290204	-0.00179384	-0.0437864	-0.435823	0.058486	-0.1164	-0.723131	-0.198586	-0.14308	-0.390207	-0.261232	-0.54681	-0.308734	0.0903405	-0.234465	-0.202647	-0.223023	-0.0616287	-0.159319	-0.243973	0.180672	0.206776	-0.21634	-0.219268	-0.154705	-0.0398658	-0.0144996	-0.0286743	-0.156668	-0.189985	-0.107564	0.0114656	-0.159103	-0.234979	0.333702	0.330564	1.23204	1.40966	-0.095192	-0.290731	-0.0990314	-0.309544	-0.0461883	0.0970821	0.143048	0.0489096	0.11663	-0.0435636	-0.127125	0.0879679	0.0529901	0.0591351	0.289802	0.594629	1.34964	0.864539	-0.0549712	-0.185299	0.11129	-0.125568	-0.31461	-0.113294	-0.24591	-0.210703	0.270692	0.0185462	-0.0841237	0.196244	-0.199567	-0.438277	-0.0448816	-0.207206	-0.646918	-0.244367	0.082921	0.215866	0.0373555	-0.00579526	-0.237172	-0.19307	-0.384359	-0.228941
PF3D7_0830900.e2	PF3D7_0830900	Plasmodium exported protein, unknown function	-0.13686	-0.158651	0.0719136	0.161178	-0.717767	-0.810229	0.0827428	0.0650649	-0.0521812	-0.0226606	-0.14626	-0.389126	-0.0890891	-0.0346583	-0.129111	0.0159946	-0.43559	-0.505291	0.234067	0.137642	-0.222741	-0.15056	-0.184694	-0.475704	-0.0294138	-0.070334	-0.710127	-0.134212	0.487518	0.517274	-0.0588937	-0.308775	-0.411828	0.0381024	-0.0752667	-0.0468931	0.75026	0.767077	0.00863461	-0.111604	-0.0515845	-0.14654	-0.0931599	-0.175566	-0.231722	-0.00994413	0.425306	0.189882	-0.0377015	-0.110826	-0.0895184	0.0209794	-0.0978648	-0.0609366	0.00824802	-0.0203541	-0.173341	-0.145342	-0.139923	-0.189682	0.203781	0.183496	-0.0671557	0.0664005	0.0330944	0.0561051	0.0738034	-0.185772	-0.251218	-0.140835	0.121867	0.133244	0.839657	1.42666	0.314493	-0.133172	-0.161809	-0.183313	-0.143134	-0.308683	-0.310891	-0.0508602	-0.326042	-0.298097	-0.0599357	-0.51819	-0.534449	-0.100094	-0.0843428	-0.124563	-0.0783395	-0.108678	-0.554642	-0.0630937	-0.150016	-0.0399733	0.041232	-0.0457	-0.0358569	0.107013	-0.252019	-0.117439
PF3D7_0601100.e2	PF3D7_0601100	exported protein family 3	0.010992	0.0118904	1.90416	1.762	-0.160746	-0.23706	0.341569	-0.111728	-0.00379657	0.00747512	-0.0968777	-0.292467	-0.0432614	0.0967817	-0.12113	0.123251	-0.211441	-0.273252	0.113576	0.0458753	-0.205754	0.0579791	-0.0403038	-0.338912	-0.00583497	-0.118803	-0.606248	-0.150377	-0.202513	-0.226373	-0.0778022	-0.343747	-0.486391	0.0362669	-0.205064	-0.145516	-0.109243	-0.0175941	-0.094698	-0.157982	-0.195812	-0.246708	0.198037	0.275063	-0.1182	0.0212608	0.0546004	0.0667796	-0.0845605	-0.221857	-0.0637473	0.260684	-0.167189	-0.15071	-0.0569952	-0.0609403	-0.21006	-0.106567	-0.0307777	-0.215384	0.0520051	-0.139163	-0.101267	0.0737748	-0.0144191	0.0703893	0.148291	0.131657	-0.086831	0.0149503	-0.0258455	-0.0656059	-0.11671	-0.0393263	0.234023	-0.081947	-0.166164	-0.162625	0	-0.206232	-0.185051	0.00409043	-0.351844	-0.337235	0.903891	0.846725	-0.00148655	0.15692	-0.165171	-0.325207	-0.0377484	-0.184722	-0.479735	-0.198216	-0.437233	-0.320081	-0.0315466	-0.122671	-0.358581	-0.0458406	-0.340364	-0.0818946
PF3D7_0919700.e1	PF3D7_0919700	pyridoxal phosphate homeostasis protein, putative	-0.0543417	-0.102025	-0.298472	0.148038	-0.0542117	-0.110176	-0.101651	-0.173898	-0.168971	-0.0948592	-0.264315	-0.392799	0.0235009	0.0131115	-0.244672	-0.0557474	-0.0814182	-0.202948	0.0208268	0.0279997	-0.416665	-0.0566732	0.00885221	-0.221611	0.0331007	-0.0996939	-0.784509	-0.256823	-0.191599	-0.161798	-0.343504	-0.614878	-0.615815	-0.163348	-0.15334	-0.224833	-0.250489	-0.0354053	-0.36051	-0.355428	-0.358803	-0.480554	-0.104526	-0.0851908	-0.226827	-0.192965	0.122436	-0.00843684	-0.146226	-0.438142	-0.107564	0.315833	-0.240012	-0.334229	0.011454	0.096774	-0.488615	-0.442651	-0.108488	-0.321456	-0.156455	-0.30626	-0.299806	-0.146899	-0.164753	-0.0506261	0.118811	0.159125	-0.0465868	0.0170735	-0.101367	-0.140979	0.122174	0.105182	0.0922138	-0.0282188	-0.211581	-0.204302	-0.059996	-0.134014	-0.279659	-0.125754	-0.431374	-0.346886	0.391675	0.149713	0.0453393	0.238604	-0.321723	-0.41685	-0.0746848	-0.323838	-0.38889	-0.166992	-0.61557	-0.431974	0.122762	-0.0617079	-0.307708	-0.0415912	-0.560167	-0.354408
PF3D7_1448600.e1	PF3D7_1448600	SNARE protein, putative	-0.0533872	0	-0.230484	0.0127862	-0.37933	-0.39343	-0.0824197	-0.00821466	0.01135	0.0149117	-0.255257	-0.427228	0.097203	0.0245951	-0.187297	0.0782564	-0.0659925	0.0566867	0.0631255	-0.0379373	-0.249017	0.0789222	-0.186617	-0.341287	0.0302523	-0.0855265	0.253693	-0.112277	-0.16837	-0.279427	0.101818	-0.0908926	-0.433904	-0.0714256	-0.0476664	-0.24603	-0.124271	0.0824136	-0.110974	-0.161181	-0.214466	-0.278112	-0.0236951	-0.0405554	-0.0916678	-0.114039	0.141246	0.0167271	-0.0344884	-0.182673	-0.126757	0.147977	-0.182931	-0.207272	-0.114805	0.0057631	-0.201664	-0.273799	-0.0305722	-0.0711445	0.0763913	0.0405499	0.138252	0.140843	-0.0502845	-0.0583756	-0.093688	-0.284074	-0.19303	-0.0227201	-0.00733731	-0.0459984	-0.0502669	0.165878	0.0209151	-0.0453329	-0.39877	-0.34705	-0.114422	-0.110576	-0.102362	0.0427795	-0.343192	-0.279496	0.106634	-0.182018	0.126521	0.225307	-0.0700821	-0.251039	-0.0341949	-0.209726	-0.503068	-0.084279	-0.0277985	-0.182298	-0.0318859	-0.204722	-0.187152	0.0699639	-0.180411	-0.033714
PF3D7_1353700.e1	PF3D7_1353700	reactive oxygen species modulator 1, putative	-0.236261	-0.215455	1.27844	1.432	-0.526612	-0.793019	-0.714592	-0.708893	-0.0255593	0.121458	-0.605807	-0.378427	-0.0884802	-0.0883713	-0.27033	-0.447123	1.70004	1.39916	1.18719	0.950688	-0.0986421	-0.505187	-0.177785	-0.326557	0.216019	0.413993	0.282208	0.38748	0.775493	0.630446	-0.491908	-0.553878	-0.322417	-0.469119	-0.542676	-0.502674	0.279974	0.169711	0.414413	0.432067	1.87125	1.74885	-0.0846534	0.1607	-0.434757	-0.38582	-0.390756	-0.457635	0.389384	0.19921	0.373216	0.437586	-0.358616	-0.393493	0.230571	0.276782	0.191797	0.955305	0.305693	0.221889	-0.505627	-0.429732	-0.333051	-0.425039	-0.147626	-0.279212	-0.0431748	0.00703523	0.00841698	-0.113396	0.259665	0.244439	0.146926	0.0418673	1.01439	1.15098	-0.424253	-0.226863	-0.0635504	-0.113476	-0.0597064	-0.10767	-0.31685	-0.408342	-0.136461	-0.169519	0.719137	-0.0135524	-0.067771	-0.0527358	0.14198	0.380251	-0.352144	-0.349142	-0.265799	-0.170725	0.344	0.258897	-0.416822	-0.281676	0.113433	0.0764566
PF3D7_0703100.e1	PF3D7_0703100	cytosolic iron-sulfur assembly component 2, putative	-0.0311368	-0.0160079	-0.103425	0.220557	0.582004	0.359585	0.404535	0.299432	0.018864	0.0223102	-0.20207	-0.298483	-0.117019	0.136465	0.755328	0.694862	1.09658	1.12444	0.142251	0.052522	-0.271567	-0.15056	-0.190472	-0.280778	0.103896	0.0088306	-0.604321	-0.155805	-0.0393453	-0.023648	-0.223896	-0.225168	-0.327764	0.0344291	1.54885	1.26641	-0.168902	0.0328489	0.570699	0.371611	-0.246943	-0.416962	-0.237635	-0.0441234	-0.233952	-0.367556	0.00103013	-0.0933898	-0.216095	-0.309929	0.175159	0.325189	-0.160494	-0.206712	-0.015211	0.0603174	0.223627	0.494535	-0.0726801	-0.234502	-0.234604	-0.0554431	-0.270985	-0.213282	-0.168332	-0.0263571	-0.00553212	-0.105952	-0.260879	-0.116193	-0.043651	0.0157591	1.27838	1.69408	0.507054	0.101064	-0.0753055	-0.0698214	-0.087635	-0.130452	-0.095307	0.0499197	-0.337453	-0.262273	0.162917	-0.186808	-0.13412	0.068615	-0.0293804	-0.06541	0.964029	1.06763	-0.500657	-0.287123	-0.398612	-0.162858	0.00662396	-0.221857	-0.352222	-0.171243	-0.404545	-0.302533
PF3D7_0627400.e1	PF3D7_0627400	mitochondrial import inner membrane translocase subunit TIM22, putative	-0.0101644	0.0452511	-0.28562	-0.255082	0.445982	0.292466	0.9167	0.880275	0.311015	0.414185	-0.0223884	0.134114	-0.0188513	-0.0965531	5.03663	4.78905	0.145326	0.0699757	0.229333	-0.00996333	0.184719	0.122844	-0.117406	-0.150922	-0.202196	-0.456392	0.0741233	0.0832935	-0.0545287	-0.148197	0.546158	0.595655	0.0499688	-0.0127404	0.0494272	0.147606	0.0927595	0.0912372	0.0541625	0.0595975	1.30854	1.20735	0.275892	0.158299	0.237062	0.200334	-0.0154649	0.0660673	0.181453	0.421708	0.151588	-0.195102	-0.00890691	-0.182312	-0.275608	-0.133885	0.620595	0.526832	0.544987	0.535788	1.48227	2.72901	0.0586162	-0.34997	0.155581	0.298113	0.144176	0.184279	-0.0970926	-0.0266989	0.0625935	-0.0677575	0.419426	0.443584	0.41756	0.253816	0.795494	0.587133	-0.164181	-0.115416	0.101454	0.196619	-0.0681789	-0.072556	0.15655	0.180316	0.224597	0.257494	0.123752	0.129133	-0.228634	-0.287075	0.0669094	0.100561	0.0353369	0.667473	0.00473527	-0.142689	-0.0839054	-0.0104072	-0.120092	-0.206106
PF3D7_0324100.e2	PF3D7_0324100	Pfmc-2TM Maurer's cleft two transmembrane protein	-0.0373708	-0.10561	0.318134	0.0324676	0.0731786	-0.0274242	-0.151656	-0.0413406	0.362374	0.352345	-0.227377	0.0342086	-0.000900022	-0.336863	-0.145215	0.126455	0.151968	0.08034	0.00562882	-0.0950572	0.0701969	0.224113	0.0981428	0.0768237	-0.292445	-0.10965	-0.0991115	0.0486671	-0.232665	-0.103089	0.136782	0.21121	0.0266414	0.0637906	0.411206	0.287796	1.76984	1.62205	0.083353	0.0402819	-0.0824055	-0.161205	-0.0928141	-0.302991	-0.0616663	-0.0787528	0.949455	0.822536	0.491341	0.548808	-0.191047	-0.0629779	0.139042	0.120769	-0.37855	-0.37897	-0.00215836	-0.138539	0.595136	0.615004	0.131741	0.278555	0.01033	-0.309256	0.157513	-0.216007	0.0703179	-0.0475088	0.309368	0.283088	0.121036	-0.278879	-0.32271	0.0529234	0.280768	0.208256	-0.0744817	-0.0211461	0.0457767	0.0622979	0.20298	0.272213	-0.185161	-0.142881	-0.258925	0.119194	4.07097	3.94519	-0.00198328	0.0795688	-0.227106	-0.140291	0.10773	0.500881	0.0519943	0.46037	-0.125235	-0.0620403	-0.100323	-0.0676418	-0.0254786	-0.101013
PF3D7_0707600.e1	PF3D7_0707600	mediator of RNA polymerase II transcription subunit 10, putative	-0.105855	-0.0966957	-0.21484	0.18961	-0.0520885	-0.0959926	0.0447659	0	-0.0365209	-0.0631938	-0.244186	-0.27711	0.0274753	0.311883	0.092995	0.369701	-0.113594	-0.0375724	0.138396	0.113124	-0.199335	0.138359	-0.0290428	-0.10504	0.101185	0.021976	-0.296514	-0.061719	-0.191599	-0.0805225	0.100978	0.0631938	-0.276269	0.0929917	-0.0526455	-0.240701	-0.0769879	-0.00350169	-0.103976	0.116193	-0.0447601	-0.175817	-0.267438	-0.00651135	-0.119024	-0.218402	0.120542	0.0877102	-0.0751762	-0.0623788	-0.00845166	0.30029	-0.1161	-0.148558	-0.104357	0.0804825	-0.331514	-0.254403	-0.0784026	-0.158508	0.0291228	0.202643	-0.137911	0.0925515	-0.0241125	0.0234389	0.0078664	-0.0760207	-0.212427	-0.0118564	0.0208892	-0.0166963	-0.161004	-0.231615	-0.0779089	-0.081947	-0.166164	-0.279733	0.00549878	-0.105322	-0.0972276	-0.0139949	-0.189895	-0.298097	0.0935307	-0.14094	-0.000297187	0.308168	-0.234321	-0.361093	0.2456	0.13224	-0.388055	-0.140863	-0.484601	-0.487893	-0.153996	-0.215874	-0.310788	-0.0420627	-0.367279	-0.172113
PF3D7_1435500.e1	PF3D7_1435500	clathrin light chain, putative	-0.0910879	-0.10952	-0.150597	-0.0251911	-0.0380133	-0.189798	-0.0641959	0.100832	3.67986	0.248913	-0.221617	-0.15746	0.101788	0.25268	0.0405912	0.222392	-0.17418	-0.044976	0.13211	0.117357	-0.268204	0.129782	-0.0675169	-0.147009	0.233373	0.130137	-0.269936	-0.103727	-0.125398	-0.0872641	-0.0208892	-0.0929789	-0.284072	0.0680556	0.20581	0.252304	0.0330094	-0.0790716	-0.0454545	0.112886	0.0653518	0.0454292	-0.170399	0.0363526	-0.11717	-0.0805266	0.159814	0.0188044	-0.0222372	0.028002	0.017589	0.158483	-0.131838	-0.247018	-0.147504	-0.0125663	-0.243064	-0.0681298	-0.0745427	-0.0800954	0.0992741	0.0918652	-0.0740771	0.11417	-0.00585705	-0.0212994	0.0820239	-0.0373148	-0.221831	-0.0281828	0.0481318	-0.0366807	0.0208515	0.0529653	-0.0203678	-0.081947	-0.18814	-0.26286	0.197092	0.052656	-0.0198996	0.161801	-0.187312	-0.262844	-0.0300868	-0.300858	-0.339117	-0.0733053	-0.109312	-0.252457	0.284535	0.187866	-0.167215	0.0325109	-0.266894	-0.307829	-0.111775	-0.13532	-0.276518	0.0725799	-0.211827	-0.0548596
PF3D7_1237700.e2	PF3D7_1237700	conserved protein, unknown function	-0.158649	-0.00283159	-0.336731	-0.39682	-0.251612	-0.303815	-0.141448	-0.120107	0.0756812	0.250879	-0.0516803	0.112474	-0.294586	-0.273917	0.180915	0.278966	0.157916	0.111441	0.00460744	-0.261866	0.114415	-0.146944	-0.119838	-0.150922	-0.302641	-0.350573	-0.14221	-0.120865	-0.164982	-0.251291	0.0943727	0.0783904	-0.0752616	-0.0220858	-0.113554	-0.0710683	-0.0137705	0.00824781	-0.0207675	-0.0279163	0.0257715	-0.0243806	-0.0803971	-0.127595	0.0380796	0.0262337	-0.27721	-0.127756	-0.183249	-0.0108559	-0.0193039	-0.306311	-0.131764	-0.275422	-0.417814	-0.250818	-0.0172197	-0.140219	0.509393	0.493605	-0.104646	0.052079	-0.244531	-0.40076	-0.0122917	0.0912155	0.0404614	0.124205	-0.18525	-0.127344	-0.138597	-0.258672	-0.338153	-0.372041	0.00781767	-0.135642	-0.202918	-0.0108986	-0.362923	-0.293324	-0.0772108	0.01408	-0.0917454	-0.137503	0.158737	0.159611	0.103738	0.14292	0.0325123	0.0453114	-0.316049	-0.390463	-0.15525	-0.165559	-0.376601	-0.11251	-0.177646	-0.15482	-0.0697631	-0.0182016	-0.260193	-0.30661
PF3D7_1353600.e3	PF3D7_1353600	ER lumen protein retaining receptor	0.0372153	0.307127	0.740388	0.18961	-0.28406	-0.368755	0.428864	0.0162903	-0.0443298	0.0460964	-0.098123	-0.17633	0.166421	-0.0454921	-0.0184137	0.277836	-0.122026	-0.208611	0.197252	0.0022906	0.0895532	0.241473	-0.33126	-0.225993	0.195735	-0.22868	-0.31569	0.0806981	0.0383007	-0.341541	0.0626398	-0.0825773	-0.338896	0.00704557	-0.0303736	-0.150503	0.156281	0.0939289	0.0122172	0.0318645	0.221053	-0.0737437	0.0506522	0.137464	0.11311	0.144375	0.344828	-0.282513	-0.13672	0.0616415	0.175159	0.0968415	0.112985	0.0875199	0.232931	0.127935	-0.0252426	-0.051965	0.0367773	0.0402254	0.139	0.0217248	-0.0314526	0.140062	0.256822	0.136372	0.118811	-0.0287666	-0.0410273	0.155541	0.116814	0.0963127	0.115636	-0.202028	0.0234046	-0.0248203	0.141958	0.00697377	-0.0862697	-0.446942	-0.0580455	-0.127543	0.0374747	-0.0577641	0.207873	-0.136962	-0.0616202	0.179371	-0.025206	-0.218106	-0.350367	-0.378784	-0.550896	-0.162479	-0.0561431	-0.0501421	0.17897	-0.00321671	-0.0250692	0.102327	-0.229724	-0.0598804
PF3D7_1342300.e1	PF3D7_1342300	tetratricopeptide repeat protein, putative	-0.0793824	-0.0578576	-0.024033	-0.431783	-0.682307	-0.49577	-0.0145069	-0.600921	-0.11864	-0.00751405	-0.557866	-0.647582	-0.1974	-0.134981	-0.44929	-0.0972972	-0.443301	-0.584934	-0.233856	-0.57203	-0.326468	-0.269233	-0.502782	-0.530202	-0.0655206	-0.51315	-0.997391	-0.367023	-0.442143	-0.911719	-0.58181	-0.737618	-0.974521	-0.374186	-0.386468	-0.507197	-0.225967	-0.20847	-0.577045	-0.418143	-0.165408	-0.632557	-0.328958	-0.275475	-0.520387	-0.337355	-0.00103086	-0.41644	-0.356149	-0.265221	-0.050596	0.0223335	-0.547603	-0.610411	-0.0336784	-0.165001	-0.600975	-0.58852	-0.129941	-0.259515	-0.376082	-0.286709	-0.70107	-0.501515	-0.281969	-0.282064	-0.215703	-0.354186	-0.44501	-0.210544	-0.272028	-0.395055	-0.545282	-0.829806	-0.386116	-0.40189	-0.291398	-0.522961	-0.441727	-0.952445	-0.375072	-0.421332	-0.359457	-0.482575	-0.115758	-0.52684	-0.592411	-0.224396	-0.545567	-0.736395	0.0743038	0.0237931	-0.869089	-0.576265	-0.649719	-0.567817	-0.458851	-0.5598	-0.659552	-0.545428	-0.84143	-0.623624
PF3D7_0709200.e1	PF3D7_0709200	glutaredoxin-like protein	-0.0915777	-0.0372914	-0.0461641	-0.424104	0.17756	0.272429	0.393039	0.0293921	-0.135222	0.0111982	-0.249711	-0.401098	-0.11514	0.098423	-0.0305099	0.195256	-0.360018	-0.438767	0.222734	0.0377098	-0.129022	0.322018	0.109872	-0.171098	0.290433	0.0660066	-0.513409	0.0486044	-0.0643967	-0.394904	-0.187502	-0.276407	-0.40543	0.0112565	0.386811	0.266407	0.0580366	-0.0105307	-0.107859	-0.0734354	-0.0212338	-0.360036	-0.0462195	-0.0524835	-0.225052	-0.087303	0.344017	0.0752881	0.136565	0.179249	0.262753	0.211973	-0.0317199	-0.123504	0.0540517	-0.0519328	-0.31105	-0.174212	-0.0546861	-0.23253	-0.0707424	-0.0106522	-0.389896	-0.0556806	-0.0780616	-0.185556	0.0203641	-0.00876095	-0.140811	0.012824	-0.0398842	-0.120327	1.00826	1.1941	-0.184003	-0.214075	-0.198139	-0.300031	-0.0464673	-0.510342	-0.21741	-0.118621	-0.210729	-0.318127	0.0387994	-0.197815	-0.22497	0.0137486	0.0951049	0.197105	0.816855	0.754524	-0.545296	-0.294511	-0.400428	-0.332438	-0.0599868	-0.117782	0.230359	0.266694	-0.455379	-0.255335
PF3D7_1340100.e1	PF3D7_1340100	exosome complex component RRP42, putative	0.257814	0.204659	0.286796	-0.0694264	0.127235	0.0837853	0.344982	0.0893288	0.0649604	0.118644	0.351079	0.213158	0.437756	0.513255	0.125226	0.582816	0.681621	0.604388	0.424566	0.370614	0.0587542	0.425754	0.219974	-0.194522	0.315216	0.0922095	-0.243463	0.225006	0.381326	0.010694	0.107688	-0.219459	-0.239767	0.238978	0.0143553	0.0627597	0.328214	0.318777	0.0662938	0.147557	0.270961	0.0957142	0.347328	0.321091	0.153255	0.38222	0.4091	0.12	0.294164	0.200656	0.20836	0.333939	0.16987	-0.00973482	0.364743	0.329799	0.0316495	0.206709	-0.0655481	-0.0142263	0.396086	0.19513	0.106015	0.280525	0.430891	0.26407	0.485089	0.352365	0.191338	0.457088	0.365718	0.27281	0.938355	1.01027	0.184087	0.190767	0.226621	0.136629	0.437902	0.146304	0.0809309	0.208634	0.134616	0.0403512	0.569146	0.28978	0.318417	0.541882	0.13929	0.0630003	0.172138	-0.106328	-0.288798	0.284679	-0.0475811	-0.0399733	0.320733	0.252823	0.390126	0.480084	0.147124	0.105795
PF3D7_0112800.e2	PF3D7_0112800	Plasmodium exported protein (hyp11), unknown function	0.120772	0.0971458	0.0512167	0.0600919	-0.191574	-0.359886	0.292914	0.101787	0.100806	0.200819	0.0940548	-0.166864	0.222351	0.189788	0.0181817	0.358454	-0.0921536	-0.223335	0.429306	0.115947	0.0337689	0.323093	0.098859	-0.403204	0.18681	0.0393189	-0.501709	0.0509627	0.0145728	-0.259302	0.0347439	-0.237808	-0.328772	0.125295	0.576925	0.558463	0.220411	0.0464593	0.0200676	-0.0296578	0.0349175	-0.0653613	0.203314	0.152609	0.0947453	0.184309	0.387205	0.159136	0.0602249	-0.0226691	0.0142552	0.212566	0.0728298	-0.0264363	0.302634	0.238934	-0.057075	0.028151	-0.0264692	0.0282957	0.306311	-0.0335526	0.00454819	0.222362	0.212566	0.187506	0.32681	0.178717	-0.0193425	0.281433	0.23967	0.149662	0.033624	0.285091	0.0242335	0.0624429	0.0302927	-0.0817941	-0.00165373	-0.270203	-0.106224	0.0511062	0.347761	0.246123	0.258533	-0.0514865	-0.0740788	0.281732	0.0754131	0.161604	0.0291637	-0.200925	-0.540336	-0.0533127	-0.0748703	-0.115375	0.192977	0.174701	-0.0175026	0.0963409	-0.109347	-0.0931094
PF3D7_1030800.e1	PF3D7_1030800	calmodulin, putative	0.128363	0.0850026	0.000744617	0.962413	-0.0338174	-0.148483	0.437416	0.329893	0.0865743	0.166173	1.11731	0.998599	0.248004	0.271534	0.0289817	0.323536	0.309249	0.140664	0.229091	0.0159583	-0.0751387	0.214496	0.0661144	-0.327097	0.215931	-0.0279492	1.81411	0.501207	1.51954	1.35019	1.66534	1.71944	-0.247375	0.219699	0.0908534	-0.0422505	0.230649	0.191333	0.169364	0.0602963	0.116132	0.33157	0.153746	0.154686	0.158876	0.231906	0.390353	0.189882	0.332414	0.325907	0.0448026	0.36362	0.00546758	-0.135177	0.212183	0.224179	0.115792	0.254611	0.0199745	0.0961832	0.460786	0.0386138	0.0975247	0.289878	0.532843	0.55141	0.409307	0.19274	-0.0292839	0.141499	0.299617	0.171936	0.671178	1.06054	0.342677	0.142462	1.10471	1.05487	0.249628	0.138574	0.0407418	0.125463	0.0490229	-0.00667695	0.329548	-0.00966633	0.296809	0.516074	0.0722996	0.0825366	0.312016	-0.0738284	-0.391121	0.0357876	-0.0618794	0.708096	0.302006	0.176408	0.0404349	0.186448	0.0385319	0.0377994
PF3D7_1346600.e1	PF3D7_1346600	conserved protein, unknown function	-0.0363137	-0.0755724	1.7061	1.58793	-0.393597	-0.561189	0.0854661	0.130131	0.0722011	0.111725	-0.00817062	-0.209147	0.598288	0.589054	-0.0156366	0.283132	0.853847	0.718652	0.181181	0.0613369	-0.0995855	0.0614192	-0.0230154	-0.294518	0.0245387	0.0132257	-0.491438	0.00243905	0.0189161	-0.287167	0.283181	0.116531	-0.296844	0.0270542	0.189034	-0.023828	0.33672	0.341727	0.144768	-0.0480457	-0.0106851	-0.136262	0.137297	-0.0199156	0.0252088	0.188804	0.290256	0.181562	-0.0598515	-0.0846942	0.0529489	0.285988	0.037845	-0.00534602	0.0825294	0.0823017	0.0932231	0.126123	-0.0709043	-0.132526	0.16722	-0.0176856	0.0275521	0.109493	0.131452	0.0739384	0.0564622	-0.0514129	-0.122347	-0.058603	0.115125	0.0778437	0.0645033	0.399573	0.383301	-0.000417145	2.10764	2.2368	1.47992	1.75047	-0.161416	0.0578119	0.00113286	-0.0933632	0.00560706	-0.340716	0.0687611	0.533607	-0.113294	-0.189638	-0.0448816	-0.150429	-0.573518	-0.00537818	-0.104165	-0.0450488	0.0743989	-0.0731553	-0.0333114	0.161272	0.0743954	0.188568
PF3D7_0215100.e4	PF3D7_0215100	RING zinc finger protein, putative	-0.233006	-0.223388	-0.63305	-0.132162	-0.611814	-0.834596	0.185954	-0.173898	-0.110419	-0.0553849	-0.530709	-0.717258	-0.265753	-0.167403	-0.517058	-0.152539	-0.410265	-0.666691	-0.187457	-0.290186	-0.558364	-0.438685	-0.353778	-0.761881	-0.201197	-0.201689	-0.991715	-0.384443	-0.633367	-0.576243	-0.571054	-0.7976	-0.758004	-0.362032	-0.150668	-0.459994	-0.484734	-0.331798	-0.36051	-0.496784	-0.59115	-0.812579	-0.36805	-0.290935	-0.422521	-0.332516	-0.0816138	-0.0911479	-0.372284	-0.645665	-0.12952	0.138019	-0.503164	-0.551636	-0.237875	-0.17149	-0.545028	-0.606114	-0.13948	-0.123131	-0.27675	-0.402051	-0.483277	-0.486675	2.89018	-0.214125	-0.206572	-0.220748	-0.339734	-0.526584	-0.285345	-0.436321	-0.272353	-0.241614	-0.0850421	-0.27031	-0.491367	-0.541919	-0.562098	-0.543119	-0.412445	-0.24399	-0.463049	-0.5423	-0.352732	-0.745622	-0.790956	-0.388456	-0.483544	-0.687378	-0.32953	-0.452225	-1.00426	-0.507879	-0.641106	-0.571474	-0.505214	-0.634648	-0.681306	-0.568339	-0.644076	-0.538815
PF3D7_1223700.e1	PF3D7_1223700	vacuolar iron transporter	0.202953	0.156374	-0.0631827	0.283462	-0.280741	-0.449953	0.287011	0.483524	0.0558582	0.089005	0.0208001	-0.0821326	0.22532	0.214594	0.111743	0.367209	-0.0740837	-0.171739	0.24307	0.216047	-0.207363	0.244692	0.0184856	-0.267168	0.150547	0.0922095	-0.192295	0.189055	-0.0736152	-0.196911	0.00539999	-0.160292	0.117206	0.522087	0.176323	-0.0810066	0.0885742	0.226882	0.143462	0.014249	0.0734682	-0.0232626	0.179412	0.161414	0.105722	0.125744	0.207893	0.162898	0.521113	0.553125	0.211274	0.414522	0.152053	0.148749	0.128285	0.184925	-0.0729394	-0.0593514	-0.0259777	-0.0663604	0.250032	0.0292193	0.11535	0.275737	0.0393129	0.108957	0.233282	0.253891	0.0431679	0.0438736	0.377033	0.372929	0.382579	0.501359	0.238673	0.0712034	-0.17327	-0.159694	0.908261	0.640619	-0.0524452	0.0578119	-0.181517	-0.171591	0.283211	-0.0261266	0.255586	0.356819	0.0142661	-0.0394705	0.198806	0.00978102	-0.236219	0.0910109	-0.189502	0.0412921	0.454656	0.379747	-0.0752437	0.164545	-0.0136666	0.0857589
PF3D7_0529300.e1	PF3D7_0529300	apicoplast TIC22 protein	0.676117	0.801373	0.327726	0.392385	0.519136	0.406255	0.426718	0.462872	0.107869	0.152752	0.485177	0.409424	0.825363	0.818974	0.331229	0.708705	0.213656	0.170448	0.323361	0.43194	0.166434	0.727252	0.889307	0.591825	0.486051	0.436604	0.0991505	0.395221	0.408064	0.208755	0.197708	0.163604	0.281525	0.652419	0.330558	0.214008	0.441103	0.713163	0.353198	0.354353	0.419714	0.297673	0.80269	0.551714	0.433704	0.623341	0.665133	0.476537	0.501325	0.373312	0.373577	0.634998	0.3731	0.324836	0.403085	0.464236	0.359382	0.339778	-0.109876	0.0385928	0.764935	1.08062	0.543836	0.470047	0.451245	0.475622	0.666986	0.498227	0.385496	0.415037	0.447154	0.530108	0.372103	0.562358	0.524148	0.463029	0.205706	0.23346	0.540201	0.459247	0.166127	0.459208	0.116958	0.146473	0.659768	0.364175	0.41474	0.634166	0.611747	0.443199	0.539485	0.272454	-0.0675196	0.528397	0.27719	0.340778	0.710973	0.519897	0.292046	0.727821	0.505903	0.522723
PF3D7_0416600.e1	PF3D7_0416600	prohibitin-like protein PHBL, putative	1.67006	1.76831	-0.174774	-0.0449293	0.21183	0.260017	-0.0657058	-0.109517	0.95567	0.655649	0.0581719	0.118276	0.226802	0.107009	0.434686	0.542527	0.210984	0.367526	0.134531	0.0649939	-0.384451	0.0856954	-0.0299059	-0.155342	0.728497	0.57422	0.129272	0.383573	-0.067463	-0.133613	2.13853	2.1309	-0.348069	-0.0290118	0.0226637	-0.171896	0.0676868	0.202014	4.1453	3.77262	-0.0462983	-0.145558	0.165285	0.146362	-0.079986	0.0288011	0.251827	0.113697	-0.0576755	-0.129685	1.65688	1.64778	0.00447502	-0.0413352	0.280215	0.25918	0.0731814	-0.0708417	-0.0653797	-0.143893	0.26643	0.260268	0.160449	0.281676	0.16217	0.231602	0.136858	-0.0561431	-0.018318	0.279224	0.149348	0.193871	-0.276647	-0.796786	0.323276	0.228991	0.146355	0.32838	0.0869442	-0.00162603	0.112849	0.224848	-0.223243	-0.17481	0.152846	-0.173844	-0.050191	0.213441	-0.0474696	-0.150771	0.0743038	-0.135978	-0.143987	0.132003	-0.0806818	-0.0298757	0.0321706	-0.123371	-0.149796	0.131055	-0.148205	0.00120576
PF3D7_1217600.e1	PF3D7_1217600	anaphase-promoting complex subunit 10, putative	-0.319861	-0.439791	-0.661042	-0.424104	-0.699928	-0.830506	-0.50256	-0.471771	-0.168971	-0.135444	-0.815087	-0.968139	-0.45954	-0.283908	-0.737271	-0.384798	-0.674021	-0.611209	-0.59055	-0.718993	-0.737431	-0.681572	-0.5124	-0.707257	-0.299896	-0.389069	-1.16826	-0.6183	-0.949626	-0.891666	-0.92618	-0.89071	-1.08776	-0.611095	-0.734963	-0.906328	-0.739067	-0.534698	-0.54721	-0.745343	-1.02665	-1.0364	-0.674891	-0.694245	-0.718486	-0.763203	-0.594008	-0.601886	-0.805007	-0.808319	-0.517465	-0.528855	-0.952004	-0.992259	-0.565525	-0.476982	-0.957119	-1.00842	-0.106321	-0.20604	-0.637691	-0.758125	-0.695409	-0.73962	-0.648513	-0.491659	-0.647015	-0.82397	-0.917463	-0.81867	-0.833433	-0.76901	-1.34639	-2	-0.717713	-0.520125	-0.879337	-0.983492	-0.885653	-0.810303	-0.437368	-0.268452	-0.698387	-0.712744	-0.523913	-1.07794	-1.12372	-0.728183	-0.606006	-0.866896	-0.579773	-0.792169	-1.20253	-0.812733	-1.11456	-0.931431	-0.770323	-1.02136	-1.09767	-1.00896	-1.08308	-0.949041
PF3D7_1118400.e1	PF3D7_1118400	haloacid dehalogenase-like hydrolase, putative	-0.0677711	-0.186688	-0.479777	0.0127862	-0.315123	-0.154861	-0.05442	0.0183137	0.0411742	0.0677102	-0.343328	-0.397404	0.0649718	0.233763	-0.12113	-0.00968255	-0.336932	-0.159187	0.00291802	-0.0664594	-0.177879	-0.00403928	-0.151439	-0.362838	0	-0.0370086	-0.465419	-0.183953	-0.167547	-0.249817	-0.24993	-0.356849	-0.554363	-0.0664865	-0.312939	-0.406808	-0.202579	-0.0939257	-0.0793664	-0.144465	-0.211997	-0.309666	-0.274757	-0.11803	-0.166371	-0.111274	-0.10359	-0.0978842	-0.256391	-0.284659	-0.267761	0.127991	-0.268523	-0.188631	-0.058255	-0.0038549	-0.314064	-0.295838	-0.00297986	-0.0537341	0.0364082	-0.115975	-0.123479	0.0306379	-0.192417	-0.011237	-0.0852953	-0.283149	-0.384795	-0.0771679	-0.183136	-0.0822846	0.0416934	-0.248799	-0.0850421	-0.0522357	-0.364585	-0.302184	-0.115814	-0.110576	-0.0530664	0.0943378	-0.235199	-0.32288	-0.0802827	-0.496791	-0.413157	-0.118885	-0.159212	-0.285286	0.0743038	-0.0715348	-0.453274	-0.0526165	-0.503017	-0.323161	-0.0742452	-0.265221	-0.469485	-0.0861179	-0.239015	-0.192645
PF3D7_1212400.e1	PF3D7_1212400	tetratricopeptide repeat protein, putative	0.0390064	0.0915539	-0.322487	0.161178	0.0443321	0.00129126	0.0745418	0.0640858	0.0558582	0.0533371	-0.182785	-0.301933	0.207914	0.439417	-0.00549948	0.202263	-0.166218	-0.0440337	0.125796	0.214731	-0.0921335	0.139173	0.52393	0.505257	0.205868	0.148234	0.294785	-0.0333372	-0.0125037	-0.0646364	-0.0979264	-0.155923	-0.350116	0.0876844	-0.102114	-0.281837	-0.155507	-0.0557094	0.246826	0.25945	0.194507	0.117967	-0.0687035	0.0807126	-0.0454976	-0.132493	0.0143553	-0.0590251	0.107046	0.0336634	0.193698	0.455193	-0.00448894	0.0120769	0.143708	0.275969	-0.247738	-0.232225	0.0735962	0.00643466	0.106579	0.0843771	-0.0962855	0.0391389	-0.0327838	0.0680184	0.123887	0.00719739	-0.0983323	0.162271	0.353597	0.513554	-0.500234	-0.425583	0.0100771	0.210366	-0.115801	-0.199276	-0.0147667	0.0217739	0.00657265	0.122455	0.354203	0.32573	0.17963	-0.140276	-0.192348	0.143932	-0.0407122	-0.209989	1.1706	1.60266	-0.262524	-0.0814363	-0.391371	-0.176717	-0.0140101	-0.0292119	-0.298509	-0.00160414	-0.220492	-0.117766
PF3D7_1126700.e19	PF3D7_1126700	autophagy-related protein 23, putative	0.210919	0.385764	0.596584	0.853694	0.62775	0.468991	0.119746	0.024367	-0.00570112	0.0388192	-0.144329	-0.168438	0.217141	0.380267	0.0800714	0.27518	0.57276	0.548679	0.165167	0.160384	-0.0722034	0.133464	0.280406	0.131693	0.51995	0.506468	-0.0498349	0.290838	-0.185757	-0.172511	-0.256916	-0.361871	-0.443157	0.0536105	0.806668	0.438201	0.259355	0.307517	-0.0816558	0.340848	0.157189	0.209849	-0.0206157	0.11631	-0.0949071	-0.0557271	0.0625165	0.0219148	0.100241	0.0254787	-0.00337473	0.356122	-0.0678021	-0.0654981	0.217745	0.25918	0.228813	0.162368	-0.0177278	-0.118057	-0.0831545	-0.0839847	-0.209175	-0.00603368	0.903308	0.168819	0.298229	0.22494	0.195171	0.30617	0.473089	0.678449	-0.246154	-0.563901	0.0100771	0.110367	0.236553	0.284573	0.210803	0.0589099	-0.0456298	0.082007	-0.0726293	-0.0852638	0.47447	0.342494	0.341584	0.469552	0.149112	-0.00589328	-0.00520829	-0.403813	0.0943058	0.0910109	-0.191859	0.0448794	0.442493	0.198417	-0.415452	-0.150248	-0.340364	-0.263638
PF3D7_0423800.e1	PF3D7_0423800	cysteine-rich protective antigen	0.069119	0.101789	-0.0970374	0.299203	0.000341022	-0.110796	0.0579985	-0.0300033	0.018864	0.116918	-0.249711	-0.170801	0.0488614	0.198232	-0.0531113	0.150313	-0.0260745	0.012423	-0.0368459	0.208131	-0.059068	0.249224	-0.0281802	-0.083014	0.18425	0.0479128	-0.472428	-0.208424	-0.301928	-0.150281	-0.0282266	-0.124641	-0.443157	-0.00377175	-0.0956765	-0.251378	-0.013291	-0.0836971	-0.204343	0.0547925	-0.105082	-0.0864093	-0.102083	0.102929	-0.0141124	0.0375485	0.177234	0.159136	-0.132993	-0.13532	0.106373	0.127991	-0.157714	-0.191121	-0.00302939	0.03893	-0.418023	-0.344228	0.0955612	0.0724452	-0.122325	-0.160504	-0.261194	-0.0635244	-0.0415076	0.0295443	0.247305	0.146829	-0.0279086	0.150714	0.0145636	-0.00756528	0.610472	0.570749	0.0308476	0.0901346	-0.0651025	-0.0854981	-0.00995093	-0.110576	0.0360766	0.202239	0.0841926	-0.0721986	0.450826	0.26494	0.078925	0.204608	-0.0277092	-0.284742	0.026614	-0.131193	-0.287758	-0.031202	-0.339936	-0.320081	-0.218194	-0.215874	-0.313874	-0.111627	-0.349839	-0.298076
PF3D7_0623900.e1	PF3D7_0623900	ribonuclease H2 subunit A, putative	-0.220096	-0.273018	0.207096	-0.0560128	-0.333055	-0.62794	-0.0755588	-0.255885	-0.00570112	0.00747512	-0.3664	-0.535738	-0.175861	-0.611996	-0.350337	-0.305138	-0.453647	-0.467139	-0.339427	-0.161544	-0.199335	-0.172112	-0.39878	-0.544496	-0.364027	-0.486534	-0.57904	-0.241952	-0.205888	-0.455759	-0.292917	-0.366911	-0.547302	-0.263788	-0.264478	-0.489709	-0.259511	-0.20041	-0.242255	-0.174048	-0.0855213	-0.35492	-0.196223	-0.235493	-0.283446	-0.269506	-0.118056	-0.229772	-0.350145	-0.17105	-0.0401605	-0.292507	-0.449815	-0.20224	-0.269626	-0.0872824	-0.389931	-0.41267	-0.057823	-0.0945782	-0.267277	-0.378578	-0.357746	-0.203468	-0.144054	-0.227168	-0.141611	-0.246646	0.055546	0.00615908	-0.329495	-0.315904	-0.11671	-0.451045	-0.480547	-0.219892	-0.2297	-0.195269	-0.221475	-0.69269	-0.228594	-0.00163943	-0.351844	-0.272582	0.0467075	-0.100676	-0.397415	-0.176095	-0.247876	-0.339078	-0.477305	-0.42855	-0.474996	-0.105058	-0.312324	-0.467307	-0.212028	-0.212891	-0.348262	-0.348277	-0.213353	-0.267989
PF3D7_0922900.e3	PF3D7_0922900	3-oxoacyl-[acyl-carrier-protein] reductase	-0.202002	-0.186688	0.141088	-0.377014	-0.573751	-0.785276	-0.0824197	-0.645073	0.114898	0.089005	-0.530709	-0.641014	-0.245744	-0.41416	-0.342196	-0.2515	-0.439012	-0.379031	-0.170921	-0.274388	-0.186581	-0.240886	-0.526949	-0.470496	-0.143777	-0.517899	0.108429	-0.183953	-0.344067	-0.800217	-0.278627	-0.38853	-0.562644	-0.245252	-0.270266	-0.463094	-0.221185	-0.323021	0.264357	0.0464971	-0.14596	-0.415777	-0.301603	-0.292349	-0.295508	-0.201762	-0.136062	-0.626025	-0.627497	-0.278411	-0.086831	-0.370767	-0.362712	-0.288483	-0.166399	-0.184556	-0.323142	-0.31259	0.0748572	0.0719963	-0.232759	-0.350821	-0.447944	-0.345013	-0.163562	-0.238861	-0.372294	-0.531654	-0.509766	-0.374813	-0.186255	-0.0366807	0.102471	-0.027539	0.246508	-0.023124	-0.218349	-0.462712	-0.268923	-0.878877	0.201972	-0.0939289	-0.148168	-0.342052	-0.0584724	-0.532054	-0.699326	-0.280194	-0.249336	-0.378988	-0.582365	-0.563853	-0.94735	-0.554421	-0.415037	-0.417092	-0.207422	-0.363488	-0.388362	-0.355292	-0.588257	-0.492683
PF3D7_1343500.e1	PF3D7_1343500	conserved protein, unknown function	0.245457	0.280342	0.804479	0.425169	-0.0233807	-0.0584392	0.271549	-0.0383911	0.135782	0.207325	0.0576128	0.022928	0.272969	0.155314	-0.00549948	0.219633	-0.0902019	-0.0581135	0.267542	-0.049753	0.101626	0.321659	-0.0586823	-0.00187729	0.189366	-0.200416	-0.0620097	0.392201	0.37117	-0.169826	0.255878	0.2024	-0.150576	0.281437	0.0998562	0.136275	0.400633	0.329254	0.142808	0.0995834	0.0762982	-0.161849	0.324503	0.238329	0.212435	0.328753	0.255285	-0.116003	0.0860412	0.301607	0.561743	0.376912	0.114826	0.128923	0.28287	0.188308	0.160441	0.380051	0.0669679	0.220324	0.505681	0.516363	0.231846	0.277867	0.323734	0.196216	0.208238	0.0408108	-0.0431096	0.249283	1.39662	0.910106	0.85282	0.81116	0.369016	0.167188	5.44442	5.28914	0.281706	-0.122469	0.263633	0.424225	0.171813	0.0422008	0.298366	0.0392029	0.291477	0.45429	0.684407	0.639768	0.0257631	-0.0772757	-0.154369	0.283577	0.0540398	0.120491	0.209722	0.0890874	1.59456	1.75542	0.0385319	0.167779
PF3D7_1421400.e2	PF3D7_1421400	DNA-directed RNA polymerase III subunit RPC6, putative	0.337839	0.269652	0.634981	0.480935	-0.265902	-0.27199	0.485117	0.112244	0.309733	0.328657	0.157521	-0.0325807	0.157511	0.135067	0.0835291	0.387023	0.0615322	-0.000314092	0.171311	0.0766345	0.217103	0.429752	0.985979	0.903008	0.312874	-0.14305	0.403597	0.811534	0.273978	-0.209727	0.0417686	-0.138581	-0.244518	0.180351	0.109918	0.0475961	0.389615	0.325072	-0.015236	0.102254	0.246044	-0.125571	0.385551	0.239308	0.161423	0.380993	0.192645	-0.102393	0.122961	0.198417	0.201048	0.212862	0.0455858	0.0753703	0.290148	0.262393	0.0920854	0.249185	0.101797	0.232513	0.34882	0.00793782	0.0515048	0.216266	0.321184	0.276445	1.50412	1.53512	0.0697471	0.372969	0.131921	0.142844	0.884252	0.862572	0.138116	0.110367	0.455406	0.380997	0.37075	-0.0750487	0.062124	0.271747	0.225627	0.0714765	0.727496	0.449986	0.350468	0.54559	0.41688	0.294769	-0.228616	-0.179773	-0.35611	0.13139	-0.098258	0.015928	0.189488	0.119574	0.170339	0.317202	-0.128885	0.0593761
PF3D7_1458700.e1	PF3D7_1458700	exonuclease V, mitochondrial, putative	0.563035	0.430378	0.0214394	0.0628268	0.39079	0.353756	0.35235	0.166166	-0.00856267	0.125531	0.00174484	-0.151225	0.287719	0.0542852	-0.0193406	0.242924	0.111979	0.0246558	0.304134	0	0.387761	0.592562	0.0359126	-0.187028	0.256712	-0.152865	-0.510701	-0.00244318	1.07091	0.688371	0.971773	0.869478	-0.556724	0.0770109	-0.161384	-0.251378	0.156281	0.107789	-0.129802	-0.0249151	0.0620923	0.0202703	0.214465	0.0964621	-0.0840035	0.133925	0.129989	-0.207746	-0.0355586	-0.164553	-0.0418945	0.246851	-0.127207	-0.17296	0.350889	0.273981	0.663324	0.767396	0.0129351	0.0278843	0.228766	0.0853152	-0.165908	0.0373589	0.0951007	0.0392594	0.338086	0.279773	-0.0149082	0.261871	0.0334579	-0.031273	0.133005	-0.444431	0.264158	0.249485	0.189605	0.13265	0.272005	-0.0660892	-0.0889233	0.128464	0.121914	-0.0395548	0.761033	0.580943	0.694324	0.736485	0.00122835	-0.230979	-0.0324215	-0.140779	-0.395033	-0.0429061	-0.252063	-0.234973	0.0151899	-0.179758	-0.0544478	0.0377507	-0.395282	-0.279656
PF3D7_0620700.e1	PF3D7_0620700	DnaJ protein, putative	0.338567	0.175882	0.151184	0.252052	0.230845	0.158734	0.132311	0.00816815	0.199987	0.259908	0.184913	-0.0918027	0.266257	0.279695	0.179549	0.487379	0.136728	0.0391217	1.32696	0.811715	0.128027	0.479139	0.234423	-0.110094	0.426637	0.220335	-0.358472	0.248827	0.268516	-0.29495	0.0391384	-0.416996	-0.292902	0.128745	0.221362	-0.0562235	0.170345	0.123927	0.124388	0.100919	-0.0128316	0.592781	0.315394	0.286945	0.246748	0.37706	0.376925	-0.0308212	0.122001	0.0517558	0.0594329	0.309192	-0.0210689	0.0273892	0.27155	0.399312	-0.0621326	0.0669086	0.164264	0.287933	0.850087	0.524686	-0.0117756	0.193505	0.219885	0.598989	0.372005	0.261515	0.1594	0.404331	0.298874	0.149662	0.845596	0.963163	0.0390728	0.0576419	0.505556	0.375618	0.426743	0.0828909	0.0529165	0.186848	0.486479	0.435354	0.603938	0.354788	0.312687	0.534851	0.274459	0.123296	-0.0341949	-0.0876673	0.403823	0.537672	-0.15384	-0.142316	1.31487	1.06962	0.0578495	0.188057	0.0165779	-0.00968255
PF3D7_0408800.e1	PF3D7_0408800	conserved Plasmodium protein, unknown function	0.375892	0.41926	0.346007	0.425169	0.365863	0.252807	0.538763	0.381108	1.37852	1.10912	0.394671	0.282166	0.733552	0.6502	0.419376	0.777876	0.322648	0.30641	0.67395	0.317643	0.288492	0.795849	0.545528	0.18877	0.789568	0.49237	0.0753136	0.439319	0.471762	0.0193494	0.361768	-0.0825773	0.234505	0.615402	0.576119	0.221749	0.491713	0.601192	0.384218	0.303046	0.805651	1.02747	0.690903	0.585973	0.785997	0.842766	0.597276	0.260052	0.658484	0.627804	0.261348	0.290771	0.462913	0.444448	0.683911	0.665142	0.964846	1.20419	0.298537	0.438518	0.792372	0.754765	0.472981	0.620574	0.946135	1.0816	0.62694	0.435587	0.485908	0.718818	1.04946	0.988257	0.752442	0.562563	0.955501	0.885461	0.831653	0.632804	0.782161	0.562167	0.327308	0.594489	0.432498	0.288035	0.808318	0.478356	0.5138	0.787136	0.720653	0.595027	0.389798	0.192645	0.122531	0.453931	0.605013	0.712614	0.592687	0.372319	0.802732	0.952267	0.708786	0.601355
PF3D7_1015800.e4	PF3D7_1015800	ribonucleoside-diphosphate reductase small chain, putative	0.150071	0.135693	-0.0875094	0.0912353	-0.317671	-0.457423	0.139536	0.0223521	0.229431	0.316672	0.0441296	-0.275413	0.184713	0.0758982	-0.108253	0.207844	-0.049814	-0.150922	0.17649	-0.0720714	-0.0678117	0.32363	-0.162755	-0.434555	0.0444382	-0.128453	-0.436858	-0.0408512	-0.0736152	-0.375176	-0.00949889	-0.365649	-0.404367	0.0725402	0.085198	-0.165571	-0.0690355	0.103727	-0.0454545	-0.0862998	-0.0765129	-0.195755	0.222284	0.177844	0.149154	0.135089	0.148702	-0.0833284	-0.0377015	-0.067757	0.401278	0.461196	0.00844119	0.0292919	0.0563818	0.0877459	-0.0831849	0.0889443	0.283908	0.288362	0.172799	-0.0582029	0.0305917	0.188796	0.133392	0.158827	0.0579784	0.20597	-0.0149082	0.0516621	0.131921	0.00977592	0.482931	0.577264	0.053761	-0.0749009	-0.0835201	-0.192271	0.0178856	-0.0875136	-0.0431595	0.216411	0.0937821	-0.131426	0.185817	-0.209604	-0.187264	0.137394	-0.018137	-0.0519188	-0.0967532	-0.263689	-0.535393	-0.0243613	-0.341679	-0.210532	0.112359	-0.074508	-0.0409616	0.0686542	-0.0724311	-0.0748897
PF3D7_1138800.e5	PF3D7_1138800	WD repeat-containing protein, putative	0.198953	0.196867	-0.0930598	-0.197751	-0.398084	-0.49577	0.139208	0.0931734	0.484075	0.433653	0.489329	0.287914	0.353423	0.224022	0.163303	0.267183	-0.121407	-0.189016	0.16564	0.0265	-0.132839	0.0945373	-0.140212	-0.449849	-0.0116936	-0.135733	0.0223788	0.32899	1.23935	1.27366	-0.0420854	-0.311202	-0.0767089	0.282986	0.0953619	-0.0410922	-0.0963891	0.0251362	-0.0240152	-0.187846	-0.143135	-0.274887	-0.00379557	0.0614727	-0.0237266	0.0300539	0.237913	0.125794	-0.0555028	-0.067757	-0.0558421	0.13176	-0.0782792	-0.0885244	0.0629632	0.0931696	1.41002	1.51027	0.256018	0.3763	0.156702	0.0559456	-0.0505984	0.12081	-0.0349598	0.00620515	-0.0375577	0.0851601	-0.154252	-0.0625211	0.00730018	-0.0243499	1.32352	1.43475	0.175532	-0.167425	-0.251516	-0.187287	-0.00995093	-0.209047	-0.126348	0.0459573	-0.122341	-0.239625	0.616085	0.53306	-0.564017	-0.121496	0.284583	0.4658	0.114077	0	-0.592002	-0.126141	-0.427943	-0.301742	0.0712427	-0.0620433	-0.129943	0.0444288	-0.12601	-0.124983
PF3D7_0824500.e1	PF3D7_0824500	conserved protein, unknown function	0.202953	0.194261	-0.150597	0.317068	-0.0784952	-0.249292	0.0745418	-0.0164764	0.211509	0.213802	0.0288088	-0.194647	0.126879	0.0765229	-0.0770372	0.247674	0.0985287	-0.0409169	0.0863221	0.145954	0.0747326	0.336288	0.0523164	-0.309552	0.120061	0.0132257	-0.499918	-0.120215	-0.0867764	-0.387604	-0.101792	-0.393664	-0.30476	0.204252	0.0107798	-0.0953619	-0.0769879	0.0409455	-0.0850967	-0.145257	-0.138441	-0.277037	0.097462	0.200635	0.192645	0.216031	0.290256	0.0657753	-0.0398476	-0.265221	0.00924	0.365755	0.311833	0.273988	0.227427	0.191682	-0.168902	-0.177861	0.0897516	0.170414	0.0101626	-0.198056	-0.132801	0.0270547	1.18315	1.45218	0.22925	0.273503	0.054248	0.243854	0.234237	0.111059	-0.122495	-0.177141	0.162415	0.012872	-0.0959305	-0.0452682	0.0583059	-0.118053	0.0275824	0.120949	0.123215	-0.0642169	0.465954	0.249321	0.168372	0.381927	0.13482	0.0453616	0.00346178	-0.145596	-0.564678	-0.105058	-0.355703	-0.276153	-0.0390305	-0.0718038	-0.290128	-0.0730486	-0.191643	-0.187828
PF3D7_1417000.e1	PF3D7_1417000	inner membrane complex protein 1l	0.156685	0.0868775	-0.233983	0.212574	0.151389	0.0657957	0.942579	1.22561	0.161468	0.139206	-0.0389304	-0.199464	0.149458	0.115545	-0.01102	0.231326	0.0485178	-0.098871	0.815262	0.602683	-0.213818	0.221047	0.108304	-0.134599	0.109305	0.0088306	0.219847	0.595098	-0.118624	-0.288138	-0.171165	-0.328304	-0.419328	0.0358076	0.542671	1.15787	-0.16961	-0.126485	-0.0343254	-0.175664	0.789728	1.42361	0.0469878	0.169652	0.126385	0.151875	0.171756	0.0737903	0.00975985	-0.249093	0.0866695	0.337207	-0.137304	-0.237264	0.140051	0.160161	0.0119313	0.178442	0.0452228	-0.0723568	0.328971	0.441166	0.139837	0.260559	-0.0613312	0.11586	0.252611	0.21712	0.315983	0.258286	0.168196	-0.046388	-0.0163623	-0.0213737	0.175905	0.085425	0.655915	0.35048	0.449514	0.198575	-0.075609	0.000409566	-0.0924296	-0.205207	0.384807	0.106184	0.183628	0.275791	-0.123521	-0.383837	0.0257631	-0.133583	-0.373371	-0.15798	-0.559717	-0.261311	0.176035	-0.0540153	-0.406777	-0.23289	-0.12314	0.00976778
PF3D7_1125400.e2	PF3D7_1125400	mitochondrial import inner membrane translocase subunit TIM44, putative	0.633819	0.667425	-0.23723	-0.268496	0.258277	0.206981	1.14883	1.96371	0.590446	0.329036	-0.0367199	-0.060936	0.0984165	0.481877	0.257649	0.458171	0.373913	0.365391	1.37792	0.969602	0.334197	0.198847	0.874878	0.802294	-0.284004	-0.165491	-0.0400993	-0.0179978	-0.189992	-0.146889	-0.0573865	0.0900999	-0.0981043	-0.109036	2.25243	2.77386	0.243071	0.0337274	0.2647	0.248717	0.896518	1.17403	0.946777	1.01629	0.223282	0.0585755	-0.194587	-0.0997416	0.341165	0.313208	-0.493071	-0.524467	-0.0117137	-0.117965	-0.0176862	0.117593	0.420517	0.401951	0.601361	0.557664	1.15316	1.8649	2.12549	1.77674	0.663472	0.779839	0.324428	0.365319	0.220896	0.1405	1.1222	1.09731	0.401124	0.462909	0.0197081	0.0140095	1.73274	0.384125	0.814746	0.932328	0.12736	-0.0724443	0.151281	0.0910115	0.240276	0.398068	0.253975	0.314011	0.257679	0.13689	0.102435	0.176364	-0.0401995	-0.0561309	0.526735	0.320751	0.2285	0.120479	0.114251	-0.0004817	0.17542	0.126414
PF3D7_1458400.e1	PF3D7_1458400	aminodeoxychorismate lyase	0.218051	0.220543	-0.0492435	0.226362	0.0469756	-0.113278	0.0307044	0.0893288	0.209048	0.213802	0.0643074	-0.17633	0.178472	0.296236	-0.0380044	0.372188	0.119908	0.0914561	0.237675	0.245996	-0.0810273	0.339656	0.0693419	-0.217242	0.324546	0.141223	-0.327955	-0.0745146	-0.0236271	-0.168931	-0.0551416	-0.22174	-0.30476	0.221316	-0.0242475	-0.150503	0.0724878	0.0699729	0.0717977	0.00642945	0.00679716	0.00398841	0.134537	0.261156	0.105016	0.202204	0.0506261	0.0281155	-0.00117563	-0.164553	0.0448026	0.293017	0.163214	0.0401838	0.0344868	0.215916	-0.135867	-0.11005	0.117011	0.188563	0.204462	0.0132055	0.0554274	0.215618	0.0413798	0.126153	0.248633	0.158104	0.0418587	0.175163	0.137753	0.13049	-0.279516	-0.307603	0.0209151	0.0227592	-0.106355	-0.177372	0.0142535	-0.0183994	0.0267009	0.208634	0.050118	-0.0742009	0.272088	0.0197346	-0.0898048	0.202521	0.0966381	-0.162222	0.0882272	-0.145596	-0.520666	-0.035322	-0.291956	-0.240784	0.154723	-0.0135587	-0.19531	0.0554908	-0.103679	0.0123116
PF3D7_1102300.e2	PF3D7_1102300	Plasmodium exported protein, unknown function	0.146752	0.165274	-0.226993	0.217492	-0.163799	-0.251341	0.0461645	0.0293921	0.135782	0.200819	-0.0452218	-0.189846	0.0305903	0.249175	-0.00733731	0.285773	0.00900644	0.0916169	0.21177	0.136948	0.0111137	0.198571	-0.0368295	-0.342476	0.134058	0.0521906	-0.391932	-0.101106	-0.111881	-0.136232	-0.0940715	-0.137504	-0.337373	0.120106	-0.0905469	-0.272972	-0.0363643	0.0328489	0.0186434	-0.0569559	-0.011758	-0.102995	0.00906883	0.188271	0.0653015	0.138578	0.129989	0.0707899	-0.0663993	-0.246803	-0.116672	0.27609	0.0178174	-0.107214	0.0664354	0.168748	-0.21287	-0.21113	0.18008	0.2415	0.0321948	-0.0658197	-0.0700017	0.114666	0.0393129	0.139763	0.1433	0.229158	-0.00134894	0.153612	0.0253906	0.0224607	-0.476168	-0.678557	-0.0940086	0.019471	-0.193687	-0.26286	-0.0372041	-0.0750487	0.0922108	0.185768	-0.117415	-0.0642169	0.254771	0.0409597	0.008001	0.259326	0.0754131	-0.171079	0.961362	0.817136	-0.684726	-0.163982	-0.129541	-0.154606	0.0649095	-0.0430492	-0.309247	-0.0219241	-0.0961548	-0.0598804
PF3D7_0505600.e1	PF3D7_0505600	conserved protein, unknown function	0.0532553	-0.0291463	-0.292987	0.0212477	0.0243499	-0.0542601	0.160351	0.224293	0.5083	0.204076	-0.152391	-0.295042	0.0452257	0.230024	-0.0380044	0.227896	-0.101071	-0.0222982	0.164693	0.0249988	-0.141274	0.173754	-0.0294743	-0.248103	0.0245387	0.00442206	-0.36988	-0.064269	-0.133408	-0.158245	-0.118335	-0.214908	-0.0263458	0.378077	-0.0943924	-0.202647	-0.0876597	0.0328489	0.0246865	-0.0296578	-0.126305	-0.174815	0.0195776	0.186496	-0.029526	0.0991307	0.128105	-0.00843684	-0.0366297	-0.067757	-0.191682	0.201552	-0.0824915	-0.0726225	0.0407765	0.184925	1.03905	1.65084	0.0817916	0.182338	0.131858	-0.0073149	-0.107937	0.183315	-0.0480853	0.0727563	0.03314	-0.0986137	-0.221831	0.0144191	-0.0464826	-0.0366807	-0.367608	-0.691225	-0.0814711	-0.018047	-0.163985	-0.342057	-0.0575094	-0.137585	0.0644167	0.197246	-0.00340392	-0.17052	-0.0643346	-0.352968	-0.384945	-0.0439062	0.0154823	-0.103295	-0.0381932	-0.329308	-0.391121	0.0527071	-0.369865	-0.216245	0.125807	0.00769097	-0.339588	0.0894689	0.102867	0.118906
PF3D7_1207700.e4	PF3D7_1207700	blood stage antigen 41-3 precursor	0.206144	0.109188	-0.110644	0.455665	-0.0338174	-0.311345	0.177683	0.16434	0.171616	0.187718	-0.0740312	-0.106807	0.115855	0.182069	0.0235918	0.30738	0.0487622	0.0715431	0.0317781	0.0584046	0	0.218738	0.0490505	-0.1999	0.220936	0.10462	-0.283741	-0.0572672	-0.0416048	-0.0974359	-0.166098	-0.111893	-0.292902	0.135619	-0.142682	-0.283891	-0.0823139	-0.00613354	-0.00578525	0.271956	0.0485689	-0.142616	-0.891245	0.00504414	0.248347	0.347467	0.0947187	-0.00421225	0.0288277	-0.276853	-0.113021	0.151075	-0.155493	-0.190014	-0.0127664	0.0426724	-0.302047	-0.251323	0.112479	0.148444	0.0934036	-0.14282	-0.137484	0.105302	0.000531282	0.0927207	0.360992	0.257073	0.0247306	0.232478	-0.0082571	0.0342982	-0.510311	-0.414229	0.0610494	0.0719972	-0.00535504	-0.0661575	-0.0580828	-0.0823427	0.0419057	0.119442	0.123215	-0.0317512	0.424277	0.15945	0.182581	0.346936	0.019125	-0.141873	0.077592	-0.369597	-0.617565	-0.25634	-0.385965	-0.17811	0.0292459	-0.1325	-0.352222	-0.0359446	-0.143836	-0.0644456
PF3D7_1315400.e4	PF3D7_1315400	zinc finger (CCCH type) protein, putative	0.138423	0.263863	-0.0369652	0.433118	0.523888	0.365836	0.282271	0.122627	0.114898	0.156119	0.140199	-2	0.206913	0.420843	0.258147	0.382404	0.32093	0.316396	0.335618	0.482586	0.0720818	0.306881	0.342416	0.151252	0.308178	0.170048	-0.291856	0.0355644	0.026845	-0.032566	0.104337	-0.120379	-0.205092	0.263505	-0.0476664	-0.180797	0.216079	0.188267	0.0779645	0.185827	0.102315	-0.066755	-0.00455588	0.0603655	0.0199775	0.149572	-0.0567484	0	0.122001	-0.0799317	0.187791	0.262977	-0.0465589	-0.063976	0.358462	0.42104	0.496197	0.702972	0.0589581	0.0469403	0.239438	0.220401	-0.0841108	0.174005	0.106991	0.201634	0.494078	0.325342	0.250055	0.455914	0.240445	0.267805	0.484624	0.703235	0.257123	0.264146	0.26352	0.171963	0.227525	0.131174	0.0384111	0.236716	0.215902	0.121322	0.540849	0.35573	0.270937	0.559106	0.187207	0.015476	0.269518	-0.14801	-0.104103	0.114135	-0.327791	-0.119384	0.243202	0.0178822	-0.254856	0.101474	-0.0490912	0.0424921
PF3D7_1478400.e2	PF3D7_1478400	Plasmodium exported protein, unknown function, pseudogene	0.298755	0.323917	0.0768653	0.599633	0.497557	0.221634	0.270951	0.0970078	0.149538	0.172837	0.321579	0.374736	0.387397	0.474282	0.169823	0.380243	0.259133	0.212648	0.188656	0.31119	0.104223	0.457434	0.355694	0.137674	0.35218	0.125069	-0.170044	0.0893284	0.0475419	0.116058	0.202418	-0.0177262	-0.218115	0.314375	0.158122	-0.063261	0.33672	0.114266	0.063534	0.286705	0.215563	0.187811	0.275865	0.358506	0.217667	0.458647	0.495695	0.369912	0.267076	0.0517558	0.175159	0.375853	0.109297	0.0486509	0.397582	0.413834	-0.00136554	0.0179777	0.11445	0.192147	0.0838126	0.11716	-0.034626	0.239949	0.186655	0.18532	0.522361	0.457877	0.399107	0.457479	0.289174	0.192881	0.431655	0.698387	0.284365	0.269692	0.276416	0.21551	0.20858	0.0763551	0.157562	0.383984	0.222231	0.101058	0.616085	0.493404	0.39815	0.549083	0.237064	0.13419	0.242673	0.111193	0.0274004	0.276947	-0.030608	-0.0248532	0.163048	0.0769536	-0.135393	0.164137	0.0217737	0.0527043
PF3D7_0722100.e1	PF3D7_0722100	protein pelota homolog, putative	0.216469	0.317544	0.633061	0.408064	0.376674	0.177132	-0.0284248	-0.105105	0.164859	0.159478	0.157521	-0.0813915	0.359066	0.0436755	0.00365471	0.170461	-0.102969	-0.0942309	-0.130246	0.00686091	0.138201	0.218738	0.341081	0.109258	0.0916529	-0.014466	-0.183281	0.230218	0.18337	-0.120588	0.0942361	-0.0650649	-0.0607022	0.323434	0.0484687	-0.112292	0.260933	0.252797	0.109748	0.111562	0.104693	-0.0138229	0.369209	0.235389	0.158366	0.182057	0.110077	-0.0426864	0.115266	0.283242	0.141176	-0.0691528	0.0158485	0.175198	0.494706	0.506853	1.15664	1.21661	0.0615816	0.117702	0.394296	0.238506	0.321133	0.327894	0.466708	0.321928	0.36987	0.256437	0.237529	0.375453	0.428242	0.502145	0.310941	0.186266	0.551142	0.523471	0.399404	0.441446	0.425103	0.183628	0.251108	0.411962	0.291926	0.295033	0.779806	0.638548	0.537333	0.624069	0.627477	0.64368	0.026614	0.128254	0.263389	0.615066	0.276053	0.122756	0.418353	0.468342	0.169234	0.354224	0.34974	0.368222
PF3D7_0625400.e1	PF3D7_0625400	conserved Plasmodium protein, unknown function	0.432176	0.639951	0.379027	0.327625	0.487861	0.346549	0.170005	-0.294293	0.198334	0.0677102	0.0463855	-0.0644487	0.331547	0.184003	0.155932	0.193851	-0.0663893	-0.0801581	0.890529	0.955379	0.305801	0.431082	0.182461	0.0987851	1.77985	1.66884	-0.399636	0.164762	0.232817	-0.1761	0.30305	0.0901088	-0.075862	0.276392	0.388649	0.368435	0.353089	0.251329	0.0321167	0.061669	0.612797	0.476077	0.176061	0.132205	0.0248357	0.261008	0.212347	-0.222392	0.260115	0.389591	-0.0904153	-0.159141	-0.179543	-0.0528627	0.446961	0.373543	0.0592758	0.0489096	0.0141306	0.000838654	1.14398	0.845046	0.0103336	0.160216	0.324583	0.208108	0.282102	0.142707	0.105277	0.312451	-0.0417664	-0.0151704	-0.341136	-1.59653	-0.214968	-0.014251	0.295546	0.472007	0.138905	-0.182524	-0.0468666	0.161801	0.0101638	-0.00095196	0.680072	0.484609	0.456051	0.496198	0.255025	0.156537	-0.135252	-0.271565	-0.136483	0.196373	-0.224459	-0.223419	0.0178153	-0.0550164	-0.0499384	0.112532	0.0651983	0.0432239
PF3D7_0831000.e2	PF3D7_0831000	Plasmodium exported protein (PHISTb), unknown function	0.122463	0.136599	0.202573	0.0170231	0.127235	0.0234914	0.299966	-0.246137	-0.00379657	0.0605415	-0.0575849	-0.328069	0.159324	-0.00219689	-0.146221	-0.0574201	-0.267375	-0.312494	0.0843198	-0.12442	0.289063	0.366499	-0.0622097	-0.0850026	-0.063998	-0.498998	-0.373566	0.10303	0.299194	-0.177898	-0.101792	-0.266955	-0.537942	0.0149892	-0.21201	-0.239372	0.0688886	0.0824136	-0.105528	-0.0465661	-0.0653309	-0.219843	-0.0980202	-0.0578834	-0.21753	-0.0093005	0.0654738	-0.337256	-0.268608	-0.0664105	-0.0904153	-0.0931438	-0.244725	-0.191121	0.210091	0.161882	0.317158	0.372585	-0.0729762	-0.148186	-0.025325	-0.0207105	-0.067562	0.200259	0.238922	0.207031	0.0195862	-0.105134	-0.152752	0.0849349	-0.0361272	-0.142644	-0.0502669	-0.364997	-0.148076	-0.0775392	-0.153137	-0.0398682	-0.0248204	-0.476597	0.070703	-0.0662172	-0.147854	-0.101508	0.317877	0.162681	-0.0137344	0.25304	0.0441707	0.032754	-0.372632	-0.465716	0.395758	0.495457	-0.243889	-0.277646	0.101261	0.07146	0.0491685	0.131892	-0.199683	-0.143351
PF3D7_0422800.e1-m1	PF3D7_0422800	serpentine receptor, putative	0.0461485	0	0.219303	-0.292443	-0.320224	-0.336499	0.0321167	-0.212528	0.0937075	0.187718	-0.0395284	-0.322804	0.0524881	0.0639776	-0.0540608	0.0706191	-0.152951	-0.277537	0.143694	-0.162399	-0.070738	0.172164	-0.139281	-0.187028	0.0331007	-0.312822	-0.472428	0.0181931	0.641922	0.298765	-0.0476664	-0.287116	0.123119	0.652719	-0.296604	-0.324181	-0.00378495	0.120714	-0.106305	-0.0384548	-0.0375307	-0.366887	0.0910705	0.00849282	-0.0580874	0.171877	0.216787	-0.111452	-0.144493	-0.0510163	-0.0532167	-0.0858316	-0.160494	0.00774084	-0.0209311	-0.0852389	-0.163117	-0.104829	0.0393631	0.0748864	0.143269	0.0217248	-0.0265081	0.128109	-0.0278998	-0.00873229	-0.0645248	-0.165186	-0.209306	0.171356	0.0370289	-0.0491178	0.338809	0.0657634	-0.0135465	-0.119968	-0.00535504	-0.216434	0.148546	-0.278803	0.0534937	0.277165	0.0990823	-0.0356477	0.18384	-0.0862215	-0.219424	0.111498	0.0593852	-0.00589328	-0.374877	-0.375244	-0.478549	-0.0373864	-0.288589	-0.136888	0.0360611	-0.0840129	-0.0831202	0.111684	-0.129365	-0.0392813
PF3D7_1233400.e1	PF3D7_1233400	conserved Plasmodium membrane protein, unknown function	1.6028	1.6692	-0.0835279	-0.0327957	0.876744	0.764881	2.23384	3.13264	0.928382	0.197592	-0.123283	0.0485584	0.871049	1.31833	0.0504	2.96032e-07	0.71392	0.90289	3.58398	2.94099	0.583611	0.312394	0.989509	0.884833	-0.16762	-0.165491	0.0285738	0.613268	-0.126024	-0.115834	0.120054	0.110365	0.322808	0.282155	3.69222	4.17209	0.0933855	0.0298366	0.149627	0.238295	1.37122	1.92569	0.330384	0.260149	0.858974	0.254503	0.0961633	-0.21613	1.43272	1.36881	-0.349275	-0.598082	-0.0340102	-0.0588291	0.0966086	0.122049	0.376123	0.221744	0.428171	0.403597	2.2476	2.95759	2.76904	2.41051	3.05375	2.95614	0.42737	0.386624	0.233872	0.506704	1.32193	1.23759	1.1713	0.922515	0.133058	0.190609	3.42396	1.23526	1.69383	1.9522	0.0339248	0.111748	0.453635	0.22126	0.348046	0.522026	0.557336	0.479723	0.484449	0.476231	0.469453	0.443874	0.410771	0.32075	0.0937093	0.343848	0.676312	0.449102	0.216975	0.195898	1.34575	1.10286
PF3D7_0528300.e1	PF3D7_0528300	conserved protein, unknown function	0.243128	0.451632	0.139736	-0.559503	-0.632814	-0.598953	0.400166	0.483524	0.407429	0.103029	-0.456162	-0.638831	-0.0992674	-0.0628138	-0.200902	-0.0235117	-0.192979	-0.134782	1.05292	0.586999	-0.361873	-0.200156	-0.267778	-0.425708	-0.176308	-0.322482	-0.53297	-0.106352	-0.00146541	-0.125784	-0.221791	-0.458086	-0.299807	0.0149892	1.19325	1.48478	-0.118789	-0.123148	-0.196051	-0.330906	-0.136567	-0.246444	-0.0850957	-0.0435282	-0.173202	-0.181318	-0.0642709	-0.0524674	-0.120164	0.0436734	-0.116672	-0.233142	-0.313611	-0.321443	-0.258	-0.257463	0.535441	0.845338	-0.039392	-0.0266169	0.233445	0.565821	2.05636	2.26553	0.966129	0.29075	2.70123	2.48343	0.515921	0.243854	-0.01102	0.0863972	0.404647	0.416476	-0.311014	-0.417403	0.553689	-0.395653	3.0737	2.74005	-0.277843	-0.173924	-0.231202	-0.307488	-0.531202	-0.708743	-0.923327	-0.566462	-0.205695	-0.357654	0.126036	-0.131193	-0.766344	-0.368814	-0.362767	-0.371751	0.143346	-0.176124	0.135695	0.217509	-0.0522724	-0.0351038
PF3D7_1036000.e1	PF3D7_1036000	merozoite surface protein 11	0.18456	0.132996	0.844194	0.501041	0.5141	0.34615	1.80414	1.6052	0.150285	0.207244	0.124806	0.221227	0.435168	0.390419	-0.204986	-0.06619	0.392514	0.276528	0.727816	0.735681	0.360832	0.21574	0.359083	0.263445	-0.262284	-0.205609	0.668919	0.521394	-0.0426686	-0.0240854	0.741931	0.677975	0.659436	0.550715	0.926484	0.950911	0.393747	0.439507	0.434894	0.280239	0.0846728	0.0919421	0.0502762	-0.263821	1.19601	1.22533	0.0172073	-0.00615935	0.224029	0.169716	0.233107	-0.382567	0.312741	0.482268	0.184319	0.302247	2.50921	2.54844	0.594957	0.615004	0.41747	1.02831	0.949479	0.904871	1.5743	0.921462	0.255886	0.23556	1.01792	0.972484	0.775011	0.734392	2.796	2.77294	0.413622	0.535534	1.17746	1.38856	-0.0814287	0.0471115	2.10999	2.39172	0.357838	0.227525	0.653558	0.717912	0.922359	0.74691	1.59138	1.66113	0.365976	0.624399	0.118567	0.0845452	0.866691	0.319888	0.0241738	0.000549587	0.25148	0.36123	-0.0553728	-0.0275289
PF3D7_1023000.e1	PF3D7_1023000	conserved Plasmodium membrane protein, unknown function	0.425728	0.927116	-0.0605759	-0.191242	0.260394	0.102492	-0.153934	-0.224615	0.00538023	0.0676762	-0.126089	-0.0514873	-0.0942285	-0.234196	-0.356671	-0.24084	0.0614359	-0.055346	-0.311076	-0.480761	0.11582	-0.0543492	-0.0263737	0.124129	-0.192684	-0.341823	-0.153035	-0.280468	-0.360384	-0.336734	0.133367	0.109886	0.0304758	0.0080681	-0.0352459	-0.176998	-0.045809	-0.0473869	-0.0441987	-0.0348733	-0.0698655	-0.156158	-0.142772	-0.28446	0.0891293	0.268585	-0.360753	-0.194421	-0.06446	-0.157407	0.0209198	-0.597716	-0.112805	-0.0637686	-0.338192	-0.145314	-0.0619819	0.0221688	0.382735	0.245196	-0.143631	-0.128886	-0.0582239	-0.198834	0.0508944	-0.0388105	-0.0161027	-0.00149403	-0.0775562	-0.040654	0.0480125	-0.0107078	-0.0060929	0.0902316	0.0216803	-0.0875982	-0.31963	-0.122309	-0.135334	-0.143651	-0.0513792	0.104071	0.0201039	-0.0835026	0.248921	0.164238	0.308372	0.323583	0.184486	0.150702	-0.260308	-0.294156	-0.0133329	0.0824656	-0.21953	-0.205076	-0.195286	-0.11162	-0.0253805	0.0546629	-0.385686	-0.256606
PF3D7_0724200.e1	PF3D7_0724200	type 2A phosphatase-associated protein 42, putative	0.149242	0.468988	-0.123569	-0.26947	-0.326198	-0.469695	1.12703	1.15976	1.23267	0.111725	-0.0956335	-0.389126	0.0499783	-0.150248	-0.0925606	0.0797791	-0.21393	-0.186869	0.180244	-0.0967819	-0.304773	-0.087771	-0.113435	-0.277363	-0.143777	-0.296412	-0.46673	0.0391325	-0.0891115	-0.37724	-0.115891	-0.339407	0.332174	0.548082	-0.115077	-0.0181189	0.123692	0.261576	0.0405618	-0.196024	-0.202166	-0.274887	-0.0587989	-0.082131	-0.156819	-0.128294	0.330968	0.180634	-0.105199	-0.0731553	0.0439855	0.088463	-0.128023	-0.0629622	0.0202339	0.0115033	0.176096	0.318694	0.336338	0.618476	0.0470779	-0.0220569	-0.0152977	0.0725483	3.69438	0.354394	0.00315171	-0.125704	-0.425865	-0.201875	0.321013	0.43061	0.0514317	0.398424	0.150317	-0.258287	-0.249204	-0.369452	0.115703	-0.217053	-0.157403	0.154827	-0.215985	-0.249207	-0.344149	-0.783469	-0.581697	-0.216	-0.122629	-0.223659	0.232384	-0.00655772	-0.32886	-0.0828569	-0.415037	0.0591401	0.0479909	0.0178822	-0.272009	0.0596722	-0.101794	-0.168041
PF3D7_1401300.e2	PF3D7_1401300	epoxide hydrolase 2	-0.0696999	-0.0321954	-0.433779	-0.349481	-0.267543	-0.410499	-0.0188875	-0.0735157	0.0937075	0.0819416	-0.233199	-0.498654	-0.0532703	0.0139814	-0.170726	0.057542	-0.267983	-0.341286	0.0580331	-0.12442	-0.280008	-0.00538822	-0.0472775	-0.377386	-0.073158	-0.171448	-0.613978	-0.20139	-0.097706	-0.437339	-0.256916	-0.440712	-0.514803	-0.0625474	-0.070209	-0.0284116	-0.199682	0.000874096	-0.110194	-0.316568	-0.248966	-0.294891	-0.0915435	-0.0925609	-0.189125	-0.0985541	0.160736	-0.00210459	0.0486571	-0.0881056	0.00672586	0.0378139	-0.215809	-0.186698	-0.107831	-0.136157	-0.256407	-0.251323	0.0196571	0.0735417	-0.0126069	-0.14722	-0.06229	-0.0675751	0.397395	0.0392594	-0.238787	-0.188366	-0.297695	-0.180429	-0.043651	-0.0983504	-0.217667	-0.362657	0.316525	-0.176823	-0.306943	-0.396803	-0.142323	-0.354698	-0.155401	-0.00986462	-0.233865	-0.300439	-0.170979	-0.478219	-0.604107	-0.253456	-0.123521	-0.285286	-0.159242	-0.34723	-0.281537	-0.126141	-0.563781	-0.378142	-0.234504	-0.272965	-0.375408	-0.0788426	-0.26093	-0.270897
PF3D7_1477500.e2	PF3D7_1477500	Plasmodium exported protein (PHISTb), unknown function	0.169823	0.187287	-0.181516	0.123686	0.132223	0.0630503	4.79737	5.1405	0.164859	0.145995	0.101126	-0.0332972	0.246908	0.154328	1.6821	1.37312	0.186377	0.0925811	0.334355	0.310266	-0.242403	0.366151	0.108304	-0.088988	0.0500738	0.0849205	-0.262702	0.0702731	0.198765	0.475568	-0.0513992	-0.194604	-0.234087	0.136476	0.143502	0.258432	0.133776	0.281136	0.0690484	-0.0689223	0.535583	0.53882	0.752949	0.666039	0.0474159	0.13974	0.226509	0.131565	0.0278034	-0.174672	0.909136	0.932288	0.708195	0.625146	0.184755	0.156711	0.238615	0.542344	0.0100218	0.0570553	0.252668	0.152202	0.197773	0.18464	0.0475628	0.0927207	0.111528	0.0584227	0.0529489	0.2062	0.215449	0.298192	-0.0922222	0	0.125812	0.059244	0.319107	0.404293	0.331884	0.093211	0.0313964	0.102373	-0.029771	-0.1097	0.228639	-0.121158	0.0103632	0.280744	0.167283	0.102644	0.213826	0.0205716	-0.336363	0	-0.312324	-0.115375	0.455624	0.411499	0.0488682	0.299073	-0.054549	0.00871903
PF3D7_1242600.e1	PF3D7_1242600	protein farnesyltransferase subunit alpha	0.877725	1.02025	-0.164721	-0.312682	-0.206451	-0.165124	0.142154	0.184302	0.712079	0.39997	0.25876	0.157734	0.278339	0.118783	0.355028	0.424656	-0.0181833	0.0548189	0.24576	0.0219916	-0.554262	0.0480429	-0.130922	-0.307229	-0.0116936	0.0489834	0.784738	-0.109641	0.0679462	-0.1547	-0.269904	-0.262252	0.284166	0.631904	0.0577391	0.165667	0.99337	0.920467	-0.0210828	-0.0847804	0.022394	-0.0492004	0.10312	0.0625791	-0.12088	0.0530382	-0.047134	-0.0169233	-0.0609408	-0.0650654	-0.0453688	0.30029	-0.0824915	-0.0423339	0.219132	-0.0519328	1.31691	1.6399	-0.107188	-0.0746741	0.155294	1.02205	0.0199248	0.121601	0.20521	0.212408	0.0572205	-0.129022	-0.328685	0.0402245	0.272608	0.450625	1.1055	1.42846	0.0610494	-0.0496433	-0.372112	-0.218466	0.0561879	-0.126898	-0.160747	0.0324033	-0.260091	-0.324071	-0.267085	-0.739577	-0.510546	-0.120516	0.0308003	-0.241502	-0.0939761	-0.296795	-0.348775	0.0954142	-0.355703	-0.033654	2.61621	2.78916	-0.10969	0.187253	-0.0319429	0.0348588
PF3D7_1209600.e1-m2	PF3D7_1209600	porphobilinogen deaminase	0.628139	0.737165	0.337485	0.449408	0.71677	0.642322	0.465912	0.457662	0.198334	0.241008	0.379988	0.354611	0.523273	0.463179	1.00912	1.00562	0.121476	0.169078	0.368077	0.338944	0.0690938	0.554312	0.420313	0.163867	0.469324	0.218433	2.88361	0.861764	0.287241	0.0557576	-0.0282266	-0.0794714	-0.167166	0.279886	0.222392	0.219818	0.255666	0.420274	0.486148	0.608398	0.341888	0.468721	0.325109	0.456028	0.288678	0.347467	0.585649	0.501263	0.229259	0.123709	0.138116	0.539408	0.239437	0.208325	0.934163	0.885365	0.197943	0.255152	-0.00499677	0.121611	0.463064	0.315146	0.268033	0.29497	0.338097	0.355852	0.395582	0.357117	0.218535	0.386581	1.23307	1.3706	-0.111588	-0.0306316	3.95726	3.0242	0.435064	0.528833	0.417148	0.259577	2.08545	0.97396	0.159182	0.140442	1.26135	1.1946	0.514217	0.633779	0.588508	0.459641	0.16404	-0.0142462	0.125655	0.556957	0.305313	0.470033	0.439559	0.212351	0.0990385	0.538649	0.280263	0.274848
PF3D7_0912400.e2	PF3D7_0912400	alkaline phosphatase, putative	0.216469	0.229482	-0.0616272	0.152217	0.177258	-0.0388427	0.0377523	0.116028	0.0485349	0.167842	-0.0401266	-0.10229	0.0977431	0.221012	-0.023984	0.17901	-0.106026	-0.0476883	0.173667	0.145954	-0.059068	0.253742	0.0789814	-0.30491	0.142656	0.0953221	-0.271463	-0.013797	-0.0199097	-0.129258	-0.0778022	-0.281157	-0.369702	0.0973996	-0.21201	-0.290758	-0.0816471	0.0147881	0.0136477	0.0609828	-0.0546771	-0.205188	-0.0947782	0.124809	0.0536463	0.00031964	-0.0312509	-0.00843684	-0.127277	-0.310726	-0.0384286	0.309192	-0.0180402	-0.00339972	0.0470389	0.146314	-0.21287	-0.217126	0.0363851	-0.0108414	0.0379373	-0.110236	-0.0200073	0.084259	-0.155254	0.0774788	0.186222	0.0898065	-0.0403338	0.186999	0.146044	0.0941937	-0.0893869	-0.129946	0.0117498	0.0463771	-0.0959305	-0.104162	-0.00146989	-0.139374	-0.0174728	0.07191	-0.0924296	-0.129342	0.318779	0.136627	0.0305779	0.302335	0.026785	-0.18016	-0.076511	-0.422691	-0.579229	-0.108671	-0.416874	-0.229184	0.041232	-0.0220164	-0.278024	-0.00389887	-0.17322	-0.136539
PF3D7_0107700.e1	PF3D7_0107700	dolichyl-diphosphooligosaccharide--protein glycosyltransferase subunit OST3/OST6, putative	0.179598	0.211549	-0.117496	0.210726	0.522939	0.359137	0.147377	0.259788	0.269353	0.152752	0.220312	0.0318611	0.388722	0.6502	0.173073	0.42705	-0.0762135	0.0189751	0.263123	0.258826	0.0221425	0.314109	0.360972	0.116199	0.256712	0.166106	-0.120683	0.122221	0.0239668	-0.10768	-0.0263887	-0.173477	-0.225609	0.205069	0.180572	0.15661	0.156281	0.197446	0.115089	0.142377	0.0612763	-0.055643	0.214465	0.238329	0.058028	0.0720172	0.459432	0.382066	0.157086	-0.0610374	-0.086831	0.441088	0.0808566	0.127147	0.263505	0.35485	-0.0495216	-0.0273938	0.0358358	0.0348104	0.291645	0.190488	0.0684265	0.216266	-0.0458894	0.237943	0.173689	0.170642	0.134436	0.319565	0.261204	0.14216	0.0173484	0.100667	0.125812	0.214686	0.0397779	0.00697377	0.269569	0.172496	0.0763941	0.147079	-0.010236	-0.0307787	0.363568	0.100017	0.0349352	0.306955	0.117178	-0.0194116	1.32279	1.1893	-0.00810865	0.260796	-0.166144	-0.103413	0.148746	0.125477	-0.119106	0.291608	0.139178	0.0677446
PF3D7_1335500.e1	PF3D7_1335500	DNA replication complex GINS protein, putative	-0.026915	-0.0434306	-0.047703	-0.0589829	-0.297411	-0.415468	-0.105528	0.105598	0.107869	0.0533371	-0.452175	-0.521594	-0.0167107	0.189788	-0.244672	-0.0137362	-0.34341	-0.231491	0.0830669	0.0853037	-0.35116	-0.230332	-0.151439	-0.309552	-0.104118	-0.0749916	-0.590433	-0.382851	-0.257479	0.00357349	-0.366569	-0.477034	-0.68645	-0.149703	-0.134741	-0.0917596	-0.228917	-0.00174978	3.63711	3.00732	0.033254	0.0363705	-0.513599	-0.156775	-0.247856	-0.32609	-0.100272	-0.207746	-0.247373	-0.281532	-0.226753	0.0411573	-0.344893	-0.311777	-0.155572	-0.0115957	-0.416403	-0.506382	-0.0379046	-0.109774	0.63558	0.0918652	-0.215238	-0.212036	0.115845	0.252633	-0.294775	-0.43505	-0.378646	-0.300221	-0.0935364	-0.157295	-0.805729	-0.601116	0.11962	-0.0600411	-0.0753055	-0.283983	-0.368301	-0.421145	-0.187095	-0.0756832	-0.202881	-0.0953952	-0.413914	-0.874369	-0.7129	-0.484346	-0.16563	-0.205346	-0.124822	-0.677854	-0.565938	-0.494582	-0.494264	-0.221982	-0.237632	-0.491351	-0.576599	-0.207279	-0.338144	-0.328805
PF3D7_1214400.e1	PF3D7_1214400	ER membrane protein complex subunit 6, putative	-0.0940292	-0.0311783	-0.133747	-0.111203	-0.52386	-0.581665	-0.136133	-0.0649218	0.0901453	0.0460964	-0.383759	-0.337772	0.0999016	0.100472	0.675668	0.396829	-0.220246	-0.00500504	0.123361	0.0354748	-0.290204	-0.0294299	-0.205996	-0.362838	-0.0609575	-0.0867018	-0.152698	0.0157806	-0.223736	-0.265979	-0.16004	-0.169069	-0.423631	0.0335093	-0.149334	-0.240701	-0.225967	-0.174523	0.00719909	0.0547925	-0.0520259	-0.0570274	-0.115161	-0.0334456	-0.0586802	-0.0385519	0.0752881	0.0965884	-0.134139	-0.102522	-0.134137	0.123898	-0.126391	-0.0988775	-0.112186	-0.04199	0.0107275	0.410022	-0.0113077	-0.0988393	0.0674351	-0.0776709	-0.104598	-0.00797845	-0.13995	-0.107107	-0.116595	-0.290562	-0.306839	-0.185914	-0.157911	-0.0136462	0.282038	0.55495	-0.0332453	-0.104191	0.26352	0.272325	-0.215918	-0.263116	-0.142122	-0.0756832	-0.198973	-0.21954	-0.341299	-0.686284	-0.743916	-0.297806	-0.157384	-0.322226	0.168287	-0.166249	-0.553392	-0.404785	-0.429797	-0.25836	-0.159918	-0.306746	0.133997	0.441814	-0.21488	-0.154888
PF3D7_0419500.e1	PF3D7_0419500	conserved Plasmodium membrane protein, unknown function	1.16064	1.10647	-0.187123	-0.294178	1.12114	0.956012	1.55703	2.30041	0.579895	-0.239271	0.866485	0.904891	-0.141576	0.114824	1.19976	1.64692	0.252042	0.248619	2.57953	1.98178	0.788921	0.462151	0.440024	0.397835	-0.202196	-0.118963	0.334616	0.243781	-0.133193	-0.0686109	-0.023632	-0.0883845	0.00293065	0.00231801	2.13955	2.77407	-0.0413355	0.0379952	0.101132	-0.0412071	0.981177	1.5777	0.0181594	0.127604	0.541062	0.312968	-0.0521974	-0.0846872	0.452277	0.342112	-0.416836	-0.510253	-0.0290255	0.0477339	0.100809	0.113763	0.359894	0.336114	-0.232911	-0.00702489	1.64155	2.22462	1.84094	1.505	0.309419	0.406423	0.942836	0.877725	-0.032702	0.0604756	0.991559	0.749608	0.344497	0.297014	0.3361	0.255704	2.3188	0.275887	1.20638	1.14778	0.744962	0.22226	0.359211	0.0995769	-0.000469259	0.1268	0.197446	0.129886	0.685133	0.53361	0.822414	0.0953703	0.44583	0.259023	0.209599	0.580476	0.454207	0.452038	-0.0682424	-0.16568	0.227778	0.121128
PF3D7_1237400.e2_1559163..1559546	PF3D7_1237400	hydrolase, putative	-0.193565	-0.309544	0.185646	-0.159793	-0.508253	-0.921099	-0.334796	-0.354547	0.185037	0.139206	-0.409809	-0.625805	-0.311994	-0.744007	-0.364401	-0.507468	-0.467208	-0.471012	-0.611494	-0.422187	-0.266525	-0.398549	-0.496803	-0.508689	-0.442966	-0.525847	-0.678879	-0.468922	-0.570027	-0.736568	-0.38529	-0.490722	-0.677429	-0.338027	-0.458981	-0.512003	-0.36266	-0.291646	0.140191	-0.280466	-0.299953	-0.460264	-0.28673	-0.370076	-0.338054	-0.327694	-0.169281	-0.321402	-0.465483	-0.262135	-0.141554	-0.521931	-0.541066	-0.237264	-0.347575	-0.212163	-0.466653	-0.672526	0.0136127	-0.0352412	-0.365431	-0.404683	-0.521165	-0.419273	-0.306074	-0.282064	-0.384598	-0.460951	-0.422246	-0.463799	-0.566329	-0.483014	-0.0768526	-0.306103	-0.488802	-0.346748	-0.462959	-0.404879	-0.169741	-0.538391	-0.272046	-0.185989	-0.386239	-0.318127	-0.168451	-0.309786	-0.559631	-0.341277	-0.284327	-0.294204	-0.445688	-0.459704	-0.519445	-0.275705	-0.400428	-0.445333	-0.420137	-0.426004	-0.381871	-0.465456	-0.344815	-0.53444
PF3D7_0717900.e1	PF3D7_0717900	thioredoxin-like protein	0.340747	0.323917	0.534177	-0.210903	-0.0570474	-0.239769	1.43422	1.10417	0.368259	0.337581	0.0136118	-0.0376037	0.299271	0.119187	0.105804	0.0521227	0.018269	0.0722494	0.0426469	-0.0138205	0.0419198	0.144859	0.479131	0.323803	0.657361	0.679594	0.789141	0.626271	2.46355	2.21519	-0.0902269	-0.119316	-0.206018	0.140753	0.0863309	-0.114727	0.885651	0.869213	0.1064	-0.142093	0.0899655	-0.150475	0.214465	0.200635	0.080637	0.154175	0.0174129	-0.34258	1.70424	1.81869	0.0545726	-0.381022	-0.0610325	0.0820309	0.158967	0.167892	0.0227201	-0.00842357	0.0719516	0.218432	-0.0421894	-0.0220569	-0.202914	0.0623903	0.115845	0.0246621	0.03314	-0.105134	-0.00134894	0.120423	0.53438	0.798706	0.206628	-0.0797547	-0.271825	-0.0453329	2.79389	2.75977	-0.00441416	-0.334578	0.181523	0.179271	0.0905927	0.0319985	0.166425	-0.12378	0.164135	0.225307	0.403006	0.331204	0.459825	0.107149	-0.495848	-0.00403175	-0.0390696	-0.0475932	1.56333	1.5335	0.784632	0.975516	-0.128885	-0.191267
PF3D7_0710100.e1	PF3D7_0710100	conserved protein, unknown function	-0.0231726	0.0285692	0.250317	-0.58925	-0.231059	-0.348145	0.00719909	-0.323465	0.0865743	0.132385	-0.411356	-0.47024	0	-0.00043911	-0.154343	-0.14986	-0.250892	-0.347448	0.212686	-0.168398	-0.166878	-0.0576057	-0.360277	-0.348435	-0.073158	-0.502916	-0.48345	-0.131535	-0.196626	-0.444895	-0.0902269	-0.20134	-0.350116	0.00751405	-0.245825	-0.400853	-0.00441674	-0.0561639	-0.0763195	-0.18907	0.0017023	-0.324038	-0.237635	-0.108037	-0.163392	-0.0339626	0.00205952	-0.533322	-0.380419	-0.172136	-0.123081	-0.304339	-0.242367	-0.0892983	0.123108	0.0731823	-0.123588	-0.169118	0.00128668	0.0893491	0.0387012	-0.128247	-0.132376	0.0485261	-0.0502845	-0.0687734	-0.22121	-0.447424	-0.37777	-0.171939	-0.0569129	-0.0624507	-0.3845	-0.853706	-0.191682	-0.246364	-0.213833	-0.26706	-0.0913475	-0.538096	-0.0296475	-0.115068	0.0101638	-0.113813	-0.16278	-0.499343	-0.635154	-0.176095	-0.0649312	-0.173932	-0.453379	-0.611374	-0.645586	-0.183662	0.399119	0.294315	-0.00665451	-0.131092	-0.170974	-0.0368842	-0.161885	-0.161956
PF3D7_0908600.e1	PF3D7_0908600	ribosomal RNA methyltransferase, putative	1.26242	1.35886	0.161875	-0.815404	-0.529757	-0.631493	0.149981	-0.206608	0.213148	0.145995	-0.255257	-0.366377	0.105015	0.0698456	0.537535	0.485082	-0.185919	-0.317965	0.33982	0.0853037	-0.242403	0.0235602	-0.425789	-0.462718	-0.116691	-0.477257	-0.374797	0.0242069	-0.102416	-0.415965	-0.0365259	-0.0774045	-0.427948	0.0270542	-0.156016	-0.0226844	0.168664	0.171284	-0.0931575	-0.142093	-0.0257784	-0.31297	-0.0236951	0.03297	0.0345033	0.153026	0.112938	-0.190844	-0.163671	-0.0731553	0.0167562	-0.0476837	0.0733032	0.0723746	-0.0523852	0.0191215	0.0616027	0.0840765	-0.0114293	0.119875	0.105121	-0.0853915	-0.128556	0.00964444	-0.0780616	-0.0506261	-0.192082	-0.36295	-0.218689	-0.0885367	0.275634	0.262154	0.0284125	-0.240182	1.99578	1.18857	-0.197025	-0.19627	0.0341182	-0.367221	-0.00539999	0.0593852	0.621148	0.613855	-0.201016	-0.559301	-0.667827	-0.186993	0.176736	0.213891	-0.424019	-0.573558	-0.536628	-0.149768	-0.146202	-0.187901	-0.0735464	-0.0785738	0.0221957	0.0756258	-0.0682847	-0.00877205
PF3D7_0204400	PF3D7_0204400	dynein light chain, putative	0.0734948	0.016816	0.0258356	-0.661895	-0.84677	-0.851072	0.223526	-0.106207	0.15807	0.194284	-0.10687	-0.277958	0.0140892	0.0627171	-0.0193406	0.174029	-0.0930294	-0.241447	0.217262	-0.165824	-0.244054	0.0284022	-0.29969	-0.480931	-0.0594397	-0.231277	-0.354824	-0.0308412	-0.027354	-0.3649	1.2854	1.2058	-0.333825	0	-0.263034	-0.256746	0.114993	0.113458	0.0503523	-0.049527	0.223791	0.0057575	0.219682	0.0187897	-0.0141124	0.0817161	0.0174129	-0.0689179	-0.0549601	-0.0292119	-0.0567184	0.0702502	0.0354174	-0.0112007	-0.00505252	-0.0154818	-0.101942	-0.0961708	0.00489934	0.0352197	0.10585	0.00397437	-0.0534118	0.0737748	-0.0284416	-0.0480521	-0.0811172	-0.227846	-0.275493	-0.058603	-0.0323799	0.00376781	1.35555	1.62639	-0.034971	-0.120421	-0.220612	-0.302184	-0.101163	-0.46758	-0.0223304	0.0467506	0.055308	-0.0893078	-0.134753	-0.513026	-0.545683	-0.128045	-0.00492388	-0.0835968	-0.365358	-0.483901	-0.611051	-0.242778	-0.314034	-0.160102	0.112051	0.0191511	0.0530664	0.150582	-0.0692051	-0.121698
PF3D7_0618400.e1	PF3D7_0618400	LMBR1 domain-containing protein, putative	0.151727	0.0584956	0.103453	-0.504821	-0.270832	-0.235707	0.10774	0.0493191	0.121893	0.118644	-0.024652	-0.226249	0.138738	0.140852	0.029878	0.170461	-0.127882	-0.248349	0.207636	-0.103745	-0.098092	0.242989	-0.0299059	-0.321225	0.0331007	-0.064533	-0.392139	0.0415063	-0.00587059	-0.327505	0.0857646	-0.14506	-0.332813	-0.0333421	-0.21201	-0.213045	0.129463	0.14068	0.0690484	-0.0524939	0.00382734	-0.232561	0.173375	0.182431	0.0240894	0.24059	0.168092	0.0219148	0.0329176	0.0866688	0.0658879	0.0761295	-0.0978648	-0.149633	0.115679	0.0940715	-0.0915634	-0.0247623	0.135037	0.205759	0.186651	0.109802	0.0347608	0.165402	0.0588299	0.0927207	0.0708024	-0.119089	-0.140068	-0.0805691	-0.0645462	0.006775	-0.188383	-0.268379	-0.0272215	-0.123598	-0.0580031	-0.319527	-0.00294128	-0.377212	-0.0217223	0.0609567	0.0756146	-0.056279	-0.145277	-0.373883	-0.436291	-0.0488682	0.0672259	-0.0763574	-0.308989	-0.36257	-0.456774	-0.0148385	-0.224459	-0.199172	0.102498	-0.0404033	-0.0187609	0.130218	-0.0359859	-0.0468936
PF3D7_1331000.e1	PF3D7_1331000	protein kinase, putative	0.14509	0.135693	-0.350702	-0.220847	0.584735	0.409717	0.35235	0.0621256	2.18545	0.125531	0.167919	-0.138064	0.489199	0.284929	0.247398	0.462499	-0.0515808	-0.130651	0.360651	-0.0316749	0.00556757	0.325599	0.282494	-0.00187729	0.246931	0.0371624	0.208112	0.464748	0.264254	-0.150281	0.0303361	-0.247071	-0.282606	0.150118	-0.00481702	-0.100179	0.268798	0.231358	0.105058	-0.0659214	-0.0551194	-0.164831	0.271475	0.238329	0.101483	0.151875	0.222981	-0.00421225	0.157086	0.0851551	0.0167562	0.148597	0.107449	0.0719131	0.605462	0.62888	0.210056	0.137915	0.00658216	0.0344009	1.88385	1.08828	0.63927	0.618335	3.83398	1.59075	0.421138	0.302737	0.258533	0.379997	0.27639	0.23099	0.134354	0.164256	0.0707103	0.253689	0.437936	0.306643	0.417698	0.18613	0.157562	0.365662	0.297469	0.170348	0.709057	0.433361	0.46512	0.630679	0.364389	0.166123	0.143399	-0.168086	0.119596	0.285781	0.290758	0.283221	0.29011	0.126655	-0.0329935	0.180801	0.0109279	-0.0515742
PF3D7_0418700.e1	PF3D7_0418700	RNA-binding protein NOB1, putative	0.0874088	0.236255	0.259057	-0.22668	0.187178	0.131737	0.954918	1.11839	0.00379657	0.0533371	0.125337	-0.30366	0.277028	0.197466	0.367137	0.465996	-0.203344	-0.301263	0.327176	-0.0285539	-0.181037	0.183259	0.111438	-0.204216	0.103896	0.166106	-0.376851	0.084732	0.129492	-0.231032	1.20653	1.08689	-0.392719	0.0270542	0.525234	0.913029	0.806815	1.1543	-0.00941285	-0.0443494	-0.115655	-0.258338	0.123445	0.0894232	0.00908072	-0.0267801	0.0782194	-0.0590251	-0.0355586	-0.129685	-0.0637473	-0.068432	-0.151892	-0.193338	0.0836721	0.209271	0.013735	-0.0214797	-0.0203773	-0.107173	0.281999	-0.0113205	0.0505693	0.19576	0.813642	1.2316	0.0342958	0.0736588	0.152138	0.218707	-0.0342523	0.0283916	0.227497	0.477394	0.691597	0.619986	0.0454392	-0.0255663	0.0554813	-0.184369	0.0372443	0.215	0.148741	0.118695	0.26041	0.0508752	-0.0134344	0.309138	0.100846	-0.111958	-0.0601579	-0.34723	-0.18114	0.00134142	-0.332983	-0.162858	0.353839	0.30265	-0.112374	0.148931	0.00918499	-0.0572109
PF3D7_0113300.e2	PF3D7_0113300	Plasmodium exported protein (hyp1), unknown function	-0.417185	-0.23388	-0.552193	-0.643945	-0.70882	-0.970871	-0.20684	-0.344112	-0.0920923	-0.0948592	-0.641639	-0.924949	-0.295587	-0.376625	-0.469415	-0.408085	-0.664176	-0.772547	-0.064903	-0.120261	-0.592653	-0.485606	-0.425789	-0.695056	-0.371541	-0.344103	-0.867548	-0.396443	-0.504149	-0.729959	-0.500473	-0.729481	-0.863665	-0.407523	-0.50943	-0.502407	-0.468516	-0.202421	-0.407599	-0.512018	-0.436776	-0.627749	-0.491048	-0.460948	-0.474311	-0.516904	-0.307828	-0.408044	-0.537568	-0.486841	-0.632943	-0.609394	-0.535281	-0.4721	-0.34963	-0.407678	-0.396304	-0.517437	-0.136426	-0.210461	-0.282463	-0.397675	-0.327269	-0.298254	-0.179722	-0.342281	-0.67319	-0.806596	-0.851507	-0.773014	-0.606159	-0.505333	-0.958307	-0.883591	-0.133212	-0.511775	-0.653118	-0.70044	-0.439982	-0.83836	-0.159408	-0.0115153	-0.610978	-0.504008	-0.59511	-1.09842	-1.14986	-0.786041	-0.486984	-0.692422	-0.428677	-0.643379	-0.631013	-0.483281	-0.851029	-0.608563	-0.48463	-0.590435	-0.648796	-0.466089	-0.57447	-0.566237
PF3D7_0404300.e5	PF3D7_0404300	conserved Plasmodium protein, unknown function	0.563035	0.782409	-0.0492435	-0.00786992	-0.135799	-0.324227	0.248041	-0.020625	0.0631446	0.096034	0.201204	-0.0703193	0.293978	0.157874	0	0.353427	0.0324229	-0.12516	0.19238	0.0249988	-0.0766086	0.413692	0.0408534	-0.262659	0.175253	0.108733	-0.462363	-0.00550298	0.25998	-0.139732	0.0891591	-0.288909	-0.38588	0.0787953	-0.205064	-0.0827932	0.0688886	0.210351	0.0776226	0.115532	0.00425198	-0.13968	0.255052	0.22134	0.115565	0.3134	0.262175	0.00629541	0.109468	-0.0516822	-0.0135465	0.217598	0.0256661	0	0.270881	0.245443	0.163152	0.176157	0.0274929	0.0302994	0.261857	-0.0166787	0.126758	0.291987	0.212566	0.338744	0.411681	0.369516	0.155773	0.308989	0.212294	0.269058	-0.685724	-0.726898	0.272553	0.146989	0.160337	0.106104	0.366767	0.172496	0.0337384	0.111881	0.100669	0.0422008	0.800436	0.594166	0.562099	0.601287	0.355452	0.226418	0.117276	-0.187203	-0.566568	-0.0588937	-0.243889	-0.136888	0.267123	0.223952	-0.0589714	0.250998	-0.00880232	-0.0943967
PF3D7_1137900.e1	PF3D7_1137900	conserved Plasmodium protein, unknown function	-0.0157168	0.145171	-0.23486	0.255643	0.84154	0.624184	0.754754	0.530357	-0.0482502	-0.0534393	0.413582	0.364436	0.37051	0.384645	0.159212	0.387638	-0.12733	-0.281834	0.0426469	-0.0215561	-0.340526	0.284241	0.333719	0.168882	0.0820577	0.0489834	-0.454534	-0.0841863	0.0145728	-0.0906467	-0.297342	-0.620134	-0.658287	-0.16969	-0.14401	-0.223518	-0.0836485	0.0464593	-0.0358043	-0.118583	-0.296288	-0.277037	0.0411052	0.102929	-0.130197	-0.0640577	-0.0103419	-0.202896	-0.169533	-0.575036	0.0209151	0.326011	-0.185194	-0.206152	0.309813	0.265599	-0.274637	-0.215624	-0.0535167	-0.19028	0.0599289	-0.145752	-0.240435	-0.0675751	-0.155254	0.0111501	0.260534	0.203993	0.00739673	0.171356	0.760197	0.460529	-0.383727	-0.476122	0.0906319	0.0696145	-0.0509385	-0.0588573	0.222497	0.0016242	-0.0580455	-0.0722338	-0.157302	-0.120005	0.500516	0.237112	0.265509	0.424392	-0.0344058	-0.0354974	0.271314	0.0270074	0.191048	0.299476	-0.531586	-0.368567	-0.0624112	-0.165994	-0.299656	-0.0968552	-0.358814	-0.304021
PF3D7_1473500.e1	PF3D7_1473500	conserved Plasmodium protein, unknown function	0.18041	0.0971458	-0.0554221	0.247251	0.888723	0.718969	0.724717	1.24884	2.10544	0.272372	-0.00875602	-0.180292	0.366482	0.315063	0.477038	0.600427	0.0761092	-0.0142023	1.04187	0.797057	-0.339643	0.294875	0.438524	0.248421	0.390444	0.244836	0.721739	0.489084	0.652676	0.508358	-0.138045	-0.325848	-0.486391	-0.00992196	0.615887	1.12187	-0.142236	0.139092	0.091575	-0.0473057	1.27413	1.83896	0.0623163	0.167597	0.0135997	0.111019	0.0625165	0.0229501	-0.0264867	-0.127928	0.0513233	0.383248	-0.0725074	-0.13571	0.235675	0.290206	-0.128885	0.0179777	0.0700751	-0.0484649	0.385315	0.322061	0.207542	0.294619	-0.145817	0.0197633	0.131107	0.0837275	0.251188	0.545056	0.0468039	0.0742646	-0.528971	-0.54609	0.0610494	0.0431423	2.29039	2.16204	0.499992	0.225234	0.0166719	0.108845	-0.148168	-0.1097	0.221429	0.0699305	0.0533798	0.268579	0.00939072	-0.0469881	0.735925	0.585326	0.298589	0.39468	-0.455994	0.0697438	0.248242	0.179816	-0.207455	0.0501916	-0.217428	-0.138529
PF3D7_1128600.e1	PF3D7_1128600	CCR4-NOT transcription complex subunit 2, putative	0.0769859	0.00793782	-0.0369652	0.0862032	0.386622	0.255214	-0.0240152	0.120745	0.432964	0.0712813	-0.125161	-0.308856	0.256373	0.211564	0.136089	0.221013	-0.157595	-0.189602	0.21429	0.185463	-0.349382	0.0873837	0.0596377	-0.10504	0.076546	0.0263313	-0.454534	-0.168781	0.467531	0.374009	-0.171165	-0.383414	-0.432277	-0.0571487	0.0297473	0.183614	-0.0158365	0.0147881	-0.094698	-0.0908678	-0.1963	-0.14654	0.0314946	0.0796201	-0.0735811	-0.0778249	0.0985736	0.0167271	-0.0243604	-0.211403	-0.0779089	0.168301	-0.0803838	-0.144262	0.0939162	0.219227	-0.170608	-0.263681	-0.0099299	-0.110396	0.152474	-0.0554431	-0.0425901	0.131254	-0.157623	0.106649	0.0078664	-0.0728218	-0.151254	0.0213105	0.111743	0.122194	-0.821326	-0.790481	0.062664	0.0399003	-0.193687	-0.215419	-0.0692145	-0.150604	-0.0991507	-0.0662172	-0.172548	-0.196457	0.00896087	-0.129038	-0.154482	0.123678	-0.120401	-0.199521	-0.0466704	-0.27025	-0.00468892	0.190211	-0.422398	-0.234973	-0.0582576	-0.206945	-0.245987	0.0355178	-0.210304	-0.179949
PF3D7_1415700.e1	PF3D7_1415700	serine palmitoyltransferase, putative	0.153382	0.405805	0.379027	-0.0552713	0.245304	0.215713	0.291146	0.166166	0.144395	0.174498	0.122667	0.0783711	0.557445	0.299807	0.182777	0.503352	-0.0316176	0.14444	0.306283	0.108879	-0.0410206	0.413692	0.192116	0.0251072	0.416856	0.330539	-0.0636628	0.103598	0.0756108	-0.0260747	-0.0588937	-0.0396915	0.0364857	0.409612	0.0321008	0.0957796	0.210645	0.323676	0.2011	0.137178	0.179169	0.0402598	0.404576	0.303885	0.159555	0.402193	0.205214	0.151582	0.191339	0.161547	0.0448026	0.586394	0.29204	0.308868	0.473358	0.617633	0.0898071	0.171575	-0.0577812	0.0861422	0.503469	0.373656	0.333801	0.332171	0.218059	0.335791	0.294375	0.182068	0.228927	0.422666	0.453181	0.475259	0.217355	0.718419	0.292644	0.36992	0.226621	0.206451	0.50103	0.313534	0.151104	0.336762	0.12009	0.0773512	0.346438	0.0842006	-0.0591413	0.405698	0.322092	0.116719	0.0910772	-0.283461	-0.0401314	0.440643	-0.0561431	0.0496486	0.347591	0.17071	0.196058	0.617796	0.317886	0.301764
PF3D7_1011300.e1	PF3D7_1011300	protein ARV1, putative	1.00802	1.31635	-0.23837	-0.339516	0.107743	-0.0358967	1.40889	2.42114	1.10081	0.200819	-0.328636	-0.451923	0.185095	0.361252	-0.0607245	0.0357416	-0.222013	0.322573	2.50872	2.05049	-0.280008	-0.151057	0.0821802	0.172216	-0.0854625	-0.400715	-0.75563	-0.505708	-0.545236	-0.501176	-0.720529	-0.621639	-0.816218	-0.392612	3.22213	3.88527	-0.0796484	-0.0282544	0.0690484	-0.0908678	1.82375	2.61207	-0.137504	-0.065115	0.233573	-0.201762	-0.0312509	-0.102393	0.379747	0.43022	-0.358843	0.0263879	-0.151063	-0.0900726	-0.140371	-0.0619446	-0.236259	-0.254403	-0.088333	-0.0659761	1.74495	2.37889	2.52355	2.31861	1.11707	1.07394	-0.244382	-0.349339	-0.47468	-0.287064	0.300361	0.576386	0.687066	0.765178	-0.134137	-0.129518	2.29851	0.451066	1.12668	1.02017	-0.133556	-0.0474696	-0.109446	-0.370067	-0.510246	-0.904484	-0.884408	-0.424277	-0.145102	-0.357273	0.226101	-0.168699	-0.221258	0.0436212	-0.505946	-0.363803	1.9095	1.5856	-0.240105	0.0453169	0.489433	0.52482
PF3D7_1422600.e1	PF3D7_1422600	conserved Plasmodium protein, unknown function	0.447765	0.495342	0.0367679	0.417176	0.922945	0.789591	0.796904	0.682289	3.60258	0.650884	0.226046	0.170236	0.452401	0.448132	0.329774	0.52475	0.290362	0.305394	0.268865	0.29353	0.115209	0.50337	0.524518	0.475206	0.343028	0.219384	-0.0485249	0.288841	0.203861	0.0979711	0.377124	0.00097843	-0.300797	0.167831	0.395977	0.319676	0.210645	0.243226	0.16422	0.23654	0.219591	0.106677	0.247409	0.349469	0.208171	0.174712	0.167174	0.104434	0.250049	0.104112	0.235097	0.480534	0.129013	0.084778	0.593211	0.681737	-0.0215434	0.0791922	0.317868	0.408653	0.68765	0.682212	0.109074	0.241041	0.201518	0.325902	1.5005	1.47983	0.293057	0.453956	0.394537	0.453383	-0.508627	-0.0978048	0.378771	0.391702	0.60123	0.628288	0.568835	0.512622	0.13783	0.285927	0.13771	0.172038	0.771932	0.590571	0.607274	0.782604	0.0831675	0.08787	0.650185	0.25337	0.35008	0.396975	-0.0166147	-0.0823897	0.117264	0.00256822	-0.105673	0.17493	-0.0041744	-0.0688672
PF3D7_0813100.e1	PF3D7_0813100	conserved Plasmodium protein, unknown function	0.170231	0.273773	0.122051	0.0525439	0.282233	0.146337	0.0704237	0.132935	0.922002	0.0748435	0.00870319	-0.0404819	0.294567	0.293015	0.106229	0.343321	-0.0263318	0.0848489	0.271947	0.184791	-0.0678117	0.219123	0.308675	0.240503	0.253052	0.15023	-0.18472	-0.0267943	0.169762	0.703586	-0.0282266	-0.146142	-0.300797	0.26664	-0.0551416	-0.0905609	-0.0617841	0.14543	0.123063	0.289051	0.116132	0.0790065	0.0767651	0.192573	-0.0237266	0.0269197	0.152415	0.162898	0.0354679	0.0102455	-0.0401605	0.163401	-0.0157728	0.0716824	0.212879	0.315949	0.0499304	0.0464093	-0.0597504	-0.156578	0.178355	0.48874	-0.00709277	0.157133	-0.0144191	0.0833601	0.177879	0.0296931	0.0234046	0.197802	0.259676	0.69159	0.18961	0.421237	0.927861	0.704317	0.124235	0.038796	0.280799	0.169609	0.062124	0.274459	-0.0484017	-0.0278651	0.183346	-0.0145239	0.0020786	0.375922	0.0975955	-0.00350323	0.114077	-0.341691	-0.0240312	0.193148	0.432143	0.344664	-0.0376669	-0.0928952	-0.119106	0.219871	-0.0609428	-0.0799808
PF3D7_0819200.e1	PF3D7_0819200	perforin-like protein 5	0.378724	0.464668	0.384173	0.525236	1.12489	0.972613	0.338718	0.19418	0.15807	0.166173	0.373264	0.405199	0.621951	0.677358	0.553206	0.64739	0.402728	0.366729	0.304564	0.318868	0.264893	0.66939	0.791564	0.716941	0.620906	0.395951	0.183795	0.407696	0.212103	0.261443	0.116448	-0.0950683	-0.129333	0.345837	0.233684	0.0957796	0.286468	0.182114	0.117752	0.268989	0.348258	0.559744	0.427868	0.514198	0.217341	0.37829	0.409876	0.26356	0.258806	0.162408	0.347983	0.543186	0.232247	0.24153	0.824516	0.753425	0.0469975	0.154843	-0.00427036	0.0991721	0.431419	0.488267	0.102769	0.20082	0.548187	0.598989	0.715349	0.676077	0.610356	0.594591	0.597411	0.643132	0.618201	0.894064	0.482535	0.435537	0.496973	0.495131	0.655795	0.540543	0.259637	0.51531	0.649421	0.746829	0.942697	0.790744	0.664638	0.83	0.340972	0.323372	0.554312	0.0717907	0.491342	0.616817	0.0724855	0.0364951	0.17721	0.123119	0.0844628	0.323073	0.0466262	0.0567691
PF3D7_0316900.e2_US	PF3D7_0316900	E3 ubiquitin-protein ligase, putative	-0.0721144	-0.0393349	0.31461	-0.326931	-0.398084	-0.777382	-0.165781	-0.095227	0.0485349	0.0369942	-0.136631	-0.298483	-0.0857122	-0.509689	-0.257738	-0.182343	-0.351287	-0.326819	-0.32605	-0.197894	-0.104075	0.0257631	-0.327011	-0.514037	-0.245382	-0.226088	-0.373566	-0.224734	-0.253109	-0.354697	-0.0458037	-0.215476	-0.332813	0.0270542	-0.37395	-0.377274	-0.0743322	-0.0246922	0.00576214	-0.0450879	0.0510372	-0.193977	0.00454154	-0.141407	-0.206538	-0.111274	-0.109136	-0.198666	-0.272072	-0.106668	-0.0315216	-0.529847	-0.225383	-0.0952454	-0.192904	-0.0559292	0.427721	0.571331	-0.050639	-0.136843	-0.170513	-0.173162	-0.11842	-0.148209	0.0740537	-0.0532046	-0.130343	-0.16945	-0.164038	-0.173754	-0.246299	-0.150997	-0.307798	-0.909545	-0.323614	-0.0453329	-0.170533	-0.204302	-0.1574	-0.433711	-0.191191	-0.0576653	-0.251971	-0.123111	0.193698	0.00900374	-0.130212	-0.0872752	-0.131128	-0.197471	-0.291916	-0.440339	-0.40994	-0.174546	-0.224459	-0.236423	-0.0854725	0.0178822	-0.201727	-0.0629648	0.0113633	-0.135213
PF3D7_1117500.e1	PF3D7_1117500	tyrosine--tRNA ligase	0.372345	0.221824	0.23837	-0.0844782	0.817357	0.686159	0.254106	-0.246137	0.418834	0.139206	0.143364	-0.00561361	0.334872	0.219504	0.215449	0.30738	-0.0819531	-0.0305565	0.00477187	0.0061002	0.165813	0.249224	0.339077	0.161353	0.0472588	-0.0324718	-0.248719	0.140053	0.169762	-0.29495	0.151372	-0.160292	-0.0481896	0.311342	-0.195396	-0.297657	0.183164	0.126332	0.110416	0.0881786	0.130596	-0.0178609	0.312344	0.167597	-0.0427582	0.231906	-0.0197135	-0.326668	-0.0355586	0.028002	-0.0699259	-0.16838	-0.0846022	0.018796	0.457578	0.423913	0.877072	1.09682	0.0320639	-0.0073591	0.109491	0.095905	-0.003202	0.110988	0.488081	0.354394	0.336838	0.246228	0.127664	0.256939	0.146044	0.135994	-0.582893	-1.21112	-0.0497235	0.224714	0.177625	0.142974	0.318692	-0.0287235	-0.0468666	0.0235647	0.14439	0.0975041	0.634658	0.462494	0.450843	0.483366	0.182162	0.067412	-0.0484615	-0.352789	0.201264	0.238787	-0.21804	-0.147766	0.0969219	0.130182	-0.0307703	0.106588	0.0342534	0.0366239
PF3D7_0616600.e1	PF3D7_0616600	conserved protein, unknown function	0.176347	0.0906199	0.340723	-0.124364	0.442904	0.322416	0.350087	0.37283	2.48543	0.191005	0.0305191	-0.209957	0.248368	0.100062	-0.01102	0.0207586	-0.127882	-0.197045	0.104219	0.00648061	-0.028876	0.195443	0.00169033	-0.130485	0.0751647	-0.285575	-0.220415	0.153284	0.070738	-0.315581	0.0483234	-0.129987	-0.35833	-0.0160985	0.24894	0.154589	0.118479	0.0311385	0.0745418	0.0381538	0.0129296	-0.120738	0.137297	0.0511985	-0.0314643	0.123398	0.157968	-0.250888	-0.0642134	0.0641024	-0.156504	-0.123517	-0.182084	-0.0670218	0.224667	0.229114	0.0343176	0.0919783	-0.075814	-0.126504	0.0845526	-0.0274552	-0.0469891	0.105302	0.129511	0.149887	0.182751	0.0222334	0.0639545	0.0950202	0.217024	0.188584	-0.188383	-0.485427	-0.0488515	0.0358375	0.0926842	0.0379452	0.240641	-0.163743	-0.0373092	-0.0139949	-0.0367293	-0.0582594	0.465954	0.2569	0.144376	0.341258	0.0593852	-0.120673	0.366128	0.178261	-0.149169	0.0972972	-0.224459	-0.155978	0.0360611	0.00641199	-0.0435207	0.110412	-0.100853	-0.105061
PF3D7_0323700.e1	PF3D7_0323700	U4/U6.U5 tri-snRNP-associated protein 1, putative	0.593824	0.533649	0.555619	0.00569673	0.897538	0.844979	1.06353	1.05771	2.17603	0.467923	0.685907	0.50283	0.653153	0.617664	0.413894	0.606778	0.369224	0.318458	0.294856	0.122981	0.452888	0.844207	0.696662	0.419486	0.291623	0.182785	0.228788	0.561584	0.375692	0.0067425	0.428946	0.153959	-0.0283924	0.323434	0.0953619	0.128061	0.58202	0.738539	0.285828	0.20955	0.338525	0.0638023	0.508419	0.471937	0.43258	0.561435	0.295723	-0.140135	0.245651	0.26357	0.0930041	0.293577	0.288782	0.307497	0.547562	0.687425	0.318618	0.554713	0.0403023	0.173858	0.599274	0.484716	0.350013	0.320853	0.463628	0.362155	0.545785	0.549984	0.384721	0.485733	0.55071	0.508524	-0.232883	-0.26984	0.361165	0.438002	0.528981	0.440803	0.877604	0.454956	0.427114	0.514163	0.432917	0.328764	1.01481	0.816273	1.03029	1.13521	0.492781	0.472254	0.187437	0.0302146	0.242137	0.558325	0.145242	0.083762	0.418353	0.29586	0.285434	0.443162	0.256585	0.227982
PF3D7_1033500.e1	PF3D7_1033500	WD repeat-containing protein 70, putative	0.135914	0.108265	0.00816972	-0.576426	0.380871	0.309038	0.110416	-0.0681385	0.0794056	0.0748435	-0.146904	-0.392799	0.175788	0.101086	0.0696486	0.186803	-0.0943103	-0.311715	0.208096	-0.151748	-0.08694	0.125064	0.0620699	-0.143896	-0.124605	-0.280187	-0.419396	-0.0684225	-0.121409	-0.429822	-0.0588937	-0.436733	-0.107966	0.0965191	-0.172181	-0.348333	0.827198	0.892479	-0.117222	-0.144465	-0.0454191	-0.361176	0.138675	0.0703	-0.0632335	0.0275471	0.137504	-0.18366	-0.0598515	-0.0704536	-0.0549665	0.147046	-0.151063	-0.135177	0.19325	0.252732	0.7069	0.955717	-0.0725954	-0.148477	0.143269	-0.04104	-0.0590552	0.0978861	0.0911154	0.0123837	-0.0166604	-0.110864	-0.152752	0.0935119	-0.0380044	-0.0405558	-0.126365	-0.206917	-0.0976108	-0.1693	-0.0969695	-0.26706	0.0437707	-0.329464	-0.0699402	0.0171024	-0.0257274	-0.124666	0.231513	-0.145595	-0.163772	0.198863	0.0134547	-0.0760434	-0.426346	-0.502319	-0.0688581	0.231947	-0.319177	-0.310882	0.0975425	-0.00450541	-0.155321	-0.00252159	-0.158943	-0.0916626
PF3D7_0918700.e1	PF3D7_0918700	conserved Plasmodium protein, unknown function	0.0264221	-0.0713846	-0.0764723	-0.910105	-0.294061	-0.317056	0.321495	0.305245	2.39359	1.40705	-0.267114	-0.577976	-0.0107307	-0.114161	-0.117155	-0.00644781	-0.288671	-0.370591	0.284646	-0.219085	-0.276626	0.003581	-0.190472	-0.400726	-0.233352	-0.231277	-0.361519	0.0772314	-0.135016	-0.37724	-0.0721035	-0.329534	-0.484142	-0.0507942	-0.0291463	-0.0376228	-0.013291	0.100468	-0.0225483	-0.128724	-0.17836	-0.363458	-0.00760115	-0.0815198	-0.103037	-0.0988965	-0.0103419	-0.102393	-0.0912217	-0.0430492	-0.102126	-0.110104	-0.144442	-0.241846	-0.147504	-0.0760789	-0.123588	-0.0412882	-0.031312	-0.044404	0.0124977	-0.115975	-0.171137	0.0270547	-0.0557973	-0.135515	-0.113178	-0.33394	-0.343151	-0.244477	-0.061679	-0.00150989	-0.326966	-0.5068	-0.184003	-0.333023	-0.0959305	-0.484553	-0.0972289	-0.482545	-0.160747	-0.115068	-0.127283	-0.298097	-0.267085	-0.708743	-0.656541	-0.220892	-0.160127	-0.289101	-0.218499	-0.343766	-0.516398	-0.0964236	-0.391371	-0.289644	-0.0756438	-0.275296	-0.217534	-0.010805	-0.198675	-0.146518
PF3D7_0826200.e1	PF3D7_0826200	alpha/beta hydrolase, putative	0.460518	0.451268	-0.110644	-0.0799461	0.818131	0.733545	0.40889	0.00408985	0.171616	0.213802	0.333636	0.0889451	0.434981	0.338169	0.304811	0.402924	0.144922	0.0808053	0.181181	-0.0809347	0.177883	0.576722	0.33036	0.125257	0.163603	0.118965	-0.13904	0.1604	0.425617	-0.0530418	0.165108	-0.296702	-0.281141	0.208333	-0.0218044	-0.0703331	0.609532	0.587001	0.121737	0.0756643	0.12514	-0.0676849	0.37857	0.197617	0.0883333	0.197193	0.210567	-0.0744434	0.0288277	-0.0664105	0.0390728	0.0936247	0.0874335	0.0340376	0.4687	0.572396	0.153913	0.164099	0.0263084	0.0236611	0.364138	0.223245	0.162876	0.258943	0.327126	0.33776	0.480573	0.40952	0.268082	0.423066	0.291418	0.275306	-0.411787	-0.419895	0.106373	0.18197	0.352982	0.248985	0.261932	0.0874867	0.0500271	0.164727	0.211993	0.140442	0.90749	0.617509	0.554026	0.701825	0.150036	0.0965299	0.151223	-0.150429	0.13789	0.353258	0.0393795	0.015928	0.347591	0.10471	0.0482674	0.1625	-0.0065967	-0.032634
PF3D7_1358500.e1	PF3D7_1358500	zinc finger protein, putative	0.422603	0.405805	-0.118708	0.02966	0.694182	0.578393	0.704708	0.448687	0.470439	0.200819	0.32088	0.0284318	0.352066	0.301768	0.192416	0.419855	0.180702	0.0910273	0.24576	0.00989977	0.100326	0.430417	0.266413	0.0130731	0.158394	0.0088306	0.16076	0.616552	0.25998	-0.0872641	0.183487	-0.291901	0.26357	0.608006	0.0908534	0.0089748	0.626363	0.676979	0.221051	-0.100047	-0.0340386	-0.0760808	0.40343	0.249545	0.0793802	0.175278	0.118644	-0.0799901	0.209069	0.107099	-0.00337473	0.0564381	0.0642819	0.0321412	0.35468	0.423913	1.36104	1.94359	0.141615	0.168923	0.497925	0.292037	0.879895	0.938609	0.331356	0.366021	0.391979	0.363034	0.188679	0.344085	0.364297	0.434524	-0.189395	0.1852	0.2069	0.085425	0.141077	0.0724268	0.222183	0.14557	0.173049	0.254681	0.140283	0.0750946	0.609472	0.321928	0.38319	0.532984	0.229398	0.250398	0.298694	0.0524674	0.154044	0.391359	0.0513854	0.0364951	0.355916	0.187172	0.011757	0.234351	0.123555	0.173673
PF3D7_1430200.e2	PF3D7_1430200	plasmepsin IX	0.0479285	0.0305187	0.0512167	-0.307375	-0.304133	-0.543507	0.15258	-0.0996088	0.0865743	0.096034	0.0345021	-0.30539	0.098283	-0.0176695	-0.12113	0.152486	-0.117152	-0.260336	0.210393	-0.0768992	-0.132075	0.14648	-0.1713	-0.460135	-0.062477	-0.0732432	-0.467168	-0.103727	-0.105564	-0.190545	-0.0635976	-0.435408	-0.455221	0.00938647	-0.0402298	-0.194254	-0.0916821	0.0824136	-0.0732791	-0.0704251	-0.0197221	-0.173063	-0.00379557	0.120034	0.0307927	0.0889476	0.327687	-0.0844429	0.56131	0.64804	-0.0779089	-0.0720397	0.0334724	-0.0318814	0.0344868	0.156711	-0.0111135	0.00193694	0.0309225	0.074986	0.144689	-0.0665142	0.144053	0.139672	0.036207	0.130704	0.0350659	0.0282042	-0.112839	-0.0760359	0.0132045	0.0670799	-0.375261	-0.0455691	0.104807	-0.108681	-0.18041	-0.24411	-0.104713	-0.384619	-0.142122	-0.0281268	-0.0780025	-0.152426	0.0845518	-0.213788	-0.067836	0.0565373	-0.0623626	-0.0760434	-0.124822	-0.437383	-0.42958	-0.0387643	-0.116051	-0.130805	-0.00732165	-0.00579526	-0.131304	0.10318	-0.10415	-0.103764
PF3D7_1213500.e2	PF3D7_1213500	integral membrane protein GPR180, putative	0.225935	0.154588	0.133978	0.0764244	-0.0520885	-0.197019	0.2011	0	0.235893	0.213802	0.163769	-0.0549597	0.306532	0.193633	0.0352445	0.323536	0.0615322	-0.0698127	0.257803	0.0539949	-0.0217796	0.333089	-0.076406	-0.294518	0.147921	0.0306735	-0.37644	-0.0215194	0.0804672	-0.202389	0.0857646	-0.311202	-0.434446	0.0617536	-0.102114	-0.175704	-0.0392746	0.192864	0.0157908	0.098915	0.0127185	-0.0250676	0.26959	0.20164	0.195962	0.211896	0.259595	-0.0211853	-0.0533333	-0.182673	-0.0796889	0.196763	0.0547244	-0.0259423	0.140783	0.211767	0.00831701	0.0128641	0.0658922	0.0788136	0.191124	-0.0274552	0.108534	0.199697	0.105016	0.237943	0.345555	0.318658	0.165424	0.309855	0.175505	0.218074	-0.33366	-0.38346	0.333343	0.0885665	-0.0141609	-0.0114048	0.0316051	-0.091837	0.00836001	0.0554487	0.07991	0.0226606	0.44671	0.229942	0.28271	0.370357	0.102945	0.0134122	0.0931094	-0.286118	-0.411071	0.0232966	-0.2037	-0.0616684	0.072506	0.0945145	-0.113718	0.175133	-0.0459169	0.0439554
PF3D7_1025400.e11s2	PF3D7_1025400	conserved Plasmodium membrane protein, unknown function	0.276154	0.104568	0.0958068	0.151575	-0.0577573	-0.368755	0.242867	0.0333996	0.181693	0.159478	0.134909	-0.0732636	0.3084	0.106194	0.0904196	0.328667	0.0281541	0.0320465	0.290303	0.288534	-0.0619767	0.37896	-0.0604449	-0.275091	0.142656	0.031757	-0.257395	-0.0271052	0.148117	-0.180599	-0.0921479	-0.187899	-0.264642	0.135619	-0.0193653	-0.155508	0.0409919	0.173612	0.0854661	0.047883	0.0569847	0.0167655	0.262971	0.241264	0.184318	0.20498	0.290256	0.108342	0.0796303	-0.251386	0.0513233	0.227024	0.123538	0.116447	0.192544	0.310526	0.0662454	-0.0512954	-0.0282731	-0.0767738	0.280062	-0.0193653	0.0636119	0.183315	0.0537194	0.263034	0.219798	0.181399	0.179184	0.320639	0.281668	0.28834	0.167128	0.365396	0.237958	0.104948	-0.0429068	-0.0407668	0.124658	-0.0428841	-0.0617912	0.00409043	-0.0437214	-0.0802247	0.343784	0.137175	-0.0260871	0.280249	-0.0457773	-0.131723	0.0947331	-0.236455	-0.570986	-0.00537818	-0.258636	-0.092863	0.190652	0.0830333	-0.143605	0.0743212	-0.0692051	-0.0136347
PF3D7_1365300.e1	PF3D7_1365300	conserved Plasmodium protein, unknown function	0.420444	0.196089	0.505938	0.0749822	0.449001	0.44701	0.309586	0.530303	0.682079	0.703013	0.0123657	0.174684	0.298792	0.366302	0.285744	0.14329	1.19369	0.98885	1.25737	0.813184	0.234686	0.33613	0.373565	0.251998	-0.181665	-0.165491	0.0147697	0.210432	0.593676	0.909229	0.215211	0.248479	0.0645345	0.260158	0.586998	0.809942	0.0485708	0.0463004	-0.0763372	-0.0568325	0.719542	1.25095	-0.279792	-0.416865	0.389199	0.19237	-0.0730159	-0.0473192	0.426832	0.582772	-0.319464	-0.560448	0.168631	0.211466	-0.182711	-0.313041	0.275617	0.130291	-0.150501	0.216057	0.493081	0.670058	0.417081	0.20471	1.64035	0.796944	0.169313	0.113093	0.219524	0.290319	0.284064	-0.159736	-0.0763371	-0.0846729	0.335505	0.319793	0.976378	0.491516	0.578228	1.1589	0.0417302	0.163144	0.247338	0.0818186	0.0451515	0.318318	0.445199	0.48996	0.675782	0.671145	0.460002	0.231642	0.279557	0.273679	0.356893	1.15653	-0.0149688	0.0197448	0.33142	0.374686	0.0325131	-0.199477
PF3D7_1126900	PF3D7_1126900	small nuclear ribonucleoprotein F, putative	0.156685	0.0831253	0.509014	0.336976	-0.377557	-0.573952	0.16422	0.1094	0.270927	0.207325	0.143628	0.0623632	0.420157	0.228526	0.132755	0.272519	0.0446028	0.131675	0.289217	0.204157	-0.125214	0.34337	-0.083557	-0.249218	0.371439	0.275346	-0.0699621	0.0763635	0.215261	0.173234	0.145677	-0.147226	-0.0573549	0.292244	0.105455	0.0627597	0.24401	0.385222	0.793577	0.551402	0.125726	0.0986183	0.304999	0.337865	0.186655	0.29944	0.662531	0.540108	0.176627	0.0818194	0.0610494	0.278075	0.477294	0.426513	0.500707	0.561351	0.307387	0.0435912	0.0428818	0.124211	0.566805	0.70721	0.46092	0.561039	0.403835	0.475622	0.39678	0.450671	0.800791	0.777608	0.353597	0.376421	0.678959	0.873036	0.325967	0.349769	0.197254	0.293869	0.995586	0.918732	0.190473	0.260164	0.235768	0.295033	0.674979	0.472943	0.461672	0.557474	0.134447	0.0984781	0.33418	-0.0454168	-0.201059	0.249551	-0.0447383	-0.0198482	0.33238	0.272642	0.13626	0.321607	0.0739786	0.031322
PF3D7_0913100.e1	PF3D7_0913100	heptatricopeptide repeat-containing protein, putative	0.934155	1.18772	0.240263	0.443911	1.0738	0.998133	0.323803	0.281011	0.270927	0.247336	0.306599	0.250137	0.65609	0.47807	0.647328	0.7331	0.0815528	0.194699	0.237675	0.241478	0.0473282	0.756729	0.892044	0.714085	0.314045	0.348477	0.15281	0.354751	0.326315	0.0912696	0.254745	0.0706689	0.265576	0.594973	0.15056	0.185594	0.378512	0.469728	0.220432	0.400918	0.134869	0.00398841	0.41939	0.485612	0.182313	0.31237	0.251827	0.170392	0.340686	0.237098	-0.0453688	0.297497	0.221182	0.117789	0.746817	0.824168	1.39649	1.55196	0.0124167	0.0191668	0.65514	0.474966	0.351229	0.509101	0.422193	0.499571	0.574672	0.498227	0.337484	0.539897	0.339206	0.441763	-0.586442	0.0864641	0.342677	0.475082	0.334603	0.381667	0.545747	0.418943	0.179409	0.375799	0.204145	0.246123	0.977066	0.834284	0.846841	0.983539	0.67674	0.58305	1.84173	1.76001	0.629107	0.649696	-0.0419012	-0.0248532	0.217737	0.250665	0.0961351	0.33438	0.315243	0.311517
PF3D7_1344100.e1	PF3D7_1344100	TLD domain-containing protein, putative	0.343648	0.314346	0.00297616	0.3655	0.901378	0.776411	0.326684	0.249489	0.541285	0.101283	0.214305	0.165873	0.557052	0.561652	0.387211	0.57582	0.0374796	0.16006	0.0982782	0.275335	0.00972919	0.51878	0.607339	0.519069	0.291623	0.226026	-0.0809687	0.255488	0.553872	0.350817	0.0373822	-0.124641	-0.0877641	0.292244	0.275007	0.429036	0.303414	0.317374	0.161642	0.257355	0.1833	0.0629529	0.774825	0.776861	0.0703713	0.216581	0.240532	0.042481	0.482757	0.417766	-0.0306606	0.325189	0.157868	0.125369	0.639532	0.729826	0.534604	0.602728	-0.0343573	-0.108021	0.527071	0.375703	0.278299	0.395662	0.465169	0.420004	0.450296	0.418641	0.330532	0.33539	0.284675	0.339925	-0.186362	0.340239	0.205439	0.303205	0.302655	0.290301	0.436818	0.403821	0.0178554	0.238801	0.059936	0.0992819	0.589823	0.486545	0.584863	0.718347	0.277841	0.181435	0.798539	0.595465	0.382761	0.487821	-0.166144	-0.115375	0.136115	0.0514457	-0.144292	0.233182	0.212202	0.129421
PF3D7_1022600.e1	PF3D7_1022600	kelch protein K10	0.503311	0.506591	0.131601	0.158304	0.959533	0.82389	0.333573	0.244312	1.29588	0.334613	0.2325	0.102707	0.645508	0.534629	0.489798	0.608888	0.0834025	0.213042	0.260908	0.262652	-0.0656208	0.574015	0.70083	0.690448	0.840049	0.721828	0.0438785	0.238518	0.33795	0.218696	0.468583	-0.00982097	-0.0120998	0.441861	0.612746	0.801556	0.416297	0.422885	0.118417	0.252255	0.196738	0.0505802	0.352087	0.363901	0.0631233	0.132759	0.0985736	0.157251	0.21628	0.0939125	0.160154	0.443617	0.170755	0.215446	0.508954	0.585283	1.10286	1.41318	-0.0513058	-0.0671841	0.437224	0.40104	0.253147	0.397132	0.365578	0.389947	0.339957	0.416366	0.244375	0.374626	0.483596	0.56572	-0.248963	0.292534	0.285748	0.33066	0.240672	0.17041	0.478537	0.37873	0.0899619	0.39773	0.053398	0.0495756	0.417563	0.283363	0.370374	0.510604	0.346137	0.302154	0.293047	-0.155278	0.541326	0.590766	0.0724855	0.236927	0.157106	0.147111	-0.197446	0.288236	0.292137	0.121404
PF3D7_1039000.e2	PF3D7_1039000	serine/threonine protein kinase, FIKK family	-0.00829932	0.00793782	-0.0430913	-0.0515692	0.187178	0.104494	0.0264591	0.14317	0.546493	-0.0948592	-0.2108	-0.222976	0.164231	0.0748565	0.100694	0.207148	-0.118935	-0.0312566	0.0747705	-0.0351941	-0.223962	0.135914	0.0184856	0.157994	0.0563875	-0.139387	-0.30744	-0.131535	-0.130199	-0.147637	-0.109553	-0.151568	-0.219985	0.0987193	-0.0765338	-0.213045	-0.11469	0.049842	0.0377523	0.0206154	-0.0515845	-0.0505785	-0.116805	0.0581485	-0.0997797	-0.172285	-0.101377	-0.00421225	-0.0441493	-0.0430492	-0.231692	-0.0216378	-0.0419374	-0.056894	0.0439111	0.227471	0.950478	1.17901	-0.0664324	-0.140653	0.0734121	-0.0328738	-0.0164736	0.142597	-0.0241125	0.175442	-0.118306	-0.129853	-0.197662	-0.0800017	0.0731312	0.090655	-0.280953	-0.0581362	-0.0323832	-0.018047	-0.046917	-0.253454	-0.070371	-0.169214	-0.18369	-0.0164787	-0.189249	-0.214011	-0.137223	-0.337669	-0.27875	0.0437752	-0.123968	-0.332688	0.00518956	-0.416856	-0.116506	0.0232966	-0.380578	-0.362218	0.0082752	-0.0590276	-0.394883	-0.0691988	-0.121229	-0.144517
PF3D7_0827700.e1-m2	PF3D7_0827700	magnesium transporter, putative	0.609578	0.913905	0.524371	0.399435	1.13502	1.06566	0.295269	0.350116	1.29974	0.159478	0.465924	0.785581	0.72798	0.777699	0.787484	0.874469	0.283215	0.342615	0.222734	0.219989	0.0667655	0.682714	1.00169	1.0191	0.442793	0.390471	0.161043	0.279318	0.194932	0.231281	0.291309	0.253378	0.435575	0.747474	0.351911	0.382315	0.478661	0.422885	0.394412	0.419505	0.321928	0.289345	0.393653	0.539449	0.245468	0.310309	0.396629	0.316027	0.499848	0.490238	0.30702	0.511236	0.311833	0.293514	0.579235	0.595511	1.5302	2.04375	0.0546266	0.114364	0.742134	0.71975	0.27606	0.415145	1.21257	0.465749	0.423492	0.47683	0.375916	0.373383	0.471771	0.468731	0.364771	0.695395	0.334681	0.316663	0.277218	0.327684	0.683388	0.504626	0.2957	0.550976	0.918704	1.22633	0.528049	0.377678	0.43026	0.562363	0.616698	0.556771	0.681858	0.383619	0.749677	0.790578	0.128968	0.083762	0.334488	0.361356	0.0673683	0.407344	0.491307	0.448976
PF3D7_1477900.e2s2-m1	PF3D7_1477900	acyl-CoA synthetase, pseudogene	-0.0696999	-0.0776709	0.142438	-0.607615	-0.258539	-0.345225	-0.2312	-0.286779	0.0558582	0.0223102	-0.135352	-0.412239	-0.116392	-0.371504	0.280162	0.249028	-0.331277	-0.325888	-0.275034	-0.241494	-0.138201	-0.21829	-0.412221	-0.372521	-0.31069	-0.336394	-0.301577	-0.0383422	-0.133408	-0.429822	0.322649	0.191299	0.157375	0.339897	-0.355375	-0.348333	-0.238547	-0.11555	-0.0900814	-0.0969809	-0.0408123	-0.294891	0.00151544	-0.26087	-0.0723834	-0.125153	-0.197364	-0.360019	-0.276177	-0.161675	-0.175413	-0.386402	-0.260745	-0.0859477	-0.0760088	-0.112033	1.23939	1.49911	-0.0547696	-0.166076	-0.214439	-0.294823	-0.156803	-0.282998	0.701788	-0.134149	-0.213872	-0.218979	-0.199209	-0.174966	0.585877	0.432568	-0.429207	-0.856447	-0.37187	-0.125872	-0.0928179	-0.0744146	-0.125798	-0.445835	-0.0813001	0.036403	-0.200275	-0.118971	0.295622	0.0362699	-0.151508	-0.0513556	-0.120401	-0.123265	-0.283454	-0.434432	-0.116045	-0.0588937	-0.0390696	-0.0399733	0.0756594	0.157519	-0.181152	-0.173307	-0.0112324	-0.102306
PF3D7_0104100.e2	PF3D7_0104100	conserved Plasmodium membrane protein, unknown function	0.389995	0.462504	0.500352	-0.00679421	0.781298	0.784433	0.443267	0.217264	0.300514	0.322677	0.414237	0.254254	0.530693	0.485772	0.485558	0.514091	0.170409	0.0957907	0.396598	0.429673	0.439067	0.51408	0.895684	0.378223	0.299924	0.177899	0.149389	0.391503	0.385256	0.0961127	0.402586	0.148671	1.20658	1.33841	0.301588	0.353539	1.20656	1.50774	0.351784	0.23654	0.360582	0.240974	0.694655	0.360306	0.390636	0.472076	0.467652	0.190804	0.176164	0.385662	0.130438	0.0196242	0.344362	0.345218	0.787593	0.681437	2.84155	3.08993	0.130083	0.165467	0.472141	2.58673	0.470605	0.409409	5.57601	0.718314	0.473773	0.420344	0.392959	0.429855	0.269576	0.298192	0.326359	0.296488	1.54769	1.59894	0.507949	0.461258	0.61309	0.392414	0.220081	0.360566	0.351319	0.310463	0.798661	0.637387	0.913039	0.758664	0.548458	0.602891	0.130792	-0.0784266	0.505651	0.557641	0.174811	0.150771	1.0142	1.04648	0.421083	0.542743	0.839096	0.797759
PF3D7_0313100.e3	PF3D7_0313100	ubiquitin-protein ligase, putative	-0.256978	-0.380304	0.188263	-0.822958	-1.0041	-1.14912	-0.160932	-0.477462	-0.106326	-0.0379679	-0.640732	-0.749863	-0.453197	-0.618722	-0.485976	-0.580145	-0.549886	-0.608421	-0.308843	-0.54168	-0.406463	-0.421176	-0.766296	-0.731971	-0.260998	-0.566262	-0.760179	-0.379672	-0.438168	-0.825356	-0.579113	-0.695798	-0.729754	-0.248045	-0.50943	-0.676722	-0.465034	-0.391334	-0.51798	-0.491741	-0.332291	-0.556837	-0.550874	-0.463335	-0.47115	-0.405161	-0.400002	-0.871318	-0.681759	-0.41568	-0.536896	-0.555878	-0.507406	-0.512357	-0.339384	-0.254016	0.117471	0.117811	-0.151672	-0.242606	-0.462082	-0.432164	-0.459092	-0.438086	0.65531	-0.179909	-0.378433	-0.487327	-0.532989	-0.495985	-0.403798	-0.383197	-0.471238	-0.479076	-0.454909	-0.338287	-0.362084	-0.530515	-0.375906	-0.889375	-0.299054	-0.221846	-0.311202	-0.376229	-0.0928098	-0.431996	-0.594204	-0.311903	-0.528923	-0.635339	-0.549022	-0.79595	-0.942844	-0.719182	-0.695801	-0.629376	-0.447942	-0.626688	-0.474656	-0.58955	-0.620948	-0.658424
PF3D7_1321200	PF3D7_1321200	conserved protein, unknown function	0.104615	0.03441	0.251569	-0.192034	-0.606611	-0.737588	0.21298	-0.0383911	-0.00760819	-0.0553849	-0.0943903	-0.288184	-0.0580752	-0.102329	-0.0559616	-0.206265	-0.153373	-0.235115	0.120921	-0.229798	-0.0338643	0.160583	-0.423519	-0.424448	-0.0564088	-0.303227	-0.340926	-0.0474583	-0.0867764	-0.407504	-0.0439433	-0.340645	-0.568588	-0.0793634	-0.223194	-0.352637	-0.0473897	-0.0105307	-0.0358043	-0.10697	0.201189	0.0471482	0.0285246	-0.0711691	-0.0217986	0.0665329	0.476567	0.248591	-0.160457	-0.0566864	-0.108472	-0.0515959	-0.132929	-0.0916225	-0.0700666	0.0913639	-0.0105023	0.0256144	-0.0209078	-0.0462435	-0.0157759	-0.136973	-0.0757105	0.141622	0.274502	0.11586	0.0827689	0.0192387	-0.0465868	0.0578628	-0.0531113	-0.0886895	-0.421263	-0.838451	-0.145277	-0.122236	-0.018092	-0.137416	0.101738	-0.284235	-0.104936	-0.0585182	0.0446345	-0.0862738	0.344669	0.196178	0.0995951	0.259326	-0.127543	-0.226443	-0.258363	-0.47478	-0.825448	-0.30442	-0.332983	-0.351175	-0.108908	-0.150219	-0.0726278	0.0484209	-0.142867	-0.25174
PF3D7_1001400.e2	PF3D7_1001400	exported lipase 1	0.345096	0.197735	0.388162	-0.220847	0.345339	0.161303	0.929376	0.97339	0.151249	0.0605415	0.0792578	-0.0762139	0.455776	0.261131	0.518502	0.512964	0.451409	1.54856	0.421	0.0853037	-0.0899054	0.390289	0.33774	0.259434	0.190642	-0.0749916	0.367985	0.68439	0.284839	0.0349547	0.277985	-0.027669	0.511356	0.709394	0.109918	0.44152	0.450354	0.536957	0.182778	0.085482	0.138742	-0.014271	0.397111	0.290727	0.0609418	0.286394	0.312831	0.00838779	0.210649	0.231635	0.663142	0.864454	0.291226	0.412731	0.208695	0.388325	1.79572	2.20489	-0.0492648	0.0414486	0.318944	0.658454	0.981564	0.691396	1.3182	0.300881	1.13972	1.29378	0.20222	0.350834	0.218597	0.239324	0.212767	0.196882	0.229358	0.154503	0.188752	-0.0892116	0.636196	0.422736	0.0575276	0.370739	0.170303	0.026403	0.100883	-0.0295028	-0.0961436	0.180431	0.1574	0.141363	0.931234	0.886021	0.0257292	0.388286	0.145242	0.214804	0.328155	0.259281	0.1464	0.268217	0.245339	0.283917
PF3D7_0207400.e2	PF3D7_0207400	serine repeat antigen 7	-0.117934	-0.101811	-0.160173	-0.39355	-0.353952	-0.29658	0.162626	0.107622	0.0671157	0.219345	-0.0658173	0.155944	-0.234565	-0.377859	-0.258407	-0.192513	0.193943	0.0712638	0.338745	0.339576	0.205969	-0.0914687	0.103713	0.0599319	-0.352963	-0.384991	-0.193999	-0.0933364	-0.201249	-0.0501461	0.102693	0.0893708	0.0141087	0.00404544	-0.0335302	-0.223438	-0.0120861	-0.0371477	-0.218856	-0.0739719	-0.169919	-0.159008	-0.0928141	-0.330935	0.130293	0.0798848	3.67733	3.6796	0.0117941	0.345622	0.136034	-0.335048	0.014733	-0.101364	-0.305171	-0.100132	0.0711928	0.0968076	0.542909	0.507881	-0.231303	-0.154404	-0.0561458	-0.305475	0.0999252	0.0460212	-0.00451069	0.00903481	-0.10395	0.0285958	0.127214	-0.372363	0.129089	0.254093	0.00980622	-0.0471971	-0.274472	0.18202	-0.329026	-0.131427	0.0520722	0.0464863	-0.0917454	-0.112886	0.202628	0.0898238	0.0175038	0.24661	0.355337	0.457862	-0.287909	-0.38762	-0.0923545	-0.178593	-0.21953	-0.114841	-0.152542	-0.169512	-0.097412	-0.0605822	-0.200122	-0.335982
PF3D7_1472700.e1	PF3D7_1472700	DNA-directed RNA polymerase, alpha subunit, putative	0.577896	0.507991	0.479135	0.172618	1.06437	0.961747	0.553099	0.284378	1.26225	0.340544	0.461705	0.268859	0.56869	0.530987	0.585877	0.64739	0.307464	0.231447	0.130656	-0.0130492	0.316199	0.450071	0.581011	0.428575	0.334971	0.282646	0.0245588	0.294823	0.45209	0.0777723	0.245648	-0.0236836	0.614907	0.862261	0.253989	0.251359	0.509524	0.652712	0.313387	0.158504	0.236678	0.127342	0.522738	0.355575	0.232281	0.353484	0.314489	0.0916628	0.183542	0.0739042	0.00672586	0.154166	0.213472	0.219618	0.743929	0.710841	2.06313	2.34513	0.000643486	0.0352197	0.441852	0.280615	0.384575	0.434687	0.78247	0.67457	0.663007	0.600449	0.454766	0.551662	0.409079	0.402343	-0.0462904	-0.199938	0.44774	0.446903	0.705626	0.67829	0.511374	0.324931	0.112849	0.364389	0.265299	0.2597	1.12233	0.872607	0.837392	0.969192	0.28391	0.261619	0.335554	0.0608552	0.418226	0.557413	1.35728	1.3806	0.524168	0.407628	0.189535	0.222229	0.330677	0.33418
PF3D7_0111900	PF3D7_0111900	conserved protein, unknown function	0.0219009	-0.0882093	-0.0978343	-0.790508	-0.747234	-0.921099	0.0861462	-0.317073	0.0411742	0.0748435	-0.140475	-0.447141	-0.115766	-0.301115	-0.190425	-0.087865	-0.327071	-0.39441	0.08106	-0.367929	-0.286797	0.0345413	-0.403247	-0.704197	-0.252302	-0.274819	-0.543312	-0.179799	-0.189928	-0.394904	-0.172181	-0.383414	-0.427948	-0.0858452	-0.311447	-0.400853	-0.223023	-0.0507198	-0.112533	-0.241855	-0.153044	-0.38011	-0.197962	-0.0675336	-0.0408047	-0.117503	-0.198546	-0.169399	-0.32245	-0.275296	-0.444551	-0.399487	-0.141693	-0.182287	-0.242641	-0.12352	-0.14825	-0.105872	-0.0130927	-0.0232561	-0.0965129	-0.179158	-0.065532	-0.0160013	-0.143467	-0.037802	-0.29091	-0.273937	-0.350009	-0.211165	-0.180023	-0.0870856	-1.13284	-0.326102	-0.169714	-0.219892	-0.316593	-0.431737	-0.224475	-0.533678	-0.213933	-0.133822	-0.168721	-0.226204	-0.157757	-0.479898	-0.487032	-0.162586	-0.286574	-0.275701	-0.228616	-0.547823	-0.774328	-0.26599	-0.376998	-0.300224	-0.0967878	-0.284659	-0.210687	-0.0420627	-0.1752	-0.243148
PF3D7_0807700.e1	PF3D7_0807700	serine protease DegP	0.309925	0.130249	0.00668776	-0.248552	-0.0727446	-0.169638	0.787736	0.516108	0.121893	0.111725	0.389793	0.252491	1.52086	1.46969	0.182777	0.377769	-0.058999	-0.177862	0.179306	-0.0076617	-0.0267434	0.437716	-0.0333635	-0.367671	0.0387806	-0.0438406	-0.362333	0.00365702	0.0404385	-0.195089	1.33735	0.246794	0.0215272	0.322681	0.176323	0.213523	0.201908	0.239528	0.0983323	0.014249	0.11141	-0.0873519	0.173375	0.261156	0.0691055	0.0412812	0.680646	0.376407	-0.0889979	-0.101143	-0.0436306	0.0294212	0.119876	0.0505257	0.115679	0.272786	0.869622	1.25921	-0.0261005	-0.0231496	0.194899	0.534336	0.144053	0.217469	0.19689	0.187506	0.16034	0.114922	0.0207489	0.153612	0.218597	0.215477	-0.39691	-0.1547	0.298138	0.0917011	0.181058	0.19199	0.132218	-0.0183994	0.106188	0.203663	0.0713065	0.0569129	0.460657	0.26494	0.173651	0.36267	0.120007	0.0489642	0.133954	-0.230046	1.17982	1.23452	-0.0277985	0.0256432	1.07156	1.02579	0.458641	0.668247	0.159552	0.114735
PF3D7_1319000.e1	PF3D7_1319000	conserved Plasmodium protein, unknown function	-0.0581659	-0.184425	0.027298	-0.605442	-0.446064	-0.400234	0.115089	-0.17621	1.00285	0.780883	-0.269918	-0.419714	0.0822695	-0.198805	-0.061679	-0.0032203	-0.396145	-0.36308	0.100261	-0.198771	-0.287648	0.0609897	-0.375555	-0.535631	-0.236779	-0.312822	-0.507097	-0.0890466	-0.128597	-0.352666	-0.0172345	-0.287116	-0.35833	-0.0410725	-0.271717	-0.185909	-0.158317	0.0716379	-0.0387668	-0.184587	-0.147845	-0.316005	0.013582	-0.0907148	-0.0537472	-0.0920655	0.222981	0.170392	-0.256703	-0.179031	-0.217905	-0.178455	-0.155493	-0.244143	-0.231229	-0.0321153	-0.0577062	0.137327	-0.0296686	-0.0113698	0.0264294	-0.0328738	0.0362739	0.0398712	-0.27488	-0.0911209	-0.279376	-0.313975	-0.376019	-0.228668	-0.127112	-0.0274227	-0.593567	-0.790481	0.0167562	-0.173057	-0.235409	-0.159694	-0.107876	-0.297405	-0.161081	-0.0826067	-0.163635	-0.32288	-0.292318	-0.632088	-0.662173	-0.221592	-0.0908719	-0.175276	-0.0271142	-0.395183	-0.502766	-0.0415242	-0.211649	-0.246619	-0.0376669	-0.174672	-0.219703	0.024301	-0.142382	-0.08509
PF3D7_0503200.e1	PF3D7_0503200	conserved Plasmodium protein, unknown function	0.9651	0.488267	0.424133	0.244845	2.21124	2.15281	0.625992	0.387384	2.06405	0.39997	0.597902	0.513662	1.67236	1.6978	0.711306	0.861692	0.261138	0.250628	1.75847	1.58394	0.153954	0.801645	0.968366	0.761335	0.705024	0.679594	0.145102	0.443589	1.84433	1.60379	0.757557	0.528405	0.832608	1.03259	1.5737	1.62965	0.384798	0.486987	0.427791	0.327787	0.374116	0.175683	0.581167	0.480448	0.491406	0.575662	0.654043	0.390113	1.56299	1.60432	0.406374	0.53562	1.55596	1.54146	0.737167	0.856952	2.64404	2.92346	-0.010416	0.0485635	0.673456	0.726982	0.307101	0.363931	2.52751	0.532188	0.537113	0.58686	0.596601	0.714573	0.816345	0.809509	-0.106483	0.187864	0.53582	0.425013	0.499725	0.410881	0.75554	0.621732	0.192046	0.317826	0.26034	0.246123	0.855033	0.59576	0.71366	0.851463	0.610675	0.60583	1.30747	1.30283	0.737731	0.772229	0.151452	0.0738466	0.594447	0.560116	0.105406	0.25791	0.857012	0.774941
PF3D7_1202500.e1s2	PF3D7_1202500	trimethylguanosine synthase, putative	0.502013	0.460336	0.276994	0.290771	1.00204	0.930156	0.326684	0.266614	0.164859	0.152752	0.457473	0.372032	0.638379	0.565217	0.613645	0.841863	0.29253	0.22989	0.383222	0.166865	0.0344499	0.692454	0.755451	0.535988	0.344175	0.248568	0.733495	0.320951	0.414671	0.0979711	0.356144	0.209189	0.35056	0.703045	0.239805	0.171674	0.397528	0.490726	0.198587	0.322071	0.365217	0.166024	0.587235	0.505885	0.449356	0.380256	0.42684	0.255655	0.330754	0.21346	0.17217	0.492307	0.229702	0.225438	0.665204	0.807767	1.56875	1.93694	0.0165187	0.0406332	0.672964	0.524686	0.319891	0.322401	0.37708	0.432959	0.59309	0.634606	0.542547	0.653101	0.447154	0.423314	-0.00800923	0.20742	0.383301	0.34518	0.287606	0.29956	0.670061	0.555272	0.187846	0.378323	0.199711	0.188833	0.822047	0.601526	0.651834	0.756888	0.428188	0.319559	0.362089	0.24235	0.548473	0.666281	0.0777127	0.0496486	0.525552	0.518552	0.0416426	0.295346	0.411083	0.328427
PF3D7_1364000.e1	PF3D7_1364000	conserved protein, unknown function	0.285992	0.327093	0.239001	0.355497	0.754862	0.687586	0.860294	1.31103	2.09815	1.63045	0.362893	0.292496	0.510551	0.382121	0.377033	0.5742	0.258288	0.301832	0.22637	0.074459	0.0500248	0.710643	0.218521	0.162192	0.366931	0.256005	0.292719	0.485383	0.261202	-0.00997305	0.515384	0.304598	0.26022	0.516832	0.399627	0.783037	0.472772	0.624065	0.354609	0.281707	0.349595	0.20119	0.470896	0.365695	0.212108	0.297361	0.316146	0.243271	0.348912	0.234915	-0.0229341	0.338838	0.234366	0.2444	0.390212	0.587847	1.40304	1.69601	0.0796614	0.142661	0.527071	0.432837	0.471863	0.45161	0.507649	0.571635	0.452027	0.500377	0.382137	0.492616	0.444467	0.47091	0.614342	0.705281	0.341015	0.422526	0.391276	0.326987	0.412188	0.321034	0.103403	0.327651	0.186825	0.209556	0.701477	0.528893	0.472849	0.737206	0.26818	0.147694	0.891151	0.640231	0.257705	0.510138	0.156402	0.266931	0.382133	0.30265	0.11519	0.415267	0.251433	0.225921
PF3D7_0614300.e1	PF3D7_0614300	major facilitator superfamily-related transporter, putative	0.898591	0.934354	0.212249	0.333582	0.835054	0.782098	0.536774	0.975735	1.27486	0.669851	0.317849	0.213158	0.54304	0.534629	0.55071	0.668288	0.289277	0.395925	0.901659	0.628121	0.00972919	0.567074	0.388366	0.302664	0.27126	0.217481	0.0650624	0.369234	0.709313	0.611876	0.172327	-0.0650649	0.359353	0.583392	1.7301	2.34304	0.472772	0.515709	0.334718	0.338585	0.507701	0.299116	0.360378	0.355575	0.311185	0.286656	0.374543	0.25301	0.396905	0.404233	-0.0405938	0.384302	0.236058	0.10882	0.480895	0.618261	1.53795	1.81279	0.0787476	0.185016	0.679346	1.08313	1.61505	1.39493	1.00477	1.0997	0.506624	0.539571	0.391932	0.522815	0.93306	0.929252	-0.0752934	0.0294009	0.294019	0.399311	1.04544	0.468854	1.31102	1.22384	0.0384111	0.223445	0.222716	0.195497	0.706305	0.543426	0.46124	0.755466	0.199388	0.107075	0.643544	0.455361	0.378512	0.481587	0.0945713	0.121624	0.456592	0.345511	-0.00747512	0.238239	0.42553	0.349172
PF3D7_1032300.e1	PF3D7_1032300	conserved protein, unknown function	0.468847	0.521224	0.131601	0.248453	1.06404	1.01414	0.359118	0.171631	0.171616	0.132385	0.358815	0.263034	0.595518	0.506781	0.691616	0.81857	0.279576	0.348727	0.322725	0.163117	0.317319	0.593156	0.681451	0.670548	0.299924	0.211756	0.0647598	0.227093	0.263645	0.0357306	0.128458	-0.0197093	0.38357	0.679719	0.2918	0.574421	0.392497	0.369403	0.237673	0.286705	0.377725	0.0346386	0.414279	0.457291	0.176951	0.279036	0.311171	0.209112	0.160829	0.09692	0.0234046	0.163401	0.27032	0.220451	0.627046	0.685332	1.58177	1.84318	-0.00612747	0.0209248	0.513396	0.457199	0.384575	0.49818	0.441104	0.566605	0.532758	0.606947	0.422937	0.521694	0.514665	0.554974	-0.355067	0.196882	1.13505	0.97518	0.464239	0.364801	0.490612	0.465439	0.126628	0.405791	0.216146	0.230797	0.653353	0.566378	0.581889	0.870313	0.383984	0.339935	0.436325	0.111193	0.613754	0.700543	0.140254	0.180427	0.480106	0.497767	0.0179066	0.338733	0.449184	0.408653
PF3D7_0707700.e1_US	PF3D7_0707700	E3 ubiquitin-protein ligase, putative	0.165737	-0.0177893	0.337173	0.0571709	1.42065	0.844266	1.0501	1.17904	3.58275	0.409791	-0.168856	-0.0211995	-0.260464	-0.390217	-0.207849	-0.180942	0.0529318	-0.0663317	-0.00256252	-0.153951	0.319996	0.0821896	0.0520691	0.169217	-0.130823	-0.145366	0.351911	0.51945	-0.280612	-0.16598	1.48918	1.51434	0.620853	0.49816	0.809008	0.98529	-0.00536803	0.0973846	0.250764	0.0215426	0.149935	0.102965	-0.176239	-0.427319	0.309685	0.223185	-0.179157	-0.133769	0.483465	0.443086	0.0329671	-0.447803	-0.0855664	-0.00100654	-0.19103	-0.114287	0.128275	0.0777844	-0.329421	-0.331201	0.0741614	0.121526	0.210016	0.0767889	2.07153	0.369709	0.134407	0.115415	0.376804	0.398311	0.203756	0.101898	-0.27225	-0.155777	0.278295	0.158691	0.0362988	-0.143742	-0.204333	0.0868086	-0.399491	-0.194158	0.355241	0.192722	0.157863	0.0937098	0.17794	0.231	0.485979	0.538269	0.872786	0.697837	0.1765	0.117925	-0.048988	0.0048467	0.0708347	0.0379775	0.0610514	0.170837	-0.0995534	-0.139207
PF3D7_1413300	PF3D7_1413300	conserved Plasmodium protein, unknown function	-0.187269	-0.0703396	-0.161385	0.0170231	-0.449321	-0.595479	-0.107859	-0.0681385	0.128854	0	-0.125161	-0.0977859	0.0682826	-0.0651085	0.0441446	0.164733	-0.252547	-0.099238	0.0943039	-0.0312844	-0.197734	0.162186	-0.386568	-0.18596	-0.150225	-0.474177	-0.187601	-0.159209	-0.16837	-0.16536	0.0378215	0.186576	-0.223732	-0.0151465	-0.242977	-0.119609	-0.118789	0.00436519	0.0468633	0.0216737	0.00425198	0.0150098	0.0366775	0.0730474	0.012095	-0.060053	0.214125	0.18896	-0.0419968	-0.00579526	-0.180179	-0.0070615	0.0417206	-0.0224891	-0.0590955	-0.0154818	-0.10716	-0.306185	-0.176507	-0.0560216	0.0756471	-0.0207105	-0.0493943	0.0152939	-0.0101317	0.0584956	-0.0836226	-0.033423	-0.19303	0.0297473	-0.0828389	0.0127706	0.163964	0.590609	0.0898403	0.0767507	-0.17711	-0.187287	-0.134843	-0.17976	-0.146093	0.0435746	-0.131622	-0.205207	-0.159011	-0.391151	-0.377205	-0.0445255	-0.0660028	-0.233428	0.0300126	-0.27552	-0.279986	-0.00268658	-0.110096	-0.126091	-0.100342	0.0591764	-0.213566	0.0660311	0.0748121	-0.0528249
PF3D7_1455500.e1	PF3D7_1455500	AP-1 complex subunit gamma, putative	0.140093	0.219262	0.0022327	-0.0150618	0.461353	0.422839	0.0143624	0.0854739	0.459437	0.089005	0.0316583	0.257186	0.380533	0.294805	0.485558	0.421056	-0.170905	-0.0355811	0.116519	0.0451349	-0.122934	0.318428	-0.0178691	0.320802	-0.0548958	-0.296412	-0.0429704	-0.0128731	0.0411505	0.139706	0.111449	0.101101	0.445047	0.674418	0.721008	0.796057	0.167823	0.195157	0.305233	0.210169	0.180672	0.233067	0.280866	0.371063	0.268654	0.247608	0.356144	0.333657	0.154508	0.125477	-0.0637473	0.0458252	0.148463	0.0552022	0.19325	0.224179	1.51245	1.96667	-0.0617644	0.000419388	0.318944	0.202066	0.0838722	0.231182	0.183851	0.304914	0.202765	0.117025	-0.0690416	0.107528	0.0534309	0.138738	0.0791386	0.54854	0.309742	0.161233	0.0101684	-0.0255663	0.257637	0.0602744	0.0972581	0.287942	0.111724	0.0495756	0.100359	0.0274353	-0.0665907	0.108159	0.256911	0.170363	0.461714	0.350647	0.355745	0.522336	0.150212	0.154096	0.357989	0.432126	0.0548619	0.311677	0.440157	0.497098
PF3D7_1445800.e1	PF3D7_1445800	conserved Plasmodium membrane protein, unknown function	0.356632	0.540506	0.385028	0.0885537	0.995388	0.964986	0.361367	0.617695	0.114898	0.0296709	0.377302	0.27466	0.71237	0.640234	0.583437	0.804365	0.161738	0.117112	0.0610907	0.0276249	0.331242	0.438377	0.79254	0.690448	0.337278	0.253221	0.221476	0.511947	0.467001	0.22857	0.415488	0.174052	0.254171	0.60677	0.0531113	-0.04457	0.631252	0.686246	0.288194	0.343108	0.47988	0.278959	0.802908	0.619437	0.275255	0.473458	0.341579	0.204557	0.611057	0.67405	0.372275	0.37797	0.387257	0.466032	0.932473	0.89704	0.772645	0.836682	-0.0122811	0.0714475	0.80993	0.825341	0.679041	0.505318	0.844154	0.608809	0.429947	0.531186	0.572776	0.629704	0.385462	0.43954	0.317603	0.0910242	0.216361	0.530418	0.751374	0.784074	0.616208	0.621204	0.357304	0.553769	0.343748	0.396119	0.805749	0.792136	0.710757	0.651094	0.784351	0.788805	0.578884	0.519907	0.943808	0.926353	0.459432	0.433096	0.525091	0.523478	0.466756	0.504183	0.644558	0.654049
PF3D7_0926600.e1	PF3D7_0926600	conserved Plasmodium membrane protein, unknown function	0.108031	0.308734	0.228233	0.15029	0.108376	0.111685	0.0868259	-0.15098	0.01135	0.0677102	0.155433	-0.0888204	0.188268	0.100062	-0.0474277	0.179721	-0.0697008	-0.115292	-0.127923	-0.162399	0.0446265	0.322018	0.0134675	-0.10101	0.0359434	-0.109217	-0.208662	0.00365702	0.156354	-0.198735	0.190615	-0.164674	-0.20973	0.249315	-0.281912	-0.256746	0.188149	0.181344	0.105058	0.0206154	0.126701	-0.00667195	0.208572	0.0796201	0.00170699	0.180929	0.0441443	-0.188445	-0.158998	0.00864947	-0.171611	-0.162214	-0.112865	0.0392399	0.181201	0.255959	0.202168	0.341819	-0.0242585	-0.0825917	0.062936	0.052112	0.142649	0.105701	0.37093	0.202715	0.180665	0.195396	0.0920557	0.185111	0.0289817	0.0641959	0.816664	0.773713	-0.152752	0.0885665	0.204019	0.18432	0.268045	0.095114	-0.0539987	0.0943378	0.094313	0.112546	0.682349	0.560062	0.442557	0.481216	0.106944	0.0632853	-0.0448816	-0.155278	-0.0661823	0.136283	0.0177859	-0.0361784	0.128239	0.190555	0.00928976	0.0554908	0.139178	0.0677446
PF3D7_0220800.e1	PF3D7_0220800	cytoadherence linked asexual protein 2	0.387185	0.499571	0.489783	0.591843	0.421673	0.524729	1.09157	1.06164	0.365314	0.0605415	0.30942	0.197975	1.15128	1.20796	0.0145636	0.156099	-0.0648025	-0.0128189	0.800091	0.750352	0.0641	0.280925	-0.0952533	-0.203676	0.109305	0.279	0.457495	0.320218	0.335631	0.0511606	0.672991	0.602474	0.574752	0.706512	1.38497	1.43112	0.866083	1.24433	0.0454653	0.0381538	0.766386	0.55854	0.517451	0.485612	0.187988	0.167899	0.243147	0.0342896	0.013904	0.101719	-0.195537	0.77411	-0.0317199	0.0843205	0.131236	0.13584	2.6347	2.6859	-0.0750511	-0.182405	0.471293	1.27268	2.05333	1.64746	3.00835	1.45898	0.247305	0.287883	0.204562	0.359645	0.178741	0.280285	0.754197	0.748678	1.15449	0.737216	0.570147	0.204177	1.58116	1.72194	0.135379	0.364389	0.059936	0.0796044	0.602459	0.534308	0.48776	0.474748	0.0299981	-0.0801299	-0.105117	-0.135978	0.0553144	0.256309	0.061974	0.0860852	0.14094	0.209853	0.0240301	0.135232	0.230643	0.123066
PF3D7_0918400.e2	PF3D7_0918400	conserved Plasmodium protein, unknown function	-0.125782	-0.184425	-0.172674	0.274051	-0.649837	-0.774433	-0.0101395	-0.296806	0.0794056	-0.00751405	-0.323529	-0.552074	-0.205207	-0.327041	-0.175367	-0.22025	-0.372969	-0.359413	-0.0582521	-0.254198	-0.344062	0	-0.425789	-0.494083	-0.062477	-0.751432	-0.36498	-0.214076	-0.234035	-0.382413	-0.114426	-0.296702	-0.388507	-0.039136	-0.460634	-0.341187	-0.127021	-0.0336143	-0.17716	-0.145257	-0.201921	-0.2594	-0.088316	-0.10555	-0.161269	-0.103011	-0.105806	-0.326668	-0.323104	-0.144525	-0.436545	-0.398128	-0.240012	-0.135177	-0.278408	-0.277155	0.0328359	0.217863	-0.018624	-0.0224039	-0.166986	-0.207216	-0.161132	-0.0850323	0.143048	-0.0911209	-0.376383	-0.345474	-0.433128	-0.181646	-0.285345	-0.135166	0.0468571	0.0243435	-0.0341079	-0.282434	-0.302142	-0.449526	-0.0630623	-0.413549	-0.125694	-0.0331478	-0.112505	-0.237379	-0.299215	-0.533797	-0.599597	-0.335203	-0.184127	-0.154909	-0.372632	-0.356973	-0.479735	-0.208259	-0.332983	-0.313942	-0.23685	-0.153075	-0.184679	-0.0993067	-0.0779781	-0.123668
PF3D7_1477600.e2	PF3D7_1477600	surface-associated interspersed protein 14.1 (SURFIN 14.1)	0.0149812	-0.0387035	-0.297723	-0.513525	-0.150419	-0.228908	-0.301447	-0.336402	0.0444238	0.0299593	-0.0741694	-0.0252399	-0.154312	-0.000979944	-0.149797	-0.085673	0.147595	0.0185341	-0.174671	-0.10476	0.350305	0.103092	0.0484632	-0.0383355	-0.309479	-0.1859	-0.134701	-0.118845	-0.25595	-0.331521	-0.0716052	-0.0614174	-0.161759	-0.142406	-0.192523	-0.216133	-0.0916793	-0.00885866	0.0408619	0.0697674	0.0788715	0.0175824	0.237352	0.179769	0.287784	0.222794	0.458402	-0.296717	-0.131299	-0.127901	-0.547267	-0.694544	-0.11469	-0.157396	-0.178888	-0.0527306	-0.0645871	0.0337628	0.044477	0.0699176	-0.131293	-0.0253155	0.00597966	-0.0194779	0.0969091	0.135628	-0.00802885	0.13317	-0.125593	-0.147633	0.0398478	-0.0854446	-0.309817	-0.212339	-0.0127246	-0.15494	-0.123692	-0.319577	-0.212421	-0.277161	-0.0758026	-0.341873	0.244699	0.0289882	0.136724	0.262449	0.0996982	0.176508	0.150999	0.235803	-0.07992	-0.0619105	-0.16458	-0.267967	-0.115632	-0.193945	-0.133902	-0.00859416	0.0568768	0.00601748	-0.078207	-0.104041
PF3D7_0111400.e1s2	PF3D7_0111400	conserved Plasmodium protein, unknown function	-0.101902	-0.0713846	-0.181516	-0.510908	-0.279085	-0.356942	0.463821	0.501717	4.78866	1.5103	-0.188743	-0.283915	-0.213224	-0.321818	0.493377	0.277836	-0.422999	-0.425669	-0.0923838	-0.338645	-0.340526	-0.0522516	-0.385463	-0.460135	-0.243657	-0.743995	-0.340726	-0.0178075	-0.131803	-0.092341	-0.230228	-0.419612	0.0690116	0.286078	0.870529	1.36451	-0.26253	0.0791065	0.717712	0.205209	-0.257594	-0.185373	-0.0493541	-0.227358	-0.274237	-0.203601	-0.090364	-0.108048	-0.0735265	0.111269	-0.387769	-0.429716	-0.400339	-0.377687	-0.258	-0.277155	-0.189853	-0.0858485	-0.100875	-0.0926201	0.00313459	0.275144	-0.138764	-0.189791	-0.218148	-0.238861	-0.311319	-0.337775	-0.504974	-0.383189	0.215449	0.402343	0.0468571	-0.122008	-0.0567184	-0.363822	0.726921	0.679382	-0.222545	-0.438108	1.00687	1.33935	-0.212698	-0.356601	-0.572377	-0.774686	-0.650931	-0.362742	-0.243505	-0.314799	0.17521	0.163732	-0.423574	-0.129073	-0.391371	-0.320081	-0.403356	-0.301192	-0.213206	-0.146694	0.116287	0.229012
PF3D7_0105600.e3_231380..230292	PF3D7_0105600	conserved Plasmodium protein, unknown function	0.527116	0.41926	0.091619	0.0331506	0.0646937	0.0319397	0.209863	-0.138528	0.204936	0.132385	0.0994969	-0.154339	0.194594	0.047504	0.0441446	0.110644	-0.00652217	-0.182845	-0.0444937	-0.256021	0.0048728	0.214496	-0.155201	-0.234796	0.0302523	-0.412456	-0.288759	-0.0141051	0.118066	-0.213409	0.117695	-0.241275	-0.105803	0.240573	-0.234465	-0.0422505	0.137504	0.337581	0.0983323	0.0262509	0.0152488	-0.162842	0.268961	0.177844	0.0300494	0.146687	0.255285	0.00629541	-0.163671	-0.0785738	-0.130442	-0.140083	-0.0610325	-0.054877	0.152447	0.161022	0.513936	0.545889	-0.050639	-0.0546595	0.0934036	0.0347338	0.101324	0.169423	0.310083	0.208108	0.219798	0.287261	0.0287013	0.221012	0.0556332	0.0584107	0.65022	0.734903	0.121945	0.0333943	0.0492011	0.0082776	0.0473294	-0.0927032	-0.000599001	0.167648	0.0734622	0.0384992	0.430544	0.289288	0.158289	0.428191	0.143004	0.0686902	-0.0191897	-0.0969676	-0.14634	0.211809	0.112509	0.0976453	0.102498	0.211241	0.011757	0.153056	0.169925	0.146141
PF3D7_0322600.e2	PF3D7_0322600	conserved Plasmodium protein, unknown function	0.515263	0.463226	0.381316	0.347108	0.878742	0.84386	0.382005	0.077733	0.0865743	0.145995	0.278567	0.184481	0.507099	0.351306	0.400094	0.58389	0.107998	0.0758837	0.0918143	-0.123587	0.133123	0.406271	0.431016	0.307978	0.179116	0.0744434	-0.090711	0.169654	0.531247	0.159774	1.5345	1.34407	0.0528403	0.365706	0.259021	0.492003	0.213364	0.368387	0.207365	0.0602963	0.189661	0.013252	0.4519	0.33535	0.209484	0.20941	0.3178	0.0797724	0.0721976	0.0311499	-0.0931094	-0.0251302	0.128102	0.0677535	0.490117	0.508884	0.524096	0.652899	0.0147679	0.0205631	0.463064	0.3675	0.270607	0.307361	0.528429	0.42279	0.329324	0.375383	0.319229	0.465275	0.466484	0.603952	0.103022	0.0841786	0.332674	0.208923	0.271594	0.178154	0.443585	0.291463	0.168793	0.335464	0.301383	0.262082	0.674275	0.563529	0.555644	0.693864	0.334165	0.330257	0.192753	0.0908586	0.372607	0.584963	0.819107	0.835071	0.644148	0.682083	0.271089	0.320141	0.304802	0.228497
PF3D7_1345400.e4	PF3D7_1345400	conserved Plasmodium protein, unknown function	0.251649	0.20983	0.142438	0.216264	-0.198602	-0.22493	0.170005	-0.108412	0.00190203	0.0533371	0.179271	0.0291183	0.0714484	-0.0185587	0	0.193851	-0.0724884	-0.138172	0.016633	-0.183071	0.087914	0.344783	-0.253594	-0.408175	0.0528833	-0.10683	-0.31097	-0.0048905	0.137171	-0.158245	0.169925	-0.165771	-0.0177813	0.257215	-0.265923	-0.105012	0.0802555	0.179028	0.0433659	-0.0674211	0.0787195	-0.120256	0.162578	0.207153	0.0683817	0.0616403	0.267322	-0.0459394	-0.183108	-0.0956393	-0.14901	-0.0519521	-0.0337576	-0.0308898	0.131236	0.0913639	0.242722	0.260016	-0.0175242	-0.0798738	0.137575	0.111031	0.125337	0.157519	0.125619	0.288715	0.257898	0.222338	0.0920557	0.244534	0.121867	0.169254	-0.371429	0.0955699	0.294019	0.056038	0.067865	0.0353894	0.127351	-0.0233458	-0.0933889	0.0530817	0.113296	0.0310674	0.580273	0.520102	0.449755	0.553796	0.00531531	-0.0807597	0.0812823	0	-0.435323	-0.0561005	-0.0618794	-0.0719918	0.148147	0.168425	-0.0700166	0.134398	0.0698042	0
PF3D7_1313500.e1	PF3D7_1313500	conserved Plasmodium membrane protein, unknown function	1.54393	1.79106	0.047618	-0.164584	-0.075617	0.0200981	0.193547	-0.095227	0.618738	0.290869	0.107622	-0.138064	0.259273	-0.0423239	1.9001	2.0008	-0.0388037	-0.00248605	0.171783	-0.131099	0.180654	0.591372	-0.0437864	-0.27169	0.0387806	-0.296412	0.210576	0.258042	0.140164	-0.0974359	0.0942361	-0.17017	-0.0894724	0.292244	-0.274622	-0.0330098	0.173141	0.272476	0.0731704	-0.00861742	0.0219747	-0.142616	0.455221	0.28931	0.279013	0.338899	0.2159	0.143037	0.0811123	0.114834	-0.0366987	0.135519	0.230551	0.182483	0.0210295	-0.0439731	0.164776	0.181294	0.134121	0.234387	0.183891	0.146221	0.0669468	0.120019	0.146893	0.289733	0.0534249	-0.06963	-0.0896977	0.202007	0.121867	0.205042	1.50603	1.81745	0.284365	0.0260399	-0.0753055	-0.0799457	0.123816	0.0616375	0.251108	0.54425	0.207829	0	0.258533	-0.0652803	-0.0603802	0.29599	0.447841	0.3591	0.7571	0.6041	-0.0482494	0.386233	0.120129	0.083762	0.248242	0.223402	0.101357	0.416983	0.295358	0.227982
PF3D7_1414300.e1	PF3D7_1414300	60S ribosomal protein L10, putative	0.0479285	-0.0200378	-0.385305	0.464224	-0.453985	-0.536828	0.170005	0.0122349	0.142676	0.132385	0.00985966	-0.0825034	0.0534629	0.263327	-0.0569129	0.106168	0.266032	0.020327	0.343174	0.1597	-0.179457	0.266094	-0.124455	-0.275091	0.348183	0.355417	-0.0603584	0.108135	0.0411505	-0.02284	0.121844	-0.00785142	-0.35833	-0.0151465	0.0226637	-0.130039	0.0483215	-0.084624	-0.138514	-0.10697	0.0101838	-0.090656	-0.0786766	-0.0729903	-0.207634	-0.0778249	0.102418	0.0956046	-0.185481	-0.0364435	-0.241621	-0.454458	-0.0251172	-0.0654981	-2	-0.184556	-0.218505	-0.541685	-0.192783	-0.403271	-0.236451	-0.188198	-0.281313	0.0553714	-0.0535897	-0.0635651	0.00629655	-0.096176	-0.329532	0.0101617	0.0626579	-0.18834	0.458598	0.00181738	-0.0743554	0.00541193	-0.0529534	-0.0643289	-0.0866596	-0.18045	-0.0746627	0.109605	-0.202881	-0.313389	-0.0491421	-0.272216	-0.646273	-0.157218	-0.185989	-0.286193	0.0120801	0.264306	-0.206942	0.0572286	-0.362767	-0.264267	-0.086882	-0.310726	-0.241573	0.157991	-0.00791966	-0.373424
PF3D7_0105500.e1	PF3D7_0105500	conserved protein, unknown function	0.0399011	0.0517921	-0.330894	0.599633	0.10267	-0.201634	0.200472	0.00816815	0.114898	0.152752	-0.000582084	-0.0962878	-0.122356	0.297308	-0.116164	0.0357416	0.280617	0.071054	0.272387	0.115947	-0.122175	0.169377	0.0490505	-0.160575	0.266427	0.337127	-0.0626707	-0.061719	0.0058468	-0.00358236	0.0197019	0.061319	-0.119701	0.247729	-0.183059	-0.210438	0.0997877	0.0456124	-0.268965	-0.13029	0.0460964	-0.208261	-0.10127	-0.0851908	-0.286221	-0.166174	0.577386	0.516045	-0.299771	-0.0623788	-0.355605	-0.727319	-0.0693688	-0.251631	-2	-0.136157	0.901958	0.756729	-0.0789549	-0.308672	-0.376082	-0.298081	-0.315642	-0.0907459	-0.0646618	-0.191224	0.0526646	0.162522	0.484463	0.245213	0.0696486	-0.26878	0.455581	-0.258918	-0.0475445	0.0301303	0.026481	0.0370938	-0.104318	-0.177461	-0.113981	0.106564	-0.102737	-0.152426	0.205439	0.113994	-0.231933	0.0426093	-0.0440869	-0.184215	0.12683	0.320401	-0.0764665	0.308716	-0.302104	-0.221982	-0.0376669	-0.17685	-0.301569	-0.102746	0.0529845	-0.379296
PF3D7_0909500.e1_US	PF3D7_0909500	subpellicular microtubule protein 1, putative	1.5996	1.55886	0.73458	1.0491	0.534759	0.0837853	2.96964	2.57795	0.456673	0.411285	0.948459	0.974209	1.6426	1.76781	0.661857	0.77975	0.616767	0.482295	0.844541	0.567537	0.267212	0.467193	0.462964	0.480595	0.840049	0.821051	2.02316	1.54369	2.34705	1.8642	1.09677	1.00684	3.15769	3.2613	0.615887	0.818565	1.15104	1.12493	0.346402	0.375479	0.578704	0.532391	0.36686	0.259228	-0.0569024	0.154175	1.42684	1.43514	1.32784	1.35031	3.51555	2.70844	0.871977	0.861356	-2	0.0612401	2.55519	2.56894	1.84609	2.23238	1.7746	1.96916	0.150005	0.283708	5.57984	4.25947	1.41094	1.30489	2.63618	2.04888	0.919098	0.795231	0.875249	0.44325	1.8203	1.04395	0.657148	0.635056	2.25368	2.28172	0.231603	0.290623	0.433337	0.672948	0.342455	0.364175	2.74751	2.10334	0.219229	0.219784	0.564309	0.839247	1.20984	1.2511	0.520206	0.595193	0.67857	0.753197	0.232476	0.418355	0.281707	-0.0982653
PF3D7_1456700.e1	PF3D7_1456700	conserved Plasmodium protein, unknown function	1.53475	1.48223	0.338958	0.799383	3.49453	3.19805	2.35461	3.4047	5.03441	2.43192	0.79021	1.04482	0.54621	1.00591	0.533116	0.736	0.74508	1.03706	3.50191	3.1684	0.12035	0.437219	0.856522	0.973015	0.719684	0.77132	1.01988	1.05596	1.25016	1.03379	3.40642	3.45346	0.42843	0.737342	4.09768	4.79484	1.55911	2.62669	0.610949	0.485938	2.28545	3.35496	0.464042	0.181922	0.209484	0.225358	0.507342	0.35025	1.22524	1.26811	0.392317	0.514608	0.288782	0.246037	-2	0.268798	0.553327	0.642382	-0.0831249	0.061785	1.97168	2.92827	3.72997	3.16491	1.18945	0.612881	0.369565	0.327765	-0.00811265	0.330063	0.691616	0.477428	1.97591	1.92935	0.397445	1.52071	3.10877	0.840794	1.30716	1.76321	0.196756	0.331563	0.053398	-0.156663	0.532523	0.105904	-0.0285097	0.310108	0.692287	0.837778	1.46799	1.73467	0.5025	0.591657	0.098434	0.599265	1.54593	1.05423	-0.0212809	0.330013	1.03554	0.610667
PF3D7_0905700.1	PF3D7_0905700.1	autophagy-related protein 3, putative	0.0769859	0.0138627	-0.184899	0.513788	-0.204878	-0.653903	0.307567	-0.0638511	0.281898	0.111725	0.0792578	-0.170013	0.137687	0.284389	0.103251	0.200165	0.281917	0.127395	0.432458	0.462208	-0.113097	0.198962	0.0392083	-0.10706	0.568859	0.677518	0.177091	0.603557	1.34214	1.24912	0.266787	0.170577	0.21526	0.396079	0.0606239	-0.0422505	0.131765	0.091469	0.0200676	-0.0614317	0.11141	0.0977891	-0.0144766	-0.146511	-0.255992	-0.0961602	0.399757	0.18896	0.494297	0.650703	-0.145277	-0.334352	0.134013	0.223778	-2	0.127054	-0.198876	-0.482716	-0.0858547	-0.310751	-0.253183	0.00397437	-0.151626	0.113474	0.110933	-0.157541	2.18023	1.78213	-0.251218	-0.112417	0.281668	-0.0951229	2.68385	3.19556	-0.0488515	0.00208392	0.0687919	-0.0335937	-0.02426	-0.117612	0.132923	0.215	-0.171271	-0.21622	0.0442579	-0.0602491	-0.196769	0.294031	-0.135171	-0.169069	0.25507	0.558921	0.0628716	0.221625	0.118862	0.0976453	0.0931924	-0.00579526	-0.127226	0.184837	0.103479	-0.190923
PF3D7_1433400.e1s7	PF3D7_1433400	zinc finger protein, putative	0.191725	0.168819	-0.171415	0.561948	0.164229	-0.110796	0.52328	0.790435	2.60881	0.200819	0.413145	0.349673	0.263131	0.344407	0.142734	0.422857	0.382516	0.103677	0.48159	0.443786	-0.0795529	0.266839	0.222876	0.0204905	0.403711	0.355417	0.150388	0.605564	0.270339	0.0357306	0.929318	0.168837	-0.0792526	0.19441	0.352382	0.465353	0.104483	-0.0995357	0.0806969	0.104919	0.170871	0.0467187	0.325109	-0.095026	-0.151539	0.0288011	0.214125	0.143989	0.158023	0.147691	0.0691046	0.0371443	0.150708	0.0477125	-2	0.0295313	-0.0831849	-0.119143	-0.159244	-0.428382	-0.113387	0.0105741	-0.181652	0.114468	0.0911154	-0.123271	0.0427439	-0.143211	-0.249614	-0.0681369	0.18921	-0.179768	0.285197	0.301415	0.0275443	0.0496046	0.0226593	-0.0588573	0.0931553	0.00446216	-0.162756	0.0928022	-0.102737	-0.246382	0.0156452	-0.145595	-0.525011	-0.105899	-0.0529833	-0.154081	0.355331	0.67548	0.091912	0.358239	-0.12353	-0.108717	0.0197813	-0.0894724	-0.207455	0.230452	0.181192	-0.0995572
PF3D7_0721100.e1	PF3D7_0721100	conserved protein, unknown function	-0.135119	-0.294781	-0.388639	-0.548096	-0.170953	-0.166905	-0.295776	-0.399887	0.175786	0.113645	-0.447124	-0.403	-0.441037	-0.389361	-0.303636	-0.234302	-0.0400822	0.0272835	-0.252208	-0.447724	-0.000192379	-0.267529	-0.319688	-0.313491	-0.499678	-0.441125	-0.168701	-0.145841	-0.4673	-0.53986	-0.300747	-0.282012	-0.541146	-0.457978	-0.223483	-0.0246013	0.0915066	0.054941	-0.286848	0.0261458	-0.197595	-0.184022	-0.00438881	0.177615	-0.0601585	-0.0777894	-0.249456	-0.155888	0.0619126	0.0237772	-0.656872	-0.615789	-0.19975	-0.190007	0.315692	0.343169	2.01834	2.03646	0.306075	0.260274	-0.208005	-0.25394	-0.273898	-0.400393	-0.35844	-0.170722	-0.233024	-0.287761	-0.290838	-0.291368	-0.395529	-0.420317	-0.434941	-0.190764	0.590124	0.508091	-0.147922	-0.0087121	-0.265933	-0.313675	0.278691	0.114298	0.0487487	0.0385228	-0.369886	-0.113002	0.259418	-0.163644	-0.0363827	0.0131985	0.0289141	0.0485612	-0.251735	-0.29272	-0.343547	-0.271127	-0.771206	-0.678179	-0.332265	-0.386855	-0.360143	-0.294162
PF3D7_1035500.e1	PF3D7_1035500	merozoite surface protein 6	0.440331	0.402797	0.568734	0.950647	0.283635	0.0789012	1.15647	1.24777	0.382891	0.309131	0.53523	0.646207	0.773991	1.0377	0.16901	0.670311	0.670391	0.469032	0.558972	0.588016	0.248551	0.7558	0.405067	0.264128	0.655514	0.705626	0.0750131	0.537189	0.556862	0.449604	0.419539	0.30974	0.160253	0.317401	1.04614	1.08256	0.324194	0.58671	0.560947	0.60228	0.738328	0.634257	0.891801	0.809354	0.101836	0.375829	1.95313	1.93919	0.277025	0.359353	0.830286	0.87386	0.480867	0.312779	1.29608	0.450215	0.71948	0.549425	-0.0591217	-0.20731	0.388914	0.692509	0.171335	0.400395	0.390925	0.321928	0.408119	0.361853	0.251754	0.737288	1.03524	0.87721	0.965574	0.547711	0.372275	0.417538	2.01811	2.13742	1.39008	2.31647	0.277534	0.665937	0.286825	0.0750946	0.896365	0.736484	0.0945944	0.433538	0.576335	0.186546	1.152	1.2458	0.346737	0.551015	0.190579	0.94922	-2	0.374304	2.55477	2.52995	1.82876	1.29987
PF3D7_1419700.e1-m1	PF3D7_1419700	conserved Plasmodium protein, unknown function	0.304723	0.204659	-0.00896551	0.607147	-0.0606	-0.26922	0.469565	1.10226	0.291236	0.244175	0.130397	0.20589	0.440314	0.625226	0.174695	0.589245	0.451963	0.228672	0.4582	0.438157	0.0235152	0.599677	0.237295	0.168882	0.859436	0.663606	-0.0564031	0.387777	0.266083	0.261443	0.279471	0.167095	0.094063	0.210776	0.239805	0.185594	0.272975	0.475399	0.347253	0.218808	0.55136	0.287892	0.298849	0.351281	0.161763	0.339404	0.909087	0.816937	0.304774	0.244168	0.844434	1.05114	0.33886	0.29193	-0.918233	0.400042	0.63372	0.381044	-0.165637	-0.470696	0.0371729	0.208395	-0.003202	0.288822	0.230794	0.0927207	0.210966	0.119823	-0.0121861	0.484008	0.573635	0.307977	0.525477	0.292534	0.294019	0.333311	0.447232	0.283496	0.538432	0.345861	0.149756	0.474619	0.103836	-0.0483847	0.125812	-0.131675	-0.28236	0.197816	0.258453	0.032754	0.461085	0.468819	0.195886	0.422734	-0.140121	-0.0349157	0.44347	0.283242	0.103672	0.485983	0.409432	0.0717673
PF3D7_0828800.e1	PF3D7_0828800	GPI-anchored micronemal antigen	1.57851	1.62261	1.61445	1.97154	3.24911	3.13788	2.54688	3.79409	5.35083	0.949474	0.754435	0.929681	0.827888	1.34786	0.928741	1.10953	0.961845	0.971454	3.26738	2.95503	0.557035	0.832929	1.14891	1.20229	0.88725	1.07444	1.01644	1.30585	1.50697	1.85368	0.41684	0.360938	0.733427	1.01685	3.86196	4.4938	1.01566	1.38489	0.823859	0.577065	2.85322	3.67527	0.564347	0.575548	0.749437	0.521907	0.956057	0.806754	1.43111	1.3795	1.11768	1.22732	0.640805	0.565427	1.42879	0.974267	1.04846	0.935928	-0.0368312	0.071198	1.79407	2.35977	2.80753	2.65799	0.927816	0.472936	1.34462	1.37772	0.619161	1.00589	1.20259	1.17093	1.65699	1.58617	0.936693	1.59921	2.88945	1.23383	1.51298	1.78925	0.668533	0.888477	0.542603	0.334058	1.06468	0.774292	0.703477	1.08626	1.14226	0.937003	1.59733	1.75064	1.22002	1.27861	0.480305	0.879277	1.20483	0.744017	0.569136	0.792456	1.25429	0.829755
PF3D7_0603400.e1-m1	PF3D7_0603400	trophozoite exported protein 1	0.774002	0.635154	0.367527	1.0328	1.00307	0.958205	1.03635	1.01578	1.28268	0.957215	0.774136	1.21316	0.648553	1.15472	0.982975	1.17367	0.961975	0.685093	0.768016	1.0617	0.363577	0.742869	0.878768	0.787656	0.92224	1.02307	0.444179	0.65446	0.733299	0.718642	0.558268	0.344844	0.332174	0.467286	0.739128	0.777139	0.698015	0.760382	0.524283	0.502711	1.14048	1.50388	0.532205	0.688608	0.110827	0.419984	0.799383	0.741585	0.733279	0.620299	1.10402	1.04583	0.579474	0.417824	1.20205	0.566559	0.75514	0.524039	-0.160503	-0.298061	0.370827	0.931748	0.357597	0.558632	0.853595	0.362155	0.389573	0.381226	0.405229	0.779485	1.21545	0.904877	0.80079	1.01448	0.540463	0.551631	1.10584	0.333937	0.630039	0.708325	0.394227	0.700125	0.195263	0.0375723	0.300192	0.0102	-0.0486535	0.516494	0.497722	0.379388	0.685634	0.731065	1.00404	1.07836	0.127079	0.152988	0.394813	0.188301	0.261532	0.574465	0.607312	0.136571
PF3D7_1008100.e1s2	PF3D7_1008100	zinc finger protein, putative	0.479767	0.386906	0.317602	1.07066	0.626425	0.485898	0.548665	0.371643	1.15125	0.139206	0.231013	0.266532	0.571123	0.854859	0.382658	0.775998	0.660192	0.302249	1.25135	1.24438	0.262569	0.588991	0.654304	0.508557	0.721451	1.04201	0.233373	0.530444	0.946664	0.891034	0.373648	0.267269	0.239277	0.467286	0.516015	0.25702	0.799594	0.917692	0.368093	0.408759	0.617523	0.496982	0.415985	0.642556	-0.0572973	0.247608	0.944858	0.845307	0.439892	0.458087	1.0815	1.09588	0.532391	0.325029	-0.72045	0.582715	0.289134	-0.000646224	-0.273045	-0.525188	0.301863	0.520993	0.278619	0.47431	1.00689	0.153246	0.602472	0.533812	0.170225	0.557874	0.573635	0.307977	0.44258	0.486725	0.373577	0.453314	0.867251	0.424618	0.356046	0.610334	0.375422	0.554606	0.109099	0.00759315	0.173416	-0.032271	-0.242441	0.251274	0.354652	0.258635	0.537098	0.57145	0.618336	0.719005	0.0393795	0.162927	0.383661	0.157519	0.251912	0.499331	0.545824	0.0942587
PF3D7_0629700.e1s2	PF3D7_0629700	SET domain protein, putative	0.177161	0.102716	-0.117092	0.809188	0.582459	0.487128	0.350087	0.24604	0.892652	-0.0379679	0.107622	0.172724	0.499148	0.718496	0.20517	0.499944	0.379799	-0.0447403	0.544116	0.415992	-0.0766086	0.449251	0.46327	0.383985	0.55307	0.698138	-0.090711	0.276298	0.612766	0.296177	0.534809	0.430129	-0.114473	0.070748	0.378512	0.309723	0.179275	0.398549	0.00432376	0.0589223	0.324991	0.163451	0.209228	0.288364	-0.136858	0.128086	0.567337	0.504231	0.340686	0.407628	0.90734	0.978013	0.427064	0.193978	-2	0.463189	0.153913	-0.162595	-0.253684	-0.48677	0.0318112	0.204947	-0.00397932	0.228064	0.285007	-2	0.291799	0.145456	0.0869869	0.554954	0.55071	0.339328	0.491373	0.647827	0.247218	0.360205	0.597702	0.337745	0.475106	0.38621	0.222136	0.431533	-0.171271	-0.129342	0.248164	-0.0684337	-0.262262	0.115939	0.259651	0.109837	0.328671	0.547029	0.511783	0.554903	-0.224459	-0.092863	0.414373	0.0842461	0.0524674	0.483364	0.273745	-0.125312
PF3D7_0511500.e1s2	PF3D7_0511500	RNA pseudouridylate synthase, putative	-0.0231726	0.0793634	-0.277557	0.643228	-0.0450338	-0.195046	0.478399	0.213736	0.533437	-0.0150674	-0.0734187	-0.0940435	0.0949052	0.304081	-0.0569129	0.205056	0.421719	0.0452772	0.42417	0.418281	-0.132075	0.398812	0.172741	0.0434273	0.503613	0.786163	-0.0139154	0.115759	0.240895	0.106858	0.268285	0.122837	0.0403965	0.250898	0.235727	0.123936	0.217163	0.31175	0.115089	0.13978	0.312872	0.200611	0.112266	0.1758	-0.181787	-0.111274	0.569074	0.597526	0.240797	0.270512	0.573683	0.62612	0.387257	0.358143	-2	-0.0559292	0.988275	0.912093	-0.388782	-0.725095	-0.400726	-0.198056	0.697327	0.803325	2.58815	-0.0766213	0.125334	0.09586	-0.0690416	0.330063	0.735135	0.464362	0.351384	0.487374	0.105199	0.221856	0.257842	0.0946924	0.175952	0.119628	0.203013	0.39524	-0.311202	-0.236258	0.00448739	-0.189552	-0.38883	0.115939	0.049128	-0.0294062	0.185152	0.326501	0.0935083	0.237649	-0.322617	-0.233523	0.560636	0.336124	0.0166787	0.263263	0.262815	-0.190579
PF3D7_1138700.e4s1	PF3D7_1138700	conserved Plasmodium protein, unknown function	-0.113792	0.0197633	-0.261397	0.588763	0.579495	0.350382	0.370328	0.708216	0.644469	-0.0150674	-0.123258	-0.0799102	0.230378	0.474914	0.0766055	0.153932	0.297525	-0.0187073	0.353187	0.29353	-0.208974	0.338771	0.314127	0.280439	0.45665	0.589017	-0.113474	0.151637	0.145471	0.0633869	0.082362	-0.027669	-0.302777	0.100038	0.0391384	0.0212247	0.330721	0.343106	-0.0298977	0.0381538	0.231609	0.00221714	-0.139172	0.0883373	-0.202165	-0.0235271	0.462426	0.404484	0.1085	0.137211	0.649239	0.559133	0.203776	0.0316667	-2	0.13934	0.156092	-0.202183	-0.287113	-0.57798	-0.302641	-0.145752	-0.265382	0.113474	-0.00852722	-0.230082	0.0708024	0.0192387	-0.0925702	0.243854	0.32467	0.0387124	0.239073	0.500502	0.122719	0.114225	0.223295	0.0173716	0.208262	0.0518724	-0.134213	0.251932	-0.279562	-0.207403	-0.072582	-0.244132	-0.4862	0.0131535	-0.0168931	-0.154081	0.107658	0.396103	0.309791	0.436682	-0.263585	-0.233523	-0.0403954	-0.17685	-0.135393	0.164545	0.0884949	-0.315609
PF3D7_0911300.e1s2	PF3D7_0911300	cysteine repeat modular protein 1	0.471861	0.219358	-0.234319	-0.0552231	3.25098	2.91383	1.12788	1.17546	5.15848	1.27076	0.118353	0.100869	0.116706	0.240656	0.250713	0.297884	0.407482	0.361372	1.24152	0.846049	0.336951	0.122844	0.851479	0.843256	-0.0159278	0.067478	0.0305608	0.592153	-0.0587883	-0.0779327	1.18625	1.06535	0.391503	0.424396	2.18012	2.82354	0.978371	1.28045	0.248311	0.0448258	0.364823	0.388006	0.242304	0.279161	0.137837	0.0957694	0.354964	0.470574	0.27083	0.246468	0.584716	0.56715	0.0971568	0.108589	0.297511	0.431979	0.522634	0.626033	0.1886	0.101589	0.431475	1.00284	0.536378	0.402066	1.58097	0.365683	0.256514	0.317311	0.156361	0.434366	1.46585	1.33365	-0.253612	-0.0331851	0.682154	0.642893	2.11116	0.346476	0.233286	0.271287	0.350102	0.0120302	0.323709	0.203887	0.0925792	0.23236	1.99158	1.81286	0.58022	0.593526	0.766391	0.72041	0.371557	0.323394	0.304563	0.69068	0.112374	0.131675	0.0683282	0.140308	-0.0752873	0.00645185
PF3D7_0108300.e1s1	PF3D7_0108300	conserved Plasmodium protein, unknown function	1.09528	0.978626	0.180597	0.211144	3.49776	2.95013	2.25299	2.8455	5.23096	1.48151	0.375915	0.471127	0.103884	0.258783	0.970754	1.0861	0.713224	0.692941	2.84629	2.24059	0.648523	0.361652	0.787161	0.758231	0.163904	0.423648	0.466165	0.641694	0.347478	0.526844	1.09963	1.0935	0.64043	0.61392	2.85734	3.46045	0.198377	0.248495	0.78538	0.359974	1.304	1.7759	0.757	0.776309	0.528362	0.300055	0.297732	0.342158	1.21751	1.15988	0.9408	0.733565	0.0625502	0.764936	0.335431	0.437096	1.04758	1.19917	0.0619943	0.239737	1.61962	2.10305	2.03579	1.64035	0.767982	0.596188	0.413536	0.395441	0.875279	0.930183	0.808558	0.699559	0.364088	0.377168	1.09	1.0871	2.56352	0.709488	0.960205	0.985077	2.06026	1.5159	0.403947	0.156511	0.321361	0.657168	0.652791	0.66538	0.705342	0.628738	1.47228	1.36319	0.753141	0.5719	0.603448	1.23275	0.678036	0.527611	0.231555	0.259332	0.546866	0.460736
PF3D7_0907100.e1s2	PF3D7_0907100	conserved Plasmodium protein, unknown function	-0.122775	-0.0839847	-0.545656	0.373784	0.159046	-0.0247561	0.188489	-0.0383911	0.668554	0.0296709	-0.101241	-0.113611	0.164231	0.324911	-0.0342523	0.149589	0.280201	-0.062758	0.347772	0.168566	-0.322974	0.216233	-0.0586823	-0.04091	0.195735	0.129125	-0.198819	0.0474238	-0.00955187	-0.11455	0.0626398	0.0424353	-0.229371	0.0903405	0.077243	-0.0376228	0	0.0126228	-0.149679	-0.0443494	0.0135625	-0.0644329	-0.0493541	-0.141407	-0.218413	-0.177698	0.0966474	0.0156873	0.0082027	0.0486525	-0.227739	-0.304339	0.0494407	-0.0160979	-0.0914023	-0.252868	0.24067	0.113637	-0.120508	-0.378318	-0.229076	-0.160504	-0.255629	0.0270547	0.93367	-0.250651	-0.116595	0.0341504	-0.447765	0.00160925	0.0766055	-0.162775	0.0813771	0.0913087	-0.0663921	-0.0393198	0.0178679	-0.191273	0.0522969	-0.117612	-0.0314826	0.084327	-0.261449	-0.21954	-0.306144	-0.548693	-0.377977	-0.0111545	-0.164712	-0.128464	1.1379	1.55948	0.0344817	0.185498	-0.429797	-0.333991	-0.0180381	-0.187788	-0.330184	0.152232	0.0449259	-0.514056
PF3D7_0630000	PF3D7_0630000	CPW-WPC family protein	-0.0793824	-0.114897	-0.369824	0.575418	-0.355571	-0.511235	0.344414	0.0552439	0.198334	0.0533371	0.14231	0.0356239	0.400372	0.450704	-0.185215	0.0396588	1.68662	1.49627	0.434817	0.225881	0.554663	1.03563	0.0159787	-0.152212	0.443864	0.477337	0.648208	0.788753	0.26395	0.171823	0.191405	0.222672	-0.212519	0.121838	0.574909	0.862553	0.350621	0.256096	-0.0350647	0.0915424	0.541739	0.592781	-0.0368564	-0.121795	-0.233952	-0.0663989	0.275858	0.0125635	0.11623	0.14013	-0.162151	-0.336086	0.349452	0.304947	-0.0726103	0.76026	-0.176766	-0.236785	-0.116577	-0.369959	0.172799	1.48472	0.297984	0.666074	-0.00585705	-0.221356	0.00157672	-0.165186	-0.304339	0.117458	1.70655	1.77685	0.907147	0.639291	0.427205	0.158993	0.239849	0.18124	0.392457	0.4318	-0.010217	0.226249	-0.220599	-0.211805	0.0717798	-0.0175682	-0.0790925	0.16176	0.587418	0.733821	0.190477	0.336899	0.312192	0.479664	1.34758	0.279673	0.0521591	-0.109438	0.00403291	0.336558	0.113451	-0.31261
PF3D7_0511500.e1s6	PF3D7_0511500	RNA pseudouridylate synthase, putative	0.403266	0.352252	0.137029	0.719739	1.93976	1.75692	0.808901	0.969997	-2	-2	0.460859	0.572772	0.456618	0.695365	0.482287	0.718024	0.459518	0.262625	0.451613	0.264244	-0.0597946	0.561619	1.15348	1.32455	0.49847	0.578675	0.419659	0.618342	0.377948	0.24275	0.759688	0.574484	0.829221	1.33281	1.11936	1.26453	0.289048	0.306103	0.293503	0.189599	0.591194	0.911941	0.42109	0.338093	0.0426333	0.304626	0.137504	0.0587254	0.551009	0.6684	0.124266	0.236972	0.377707	0.263519	-0.0415472	0.282314	0.125556	-0.00323402	0.0330864	-0.108982	0.143269	0.134787	-0.104598	0.197449	0.54017	0.018536	0.348656	0.19141	-0.0486772	0.294621	0.544451	0.337538	0.863265	0.335443	0.187791	0.189305	0.192159	0.0963281	0.703826	0.601524	0.210279	0.385239	0.0566707	-0.0933632	0.266028	0.0327426	-0.0948736	0.317838	0.339354	0.196066	0.978613	1.13025	0.55138	0.617692	-0.1848	0.130655	0.277019	0.152035	-0.0917018	0.253306	0.125165	-0.319743
PF3D7_1138700.e4s2	PF3D7_1138700	conserved Plasmodium protein, unknown function	0.398391	0.31034	0.0294889	0.784133	2.22837	2.08067	1.61802	1.86147	3.93497	0.855265	0.460859	0.215573	0.387839	0.640234	0.512742	0.710181	0.473873	0.243749	0.498606	0.351576	0.106816	0.498302	0.896139	0.789286	0.651812	0.826056	0.699496	0.889371	0.83615	0.676481	1.77531	1.78367	0.29206	0.731682	1.79978	2.032	0.27818	0.285447	0.369211	0.22984	0.299614	0.162857	0.241649	0.0828952	-0.134357	0.121048	0.203425	0.0995357	0.938514	0.975371	-0.0832555	-0.221076	0.290412	0.16917	0.298703	0.360858	1.66466	1.77478	0.00770295	-0.146793	0.0904593	0.289326	-0.0435887	0.227697	0.444232	0.0368368	0.546325	0.416935	0.241241	0.502879	0.577319	0.325545	0.620897	-0.0991028	0.337351	0.341893	0.450792	0.333243	0.591924	0.504626	0.276545	0.383984	0.0841926	-0.0812311	0.505274	0.323372	0.324125	0.614685	0.26903	0.13419	1.21083	1.44779	0.614171	0.593437	-0.122031	0.197718	0.228261	0.0486525	-0.0674101	0.300562	0.325084	-0.130254
PF3D7_0209000.e1s1	PF3D7_0209000	6-cysteine protein P230	-0.0642769	-0.246161	-0.377893	-0.554015	-0.495022	-0.553421	-0.0722162	-0.166674	-0.156413	-0.0576646	-0.374943	-0.157723	-0.384821	-0.388506	-0.356671	-0.417195	0.24252	0.193326	-0.236122	-0.538976	0.334197	-0.00738574	-0.263033	-0.322524	-0.592527	-0.584716	-0.259367	-0.131516	-0.539275	-0.533862	0.0204876	0.151926	-0.00882652	-0.109036	0.111529	0.158263	-0.104904	-0.190285	-0.130481	-0.0759886	-0.0738988	-0.206526	0.0622255	0.0254199	0.178001	0.150644	-0.275279	-0.221608	-0.00646153	-0.101716	-0.260621	-0.527606	0.245867	0.15032	-0.144304	-0.0236129	0.358079	0.299092	0.0738114	0.0784106	-0.145642	-0.138943	0.349268	0.0413361	0.052971	0.0225622	0.0545035	-0.0454322	-0.391072	-0.315117	0.215402	-0.027705	-0.225606	-0.195164	-0.223724	-0.223607	-0.177754	-0.257687	-0.33238	-0.33477	-0.216124	-0.303077	0.101473	0.00790905	-0.127376	-0.131596	0.00189528	0.00899547	0.312145	0.285088	-0.443721	-0.383839	0.00371974	-0.128354	-0.225094	-0.245364	-0.109169	-0.140678	0.00761874	0.130868	-0.235538	-0.254361
PF3D7_0106800	PF3D7_0106800	ras-related protein Rab-5C	-0.263586	-0.265823	-0.50598	0.182711	-0.733559	-1.09906	0.171288	-0.20189	-0.0840213	-0.0948592	-0.242808	-0.396482	-0.269928	-0.0896597	-0.350337	-0.0276045	0.032917	-0.226872	0.0595627	-0.0672598	-0.496557	0.0437013	-0.222674	-0.42319	0.145291	0.202163	-0.300407	-0.0433646	-0.165081	-0.319545	-0.156519	-0.210371	-0.284562	-0.0199126	-0.117683	-0.352637	-0.265557	-0.288438	-0.443462	-0.240162	-0.295243	-0.361176	-0.421369	-0.484186	-0.602721	-0.444643	-0.0599675	-0.117143	-0.383823	-0.292509	-0.50665	-0.60103	-0.180672	-0.28257	0.10221	-0.307802	-0.600055	-0.791612	-0.220731	-0.557387	-0.507084	-0.563238	-0.596543	-0.301696	-0.218148	-0.530653	-0.10213	-0.368822	-0.527634	-0.34724	-0.196702	-0.495725	0.759798	0.348832	-0.154158	-0.138672	-0.216089	-0.3065	-0.331787	-0.369318	-0.363854	-0.130231	-0.357641	-0.331237	-0.47234	-0.509593	-0.997328	-0.618996	-0.456874	-0.473609	3.86938	4.1944	-0.463214	-0.20981	-0.582212	-0.642779	-0.421914	-0.484142	-0.530101	-0.169696	-0.376078	-0.757415
PF3D7_1229100.e1s2	PF3D7_1229100	multidrug resistance-associated protein 2	0.16655	0.0943526	-0.197228	0.522258	0.677646	0.429889	0.971575	1.18205	1.40671	1.33387	0.503356	0.67851	0.2364	0.323683	0.850231	0.934608	0.360983	0.00709166	1.79122	1.85988	-0.126736	0.311222	0.283884	0.157994	0.361275	0.424693	0.346611	0.591862	0.791999	0.538778	0.291309	0.130904	0.115724	0.317401	0.403268	0.602857	0.293938	0.0674718	0.173849	0.199609	0.132151	0.0986183	0.337761	-0.095026	-0.257806	0.00287421	0.198045	0.159136	0.256185	0.247961	-0.0558421	-0.0139842	0.037845	-0.0131576	-0.010326	0.0115033	0.635674	0.826881	0.0543554	-0.0354561	-0.091489	-0.136244	-0.0867845	0.159061	-0.0149559	-0.142362	0.104208	-0.122393	0.57255	0.504393	0.369971	-0.0144081	0.629718	0.514997	0.338684	0.235383	0.291581	0.0971452	0.352455	0.216169	0.880825	0.794777	-0.113731	-0.241873	0.0387994	-0.0990627	-0.537034	-0.121496	0.673918	0.863129	0.233859	0.402717	0.261438	0.422734	0.0286231	0.279165	-0.0596408	-0.101143	-0.245987	0.230452	0.163279	-0.189203
PF3D7_0905300.e1s7	PF3D7_0905300	dynein heavy chain, putative	0.467185	0.502383	0.028759	0.61881	1.05783	0.933767	0.727553	0.987144	0.371197	0.321178	0.980371	1.18571	0.4249	0.541282	0.339206	0.630347	0.590742	0.387831	1.19933	1.10302	0.264893	0.656795	0.889079	0.737341	0.684789	0.711723	-0.0296616	0.368525	0.596148	0.404664	0.197708	0.248443	0.789806	1.09343	0.463797	0.410529	0.286468	0.458637	0.196069	0.260048	0.728595	1.13018	0.295147	0.428831	0.299821	0.355984	0.292361	0.270551	0.308574	0.29743	0.225038	0.114724	0.328189	0.268562	0.37349	0.550878	0.456962	0.417297	0.0568713	-0.0675137	0.564685	0.993352	0.177005	0.438659	0.150727	0.162166	0.513547	0.539571	0.281456	0.611903	0.649663	0.612861	0.909039	0.813921	0.363787	0.429975	1.2878	1.02984	0.785467	0.657201	0.217508	0.498592	0.17533	-0.0948869	0.717623	0.425312	0.294388	0.653005	0.393994	0.203972	1.38632	1.49923	0.718204	0.679748	0.353517	0.489908	0.418602	0.278482	0.230359	0.601888	0.340587	-0.00241455
PF3D7_0317300.e1s2	PF3D7_0317300	conserved Plasmodium protein, unknown function	0.568006	0.674336	0.272068	0.721471	1.73553	1.57628	0.608111	0.58735	0.277207	0.290869	0.455352	0.52149	0.608748	0.854859	0.979036	1.20191	1.02564	0.87565	0.335618	0.432507	0.370605	0.824349	1.30252	1.24486	0.696515	0.976559	0.18463	0.60195	0.559846	0.449604	0.636915	0.463164	0.715438	0.86898	0.481988	0.206226	0.334224	0.60292	0.378678	0.247438	0.617245	0.625941	0.432931	0.592881	0.231958	0.404127	0.516736	0.41438	0.554569	0.342727	0.62813	0.624338	0.508085	0.416371	0.380326	0.998074	0.324443	0.136152	0.0170357	-0.0737357	0.331779	0.678486	0.495705	0.711365	0.546732	0.401291	1.16598	1.22218	0.96382	1.37649	0.640302	0.567757	0.27521	0.00242266	0.918529	0.795569	0.810198	0.852456	0.861927	0.762736	0.784329	1.07308	0.185829	0.104602	1.06884	0.877367	0.732203	0.965352	0.522172	0.306134	0.912943	1	0.814995	0.708367	0.160102	0.0304763	0.445422	0.32898	0.1764	0.489576	0.291778	-0.122354
PF3D7_1235300.e1s1	PF3D7_1235300	CCR4-NOT transcription complex subunit 4, putative	0.484293	0.289892	0.314163	0.173613	0.98023	0.896651	0.401273	0.571553	3.36915	1.14451	0.16293	0.342203	0.21679	0.359446	0.340342	0.220675	0.0968289	0.110367	0.395172	0.295283	0.398402	0.508587	0.637752	0.56443	0.12005	0.216358	0.213584	0.305059	0.0551787	0.157405	0.402799	0.369121	0.252116	0.373855	0.794979	0.955411	0.130764	0.117872	0.241985	0.217955	0.17105	0.228389	-0.0332659	-0.336466	0.566663	0.432733	0.239487	0.228897	0.217811	0.100175	-0.092426	-0.073389	0.403236	0.350562	0.0149503	-0.115785	0.330848	0.195678	0.114425	0.49184	0.262336	0.234532	1.19456	0.0344833	0.577187	0.451752	0.41128	0.468466	0.335582	0.423046	0.435514	-0.100868	-0.181925	-0.0550088	0.29999	0.374224	0.33401	0.146165	0.164753	0.266527	0.158803	0.0931243	0.374076	0.179855	0.200719	0.554816	0.599787	0.73753	0.621158	0.647704	0.539326	0.430513	0.601292	0.581504	0.455485	0.291129	0.205384	0.259507	0.438521	0.414134	0.172966	-0.0237002
PF3D7_1121800.e1s1	PF3D7_1121800	peptidase M16, putative	1.60733	1.53483	0.506808	0.408312	1.44877	1.35835	2.65659	3.36414	2.2771	0.208004	1.37122	1.53896	0.856158	1.88915	0.795491	0.87001	2.06589	2.1407	4.16482	3.82393	0.988246	0.711356	0.923326	0.909901	2.52899	2.79035	0.980699	1.08022	3.15805	2.97734	0.980176	1.12443	1.11687	1.06793	2.91551	3.42656	0.367332	0.611419	1.41191	1.29401	2.45791	2.72705	0.464078	0.389746	1.16088	0.711568	0.591361	0.710493	1.76439	1.53775	0.565026	0.440802	0.757205	0.874677	2.35754	2.41132	1.99921	2.04808	0.0221113	0.260619	2.32109	2.92389	2.58935	2.2027	3.96304	1.42419	0.703247	0.779088	1.47498	3.3958	2.72573	2.69291	1.19432	1.18616	1.5254	1.45508	3.44542	1.11241	2.18729	2.43658	2.35807	2.7008	1.14546	0.934483	1.15305	1.30035	1.92892	1.62636	2.45313	2.52325	0.916975	1.01851	1.44432	1.51964	0.905908	0.70198	1.07852	1.13101	0.719053	0.739857	3.0528	2.76417
PF3D7_1343600.e1	PF3D7_1343600	UDP-N-acetylglucosamine pyrophosphorylase, putative	0.454491	0.426681	-0.415783	0.425169	0.440896	0.209768	0.451735	0.548673	1.59631	0.125531	-0.0965665	-0.0491511	0.265056	0.48279	-0.0483734	0.301519	0.370788	0.174603	1.00504	0.775568	-0.179457	0.287182	1.59199	1.59958	0.467219	0.351951	0.0217553	0.400085	0.471762	0.579785	0.901108	0.776547	0.106054	0.133903	0.533563	0.76527	0.0428278	0.0733009	-0.0313721	-0.101583	0.211891	0.105647	0.140739	0.401985	-0.0312703	-0.0866239	0.265608	0.237039	0.267944	0.152902	0.320579	0.341552	0.055683	-0.0205195	0.53425	0.219227	0.944029	0.768913	-0.0868797	-0.351378	0.378089	1.04281	0.102047	0.250472	4.9839	0.724726	0.0366048	0.252936	-0.0983323	0.372554	1.01592	0.919711	0.0439907	0.0961371	0.0642769	0.107273	0.856019	-0.141266	0.280043	0.27107	0.146783	0.208988	0.496555	0.615719	-0.00675737	-0.217984	-0.420297	0.0743309	0.125463	0.0905294	2.03974	2.46783	0.172665	0.269729	-0.452222	-0.320081	0.224572	-0.044374	-0.0409616	0.235129	0.0802178	-0.34902
PF3D7_1126300	PF3D7_1126300	DnaJ protein, putative	0.273874	0.116548	-0.445902	0.392385	-0.068089	-0.195046	0.307567	0.215501	0.171616	0.0748435	-0.0467239	0.0703893	0.245934	0.338169	-0.0818703	0.379625	0.311389	-0.070652	0.358167	0.204157	-0.245707	0.353578	-0.0118881	0.0232623	0.310528	0.279	-0.254372	0.0809866	0.739453	0.702609	0.130107	-0.00588456	-0.191269	0.114898	-0.0193653	-0.0118648	-0.0107499	0.15959	-0.0916186	0	0.165945	0.104822	0.0860797	0.235389	-0.180066	0.0237786	0.216787	0.125794	0.194993	0.07146	0.364442	0.389558	0.139223	-0.0428335	0.492413	0.124408	0.217379	0.248369	-0.0940752	-0.33277	-0.0690955	0.14682	-0.120737	0.191247	1.52843	-0.167285	0.163161	0.0408108	-0.186878	0.388632	0.115125	-0.078296	0.170287	0.0876055	-0.0135465	0.059244	0.188752	-0.183313	0.0384162	0.00486712	0.187057	0.420557	-0.158566	-0.234017	-0.155253	-0.479898	-0.571063	-0.0847251	-0.0572391	-0.175781	0.0443679	0.13224	0.0332346	0.139332	-0.339936	-0.069404	0.0894532	-0.15701	-0.207455	0.189665	0.113045	-0.260383
PF3D7_1221700.e1	PF3D7_1221700	FbpA domain protein, putative	0.375892	0.195565	-0.200647	0.727947	0.371674	0.140098	0.335862	0.1834	0.128854	0.103029	0.0962341	0.107915	0.52488	0.523371	0.0445882	0.469485	0.470001	0.0945077	0.425357	0.4068	-0.0467712	0.532788	0.183206	0.237323	0.545111	0.575335	-0.108517	0.142267	0.352363	0.103902	0.248687	0.150436	-0.136379	0.186156	0.00480099	-0.0929594	0.0950768	0.271027	0.063534	0.13848	0.2374	0.151115	0.133155	0.188525	-0.0965295	0.13974	0.316146	0.245047	1.09242	0.966519	0.166175	0.274955	0.298533	0.0925332	0.404	0.326732	0.00590246	-0.0129798	-0.0687932	-0.239322	-0.0389619	0.11716	-0.0526074	0.245764	0.106991	-0.081877	0.218443	0.0851601	0.125812	0.466829	0.347858	0.0313479	0.10192	0.114171	0.507054	0.410024	0.297919	-0.0273463	0.310127	0.274433	0.0763941	0.359289	-0.0948482	-0.128302	0.123235	-0.0489927	-0.334613	0.213441	0.088956	-0.0221305	0.161331	0.24235	0.101464	0.336616	-0.110096	-0.264267	0.134906	-0.0664105	-0.0917018	0.247144	0.168754	-0.258939
PF3D7_1442900.e1s3	PF3D7_1442900	protein transport protein SEC7, putative	0.598689	0.352252	-0.0492435	0.867838	0.782091	0.570295	0.45279	0.310208	0.121893	0.159478	0.239664	0.206498	0.523675	0.67873	0.228001	0.551334	0.511455	0.0947216	0.435603	0.474359	0.102925	0.589884	0.559941	0.425086	0.497439	0.80022	0.0938214	0.227614	0.418512	0.184472	0.333424	0.212571	-0.0556841	0.33094	0.0931094	-0.0953619	0.169785	0.307517	0.0489577	0.202723	0.315099	0.13968	0.288335	0.276971	0.1953	0.33282	0.263893	0.298179	0.199094	0.176977	0.237958	0.243952	0.204424	0.00918763	-0.0590955	0.379474	-0.00440472	-0.138926	-0.0169136	-0.107851	-0.064166	0.0856278	-0.110446	0.21904	0.0990751	-0.0314325	0.384143	0.357117	0.189861	0.439781	0.430959	0.138738	0.136777	0.170733	0.0969491	0.232545	0.260278	0.116619	0.326036	0.242507	0.0780971	0.321764	0.059936	-0.0523264	0.422183	0.213938	0.0203595	0.458667	0.226249	0.084223	0.291632	0.348079	0.241597	0.477738	-0.172336	-0.19071	0.28848	-0.0119378	-0.0250692	0.289736	0.20003	-0.175855
PF3D7_0904900.e1s1	PF3D7_0904900	copper-transporting ATPase	0.387729	0.399573	-0.313507	-0.332796	0.325536	0.160422	1.57348	1.87607	4.3902	1.38102	-0.0920174	-0.126387	-0.210071	-0.0733476	-0.109971	0.0677025	0.266825	0.188925	1.3434	1.01135	0.131373	-0.093449	-0.0355288	-0.0491236	-0.123273	-0.0514245	-0.0298982	0.463255	-0.0846128	-0.0791801	2.75317	2.71283	0.641684	0.601423	1.31753	1.7269	0.0790756	0.445653	0.0022893	-0.0335663	0.985689	1.38214	0.0181594	0.153922	-0.0132506	-0.0146643	-0.267579	-0.141537	0.359033	0.404182	-0.557689	-0.644276	-0.206166	-0.213339	0.0528387	0.0220589	-0.0889554	-0.0517922	0.5084	0.376176	0.691208	1.20511	0.865841	0.56536	1.42597	0.126141	0.434053	0.382774	0.596291	0.698784	0.49406	0.470801	-0.0569176	-0.191863	-0.0677548	-0.114768	1.03943	-0.158209	0.336956	0.395035	0.362101	0.279048	0.106568	5.15873e-07	-0.18332	0.0327732	-0.149747	-0.138645	-0.038894	-0.0628911	0.280504	0.237791	0.0454898	0.0235286	0.0147133	0.142936	-0.119984	-0.157258	-0.0908359	-0.0610853	-0.20251	-0.256887
PF3D7_1012700.e1s1	PF3D7_1012700	NLI interacting factor-like phosphatase, putative	1.36438	1.25594	0.0430212	0.205226	3.09343	2.71447	2.44479	2.74578	5.19284	1.40063	0.668402	0.821536	0.283069	0.547917	0.298243	0.549724	0.522105	0.594694	2.56119	2.06146	0.375977	0.209328	0.478049	0.408793	0.0735072	0.256526	0.487364	0.856215	2.49847	2.89604	0.359601	0.327478	0.123615	0.179395	2.25348	2.99573	0.32558	0.60136	0.399016	0.225616	1.35361	2.08557	0.677892	0.598998	0.753563	0.418807	-0.00262659	0.0750328	0.683219	0.626849	1.29086	1.35733	-0.042775	0.166378	0.431517	0.503491	0.630292	0.681057	0.973503	1.15914	0.680277	1.24433	1.61524	1.36458	4.3561	0.390166	2.64155	2.60296	1.96423	1.91474	0.795039	0.828913	0.620778	0.746247	1.6392	1.82399	2.14563	0.750081	0.755947	0.875038	0.737572	0.565659	0.232765	0.115431	0.327982	0.448443	0.742482	0.610138	1.96487	2.2438	1.2308	1.1907	0.503811	0.567818	0.558818	0.867558	0.405627	0.349566	0.205863	0.22322	0.276589	0.24204
PF3D7_0707800.e1s1	PF3D7_0707800	RAP protein, putative	0.171457	0.12843	-0.327151	0.689089	0.43081	0.261455	0.623652	0.40605	0.54909	0.00747512	0.396883	0.531699	0.434125	0.69428	0.155932	0.463666	0.455561	0.0738236	0.509466	0.425696	0.00834332	0.469946	0.245879	0.238119	0.515883	0.514241	0.17569	0.230218	0.18852	0.10612	0.39163	0.291463	0.307071	0.635545	0.166715	0.103132	0.24188	0.285447	0.0942817	0.249848	0.399518	0.226254	0.346731	0.198624	0.0285617	0.307729	0.286881	0.299034	0.297143	0.279011	0.181117	0.179571	0.253291	0.127147	-0.034918	0.10306	0.547943	0.552071	-0.125941	-0.270857	0.227092	0.60538	0.0539344	0.288822	0.910676	-0.0525595	0.145798	0.148201	0.0398927	0.354617	0.365008	0.0871077	1.18753	1.32387	0.334681	0.33066	0.13135	-0.0184682	0.88538	0.867768	0.0453919	0.25262	-0.110057	-0.165175	-0.0323832	-0.216584	-0.37335	0.138486	-0.00204957	-0.0342771	1.19465	1.50365	0.215445	0.428728	-0.250425	-0.193525	0.0794345	-0.067757	-0.133347	0.183224	0.299643	-0.135876
PF3D7_0705000.e1s1_US	PF3D7_0705000	mRNA cap guanine-N7 methyltransferase, putative	0.033557	0.0710627	-0.0451916	-0.248422	0.452709	0.350304	0.06242	-0.0853958	0.153079	0.253823	-0.100021	0.0902374	-0.0608113	-0.196288	-0.171992	-0.0984795	-0.0303139	-0.0957671	0.102848	-0.0559757	0.345525	0.174367	0.0281023	0.0160204	0.136495	0.294204	-0.0769655	0.0522571	0.717895	0.653536	0.055198	-0.00116424	0.358327	0.335266	0.233955	0.183644	0.157951	0.122995	0.154875	0.120352	0.000869011	-0.0105539	0.185596	-0.0392551	0.217869	0.166179	0.505221	0.557904	0.0348832	0.0133062	-0.455468	-0.449456	0.0105893	0.0239853	0.17439	0.13155	0.0150522	-0.0740983	-0.109544	-0.0400099	-0.0290815	0.0197245	0.0296525	-0.247071	0.141501	-0.0252017	0.104697	0.0891917	-0.0310672	-0.0266989	0.314841	0.203337	-0.16833	-0.0389808	0.0715586	0.120885	0.440092	0.26207	-0.163808	-0.039766	-0.174082	0.0384527	0.204528	0.0289882	0.197107	0.11442	0.264839	0.23738	0.331718	0.356777	-0.12757	-0.0786244	-0.0255101	0.0251535	0.216183	0.418273	-0.0437955	-0.0738924	0.200669	0.212228	-0.0761991	-0.123372
PF3D7_1108500.e2	PF3D7_1108500	succinyl-CoA synthetase alpha subunit, putative	0.199754	0.188597	-0.105827	0.724281	0.165446	0.00129126	0.52654	0.112244	0.0631446	0.0533371	0.460013	0.407313	0.505472	0.567589	0.0652834	0.292355	0.347589	0.0350033	0.322087	0.274704	0.166434	0.525957	0.143181	0.120519	0.639716	0.709016	0.171199	0.251392	0.361512	0.177459	0.277985	0.180975	0.0143871	0.341384	0.184809	0	0.311559	0.273923	0.0717977	0.311148	0.299267	0.183714	0.33536	0.251487	0.0503512	0.264738	0.337507	0.208202	0.277025	0.34222	0.195171	0.147977	0.38077	0.251752	1.01824	0.307808	0.554566	0.466287	-0.132055	-0.239074	0.0287383	0.0105741	0.0118725	0.299258	0.249688	0.102021	0.589425	0.506805	0.308382	0.64763	0.64499	0.383379	0.855766	0.687889	0.366404	0.528106	0.57211	0.531254	0.5219	0.445291	0.00895531	0.277165	0.156642	0.068757	0.818866	0.615938	0.510884	0.773497	0.258453	0.165858	0.318284	0.429684	0.0143974	0.31034	-0.0152228	0.0195789	0.131273	0.0361724	0.0554599	0.357446	0.258053	-0.278924
PF3D7_1468000.e11	PF3D7_1468000	conserved Plasmodium protein, unknown function	0.304351	0.303907	-0.442862	0.472475	-0.0784952	-0.235707	0.268557	-0.157817	-0.0640391	-0.0226606	0.0230929	-0.180292	-0.0297774	0.151564	-0.133119	0.0767322	0.0600784	-0.132214	0.182586	0.0715533	-0.0891635	0.305068	0.121579	0.0287898	2.52843	2.60312	-0.0620097	0.126141	0.14282	0.0611024	0.269781	0.126428	-0.15236	0.351014	0.197446	0.169675	0.0718885	0.058264	-0.138117	-0.059192	0.187606	0.163451	-0.191021	-0.179485	-0.271027	-0.183495	-0.0228509	-0.075551	-0.0506261	-0.0901563	-0.243615	-0.285789	0.0431712	-0.0180614	0.392673	-0.12352	0.557661	0.405151	-0.203906	-0.409386	-0.272953	0.633872	-0.355264	-0.0732199	-0.0327838	-0.219907	0.0692996	-0.0451301	-0.149758	0.231564	0.294405	0.0239457	0.711118	0.405306	0.017589	0.0463771	0.0378858	0.0190973	0.0362688	-0.0479153	0.948486	0.930778	-0.229873	-0.246382	0.129925	-0.0881404	-0.103149	0.217579	-0.0765468	-0.189978	-0.00956294	0.257024	-0.0733288	0.1617	-0.140121	-0.120723	0.11971	-0.0334807	-0.206021	0.0730154	0.0534073	-0.536189
PF3D7_1140100.e4	PF3D7_1140100	V-type proton ATPase subunit F, putative	0.0219009	-0.054754	-0.400955	0.491124	-0.334775	-0.689109	0.241341	-0.164687	-0.0133446	0	0.0847559	-0.209147	0.000577771	0.195167	-0.233873	0.161861	0.166699	-0.0697528	0.145136	0.0249988	-0.0795529	0.306518	-0.0799771	-0.238112	0.298741	0.385394	-0.178258	0.0474238	0.0928805	-0.0780025	0.22033	-0.0784376	-0.401181	0.0233526	-0.281912	-0.210438	-0.0222202	-0.0416916	-0.172272	-0.0355165	-0.0671142	-0.0373112	-0.0493541	-0.175566	-0.25985	-0.0927472	0.0546004	-0.0383605	-0.0834533	-0.00386092	-0.333137	-0.462011	0.081798	-0.15071	0.0186415	-0.0893288	-0.354598	-0.594361	-0.0712424	-0.398287	-0.334931	-0.235051	-0.270049	-0.0382417	0.087119	-0.206929	0.202765	0.112816	-0.0500724	0.258286	0.228782	-0.0624507	0.638866	-0.102027	-0.0362666	0.0751679	0.191308	0.109347	-0.0907607	-0.241821	-0.212545	-0.102699	-0.184412	-0.17481	0.303838	0.204563	-0.110188	0.207211	-0.122629	-0.340585	0.0334032	0.286828	-0.273285	0.0140231	-0.398612	-0.391009	-0.0679681	-0.215128	-0.198872	0.153056	-0.0655271	-0.544961
PF3D7_0521900.e3	PF3D7_0521900	conserved Plasmodium protein, unknown function	0.232211	0.0868775	-0.0938544	0.701866	0.0591392	-0.450346	0.406714	0.206656	0.0263391	0.10999	0.3304	0.127281	0.495054	0.467313	0.0835291	0.407175	0.353733	0.0962181	0.358167	0.45163	0.122914	0.456128	0.212695	-0.0103554	0.662888	0.702908	0.0717039	0.362367	0.299789	0.136817	0.34979	0.23603	-0.150576	0.240573	0.0715339	0.0584435	0.27714	0.13113	0.0292907	0.183307	0.247479	0.225495	0.208572	0.125868	-0.116553	0.115748	0.153342	0.121934	0.476952	0.636512	-0.0298	-0.0328433	0.300556	0.159647	-0.323139	0.262393	-0.0831849	-0.0961708	-0.100789	-0.320867	0	0.139613	-0.0626948	0.183504	0.186655	0.0246621	0.492957	0.338016	0.167826	0.396401	0.560668	0.411449	0.818678	0.444141	0.360509	0.411906	0.391276	0.366158	0.205716	0.129504	0.00716869	0.184326	0.0402327	0.0523315	0.50369	0.351017	0.195354	0.49492	0.151511	0.00749955	0.262312	0.534284	-0.0845665	0.280266	-0.0194025	-0.0279902	0.165418	0.137504	0.0768248	0.416297	0.135987	-0.190579
PF3D7_0414900.e4	PF3D7_0414900	armadillo-domain containing rhoptry protein	0.108031	-0.0537209	-0.343124	0.475814	-0.430812	-0.805203	-0.0506776	-0.187826	-0.106326	-0.0710452	-0.027022	-0.256048	-0.038357	0.103744	-0.187297	0.0614005	0.079342	-0.146554	0.105454	0.196175	-0.208974	0.153347	-0.124455	-0.27169	0.290433	0.307015	-0.23115	0.103598	0.994681	0.716708	0.0557163	-0.0825773	-0.324742	-0.0122944	-0.0254707	-0.250039	-0.0247815	-0.198402	-0.248243	-0.120528	-0.112889	-0.10109	0.0910705	-0.251903	-0.396308	-0.229228	0.0466407	0.0301765	-0.125566	-0.0704536	-0.137841	-0.2107	-0.0877741	-0.203357	-0.00707849	-0.17149	-0.422081	-0.506382	-0.15682	-0.408272	-0.292998	-0.345333	-0.39193	-0.135162	-0.131776	-0.331286	0.11772	-0.0760207	-0.218689	-0.0862557	0.0617817	-0.343403	1.049	1.38642	-0.0743554	-0.081947	0.0641515	-0.0808696	-0.0988013	-0.155121	-0.216714	0.0515016	-0.173826	-0.196457	0.378339	0.311777	-0.413157	-0.133964	-0.159212	-0.23063	-0.0820035	0.180187	-0.302903	-0.00672586	-0.208464	-0.252478	-0.129823	-0.221857	-0.261544	0.0435402	-0.0999118	-0.438958
PF3D7_0317100.e1-m2	PF3D7_0317100	6-cysteine protein	0.10119	0.0363517	-0.120327	0.504765	0.298409	0.0464674	0.411605	0.252931	0.0448592	0.0388192	0.048638	0.14955	-0.0401385	0.0677527	-0.107267	0.188215	0.324667	0.0327165	0.205335	0.052522	-0.00698982	0.38892	0.339746	0.0660052	0.285663	0.286282	-0.341929	0.0169874	0.515196	-0.00278551	0.0452682	-0.0609751	-0.198625	0.0716444	0.0484687	-0.0703331	0.0379269	0.197446	-0.0210828	-0.0487862	0.1919	0.0557128	0.0120791	0.171704	-0.163818	-0.0080141	0.255285	0.147791	0.0213852	-0.110826	-0.145277	-0.261695	0.255795	0.148749	0.633303	0.181534	0.410937	0.178442	-0.170881	-0.404936	-0.146869	-0.0403577	-0.352786	-0.0339422	-0.0502845	-0.011237	0.151845	0.267206	-0.00134894	0.321499	0.245856	0.124965	0.278628	-0.00303406	0.131977	0.109594	0.120663	0.110157	0.107886	0.0404614	-0.0549316	0.121703	-0.0936384	-0.205207	0.459432	0.204563	-0.0110369	0.278765	-0.0597986	-0.346253	0.157452	0.215365	0.0127111	0.242762	-0.263585	-0.233523	0.0944366	0.0102455	-0.121808	0.225367	0.0291025	-0.320873
PF3D7_1322400.e3	PF3D7_1322400	conserved Plasmodium protein, unknown function	0.177161	0.150111	-0.220036	0.328477	-0.085716	-0.335774	1.4667	1.48206	0.132322	0.107384	0.0522907	0.101402	0.194594	0.315063	-0.151292	0.272186	0.377855	0.0115169	0.190984	0.165844	-0.00069746	0.424085	0.365574	0.00934997	0.325708	0.468562	-0.182563	0.135616	0.326315	0.0912696	0.19456	0.101101	-0.0481896	0.289164	0.157044	-0.0295598	0.0268387	0.265219	0.110416	0.0602963	0.289545	0.107296	-0.00455588	0.12904	-0.0636301	0.039416	0.293623	0.317716	0.0221569	0.0665591	0.0075644	0.225261	0.296912	0.196097	0.887378	0.279145	0.250902	0.0791922	-0.0674437	-0.209673	-0.104925	0.0424833	-0.274732	0.101999	-0.0144191	0.0136163	0.20892	0.295329	0.0425134	0.391908	0.247398	0.192551	0.384393	0.0144753	0.144229	0.154503	0.200218	0.141391	0.226584	0.208102	0.0465521	0.0912649	-0.0344061	-0.131426	0.401491	0.132239	0.0180136	0.360567	0.0866434	-0.258144	0.263034	0.25337	-0.193253	0.0113625	-0.234141	-0.294168	0.0308715	0.0720714	0.0151425	0.32673	0.0512916	-0.253896
PF3D7_1214100.e1s2	PF3D7_1214100	GPI ethanolamine phosphate transferase 3, putative	0.446417	0.226083	-0.245416	0.434174	0.225021	-0.0406133	0.424569	0.315154	0.168242	0.089005	0.154387	0.173345	0.381975	0.494368	-0.0147121	0.473256	0.384162	0.0567965	0.222734	0.272808	0.039208	0.516275	0.31004	0.154627	0.414674	0.413099	-0.154811	0.141161	0.132168	0.165457	0.187451	0.082734	0.3581	0.664946	0.30937	0.0788315	0.17649	0.297592	0.123063	0.203967	0.305138	0.167408	0.0601365	0.12904	-0.0369055	0.214378	0.251827	0.302449	0.191339	0.198417	0.196642	0.327381	0.421125	0.264327	0.362234	0.326732	1.85435	1.89665	-0.0670644	-0.216175	-0.0389619	0.0559456	-0.0393991	0.174767	0.0951007	0.0489096	0.239308	0.265943	0.0633094	0.379997	0.463833	0.204387	0.463755	0.2726	0.284365	0.318002	0.396453	0.187393	0.26774	0.230091	0.110632	0.194385	0.03637	-0.09743	0.452879	0.197754	0.015664	0.428191	0.172381	-0.0449898	0.316198	0.320401	0.0232187	0.194908	-0.116051	0.0930324	0.414373	0.269979	-0.0726278	0.275047	0.302492	0.0227389
PF3D7_0111000.e5	PF3D7_0111000	kinesin-8, putative	0.235339	0.107342	-0.281172	0.463965	-0.22786	-0.543507	0.487178	0.10845	0.0485349	0.0223102	0.00985966	-0.0112491	-0.0209554	0.28727	-0.305554	0.219633	0.286948	-0.121552	0.297667	0.228493	-0.0129579	0.366846	-0.0385656	-0.152212	0.45665	0.477337	-0.257395	0.0218044	-0.0743861	-0.048101	0.0276849	-0.103456	-0.341948	-0.00850036	0.0484687	-0.315752	-0.0796484	0.0259952	-0.117222	-0.0969809	0.0762982	-0.131879	-0.183253	-0.0152391	-0.192591	-0.128644	0.266465	0.129643	-0.0511671	-0.0867401	0.0472513	0.0871697	0.120334	-0.038343	2.12394	0.13934	-0.299059	-0.447048	-0.0099704	-0.16908	-0.271059	-0.107374	-0.278489	-0.12692	-0.0825559	-0.160318	0.110067	0.354743	-0.057069	0.308989	0.293659	0.00075435	0.241076	0.251878	-0.0306606	0.0783318	0.215783	-0.000874096	-0.00146989	0.0668833	0.0477113	0.07191	-0.0466448	-0.160913	0.440099	0.227887	0.02854	0.374069	-0.0735264	-0.277505	0.162105	0.231245	-0.41192	-0.174546	-0.437233	-0.252478	-0.081252	-0.121272	-0.316966	0.00617074	-0.218959	-0.505041
PF3D7_0719700.e2	PF3D7_0719700	40S ribosomal protein S10, putative	0.202153	0.119299	-0.343124	0.485019	-0.24878	-0.502261	0.389738	0.0503083	0.0337757	0.0223102	-0.00524723	-0.00561361	0.0974731	0.278428	-0.191469	0.272519	0.290879	-0.114735	0.320387	0.227188	-0.0616128	0.414701	-0.0403038	-0.128433	0.473524	0.493943	-0.27414	0.0574283	0.145802	-0.00278551	0.0174766	-0.00982097	-0.253108	0.0270542	-0.00481702	-0.248701	-0.0460882	-0.0246922	-0.0962402	-0.0143911	0.0811368	-0.100138	-0.149226	0.0850745	-0.20042	-0.00865716	0.179056	0.174125	0.145801	0.0554709	0.120395	0.140515	0.163214	0.0349849	0.214966	0.177285	-0.159047	-0.335234	-0.0721725	-0.255379	-0.244793	-0.0413813	-0.250086	0.035262	-0.0241125	-0.1287	0.0997986	0.227537	-0.0807579	0.29899	0.218597	-0.0258855	0.108795	-0.0331105	0.0610494	0.0390887	0.243137	-0.0966674	0.0120698	0.0197715	0.0237584	0.0695698	-0.145345	-0.207403	0.335349	0.156752	-0.0412959	0.29158	-0.109312	-0.277144	0.1652	0.194552	-0.342286	-0.100734	-0.338195	-0.378142	-0.0610253	-0.179031	-0.308477	0.0152643	-0.2017	-0.445925
PF3D7_1202100.1.e2	PF3D7_1202100.1	SRAP domain-containing protein, putative	0.0856768	-0.0924462	-0.365979	0.508281	-0.423475	-0.62794	0.214224	0.135734	0.0411742	-0.0456828	-0.14465	-0.138064	-0.0300724	0.123627	-0.249014	0.216867	0.178917	-0.202159	0.282028	0.143189	-0.229265	0.272045	-0.259656	-0.225993	0.362408	0.471759	-0.378496	-0.0719464	0.122109	-0.168931	-0.0863925	-0.0825773	-0.381688	-0.110542	-0.102114	-0.272972	-0.16961	-0.014058	-0.192748	-0.115477	0.0169332	-0.150968	0.00454154	0.0442147	-0.263718	-0.0751283	0.135629	0.107366	-0.0312824	-0.126524	-0.0637473	-0.0427199	0.0295746	-0.13571	0.0344868	0.0436065	-0.329988	-0.4945	-0.0921872	-0.318315	-0.336911	-0.128247	-0.359734	-0.0684768	-0.0825559	-0.174285	0.0816512	0.0562329	-0.166306	0.185111	0.0617817	-0.148486	0.237066	0.192645	0	0.0260399	0.228281	-0.115477	-0.0909563	-0.0249983	0.0267009	0.073468	-0.219279	-0.200825	0.106634	-0.158978	-0.242441	0.133019	-0.209953	-0.327074	0.0232074	0.0816138	-0.331	-0.105058	-0.308909	-0.387781	-0.125471	-0.305951	-0.221875	0.0373044	-0.113614	-0.482535
PF3D7_0911300.e2	PF3D7_0911300	cysteine repeat modular protein 1	0.0656088	-0.0372914	-0.459152	0.590659	-0.214343	-0.412408	0.299966	0.173448	0.0263391	-0.0302939	-0.130247	-0.174748	0.251891	0.21308	-0.180023	0.153209	0.207651	-0.160208	0.229997	0.0996376	-0.195337	0.291217	-0.158973	-0.221611	0.48709	0.541883	-0.479472	-0.222596	-0.105564	-0.298857	-0.159033	-0.248233	-0.191269	0.121838	-0.205064	-0.365628	-0.166778	-0.146186	-0.331159	-0.263178	-0.133294	-0.264189	-0.21634	-0.0334456	-0.474311	-0.256464	0.0466407	-0.0297473	-0.199807	-0.269088	-0.352373	-0.151488	-0.132929	-0.283751	0.274889	-0.0203541	0.34417	0.253527	-0.128269	-0.343906	-0.386299	-0.217206	-0.361477	-0.123636	-0.121912	-0.339131	-0.0711389	-0.160085	-0.251218	0.064037	-0.0474277	-0.274245	0.74646	0.899598	-0.126757	0.0512156	0.0999567	-0.13934	0.00623037	-0.0819126	-0.0351599	0.125463	-0.0864008	-0.246382	0.0632019	-0.12575	1.48022	1.6716	-0.0432425	-0.259569	0.0317089	0.0847019	-0.304479	0.000670865	-0.515754	-0.529967	-0.0967878	-0.334838	-0.313874	-0.126052	-0.111242	-0.547604
PF3D7_0419400.e3	PF3D7_0419400	conserved Plasmodium protein, unknown function	0.706298	0.249707	0.0338607	0.908127	0.0209924	-0.329989	0.73147	0.516108	0.270927	0.210567	0.272316	0.284468	0.450711	0.572026	0.576092	1.12988	0.506127	0.142062	0.438741	0.43477	1.83077	1.63329	0.228661	0.0452466	0.670226	0.683735	2.06154	1.23878	0.669349	0.473279	0.807097	0.655631	0.0396152	0.365706	0.288851	0.140365	0.46549	0.432312	0.190388	0.260048	0.67706	1.31953	0.574819	0.266927	0.0696481	0.349475	0.785401	0.801937	0.510886	0.427355	0.266962	0.570284	1.05544	1.0017	0.304595	0.447395	0.466871	0.46769	-0.0832953	-0.160557	0.247391	0.897975	-0.00397932	0.231182	0.105016	0.0392594	0.497993	0.31744	0.147885	0.496045	0.725208	0.591487	0.593712	0.526826	2.2417	1.28655	0.510681	0.289229	0.933865	1.04834	0.108412	0.354171	0.21639	0.0787036	0.534657	0.260925	1.40265	1.69108	0.383042	0.22387	0.643544	0.290399	1.16557	0.947035	2.82892	2.80401	0.646695	0.54808	0.279304	0.638248	0.269201	-0.148857
PF3D7_1324300.e1s10	PF3D7_1324300	conserved Plasmodium membrane protein, unknown function	0.225935	0.143821	-0.248952	0.790129	0.371411	0.0859507	0.395236	0.259788	1.63043	0.0605415	0.158564	0.198281	0.416481	0.47933	0.0334579	0.596177	0.444368	0.0635878	0.435603	0.3818	-0.0913904	0.494808	0.319558	0.348325	0.465111	0.708339	0.04863	0.338915	0.375692	0.199783	0.190615	0.199845	-0.0971851	0.272109	0.260026	0.0766989	0.210645	0.246915	0.0419645	0.122126	0.341552	0.353965	0.249961	0.225051	-0.0388538	0.207197	0.251827	0.335325	0.343982	0.256056	0.190748	0.364954	0.355692	0.114208	0.520251	0.22253	-0.00684067	-0.130414	-0.0781902	-0.172267	0.0569154	0.0112324	-0.169392	0.15829	0.101058	-0.060968	0.274296	0.123314	0.0234046	0.381646	0.437729	0.188584	0.579529	0.533961	0.184087	0.252289	0.175906	-0.00349957	0.307458	0.271406	0.0477113	0.327651	0.00565542	-0.130384	0.196642	-0.121813	-0.171783	0.356819	0.700251	0.723578	0.459825	0.486439	0.121945	0.505418	-0.0166147	-0.069404	0.249918	-0.0610374	0.153121	0.430302	0.150291	-0.196787
PF3D7_1143400.e5	PF3D7_1143400	translation initiation factor eIF-1A, putative	0.0550266	-0.0139972	-0.497543	0.566291	-0.393597	-0.553584	0.302894	0.0373959	0.100806	0.0149117	0.0759489	-0.0197439	0.0871739	0.192865	-0.133119	0.20854	0.223214	-0.112388	0.306283	0.241478	-0.129784	0.424753	-0.252586	-0.157956	0.227168	0.581637	-0.266695	0.0656155	0.0325842	-0.0671331	0.0984532	-0.00686765	-0.300797	-0.0793634	-0.158698	-0.274332	0.132914	0.0464593	-0.0885458	-0.0071776	0.0669787	-0.115921	-0.0871075	-0.128092	-0.147329	0.0275471	0.207	0.123865	0.0180364	-0.0187576	-0.0832555	-0.0975489	0.150259	-0.113498	0.137118	-0.0559292	-0.250622	-0.445287	-0.00879621	-0.146793	-0.237375	-0.151635	-0.280371	-0.0477681	-0.0371391	-0.167285	0.180665	0.144082	-0.041721	0.227902	0.123547	-0.0656059	-0.239154	-0.241614	0.0578146	0.171268	0.174184	0.0632562	-0.0270641	-0.128674	-0.075609	0.0989348	-0.0484017	-0.189929	0.144738	0.0197346	-0.291787	0.203043	-0.0705122	-0.199863	-0.0395284	0.172467	-0.269176	0.0831144	-0.305503	-0.294168	0.0171594	-0.265221	-0.158784	0.0590128	-0.111716	-0.414234
PF3D7_1208100.e1	PF3D7_1208100	conserved Plasmodium protein, unknown function	0.139258	0.0537106	-0.389202	0.768721	-0.140303	-0.409355	0.346686	0.158847	0.0576833	0.0533371	0.165845	-0.0126615	0.0773484	0.207577	-0.129111	0.268519	0.322749	-0.0698127	0.380777	0.289784	0.00556757	0.402716	-0.0299059	-0.0810282	0.346467	0.591958	-0.104598	0.0491944	0.0439946	-0.000397601	0.130107	0.120138	-0.308734	0.0680556	0.00480099	-0.166834	0.0897587	0.128733	-0.057421	0.0657793	0.142604	0.0193949	0.000757917	-0.039368	-0.040024	0.112499	0.227389	0.196321	0.070209	0.096319	-0.0246475	-0.0605268	0.195319	0.0115957	0.204499	0.092267	-0.17608	-0.375736	-0.0702284	-0.284331	-0.221739	-0.0966957	-0.204253	0.0970821	0.103039	-0.0467669	0.237971	0.237879	0.0529489	0.378346	0.217024	0.0342982	-0.101396	-0.10561	0.144992	0.313982	0.289992	0.182781	0.0740924	-0.00243973	-0.0730868	0.0656612	0.0352645	-0.0162694	0.333121	0.126183	-0.0891725	0.326486	-0.165171	-0.186416	0.0112205	0.248788	-0.190337	0.104181	-0.240633	-0.193525	0.0731372	-0.117782	-0.120456	0.141475	-0.0600276	-0.495231
PF3D7_0718300.e3	PF3D7_0718300	cysteine repeat modular protein 2	0.0550266	0	-0.523003	0.53216	-0.457727	-0.60418	0.307567	-0.00821466	0.00379657	-0.0427849	0.0737387	-0.0491511	0.0882615	0.304081	-0.0674192	0.200864	0.21213	-0.0947187	0.311428	0.235	-0.154407	0.340541	-0.141611	-0.245877	0.305825	0.279	-0.173252	-0.00550298	-0.0582835	0.0130597	0.106013	0.082734	0.120166	0.46251	0.0680975	-0.057394	0.0897587	0.0939289	0.0129326	0.114541	0.0983429	0.0599761	0.00416362	-0.0117417	-0.103037	0.0991307	0.251827	0.147791	0.0496667	0.0197851	-0.0584724	-0.172246	0.131742	0.0178381	0.235675	-0.114635	0.992702	1.28223	-0.0809958	-0.374302	-0.207175	-0.13115	-0.185615	0.0814165	0.106991	-0.156155	0.158928	0.0808579	-0.104842	0.225839	0.146044	-0.0935119	0.130305	-0.0740006	0.015923	0.138678	0.142839	-0.0707389	0.0178856	-0.120259	-0.155401	0.00409043	-0.137844	-0.113813	-0.0300868	-0.23489	-0.40055	0.141756	-0.16609	-0.156734	-0.0529489	0.180187	-0.229218	0.046223	-0.271872	-0.239329	0.143346	-0.0390822	-0.213206	0.112108	0.148709	-0.28222
PF3D7_0517300.e1_725751..725310	PF3D7_0517300	serine/arginine-rich splicing factor 1	0.115689	0.122501	-0.373678	0.660936	-0.304975	-0.49577	0.316867	-0.120606	-0.00570112	0	0.129599	0.0284318	0.169893	0.334343	-0.105298	0.247674	0.311949	-0.00948137	0.320387	0.188149	-0.0133097	0.371704	-0.0630929	-0.10504	0.319889	0.424693	0.00544995	0.013364	0.101097	0.0287328	0.160275	0.126428	0.281525	0.563139	0.108803	0.0089748	0.116156	0.0259952	-0.114095	0.203967	0.0901655	0.0220196	-0.0493541	-0.0602899	-0.245155	-0.00223946	0.0927873	0	0.0579689	0.123709	-0.0418945	-0.149962	0.173848	0.0792785	0.396663	-0.0629496	1.12389	1.22617	-0.142541	-0.341911	-0.136484	-0.159022	-0.190915	0.132137	0.0629053	-0.0454828	0.179969	0.0736588	-0.0251619	0.358808	0.244312	-0.0727303	0.378489	0.00484126	0.0570048	0.172379	0.0761856	-0.00174872	0.00311855	-0.040375	-0.139481	0.152986	-0.127283	-0.214011	0.152846	0.0173568	-0.13412	0.261833	-0.179944	-0.127163	0.143399	0.329975	-0.221258	0.0180047	-0.224459	-0.164238	0.159189	0.0498946	-0.193178	0.179588	0.226148	-0.195405
PF3D7_0113800.e4	PF3D7_0113800	DBL containing protein, unknown function	0.16655	0.0138627	-0.433779	0.560497	0.052577	0.0358655	0.0676718	-0.281791	-0.584009	-0.696931	-0.0764837	-0.232818	0.114921	0.242325	-0.226362	0.0167897	-0.0396477	-0.317751	0.217262	0.132075	-0.276626	0.148503	0.183951	0.101411	0.317554	0.402248	-0.187601	-0.0896959	0.00876133	-0.146756	-0.0208892	-0.0992561	-0.362455	-0.0729106	-0.280451	-0.256746	0.154018	0.080761	-0.144884	0.112886	-0.0162728	-0.0418724	-0.135004	-0.249842	-0.612553	-0.256464	0.111985	-0.014797	0.0692137	0.113647	-0.0237906	-0.260048	-0.0203112	-0.157187	0.0218245	-0.248288	-0.339168	-0.0975527	-0.461696	-0.516612	-0.221739	-0.104163	-0.154212	0.0661951	0.310083	-0.00623195	0.0304394	-0.0256707	-0.137099	0.27213	0.146044	-0.0151704	0.535716	0.237039	0.122719	-0.00208693	-0.148821	-0.131661	-0.206564	-0.17838	-0.370807	0.179994	-0.378852	-0.32288	0.175408	0.104505	-0.264402	-0.00843331	-0.249823	-0.305569	-0.0034701	0.290399	0.115281	0.260236	-0.141639	-0.139599	-0.0217403	-0.09221	-0.169226	0.0152643	-0.015883	-0.514056
PF3D7_1022900.e3	PF3D7_1022900	CDGSH iron-sulfur domain-containing protein, putative	-0.0120033	-0.0661669	-0.430764	0.585914	-0.492813	-0.694209	0.213602	-0.169285	-0.126907	-0.047618	0.0626367	-0.125786	0.204909	0.234696	-0.0828389	0.1783	0.182763	-0.130838	0.328869	0.07953	-0.202541	0.299252	-0.121692	-0.262659	0.259147	0.233579	-0.174681	0.0438762	0.105528	-0.02284	0.337711	0.0242639	-0.327764	0.0929917	-0.158698	-0.213045	0.045272	0.0716379	-0.057421	0.0149577	0.00127691	-0.034127	-0.0540688	-0.152918	-0.303449	-0.0306934	0.0830918	0.0435016	0.132045	0.0361724	-0.123081	-0.297566	0.0652342	-0.0880087	-0.109571	-0.0599367	-0.28347	-0.489049	-0.259643	-0.523981	-0.155581	-0.213356	-0.250086	0.0818229	0.0403467	-0.244744	0.0887151	-0.14573	-0.199983	0.141985	0.108352	-0.213491	0.573578	0.15938	0.0545726	0.154878	-0.0712156	-0.0588573	0.118243	-0.158292	-0.174874	0.0467506	-0.243225	-0.244126	-0.261687	-0.340716	-0.55264	-0.0538473	-0.137872	-0.388897	-0.0139308	0.0959691	-0.163397	0.0120281	-0.359231	-0.240784	0.0521591	-0.246803	-0.147041	0.168219	0.137583	-0.345951
PF3D7_0505800.e1	PF3D7_0505800	small ubiquitin-related modifier	0.216469	0.0999336	-0.170577	0.762426	-0.0937007	-0.365793	0.462774	-0.0908586	-0.0759952	0.0223102	0.318782	0.0576606	0.243861	0.337821	0.0476893	0.434805	0.365354	0.0576746	0.289434	0.274704	0.0990242	0.450563	0.127784	-0.120253	0.441721	0.416421	-0.0524586	0.247285	0.203861	0.0747557	0.339137	0.0937821	-0.329781	0.111415	-0.0193653	-0.160531	0.142078	0.0972022	0.00576214	0.0827803	0.107463	0.00177399	0.0411052	-0.00883359	-0.199984	0.062865	0.0546004	0.0837468	0.0206131	0.132529	-0.122164	-0.249389	0.148463	0.0115957	-0.0523852	0.0913639	-0.269509	-0.237547	-0.00128783	-0.316877	-0.17405	-0.0885619	-0.152057	0.162907	0.127566	-0.0858314	0.344313	0.279773	0.128281	0.340274	0.29067	-0.0405558	0.615887	0.0228527	0.112622	0.262061	0.239849	0.15244	0.233629	-0.0310048	-0.138822	-0.0306351	0.03637	-0.0642169	0.368364	0.162143	0.0464907	0.369892	-0.0106897	-0.227837	0.0906704	0.276061	-0.217295	0.153881	-0.098258	-0.0198482	0.123981	-0.138146	-0.0307703	0.294599	0.119926	-0.330321
PF3D7_1107100.e5	PF3D7_1107100	nucleic acid binding protein, putative	0.0999034	0.0118904	-0.292987	0.612757	-0.168008	-0.534747	0.251683	-0.0865032	-0.0920923	-0.0631938	0.161689	-0.0553235	0.205911	0.370451	-0.0156366	0.392547	0.227429	-0.0550255	0.309715	0.247284	-0.0267434	0.255245	0.00169033	-0.177449	0.371439	0.434558	-0.119995	0.200253	0.149768	0.0256118	0.15866	0.0845813	-0.321727	0.0894557	-0.0328314	-0.189754	0.0944869	0.0362635	-0.0694875	0.0729441	0.0349175	-0.0120318	0.0469878	-0.119284	-0.177488	-0.00223946	0.164419	0.0687861	0.0662237	0.0411774	-0.0628668	-0.0975489	0.117123	-0.063976	0.212879	0.0276442	-0.268048	-0.383301	-0.267902	-0.488534	-0.0592533	-0.213356	-0.180333	0.126534	0.0330944	-0.157541	0.257898	0.0649722	0.00471139	0.103538	0.197212	-0.186621	0.446926	-0.0874628	0.0850815	0.154503	0.110797	0.0930548	-0.0746193	-0.183908	-0.222991	-0.0843428	-0.168721	-0.200825	0.0250619	-0.243419	-0.442739	0.0640259	-0.112851	-0.294935	-0.0191897	0.243271	-0.27947	0.00736241	-0.234141	-0.252478	-0.00665451	-0.191452	-0.188214	0.164954	0.112639	-0.277826
PF3D7_1360900.e3	PF3D7_1360900	RNA-binding protein, putative	0.129204	0.0632649	-0.0930598	0.593499	-0.204485	-0.601564	0.0649146	0.0142641	-0.135222	-0.0398927	0.0869492	-0.122732	-0.024037	0.323508	-0.061679	0.130615	0.0655224	-0.18129	0.258691	0.151468	-0.098092	0.0856954	0.0628797	0.0130731	0.256712	0.398053	-0.194466	0.099617	0.10178	0.0450084	0.111449	0	-0.366592	-0.0571487	0.0635029	-0.202647	0.0200204	-0.132223	-0.110974	0.0705598	-0.0162728	-0.108726	0.211194	-0.150352	-0.241112	0.00542427	0.152415	0.0877102	0.372906	-0.0135587	-0.0135465	-0.0763808	0.0148631	-0.121391	-0.011139	0.00480418	-0.423708	-0.587549	-0.319677	-0.527907	-0.306517	-0.338607	-0.356504	-0.113132	-0.0591151	-0.265524	0.179969	-0.0435636	-0.0306606	-0.0630817	0.0441446	-0.266963	0.401515	0.402557	0.0341433	0.0656347	0.0492011	-0.0184682	-0.110253	-0.0750487	-0.237039	0.0467506	-0.0702477	-0.17481	-0.0491421	-0.133985	-0.327138	-0.004813	-0.176237	-0.26171	0.0635651	0.282351	-0.2168	0.0738999	-0.0835963	-0.0565342	0.00662396	-0.129685	-0.148418	0.126447	0.0154931	-0.234607
PF3D7_1441300.e3	PF3D7_1441300	serine/threonine protein kinase, putative	-0.30786	-0.345754	-0.543483	0.0338478	-0.75412	-0.982168	0.241341	-0.131781	-0.126907	-0.135444	-0.452175	-0.291609	-0.418799	-0.262157	-0.506623	-0.290311	-0.208372	-0.402086	-0.106609	-0.251466	-0.438234	-0.0324062	-0.161808	-0.393314	0.0598833	-0.183972	-0.592341	-0.275538	0.0928805	-0.217102	-0.319676	-0.41765	-0.547302	-0.303913	-0.199531	-0.339762	-0.371598	-0.0874082	-0.279438	-0.366924	-0.133528	-0.156893	-0.289507	-0.173286	-0.372036	-0.403469	0.0869778	-0.120569	-0.254209	-0.168881	-0.222814	-0.416355	-0.176163	-0.251342	0.333702	-0.155322	-0.317083	-0.668413	-0.241981	-0.524585	-0.246653	-0.208749	-0.474362	-0.206443	-0.290393	-0.250651	-0.278419	-0.0672408	-0.321928	-0.0303736	-0.12113	-0.175075	0.290286	0.090455	-0.0532167	-0.187233	-0.234265	-0.211366	-0.297979	-0.270938	-0.21741	-0.020628	-0.370037	-0.394877	-0.0826605	-0.460712	-0.656541	-0.411438	-0.307459	-0.465773	-0.205451	-0.0409224	-0.359655	-0.180617	-0.576042	-0.515806	-0.281341	-0.370118	-0.483316	-0.187843	-0.285855	-0.454577
PF3D7_1360900.e9	PF3D7_1360900	RNA-binding protein, putative	0.0372153	-0.17092	-0.433779	-0.043458	-0.552586	-0.795206	0.0573051	0.10845	0.018864	-0.0534393	-0.278363	-0.180292	-0.0268308	-0.066947	-0.42575	-0.0432637	0.07383	-0.245774	0.055991	-0.165824	-0.280008	0.184442	-0.0385656	-0.221611	0.0556874	0.00331781	-0.416859	-0.105695	0.354655	-0.0663004	0.0557163	-0.134277	-0.383259	-0.0352708	-0.0867116	-0.30459	-0.205482	0.0649664	-0.156099	-0.116253	0.0135625	-0.0437009	-0.364629	-0.15581	-0.294576	-0.191504	0.0426443	-0.0426864	-0.129561	-0.0526816	-0.255638	-0.100493	-0.0220799	-0.0716026	0.184755	-0.0629496	-0.265129	-0.4945	-0.170292	-0.326641	-0.316252	-0.145752	-0.376245	-0.0838922	-0.215677	-0.198342	0.0319832	-0.0498396	-0.259264	0.131734	-0.00733731	-0.0335881	0.217864	-0.231615	-0.0628668	-0.0565668	-0.018092	-0.0771775	-0.059996	-0.0660892	-0.0762402	-0.0231233	-0.261449	-0.293424	0.125812	-0.175883	-0.371811	0.047267	-0.0542587	-0.412087	0.0577495	0.13224	-0.311064	-0.132012	-0.459776	-0.544269	-0.091119	-0.0785738	-0.174125	0.112956	-0.14093	-0.393685
PF3D7_0822600.e1	PF3D7_0822600	protein transport protein SEC23	-0.13686	-0.253317	-0.566461	0.00995456	-0.617558	-0.925454	0.0538329	-0.00821466	-0.0365209	-0.0868775	-0.373921	-0.357377	-0.0672793	0.253048	-0.482137	-0.0831719	-0.00677605	-0.350503	-0.108898	-0.181337	-0.384451	-0.00179384	-0.23855	-0.379825	0.200811	0.0901307	-0.514313	-0.247737	-0.242673	-0.16002	-0.259072	-0.327076	-0.471835	-0.229157	-0.120294	-0.411291	-0.269348	-0.0995357	-0.327532	-0.276992	-0.17836	-0.237784	-0.565385	-0.298728	-0.421504	-0.39084	0.0346182	-0.00421225	-0.323104	-0.262135	-0.297487	-0.0498163	-0.134022	-0.223039	0.369436	-0.134043	-0.34532	-0.605131	-0.15682	-0.415247	-0.342869	-0.145752	-0.434259	-0.262991	-0.228072	-0.31263	-0.0819519	-0.156694	-0.345719	-0.0608406	-0.0417664	-0.2706	-0.0548688	-0.682443	0.382654	0.0948289	0.0853747	-0.204302	-0.163969	-0.202487	-0.205622	-0.178553	-0.362732	-0.372529	0.00448739	-0.244132	-0.466357	-0.0613483	-0.200979	-0.482734	0.12683	0.323018	-0.422718	-0.311898	-0.596711	-0.329339	-0.250212	-0.227865	-0.385113	-0.121061	-0.314488	-0.482535
PF3D7_0929400.e5	PF3D7_0929400	high molecular weight rhoptry protein 2	0.0327279	-0.0966957	-0.427755	0.147072	-0.352084	-0.560342	0.168722	0.0373959	0.0485349	0.0149117	-0.246946	-0.148894	0.0449456	0.184776	-0.303295	0.164733	0.238824	-0.194363	0.237675	0.0462454	-0.273251	0.200523	-0.0934477	-0.1999	0.35332	0.403923	-0.433434	-0.0458824	-0.119021	-0.130998	-0.0300667	-0.140737	-0.379074	-0.17181	-0.0279201	-0.285262	-0.0447879	0.0182457	-0.152885	-0.0614317	0.0775094	-0.0232626	-0.289507	-0.0742058	-0.206101	-0.197357	0.0791952	0.0188044	-0.0555028	-0.117782	-0.0280805	0.0929805	0.0728298	-0.054877	0.0563818	-0.0038549	-0.305042	-0.498146	-0.106494	-0.35815	-0.19007	-0.138067	-0.273794	-0.0266952	-0.187568	-0.268517	0.0503813	0.0467053	-0.210475	0.177538	0.176315	-0.00529153	0.44432	0.15775	0.0142552	0.0632415	0.245598	-0.119269	0.00146839	-0.0665146	0.00239352	0	-0.234532	-0.362706	0.00224544	-0.25415	-0.425875	0.021462	-0.00821583	-0.218799	0.0825103	0.120251	-0.251843	-0.018912	-0.429797	-0.171158	-0.0996305	-0.215874	-0.243043	0.0634032	-0.184145	-0.311487
PF3D7_1012400.e3	PF3D7_1012400	hypoxanthine-guanine phosphoribosyltransferase	0.102047	0.0197633	0.353022	0.70011	-0.516036	-0.617332	0.661559	0.228669	-0.0268188	-0.110956	-0.122624	-0.0513266	-0.011313	0.219504	-0.378603	0.00321313	0.0650393	-0.239423	0.133079	0.123683	-0.266525	0.267584	-0.106135	-0.173212	0.324546	0.407684	-0.412639	-0.0880732	-0.0582835	-0.195089	-0.200913	-0.214908	-0.336866	-0.0566589	-0.0918276	-0.278421	-0.270868	-0.0489096	0.34782	0.400104	0.0843535	-0.0934941	-0.305345	-0.0281361	-0.347199	-0.384984	0.144979	0.112238	-0.0398476	-0.0942666	-0.0922108	0.0936247	0.0359032	-0.119282	0.100705	0.0501282	-0.286426	-0.527646	-0.0967397	-0.334884	-0.35085	-0.14282	-0.245942	-0.106866	-0.0241125	-0.120565	0.0319832	0.105775	-0.155753	0.215475	0.128577	-0.115414	0.517233	0.488887	0.103239	0.012872	0.163811	-0.171455	0.0182483	0.0748129	-0.0144451	-0.0895637	-0.229873	-0.337235	0.121687	-0.0549226	-0.250902	0.095285	-0.0987459	-0.256009	0.0939215	0.146595	-0.368418	-0.0949895	-0.348674	-0.378142	-0.125471	-0.175398	-0.306555	0.000229017	-0.286925	-0.434876
PF3D7_1215000.e1	PF3D7_1215000	thioredoxin peroxidase 2	0.00183783	-0.168682	-0.438818	0.432061	-0.311732	-0.443302	0.0229118	-0.0553144	-0.0152618	-0.0379679	-0.284729	-0.308856	-0.143584	0.0951386	-0.470682	0	0.0585019	-0.322099	0.173667	-0.00919894	-0.334358	0.154958	-0.125377	-0.217242	0.246931	0.321264	-0.333528	-0.12287	0.0210828	-0.298857	-0.125203	-0.219459	-0.524014	-0.333273	-0.188529	-0.48813	-0.25725	-0.0920606	-0.407599	-0.305465	-0.174991	-0.337993	-0.0493541	0.0818043	-0.405831	-0.350337	0.00103013	-0.0416037	-0.18667	-0.131092	-0.126757	-0.0209403	-0.0824915	-0.28257	0.0130543	-0.0400097	-0.123588	-0.393449	-0.118454	-0.385628	-0.567418	-0.24996	-0.38356	-0.231597	0.143048	-0.337559	-0.11574	-0.0776228	-0.217121	0.0339473	-0.108253	-0.300954	-0.0356387	-0.563005	-0.114845	-0.018047	0.0473214	-0.290381	-0.224046	-0.135798	-0.0997924	-0.212324	-0.337453	-0.362706	0.0475232	-0.156291	-0.40055	-0.0588436	-0.358013	-0.392801	-0.0413106	0.0130267	-0.282572	-0.184425	0.00960428	-0.277646	-0.368653	-0.491351	-0.453232	-0.294197	-0.375225	-0.602866
PF3D7_1354500.e2	PF3D7_1354500	adenylosuccinate synthetase	-0.153127	-0.24799	-0.615827	0.247251	-0.659502	-0.908111	0.0391577	-0.0289583	-0.028754	-0.0710452	-0.178169	-0.14115	0.163715	0.0104987	-0.413514	-0.0032203	0.0618348	-0.266505	0.333934	0.219004	-0.365462	0.138359	-0.406606	-0.418168	0.0710131	0.0165133	-0.134168	0.3817	-0.117431	-0.187826	-0.0626556	-0.187899	-0.464058	-0.144489	-0.214798	-0.418794	-0.0987484	-0.153947	-0.217709	-0.22502	-0.0697933	0.00619944	-0.172961	-0.162581	-0.297372	-0.343831	-0.0280952	-0.0502881	-0.0724277	-0.19439	-0.342723	-0.0562331	-0.0542946	-0.193338	-0.115679	-0.0559292	-0.28052	-0.533713	-0.149752	-0.398356	-0.443826	0.277882	-0.166343	-0.150117	-0.0284416	-0.250651	-0.274597	-0.42278	-0.588675	0.16323	-0.226362	-0.36462	0.0847283	0.0858931	-0.114845	-0.0350401	-0.0671373	-0.45311	-0.289874	-0.165564	-0.194614	-0.142386	-0.492243	-0.456223	-0.462243	-0.698447	-0.714849	-0.201424	-0.244475	-0.36569	-0.00520829	0.0227201	-0.334216	-0.144567	-0.547594	-0.544269	0.396831	0.366848	-0.264526	-0.0501027	-0.14093	-0.50333
PF3D7_1211400.e3	PF3D7_1211400	heat shock protein DNAJ homologue Pfj4	0.0128159	-0.240918	-0.666943	0.321643	-0.685595	-0.894172	0.00288395	-0.0854165	-0.0840213	-0.110956	-0.340378	-0.330709	-0.0371706	0.0334163	-0.34568	-0.0383003	0.0919638	-0.276153	0.21177	-0.0122783	-0.372666	0.136729	-0.366805	-0.467899	0.0820577	0.0702311	-0.523384	-0.195787	-0.133408	-0.229167	-0.245647	-0.146142	-0.514803	-0.185666	-0.240134	-0.424824	-0.186	-0.0358534	-0.257704	-0.298844	-0.112429	-0.182348	-0.291361	-0.273379	-0.403319	-0.390002	-0.0197135	-0.106915	-0.0801368	-0.230879	-0.560315	-0.169925	-0.0145147	-0.276094	0.433878	-0.136157	-0.422894	-0.585124	-0.0771714	-0.356203	-0.450243	-0.248384	-0.494157	-0.245296	-0.101815	-0.256582	-0.210218	-0.364905	-0.525206	-0.00268608	-0.0417664	-0.246231	0.413558	0.319501	-0.180179	-0.0687636	-0.0671373	-0.430558	-0.151269	-0.188067	-0.164098	-0.0619349	-0.321432	-0.350521	-0.302329	-0.678554	-0.78071	-0.268571	-0.105781	-0.393584	0.0120801	0.0334147	-0.383606	-0.0644964	-0.429797	-0.565991	-0.212028	-0.478759	-0.232055	-0.00734782	-0.176191	-0.549368
PF3D7_1351400.e3	PF3D7_1351400	60S ribosomal protein L17, putative	-0.163388	-0.277836	-0.621546	0.274051	-0.759884	-0.88566	-0.0634416	-0.0426034	-0.0680134	-0.170862	-0.333028	-0.236114	-0.0547701	0.0376998	-0.403798	-0.0432637	0.0321758	-0.31051	0.231355	-0.0293335	-0.36996	0.142019	-0.384359	-0.367671	-0.0473542	0.207926	-0.436001	-0.164671	-0.082893	-0.247928	-0.181354	-0.0774045	-0.519401	-0.146572	-0.251539	-0.321366	-0.184568	-0.0995357	-0.262024	-0.262319	-0.123983	-0.221136	-0.488918	-0.308707	-0.384369	-0.347894	-0.090364	-0.193246	-0.152018	-0.343781	-0.412792	-0.149962	-0.0620719	-0.287298	0.24183	-0.188938	-0.348406	-0.571138	-0.211898	-0.461642	-0.34088	-0.316136	-0.432688	-0.160895	-0.21198	-0.36693	-0.29091	-0.389567	-0.602939	-0.126702	-0.125115	-0.315904	-0.121208	-0.346381	-0.15088	-0.0531009	-0.184822	-0.355969	-0.322571	-0.302658	-0.254793	-0.0407122	-0.419199	-0.412502	-0.443023	-0.734559	-0.888804	-0.401884	-0.299875	-0.407735	0.63101	0.0908586	-0.298186	-0.0715305	-0.588408	-0.551474	-0.221286	-0.510448	-0.297745	-0.0790845	-0.26093	-0.473085
PF3D7_1341200.e2	PF3D7_1341200	60S ribosomal protein L18, putative	0.186887	0.0402274	-0.437809	0.603395	-0.353826	-0.522737	0.327834	0.166166	-0.0210287	-0.0456828	-0.0413239	-0.0462556	0.251284	0.297666	-0.170726	0.263838	0.312204	-0.0761796	0.242172	0.113124	-0.171582	0.424085	-0.131849	-0.168987	0.256712	0.418079	-0.260425	0.0749157	-0.00146541	-0.0399039	0.0373822	-0.0650649	-0.278216	-0.0430116	-0.00481702	-0.144271	0.0897587	0.0906482	-0.057421	0.0602963	0.0510372	-0.0982366	-0.068306	-0.0760308	-0.161269	-0.00352072	0.111031	0.051641	0.070209	-0.0285563	-0.23963	0.0155507	0.150259	-0.0294038	0.0633495	-0.0639554	-0.200967	-0.226166	-0.086239	-0.261777	-0.199948	-0.170174	-0.263054	0.0253653	0.00265445	-0.156155	0.0953754	-0.0133531	-0.226556	0.312451	0.203979	-0.0428858	0.227497	0.152851	0.00672586	0.161979	0.142839	-0.12307	0.126846	0.0485371	-0.0630419	0.197246	-0.0774045	-0.237379	0.195171	-0.158978	-0.271558	0.182549	0.0699601	-0.0324485	-0.00520829	0.172467	-0.246784	0.299476	-0.329519	-0.252478	0.0438106	-0.297634	-0.141548	0.183224	-0.0742777	-0.384011
PF3D7_1447000.e3	PF3D7_1447000	40S ribosomal protein S5	-0.254783	-0.245628	-0.838791	0.265767	-0.729029	-0.929823	0.0552227	-0.16354	-0.203528	-0.179324	-0.394046	-0.438573	-0.218257	-0.0279283	-0.312354	-0.0499082	-0.0397126	-0.357363	0.154232	0.0953523	-0.433517	0.00469824	-0.406606	-0.496727	0.109305	0.291719	-0.544466	-0.23045	-0.294724	-0.29495	-0.34694	-0.306352	-0.535611	-0.226951	-0.343122	-0.40234	-0.310164	-0.192895	-0.422998	-0.172433	-0.1963	-0.425877	-0.616772	-0.451441	-0.487554	-0.449	-0.178581	-0.075551	-0.257327	-0.249857	-0.295418	-0.304339	-0.11718	-0.334229	0.260813	-0.303044	-0.508757	-0.694315	-0.235336	-0.408829	-0.553535	-0.390702	-0.394985	-0.299312	-0.306074	-0.44859	-0.397008	-0.32535	-0.561558	-0.244477	-0.214637	-0.375346	0.240075	0.178253	-0.247612	-0.107782	-0.157467	-0.367196	-0.339202	-0.422233	-0.266272	-0.0474696	-0.421474	-0.298097	-0.412792	-0.724575	-0.715825	-0.303724	-0.517737	-0.533985	-0.279242	-0.00109088	-0.476179	-0.231705	-0.695801	-0.551474	-0.421914	-0.57887	-0.48158	-0.321127	-0.491318	-0.74069
PF3D7_1005500.e1s1	PF3D7_1005500	regulator of nonsense transcripts 1, putative	0.132563	0.067069	-0.442862	0.496444	0.0860578	-0.0288505	0.379788	-0.00512868	-0.028754	-0.0553849	0.0592894	-0.0376037	0.128994	0.237119	-0.0828389	0.198063	0.313018	-0.131026	0.219088	0.170604	-0.110083	0.361972	0.0725622	0.0186397	0.334971	0.446794	-0.284512	-0.00550298	0.0181931	-0.0546924	0.125155	0.0242639	-0.346026	0.0233526	-0.065169	-0.234068	0.0187772	0.0165179	-0.0854795	0.289051	0.0730635	-0.0737437	-0.0462195	-0.0901	-0.194327	-0.0832333	0.100497	-0.0416037	0.0471414	0.0818194	-0.195537	-0.179622	0.0907108	-0.0695649	0.084814	-0.0599367	-0.262216	-0.421729	-0.0900447	-0.282289	-0.229076	-0.103093	-0.184513	0.0253653	-0.0101317	-0.125983	0.0738034	0.000379707	-0.202308	0.197802	0.0869784	-0.0951229	0.105774	-0.210771	-0.1185	0.032579	0.00242755	-0.169488	-0.00294128	-0.147001	-0.194614	-0.0339863	-0.173826	-0.192101	0.078712	-0.105526	-0.371811	0.0986545	-0.22903	-0.223659	-0.0820035	0.128254	-0.171043	0.0514126	-0.298713	-0.298708	-0.0658817	-0.284659	-0.269011	0.0197897	-0.147233	-0.513626
PF3D7_0828900.e4	PF3D7_0828900	conserved protein, unknown function	0.010992	-0.0019913	-0.419762	0.525236	-0.231059	-0.459791	0.320917	0.124507	-0.00760819	-0.0226606	0.0350702	-0.0918027	0.119184	0.246772	-0.198801	0.151762	0.2664	-0.0160488	0.202107	0.190829	-0.176302	0.214109	-0.103407	-0.134599	0.293999	0.392159	-0.240469	0.084732	0.0703893	-0.00917266	0.102658	0.0631938	-0.24547	0.0787953	-0.0790716	0.0454168	0.802487	1.09516	-0.149679	0.047883	0.0165123	-0.0934941	-0.06513	-0.133784	0.093145	0.25191	0.425306	0.229884	-0.00641228	-0.0867401	-0.272843	-0.212291	0.0571197	-0.054877	0.103713	-0.0975434	-0.222746	-0.20367	-0.184851	-0.443204	0	0.024336	-0.303869	-0.0260382	-0.0458894	-0.152003	0.0526646	-0.0824398	-0.245612	0.191706	0.0635336	-0.116641	0.602701	0.592218	0.0275443	0.0624429	-0.0161251	-0.0184682	-0.00441416	-0.0614182	-0.231404	-0.0390278	-0.219279	-0.1097	-0.101222	-0.188865	-0.382618	0.112332	0.132206	0.383502	-0.00607817	0.257024	-0.12298	-0.0360098	-0.0277985	-0.108717	0.201663	0.00641199	-0.0821333	0.131892	0.106131	-0.31636
PF3D7_1333000.e6	PF3D7_1333000	20 kDa chaperonin	-0.141924	-0.150898	-0.296641	0.639569	-0.166859	-0.402509	0.0115014	-0.160103	-0.196986	-0.0868775	-0.196058	-0.365474	-0.0180267	0.159448	-0.341037	-0.212774	-0.0187593	-0.261978	-0.0477838	-0.128591	-0.252336	0.0471756	-0.106135	-0.195059	0.250607	0.821051	-0.344941	-0.241952	-0.332955	-0.323519	-0.17727	-0.311202	-0.617046	-0.254771	-0.355375	-0.394922	-0.256497	-0.15882	-0.363292	-0.1676	-0.263716	-0.277037	-0.446977	-0.324529	-0.440437	-0.377489	0.275858	0.131565	-0.273018	-0.233898	-0.0628668	-0.229914	-0.145268	-0.364512	-0.246466	-0.12352	-0.646779	-0.698503	-0.174962	-0.450279	-0.117636	-0.0139972	0.544633	0.481643	-0.285203	-0.385493	-0.187583	-0.133181	-0.0472832	0.165625	-0.12113	-0.371436	1.0316	1.20755	0.325967	0.0496046	-0.0259864	-0.00788599	-0.292571	-0.17976	-0.317593	-0.170232	-0.293731	-0.319313	-0.104842	-0.245202	-0.433078	-0.0575929	1.23358	1.92097	-0.32953	-0.0533158	-0.466738	-0.146051	-0.365424	-0.326247	-0.234504	-0.384307	-0.521156	-0.396905	-0.200691	-0.894205
PF3D7_0408700.e6	PF3D7_0408700	perforin-like protein 1	0.0390064	0.00397437	-0.292987	0.597749	-0.382884	-0.519441	0.46539	0.00255752	-0.0759952	0.0388192	0.30942	0.297633	-0.0107307	0.14919	-0.205114	0.0831991	0.712871	0.567296	0.271507	0.220645	-0.116117	0.198181	0.022654	-0.0810282	0.225924	0.432918	-0.131045	0.0533172	0.0700406	0.0852864	0.315421	-0.00392037	-0.346026	0.0168519	-0.206451	-0.272972	-0.0513012	-0.0282544	-0.230353	-0.0443494	-0.163499	0.291522	0.0411052	-0.0175755	-0.301576	-0.171924	0.0265472	0.0260515	-0.0100893	-0.0324945	-0.171611	-0.283278	0.0552038	-0.146408	0.00824802	-0.101668	-0.113053	-0.22995	-0.113092	-0.428946	-0.0756944	0.0026508	-0.353777	-0.159933	-0.115566	-0.286608	0.091679	-0.0210393	-0.155753	0.129283	0.029878	-0.166157	0.581705	0.379444	0.0811038	0.0712034	-0.0102406	0	-0.187826	-0.185062	-0.0499632	-0.00656891	-0.186667	-0.288767	-0.101222	-0.196435	-0.445974	-0.0163086	-0.334321	-0.400642	-0.174807	0.0419136	-0.29192	-0.0807264	-0.326064	-0.289644	0.226843	-0.230879	-0.178337	0.0898993	0.0126687	-0.577893
PF3D7_0710000.e2	PF3D7_0710000	conserved Plasmodium protein, unknown function	0.0479285	-0.0966957	-0.432271	0.500989	-0.141807	-0.354004	0.102372	-0.255885	-0.0759952	0.0460964	0.0350702	-0.18347	0.0677314	0.188248	-0.184175	0.246318	0.161625	-0.0922817	0.189821	0.131377	-0.208974	0.307424	0.0725622	-0.0642583	0.266427	0.194443	-0.185439	0.11604	0.00146392	-0.105968	0.108524	-0.0336677	-0.31272	0.0752243	-0.065169	-0.31016	0.0249824	-0.00965017	-0.159319	-0.0465661	-0.093223	-0.134312	0.0738869	-0.0260766	-0.25237	-0.0944527	0.0386368	-0.0308212	0.0461301	0.0386771	-0.289226	-0.312851	0.0494407	-0.182287	0.190071	-0.165001	-0.32542	-0.29346	-0.0849584	-0.326576	-0.208081	-0.204157	-0.277549	0.015613	-0.163562	-0.233003	-0.0359395	-0.102686	-0.186878	0.149747	0.59862	0.521198	0.576755	0.159922	-0.103936	0.00541193	-0.140227	-0.208334	0.077055	-0.10183	-0.133556	-0.06108	-0.14911	-0.307488	-0.14652	-0.445872	-0.589725	-0.0859996	-0.146461	-0.264569	-0.163118	0.00435531	-0.363209	0.080261	-0.555665	-0.500038	-0.134188	-0.360185	-0.304635	0.0554908	-0.0495452	-0.451687
PF3D7_0513000.e1	PF3D7_0513000	conserved protein, unknown function	0.201354	-0.0200378	0.00742893	0.775406	0.17756	-0.249292	0.257732	-0.11727	-0.0920923	-0.0226606	0.147573	-0.110583	0.255163	0.47996	-0.153325	0.370012	0.25702	-0.0279925	0.16564	0.0853037	-0.070738	0.353228	0.098859	-0.0593628	0.505665	0.416421	-0.127928	0.217677	0.0672473	-0.0838894	0.0976108	-0.0919354	-0.341948	0.0680556	-0.0752667	-0.0774399	-0.0383039	-0.0911289	-0.206007	-0.0480457	0.219957	0.395547	0.246131	0.0142224	-0.14817	0.0665329	0.189937	0.182488	0.343982	0.254441	-0.0306606	-0.0258297	0.190091	0.0505257	0.0532742	0.0804825	-0.390726	-0.390058	-0.217266	-0.381798	-0.0773489	-0.153109	-0.185174	0.023674	-0.00159502	-0.0194073	0.208238	-0.0357568	-0.0747104	0.318059	0.40701	-0.081486	0.906516	0.653233	0.00336685	0.157498	0.134895	0.161844	0.205716	0.0690151	-0.102362	0.161801	0.433757	0.377926	0.119103	-0.164366	-0.513937	0.117047	0.0431771	-0.157398	0.288443	0.366805	-0.243758	0.158698	-0.227679	-0.340216	-0.118246	-0.339709	-0.0804899	0.437085	0.00263026	-0.327291
PF3D7_0906100	PF3D7_0906100	vacuolar protein sorting-associated protein 46, putative	0.0629705	0.0402274	-0.202789	0.534133	-0.0958861	-0.385908	0.406714	0.402956	-0.0840213	-0.047618	0.107081	0.210135	0.21403	0.538262	-0.0578649	0.246318	0.19048	-0.138172	0.250455	0.132075	-0.283399	0.15012	-0.0350955	-0.0293761	0.215931	0.484477	0.0195711	0.173717	1.54963	1.45396	0.374344	0.207495	-0.218115	0.0787953	0.229588	0.0089748	0.0736855	-0.0948592	0.0759118	0.217577	0.112001	0.139076	1.70143	1.8156	-0.258714	-0.0424973	0.40677	0.279242	0.145328	0.219544	0.0937939	-0.0314378	-0.0548118	-0.13998	0.156073	0.699921	-0.446673	-0.414822	-0.29075	-0.494948	-0.215349	-0.242094	-0.167649	0.0996934	-0.0825559	-0.139619	0.169487	-0.0945532	-0.264113	-0.181646	0.741168	0.651802	0.949427	1	-0.0672747	0.00291664	-0.107401	-0.18133	1.17611	1.68779	-0.0946673	0.215	-0.185378	-0.232899	-0.297833	-0.363775	-0.625953	-0.124112	0.987659	1.23959	0.149662	0.379434	0.160532	0.308174	-0.15384	-0.115375	-0.0207297	-0.164553	-0.195666	0.147277	0.157783	-0.0892545
PF3D7_0309600.e1	PF3D7_0309600	60S acidic ribosomal protein P2	0.0514819	-0.0119892	0.0775712	0.403756	-0.217512	-0.598953	0.470087	0.361318	0.114898	0.0424624	0.520091	0.969924	0.068007	0.0492023	-0.0770372	0.214097	0.255645	0.00504464	0.318259	0.192167	-0.108579	0.409987	-0.00169231	-0.194522	0.163603	-0.0461252	-0.318845	-0.047143	2.83194	3.35541	0.155425	0.0725317	-0.282118	0.205069	0.276993	0.0978842	0.507753	0.626899	0.0461645	0.15014	0.3192	0.282064	0.0572249	0.130095	-0.0815917	0.0518051	0.259165	0.0465593	0.468861	0.365352	0.138116	0.0511414	0.227151	0.240915	-0.0127664	0.985005	-0.0838277	-0.242124	-0.126248	-0.243661	-0.00314142	0.0424833	-0.195348	0.0936603	0.0372431	-0.0352508	0.0412116	0.173339	0.0594329	0.355875	0.187605	0.0634741	0.440619	0.408963	0.178141	0.128794	-0.0131798	-0.00612982	0.505953	0.290134	0.166127	0.342588	-0.0548619	-0.214011	0.179382	-0.033503	-0.317848	0.0131535	-0.000614567	-0.21085	0.0710081	0.172467	-0.0471497	0.138723	0.72355	0.262829	0.268226	0.134872	0.0154499	0.286735	0.315596	0.148863
PF3D7_0204200.e1	PF3D7_0204200	conserved Plasmodium protein, unknown function	0.417105	0.186413	-0.117092	0.321643	-0.0813792	-0.373954	0.384218	0.335584	1.38653	1.06413	0.0984101	0.274081	3.68908	4.25185	-0.0809024	0.456065	1.07203	1.16317	0.308	0.183446	-0.0861996	0.330953	0.117687	-0.0632778	2.52754	2.26812	-0.143928	0.0818518	0.316352	0.206	0.24184	0.00488553	-0.0615403	0.190289	0.172061	0.252304	1.10067	1.29724	-0.00578525	0.0381538	0.261579	0.130588	-0.0391915	0.0905084	3.841	3.99942	1.39506	1.44212	0.0662237	0.200096	0.0411218	0.289928	0.209601	0.16917	-0.0828301	0.323659	-0.171291	-0.411381	-0.00693566	-0.0803172	-0.0707424	0.0856278	1.11401	1.23365	0.133392	0.211334	1.29405	1.3461	0.146058	0.418254	0.447825	0.330354	-0.0551761	-0.225933	0.193698	0.114225	1.60411	1.94444	0.261932	0.141892	0.0983774	0.0850995	0.123215	-0.105598	0.28874	0.13004	-0.0872771	0.230435	0.1574	-0.0969112	2.2518	2.35534	-0.172001	0.136283	0.288505	-0.0248532	1.96862	1.99485	0.0179066	0.276182	0.0278119	-0.125805
PF3D7_1414800.e2	PF3D7_1414800	small nuclear ribonucleoprotein-associated protein B, putative	-0.0157168	-0.198056	-0.508097	0.0497893	-0.24797	-0.430865	0.0697362	0.0413813	0.00379657	-0.119073	-0.3929	-0.266962	-0.0709167	0.0359879	-0.366758	0.0167897	-0.0205526	-0.326819	0.059053	-0.103745	-0.344062	0.0856954	-0.0230154	-0.329452	0.0875485	0.021976	-0.279125	0.290838	-0.244407	-0.313604	-0.254763	-0.214908	-0.388507	-0.195338	-0.183059	-0.346901	-0.174579	0.000874096	-0.248243	-0.174048	-0.141256	-0.271669	-0.418326	-0.292349	-0.317097	-0.310941	0.227389	0.181562	-0.217916	-0.17105	-0.0315216	0.11091	-0.11718	-0.161521	-0.0853964	-0.106841	-0.484366	-0.407091	-0.175734	-0.359562	-0.426853	-0.220293	-0.541899	-0.310736	-0.163562	-0.274522	-0.133801	-0.105952	-0.315202	-0.0552531	-0.126113	-0.289842	-0.119921	-0.748122	-0.088622	-0.0908034	0.0302927	-0.349274	-0.165616	-0.237025	-0.234219	-0.247876	-0.298253	-0.346886	-0.376603	-0.530314	-0.798172	-0.288973	-0.298867	-0.495692	-0.0783395	0.00869751	-0.438203	-0.202842	-0.422398	-0.465605	-0.224386	-0.309929	-0.341161	-0.245596	-0.258303	-0.418258
PF3D7_1135400.e1	PF3D7_1135400	conserved Plasmodium protein, unknown function	0.069119	-0.0160079	-0.409833	0.229713	-0.459602	-0.710089	0.124388	0.10845	0.0226064	-0.0379679	-0.183446	0.00628931	0.200138	0.259664	-0.222088	0.179721	0.162189	-0.239693	0.244864	0.156961	-0.235819	0.204807	-0.0333635	-0.174799	0.246931	0.106678	-0.333528	-0.0116421	-0.0303425	-0.0180014	0.0161397	-0.055879	-0.31272	0.0490665	-0.0144996	-0.180797	0.0150413	0.165839	0.0200676	0.0520327	0.092364	-0.0232626	0.0564961	0.0278811	-0.0392437	-0.0650606	0.283499	0.18619	0.00560372	0.0842461	0.930516	0.829302	0.108373	-0.0999169	-0.015211	0.0229156	-0.211464	-0.305387	-0.107708	-0.310231	-0.0421894	0.068651	-0.170701	-0.0260382	-0.100675	-0.152003	0.119537	-0.0482681	-0.248012	0.103538	0.107503	-0.108077	0.216846	-0.0290845	0.0341433	0.0759595	0.0798683	-0.269164	0.0402032	0.0181677	-0.00780649	-0.0653597	-0.237869	-0.284124	-0.348077	-0.577605	-0.812714	-0.139246	-0.0152363	-0.227837	0.0334032	0.103093	-0.275343	0.0675107	0.234534	0.215866	-0.0342635	-0.227865	-0.129264	0.194476	0.0723103	-0.0898963
PF3D7_1254100.e2	PF3D7_1254100	stevor	-0.0791672	-0.0878386	-0.0833096	-0.0688488	-0.17238	-0.267289	-0.0310656	-0.0536869	0.154195	0.091324	-0.25169	-0.134469	-0.266096	-0.234965	0.0639167	0.0183671	0.306692	0.0908118	0.135641	-0.0638909	0.0166562	-0.165053	-0.246993	-0.211157	-0.175406	-0.326637	-0.064379	-0.0741297	-0.356184	-0.385669	-0.197674	-0.212641	-0.133061	-0.17461	-0.129592	-0.0898599	-0.0151194	-0.161084	-0.0601785	0.0278161	-0.0317094	-0.136148	0.0872078	0.137613	-0.152081	-0.139274	-0.246615	-0.0517851	0.0462906	-0.00744021	-0.0264581	-0.013242	-0.168094	-0.234268	-0.164324	-0.0956906	0.0488695	-0.0228356	0.141347	0.183039	-0.126983	0.061311	-0.209358	-0.0963653	0.351364	0.263374	0.028736	-0.0309793	-0.0657928	0.119246	-0.253302	-0.221783	-0.0682349	-0.181733	0.0310118	-0.0364772	-0.164305	-0.134971	-0.114251	-0.118526	0.0227944	0.0610994	0.128203	0.185498	0.508188	0.402578	0.0294985	0.0265156	0.0556482	-0.0344295	0.0969578	0.0401408	-0.13838	-0.315162	-0.225094	-0.203835	-0.351326	-0.346479	-0.184923	-0.221106	-0.201713	-0.328583
PF3D7_1028300.e1	PF3D7_1028300	rRNA-processing protein EBP2, putative	0.224361	0.20983	-0.298472	0.70362	-0.000682287	-0.147211	0.366414	0.242582	0.0576833	-0.0868775	0.194608	0.218586	0.368721	0.556587	-0.0683781	0.29956	0.225485	-0.141317	0.305853	0.29353	-0.110083	0.454493	-0.0153027	-0.0380179	0.421211	0.445169	-0.149534	0.114914	0.431603	0.231281	0.203984	0.191299	0.136335	0.379525	0.221362	0.0100927	0.116156	0.19592	0.0969834	0.237755	0.246044	0.144305	0.385551	0.355801	-0.0717849	0.0738407	0.349689	0.305856	0.189508	0.218992	0.199581	0.218189	0.218617	0.0788193	-0.0760088	0.215916	0.643462	0.820676	-0.131658	-0.291244	-0.0592533	0.142019	-0.0839053	0.144154	0.219885	-0.0162594	0.20482	0.119823	0.0395648	0.264107	0.149348	-0.0274227	0.151766	-0.017687	0.131977	0.249485	0.191308	-0.124022	0.12651	0.195207	0.0202195	0.0130488	-0.129761	-0.214011	-0.0323832	-0.161669	-0.321928	0.143932	-0.0826067	-0.0969112	0.181337	0.187866	-0.0546442	0.164098	-0.0806818	-0.147766	0.200508	0.0591764	-0.147041	0.250998	0.286032	0.0372118
PF3D7_1413200.e4	PF3D7_1413200	conserved Plasmodium protein, unknown function	0.0943157	-0.073477	-0.536984	0.429944	-0.350344	-0.57139	0.108409	-0.0627813	-0.0268188	-0.0379679	-0.167018	-0.224612	0.211537	0.295521	-0.34568	0.0956704	0.221047	-0.195147	0.199103	-0.0568892	-0.290204	0.169776	-0.182773	-0.27169	0.276077	0.37604	-0.44761	-0.114918	0.0475419	-0.151164	0.0729633	-0.109779	-0.40543	-0.120745	-0.166773	-0.312953	0.0956665	0.0443411	-0.152885	-0.0115014	0.0101838	-0.125571	-0.121745	0.00964055	-0.212683	-0.0832333	0.0630098	0.116124	0.0364867	-0.0894724	-0.195537	0.0236862	0.0207657	-0.115598	-0.143933	0.146314	-0.115022	-0.31259	-0.0695529	-0.288359	-0.149477	0.0431272	-0.0857556	0.171716	0.119763	-0.0365259	0.151845	0.22494	0.0451294	0.250186	0.16085	0.00827624	-0.196496	-0.390992	0.14194	0.262756	0.286809	0.0251211	0.0387737	0.143364	0.110632	0.161801	-0.0519219	-0.160913	0.243426	0.0438831	-0.0999602	0.258824	0.0352042	-0.0182048	0.317589	0.308122	-0.0506717	0.183136	-0.116051	-0.246619	0.0197813	-0.136733	-0.0943526	0.16291	0.115072	-0.298076
PF3D7_0800200.e2	PF3D7_0800200	erythrocyte membrane protein 1, PfEMP1	2.04371	2.23431	1.30968	1.50104	2.23088	1.80529	2.03218	2.05041	1.32403	0.881926	2.12909	2.22196	2.08175	2.0475	1.9007	2.08904	1.18179	0.976455	0.306369	0.344415	0.64547	0.738885	0.939964	0.870813	1.56997	2.03824	1.8867	1.5334	2.67326	2.97948	2.17694	2.43894	1.58561	1.44786	3.43147	3.31771	1.33395	1.20878	1.20615	1.36196	2.48582	2.40377	0.858438	0.853367	0.31656	0.278023	1.04993	1.18333	1.34891	1.26123	0.901396	0.901547	0.393457	0.231478	1.07275	1.00113	3.49819	3.54384	0.592549	0.789043	2.29049	2.85504	3.10843	2.82926	1.08884	1.6718	0.862547	0.818957	2.97779	3.09927	0.907453	0.992784	0.286938	0.347417	1.25081	1.26182	2.26112	1.81149	1.79432	1.79414	0.551235	0.69117	1.77368	2.11592	1.23012	1.65979	2.06088	1.9424	1.90652	1.76002	3.16383	3.47033	1.86561	1.66491	2.52955	2.46037	0.595409	0.591455	2.72037	2.93772	0.184888	-0.0316081
PF3D7_1017900.e2	PF3D7_1017900	26S proteasome regulatory subunit p55, putative	-0.30048	-0.299713	-0.755959	0.204857	-0.41982	-0.565431	-0.0476907	-0.0996088	-0.11864	-0.20501	-0.378453	-0.36728	-0.0348007	0.111893	-0.433142	-0.153433	0.0133322	-0.380071	0.115538	-0.215532	-0.461089	0.0281824	-0.271856	-0.264348	0.0416122	0.116924	-0.580932	-0.192296	-0.269788	-0.291053	-0.168629	-0.243591	-0.450822	-0.231919	-0.200913	-0.327001	-0.0526074	-0.114603	-0.251676	-0.268342	-0.133528	-0.241977	-0.351995	-0.258105	-0.457014	-0.37086	0.0426443	-0.0799901	-0.0951216	-0.287794	-0.444551	-0.18469	-0.0751281	-0.311777	-0.180962	-0.191133	-0.419645	-0.599247	-0.179784	-0.434108	-0.398656	-0.220293	-0.399069	-0.143926	-0.200943	-0.311087	-0.166183	-0.349339	-0.537874	-0.0474667	-0.194607	-0.281564	0.41622	0.283847	-0.0779089	-0.0461939	0.0236157	-0.249294	-0.202332	-0.236067	-0.22579	-0.0289624	-0.378852	-0.444521	-0.369327	-0.597967	-0.793014	-0.383747	-0.29786	-0.322226	0.0914838	0.0629446	-0.225232	0.0488201	-0.467369	-0.508777	-0.313158	-0.476075	-0.304635	-0.0256496	-0.20372	-0.536189
PF3D7_0801500.e1	PF3D7_0801500	nucleolar protein 10, putative	-0.241677	-0.318202	-0.787751	0.423042	-0.0727446	-0.231656	-0.0115938	-0.182006	-0.110419	-0.1437	-0.386039	-0.440473	-0.13785	0.122014	-0.477035	-0.200709	0.00850407	-0.391411	0.0071519	-0.151324	-0.433517	0.0310364	-0.228607	-0.195596	0.00145506	0.286282	-0.576677	-0.268905	-0.340354	-0.327505	-0.352685	-0.345612	-0.596253	-0.349979	-0.358454	-0.438484	0.759965	0.925309	-0.344385	-0.290939	-0.18609	-0.31297	-0.553097	-0.315877	-0.447666	-0.406856	-0.136062	-0.102393	-0.222175	-0.269862	-0.497103	-0.197636	-0.260149	-0.497214	0.0230164	-0.239172	-0.623228	-0.814155	-0.0655902	-0.302063	-0.618294	-0.373413	-0.55608	-0.323327	-0.313979	-0.403476	-0.287055	-0.328208	-0.486911	-0.0588825	0.187605	-0.432243	-0.135434	-0.729911	-0.304235	-0.171177	-0.0259864	-0.329375	-0.447726	-0.446942	-0.263394	-0.0913082	-0.36711	-0.429063	-0.320805	-0.523374	-0.78071	-0.365834	-0.364327	-0.37802	-0.250095	-0.0275227	-0.203998	-0.0526165	-0.334718	-0.69967	-0.392857	-0.767271	-0.554531	-0.441931	-0.516832	-0.72615
PF3D7_1149000.e1	PF3D7_1149000	antigen 332, DBL-like protein	0.0336265	-0.021047	-0.395067	0.481957	0.155069	0.0586468	0.219193	-0.0865032	-0.0423736	0.0278342	-0.000582084	-0.0462556	0.155956	0.34648	0.0352445	0.27518	0.357782	-0.0097113	0.278092	0.214072	-0.124454	0.399832	0.0101124	0.0130731	0.319889	0.513466	0.6474	0.217152	-0.0491622	0.000397491	0.0197019	-0.0518151	0.723731	0.93302	0.0438111	-0.0953619	0.130327	0.08736	-0.0365444	0.148203	0.112986	0.0237667	-0.105342	-0.00245639	-0.0337937	0.016212	0.0830918	0.0177661	0.107531	0.114834	-0.113021	0.136769	0.11022	-0.0403371	-0.162781	0.0057631	0.279671	0.441762	-0.0122811	-0.218126	-0.19545	-0.0692953	-0.206936	0.0829399	0.036207	-0.0493385	0.146154	0.157083	-0.0347983	0.342392	0.680243	0.63538	0.108795	-0.322686	0.0779138	0.151503	0.139314	-0.106042	0.121117	0.0149545	-0.0431595	0.0850995	-0.0130922	-0.0913341	0.254771	0.0767978	-0.175135	0.234525	-0.0597986	-0.0870721	0.280974	0.37187	-0.0327117	0.138723	-0.258636	-0.173935	-0.048612	-0.333218	-0.159478	0.128124	-0.126489	-0.391507
PF3D7_0806600.e5	PF3D7_0806600	kinesin-like protein, putative	0.0585626	0.0594508	-0.586453	0.3655	0.0963033	0.0234914	0.703822	0.927023	0.546493	0.388565	-0.151421	-0.223794	0.0438249	0.330682	-0.196702	0.145232	0.360195	-0.0868135	0.580974	0.43477	-0.246534	0.318608	0.0326094	0.116199	0.168792	0.432918	-0.211592	0.0656155	-0.189092	-0.179698	-0.0430141	-0.0774045	0.251812	0.603675	0.215161	0.0541143	1.18939	1.05658	-0.213519	-0.0569559	0.208026	0.572334	-0.111881	-0.0864165	-0.155761	-0.163307	0.0605415	-0.0481121	0.122481	0.0517558	-0.195537	-0.0633964	0.0373598	-0.159352	0.145897	-0.215511	-0.333042	-0.283203	0.0907718	-0.118228	0.115296	0.334213	-0.159399	0.0544398	-0.149349	-0.215568	0.00157672	-0.0704273	-0.221831	0.135648	0.106654	-0.141811	0.115636	-0.384647	1.38878	1.00998	0.113495	-0.31083	0.07479	-0.130452	0.062124	0.315195	-0.0786008	-0.184511	-0.204896	-0.401453	-0.607725	-0.00964211	-0.0649312	-0.0632305	0.0652224	0.172467	-0.0550863	0.116612	-0.362767	-0.370158	-0.0946594	-0.394407	-0.345891	0.0481994	-0.0789047	-0.450038
PF3D7_1439400.e1	PF3D7_1439400	cytochrome b-c1 complex subunit Rieske, putative	-0.391628	-0.445199	-0.757217	0.152217	-0.836989	-0.916757	-0.152885	-0.140784	-0.696407	-0.985088	-0.476261	-0.587942	-0.18011	-0.0141182	-0.464357	-0.279046	-0.548037	-0.864161	-0.0593585	-0.164967	-0.622401	-0.380934	-0.388781	-0.498052	-0.0234828	0.10462	-0.574319	-0.31751	-0.332955	-0.332502	-0.352685	-0.306352	2.20484	2.09586	-0.329462	-0.489709	-0.178851	-0.161751	-0.282946	-0.136573	-0.272433	-0.353785	-0.607502	-0.619591	-1.05769	-0.638034	0.0869778	-0.0502881	-0.161917	-0.227865	-0.244613	-0.173408	-0.230049	-0.458038	0.0454758	-0.381113	-0.597299	-1.21938	-1.70163	-2	-0.641358	-0.544735	-0.635159	-0.58099	-0.386451	-0.550552	-0.418987	-0.401556	-0.502107	-0.291655	-0.142177	-0.240871	0.0109039	-0.1547	-0.219867	-0.261284	-0.435099	-0.479671	-0.62443	-0.682874	-0.995814	-0.770952	-1.40412	-0.741095	-0.727447	-0.730557	-0.994957	-0.57449	-1.31356	-0.945864	-0.189554	0.00869751	-0.562163	-0.447154	-0.476917	-0.593613	-0.46617	-0.655754	-0.623689	-0.377138	-0.323794	-0.835446
PF3D7_1139500.1.e1	PF3D7_1139500.1	AAA family ATPase, putative, unspecified product	0.336286	0.108934	-0.270137	-0.31645	-0.15888	-0.30672	0.101385	0.0639207	-0.3497	-0.360856	-0.0119684	0.0330988	-0.294586	-0.124403	-0.198327	-0.0700656	0.283805	0.149745	-0.0838775	-0.144236	1.49112	1.37245	0.517186	0.421472	-0.180098	-0.0825193	0.730278	0.869756	-0.395509	-0.268975	0.0278648	0.0551804	-0.202245	-0.106549	0.295308	0.508638	-0.0947067	-0.111256	0.308411	0.433328	-0.14446	-0.0384421	0.0789284	0.034971	0.0854184	0.0405003	-0.374126	-0.193524	0.128771	0.14729	-0.103419	-0.256997	-0.00750555	-0.0402811	0.169899	0.262438	0.349494	0.450197	-0.29185	-0.0890956	-0.0327982	-0.0409462	0.0207738	-0.0772441	-0.0949454	0.0174395	0.159042	0.205359	0.815658	1.03956	0.0125717	-0.110826	0.269862	0.337362	-0.102239	-0.146193	0.107968	-0.0872812	-0.130217	-0.167812	0.785814	0.419183	0.00576017	-0.225343	-0.0122264	0.095649	-0.0314981	0.147854	0.244057	0.232826	1.70511	1.50659	0.0343735	0.00909471	-0.0323092	-0.0244311	0.408744	0.631088	0.0745363	0.144241	-0.12348	-0.174589
PF3D7_1015900.e2	PF3D7_1015900	enolase	-0.243697	-0.210537	-0.679225	-0.627007	-0.189615	-0.339058	-0.233014	-0.238642	1.08471	1.08141	-0.156805	-0.118966	-0.341374	-0.27787	-0.41173	-0.257315	0.171462	0.0354146	-0.249768	-0.381552	-0.0519518	-0.335629	-0.266621	-0.213956	-0.509486	-0.391748	-0.184539	-0.268103	-0.30065	-0.251291	0.0278648	0.0379024	-0.257277	-0.304707	-0.227401	-0.197631	-0.0938156	-0.181237	-0.0584424	0.411423	-0.108438	-0.180677	-0.0734592	0.0172514	-0.310263	-0.202182	-0.29471	-0.392334	0.457815	0.50986	-0.62484	-0.917263	-0.161845	-0.334742	-0.48075	-0.247529	0.0157101	0.0448948	0.389124	0.372536	-0.215025	-0.148587	-0.221283	-0.255224	-0.230439	-0.256542	0.179512	0.088719	0.0622464	0.0504434	0.224796	0.186664	0.575197	0.635875	0.689926	0.808566	-0.325376	-0.405177	-0.3548	-0.316351	0.711915	0.84456	-0.28982	-0.301485	-0.112535	0.142361	0.07213	0.0431635	-0.322305	-0.262984	-0.181279	-0.185657	-0.178607	-0.224839	-0.220641	-0.201356	-0.47538	-0.362802	-0.0981877	-0.178451	-0.34468	-0.267035
PF3D7_1205900.e1s1	PF3D7_1205900	conserved protein, unknown function	0.010992	-0.0860954	-0.381419	0.522258	0.305601	0.0520162	0.0662938	-0.20189	-0.151998	-0.131334	-0.00934164	-0.0836161	0.187761	0.310822	-0.154343	0.158983	0.0903031	-0.118698	0.162322	0.00914065	-0.196136	0.247715	0.100437	0.0802718	0.25183	0.368341	-0.101878	0.0737564	-0.0408512	-0.0431771	0.307793	0.141591	-0.310726	0.0536105	0.104337	0.0134414	0.36292	0.261576	-0.128223	-0.0267374	-0.0249117	-0.050119	0.00151544	-0.0358116	-0.237975	-0.117503	0.0947187	-0.0243901	0.0662237	0.0866688	-0.229714	-0.244495	-0.0190491	-0.228997	-0.138593	-0.0609403	-0.418023	-0.354104	-0.162482	-0.52549	-0.282463	-0.204157	-0.233126	0.0404986	0.307509	-0.215568	-0.0310955	-0.125704	-0.254431	0.0975305	0.538165	0.592488	0.479541	-0.0238366	-0.0814711	-0.0496433	-0.101133	-0.0625028	0.414946	0.279797	-0.282206	-0.0965544	-0.320371	-0.397382	-0.129827	-0.391941	-0.62687	-0.0550948	-0.234321	-0.258857	-0.0637759	0.0312821	-0.0257631	0.0897504	-0.422398	-0.515806	-0.296754	-0.446875	-0.197446	0.0963409	0.0113633	-0.434061
PF3D7_1020200.e3	PF3D7_1020200	conserved Plasmodium protein, unknown function	0.0943157	-0.127885	-0.439828	0.416642	0.155069	-0.17093	0.0649146	-0.226836	-0.0920923	-0.0379679	-0.0777116	-0.210767	0.0421421	0.227214	-0.143187	0.158983	0.245661	0.0258341	0.0918143	-0.044227	-0.205754	0.217968	0.0117909	0.00934997	0.147921	0.237341	-0.121372	0.084732	-0.0767012	0.0318471	0.477677	0.311319	-0.329781	-0.0237369	-0.150668	-0.420299	-0.00821331	-0.101411	-0.121927	0.0942277	0.161383	0.0363705	0.00605222	-0.109283	-0.0945018	-0.0261289	0.0376332	-0.006323	0.389747	0.18265	-0.264721	-0.284114	0.0977085	0.00387561	0.0210295	-0.18237	-0.37412	-0.331977	-0.0584932	-0.334355	0.0348775	1.64452	-0.321444	0.00846912	-0.157623	-0.259556	-0.0310955	-0.227846	-0.297695	-0.0102338	0.1185	-0.121147	0.454718	0.0628647	-0.0779089	-0.0635238	0.226621	0.0983701	0.00476682	-0.208108	-0.0787679	0.100464	-0.157302	-0.265701	-0.258323	-0.546932	-0.627788	-0.204189	-0.165171	-0.208095	0.257246	0.226592	-0.165304	-0.0387643	-0.400428	-0.501782	0.0119013	-0.271413	-0.267515	0.0625262	-0.0961548	-0.458716
PF3D7_0927400.e5	PF3D7_0927400	conserved Plasmodium protein, unknown function	0.129204	-0.0170143	-0.459152	0.3655	0.0633887	-0.383659	0.0257503	-0.0452423	0.01135	0.0712813	-0.0515409	-0.216452	0.0580497	0.222518	-0.101367	0.166167	0.215399	0.192152	0.174609	0.0249988	-0.294474	0.194856	-0.0437864	-0.177979	0.199544	0.567511	-0.0934101	0.0307932	-0.0333372	-0.0196125	0.0695303	-0.0630185	-0.295858	0.0289015	-0.0969617	-0.0857758	-0.0324931	-0.15882	-0.0900814	-0.00861742	-0.0318603	-0.0232626	0.151017	-0.0381815	-0.12522	0.0762685	0.0326047	0.00838779	0.0390307	0.11335	-0.0453688	-0.0648334	0.032012	-0.134644	0.484937	-0.12772	-0.481822	-0.425195	-0.0282731	-0.246768	-0.252249	-0.185179	-0.179894	0.00600856	0.21623	-0.208366	0.091679	-0.14489	-0.244813	-0.146171	0.0787727	-0.287077	0.447794	0.313173	-0.034971	-0.00459524	-0.12002	-0.144643	0.0387737	-0.147001	-0.122431	0.111881	-0.0367293	-0.18343	-0.258323	-0.449157	-0.734491	-0.189046	-0.0218751	-0.133029	-0.0262315	0.0440306	-0.144928	0.0764477	0.130227	0.106827	-0.153996	-0.39779	-0.240105	0.127495	0.00874894	-0.250842
PF3D7_0316500.e1	PF3D7_0316500	kinetochore protein NUF2, putative	0.173089	0.0158322	-0.21484	0.202688	-0.0918821	-0.255447	0.490008	0.264058	0.151249	0.132385	-0.167345	0.037331	0.827237	0.953375	0.159212	0.219633	1.54196	1.72978	0.118477	0.00305332	-0.130547	0.367194	-0.0195825	-0.0131926	0.126744	-0.133302	0.707175	0.914033	-0.165903	-0.078842	-0.0245532	-0.187899	2.66237	3.01877	0.0250288	0.209149	0.0366991	0.150166	0.111753	0.0188497	0.396286	0.574422	-0.0667171	-0.0500899	0.0367251	-0.00223946	0.258734	0.0475771	0.0567141	0.0386771	0.42971	0.0871697	1.62232	2.64831	0.994543	0.0162694	-0.116337	-0.298219	-0.0348106	-0.149698	-0.00314142	0.0026508	-0.253779	0.09668	0.0618876	-0.109788	0.235963	0.292851	-0.399837	0.0681385	1.1185	1.32675	0.740806	0.517752	0.410184	0.133365	-0.0671373	-0.183313	0.0312457	0.00202996	0.0378278	0.301965	0.332317	-0.126223	-0.0564262	-0.211694	-0.445974	0.00898132	-0.00204957	-0.112762	0.961362	1.14856	0.0669401	0.136893	-0.270211	-0.193525	0.00132723	0.00513187	-0.245987	0.0532852	-0.138996	-0.174493
PF3D7_1328500.e1s2	PF3D7_1328500	alpha/beta-hydrolase, putative	0.163269	0.322326	-0.469944	-0.0989242	0.109009	-0.15614	0.520263	0.698154	2.70161	0.322677	-0.3929	-0.088448	0.0985529	0.198997	-0.301039	0.146686	0.0458886	-0.132465	0.159947	-0.0192311	-0.313411	0.196422	-0.0799771	-0.118216	0.0359434	-0.111607	-0.304701	0.0109434	-0.127796	-0.223586	-0.0740006	-0.306352	-0.368665	0.0121905	0.509274	0.558463	-0.26253	-0.0534393	0.00719909	-0.1676	0.0118741	-0.100852	-0.340431	-0.17296	-0.160844	-0.15759	0.0506261	-0.217494	-0.0490042	0.028002	-0.00845166	0.257238	-0.0620719	-0.0885244	0.252708	-0.0934303	-0.206556	-0.464772	-0.0698062	-0.191717	-0.0823237	-0.0355907	-0.351797	-0.0763906	-0.0273581	-0.152003	-0.15648	-0.281302	-0.342723	-0.0737746	-0.146221	-0.176353	0.178674	-0.176456	-0.114845	-0.162748	-0.131684	-0.436459	1.49739	1.42258	-0.0564877	-0.217077	-0.325332	-0.392377	-0.630331	-0.929496	-0.831628	-0.337478	-0.221369	-0.319251	0.359389	0.500767	-0.127157	-0.00268658	-0.444708	-0.153236	-0.159918	-0.365143	-0.229139	0.0261015	-0.185143	-0.284422
PF3D7_1225800.e2s1	PF3D7_1225800	ubiquitin-activating enzyme E1	0.0300288	0.408806	-0.50598	0.0170231	-0.147841	-0.335774	0.15258	0.14317	0.2662	0.0167649	-0.307596	-0.0549597	0.182169	0.105378	-0.192514	0.188215	0.169061	-0.166474	0.2759	0.231099	-0.31862	0.12568	-0.0516533	-0.0428413	0.132067	-0.133302	-0.343534	-0.0414792	-0.100844	-0.0838894	-0.0588937	-0.177899	-0.388507	0.0196415	0.0297473	-0.0515508	0.129463	0.249859	-0.057421	-0.0847804	0.0118741	-0.00310974	-0.182393	-0.0429331	-0.162967	-0.125851	0.163499	0.0506261	0.16223	0.00256822	0.0242335	0.231128	0.0363889	-0.101998	-0.0760088	-0.0038549	-0.323142	-0.397698	-0.0955788	-0.216175	0.364138	0.472577	-0.281313	-0.0284487	-0.0915869	-0.109788	-0.034323	-0.155002	-0.396284	0.0281692	0.192416	0.14216	0.43822	0.719892	-0.0690416	-0.0961434	0.110797	-0.323896	-0.0474159	-0.0151112	-0.00901124	-0.10887	-0.31825	-0.397382	-0.501471	-0.78866	-0.767497	-0.178811	-0.0666461	-0.332876	-0.00173401	0.0691945	-0.12298	0.0436212	-0.46167	-0.255416	-0.00132845	-0.114995	-0.19709	0.0625262	-0.115514	-0.224706
PF3D7_0202400.e1s1	PF3D7_0202400	translation-enhancing factor	0.500714	0.333424	-0.446917	0.203928	-0.519943	-0.713851	0.115089	0.0950919	0.0722011	0.0388192	0.294313	0.667969	0.0839062	0.154723	0.0912786	0.444292	0.350863	-0.10414	0.0757786	0.0279997	-0.273251	0.143237	-0.210881	-0.231489	0.18681	-0.0189464	-0.335125	-0.120215	0.0425732	0.115691	0.0143553	-0.214908	-0.354217	-0.0352708	-0.172181	-0.315752	-0.138764	0.00436519	-0.070245	-0.110058	0.672659	1.13241	0.821473	0.161414	-0.154071	-0.208395	0.0985736	0.149688	0.0547041	-0.0650654	-0.0384286	0.130505	-0.0160245	-0.122447	0.0407765	-0.0730385	-0.329226	-0.344228	-0.07853	-0.233392	-0.17405	0.00529673	-0.307942	-0.0401198	-0.0870644	-0.174285	0.00943455	0.00719739	-0.197662	0.128301	0.0696486	-0.0983504	-0.0969601	-0.287487	-0.026363	0.0399003	0.0687919	-0.34705	-0.0692145	-0.162833	-0.0238517	-0.0791408	-0.0291926	-0.230664	-0.0779089	-0.363	-0.525867	-0.00240449	-0.100502	-0.288374	-0.0130562	0.00435531	-0.414754	-0.114471	0.0881105	-0.0668209	-0.133823	-0.317116	-0.271634	0.0305931	0.171484	-0.00998618
PF3D7_1320000.e1s1	PF3D7_1320000	golgi protein 1	0.649985	0.420004	0.311613	0.885711	1.17273	1.08026	1.28598	1.0314	3.44957	0.694374	0.661095	0.902214	0.878116	1.07194	0.590745	1.02472	0.9917	0.682106	0.633784	0.506988	0.93602	1.51235	0.717897	0.780575	0.732007	0.599285	0.561212	0.727045	0.592267	0.43321	0.432291	0.283443	0.332174	0.677954	1.14513	1.36276	0.882921	0.878279	0.597657	0.577065	0.970315	1.10317	0.921724	0.557219	0.483555	0.62914	0.791963	0.740956	0.927435	0.798238	0.988154	1.04016	0.749362	0.596879	0.175496	0.755707	0.371624	0.341819	-0.0492648	0.132461	0.487331	0.845415	0.341317	0.505924	0.509889	0.428346	0.811069	0.796846	0.507884	0.815002	0.854285	0.765357	1.16845	1.23691	0.63167	0.715028	0.750219	0.482052	0.801677	0.902741	0.544269	0.802783	0.391184	0.196328	0.664738	0.404765	0.634328	1.04988	0.769289	0.695167	1.21401	1.18595	0.759891	0.773015	0.605013	0.732029	0.621024	0.359353	0.409435	0.809807	0.688238	0.434879
PF3D7_0730300.e1s2_US	PF3D7_0730300	AP2 domain transcription factor AP2-L, putative	0.0908664	-0.0882093	-0.471492	0.130872	0.0841286	-0.127633	0.606216	0.951055	5.17067	2.33127	-0.255257	-0.116645	0.0577722	0.132866	-0.205114	0.148138	0.177801	-0.104876	0.268424	0.106042	-0.343177	0.218738	-0.324891	-0.267168	0.0930184	-0.264142	-0.19338	0.152186	-0.0303425	-0.190999	0.121844	-0.0992561	-0.28701	0.063557	0.382206	0.808962	-0.124271	-0.0412417	0.203609	-0.049527	-0.0480582	0.0114921	0.181419	0.00734417	0.0609418	0.0536543	0.257011	0.0877102	0.153334	0.137796	0.138116	0.205133	-0.0558467	-0.105125	0.198886	0.329799	-0.200967	-0.336049	0.00890283	-0.0336303	-0.145133	0.214125	-0.234038	0.0469658	0.0990751	-0.174285	-0.113178	-0.0888876	-0.399837	-0.0636425	-0.0184137	-0.105639	0.743989	0.968439	0.509424	0.378929	0.163811	-0.332672	0.0501701	0.00324657	0.269607	0.203663	-0.150996	-0.290511	-0.619933	-0.875473	-0.818991	-0.284577	-0.0310536	0.0400132	0.446534	0.478243	-0.036635	0.0878575	-0.276867	-0.104737	-0.0700574	-0.215874	-0.323949	0.00936003	0.0393861	-0.267081
PF3D7_1417500.e1	PF3D7_1417500	H/ACA ribonucleoprotein complex subunit 4, putative	0.54802	0.18335	0.194134	0.753142	-0.069162	-0.249292	0.198587	0.147799	3.0051	0.457045	0.00174484	0.126639	0.417347	0.416902	-0.0770372	0.41805	0.683393	0.57295	0.446556	0.249857	-0.138201	0.422079	-0.0871458	-0.0467117	0.389333	0.241093	-0.0823086	0.112658	0.0588351	-0.0940373	0.152183	-0.0950683	-0.128455	0.0417664	-0.0402298	-0.0941601	0.118479	0.139886	0.0969834	0.0962384	0.0202962	0.0514369	0.141427	0.123749	-0.0275902	0.0925499	0.275858	0.309254	0.196817	0.19393	-0.0743554	0.122951	0.137413	-0.0264363	0.100705	0.698736	-0.0909171	0.0514056	0.0303317	0.0692004	-0.166986	0.0584956	-0.0639101	0.077244	0.39578	0.420004	0.182056	0.069322	0.0819003	0.355875	0.868385	0.854438	0.867487	1.32629	0.0075644	0.101842	0.118875	-0.208334	0.229719	0.322334	0.186005	0.287942	0.479993	0.498689	-0.16782	-0.315769	-0.0585223	0.407057	0.0928022	0.0104589	0.315502	0.234956	-0.138355	0.132921	-0.098258	-0.298708	0.752944	0.646399	-0.204588	0.0793159	0.120329	-0.109609
PF3D7_0405900.e4	PF3D7_0405900	apical sushi protein	0.334926	0.168819	-0.344069	0.406719	0.291737	0.147892	0.348387	0.166166	1.6057	0.0460964	-0.0105136	0.0132454	0.17374	0.323508	-0.101367	0.293668	0.430934	-0.00477586	0.270406	0.140418	-0.0891635	0.346899	0.0251493	0.024185	0.295186	0.390471	-0.217468	0.0594794	0.070738	-0.023648	0.0197019	0.00878207	-0.135497	0.085911	0.147307	-0.00450843	-0.00315343	0.246915	0.0377523	0.110236	0.0101838	-0.00133192	0.137297	0.0697498	0.045946	0.106276	0.0305883	0.0587254	0.0806185	0.0467874	-0.162151	0.182299	0.192707	-0.0797823	0.335622	0.17046	-0.057075	-0.177861	-0.0522231	-0.114534	-0.13476	0.0415169	-0.152488	0.107	0.191781	-0.042918	0.0797866	-0.0404358	-0.116489	0.25199	0.245856	0.0849751	0.0517171	-0.0673163	0.0642769	0.194417	0.153363	-0.055221	0.0044007	0.139681	0.0360766	0.195816	-0.0222704	-0.173737	-0.0186595	-0.367654	-0.483704	0.0896517	-0.0713728	-0.111314	0.287378	0.150039	-0.0162631	0.269172	-0.0850558	-0.171158	0.180143	0.106502	-0.161562	0.192874	0.12436	-0.235317
PF3D7_1015600.e2	PF3D7_1015600	heat shock protein 60	0.196949	0.139311	-0.0811922	0.829004	0.132223	-0.087427	0.694933	0.549373	0.144395	0.0388192	0.197656	0.20346	0.605713	0.531899	-0.111214	0.29956	0.537632	0.318458	1.83057	1.43477	-0.0751387	0.434403	-0.0586823	0.0660052	0.309354	0.146234	0.147533	0.478172	0.212103	0.223131	1.73917	1.3533	0.266912	0.439085	2.06178	2.60397	2.07914	1.9782	0	0.126724	0.158143	0.257774	0.438536	0.324092	0.00700477	0.154175	1.03613	0.98148	0.904041	0.674855	0.225038	0.296938	0.178476	-0.175697	-0.113058	0.211767	0.735782	0.925421	-0.0411294	-0.125016	-0.0998719	0.111338	-0.228576	0.0845632	0.0330944	0.130704	0.0655358	0.00870807	-0.0279086	0.304215	2.58611	3.04073	0.587426	0.646279	0.559458	0.333311	0.0849167	-0.135495	-0.0592304	-0.0433027	0.0488697	0.278517	-0.0344061	-0.199185	0.620111	0.574083	-0.53531	-0.0408136	1.79501	2.11895	0.484188	0.368495	0.0693757	0.34139	0.145242	0.00123149	0.0151899	-0.19439	-0.0824622	0.231622	0.0668748	-0.166179
PF3D7_1340500.e1s2	PF3D7_1340500	conserved Plasmodium protein, unknown function	0.403961	0.389947	-0.330894	0.677091	0.422437	0.340667	0.338147	0.285218	0.15807	0.115189	0.229525	0.268859	0.421021	0.526118	0.129414	0.457237	0.487456	0.0115169	0.264892	0.302232	-0.0884219	0.48235	0.333719	0.349798	0.329189	0.584593	-0.0809687	0.19653	0.203861	0.149058	0.171527	0.145135	-0.0792526	0.255639	0.374808	0.165667	0.239214	0.261576	0.103716	0.326931	0.199151	0.162658	0.172029	0.244192	0.0689246	0.229181	0.237913	0.274033	0.342747	0.231635	0.51651	0.62612	0.225448	0.0479472	-0.107831	0.229114	-0.15229	-0.177496	0.0764222	0.131887	0.0749025	0.199758	-0.0773457	0.14571	0.110933	0.0489096	0.195895	0.105775	0.00403928	0.381646	0.284675	0.0756973	0.153363	0.122547	0.160154	0.121912	0.361328	0.110157	0.243125	0.217567	0.144076	0.217821	0.0884625	-0.0822383	-0.0118462	-0.297154	-0.345144	0.186777	0.161801	0.110665	0.178277	0.115226	0.204407	0.38726	-0.0633171	-0.216245	0.0931924	-0.198809	-0.160867	0.278072	0.107761	-0.163306
PF3D7_0934000.e1	PF3D7_0934000	histidine--tRNA ligase, putative	0.728666	0.596195	-0.130075	0.772067	0.572861	0.541591	0.492831	0.315154	0.161468	0.111725	0.349253	0.417836	0.615741	0.838011	0.228001	0.649442	0.555926	0.271357	0.368077	0.369431	-0.00069746	0.633294	0.494219	0.559729	0.507715	0.626076	0.328198	0.54662	0.250161	0.194234	0.24184	0.11382	0.0735989	0.458404	0.354264	0.151553	0.802125	0.784441	0.270951	0.48696	0.270079	0.178822	0.521682	0.367486	0.316985	0.456319	0.222981	0.36543	0.539197	0.407628	0.242951	0.52992	0.376173	0.252567	0.0901306	0.272786	0.0920854	0.121379	-0.0603795	-0.056894	0.239438	0.326828	0.0750663	0.330974	1.12562	0.246356	0.44567	0.269728	0.179779	0.447674	0.518502	0.302175	0.681912	0.607019	0.477702	0.519985	0.286809	0.106915	0.496612	0.460429	1.19989	1.657	0.23673	0.182139	0.248637	-0.0919859	-0.0641033	0.377772	0.648143	0.535049	0.343088	0.195505	0.379166	0.613312	1.86121	2.02428	0.386203	0.0411774	0.145277	0.567373	0.342837	0.12749
