## Supplementary material for "Proteome-wide antibody responses to PfSPZ Vaccine include cross-reactive antibodies that correlate with protection from malaria": Supp_data (part 2 of 3)

### Sheet: PfAntigenArray_Serum (continued)
ID	Gene.ID	Description	P27-Day126	P27-Pre-Immunization	P37-06D	P37-02	P16-02	P16-06D	P01-02	P01-06D	P20-06D	P20-02	P51-Pre-Immunization	P51-Day126	P23-Pre-Immunization	P23-Day126	P43-06D	P43-02	P26-Pre-Immunization	P26-Day126	P13-05C	P13-02	P05-06D	P05-02	P10-05C	P10-02	P31-02	P31-06D	P50-Pre-Immunization	P50-Day126	P34-02	P34-06D	P06-02	P06-06D	P46-05C	P46-02	P41-02	P41-06D	P36-Pre-Immunization	P36-Day126	P07-02	P07-06D	P25-Pre-Immunization	P25-Day126	P12-Day126	P12-Pre-Immunization	P44-06D	P44-02	P29-05C	P29-02	P14-05C	P14-02	P15-02	P15-07	P39-02	P39-05C	P09-06D	P09-02	P28-Pre-Immunization	P28-Day126	P18-02	P18-06D	P04-02	P04-07	P22-Day126	P22-Pre-Immunization	P47-06D	P47-02	P11-02	P11-06D	P17-02	P17-05C	P02-06D	P02-02	P48-06D	P48-02	P32-Pre-Immunization	P32-Day126	P33-06D	P33-02	P45-02	P45-06D	P49-02	P49-05C	P40-06D	P40-02	P08-Day126	P08-Pre-Immunization	P35-06D	P35-02	P30-Day126	P30-Pre-Immunization	P03-06D	P03-02	P24-Pre-Immunization	P24-Day126	P38-07	P38-02	P42-05C	P42-02	P21-06D	P21-02	P19-Day126	P19-Pre-Immunization
PF3D7_0529500	PF3D7_0529500	cell cycle regulator protein, putative	0.122463	-0.0755724	-0.586453	0.455665	-0.581896	-0.588555	0.105729	0.0413813	-0.0171815	0.00747512	-0.114411	-0.160588	-0.00898517	0.170803	-0.176918	0.176878	0.263456	-0.0690937	0.147295	0.147334	-0.269884	0.209853	-0.314337	-0.309552	0.126744	0.112835	-0.303919	-0.0604456	-0.111881	-0.0838894	0.000901403	-0.142897	-0.401181	-0.039136	-0.102114	-0.242032	-0.017111	-0.00965017	0.153878	0.125412	-0.115655	-0.0835851	0.0381549	-0.0358116	0.0518166	0.0212608	0.139376	0.171326	0.0226711	-0.0483557	-0.140625	0.0754774	0.0742496	-0.0859477	-0.0569952	-0.125618	-0.363936	-0.450575	-0.0282731	-0.11017	-0.198147	-0.0499392	-0.234038	0.00868289	-0.134107	-0.134149	-0.11574	-0.226068	-0.301013	-0.0096934	0.0947095	-0.211742	0.421089	0.266566	-0.0384286	-0.0324784	-0.0339242	-0.208334	-0.172222	-0.305667	-0.0646068	0.0804582	-0.0786008	-0.146094	-0.383915	-0.749666	-0.78071	-0.282383	-0.115955	-0.17679	-0.0395284	0.00435531	-0.406551	0.0140231	-0.348674	-0.360635	-0.179333	-0.411401	-0.353016	0.0712725	-0.0696655	-0.331079
PF3D7_1025500.e2s1	PF3D7_1025500	conserved Plasmodium protein, unknown function	-0.223312	-0.308312	-0.956712	0.00498587	-0.544605	-0.582524	0.0143624	0.206656	0.779983	-0.170862	-0.45696	-0.506591	-0.1455	-0.0369087	-0.42821	-0.206265	-0.0621616	-0.369115	-0.134904	-0.226218	-0.488219	-0.108398	-0.500388	-0.475704	-0.0205265	0.0132257	-0.438573	-0.18951	-0.317358	-0.281358	-0.242977	-0.419612	-0.337881	0.0298242	-0.0120728	0.0100927	-0.296946	-0.257798	-0.156099	-0.289188	-0.29159	-0.272741	-0.379346	-0.445138	-0.394311	-0.411951	-0.140598	-0.217494	-0.178372	-0.380956	-0.614763	-0.440401	-0.165512	-0.323263	-0.316089	-0.225604	0.602298	0.856443	-0.12077	-0.328418	-0.404875	-0.182165	-0.259337	-0.0131774	-0.233059	-0.227168	-0.218454	-0.357101	-0.485966	-0.100571	0.00365471	-0.181478	0.309987	-0.299747	-0.0743554	-0.0890278	0.793474	0.592806	-0.0129126	-0.157385	-0.176227	0.0162926	-0.208763	-0.173737	-0.519075	-0.710712	-0.808024	-0.238499	-0.205223	-0.222963	0.257971	0.312519	-0.27947	0.0140231	-0.398612	-0.359054	-0.0541159	-0.343781	-0.398973	0.00662679	-0.153076	-0.475389
PF3D7_0304000.e4 and e5	PF3D7_0304000	inner membrane complex protein 1a, putative	-0.0861991	-0.200913	-0.644648	0.0324532	-0.279085	-0.39117	0.238897	0.0640858	0.315846	-0.119073	-0.367901	-0.324557	-0.100506	0.098423	-0.298786	-0.0844503	0.215181	-0.00689718	0.0570124	-0.174421	-0.336998	0.0691296	0.12701	0.154627	0.225924	0.372623	-0.199546	0.323392	-0.174969	-0.1761	0.0232554	-0.289507	-0.147014	0.144166	-0.188529	-0.24603	-0.00757985	0.0165179	-0.220229	-0.128724	-0.206091	-0.177322	0.104531	-0.307277	-0.278834	-0.285782	0.0275585	0.0198419	-0.111956	-0.265221	-0.522298	-0.429253	-0.164954	-0.242994	0.0146529	-0.260919	-0.393114	-0.395572	-0.154849	-0.406047	-0.278652	-0.184048	-0.362722	-0.0620645	-0.230563	-0.258068	-0.263192	-0.373735	-0.604988	-0.263034	-0.138144	-0.2779	0.571191	-0.068905	-0.12952	-0.125872	-0.0014585	-0.111696	-0.126199	-0.256306	-0.147419	0.0530817	-0.145345	-0.139789	-0.434646	-0.740583	-0.743418	-0.325386	-0.353296	-0.319436	-0.136204	0.103093	-0.243758	0.0675107	-0.362767	-0.365389	-0.292682	-0.490448	-0.172724	0.125607	-0.105566	-0.435283
PF3D7_1018200.e1s1_728332..726157	PF3D7_1018200	peptidase, putative	-0.142939	-0.182165	-0.671681	0.116465	-0.0380133	-0.329989	-0.0732791	-0.219665	-0.16046	-0.0631938	-0.301845	-0.310592	0.0246376	0.217618	-0.294292	-0.0202458	-0.00265597	-0.163657	0.0493344	-0.0882272	-0.359187	0.149311	-0.125377	-0.122294	0.109305	0.10359	-0.285284	-0.0738721	-0.0206524	-0.0196125	-0.118335	-0.205849	-0.427948	-0.0953713	0.149476	0.00224894	-0.0823139	-0.114603	-0.310427	-0.20425	-0.25302	-0.244077	-0.203189	-0.180794	-0.280216	-0.380815	-0.180916	-0.128593	-0.130704	-0.106668	-0.394953	-0.420029	-0.0610325	-0.198339	-0.12621	-0.22111	-0.457461	-0.567304	-0.120202	-0.37403	-0.347852	-0.242094	-0.339481	-0.0350434	1.28217	-0.282064	-0.034323	-0.0953644	-0.573547	-0.158698	-0.0935364	-0.272421	0.325178	-0.554968	-0.184961	-0.0635238	-0.148821	-0.258672	-0.18971	-0.264091	-0.223691	-0.0474696	-0.281282	-0.337235	-0.364256	-0.720601	-0.865877	-0.247027	-0.346249	-0.253522	-0.191531	0.0461444	-0.0789367	0.0559382	-0.567857	-0.55328	-0.260514	-0.429461	-0.240105	0.0997647	-0.105566	-0.48085
PF3D7_1208100.e2s1	PF3D7_1208100	conserved Plasmodium protein, unknown function	0.00183783	-0.179909	-0.580872	0.227277	0.0802625	-0.32279	-0.0824197	-0.183168	-0.0600756	-0.0456828	-0.298978	-0.322804	0.0699352	0.257462	-0.23495	0.00721951	0.0345217	-0.116963	0.320812	0.0399414	-0.354722	0.154958	-0.147687	-0.083014	0.0173646	0.108733	-0.299627	-0.0645881	-0.235327	-0.187826	-0.0892673	-0.118253	-0.317717	0.0325889	0.0107798	0.0809609	-0.0630998	-0.150061	-0.237142	-0.144465	-0.184154	-0.226318	-0.0850957	-0.151634	-0.214444	-0.260288	-0.136062	-0.169399	-0.0158864	-0.00450541	-0.301636	-0.295878	-0.0324837	-0.218517	-0.0148032	-0.20771	0.471691	0.746368	-0.124186	-0.295356	-0.296847	-0.0882093	0.460356	0.430225	0.816058	-0.247694	-0.147715	-0.229626	-0.467205	-0.00268608	0.029878	-0.233755	0.317603	-0.26984	-0.151816	-0.00459524	0.308944	-0.288245	0.103106	-0.0819126	-0.180972	-0.13562	-0.254672	-0.332434	-0.383915	-0.633955	-0.862632	-0.288973	-0.271415	-0.208095	-0.1324	0.0130267	-0.0666279	0.0494687	-0.515754	-0.522869	-0.249028	-0.39779	-0.295456	-0.0149647	-0.0276875	-0.408618
PF3D7_0800700.e3s1	PF3D7_0800700	surface-associated interspersed protein 8.3 (SURFIN 8.3)	-0.334076	-0.330795	-0.495223	-0.484538	-0.496809	-0.635021	-0.497253	-0.569928	-0.446188	-0.338881	-0.535265	-0.535032	-0.901145	-0.890312	-0.61463	-0.463596	-0.21661	-0.323591	-0.476636	-0.680644	-0.199807	-0.5171	-0.636267	-0.47755	-0.77449	-0.668393	-0.576503	-0.574308	-0.793765	-0.776348	-0.638938	-0.719869	-0.641292	-0.675754	-0.666965	-0.601786	-0.422977	-0.469842	-0.402664	-0.533348	-0.685356	-0.677914	-0.577306	-0.765736	-0.225774	-0.312028	-0.616638	-0.522647	-0.581923	-0.505115	-0.426007	-0.627154	-0.413699	-0.462639	-0.779526	-0.625549	-0.670739	-0.654252	-0.308761	-0.404259	-0.601724	-0.439761	-0.502167	-0.62566	-0.528882	-0.623773	-0.671183	-0.656701	-0.54938	-0.479813	-0.561998	-0.643355	-0.585263	-0.443349	-0.468188	-0.578779	-0.0686877	-0.06515	-0.800864	-0.704851	-0.482886	-0.40803	-0.158284	-0.329573	-0.193323	-0.197442	-0.525256	-0.477381	-0.171066	-0.185124	-0.517885	-0.622531	-0.596522	-0.450132	-0.609974	-0.548267	-0.845392	-1.039	-0.379571	-0.371486	-0.675921	-0.730397
PF3D7_1245600.e1s1	PF3D7_1245600	kinesin, putative	0.182842	0.0943526	-0.308583	0.333016	-0.29072	-0.657521	0.1064	0.315154	0.191701	0.207325	-0.0419229	-0.122732	0.172715	0.299629	0.284675	0.31774	0.247898	0.0276278	0.501985	0.244384	-0.226	0.275011	-0.145347	-0.15848	0.295186	0.235461	-0.0679699	0.140053	0.0102164	0.0912696	0.155425	0.0631938	-0.0573549	0.224543	0.332469	0.434875	-0.0611267	-0.0507198	-0.0210828	0.0290604	0.161383	0.220934	0.223583	0.0818043	-0.0751797	0.0659222	-0.0481991	0.00419999	0.395317	0.342727	0.0100771	0.00668511	0.202694	0.0829472	-0.0828301	-0.116199	0.495982	0.801899	-0.167172	-0.301546	-0.0756944	0.300141	0.304591	0.422384	-0.129449	-0.174285	0.151845	-0.13986	-0.267355	-0.0580441	0.247398	0.090655	1.21404	1.36916	0.258533	0.258579	0.359814	-0.163604	0.377833	0.188271	-0.144768	0.166188	-0.163	-0.154543	-0.256309	-0.491703	-0.640702	-0.135283	-0.0572391	-0.104255	0.0367858	0.0264722	-0.155791	0.0865942	-0.172336	-0.150498	0.153529	-0.067757	-0.113718	0.246758	0.177704	-0.0911807
PF3D7_1110600	PF3D7_1110600	mitochondrial ribosomal protein L11 precursor, putative	4.99787	4.94518	-0.160552	0.235179	-0.567672	-0.725196	0.437416	0.291088	0.171616	0.132385	-0.0703602	0.0922337	-0.0359851	0.277885	1.66878	1.3468	0.17069	0.0930095	0.254245	0.154217	-0.184203	0.453839	0	-0.114149	0.333817	-0.114002	-0.336723	0.0801209	-0.0875544	-0.133613	0.980939	0.91041	-0.244518	0.086798	0.0715339	-0.0422505	0.316879	0.31175	0.182778	0.13978	0.137968	0.124088	0.0469878	0.068649	0.0307927	0.0829238	0.113891	0.112238	-0.132993	-0.0664105	-0.103031	-0.0569478	0.126278	0.109269	0.866727	-0.109954	0.00831701	-0.0353171	-0.112657	-0.150978	0.0440375	-0.0499392	-0.294091	-0.0036603	-0.125966	-0.0858314	0.533848	0.515332	-0.161774	0.211772	0.139415	0.0157591	1.1357	1.37618	0.0854787	0.0415222	0.442592	0.375618	0.164692	-0.0349537	0.046842	0.197246	-0.0631262	-0.0812311	0.00336685	-0.180653	-0.285978	0.158535	0.295972	0.168112	-0.0306502	0	-0.0546442	0.306004	-0.140121	-0.0823897	0.23194	0.191681	0.3167	0.55027	-0.0386876	0.0130589
PF3D7_0504900	PF3D7_0504900	conserved protein, unknown function	0.11908	0.247194	-0.14071	0.0212477	-0.516036	-0.686797	0.642499	0.632962	3.92838	3.74094	-0.225014	-0.0112491	0.0544371	0.188248	-0.134123	0.326104	0.269234	0.102986	1.91904	2.01028	-0.135135	-0.378601	-0.0161577	-0.10605	0.228411	0	-0.240469	0.226049	0.0123962	-0.103403	-0.0040633	-0.0908926	-0.214382	0.19441	0.209973	0.110448	-0.0630998	0.111031	0.0789898	-0.00861742	0.164426	0.141492	0.217076	0.362105	0.253132	0.30902	0.125273	0.00524808	0.68016	0.73613	0.0167562	0.216416	0.159652	0.164849	-0.21709	0.197149	-0.0062313	-0.140705	-0.0423302	-0.120335	0.134719	0.139613	0.309605	0.646494	-0.0635508	-0.0212994	0.0677953	-0.101055	-0.126757	0.155541	0.0181817	-0.0182238	1.45752	1.7265	0.150317	0.0512156	0.108996	-0.0873536	0.126173	0.0475547	0.383249	0.471077	-0.00938018	-0.113813	-0.00450139	-0.306059	-0.431474	0.0208701	0.16947	0.124116	0.176744	0.191691	-0.296617	0.046223	0.120129	0.189099	0.191815	-0.0116139	0.391074	0.45089	-0.0770521	-0.0612957
PF3D7_1252400.e4s3	PF3D7_1252400	reticulocyte binding protein homologue 3, pseudogene	0.129204	0.0118904	-0.36406	0.0939119	0.515323	0.446416	0.514212	0.640863	2.84919	0.593059	-0.327906	-0.026148	0.250313	0.246402	-0.138144	0.313864	0.2014	0.0953631	0.386883	0.257548	0.0296762	0.487474	0.183951	0.112733	1.30582	1.34717	0.146389	0.82572	0.28544	0.285779	0.0557163	-0.107668	-0.0465294	0.315889	0.477677	0.456359	0.00754024	0.080761	0.586646	0.280234	0.00849146	-0.0232626	-0.0384127	0.124809	0.0261409	-0.041839	0.129989	0.0104771	0.443353	0.332556	0.0357883	0.304748	0.0728298	0.0820309	-0.0751584	0.0877459	0.00348386	0.123753	-0.0247494	-0.0391148	0.35803	0.505657	-0.107102	0.114269	-0.00692452	0.0234389	2.33746	2.15179	0.175607	0.70703	0.18921	0.183277	3.31612	3.54877	0.0674972	0.0350236	0.158597	-0.207325	0.280799	0.279128	1.74771	1.95844	0.0996112	-0.0162694	-0.336326	-0.617233	0.451712	0.563176	0.146709	-0.136625	0.707023	0.645121	0.0538802	0.27916	-0.146202	0.0930324	-0.000664071	-0.278411	-0.102334	0.153056	-0.162867	-0.194714
PF3D7_0514700.e1s2	PF3D7_0514700	MORN repeat protein, putative	-0.0110764	-0.174846	-0.518729	-0.0375874	-0.397186	-0.573952	0.0834241	0.00613044	0.459437	0.145995	-0.31699	-0.131144	0.202777	0.187863	-0.285345	0.185389	0.100592	-0.172061	0.123361	-0.0266066	-0.384451	0.119093	-0.158973	-0.188096	0.146607	-0.109217	-0.337522	-0.0141051	-0.11505	-0.185111	-0.0402298	-0.0877687	-0.386405	-0.0160985	-0.0402298	-0.117166	-0.107206	-0.0229144	0.0014427	-0.105429	-0.03012	-0.107769	-0.210627	-0.0117417	-0.07678	-0.18713	0.0376332	-0.006323	0.160829	-0.1325	-0.176365	0.0942687	-0.128567	-0.13225	-0.104357	-0.0770938	-0.221331	-0.331977	-0.0967397	-0.113966	-0.156455	-0.0665142	-0.292191	-0.104089	1.96232	-0.0519148	-0.10552	-0.220748	-0.526177	-0.0249027	0.0512253	-0.0656059	0.0373761	-0.261096	-0.123081	-0.0248203	0.0260039	-0.397954	0.0149806	-0.0927032	0.0843241	0.111881	-0.14034	-0.288767	-0.426317	-0.680482	-0.848651	-0.221592	0.0130488	-0.254587	0.0418449	0.0355441	-0.307109	0.0140231	-0.291956	-0.448692	-0.223223	-0.458307	-0.160867	0.00388836	-0.151126	-0.233543
PF3D7_0504100	PF3D7_0504100	AN1-type zinc finger protein, putative	-0.176838	-0.22455	-0.434785	-0.117381	-0.90817	-0.916757	0.460678	0.157012	0.0576833	0.00933786	-0.447406	-0.239417	-0.160762	-0.0239053	-0.327198	0.00160746	0.102124	-0.253581	0.0477939	-0.0833614	-0.435402	0	-0.388781	-0.338912	0.0861777	-0.205514	-0.477708	-0.203496	-0.0844451	-0.291053	-0.171165	-0.228605	-0.423631	-0.165459	-0.166773	-0.311556	-0.296946	0.0674718	-0.162546	-0.276992	-0.234365	-0.272741	-0.291361	-0.171658	-0.163818	-0.250367	0.0255351	0.0877102	-0.0328845	-0.197335	-0.138768	0.0155507	-0.163837	-0.185594	0.608641	-0.0872824	-0.367844	-0.595337	-0.127697	-0.233516	-0.342869	-0.164959	-0.327269	-0.204583	-0.198502	-0.238861	-0.253757	-0.355157	-0.540814	-0.112707	-0.12113	-0.197828	-0.0253661	-0.0368368	-0.1185	-0.081947	-0.109497	-0.479671	-0.263402	-0.230337	-0.0768717	-0.0843428	-0.28266	-0.32169	-0.507847	-0.732557	-0.918826	-0.38218	-0.187855	-0.353083	-0.142886	0	-0.473813	-0.187478	-0.467369	-0.551474	-0.406872	-0.636645	-0.416281	-0.178482	-0.284785	-0.434876
PF3D7_0521900.e2s1	PF3D7_0521900	conserved Plasmodium protein, unknown function	0.0372153	-0.00398535	-0.385305	0.0716798	0.0750916	-0.0417948	0.125711	0.525386	0.144395	0.108253	-0.117564	0.00768322	0.314105	0.258931	-0.162511	0.280486	0.197769	-0.133279	0.184223	-0.0161368	-0.336118	0.327386	0.0741697	0.121382	0.24877	-0.0461252	-0.259667	0.0702731	0.114012	-0.16536	0.125155	-0.0992561	-0.0218533	0.329442	-0.0291463	-0.125736	0.0513645	0.151741	0.0236219	-0.0413991	0.00255269	-0.0214598	0.195391	0.173754	0.133322	0.172445	0.144979	0.0877102	0.163163	0.0951162	-0.051469	0.156018	0.0575983	-0.00973482	0.555271	0.0804825	0.656028	0.842999	-0.0468526	-0.0446202	-0.145133	0.152202	-0.219746	0.00365104	0.0578093	-0.0951007	0.0968513	-0.224292	-0.294384	0.0899864	0.0370289	-0.0305021	0.717608	1.03651	-0.0135465	0.114225	-0.0580031	-0.288245	0.178064	0.095114	0.0927725	0.144117	-0.00966538	-0.1097	-0.337745	-0.562854	-0.635615	-0.131988	0.161068	0.0906692	0.0468864	0.0397936	-0.012824	0.222776	-0.1848	-0.25836	0.0418771	-0.236924	-0.160172	0.176754	0.261351	0.12528
PF3D7_0908500.e16	PF3D7_0908500	conserved Plasmodium protein, unknown function	0.454491	0.263863	-0.12438	0.599633	0.912473	0.653316	0.444328	0.369267	0.956649	0.340544	0.205752	0.287914	0.473053	0.57114	0.221739	0.538103	0.422096	0.221736	0.247103	0.346176	0.133441	0.606758	0.631013	0.702026	0.442793	0.424693	0.158777	0.465632	0.261202	0.116425	0.358959	0.229367	0.106054	0.317401	0.296702	0.0830872	0.24188	0.337581	0.102372	0.207691	0.280459	0.117149	0.128308	0.343565	0.118015	0.200535	0.337507	0.414775	0.329092	0.233822	-0.0453688	0.290771	0.365389	0.184192	0.8094	0.531699	0.285655	0.252443	-0.0133769	-0.0798738	0.138288	0.271577	0.0141778	0.208657	0.380758	0.255761	0.404548	0.330183	0.203977	0.496806	0.364297	0.221314	0.0468571	0.132535	0.18186	0.37636	0.393497	0.190459	0.322222	0.389936	0.995351	0.875809	0.101725	0.0394255	0.40828	0.277414	-0.00744811	0.553796	0.302629	0.205652	0.380177	0.316027	0.394626	0.491644	0.00686672	-0.0902376	0.0938146	-0.129685	-0.0758985	0.263645	0.0952879	-0.143184
PF3D7_1016300.e2_US	PF3D7_1016300	GBP130 protein	-0.0784112	-0.0495959	-0.539147	0.291063	-0.410724	-0.599823	0.132311	0.162054	-0.00570112	0.0223102	-0.0467239	0.150812	0.0407383	0.451347	-0.149261	0.150313	0.205351	-0.144091	0.140325	-0.0076617	-0.322102	0.266094	-0.0455309	-0.0179336	0.158394	0.0963582	-0.38882	-0.07902	0.0651489	-0.140608	0.300124	0.146905	0.17527	0.456346	0.00599874	-0.166834	-0.0421908	0.0216951	-0.0484368	0.0841318	0.033254	-0.0644329	-0.0556438	0.0559282	-0.0912634	-0.0157498	0.102418	0.111265	0.349732	0.286407	-0.157444	0.107087	0.213472	0.146998	0.179064	0.00480418	1.35666	1.67431	-0.0386068	-0.0645498	-0.191861	0.0968357	-0.161349	0.0594011	-0.0241125	-0.117863	-0.0142685	-0.135682	0.0977368	0.20806	0.045918	-0.0483373	-0.390691	-0.0868189	0.361165	0.260669	0.0197864	-0.187287	-0.105108	-0.0500168	-0.000599001	0.0781319	-0.144092	-0.232899	-0.191362	-0.637698	-0.614988	0.026778	-0.188788	-0.256187	0.0865961	0.0141069	-0.292963	-0.0107765	-0.28523	-0.25836	-0.0120003	-0.246041	-0.248938	0.0838611	-0.00836092	-0.229648
PF3D7_1250500	PF3D7_1250500	AP-3 complex subunit sigma, putative	0.0146375	-0.0332131	-0.465823	0.361063	-0.488978	-0.680342	0.0150768	0.10845	0.39449	0.0241539	-0.120092	-0.0440878	0.27679	0.368412	-0.0910982	0.193851	0.265664	-0.06419	0.264892	0.0613369	-0.145124	0.361972	-0.248562	-0.212887	0.18425	0.166106	-0.0478703	0.10303	0.265473	0.383488	0.121844	-0.027669	-0.119701	0.0921085	-0.00965017	-0.0905609	0.108579	0.08736	-0.0148714	0.0719228	0.00933786	0.00155236	-0.0493541	0.154686	0.0147273	-0.0398658	0.196247	0.134441	0.161296	0.118391	-0.203278	0.0155507	0.220328	0.143489	0.213575	0.0464051	-0.274637	-0.325486	-0.0838068	-0.0984463	-0.0831545	-0.0720818	-0.142611	0.0670164	-0.0415076	0.00867976	0.0346809	-0.0466982	-0.0839699	0.28408	0.327589	0.101948	0.785769	1.15121	0.14194	0.0688194	0.0159469	-0.12307	-0.0661351	-0.0682174	0.386459	0.508416	-0.011949	-0.135601	-0.170979	-0.450802	-0.598697	-0.0321894	-0.0572391	-0.0937299	0.121264	0.102078	-0.271742	0.0687908	-0.0865167	-0.149131	0.146948	-0.240716	-0.0425605	0.275804	-0.0203262	-0.274175
PF3D7_1337500.e1s2	PF3D7_1337500	conserved Plasmodium protein, unknown function	0.0327279	0.00397437	-0.534824	0.403216	0.186578	0.11646	0.315128	0.225169	0.435774	0.0315052	-0.0618308	0	0.264093	0.361936	-0.0531113	0.266515	0.301991	-0.0146637	0.217262	0.0967821	-0.199335	0.357782	0.0980691	0.156312	0.112675	0.315937	-0.185439	0.0491944	-0.027354	-0.0530418	0.131754	-0.0487746	-0.075862	0.1845	0.313246	0.244726	0.0100449	0.0733009	-0.032848	0.10625	0.00127691	-0.0485118	-0.00645842	0.185481	0.00794875	0.0143141	0.110554	0.204557	0.25531	0.218992	-0.107564	0.0994097	0.0808566	-0.10304	0.219132	0.0153174	0.407282	0.698202	0.0093825	-0.0981656	0.00860379	0.14712	-0.196236	0.0176325	0.087119	-0.0212994	0.125334	0.000379707	-0.147516	0.101038	0.256616	0.00376781	-0.0998104	-0.139263	0.0308476	0.0948289	0.0473214	-0.228669	0.184865	0.0117342	0.0430687	0.179994	-0.0315074	-0.105598	-0.0814711	-0.417448	-0.442739	0.138486	0.161251	0.0605752	0.260867	0.174401	0.270816	0.365028	-0.0561431	-0.158726	0.177797	-0.102522	0.0337739	0.368842	0.260985	0.00661926
PF3D7_1322200.e1s1_931314..933842	PF3D7_1322200	conserved Plasmodium protein, unknown function	0.140093	-0.0903262	-0.556569	0.358283	-0.0137074	-0.0996792	0.480987	0.332334	0.619974	0.00187241	-0.0612234	0.0201682	0.185222	0.282946	0.0289817	0.204009	0.420964	0.181417	0.201184	0.144572	-0.138201	0.31555	0.0608543	0.0767183	0.137371	0.244836	-0.161876	0.0242069	-0.125398	-0.0906467	0.00629802	-0.0950683	-0.10235	0.191114	-0.0501538	-0.150503	0.0613612	-0.00877021	0.0307044	0.0547925	-0.0288162	-0.0653613	-0.0114168	0.087794	-0.152383	-0.135651	0.00924478	0.0837468	0.122481	0.0720714	-0.199402	0.0663174	0.0902431	-0.0244613	0.341366	0.225826	0.597295	0.817014	-0.0717919	-0.218919	-0.244793	-0.100247	-0.221779	0.0515378	-0.0458894	-0.0753103	0.0427439	0.0192387	-0.180752	0.243854	0.215449	-0.0258855	-0.160673	-0.110183	0.017589	0.180499	0.0798683	-0.17836	0.0653435	-0.0944372	-0.0555538	0.174197	-0.0466448	-0.0356477	-0.170346	-0.471525	-0.630546	-0.0796385	-0.0202125	-0.0969112	0.279547	0.152003	-0.00725296	0.197836	-0.28523	-0.320081	-0.0397128	-0.287794	-0.183973	0.192473	0.0217737	-0.209632
PF3D7_1368800.e1s1	PF3D7_1368800	DNA repair endonuclease XPF, putative	0.500714	0.653614	-0.263183	0.451496	0.566196	0.468991	0.791077	0.753256	4.86419	1.92945	0.0740151	0.194307	0.42447	0.460629	0.146044	0.434805	0.352843	0.208207	0.219088	0.190159	-0.0403033	0.515021	0.177235	0.275798	0.495375	0.563021	0.281564	0.417781	0.193652	0.194929	0.191405	-0.0326662	-0.107533	0.182842	0.753462	1.7226	0.55954	0.479168	0.378678	0.238666	1.07104	1.21062	0.237797	0.198624	0.0322781	0.0865411	0.189937	0.190804	1.00144	0.212351	0.566303	0.539408	0.103746	-0.00291356	-0.0760088	-0.0203541	0.581572	0.940312	-0.00100602	-0.104352	0.0478371	0.0737021	0.0944415	0.27627	0.399007	0.0234389	0.217087	0.0132306	-0.155753	0.217323	0.258147	0.0342982	0.506861	0.521346	0.144992	0.175337	0.0761856	-0.0882823	0.59958	0.361441	0.136469	0.289283	0.191795	0.126561	-0.181134	-0.645212	-0.493712	0.0373515	-0.0474696	-0.0820199	1.24157	1.02433	0.358403	0.520466	-0.243889	-0.126091	-0.00999331	-0.246041	0.224787	0.438437	0.00700339	-0.177219
PF3D7_1213800.e1	PF3D7_1213800	proline--tRNA ligase	0.490279	0.232872	0.0338607	0.936923	1.8596	1.74815	2.40426	2.59601	4.66952	0.549557	0.417073	0.374736	0.462711	0.556885	0.347858	0.591382	0.552053	0.30678	0.60823	0.721447	0.286207	0.676839	0.320236	0.348325	0.439576	0.531962	0.595135	0.68287	0.396427	0.322485	4.94087	4.93199	-0.0185948	0.338408	1.74201	2.07135	0.481371	0.406487	0.635779	0.527262	0.835905	0.964054	0.278993	0.289546	0.22288	0.304108	0.296982	0.305856	0.762513	0.78338	0.196642	0.312793	0.321828	0.201592	-0.323139	0.191682	0.193176	0.369088	0.153346	0.125797	0.0726663	0.118994	0.0662064	0.272091	4.59729	0.17103	0.524008	0.469443	0.301834	0.490326	0.52805	0.318302	1.04399	1.00997	1.20251	0.856268	0.280422	0.165744	0.33887	0.335595	0.303	0.385239	0.248703	0.206261	0.372058	0.283363	0.177335	0.536923	0.712426	0.633543	1.2445	1.26181	0.43658	0.540673	0.0259215	0.197718	2.07708	1.98514	0	0.35279	0.127577	-0.088613
PF3D7_0110500.e1s2_US	PF3D7_0110500	bromodomain protein, putative	0.349433	0.22097	-0.393109	0.548351	0.261897	0.160276	0.486148	0.24604	0.405997	0.0388192	0.287654	0.159617	0.408449	0.510792	0.272608	0.650467	0.390538	0.109723	0.491635	0.389987	0.0513713	0.488433	0.219974	0.102285	0.503613	0.547196	0.0400352	0.195465	0.0588351	0.029512	0.356144	0.560947	0.38603	0.679131	0.405085	0.656673	0.184828	0.1478	0.189755	0.184568	0.20415	0.243413	0.303771	0.156759	0.0322781	0.101516	0.0526146	0.199987	0.432558	0.28746	-0.107564	-0.0858316	0.2263	0.0975292	-0.398788	0.110211	1.39649	1.65105	-0.0224187	-0.138343	-0.0277221	0.153992	0.0358957	0.2679	1.85065	0.0392594	0.205504	0.0408108	0.0300225	0.440968	0.527415	0.234842	1.09085	0.898298	0.169176	0.255088	0.421703	0.0242621	0.0775772	0.0825073	0.0261128	0.155562	0.16121	0.026403	0.0588937	-0.106174	-0.315258	0.232482	0.0336044	0.0632853	0.459825	0.395274	-0.0188478	0.351944	-0.129541	-0.182298	0.455624	0.171281	-0.121808	0.254074	0.250696	-0.00695276
PF3D7_1024800.e1s2	PF3D7_1024800	exported protein 3	0.442043	0.256537	0.0301686	0.0220995	0.484297	0.441396	1.62571	1.80947	3.2112	1.74547	0.163765	0.23239	0.298792	0.321667	-0.0573758	0.139099	0.198825	0.184936	0.538263	0.333331	0.496981	0.277765	0.20598	0.173864	0.144022	0.0894795	0.472159	0.789357	0.128194	0.208396	0.679189	0.930735	-0.0685813	0.0818965	0.247284	0.461838	0.15045	0.205335	0.502611	0.263147	0.353755	0.475707	0.306353	0.344374	0.311486	0.262512	-0.0638188	0.0426452	0.259632	0.268472	-0.203788	-0.554744	0.0154224	0.153059	0.211519	0.343169	0.422751	0.308052	0.395995	0.418911	0.247346	0.125132	0.643457	0.420235	0.368556	0.449852	0.365791	0.312259	0.903335	1.01398	0.313487	0.177999	-0.124616	0.0391778	0.205119	0.235765	0.760122	0.581339	0.390582	0.584575	0.507752	0.432783	0.311153	0.228567	0.162228	0.354398	0.469275	0.585799	0.652625	0.546171	0.414734	0.376912	0.301123	0.282764	1.44711	1.43789	0.186135	0.24696	0.16943	0.13746	0.10991	0.268628
PF3D7_1465800.e4s6	PF3D7_1465800	dynein beta chain, putative	0.432857	0.294202	-0.0749025	0.817309	0.875027	0.599387	0.351784	0.0689747	0.018864	0.0925238	0.412708	0.336422	0.540162	0.738107	0.373507	0.567161	0.441905	0.228282	1.45122	1.41226	0.0687614	0.534801	0.555344	0.49996	0.439576	0.385394	1.47673	1.68515	0.230946	0.269381	0.338424	0.293061	0.966684	1.20711	1.56844	3.25549	0.634502	0.578536	0.124388	0.331775	0.517253	0.590278	0.55354	0.328008	0.124993	0.236797	0.106253	0.118063	0.397896	0.327956	1.07911	0.913804	0.346322	0.281192	-0.213342	0.243006	1.12639	1.45054	-0.00790608	-0.00472654	0.0963418	0.028244	0.0366519	0.254623	0.0831115	-0.0390793	0.683288	0.498227	0.766724	0.815612	0.527415	0.303093	0.618201	0.214229	0.528244	0.571413	0.36284	0.28744	1.19789	1.27829	0.165059	0.334165	1.10831	1.23727	0.2892	0.0149752	0.298743	0.585363	0.75188	0.785527	0.206335	0.238657	3.68996	3.22701	0.0881105	0.107399	0.279756	0.022002	1.01299	1.72982	0.34612	0.144505
PF3D7_1462400.e1s2	PF3D7_1462400	conserved Plasmodium protein, unknown function	0.312889	0.142019	-0.202789	0.654604	0.991791	0.714077	0.686437	0.612681	3.19833	0.187718	0.261676	0.227586	0.45746	0.764062	0.315142	0.646877	0.477825	0.275231	0.256025	0.294153	0.0419198	0.48971	0.4876	0.49996	0.416856	0.323035	0.339874	0.652132	0.224692	0.309712	0.338424	0.163604	-0.0826512	0.327942	0.495695	0.465353	0.263034	0.165839	0.249256	0.292563	0.136225	0.0488652	0.415417	0.21115	0.0682007	0.210516	0.0966474	0.193565	0.447955	0.350812	0.128898	0.194963	0.234366	0.180772	-0.290202	0.180685	0.27767	0.524039	-0.00527936	-0.118513	0.065937	0.052112	-0.0263107	0.243768	0.392545	-0.0845121	0.456632	0.335008	0.138116	0.362987	0.474407	0.170596	0.547099	0.138605	0.190748	0.21935	0.178484	0.0897741	0.439393	0.235968	0.225213	0.220636	0.07991	-0.0239895	0.301104	0.0630304	-0.0591413	0.366169	1.93099	1.89615	0.923489	0.897189	0.583685	0.527932	-0.172336	0.0256432	0.136115	-0.182673	0.00558103	0.296838	0.19429	-0.106359
PF3D7_1138400.e1s4	PF3D7_1138400	guanylyl cyclase	0.246913	0.105652	0.0362075	0.0589619	1.2923	1.1134	1.1342	1.18043	3.16731	0.744685	0.00445539	0.229486	0.211127	0.295698	-0.0300899	0.169001	0.345082	0.162838	0.248874	0.0845055	0.0800954	0.0965927	0.647795	0.592999	-0.218191	-0.272629	1.19337	1.5222	-0.16682	-0.0723324	2.24618	2.26267	0.262138	0.236351	1.03642	1.36207	0.715625	0.634789	0.272652	0.0705779	0.185631	0.163183	0.221769	0.338215	0.00100229	0.0469187	0.678637	0.740387	0.314218	0.166696	-0.237055	-0.224515	0.0379917	0.208397	0.0182847	0.0643461	0.588895	0.521795	0.624426	0.586729	0.102109	0.0927561	0.817766	0.0201773	1.28974	0.2476	0.33041	0.260114	0.269463	0.261507	-0.0169323	0.0981206	0.36081	0.36508	0.062726	0.0190179	0.712129	0.260862	0.355835	0.381614	0.237939	0.250064	0.0415456	-0.0177994	0.269703	0.283441	0.382778	0.441051	0.263805	0.303043	1.00377	0.955358	0.747916	0.637818	0.226003	0.419884	-0.0685066	-0.114776	0.216195	0.212228	-0.0336025	-0.181637
PF3D7_1122900.e1s4	PF3D7_1122900	dynein heavy chain, putative	0.602328	0.394495	0.289845	0.588763	0.90083	0.745238	0.797735	0.873259	0.688715	0.166173	0.199684	0.374736	0.54304	0.758493	0.477695	0.796978	0.435146	0.244761	1.48785	1.21868	0.122914	0.683273	0.832029	0.803867	0.848967	0.623204	1.9258	2.24497	0.844331	0.862019	1.804	1.72774	0.433197	0.790576	0.853996	0.552336	0.616123	0.582045	0.32265	0.366066	0.443081	0.374649	0.500939	0.546583	0.444622	0.501729	0.422233	0.435916	1.01623	1.05979	0.957672	0.946622	0.487986	0.487643	0.0641216	0.755707	2.25789	2.64961	0.0395588	0.129349	0.852696	1.51427	0.251845	0.568744	0.772551	0.450358	0.780628	0.761441	1.48735	1.52915	0.729076	0.708774	1.13839	1.24064	0.653532	0.64847	0.787293	0.727673	1.16117	1.0779	0.856555	1.2564	1.12322	1.31964	0.885155	0.620645	1.04476	1.19965	2.92523	3.22355	0.815378	0.681612	0.844802	0.869458	0.640769	0.819099	0.939321	0.784872	0.510155	0.770874	0.783847	0.77811
PF3D7_1136400.e1_US	PF3D7_1136400	signal recognition particle subunit SRP72, putative	-0.065845	-0.0526885	-0.405881	-0.0641952	-0.0606	-0.26094	0.487178	0.513959	1.93199	0.089005	-0.331563	-0.0947912	0.0961221	0.319467	-0.21889	0.17901	-0.0169682	-0.141569	0.0798043	-0.0545066	-0.276626	0.095796	-0.0106097	-0.110094	0.0984677	-0.12362	-0.36335	-0.0128731	0.0282819	-0.0927649	0.00180224	-0.142897	-0.280165	0.0527028	0.441838	0.321478	-0.163952	0.00784786	-0.015236	-0.0840213	-0.0141211	-0.063737	-0.37836	-0.0246073	-0.233952	-0.160446	-0.0418202	-0.00421225	-0.225224	-0.167437	-0.436545	-0.181569	-0.108563	-0.0488427	0.115679	0.00767903	0.974449	1.0329	-0.129721	-0.245151	-0.0454241	-0.191224	-0.289819	0.00665085	-0.143467	-0.120565	-0.106369	-0.312088	-0.396284	-0.187135	-0.240343	-0.179768	-0.183672	-1.65069	-0.162151	-0.129518	-0.144518	-0.364944	-0.110848	-0.157838	0.311711	0.444835	-0.28542	-0.293424	-0.303368	-0.678554	-0.656541	-0.21043	-0.138774	-0.259569	0.249249	0.187866	-0.300281	-0.0223154	-0.422398	-0.320081	-0.104619	-0.231633	-0.19531	-0.10078	-0.273073	-0.119403
PF3D7_1405400.e1	PF3D7_1405400	DNA mismatch repair protein, putative	0.356632	0.204659	-0.174774	0.224837	1.09503	1.05202	0.791077	0.936684	3.28365	0.683915	0.0299492	0.152703	0.535286	0.749642	0.284675	0.589512	0.257337	0.203454	0.465142	0.24664	-0.0352927	0.436391	0.716869	0.732832	0.45665	0.182785	0.0400352	0.353796	0.220613	0.0890288	1.38319	1.40485	0.0143871	0.386746	0.932313	1.10888	0.222032	0.259387	0.177683	0.197113	0.189288	0.214637	0.150334	0.361206	0.514839	0.423802	0.296982	0.334492	0.386954	0.252823	1.156	0.97452	0.277322	0.200748	0.0787138	0.45584	1.58208	1.82779	-0.0503057	-0.0993447	0.743072	1.57765	0.0460702	0.283355	0.129511	0.139763	0.42643	0.314084	-0.00101159	0.413426	0.647328	0.742538	0.130305	-0.37833	0.372275	0.346493	0.777122	0.28744	0.7377	0.598844	0.715973	0.74969	0.0352645	-0.0317512	0.425533	0.172866	0.092645	0.517333	0.365662	0.200348	0.676988	0.581687	0.55167	0.609799	0.0340114	-0.00123255	0.208574	-0.0161558	0.0179066	0.313889	0.375674	0.46556
PF3D7_1403100.e1s4	PF3D7_1403100	condensin complex subunit 1, putative	0.352317	0.24887	-0.0149736	0.338105	1.69524	1.64251	0.93127	1.24777	3.80811	0.988714	0.0253819	0.22039	0.541652	0.616519	0.339206	0.614152	0.400337	0.121633	0.306927	0.265198	-0.0147179	0.451219	0.681451	0.688121	0.42772	0.232637	0.338498	0.626271	0.35923	0.222449	0.232661	0.082734	-0.0911828	0.292244	1.76977	1.83285	0.172023	0.25573	0.373116	0.208311	0.841263	1.33896	0.129001	0.401111	0.112057	0.0967411	0.2159	0.0995357	0.631093	0.631128	0.240814	0.355048	0.25996	0.179059	-0.0768597	0.919857	0.321048	0.398304	0.0207678	0.0624881	0.183891	0.60538	0.0765377	0.206888	0.362275	0.11586	0.414051	0.310107	-0.0169531	0.408582	0.323939	0.290809	0.0880717	-0.265461	0.247218	0.244917	0.382356	0.0173716	0.581285	0.470433	0.354496	0.271747	0.0937821	-0.122074	0.290119	0.13608	0.0556689	0.460414	0.275136	0.199182	1.27669	1.36849	0.580985	0.568315	-0.0676387	-0.0642423	0.122762	-0.146658	-0.0124801	0.206436	0.0635197	0.0251118
PF3D7_0216000.e1s1	PF3D7_0216000	DEAD/DEAH box helicase, putative	0.276913	0.0868775	-0.112253	0.496697	0.827002	0.814453	0.479952	0.761131	1.55427	1.13409	0.274723	0.717364	0.498739	0.510792	0.457184	0.696847	0.456068	0.0945077	0.36375	0.24664	-0.0736703	0.468165	0.538559	0.644381	1.1662	0.96866	-0.0789612	0.169111	0.572213	0.301993	0.491212	0.418459	0.899374	1.10683	0.394148	0.122903	0.217163	0.385222	0.10707	0.176354	0.199151	0.953437	0.0528464	0.321091	0.0940343	0.135089	0.194447	0.0926493	0.35137	0.245795	0.150317	0.270973	0.215189	0.136224	-0.1883	0.377253	0.872441	1.56545	-0.0137424	-0.0418109	0.90872	3.30746	-0.0441882	0.132824	0.0911154	0.00496625	0.21437	0.241096	0.0977368	0.405344	0.236568	0.14045	0.72407	-0.00790187	0.141176	0.226141	0.229939	-0.0149321	0.644326	0.471312	0.203013	0.176374	0.0884625	-0.0923483	0.182356	-0.034736	-0.115973	0.41158	0.255025	0.118366	0.316198	0.316027	0.468918	0.483508	0.0123367	-0.0876169	0.142143	-0.101143	-0.0225426	0.288236	0.407779	0.306039
PF3D7_0317700.e1s3	PF3D7_0317700	CPSF (cleavage and polyadenylation specific factor), subunit A, putative	0.0925921	0.232872	-0.395067	0.129568	-0.179936	-0.297872	0.153878	0.396748	0.688715	0.00933786	-0.208108	-0.067381	0.17374	1.02373	-0.0731823	0.20854	0.089472	-0.155239	0.190984	0.0759097	-0.150532	0.280187	-0.102499	-0.00563921	0.280878	0.138208	-0.360096	0.0272044	0.439184	-0.0415396	0.326969	0.186146	-0.281141	-0.0547013	0.062352	-0.140545	0.0652803	0.127133	-0.015236	-0.00573922	1.07771	-0.0241648	-0.152593	0.215135	-0.134357	-0.0623877	0.292782	0.131565	0.0415702	-0.00192917	-0.195537	0.0344627	0.126278	-0.0180614	0.538145	0.148052	-0.145564	-0.284776	-0.0803152	-0.226015	-0.123607	0.234001	-0.146039	0.145613	-0.00212708	-0.0212994	0.107141	-0.0994272	-0.206192	0.179909	0.0582715	-0.0545929	-0.410214	-0.786293	0.00168441	0.163469	0.0890341	-0.165562	-0.150453	-0.000812786	-0.0156554	0.144117	-0.104563	-0.0721986	-0.0456587	-0.304571	-0.432276	0.121471	0.0431771	-0.210161	0.117276	0.168592	-0.105018	0.0488201	-0.205287	-0.171158	-0.176329	-0.356067	-0.172724	0.0855889	-0.0703564	-0.242256
PF3D7_0710000.e7s1	PF3D7_0710000	conserved Plasmodium protein, unknown function	0.64529	0.884564	0.027298	0.568217	1.10394	0.970564	0.433681	0.335584	0.232666	0.142604	0.359722	0.426721	0.690336	0.961739	0.775242	1.0326	0.454547	0.215258	0.378328	0.311498	0.144838	0.709273	1.08058	1.20392	0.591257	0.535022	0.163307	0.445383	0.619693	0.430262	0.482203	0.357122	0.934262	1.15012	0.545145	0.467796	0.707691	0.699229	0.419181	0.735963	0.490528	0.398075	0.867907	0.975686	0.447965	0.608322	1.02351	0.967567	0.902924	0.749379	0.61938	0.783323	0.579807	0.431198	-0.034918	0.87648	2.70495	2.93681	-0.0444859	0.0486142	0.696875	0.697017	0.439639	0.624764	0.593264	0.568284	0.848347	0.811634	0.641373	0.765977	1.07444	0.979673	0.637345	0.765178	0.577641	0.763988	0.698457	0.628288	0.79036	0.914859	0.396048	0.61603	0.413053	0.311997	0.60984	0.279399	0.396345	0.721629	0.923669	0.766747	0.641324	0.402717	0.950099	0.867069	0.229846	0.266931	0.874892	0.500495	0.352664	0.677728	0.900558	0.651748
PF3D7_0713900.e1s3	PF3D7_0713900	conserved Plasmodium protein, unknown function	0.601116	0.503787	-0.184899	0.528208	1.16149	1.01882	0.908381	1.21924	3.93584	0.95335	0.191044	0.308419	0.540857	0.840955	0.351448	0.660169	0.569443	0.411121	1.70425	1.33834	0.0694261	0.409143	0.368197	0.577439	0.685695	0.613828	0.0228462	0.399854	0.292632	0.244765	0.379898	0.462454	0.145805	0.257215	1.87201	2.55665	0.39681	0.585545	0.263756	0.227396	0.582974	0.803228	0.199358	0.471105	0.0488843	0.167899	0.376925	0.467439	0.624671	0.64845	0.161662	0.316385	0.289597	0.123589	0.0908885	0.681437	0.347512	0.247009	0.0154446	-0.068613	0.479475	0.837642	1.34514	1.12604	0.566961	0.412548	0.317979	0.453447	0.216215	0.434628	0.780045	0.886628	-0.10521	-0.315125	0.322265	0.346493	0.888405	0.609511	0.51934	0.664397	0.31797	0.45144	0.249656	0.2597	0.223355	-0.0514865	-0.0690824	0.381466	0.381156	0.31406	0.844623	0.841683	0.318178	0.376704	0.210941	0.194492	1.50231	0.866091	0.0252517	0.223014	0.17382	-0.130584
PF3D7_1466500	PF3D7_1466500	conserved Plasmodium protein, unknown function	-0.181001	-0.287518	-0.35832	0.281702	-0.602462	-0.834596	-0.0395083	-0.180845	0.15807	-0.102885	-0.143364	-0.067381	0.132161	0.309051	-0.139151	0	-0.0369228	-0.286284	0.163745	-0.0061261	-0.280855	0.0890701	-0.155672	0.157153	0.357872	0.304327	-0.451068	-0.0540957	-0.122206	-0.152931	-0.11345	-0.0753406	-0.192186	-0.0352708	0.0332762	0.0681369	-0.00315343	0.0091517	-0.208506	-0.128724	-0.0210178	0.00752443	-0.142516	0.198624	-0.0823952	0.0212608	0.409876	0.434361	0.122481	0.0536145	0.0763161	0.188343	0.217761	0.0925332	0.0532742	0.0314159	-0.165156	0.0451575	-0.132805	-0.269214	-0.181148	0.0793634	-0.0843163	0.08922	0.0537194	-0.0225622	0.195895	0.150939	0.258533	0.517013	0.295896	0.204387	0.369358	0.522191	0.356565	0.272457	0.239849	0.0624197	-0.00533548	-0.187836	-0.0505833	0.116044	-0.0753134	-0.100488	-0.11515	-0.309786	-0.420297	0.00778704	0.0171024	0.168775	0.114877	0.0259368	1.0967	1.10168	-0.098258	-0.154606	-0.132003	-0.323536	-0.169576	-0.0168172	-0.0527275	-0.341359
PF3D7_1219100.e1s1	PF3D7_1219100	clathrin heavy chain, putative	0.488969	0.295014	0.1863	0.751448	2.36122	2.19273	1.47555	1.71072	4.48793	1.73321	0.437844	0.633172	0.699083	0.86887	0.676813	0.817657	0.539806	0.288569	0.838613	0.687213	0.204451	0.722914	0.756453	0.945516	0.647172	0.755666	0.666671	0.927091	0.623501	0.559427	0.324091	0.30816	0.376162	0.728844	1.5177	2.04392	0.502426	0.472251	0.520263	0.502711	0.444333	0.491626	0.86562	0.746721	0.422703	0.587198	0.599998	0.63728	1.01713	0.950315	0.562884	0.721315	0.3903	0.32561	0.368811	0.615122	1.65622	2.0598	0.0341868	0.0930897	0.68765	0.708834	0.50557	0.676943	0.590443	0.495166	0.882977	0.748389	0.563227	0.74979	0.780045	0.679392	1.35115	1.45855	0.679809	0.729187	0.938959	0.602622	0.919179	0.986735	0.807098	0.825613	0.39808	0.30739	0.905692	0.662711	0.451712	0.854124	0.68975	0.664308	1.37718	1.36342	0.827759	0.794065	0.344872	0.753381	0.591807	0.233822	0.304174	0.541799	0.56434	0.356728
PF3D7_1448500.e1s2	PF3D7_1448500	conserved Plasmodium protein, unknown function	0.465854	0.52814	-0.00298232	0.841203	1.3207	1.16771	0.577002	0.334772	0.321933	0.152752	0.456625	0.272342	0.570734	0.742574	0.674523	0.722905	0.541413	0.275797	0.237675	0.173995	0.47262	0.739921	0.903843	0.946977	0.565912	0.703588	0.284686	0.329233	0.287241	0.268721	0.415488	0.24018	0.445047	0.720867	0.239805	0.157619	0.402303	0.300434	0.203609	0.500688	0.262467	0.277312	0.363917	0.442919	0.187988	0.221524	0.165797	0.193565	0.316984	0.283242	0.0308476	0.0337915	0.30197	0.208325	0.315012	0.651727	2.16842	2.55828	0.0663533	0.0684006	0.224744	0.319405	0.106375	0.210145	0.375443	0.287187	0.654513	0.664623	0.412845	0.53842	0.518502	0.35711	0.268349	-0.295649	0.406374	0.633492	0.469863	0.53367	0.565488	0.455845	0.157562	0.25948	0.344864	0.288814	0.88789	0.673511	0.600626	0.864387	0.369789	0.446699	0.585829	0.464083	0.748411	0.693921	0.130227	0.103391	0.302814	0.171852	0.130596	0.349918	0.351461	0.162804
PF3D7_0212100.e1s2_US	PF3D7_0212100	conserved Plasmodium protein, unknown function	0.51172	0.37468	-0.00298232	0.845378	1.64246	1.48733	0.851121	0.821474	0.121893	0.0605415	0.321113	0.260698	0.309799	0.41328	0.247398	0.517746	0.609663	0.523079	0.304564	0.365878	0.764386	1.07126	0.246592	0.175542	0.741617	0.848981	0.377763	0.33795	0.333307	0.354553	1.78319	1.71884	1.1356	1.36131	1.2854	1.4438	0.481371	0.441677	0.401259	0.477735	0.335828	0.521612	0.227474	0.309022	-0.0513854	0.238966	0.269033	0.393319	0.757424	0.569673	-0.0306606	0.107087	0.3903	0.270775	0.213575	0.304305	3.5974	3.84727	0.0410844	-0.0305209	-0.0245268	0.207247	0.422674	0.398438	0.31094	0.350497	0.497993	0.513205	0.328386	0.505906	0.923928	1.18726	1.43385	1.38618	1.07432	0.761776	0.328425	0.309466	0.425513	0.28314	0.108412	0.209343	0.282639	0.143891	0.550087	0.415188	0.396119	0.587363	0.319468	0.330257	2.38433	2.45665	0.213978	0.448532	0.168701	0.217986	1.01453	0.782633	0.3429	0.465229	0.788935	0.553665
PF3D7_1326600.e1s1	PF3D7_1326600	conserved Plasmodium protein, unknown function	0.163269	0.172355	0.027298	0.902603	0.643993	0.456074	0.710453	0.576405	-0.0365209	-0.0150674	0.248509	0.20346	0.189282	0.360569	0.196414	0.368455	0.168274	-0.0129918	0.158045	0.0613369	0	0.384464	0.328341	0.292743	0.360142	0.444355	0.161893	0.423253	0.0134849	0.0326247	0.415488	0.382121	0.256863	0.55899	-0.073368	-0.175704	0.134063	-0.0282544	-0.0335865	0.0881786	-0.0158422	-0.109204	-0.0509239	0.0444947	-0.197153	-0.0927472	0.189937	0.195403	0.113336	0.150589	-0.137841	0.00257486	0.159652	-0.0234749	0.103713	0.143702	2.10328	2.28635	-0.0449838	-0.157805	-0.248516	-0.0867997	-0.212765	0.0253653	0.26392	-0.112475	0.112987	0.114221	-0.0704567	0.171356	0.276768	-0.0128847	0.964664	0.793083	0.104807	0.187841	0.0454392	0.0319748	0.13757	0.0651369	0.133196	0.209343	0.110674	-0.1097	0.154865	0.0641827	-0.165104	0.224279	-0.0666461	-0.00768842	0.084146	0.163732	0.0990817	0.316011	-0.172336	-0.147766	0.284125	0.0396152	-0.149796	0.0751911	0.205368	-0.0847701
PF3D7_0532500.e2	PF3D7_0532500	Plasmodium exported protein, unknown function	-0.26138	-0.26702	-0.69079	0.374334	-0.588035	-0.925454	-0.156099	-0.393022	-0.298388	-0.19211	-0.352215	-0.660807	-0.412247	-0.0798819	-0.540818	-0.307127	-0.188508	-0.378215	-0.131118	-0.394803	-0.484312	-0.0925418	-0.407727	-0.616015	0.0115996	0.0521906	-0.606248	-0.396443	-0.594146	-0.501176	-0.532721	-0.652077	-0.900679	-0.646036	-0.647618	-0.651755	-0.450325	-0.445076	-0.645391	-0.490735	-0.586667	-0.492991	-0.484669	-0.377559	-0.575316	-0.599743	-0.242977	-0.272318	-0.301701	-0.404579	-0.527148	-0.463906	-0.460739	-0.695053	0.325998	-0.563943	-0.802057	-0.978835	-0.082358	-0.327694	-0.916928	-0.673172	-0.774772	-0.549805	-0.45983	-0.644634	-0.372294	-0.323923	-0.418637	-0.409324	-0.166613	-0.639947	-0.0601021	-0.944116	-0.426317	-0.207799	-0.249204	-0.351503	-0.640944	-0.715192	-0.355785	-0.525971	-0.308392	-0.366382	-0.223142	-0.397482	-0.645343	-0.368934	-0.605383	-0.618325	-0.312213	-0.258462	-0.717241	-0.576265	-0.695801	-0.742314	-0.854251	-0.85987	-0.788835	-0.703535	-0.655434	-0.954875
PF3D7_1347400.e1	PF3D7_1347400	conserved Plasmodium protein, unknown function	0.247782	0.136599	-0.259612	0.545421	0.230845	-0.249292	0.224144	-0.03734	-0.00379657	0.0460964	0.791219	0.720342	0.234927	0.341984	1.22683	1.1262	0.666257	0.490081	0.286389	0.113124	0.806657	1.44925	0.379942	0.495975	0.389333	0.275346	0.168949	0.238777	0.0763056	0.171823	0.211791	0.155718	1.57124	1.53644	2.08151	1.92078	0.206283	0.1086	-0.097784	0.096908	0.178981	0.178038	0.234579	0.0603655	-0.0250777	0.0841306	0.0664583	0.102477	0.13965	0.10112	0.128898	0.217598	0.132197	-0.00145604	0.258117	-0.0321153	-0.205856	-0.15107	-0.0365011	-0.152026	-0.15209	-0.163472	0.0195424	0.217191	-0.00585705	-0.131422	0.457207	0.261515	0.0127524	0.155541	0.278654	0.0991332	1.24906	1.38386	0.163168	0.157498	-0.00535504	0.0489679	0.0384162	-0.0420472	-0.0320949	-0.0164787	0.0185794	-0.00859034	1.07418	0.870632	-0.219424	0.199909	0.0578119	0.0184191	0.0577495	0.0847019	-0.131812	-0.00807481	-0.201324	-0.126091	-0.187627	-0.231633	-0.0890558	0.146864	0.07064	-0.152539
PF3D7_1308100.e1	PF3D7_1308100	CCAAT-binding transcription factor, putative	0.136751	0.12113	-0.319695	0.33754	-0.0627358	-0.37321	0.162287	-0.00821466	-0.0521812	0.0587438	0.260219	-0.0918027	0.189029	0.266615	0.0217906	0.225147	0.2604	0.0892571	0.237675	0.131377	-0.0913904	0.327028	-0.117099	-0.14079	0.249383	0.190568	-0.0932413	0.169111	0.0859974	0.127385	0.155021	-0.0447306	-0.134615	0.177023	0.0577391	0.0100927	-0.0578441	-0.0507198	-0.0634416	0.0547925	0.00212756	-0.00133192	0.209228	0.0397273	-0.0330168	0.0297408	-0.0460696	-0.00843684	0.0786415	0.0793886	-0.0436306	-0.0742086	-0.017032	-0.082348	0.221902	-0.102701	-0.348406	-0.404523	-0.114485	-0.21648	-0.166986	-0.213356	-0.178138	0.114269	-0.090455	-0.244744	0.357302	0.0437611	-0.116489	0.0149503	0.115125	-0.194371	0.730146	0.685629	0.151076	0.106498	-0.0279667	-0.111696	0.38685	0.347459	-0.122105	0.0593852	-0.0130922	-0.156663	-0.0468189	-0.161669	-0.409995	0.0919077	-0.00287022	-0.0685294	0.0710081	0.0566674	-0.232214	-0.0277776	-0.240633	-0.123404	-0.131276	-0.255983	-0.172724	0.17797	-0.0141096	-0.242791
PF3D7_1215100.e1	PF3D7_1215100	SUN domain-containing protein, putative	0.665924	-0.0321804	-0.140059	-0.123999	0.838288	0.572828	-0.0708703	-0.0500447	3.55455	0.576829	-0.209949	0.0135385	-0.153529	-0.0373801	0.390427	0.0913179	0.268011	0.145034	-0.366821	-0.292299	0.434376	0.257903	0.0549473	0.0112353	0.0787534	-0.255066	-0.178684	-0.0513179	-0.410673	-0.355504	0.712475	0.8073	-0.0241561	-0.025606	0.554515	0.470918	-0.00185354	-0.0408254	0.108105	0.0740175	-0.111751	-0.0420801	0.0733822	0.0941883	0.19578	0.170645	0.0172073	-0.199818	0.0429448	-0.0759969	-0.59956	-0.53601	-0.0349021	-0.0388909	-0.33181	-0.325121	0.00216357	0.0345076	0.609679	0.592615	1.29655	2.48166	-0.0510131	-0.0881254	-0.113457	-0.143931	0.382394	0.454961	-0.0553702	-0.0589162	0.140257	-0.00663485	-0.189594	-0.229439	-0.188528	-0.0789512	-0.173603	-0.228134	-0.192093	-0.0980456	0.372969	0.217524	0.0809096	-0.0389518	0.171785	-0.0161189	0.319271	0.271126	0.252554	0.306688	0.336323	0.1907	0.183484	0.199343	-0.144863	-0.158652	-0.166392	-0.0608985	0.0561798	0.139651	-0.324172	-0.347751
PF3D7_1149000.e2s5	PF3D7_1149000	antigen 332, DBL-like protein	0.273114	0.100862	-0.120327	0.304413	-0.075617	-0.363575	1.39056	1.34004	0.239114	0.0315052	0.0185038	0.135592	0.217513	0.309051	0.0938525	0.359395	0.319715	0.127395	0.222734	0.165503	0.0816678	0.329349	0.218521	-0.10605	0.256712	0.142227	-0.11553	0.147235	0.157996	0.0465489	0.155425	0.0790324	1.0357	1.26351	1.65878	2.28731	-0.0183866	0.185194	0.134942	0.182046	0.201375	0.080686	0.10312	0.231459	-0.0202581	0.135089	0.288569	0.319402	0.595587	0.684884	-0.0341079	0.204537	0.29204	0.293514	-0.140371	0.32058	3.3598	3.64646	0.0259923	0.0569545	0.29804	0.968483	-0.0724456	0.170952	0.135328	0.130704	0.292444	0.134428	0.154563	0.323216	0.193217	0.195189	0.198402	-0.682443	0.139647	0.180499	0.223295	0.00697377	0.261932	0.0475547	0.141907	0.254681	0.129445	-0.00859034	0.243426	0.0485483	0.0109531	0.29599	0.185768	0.00749955	0.187437	0.0949484	-0.333143	0.164098	0.253135	-0.0198482	0.629202	0.403747	-0.0352201	0.228889	0.416024	0.552843
PF3D7_0727700.e1_US	PF3D7_0727700	conserved Plasmodium protein, unknown function	0.279188	0.0584956	-0.137429	0.242434	-0.120146	-0.365053	0.346118	0.173448	0.128854	0.089005	-0.167018	0.0400583	0.272969	0.356459	0.0485741	0.446064	0.227753	0.00970308	0.21177	0.0730069	-0.101081	0.392339	0.0359126	-0.0079954	0.298741	0.10462	-0.243463	0.0778098	0.0928805	-0.0333795	0.0840643	0.0242639	0.106054	0.489591	0.163499	-0.057394	0.106825	0.225387	0.0834241	0.166181	0.0935618	0.0512227	0.0932042	0.19055	0.0345033	0.0443844	0.334241	0.232571	0.070209	0.195053	0.0819003	0.230543	0.179576	0.155734	0.441623	0.25918	1.6017	2.07368	0.0111399	0.0506912	0.0554063	0.445069	-0.0643154	0.122787	0.0861181	-0.00124424	0.110067	0.0944379	-0.162528	0.150714	0.101547	0.0878179	0.000295786	-0.764505	0.0842868	0.0885665	0.151614	-0.162625	0.00403449	0.00689025	0.0910868	0.0427795	0.114867	-0.0105063	0.0431679	-0.257026	-0.287791	0.0980935	0.125463	-0.0492973	0.123652	0.0259368	-0.253871	0.189622	-0.0277985	-0.0771814	0.168966	-0.0731553	-0.0295014	0.201265	0.00219221	0.143413
PF3D7_1464800	PF3D7_1464800	conserved Plasmodium protein, unknown function	0.250877	0.0632649	-0.150597	0.405912	-0.477536	-0.610303	0.463297	0.267465	0.114898	0.122092	-0.174223	0.0284318	0.170021	0.333647	0.135256	0.253082	0.191586	-0.0958166	0.155186	0.0466154	-0.150532	0.268328	-0.21382	-0.253684	0.265216	-0.0610636	-0.216916	0.0580146	0.0210828	-0.0906467	0.0686708	-0.128916	-0.255983	0.177855	-0.0291463	-0.170629	0.123692	0.195157	0.0731704	0.0262509	0.00340258	-0.110641	0.0366775	0.208153	0.187655	0.213827	0.275858	0.227191	0.101215	-0.00321671	0.199581	0.302521	0.153173	0	0.940484	0.065845	-0.211464	-0.254403	0.0389716	0.0897926	-0.15733	0.178815	-0.106267	0.0756125	0.135328	-0.0897967	0.217087	0.137193	-0.0605801	0.252891	0.108352	-0.0212836	0.994962	1.2831	0.101669	0.160487	0.101769	-0.0771775	-0.0804327	-0.131341	0.178351	0.143375	0.148486	0.0113748	-0.0802827	-0.370376	-0.391166	0.0408589	2.87346	3.03853	0.0232074	-0.00546269	-0.435323	-0.0588937	-0.119038	-0.176717	0.0540789	-0.133909	-0.117757	0.104885	-0.0970931	0.055899
PF3D7_1215600.e1	PF3D7_1215600	conserved protein, unknown function	0.0532553	-0.214125	-0.457106	0.252052	-0.649837	-0.822361	0.281084	0.0979648	-0.108371	-0.119073	-0.433978	-0.348433	-0.267143	-0.0500304	-0.213576	0.136845	-0.0164569	-0.371477	0.111611	-0.0169098	-0.31862	-0.0312607	-0.41673	-0.341287	0.153167	-0.077326	-0.66878	-0.257188	-0.233173	-0.438416	-0.481465	-0.468883	-0.67102	-0.317931	-0.23588	-0.335496	-0.304706	0.526069	-0.301505	-0.378512	-0.222392	-0.490495	-0.457348	-0.178178	-0.461188	-0.412802	-0.0291463	-0.0568359	-0.100711	-0.183767	-0.116672	-0.0975489	-0.288456	-0.31902	0.379086	-0.0272031	-0.573633	-0.893546	-0.193657	-0.288039	-0.518276	-0.264229	-0.45856	-0.445242	-0.243087	-0.451989	-0.116595	-0.200533	-0.321928	-0.107493	-0.127112	-0.354937	-0.163653	-0.489676	-0.131365	0.00956119	-0.0712156	-0.326085	-0.460304	-0.435633	-0.104292	-0.212324	-0.262128	-0.248641	-0.367877	-0.411029	-0.664055	-0.24774	-0.367494	-0.467419	-0.187579	-0.210988	-0.76562	-0.417276	-0.547594	-0.565991	-0.519418	-0.602093	-0.59619	-0.457886	-0.578396	-0.576094
PF3D7_0719000.e1	PF3D7_0719000	conserved protein, unknown function	1.4178	1.64068	-0.365102	-0.266999	0.120562	-0.293696	3.97286	4.0885	0.49557	0.473903	1.00702	1.14263	2.59785	2.65198	0.455819	0.440232	0.27383	0.0584233	0.00613924	-0.353296	0.344157	0.0171418	0.100931	0.0259386	-0.377899	-0.492252	0.146871	0.186947	0.867256	0.664385	0.146981	0.175475	0.502817	0.503258	0.569494	1.3197	0.779455	0.619596	3.09834	2.07805	3.44144	3.3684	1.77633	1.80771	0.322037	0.300055	1.92068	2.01767	0.985544	0.428659	-0.405154	-0.597716	0.303173	-0.0648293	0.547988	0.428385	0.881934	0.786731	0.263191	0.291995	0.397816	0.8334	0.681136	0.506399	0.394172	0.336157	1.2839	1.23214	0.628195	0.672358	0.262474	0.247365	0.0502302	0.0621685	-0.197677	-0.167529	0.396078	0.136649	1.7151	2.17776	0.327399	0.290931	-0.0273433	-0.094533	0.446176	0.699542	0.381946	0.290499	0.303994	0.294502	0.0877822	0.125532	0.00137961	-0.0418833	-0.0768863	-0.125376	-0.16022	-0.106506	-0.0163722	0.0657659	-0.339854	0.0974827
PF3D7_1356200.e2	PF3D7_1356200	mitochondrial import inner membrane translocase subunit TIM23, putative	0.0514819	0.274185	-0.369824	0.437866	-0.430812	-0.573952	0.204862	-0.0123396	0.107869	0.125531	0.0173542	0.118276	0.264093	0.257462	-0.0655032	0.326104	0.22937	0.0354491	0.289434	0.2213	-0.101081	0.391656	-0.097966	0.00748482	0.478756	0.221285	-0.194829	0.0841564	0.288741	0.0792783	0.0435195	-0.00392037	-0.122321	0.0572353	0.149476	-0.107435	0.151184	0.271752	0.0475618	0.168731	0.396286	0.0911388	0.0946248	0.300138	-0.00799279	0.0889476	0.304511	0.425776	0.170607	0.155213	-0.0841485	0.234637	0.307011	0.0797376	0.114189	0.402957	0.0215253	-0.136083	-0.029258	-0.0663604	0.0440375	0.354848	0.137019	0.320853	0.292836	0.216696	0.379906	0.267837	0.172619	0.526546	0.474407	0.318302	0.0966733	-0.0201437	0.328654	0.534456	0.41698	0.155581	0.308941	0.344902	0.277534	0.390248	0.217852	0.163567	0.437198	0.0929777	0.00326502	0.502147	0.328304	0.196066	0.348542	0.285933	-0.0836643	0.190799	0.0777127	0.089563	0.0598229	-0.0792526	0.0961351	0.330378	0.0303919	0.0164915
PF3D7_1253300.e3	PF3D7_1253300	Plasmodium exported protein (PHISTa), unknown function, pseudogene	-0.338342	-0.411725	-0.781336	-0.12592	-0.903059	-1.10153	-0.230353	-0.39841	-0.277529	-0.287218	-0.503228	-0.502617	-0.346112	-0.123457	-0.566329	-0.28051	-0.358073	-0.571804	0.059053	-0.399331	-0.632094	-0.25606	-0.630493	-0.558934	-0.0792971	-0.159033	-0.86236	-0.451292	-0.332955	-0.501176	-0.457742	-0.501766	-0.58657	-0.395086	-0.44582	-0.526519	-0.345749	-0.329599	-0.521083	-0.4345	-0.480071	-0.54643	-0.514681	-0.46812	-0.531316	-0.624171	-0.340075	-0.422065	-0.526994	-0.566446	-0.782914	-0.424633	-0.52378	-0.617836	0.879504	-0.368011	-0.734894	-0.886363	-0.311617	-0.466343	-0.794857	-0.516944	-0.581381	-0.444071	-0.380213	-0.455395	-0.251877	-0.418713	-0.64133	-0.287064	-0.42698	-0.572192	-0.663064	-1.17646	-0.359924	-0.22964	-0.256151	-0.515447	-0.579281	-0.48624	-0.36694	-0.372788	-0.575924	-0.491913	-0.397171	-0.62557	-0.637001	-0.31788	-0.486984	-0.525816	-0.269809	-0.240314	-0.678923	-0.5117	-0.607158	-0.573306	-0.702308	-0.790425	-0.510496	-0.565625	-0.545363	-0.733151
PF3D7_1318000.e1	PF3D7_1318000	conserved protein, unknown function	-0.0901088	-0.119213	-0.459152	0.106558	-0.446529	-0.598953	0.103044	0.0253734	-0.0719988	-0.0948592	-0.112522	-0.0895654	0.0463454	0.233389	-0.0974461	0.170461	0.105064	-0.246993	0.134531	-0.0200057	-0.232539	0.20364	-0.164649	-0.0929843	0.190642	0.237341	-0.385922	-0.0227588	-0.105564	-0.0696342	-0.0626556	-0.137504	-0.30476	-0.0943656	-0.14401	-0.216963	0.0574314	0.0216951	-0.113314	0.0419838	-0.0214499	-0.0598	-0.111881	-0.0158228	-0.184373	-0.138463	0.0791952	0.0956046	-0.0201172	-0.10736	-0.323614	-0.0633964	-0.0089919	-0.149633	0.630699	0.0248089	-0.231622	-0.325486	-0.177963	-0.283437	-0.298776	-0.0896202	-0.0643154	0.028742	-0.0284416	-0.0480521	0.115902	0.0467053	-0.212427	0.207131	0.0271873	-0.0822846	0.0966733	-0.363826	0.0898403	0.0979499	0.108996	-0.124022	-0.0584653	-0.0420472	-0.155734	-0.0197972	-0.153515	-0.143989	0.100359	-0.11267	-0.28453	0.0576919	-0.0310536	-0.158062	0.130001	0.0867571	-0.281537	0.0423186	-0.0792267	-0.114041	-0.0826574	-0.300401	-0.0528357	0.0699639	-0.0646091	-0.307376
PF3D7_0425200.e2	PF3D7_0425200	Plasmodium exported protein (hyp15), unknown function	-0.0755016	-0.106303	-0.541313	0.231233	-0.534689	-0.63684	0.092929	-0.0553144	-0.0920923	-0.0948592	-0.0587967	-0.0347313	0.0613765	0.206056	-0.166613	0.11659	0.159816	-0.128152	0.172725	0.0265	-0.205754	0.179306	-0.269816	-0.225993	0.145291	0.220335	-0.408222	-0.0358375	-0.14997	-0.129258	-0.00995278	-0.134277	-0.303768	-0.118698	-0.166773	-0.150503	-0.0611267	-0.0282544	-0.144086	0.0506508	-0.0662223	-0.0756131	-0.201444	0.0647893	-0.187395	-0.160446	0.0346182	0.183878	0.0369959	-0.0135587	-0.207164	0.0398209	0.150259	-0.0988775	0.0321211	-0.203271	-0.276105	-0.189602	-0.100616	-0.294584	-0.323105	-0.110236	-0.102932	-0.00258278	-0.0112023	-0.105768	0.0458037	-0.0118207	-0.086831	0.223312	0.238895	0.291426	-0.0931686	-0.539026	0.0415312	0.085425	0.0724934	-0.173425	0.0437707	-0.0735516	-0.136845	0.000819015	-0.176385	-0.178037	0.100359	-0.0968072	-0.346654	0.00120075	-0.161959	-0.233428	0.0743038	0.0949484	-0.339591	-0.0761212	-0.312324	-0.313942	-0.286191	-0.379283	-0.0127935	0.1369	-0.0830817	-0.328048
PF3D7_0113900.e2	PF3D7_0113900	CX3CL1-binding protein 1	0.206144	0.0197633	-0.289341	0.399976	-0.031724	-0.218904	0.308733	0.0542582	0.135782	0.132385	0.360629	0.422547	0.242763	0.402027	0.0370289	0.289726	0.418981	0.0746913	0.268644	0.272808	0.146414	0.50337	0.207578	0.251576	0.429883	0.593426	-0.0947616	0.0939102	0.128823	0.115691	0.263786	0.138037	-0.161315	0.0527028	0.209973	0.0978842	0.159669	0.148589	0.0349372	0.156578	0.317664	0.3124	0.219682	0.292614	0.201914	0.228363	0.120542	0.306706	0.283905	0.154058	-0.0212227	0.231128	0.288782	0.103411	0.732318	0.444569	-0.0793343	-0.161149	-0.0809958	-0.198259	-0.00944485	0.109802	-0.033832	0.164539	0.738559	0.681178	0.43579	0.367751	0.239815	0.547262	0.489473	0.292042	1.50769	1.66379	0.278819	0.380211	0.315207	0.155581	0.279589	0.249359	0.0190379	0.170562	0.0809818	0.0412763	0.587208	0.244247	0.229971	0.511447	0.449342	0.440349	0.307122	0.271551	0.985565	0.80486	0.161334	0.121624	0.107437	-0.140978	0.103093	0.34235	0.210686	-0.119731
PF3D7_0201500.e2	PF3D7_0201500	Plasmodium exported protein (hyp9), unknown function	1.2416	1.3541	0.0933163	-0.0353412	0.0279186	0.0231813	1.1705	0.731196	0.0750921	0.0427833	0.715765	0.795594	0.0566222	-0.113764	0.196881	0.242714	0.327721	0.103908	0.422197	0.396817	0.489264	0.230459	0.21919	0.186299	0.333692	1.09593	0.734994	0.879135	-0.0794108	-0.0133145	0.109228	0.096403	0.0996338	0.154724	0.449985	0.611207	0.712776	0.547134	0.105784	0.21209	0.00718279	-0.00966315	0.0123742	-0.393616	1.26243	1.26707	-0.103532	0.102331	0.316437	0.505981	0.203902	0.049538	0.0804516	0.0950396	-0.26341	-0.0334896	0.0543227	-0.103294	0.121002	0.268682	0.398736	0.484586	0.107459	-0.206664	0.471506	0.0444481	0.412784	0.601305	0.146282	0.151372	1.01549	0.524461	0.315472	0.478358	0.587464	0.436276	0.428531	0.441754	0.126174	0.195362	-0.000395229	-0.0225684	0.275726	0.166329	0.348046	0.403753	0.83818	0.980064	0.749304	0.910738	0.975523	1.0038	0.138404	0.206999	-0.0187171	0.235496	-0.092546	-0.103368	0.0724699	0.128112	-0.139401	-0.288696
PF3D7_1346200.e1	PF3D7_1346200	nuclear import protein MOG1, putative	-0.202002	-0.22455	-0.693196	0.207331	-0.425306	-0.713851	0.0349372	-0.213715	-0.110419	-0.102885	-0.278363	-0.24854	-0.00492042	0.153539	-0.185735	-0.0666547	0.144008	-0.0615657	-0.017902	-0.0898528	-0.35116	0.115374	-0.275946	-0.183828	0.176542	0.0263313	-0.435145	-0.271849	-0.123801	-0.209727	-0.156016	-0.301519	-0.471835	-0.202906	0.108803	0.138322	-0.143627	-0.146186	-0.275938	-0.187846	-0.149261	-0.202122	-0.06513	-0.00941474	-0.350099	-0.283446	-0.169281	-0.0689179	-0.200407	-0.287794	-0.461856	-0.401755	0.211323	0.206645	0.71374	-0.225604	-0.433505	-0.452342	-0.145207	-0.35265	-0.38016	-0.197296	-0.256555	-0.169817	0.249688	0.893563	-0.236927	-0.337775	-0.456065	-0.108072	-0.156381	-0.281564	0.557186	0.412838	-0.152752	-0.035895	-0.223446	-0.283983	-0.26186	-0.38568	-0.266272	-0.177626	-0.254672	-0.214011	-0.194573	-0.436879	-0.648134	-0.355039	-0.286324	-0.302627	-0.0930516	-0.111031	-0.373371	0.00268159	-0.440966	-0.494821	-0.375527	-0.551299	-0.327063	-0.0378243	-0.147233	-0.41343
PF3D7_1126400.e2	PF3D7_1126400	mediator of RNA polymerase II transcription subunit 21, putative	0.316585	0.219262	1.3571	1.15766	0.293408	0.0411762	0.219193	0.16799	0.0337757	0.0533371	3.71088	4.94741	0.104478	0.259664	3.55239	2.89451	0.766371	0.567874	0.256025	0.120172	-0.226	0.290484	0.152341	0.599894	0.1662	0.282646	-0.149886	0.0772314	-0.00293231	-0.0530418	0.188243	0.0631938	-0.0349614	0.173687	-0.00965017	0.552336	0.538441	0.54896	-0.013778	0.0492675	-0.0416887	0.101516	-0.0627526	-0.0429331	-0.221507	-0.226234	-0.0291463	0.0627581	-0.0845605	-0.218862	-0.231692	-0.295878	0.12125	0.185045	0.424889	0.142831	-0.259309	-0.0136319	-0.0710733	-0.212161	2.23294	3.08571	0.22091	0.318699	0.316924	0.33776	0.581013	0.363034	-0.326993	0.103038	2.75384	3.93425	0.567004	0.156119	0.359852	0.226141	-0.0014585	-0.108395	0.172534	0.0935918	0.0448115	0.146339	0.07991	0	-0.0856382	-0.373883	0.563709	0.639959	0.0568277	0.069258	0.270955	0.0929049	-0.283608	0.0675107	0.061974	0.208954	3.44109	3.21526	0.10829	0.357088	1.04216	0.718513
PF3D7_1001100.1.e2	PF3D7_1001100.1	acyl-CoA binding protein, isoform 1, ACBP1	-0.0306671	-0.114897	-0.348804	0.583059	-0.287386	-0.529765	0.075227	-0.11727	-0.143586	-0.127235	-0.0282084	0.14449	0.105015	0.278609	-0.115172	0.0986776	0.127446	-0.0938652	0.173667	0.0159583	-0.00349067	0.317709	-0.136489	-0.168987	0.230894	0.211756	-0.210859	-0.0433646	0.00657598	0.0882811	1.00495	1.02667	-0.18395	0.0752243	0.580145	0.775825	0.161923	0.0532167	-0.0269534	0.0827803	0.0290867	0.254801	-0.0144766	-0.0193302	-0.223278	-0.122367	0.00924478	0.0250185	0.246091	0.116021	-0.276921	-0.0430739	0.470481	0.555559	0.205899	-0.0934303	-0.323142	-0.355756	-0.0698906	-0.128336	-0.148608	0.112259	-0.205147	0.0515378	1.15073	1.26148	-0.00474051	-0.0593052	-0.0203678	0.213625	0.544451	0.174612	0.76677	0.499431	0.0291969	0.156002	-0.0220338	-0.0966674	0.061829	-0.102266	-0.168803	-0.00821583	-0.14034	-0.250904	-0.246278	-0.23489	-0.67825	-0.0949525	-0.280342	-0.155739	0.0759489	0.113211	-0.289838	0.00468952	-0.147727	-0.243699	-0.158435	-0.290935	-0.116409	0.128962	0.0278119	-0.265087
PF3D7_0713100.e2	PF3D7_0713100	Pfmc-2TM Maurer's cleft two transmembrane protein	0.13381	-0.0358007	0.105046	-0.0642926	0.865314	0.786503	-0.116795	-0.0091602	0.0396008	0.0985755	1.12029	1.05322	0.292198	0.0503784	0.0504	0.0808699	0.110852	-0.0431485	0.132605	-0.0487077	0.238005	0.311271	0.200466	0.115981	-0.235992	-0.093953	-0.0835932	0.109806	-0.0759532	0.30909	0.256027	0.303789	0.628779	0.486263	0.706792	0.527134	0.38687	0.38054	-0.00772656	0.0244736	0.0439377	-0.051623	-0.0834914	-0.334005	0.201277	0.078157	0.0553082	-0.114105	0.156901	0.212452	-0.326089	-0.103128	0.49804	0.357441	-0.319832	-0.506792	0.433622	0.416595	0.156948	0.25265	-0.0666864	-0.113223	0.197547	-0.224075	0.20404	-0.0485144	0.645557	0.650491	0.0714064	0.254466	0.3463	-0.0903622	-0.212851	-0.120571	0.0596098	-0.0703558	0.0255055	0.0904837	-0.223277	-0.11697	0.132243	0.34078	0.0772066	-0.0159478	0.786883	1.1346	1.02857	0.967385	0.294799	0.317167	-0.0271326	0.0499598	0.0366607	0.143086	0.0432269	-0.110183	-0.0552031	0.009998	-0.122836	-0.0704248	0.0044987	-0.251
PF3D7_1307000.e1	PF3D7_1307000	exosome complex component RRP40, putative	0.232211	0.257219	0.0185011	0.746353	0.546949	0.208774	0.16422	-0.216092	-0.179682	-0.0553849	0.3304	0.256014	0.405289	0.568774	-0.084778	0.204358	0.340521	0.155864	0.248892	0.29353	0.150817	0.492898	0.124297	0.0882351	0.390444	0.427989	0.483198	0.237483	0.167156	0.164748	0.232661	0.082734	0.786084	0.812726	-0.0451833	-0.117166	0.0592464	0.0225561	-0.128223	0.178887	-0.0214499	0.00973005	0.153746	0.0408505	-0.0376845	0.0647001	0.00924478	-0.00368505	0.0806185	0.14013	-0.0418945	0.126418	0.0902431	0.0448938	-0.0423781	0.0731823	-0.224163	-0.139637	-0.0640334	-0.231483	-0.106614	-0.0995357	-0.0152977	0.168849	2.57733	2.1605	0.346796	0.287261	0.158192	0.21963	0.20834	-0.0530265	0.964361	0.898298	0.0513233	0.163469	0.12245	0.0995939	0.225014	0.109119	0.538921	0.812612	-0.00170096	-0.0239895	0.57971	0.373965	0.388648	0.587363	-0.0285446	-0.0533086	0.222021	0.159833	-0.231714	-0.0729415	-0.2037	-0.270941	0.17897	0.0324072	-0.0635092	0.215538	-0.0527275	-0.334878
PF3D7_1471800.e1	PF3D7_1471800	conserved Plasmodium protein, unknown function	0.0327279	0.112873	-0.285705	0.414502	0.15415	-0.174814	-0.282946	-0.413332	-0.179682	-0.0829031	-0.0467239	-0.185858	0.0784435	0.217995	-0.16456	0.0896372	0.0875706	0.0157028	0.145136	0.0788066	-0.122934	0.217968	-0.00169231	-0.0850026	0.163603	0.186682	-0.178975	0.0415063	0.0340155	-0.0019891	-0.0664274	-0.131058	-0.324742	-0.0430116	-0.199531	-0.272972	-0.193185	-0.128873	-0.199362	-0.0443494	-0.110129	-0.0897112	-0.0560378	-0.174914	-0.212024	-0.130042	-0.111361	0.00629541	0.0731908	0.0511357	-0.0967094	-0.0530211	-0.218414	-0.177342	-0.147504	-0.157467	-0.474218	-0.390058	-0.103466	-0.292656	-0.19007	0.226083	-0.226761	0.00096735	-0.0415076	-0.112475	0.139725	0.0282042	-0.00980854	0.250186	0.0600276	-0.10889	0.601141	0.669713	-0.034971	0.0161753	0.0101684	-0.043466	0.0240394	-0.144978	-0.0889233	0.140405	-0.0996976	-0.148202	0.125812	-0.0120931	-0.22636	0.128631	-0.0965544	-0.0903971	0.146534	0.15788	-0.216305	-0.0432517	-0.291956	-0.300224	-0.296754	-0.347047	-0.26602	0.00114472	-0.0961548	-0.352096
PF3D7_0318000.e1	PF3D7_0318000	conserved Plasmodium protein, unknown function	0.187694	0.0236836	-0.0811922	0.252052	0.214478	0.0902718	0.422416	0.60159	0.1184	0.089005	-0.0919072	0.00559185	-0.258476	0.106194	0.0696486	-0.00968255	-0.146223	-0.0769021	0.0610907	0.0642632	0.0221425	0.251861	0.0424965	-0.00563921	0.214677	-0.0234408	-0.260046	-0.0534623	0.0432841	0.0664274	-0.142019	-0.155923	-0.214382	0.0298242	0.273018	0.183614	-0.0503224	0.19592	-0.0424784	-0.118583	-0.0537928	-0.0854673	-0.0556438	-0.18867	-0.212683	-0.152962	0.137504	0.0506261	-0.0549601	-0.0536818	-0.125837	-0.357939	0.162324	0.243171	0.589997	0.199247	-0.229843	-0.501801	0.0257553	-0.0908322	-0.0519155	-0.0811751	-0.37022	-0.0569104	0.107484	0.158827	0.163161	0.0994091	-0.152752	-0.0474667	1.29962	1.2653	0.0667646	-0.244484	0.302927	0.124975	0.0331448	-0.00349957	-0.0481752	-0.184369	0.0950171	0.303293	0.111199	0.0930499	0.013977	-0.0659104	-0.292514	-0.0796385	0.814244	0.989315	0.064394	0.105123	-0.104103	0.108544	0.909092	0.596008	-0.17034	-0.108053	-0.283307	-0.0472599	-0.211827	-0.197824
PF3D7_1478500.e3	PF3D7_1478500	Plasmodium exported protein (PHISTa), unknown function, pseudogene	-0.0231726	-0.163101	-0.213112	0.0212477	-0.254465	-0.581665	0.188489	0.0835426	0.0337757	0.0278342	-0.255257	-0.067381	0.0974731	0.225149	-0.0569129	0.189626	0.267345	0.184284	0.0798043	-0.044227	-0.128259	0.342664	-0.0161577	-0.11212	0.223432	0.0088306	-0.240469	-0.0333372	0.016022	-0.0974359	0.0365033	-0.0825773	-0.337881	0.104424	-0.00481702	-0.160531	-0.0990857	0.080761	0.0179308	0.086831	-0.00725725	-0.0111371	-0.0206157	0.0894232	0.0488843	0.050571	0.212347	0.0707899	-0.0658525	-0.0483557	-0.0384286	0.246851	0.0484779	-0.0121788	0.235675	0.113773	-0.218505	-0.177861	0.0120976	0.0556435	0.0379373	-0.0582029	-0.228349	0.0475901	-0.0569024	-0.0687734	0.0335254	-0.0561431	-0.143787	0.155541	0.0118441	-0.0593025	0.0997132	-0.776915	0.0811038	0.0834582	0.0687919	-0.170471	-0.0274384	-0.136245	0.0381195	0.082007	0.0219319	-0.0543014	-0.0829579	-0.270036	-0.280193	0.0053955	0.0391962	-0.192018	0.0610756	0.0184199	-0.311328	-0.0270937	-0.00689956	0.0400943	-0.126195	-0.120574	-0.191048	0.082564	-0.208275	-0.134717
PF3D7_0316700.e2	PF3D7_0316700	protein YOP1, putative	0.0128159	-0.0537209	-0.327151	-0.061959	-0.508253	-0.780337	0.171288	0.0413813	0.0558582	-0.0150674	-0.319893	-0.10229	0.109307	0.223834	-0.0230541	0.219633	0.110809	-0.0719719	0.112594	-0.0061261	-0.224369	0.22412	-0.214801	-0.198823	0.173963	-0.0627973	-0.26841	-0.0258621	1.20862	1.19319	-0.0172345	-0.0898505	-0.350116	0.135619	0.00240249	-0.185909	-0.121527	0.0791065	-0.0086866	-0.020188	0.0135625	-0.0873519	-0.0915435	-0.0358116	-0.079986	-0.0183375	0.185414	0.0777811	-0.0355586	-0.0510163	0.0167562	0.243952	0.124451	0.0884327	0.179064	0	-0.231266	-0.319024	-0.117362	-0.161143	-0.113387	-0.0247535	-0.171137	0.0569226	-0.0371391	-0.060968	-0.0786161	-0.06963	-0.297695	0.105035	-0.00733731	-0.0935119	0.909826	0.832082	0.0811038	0.0901346	0.0622911	-0.258672	-0.0127273	-0.108385	0.0166719	-0.0756832	-0.130381	-0.143989	-0.142794	-0.474868	-0.517335	-0.0949525	0.0487321	-0.186924	0.00346178	-0.0043685	-0.37282	-0.110843	-0.141639	-0.153236	-0.121854	-0.306746	-0.257082	0.0292471	-0.212336	-0.0812564
PF3D7_1226600.e2	PF3D7_1226600	proliferating cell nuclear antigen 2	0.00367332	-0.134422	-0.387252	0.101247	-0.698821	-0.911347	0.0759118	0.301926	-0.0443298	-0.110956	-0.405949	-0.0828742	0.279887	0.429997	-0.105298	0.147412	0.017645	-0.22714	0.131141	-0.0348027	-0.384451	0.145265	-0.324891	-0.289924	0.064067	-0.166469	-0.360909	-0.0984899	-0.130199	-0.195089	-0.110526	-0.225168	-0.412897	0.00985419	-0.161384	-0.30598	-0.0743322	0.0549011	-0.0447099	0.180783	-0.0680067	-0.118809	-0.129188	-0.0518847	-0.0898489	-0.0697501	0.214125	0.0322345	0.0278034	-0.0928952	0.0100771	0.152312	-0.0130064	-0.120336	0.0329101	-0.12352	-0.277575	-0.227678	-0.1154	-0.157981	0.102931	0.0584956	-0.139832	0.0492536	0.0891185	-0.0858314	-0.0852953	-0.256593	-0.369908	0.161792	-0.0770372	-0.145979	0.357862	0.360683	-0.0306606	0.00374888	-0.0671373	-0.364944	-0.0458985	-0.0441402	0.0488697	0.116422	-0.204186	-0.246382	-0.523913	-0.744613	-0.833745	-0.414637	-0.000409682	-0.189978	-0.0856768	-0.0969676	-0.440512	-0.0906957	-0.0777731	-0.092863	-0.19293	-0.317116	-0.220426	0.0688725	-0.180163	-0.16263
PF3D7_0927800.e1	PF3D7_0927800	cytochrome c oxidase subunit 5B, putative	0.11908	-0.0682517	-0.26542	0.27641	-0.378443	-0.585106	0.161642	-0.0383911	-0.0840213	-0.102885	-0.327175	-0.147342	-0.0698549	0.145226	-0.336409	0.0501823	0.167149	-0.215689	0.124823	-0.0363691	-0.164922	0.126502	-0.200155	-0.239218	0.189366	0.0607084	-0.473527	-0.227589	-0.102416	-0.271727	-0.244044	-0.312417	-0.493159	-0.110033	-0.0892673	-0.406808	-0.204756	-0.0874082	-0.297951	-0.210864	-0.194349	-0.331277	-0.367561	-0.055481	-0.301576	-0.223245	0.040141	0.0572103	-0.144493	-0.209172	-0.00845166	0.0715588	-0.123133	-0.169137	-0.151084	0.03893	-0.505739	-0.545923	-0.131306	-0.309451	-0.398656	-0.164215	-0.239062	-0.105014	-0.0241125	-0.196916	0.0983257	0.0822934	-0.072582	0.190765	-0.0683781	-0.258815	-0.265936	-0.449389	0.00168441	0.0885665	0.0454392	-0.183313	-0.0707567	-0.185986	-0.0238517	-0.0281268	-0.150367	-0.21622	0.183346	0.173934	-0.0548136	0.105928	-0.243505	-0.330815	0.01637	-0.165026	-0.684042	-0.24755	-0.463567	-0.529967	-0.309862	-0.509533	-0.44475	-0.265005	-0.456582	-0.475389
PF3D7_1112500.e1	PF3D7_1112500	RNA transcription, translation and transport factor protein, putative	0.190114	-0.00498341	-0.33935	0.466549	0.121603	-0.00618535	0.344414	-0.108412	-0.0600756	-0.0418202	-0.178169	-0.00561361	0.252255	0.306213	-0.0380044	0.315803	0.245022	-0.0888768	0.345265	0.0910543	-0.176302	0.273714	-0.0333635	0.0877939	0.27848	0.10359	-0.291856	-0.0540957	0.0644487	-0.0671331	0.060912	-0.120379	-0.37386	0.0261297	0.00958605	-0.275694	0.0876852	0.0549011	-0.0900814	0.144969	-0.0158422	-0.130421	-0.0314225	0.0537044	-0.0880323	0.0187386	0.114843	0.23436	0.119119	-0.0483557	-0.0203678	0.130505	-0.0378417	-0.0880087	0.902998	0.0877459	-0.340319	-0.335234	-0.07853	-0.140768	-0.244793	-0.0166787	-0.209623	0.178762	0.400618	-0.100424	0.269724	0.0584227	-0.0577705	0.267678	0.0766055	-0.145145	-0.0712474	-0.219566	0.0167562	0.117305	0.0416675	-0.167524	0.0803589	-0.0200463	-0.00780649	0.134447	-0.0726293	-0.179114	0.1035	-0.110068	-0.202228	0.0822953	-0.110638	-0.0795005	0.278119	0.0847019	-0.206942	0.0410147	-0.302104	-0.344902	-0.205889	-0.277631	-0.260055	0.0211446	-0.109821	-0.213474
PF3D7_0528700.e1	PF3D7_0528700	peptidyl-prolyl cis-trans isomerase	0.150071	0.0604052	-0.304438	0.371028	-0.148596	-0.385908	0.327834	0.105598	0.0558582	0.0748435	-0.0461229	0.115693	0.237381	0.341984	0.0565132	0.333781	0.328999	0.0903302	2.2509	2.40766	-0.00069746	0.36476	0.0375614	0.0588186	0.344175	0.30343	-0.205739	0.0916211	0.0873767	-0.013179	0.372256	0.385122	-0.15236	0.186156	0.12212	-0.0750671	0.208465	0.217889	-0.0188875	0.176354	0.0973481	0.0946756	0.109107	0.19661	-0.00151903	0.101516	0.235289	0.178777	0.132045	0.0951162	-0.0246475	0.258388	0.228427	0.0135193	0.392673	0.13934	-0.169925	-0.295838	-0.0674437	-0.111132	-0.202654	-0.0540652	0.0370298	0.290933	0.0455048	-0.0448411	0.222505	0.0437611	-0.00134894	0.278339	0.20517	0.0165053	1.13449	1.26152	0.605601	0.470273	0.146355	-0.0524998	-0.0584653	-0.00325389	-0.0126316	0.170562	0.0948437	-0.0405332	0.0217454	-0.0939125	-0.155805	0.174589	-0.00471838	0.0033462	0.251435	0.0908586	0.256459	0.425484	0.125187	0.130655	0.0476698	-0.142396	-0.221875	0.0712725	-0.0194365	-0.102144
PF3D7_0613400.e2	PF3D7_0613400	50S ribosomal protein L18, apicoplast, putative	0.196548	0.0305187	-0.189138	0.534625	-0.311732	-0.445255	0.266758	-0.0383911	0.0411742	0	-0.0105136	0.0427803	0.152061	0.24899	0.00911947	0.298253	0.237432	0.0572357	0.254245	0.0996376	-0.0813961	0.3762	-0.0728438	-0.0642583	0.282076	0.194443	0.307373	0.513657	0.0340155	-0.0301284	0.0382606	-0.0137682	-0.0997652	0.21159	-0.0752667	-0.223518	0.496633	0.430691	0.0607689	0.192108	0.0694157	-0.0400462	0.105236	0.105078	0.00151743	0.0829238	0.415295	0.442895	0.182161	0.0806045	-0.0922108	0.10581	0.215189	0.0264369	-0.377665	0.149788	0.0446469	0.0871208	-0.10312	-0.103676	-0.188281	0.688811	-0.1409	0.159446	0.118784	0.102021	0.197272	-0.0498396	0.055546	0.398438	0.215449	0.0187414	0.168708	0.0680782	0.161662	0.233965	0.23325	-0.0291285	-0.0132832	-0.0961733	-0.0126316	0.0812328	-0.00283604	-0.0474009	0.171422	-0.0997077	-0.123075	0.188886	0.0640947	-0.0550091	0.15978	0.0566674	-0.260483	0.00402052	-0.0504294	-0.0616684	-0.0582576	-0.281532	-0.148418	0.052402	-0.10415	-0.152204
PF3D7_1303100.e2_159415..159912	PF3D7_1303100	methyltransferase, putative	0.2133	0.23963	-0.385305	0.355218	-0.223871	-0.321354	0.301724	-0.0341911	-0.0600756	-0.0710452	-0.164407	-0.0843584	0.00115531	0.240839	0.293659	0.394996	0.147206	-0.187129	0.174609	0.0967821	-0.108579	0.279818	-0.198213	-0.118216	0.332661	0.252291	-0.414115	-0.0719464	-0.130199	-0.105112	-0.0940715	-0.0950683	-0.268507	-0.0556798	-0.0402298	-0.194898	-0.00568115	0.00784786	-0.112533	0.00571648	-0.0491592	-0.138702	-0.102897	-0.0518847	-0.190857	-0.149058	0.0782194	0.0797724	-0.0519791	-0.0840129	-0.226753	-0.0916784	0.104672	-0.153405	0.0098519	0.124408	-0.34532	-0.332791	-0.129545	-0.167371	-0.27675	-0.110236	-0.206041	0.0446743	0.488839	0.598989	0.0273468	-0.0248978	-0.146023	0.162271	0.0512253	-0.0593025	0.131386	0.153942	0.13505	0.193687	0.0416675	-0.156768	-0.0166232	-0.0405839	-0.0946673	0.00735445	-0.0108068	-0.078214	-0.0964091	-0.223246	-0.442739	-0.0714107	-0.0542587	-0.19406	0.0939215	0.0482552	-0.27277	0.00869701	-0.033423	-0.136888	-0.169593	-0.374277	-0.0778644	-0.0340673	-0.20372	-0.326156
PF3D7_0611000.e2	PF3D7_0611000	SNARE associated Golgi protein, putative	0.273114	0.280342	-0.13661	0.704714	0.463333	0.304861	0.415398	0.145024	0.0226064	0.111725	0.224303	0.300763	0.37475	0.469217	0.1185	0.431231	0.503455	0.120478	0.352771	0.397548	0.256745	0.586306	0.278316	0.315535	0.477711	0.682356	-0.0498349	0.112658	0.136171	0.155497	0.22149	0.12822	-0.0403207	0.170343	0.358021	-0.0905609	0.30137	0.271027	0.0800143	0.393033	0.198223	0.124088	0.297616	0.328927	0.160065	0.275871	0.196247	0.380452	0.266208	0.232456	0.138116	0.248587	0.347496	0.0235763	-0.0871098	0.341999	0.0155365	-0.0906564	-0.0598762	-0.0405162	-0.0165693	0.153992	0.079476	0.287061	0.227167	0.0632649	0.477744	0.557229	0.401151	0.554589	0.421427	0.285247	0.472309	0.320958	0.414616	0.464239	0.405286	0.291729	0.380657	0.357958	0.199888	0.249177	0.253464	0.187163	0.590196	0.471424	0.322225	0.573707	0.273442	0.181435	0.408524	0.329975	0.0661273	0.370229	0.125187	0.128403	0.208574	0.00705162	0.0596391	0.179588	0.154633	0
PF3D7_1132300.e1	PF3D7_1132300	nucleic acid binding protein, putative	0.156685	0.133881	-0.28389	0.665441	0.344264	0.14426	0.41269	0.0998769	-0.151998	-0.135444	1.52273	1.63925	0.296451	0.422154	0.131921	0.456651	0.340072	-0.0323073	0.295505	0.387652	0.150189	0.430417	0.231545	0.323803	0.408106	0.672664	-0.000870739	0.213999	0.187877	0.139706	0.249445	-0.0197093	-0.0615403	0.101794	0.297681	-0.180797	0.2983	0.225387	-0.0298977	0.222495	0.12475	0.0540039	0.170683	0.255362	0.0565689	0.132759	0.117695	0.189882	0.732021	0.740944	0.00840244	0.129249	0.201829	-0.0579036	0.58355	0.156711	-0.0831849	-0.170571	-0.0674437	-0.155293	-0.00628969	0.07181	0.0598975	0.186436	0.0516701	-0.0276242	0.329324	0.315	0.306202	0.463719	0.269196	0.12773	0.828373	0.862739	0.241527	0.255088	0.249691	0.142974	0.340322	0.30287	0.0910868	0.188646	0.0809818	0.0458929	0.479314	0.323372	0.115043	0.345046	0.0243704	0.0735092	0.458565	0.267933	0	0.267501	-0.0953137	-0.0771814	0.153529	-0.09221	0.0401328	0.247915	0.0975452	-0.131245
PF3D7_1305800.e1	PF3D7_1305800	conserved Plasmodium protein, unknown function	0.0128159	-0.021047	-0.373678	0.499728	0.0565179	-0.0638302	0.193547	-0.0563788	-0.232229	-0.213675	-0.0332616	0.103359	0.115722	0.258197	-0.0342523	0.241565	0.0922009	-0.205118	0.15614	0.0144461	-0.225592	0.195443	-0.0781904	-0.0574092	0.230894	0.206008	-0.321216	-0.136893	-0.0767012	-0.168931	0	-0.0650649	-0.236924	-0.0833487	0.0484687	-0.255402	-0.0883293	0.00349321	-0.182884	-0.0719295	0	-0.131879	-0.00760115	0.00734417	-0.0537472	0.0487178	-0.0186692	0.0936351	0.0627274	-0.0457	-0.145277	0.0121473	-0.0190491	-0.197782	-0.0853964	-0.158541	-0.359648	-0.436517	-0.234532	-0.450494	-0.237375	-0.331078	-0.207383	-0.0225392	-0.0458894	-0.179909	0.0887151	-0.13986	-0.260879	0.196397	0.104103	-0.156033	0.659988	0.526826	0	0.0447606	-0.0339242	-0.158718	-0.0933053	-0.191775	-0.216714	-0.0619349	-0.0402211	-0.133512	-0.253627	-0.371544	-0.588831	-0.153873	-0.205223	-0.163555	0.0808727	-0.0454168	-0.203998	0.146625	-0.271872	-0.320081	-0.169593	-0.363488	-0.163648	0.0323858	0.145539	-0.104736
PF3D7_1141400.e5	PF3D7_1141400	phosphatidylinositol N-acetylglucosaminyltransferase subunit H, putative	-0.191463	-0.0882093	-0.702862	0.0282613	-0.500512	-0.694209	-0.0529219	-0.255885	-0.223337	-0.222392	-0.352215	-0.287329	0.0274753	0.208528	-0.348006	-0.0210616	0.139541	-0.184012	-0.0604657	-0.186545	-0.374473	0.0665641	-0.354859	-0.267168	0.194464	0.226026	-0.325573	-0.150377	-0.0266078	-0.11886	-0.0126791	-0.0971606	-0.392719	-0.10851	-0.065169	-0.0703331	-0.0611267	-0.0836971	-0.220229	-0.111217	-0.133761	-0.170813	-0.0818825	-0.0287251	-0.18826	-0.195159	-0.145149	-0.0889094	2.06204	2.03523	0.0472513	0.18472	-0.124219	-0.195836	-0.151981	-0.0321153	-0.0857577	-0.295838	-0.15682	-0.313485	-0.255991	-0.201103	-0.108773	0.102801	-0.00159502	-0.0403577	-0.0513869	-0.264782	-0.335475	0.0318489	-0.0417664	-0.233755	0.522185	0.203214	-0.164038	-0.00375865	-0.108449	-0.183313	0.257023	-0.0422564	-0.121779	-0.0148223	-0.178949	-0.192101	-0.0468189	-0.366101	-0.51224	-0.0975207	-0.0525585	-0.0826505	-0.0026018	-0.0738284	-0.359655	-0.0270937	-0.463567	-0.486166	-0.0742452	-0.230879	-0.330184	-0.0968552	-0.111716	-0.439776
PF3D7_1010100.e1-m2	PF3D7_1010100	PI31 domain-containing protein, putative	-0.238962	-0.293603	-0.83082	0.0387182	-0.624377	-0.872987	-0.260295	-0.217282	-0.2145	-0.179324	-0.572504	-0.510577	-0.191284	0.0316993	-0.341037	-0.11984	-0.0822206	-0.374213	-0.266065	-0.315162	-0.554262	-0.0674344	-0.544109	-0.408175	-0.105684	-0.0749916	-0.699807	-0.375707	-0.337575	-0.362343	-0.427717	-0.431443	-0.561458	-0.310905	-0.625192	-0.562629	-0.244506	-0.336207	-0.435632	-0.442261	-0.397543	-0.272741	-0.41327	-0.281078	-0.431707	-0.501435	-0.400002	-0.333277	-0.440106	-0.570257	-0.874188	-0.743337	-0.481448	-0.532564	0.35468	-0.406401	-0.690164	-0.761728	-0.117886	-0.227978	-0.640135	-0.520746	-0.452181	-0.272571	2.00689	-0.385493	-0.427448	-0.619941	-0.679691	-0.45127	-0.506623	-0.605098	0.0608211	-0.842793	-0.468837	-0.325687	-0.332413	-0.507972	-0.461315	-0.466457	-0.342435	-0.24399	-0.311202	-0.344467	-0.527958	-0.774171	-0.9121	-0.523524	-0.393624	-0.374928	-0.149598	-0.190932	-0.565938	-0.30111	-0.636818	-0.69967	-0.627066	-0.821887	-0.543622	-0.377138	-0.377503	-0.736664
PF3D7_0604700.e1	PF3D7_0604700	glyoxalase I-like protein GILP	0.539821	0.313546	-0.493343	0.344862	-0.353826	-0.664784	0.0377523	-0.0175124	-0.110419	-0.047618	-0.121991	-0.0888204	0.165262	0.333647	-0.183136	0.0706191	0.115074	-0.124164	0.110628	-0.0947405	-0.210587	0.318428	-0.182773	-0.118216	0.240784	0.206008	-0.30431	0.0206016	0.774981	0.738317	-0.122256	-0.257564	-0.345515	-0.0773748	-0.245825	-0.24603	0.0640756	0.0413704	-0.101651	0.096908	-0.17451	-0.122669	0.0652177	0.0153655	-0.0474575	-0.12028	-0.0991677	-0.060121	0.23104	-0.0785738	-0.449145	-0.18079	-0.0803838	-0.123504	0.011454	-0.199951	-0.181574	-0.107959	-0.0801025	-0.171971	-0.255991	-0.154585	-0.122635	0.120019	0.131452	-0.0897967	0.0587359	-0.16689	-0.239232	0.0660892	0.0981322	0.0135183	0.130846	-0.7522	0.113401	0.235383	-0.0459134	-0.104162	0.150533	-0.0114209	-0.0655466	0.161801	-0.0839963	-0.257715	0.049153	-0.175203	-0.433078	-0.00360824	0.358331	0.416228	0.368814	0.336899	-0.327525	0.121555	-0.191073	-0.092863	-0.123299	-0.370118	-0.0956798	0.264789	-0.0105692	-0.319367
PF3D7_1358300.e1	PF3D7_1358300	rhomboid protease ROM7, putative	0.457173	0.277061	-0.225686	0.660033	1.00681	0.833265	0.281084	-0.112835	-0.028754	0.0223102	0.215308	0.0509158	0.319788	0.502449	0.0547527	0.328667	0.565905	0.398007	0.0923126	0.151468	0.209284	0.601155	0.386426	0.407514	0.319889	0.564519	-0.0075374	0.201846	0.10178	0.14259	0.334139	0.259932	-0.221857	0.0644579	0.00599874	-0.160531	0.071289	-0.0498144	0.0143624	0.243209	0.00849146	0.040907	0.46019	0.31924	0.0743421	0.113386	1.30242	1.34198	0.26273	0.168425	-0.230703	0.00531633	0.24617	0.146998	0.0297515	0.0786609	0.0280844	0.240461	0.0093825	-0.113399	-0.0357416	-0.0383128	0.0126413	0.218301	0.087119	0.0632649	0.492957	0.466698	0.458696	0.54873	0.34642	0.0856863	0.54993	-0.0140098	0.127356	0.189305	0.1832	0.18432	0.334216	0.201404	0.913622	1.24054	0.149508	-0.0822383	0.602459	0.362302	0.176283	0.541469	0.1337	0.293312	0.209336	0.124258	0.172665	0.186088	-0.15384	-0.115375	-0.108908	-0.218862	-0.0960118	0.298701	0.151871	-0.177219
PF3D7_0407100.e2	PF3D7_0407100	methyltransferase, putative	0.38155	0.380806	0.125469	0.890338	0.920604	0.662413	0.208614	-0.0692123	0.135782	0.0369942	0.325764	0.180778	0.505065	0.600682	0.0835291	0.372188	0.437667	0.277023	0.20303	0.262652	0.415996	0.649099	0.509151	0.444517	0.545111	0.611656	0.227707	0.366633	0.262424	0.349569	0.315421	0.19344	-0.233143	0.1845	0.0408924	-0.158017	3.37712	3.42614	-0.0166955	0.381538	0.132151	0.194031	0.369796	0.255362	0.0352443	0.191046	0.357753	0.316027	0.294164	0.363355	0.00336685	0.197961	0.242807	0.175627	0.084814	0.351836	-0.204457	-0.111445	-0.0657586	-0.161612	0.159515	0.237381	0.101686	0.26504	0.234412	0.106649	0.599091	0.514801	0.440431	0.430652	0.444467	0.303093	0.493896	-0.0919783	0.285748	0.448432	0.449369	0.434997	0.458095	0.409338	0.0331533	0.229747	0.206847	0.101058	0.920905	0.742255	0.59316	0.834722	0.155195	0.185892	0.399356	0.271551	0.129745	0.189328	0.00549599	-0.0349157	-0.0180381	-0.0377622	-0.0162453	0.254074	0.0926157	-0.132566
PF3D7_1351300.e2	PF3D7_1351300	conserved Plasmodium membrane protein, unknown function	-0.0175771	0.154588	-0.107431	0.566291	0.238382	-0.125126	-0.0166955	-0.301846	-0.536428	-0.577487	0.0463855	-0.0311487	0.208039	0.332252	-0.200902	0.112877	-0.056763	-0.246044	0.293773	0.228493	-0.148985	0.221047	0.147769	0.0615178	0.319889	0.330979	-0.0390624	0.0597722	0.159308	0.192148	0.0746767	-0.05283	-0.35833	-0.0689539	0.82985	0.675819	0.0501481	-0.0122933	0.0193557	0.182677	0.248196	0.278044	-0.0256231	-0.156132	-0.425577	-0.269506	-0.0249464	0.0837468	0.130137	0.17071	0.0357883	0.088463	0.354135	0.320958	-0.0896838	0.0351778	-0.323901	-0.221639	-0.883508	-1.04505	-0.146869	-0.157541	-0.102932	0.147653	-0.0241125	-0.0911209	0.234623	0.111411	0.0418587	0.21963	0.106229	-0.068768	0.398376	0.238067	0.0324964	0.0719972	0.0761856	0.0319748	0.138905	-0.0200463	-0.447132	-0.06108	-0.543353	-0.339642	0.324174	0.157562	-0.108264	0.338886	-0.375443	-0.329317	0.104437	0.134228	-0.124835	0.0166787	-0.183236	-0.204841	-0.109624	-0.138146	-0.186799	0.14645	0.0273814	-0.170415
PF3D7_1248500.e1	PF3D7_1248500	bax inhibitor 1, putative	0.270829	0.12113	-0.0970374	0.0831755	-0.0915187	-0.309565	0.198587	1.3069	2.32837	2.10564	0.140199	0.232363	0.107029	0.405346	0.07052	0.0326002	0.0848925	0.120898	0.487663	0.438157	-0.0583418	0.414365	0.0741697	0.105776	0.210908	-0.0749916	-0.0891949	0.462314	0.0510806	0.0256118	-0.0018045	-0.05283	-0.112735	0.191114	0.129833	0.107317	1.19821	0.99167	0.367533	0.343108	1.96236	3.62124	0.172029	0.240286	0.139882	0.122224	0.0265472	0.051641	0.0963375	0.0975207	-0.0366987	-0.186253	0.179576	0.0856926	0.405524	0.065845	-0.0729394	-0.0934109	0.140558	0.144228	0.141136	0.350432	0.0470087	0.32515	0.139193	0.317943	0.206188	0.117025	-0.0375634	0.306821	0.455851	0.418805	1.32683	1.45579	0.490354	0.366689	0.0687919	-0.0380727	0.965808	0.866766	0.279509	0.465155	0.237692	0.189668	0.329995	0.0932599	0.008001	0.273805	0.395552	0.201514	0.206335	0.226592	0.255568	0.488778	0.0513854	0.13515	4.24634	0.0993214	-0.0282337	0.269737	0.0157101	0.0668811
PF3D7_1434400.e4	PF3D7_1434400	conserved protein, unknown function	0.42466	-0.153109	-0.241008	-0.301208	-0.366962	-0.61118	0.124388	0.0970078	0.309733	0.207325	0.0156281	0.403082	0.123435	0.293015	-0.154343	0.0341717	0.46813	0.480905	0.00820844	-0.0254396	-0.246534	0.337352	0.161444	-0.0169842	0.00290866	0.0274181	-0.367836	-0.12287	-0.107141	-0.122318	-0.0208892	-0.0548619	-0.225609	0.186984	-0.0601466	-0.170629	0.691788	0.663793	-0.103976	0.308838	0.0282518	0.147113	-0.0524955	-0.0263706	0.106427	-0.0359276	-0.0991677	-0.0340475	-0.149698	-0.161675	-0.312583	0.0832828	-0.0470733	-0.0579036	0.0633495	0.0115033	-0.271705	-0.189602	0.10146	0.153308	-0.00628969	-0.0430888	-0.235863	0.0861847	-0.127126	-0.09776	-0.0727971	-0.188366	-0.21399	0.0397024	0	-0.05068	0.179719	-0.0740006	-0.0126961	0.0822768	-0.0259864	-0.337081	0.0576003	0.0133453	0.109245	0.197246	0.07991	-0.0842546	-0.00224894	-0.321778	-0.443547	-0.0463851	0.151511	-0.103295	-0.0341949	-0.113389	-0.317679	-0.0964236	0.271499	0.426694	0.493843	0.137796	-0.20889	0.0590128	-0.115514	-0.142185
PF3D7_1401000.e2_US	PF3D7_1401000	GBPH protein	-0.0064509	-0.0332131	-0.360231	-0.192441	-0.516036	-0.782311	0.0861462	0.0670211	0.128854	0.104772	-0.349988	-0.136523	0.0449456	0.110267	-0.192514	0.092657	-0.00538024	-0.116467	0.00820844	-0.0939247	-0.208974	0.171368	-0.166546	-0.342476	0.0188023	-0.0518524	-0.413482	-0.121542	0.0152976	-0.122318	-0.1115	-0.196846	-0.409692	0.0381024	-0.188529	-0.296275	-0.165718	0.0272828	-0.107859	-0.127159	-0.0597722	-0.124603	-0.171679	-0.11803	0.00454751	-0.119586	0.114843	0.0125635	-0.190241	-0.182673	-0.122164	0.20692	-0.0109977	-0.0558851	-0.00788968	-0.0770938	-0.317083	-0.315803	-0.0345221	0.0392052	-0.103239	-0.0924462	-0.249625	0.0659897	-0.0327838	-0.109788	-0.0230582	-0.153312	-0.311851	0.0552824	-0.0886641	-0.156033	-0.405504	-1.02199	-0.103936	-0.00794645	-0.0499321	-0.326085	-0.101951	-0.205295	0.0465521	0.049128	-0.132243	-0.209602	-0.101222	-0.352968	-0.439512	-0.105899	-0.0657884	-0.20672	-0.0976801	-0.0801548	-0.473813	-0.305249	-0.400428	-0.400735	-0.196729	-0.472504	-0.377425	-0.0788426	-0.390098	-0.209632
PF3D7_1421400.e5	PF3D7_1421400	DNA-directed RNA polymerase III subunit RPC6, putative	0.340747	0.219262	-0.0764723	0.34935	0.0129025	-0.0959926	0.547184	0.501717	0.275639	0.328657	0.150722	0.253079	0.363116	0.519395	0.00365471	0.345538	0.45685	0.234896	0.275022	0.217362	0.0911906	0.545434	0.198763	0.168882	0.435276	0.185708	-0.0940857	0.137836	0.27216	0.13537	0.217231	0.0338563	-0.0946096	0.290705	0.0669502	-0.0726981	0.120798	0.279696	0.0888631	0.200855	0.182174	0.140687	0.248685	0.356703	0.253132	0.307987	0.257873	0.222693	0.188592	0.0677859	0.149557	0.335029	0.39087	0.242351	-0.166399	0.273981	-0.126234	0.00451548	0.203291	0.232603	0.239438	0.386399	0.116781	0.240131	0.249688	0.187506	0.43579	0.283522	0.125194	0.468382	0.289174	0.183277	0.460319	0.551232	0.209089	0.314653	0.378624	0.257782	0.388254	0.351923	0.345097	0.413193	0.330966	0.188833	0.513562	0.29666	0.19717	0.413385	0.334814	0.262612	0.212331	0.136214	-0.0800609	0.153881	0.0232147	-0.0198482	0.0828863	-0.106668	0.0876821	0.351355	-0.0288061	0.00195885
PF3D7_0404400.e1	PF3D7_0404400	6-cysteine protein P36	0.0656088	-0.025091	-0.334646	0.173883	-0.405293	-0.675748	0.163576	0.0493191	0.0576833	0.0569438	-0.300411	-0.0910565	-0.00434068	0.246772	-0.172787	0.227896	0.204913	-0.0603743	0.311214	0.162434	-0.242403	0.180493	-0.175114	-0.191306	0.248157	-0.0564507	-0.365796	-0.082893	-0.0363381	-0.122318	-0.0626556	-0.0950683	-0.431193	0.059948	-0.183059	-0.296275	-0.00252219	0.0182457	-0.103976	0.0163742	-0.0106851	-0.0817053	-0.0572205	-0.0287251	-0.0636301	0.0168441	0.103378	-0.0105538	0.0466358	-0.0610374	-0.0280805	0.19316	0.0972431	-0.0264363	0.0695148	0	-0.31105	-0.236024	-0.0633187	-0.106609	-0.254119	-0.0755724	-0.140045	0.166935	1.40584	-0.0263571	0.0677953	-0.13986	-0.0882636	0.279445	0.0600276	-0.10889	-0.282392	-0.535507	0.017589	0.112297	0.0835416	-0.171455	-0.0607619	-0.106634	-0.00539999	0.073468	-0.0274589	-0.1097	0.0184212	-0.120504	-0.403691	-0.0205671	-0.0185518	-0.0361079	-0.0130562	-0.0264116	-0.391679	-0.0561005	-0.298713	-0.320081	-0.230604	-0.440756	-0.255598	0.0261015	0.267926	0.367053
PF3D7_0906890.e1_335071..335418	PF3D7_0906890	conserved Plasmodium protein, unknown function	0.0874088	0.0118904	-0.471492	0.363283	-0.155418	-0.339402	0.0895416	-0.192499	0.0411742	0.0605415	-0.367901	-0.251872	-0.187659	0.0918466	-0.366758	-0.0708719	0.187098	-0.21861	-0.0286966	-0.13865	-0.177879	0.153347	-0.10978	-0.173212	0.158394	-0.126034	-0.368245	-0.247012	-0.268023	-0.35013	-0.361926	-0.411779	-0.66019	-0.16969	-0.172181	-0.529765	-0.272389	-0.10705	-0.383862	-0.177283	-0.360989	-0.464544	-0.334683	-0.0479989	-0.223278	-0.154029	-0.0228509	0.111265	-0.107166	-0.246041	-0.164038	-0.0112111	-0.147749	-0.359524	0.131236	-0.0639554	-0.658221	-0.602186	0.00369613	-0.0785444	-0.635252	-0.294823	-0.270049	-0.136106	-0.00212708	-0.163101	0.0708024	0.0132306	-0.207359	0.073504	-0.0540608	-0.29724	0.227497	0.145198	0.148797	0.146989	-0.0190764	-0.14706	-0.191386	-0.298155	-0.121128	-0.106222	-0.058398	-0.187759	0.215635	0.0952341	-0.0803487	0.125881	-0.220414	-0.220532	0.0602448	-0.226214	-0.507901	-0.225415	-0.444708	-0.597336	-0.571745	-0.702047	-0.598069	-0.44162	-0.479035	-0.648935
PF3D7_1343100.e1	PF3D7_1343100	conserved Plasmodium protein, unknown function	0.282972	0.18028	0.0832068	0.632913	0.328597	0.218183	0.347253	0.0193244	0.15807	0.145995	-0.222975	-0.0404819	0.201395	0.377397	0.408045	0.421056	2.26523	2.33816	0.336039	0.471055	0.012497	0.465246	0.123909	0.295803	0.310528	0.189597	1.27674	1.54306	0.14282	0.0949965	0.077243	-0.00392037	-0.15952	0.280662	0.227536	-0.158017	0.159669	0.080761	-0.00578525	0.129344	2.35135	3.35745	-0.0587989	0.149489	0.00945785	0.0789948	0.0947187	0.140178	0.13395	0.0305209	0.278819	0.187137	0.0513643	-0.0864627	0.226048	0.0547686	-0.262216	-0.150353	0.0146086	0.0145027	0.0666862	0.440189	0.179745	0.247033	0.462086	0.72623	4.11768	3.98254	1.00706	0.90975	0.513383	0.702991	0.260468	0.446145	0.0791109	0.0656347	0.112596	-0.141266	0.0245811	0.0265682	4.38952	4.53134	0.133067	-0.122074	0.324622	0.127837	0.0320318	0.268829	0.594625	0.974388	0.729669	1.07335	-0.011751	0.0928997	-0.0390696	-0.0771814	-0.279729	-0.363488	-0.135393	0.114649	-0.190641	-0.275269
PF3D7_1322700.e1	PF3D7_1322700	conserved Plasmodium protein, unknown function	0.2133	0.140215	-0.349753	0.3655	0.236067	0.131213	0.302894	0.0970078	0.297428	0.233059	0.30942	0.627289	0.237871	0.253048	3.72039	3.33832	0.421342	0.163123	0.147056	0.0436529	-0.081765	0.427088	0.0901466	0.126547	0.225924	0.214621	-0.154282	0.0462423	0.01167	0.0193494	0.052242	-0.0241812	0.0536145	0.395364	0.394148	0.0766989	0.103311	0.125531	0.230309	0.239575	-0.00383752	0.108119	0.0351986	0.139563	0.0259545	0.0943476	0.137504	0.171326	0.168285	0.0178822	0.0242335	0.149217	0.126278	-0.0508513	0.131236	0.295705	0.399485	0.74656	0.13214	0.188149	-0.193654	-0.0513132	0.0565462	0.204557	0.249688	0.130704	0.36712	0.324736	0.107782	0.359645	0.29067	0.200452	-0.263804	-0.863599	0.370973	0.243861	0.101769	-0.13934	0.23441	0.127459	0.606559	0.663353	0.140283	0.00380157	0.0829614	-0.142268	0.186242	0.560735	0.166553	0.0873096	0.181337	0.0826439	0.13518	0.332891	1.01982	0.489908	0	-0.150932	-0.276518	0.0590128	-0.0933434	-0.11842
PF3D7_1138800.e3	PF3D7_1138800	WD repeat-containing protein, putative	-0.193565	-0.210666	-0.336525	0.24002	-0.260172	-0.444083	0.284643	0.0893288	-0.151998	-0.0988667	-0.516903	-0.423466	-0.153191	0.0139814	-0.348006	-0.105926	0.0987057	0.0960044	-0.146026	-0.200526	-0.431635	0.0327899	-0.388781	-0.231489	0.0528833	0.0154183	-0.554658	-0.28146	-0.467234	-0.420215	-0.434403	-0.497615	-0.540276	-0.15284	-0.0144996	-0.0679719	-0.35056	-0.209481	-0.459251	-0.346297	-0.435047	-0.478697	-0.402207	-0.180794	-0.318043	-0.457754	-0.0588937	-0.130894	0.23015	0.294289	-0.303715	-0.150725	-0.225383	-0.515128	0.0501599	-0.12772	-0.40672	-0.334012	-0.0351815	-0.0894927	-0.53239	-0.363139	-0.47517	-0.269198	-0.27231	-0.377393	-0.199309	-0.315865	-0.392739	-0.105182	-0.25119	-0.444512	0.203549	0.368217	-0.243615	-0.194851	-0.238845	-0.474805	-0.375192	-0.435633	-0.150075	-0.193465	-0.249274	-0.235137	-0.323614	-0.592509	-0.53531	-0.262074	-0.244961	-0.269945	-0.155377	-0.145596	-0.46615	-0.315233	-0.490391	-0.589899	-0.616848	-0.77825	-0.623689	-0.476568	-0.524385	-0.681937
PF3D7_0908100.e1_375586..374744	PF3D7_0908100	apicoplast integral membrane protein, putative	0.363796	0.355366	-0.199364	0.626456	0.536641	0.420053	0.319761	0.0650649	0.0794056	0.111725	0.0962341	0.227586	0.420157	0.525813	0.150996	0.479325	0.480047	0.202511	0.293773	0.343769	0.194126	0.59375	0.453423	0.414568	0.443864	0.552491	-0.138343	0.0939102	0.158652	0.104642	0.262283	0.0165437	-0.103213	0.145869	0.15056	-0.0135678	0.307492	0.241008	0.0405618	0.298396	0.0885646	0.0574196	0.24677	0.313675	0.236476	0.314428	0.1836	0.252128	0.219872	0.26571	0.0407122	0.336118	0.317039	0.031192	0.26552	0.274379	-0.11897	-0.0110254	0.0646235	0.128917	0.108763	0.135089	0.0426867	0.204184	0.147852	0.0584956	0.499667	0.313167	0.301287	0.551662	0.469129	0.280285	0.675629	0.475434	0.28713	0.308603	0.336144	0.23346	0.428381	0.353195	0.163991	0.303293	0.199217	0.138714	0.54932	0.30082	0.217247	0.516494	0.267329	0.240601	0.338298	0.239581	0.0770615	0.349839	-0.0277985	-0.0981283	0.0547182	-0.117085	0.0179066	0.196476	0.020909	-0.0943967
PF3D7_1474600.e4	PF3D7_1474600	vacuole membrane protein 1, putative	0.153382	0.178522	-0.277557	0.439972	0.0776794	-0.187181	0.153878	0.0572135	-0.0268188	-0.0226606	-0.0243561	0.0461757	0.148155	0.352682	-0.0147121	0.268519	0.444925	0.0675164	0.154232	0.126486	0.0574147	0.449907	-0.0746238	-0.0250745	0.366931	0.602935	-0.211225	0.0586007	0.126141	-0.00597555	0.0626398	-0.0366765	-0.260787	0.0233526	-0.0132857	-0.184629	0.169785	0.137504	0.0200676	0.257056	0.0596429	0.0398282	0.163932	0.251487	0.160065	0.21162	0.230027	0.189882	0.220769	0.188301	-0.0315216	0.190754	0.150259	-0.0905891	-0.070914	0.0276442	-0.21006	-0.19699	0.0309618	0.0316336	-0.177594	-0.098115	-0.0757105	0.168467	0.0455048	-0.0467669	0.305906	0.186747	0.118378	0.373383	0.234237	0.006775	0.396355	0.153124	0.0561945	0.151503	0.0835416	-0.0184682	0.0886722	-0.0341215	0.0166719	0.15593	0.0512121	-0.0523264	0.320579	0.102263	-0.0260871	0.271817	0.0423818	0.0339179	0.124447	0.0482552	0.319713	0.677652	-0.2752	-0.252478	-0.144425	-0.312321	-0.183973	0.0743212	-0.0123383	-0.222593
PF3D7_1315700.e1	PF3D7_1315700	tRNA (adenine(58)-N(1))-methyltransferase catalytic subunit TRM61, putative	0.591385	0.489685	-0.102625	0.495685	0.277739	0.0375446	0.401259	0.242582	0.0503692	0.0677102	0.185937	0.27466	0.457671	0.603574	0.293659	0.782558	0.539458	0.256711	0.563292	0.43024	0.111987	0.625472	0.108304	0.317795	0.520965	0.596359	0.0501594	0.338915	0.894436	0.78613	0.238787	0.101101	0.148706	0.430027	0.204767	0.153578	0.389615	0.276091	0.273342	0.420576	0.57585	1.14982	0.628031	0.377745	0.929112	0.57909	0.276709	0.229884	0.713667	0.598819	0.0242335	0.542714	0.385352	0.309651	0.145897	0.191682	0.0772121	0.0919783	0.0688867	0.235456	0.424421	0.772347	0.0958932	0.284062	0.227167	0.176543	0.475476	0.253891	0.724915	0.951701	0.673376	0.566229	0.856093	0.552265	1.00673	0.739216	0.842533	0.21551	0.283216	0.267024	0.211314	0.358012	0.412627	0.281786	0.284134	-0.0378233	-0.0653465	0.320726	0.540312	0.48316	0.352619	0.198359	0.0468938	0.431716	0.0313198	0.0496486	0.573185	0.414395	0.187354	0.528522	0.370931	0.180874
PF3D7_1476500.e2	PF3D7_1476500	probable protein, unknown function	1.1456	0.704351	0.547966	0.669159	0.971049	0.827808	2.48245	2.33675	2.07531	0.441342	0.4245	0.386325	1.22554	1.16039	1.26041	1.22424	1.06338	0.864691	1.15924	0.948571	0.475268	0.27604	0.294185	0.270804	0.603112	1.03551	0.70035	0.715434	0.590416	0.642605	0.739124	0.687802	0.53168	0.688863	1.21474	1.7044	0.90351	1.07292	0.208851	0.183154	0.491682	0.706415	0.402378	0.385646	0.517203	0.420172	1.25193	1.04303	1.46408	1.31849	-0.00374009	-0.143893	0.34601	0.324065	0.684023	0.749182	1.63736	1.74593	0.607869	0.776822	0.968132	1.25936	1.29828	0.961491	0.789937	0.741518	0.362681	0.463371	0.52307	0.485667	0.721395	0.569196	0.400759	0.43951	0.601048	0.516379	1.84825	1.0449	1.08166	1.01935	0.437503	0.236375	0.272815	0.155416	0.459361	0.710972	0.380074	0.35112	0.560863	0.488854	0.972867	0.970578	0.956105	0.941576	0.924622	0.93671	0.0747649	0.124834	0.137828	0.323086	0.289388	0.298658
PF3D7_0624200.e3	PF3D7_0624200	conserved Plasmodium protein, unknown function	-0.0222385	-0.0755724	-0.541313	0.19211	-0.361693	-0.596347	-0.0916186	-0.203068	-0.151998	-0.0948592	-0.396725	-0.322804	-0.0481824	0.18632	-0.183136	0.042004	0.146693	-0.099605	0.158045	-0.0505442	-0.246534	0.251485	-0.358107	-0.309552	0.168792	0.0660066	-0.308616	-0.126863	-0.212661	-0.127954	-0.16004	-0.226313	-0.423631	-0.128959	-0.312939	-0.371439	-0.140846	-0.198402	-0.248243	-0.141303	-0.338739	-0.279189	-0.11845	-0.133784	-0.14775	-0.214317	-0.251539	-0.0777689	-0.117611	-0.164553	-0.38062	-0.132906	-0.0419374	-0.241846	-0.0871098	-0.320966	-0.454133	-0.391752	-0.0256091	-0.102325	-0.36796	-0.3657	-0.183852	0.0463412	-0.181529	-0.204061	-0.168841	-0.398549	-0.442259	-0.195715	-0.125115	-0.2706	0.0480021	-0.446495	-0.160266	-0.0961434	-0.241715	-0.283983	-0.142323	-0.316757	-0.094028	-0.00328072	-0.090015	-0.187759	-0.332783	-0.668948	-0.695471	-0.307436	0.0816199	0.217737	-0.114467	-0.133583	-0.38889	-0.208259	-0.429797	-0.384561	-0.32143	-0.515032	-0.405542	-0.0691988	-0.143836	-0.418258
PF3D7_1344800.e1	PF3D7_1344800	aspartate carbamoyltransferase	0.902532	0.770793	0.827326	1.97372	0.767339	0.557088	0.542732	0.338826	0.232666	0.253636	1.0185	1.05362	0.722913	0.833213	0.777379	1.05638	1.73701	1.48401	0.476637	0.557707	0.661239	0.956551	3.42355	1.05657	0.839236	0.828552	0.779031	1.20052	0.495332	0.50668	0.407353	0.406694	0.0705423	0.441861	0.49228	0.325076	0.540175	0.340346	0.288194	0.639066	1.35435	1.61178	0.725243	0.492607	0.844027	1.23842	0.591132	0.642678	1.17339	1.15925	0.238673	0.528968	0.562714	0.409083	0.129761	0.575952	0.129166	0.251358	0.113297	0.177571	0.200371	0.645792	0.240076	0.42623	0.402228	0.39752	0.896176	0.769929	0.618283	0.655829	1.00479	0.912113	0.978542	0.540227	4.36258	3.23839	0.57211	0.623191	0.622186	0.580487	0.322527	0.571519	0.508156	0.283351	1.04589	0.836983	0.863269	1.01017	0.517601	0.573777	0.668291	0.509986	0.12585	0.415205	3.03065	3.13473	0.340792	0.156943	0.349742	0.677728	0.366514	0.129972
PF3D7_1231200.e1	PF3D7_1231200	conserved Plasmodium protein, unknown function	0.348711	0.362349	-0.119517	0.69439	0.669949	0.470235	0.458053	0.301926	0.0558582	0.103029	0.167919	0.121498	0.400481	0.547303	0.215449	0.514091	0.469226	0.295006	0.225008	0.368247	0.22309	0.532788	0.442574	0.43136	0.380414	0.358875	0.698618	0.933496	0.910499	1.0789	0.22265	0.107474	-0.139031	0.273668	0.0817941	-0.124508	0.305964	0.111841	0.0147197	0.312302	0.0596429	0.078166	0.361559	0.251002	0.165828	0.280089	0.0376332	0.0465593	0.24477	0.221198	0.147276	0.33121	0.187906	0.0884327	0.274889	0.207605	-0.196094	-0.208888	0.101947	0.0194254	-0.0625266	-0.098115	0.222905	0.357064	0.709607	0.708834	0.494078	0.371865	0.333745	0.346619	0.280162	0.133244	0.432532	-0.207617	0.406374	0.448432	0.198948	0.199619	0.171556	0.0825073	0.0983774	0.251932	0.22393	0.0778022	0.427205	0.201948	0.216224	0.481647	0.131458	0.142847	0.153562	0.100044	0.0265651	0.0859621	0.493076	0.473586	0.31754	0.0818194	-0.0917018	0.212378	0.0618393	-0.183541
PF3D7_0627600.e1	PF3D7_0627600	conserved Plasmodium protein, unknown function	0.438296	0.43921	-0.0346746	0.760742	0.877999	0.552789	0.148679	0.0621256	0.139233	0.149378	0.2128	0.0958425	0.364014	0.512024	0.198807	0.505619	0.416095	0.298121	0.335828	0.125085	0.10552	0.484594	0.370815	0.292743	0.491238	0.637865	0.103282	0.311147	0.169762	0.225173	0.251719	0.0974461	-0.191727	0.166992	0.158122	-0.0715151	0.247198	0.085301	0.0854661	0.364677	0.0704299	0.109765	0.41371	0.300138	0.167857	0.428798	0.125273	0.179706	0.343982	0.310962	0.219983	0.246272	0.171197	0.0392399	0.0154515	0.29178	-0.214276	-0.248251	0.012337	-0.0807607	-0.0245268	-0.0359307	0.0022275	0.203437	0.110933	0.018536	0.466371	0.307655	0.315442	0.278339	0.258147	0.0576859	0.298006	0.101797	0.245086	0.261365	0.153363	0.158716	0.264075	0.0825073	0.0384111	0.271747	0.121133	0.093496	0.476894	0.438924	0.163074	0.469118	0.121703	0.136088	0.29234	0.267933	0.145605	0.280542	-0.0561431	-0.0248532	-0.0220774	-0.122321	-0.135393	0.250998	0.116287	-0.0748897
PF3D7_0607300.e2	PF3D7_0607300	uroporphyrinogen III decarboxylase	0.151727	0.0118904	-0.177299	-0.092824	0.27323	0.124909	0.256524	0.0542582	0.0865743	0.145995	-0.159199	-0.0433659	0.306999	0.337821	-0.0540608	0.233379	0.0865595	-0.0764204	-0.028155	-0.172698	-0.122175	0.34443	1.28527	1.59338	0.158394	0.0132257	-0.021767	0.294823	0.0282819	-0.048101	-0.0245532	-0.231474	-0.198625	0.227764	0.0484687	-0.0468931	0.0495395	0.209595	0.0552227	0.173818	0.034086	0.0311685	0.297616	0.406349	0.0430017	0.130424	0.0869778	0.0737903	0.14462	-0.0516822	-0.0540913	0.0994097	0.105598	0.025484	-0.113058	0.322121	-0.109776	-0.178592	0.000643486	-0.0168763	0.108035	0.00793782	-0.104598	0.249387	-0.0101317	0.0295443	0.5262	0.54166	0.0260554	0.23795	0.110896	0.090655	0.350457	0.20742	0.0100771	0.142462	0.120663	-0.125451	0.163381	0.0981537	0.0384111	0.0171024	-0.0619427	0.00569861	0.334012	0.195653	0.130055	0.355881	0.275813	0.0475242	0.104437	0.0990267	0.146567	0.121555	-0.0504294	-0.0771814	-0.0826574	-0.185593	-0.185385	0.130637	-0.179169	-0.145184
PF3D7_0904000.e1	PF3D7_0904000	GTPase-activating protein, putative	0.177161	0.150111	-0.48498	-0.0989242	-0.246351	-0.337224	-0.0210828	0.0473387	-0.00379657	0.0388192	-0.321346	-0.159024	0.177067	0.189788	-0.0974461	0.104673	-0.18061	-0.239288	0.0317781	-0.319447	-0.391751	0.202082	-0.0472775	-0.0642583	0.205868	0.142227	-0.431725	-0.0880732	-0.0992741	-0.206053	-0.0778022	-0.24591	-0.392719	0.0823575	-0.100824	-0.312953	-0.0716814	0.103727	0.491292	0.802745	-0.0214499	-0.0104665	-0.155968	-0.000144378	-0.120674	-0.123063	-0.14743	0.0219148	-0.239952	-0.164553	-0.343792	-0.0749323	-0.111788	-0.0926567	-0.0726103	0.0276442	0.00469366	0.0179777	-0.135895	-0.160206	-0.0397681	-0.121737	-0.207383	0.133608	-0.0870644	-0.14511	0.125334	-0.0792267	-0.294384	-0.0822727	-0.0896372	-0.1594	-0.533245	-1.07464	-0.128138	0.0759595	-0.0959305	-0.302184	0.0247617	-0.134906	-0.0724569	-0.0965544	-0.279562	-0.279496	-0.223142	-0.422281	-0.472941	-0.0187405	-0.0173076	-0.223659	-0.105117	-0.0876673	-0.166259	-0.0906957	-0.326064	-0.139599	-0.315222	-0.399908	-0.273886	0.0332814	-0.259879	-0.127616
PF3D7_1107200.e8	PF3D7_1107200	conserved protein, unknown function	1.98753	1.97579	-0.125192	0.506273	0.727521	0.672895	1.65745	2.41884	0.658968	0.108253	0.932082	1.2607	0.490742	0.870072	0.686225	0.726311	0.544102	0.541007	2.44402	1.92933	0.166434	0.507159	0.648921	0.861793	0.378176	0.0786434	-0.0934101	0.171281	0.425617	0.314834	0.100978	-0.0732796	-0.18395	0.143313	3.93844	4.31057	0.412042	0.432312	0.241341	0.397932	1.10806	1.73874	0.0120791	0.290727	0.634825	0.32697	0.10721	0.0886994	0.940285	0.734779	0.0819003	0.122951	0.107911	0.0273892	0.201695	0.397852	-0.157693	-0.0790079	0.00818302	-0.0466767	0.842232	1.46611	2.66853	2.56653	0.844154	0.903238	0.548484	0.462294	0.251188	0.471869	0.34498	0.381642	0.560399	0.402557	0.672161	0.687322	1.69576	0.655726	1.14788	1.18416	0.462749	0.409497	0.285896	0.150765	0.783728	0.634675	0.648425	0.745111	0.259138	0.184713	0.400669	0.26158	0.329568	0.487821	0.358358	0.180427	1.26657	0.712206	-0.00373272	0.156348	0.0402397	0.133275
PF3D7_0201600.e2	PF3D7_0201600	PHISTb domain-containing RESA-like protein 1	0.422603	0.382333	0.0832068	0.622523	0.722569	0.563318	0.810548	0.526097	0.144395	0.089005	0.242619	0.494403	0.699083	0.928216	0.820495	1.07635	1.27807	1.1139	1.31271	1.09141	0.130577	0.635892	0.816507	0.504265	0.677526	0.355417	0.300964	0.425981	0.832453	0.734499	0.376429	0.29386	0.647579	0.934992	0.758445	0.640882	1.61777	1.3929	0.272745	0.560169	0.47927	0.40513	0.642187	0.515006	0.547668	0.649255	0.533919	0.521915	0.717484	0.538599	0.477702	0.736656	0.690715	0.596879	0.115679	0.72372	0.365516	0.69581	-0.0894026	-0.0625226	0.511196	0.678694	0.679404	0.630332	0.632868	0.502208	0.845716	0.626265	0.500278	0.953642	0.891254	0.798706	1.09307	0.687889	1.81228	1.40089	0.675519	0.502552	1.57279	1.6066	0.316528	0.517601	0.333891	0.295033	0.994935	0.653937	0.633945	0.869656	0.670834	0.546512	0.687787	0.416672	0.278029	0.596103	0.555292	0.591927	0.54525	0.221198	0.670011	0.936796	0.474036	0.430858
PF3D7_1218700.e1	PF3D7_1218700	conserved Plasmodium protein, unknown function	0.189711	0.0713366	-0.619256	0.11317	0.22093	0.065247	0.266758	0.154254	0.0722011	0.0605415	-0.275543	-0.0520525	0.161521	0.48279	-0.0683781	0.18114	0.227267	-0.0938652	0.15614	-0.0215561	-0.234999	0.37205	0.0218213	0.137674	0.132067	-0.157797	-0.338723	-0.215492	0.37541	0.22857	-0.070209	-0.169069	-0.110999	0.273278	-0.0402298	-0.165571	-0.120842	-0.015825	-0.0778421	0.112886	-0.0828129	-0.0205592	-0.06513	0.132205	-0.0365161	-0.0886621	0.0625165	0.0837468	0.193167	0.0554709	-0.0602286	0.0128286	0.0376024	-0.0716026	-0.00626776	0.0153174	0.632938	0.977536	-0.00414932	0.000943452	0.289079	0.480681	-0.0176505	0.172479	-0.0881937	-0.023826	0.0647818	-0.148253	-0.221831	0.0970288	0.0696486	-0.0902952	-0.000887721	-0.0701772	-0.0212227	-0.00459524	-0.046917	-0.26286	0.0789687	0.0026384	-0.0165638	0.0912649	-0.0315074	-0.176961	-0.0937088	-0.384848	-0.291787	-0.0358792	0.114532	-0.0508388	0.112475	-0.0499252	0.0326106	0.252934	0.0286231	0.171703	-0.221286	-0.470722	-0.295075	-0.0209943	-0.053638	-0.165333
PF3D7_0204500.e1	PF3D7_0204500	aspartate transaminase	0.137587	0.0556265	-0.362145	0.207022	0.0659976	-0.113899	0.672921	0.640206	0.0794056	-0.00751405	0.108162	0.259528	0.712194	0.808483	-0.137138	0.188215	0.235179	-0.126718	0.0878221	-0.120261	-0.1199	0.222584	0.0465963	0.134259	0.17138	-0.0189464	-0.293989	0.0218044	0.667967	0.696244	0.214125	0.239765	-0.315216	0.187811	0.424026	0.431542	0.463664	0.417658	-0.0243821	0.0346631	-0.0774112	-0.062578	-0.15935	0.0964621	-0.0912634	0.00542427	0.0889169	0.193565	0.0982903	-0.0265912	-0.175413	0.115993	0.153845	-0.0654981	0.0687456	0.129695	-0.265129	-0.193291	-0.0476007	-0.0950262	-0.106614	0.258051	0.269321	0.149593	0.135328	0.0283253	0.280804	0.0237285	-0.196116	0.300298	0.14439	-0.0624507	0.73513	1.1844	0.0398927	0.192958	0.0798683	-0.0966674	0.0859064	0.182554	0.00716869	0.142633	-0.0690583	-0.173737	0.0409853	-0.220788	-0.390387	0.0617258	0.148189	-0.00978558	0.121264	-0.0499252	-0.0735527	0.167388	-0.250425	-0.332438	0.219449	-0.0550164	0.01422	0.244053	-0.0761267	-0.230709
PF3D7_1315800.e1	PF3D7_1315800	transcription factor MYB1	0.0977569	0.0651682	-0.532668	0.147716	0.132534	0.124909	-0.0755588	-0.140784	-0.0114299	-0.0302939	-0.264315	-0.138064	0.0263409	0.221012	-0.205114	-0.025966	0.0335344	-0.27643	0.249785	0.173995	-0.134752	0.214496	0.347742	0.130837	0.473524	0.535022	-0.459748	-0.239068	-0.138236	-0.206971	-0.103728	-0.0825773	-0.465166	-0.101926	0.890122	0.986148	-0.121527	-0.0516257	-0.110584	-0.0939211	-0.146195	-0.181342	-0.309097	-0.00477211	-0.298539	-0.236742	-0.0513992	0.0637645	-0.147961	-0.206945	-0.285113	-0.161061	-0.0190491	-0.31902	0.26216	0.343517	-0.56553	-0.638938	-0.008432	-0.0578214	-0.255991	-0.00598216	-0.233126	-0.0705076	0.789866	0.0489096	-0.0238599	-0.0937425	-0.301013	-0.0891075	-0.137138	-0.409014	-0.141948	-0.699076	-0.0246475	0.0479917	-0.0630705	-0.254496	0.279589	0.440808	-0.0889233	-0.0895637	-0.168721	-0.237379	0.0371578	-0.142933	-0.40684	-0.096236	-0.113294	-0.184892	-0.0710393	-0.165026	-0.15153	-0.0814363	-0.398612	-0.480998	-0.558973	-0.541445	-0.398154	-0.231276	-0.43566	-0.451687
PF3D7_1002300.e1	PF3D7_1002300	conserved Plasmodium protein, unknown function	0.0699952	0.0479475	-0.249837	0.319643	0.0129025	-0.102759	0.144768	-0.00924478	-0.0114299	0.0388192	-0.137911	0.0703893	0.302555	0.33921	-0.0770372	0.23064	0.208088	-0.0359323	0.239475	-0.0169098	-0.0766086	0.374472	0.0640936	0.162192	0.27126	0.0132257	-0.29807	-0.0553635	0.00292636	-0.0196125	0.243364	-0.00785142	-0.114473	0.107924	-0.0291463	-0.235392	0.055614	0.169731	0.0014427	0.0948982	-0.00897015	0.0211452	0.0825043	0.136939	-0.0439316	-0.0138119	0.0752881	0.0697883	0.0375048	-0.027901	-0.180179	0.095234	0.14981	-0.115598	-0.107831	0.163602	-0.0627661	0.104051	-0.0613866	-0.136843	-0.20627	-0.124627	-0.103765	0.117643	0.0258054	-0.037802	0.136858	-0.0888876	-0.186878	0.269461	0.293659	0.158478	0.434722	0.368217	0.173665	0.173119	0.123343	-0.0184682	0.125164	0.112693	0.0667058	0.243652	0.0566707	-0.0592506	0.12787	-0.31877	-0.271558	0.11372	0.421475	0.61694	0.152783	-0.039801	0.0340661	0.265828	0.150212	0.0496486	-0.165864	-0.348683	-0.119106	0.220657	-0.08867	-0.161956
PF3D7_0304700.e3	PF3D7_0304700	conserved Plasmodium protein, unknown function	-0.253686	-0.173162	-0.649313	-0.188777	-0.626482	-0.647593	-0.107082	-0.178526	-0.0114299	-0.0789396	-0.516487	-0.290752	-0.049378	0.0316993	-0.200902	0.0231347	0.0335344	-0.153968	0.0229192	-0.0316749	-0.391751	0.128553	-0.436049	-0.262659	-0.0854625	-0.189012	-0.510701	-0.164671	1.42548	1.59355	-0.0740006	-0.155923	-0.346026	-0.0275713	-0.228819	-0.341187	-0.0552234	0.0396701	-0.189452	-0.10312	-0.238881	-0.183356	-0.29787	-0.0876433	-0.147329	-0.25265	-0.0513992	-0.154108	0.0226711	0.00192659	-0.419539	-0.0902144	-0.0704142	-0.305768	2.74826	-0.267855	-0.296076	-0.210756	-0.0898734	-0.181691	-0.346854	-0.348707	-0.326296	-0.0543403	-0.170722	-0.222807	-0.225815	-0.469339	-0.559569	-0.268196	-0.211456	-0.300025	-0.345639	-1.0079	-0.1185	-0.0784197	-0.213833	-0.425855	-0.160681	-0.268	-0.127002	0.07191	-0.229873	-0.150312	-0.532014	-0.76391	-0.944903	-0.510632	-0.214223	-0.27282	-0.183637	-0.150429	-0.289838	0.0751744	-0.411371	-0.47928	-0.400724	-0.515032	-0.28104	-0.0629648	-0.330399	-0.366409
PF3D7_1134800.e1	PF3D7_1134800	coatomer subunit delta	-0.100916	-0.150898	-0.590933	-0.0222898	-0.469013	-0.58683	-0.136133	-0.051065	-0.0114299	-0.187835	-0.376941	-0.205912	0.180895	0.255625	0.267677	0.327386	0.126057	-0.0978929	0.0952985	-0.0537132	-0.232539	0.269072	-0.234565	5.40056	0.147921	-0.135733	-0.253994	0.0990474	-0.122206	-0.11886	-0.0844791	-0.203593	-0.386405	-0.0793634	-0.17761	-0.182073	-0.0716814	-0.0282544	0.0881844	0.0925499	-0.0918609	-0.00934939	-0.11352	-0.0346281	-0.0707879	-0.144104	-0.0729163	0.0125635	0.00300005	-0.0135587	0.827914	0.732112	-0.0180402	-0.211759	0.404915	-0.234635	-0.351499	-0.319024	-0.128797	-0.0923406	-0.18471	-0.0595848	0.0598975	0.197261	0.0237161	-0.120565	-0.091165	-0.404569	-0.318561	0.0942662	-0.0578649	-0.108077	0.0678939	-0.127295	-0.0877262	-0.0713907	0.0761856	-0.13934	0.0501701	-0.0637518	-0.0388465	0.106564	-0.159199	-0.200825	-0.355605	-0.682897	-0.825295	-0.319378	-0.195339	-0.190998	-0.0628705	-0.0499252	-0.29192	0.00335121	-0.197373	-0.176717	-0.247056	-0.465388	-0.193178	0.0873146	-0.171242	-0.290311
PF3D7_1201500.e1	PF3D7_1201500	GPN-loop GTPase, putative	-0.17165	-0.164215	-0.658689	-0.250248	-0.496657	-0.737588	0.828134	0.989724	0.915979	-0.222392	-0.167672	0.155221	-0.075781	0.0698456	-0.0267772	0.120294	0.182541	-0.174959	0.192844	-0.0600722	-0.422261	0.112889	-0.375555	-0.230388	0.0875485	-0.0392823	-0.353611	-0.128196	-0.0484046	-0.00677416	-0.0570164	-0.147226	-0.314717	-0.0449534	0.341037	0.385765	0.0317773	0.112245	-0.107082	-0.0384548	-0.129562	-0.128479	-0.0603791	-0.0766397	-0.109165	-0.201762	0.0506261	0.0546814	-0.0576755	-0.101143	-0.289226	-0.113074	-0.137304	-0.245292	0.112697	-0.381113	0.0592758	0.231684	-0.0431175	-0.047977	-0.269167	-0.226489	0.407555	0.398438	-0.197283	-0.235929	-0.123453	-0.439163	-0.490695	-0.141427	0.149348	0.193871	0.039968	-0.343302	0.00924	-0.0146723	-0.297357	-0.360449	0.0688494	-0.170128	-0.191875	-0.0602256	-0.28542	-0.261132	-0.504656	-0.992793	-1.03337	-0.481828	-0.119511	-0.14615	-0.0801703	-0.231326	-0.32459	0.101056	0.0906983	-0.069404	-0.381569	-0.554127	-0.26602	0.0444288	-0.152101	-0.314109
PF3D7_0912400.e1	PF3D7_0912400	alkaline phosphatase, putative	0.389995	0.405805	0.321183	0.62715	0.375623	0.188261	0.363612	0.281011	0.0722011	0.125531	0.179785	0.100096	0.389163	0.476177	-0.0184137	0.37715	0.39285	0.142372	0.261795	0.218019	0.243848	0.581522	0.0523164	0.149562	0.477711	0.630374	-0.0211245	0.202377	0.180788	0.0957407	0.125155	0.0500184	1.07551	1.27639	0.411426	0.375392	0.123114	0.0674718	-0.0115938	0.235324	0.0965518	0.0913471	0.593278	0.58212	0.148469	0.250835	0.508791	0.177848	0.382153	0.18095	-0.0436306	0.306972	0.274443	0.152246	0.415239	0.146314	-0.127559	-0.0989359	0.115712	0.208847	-0.0790053	0.0399048	-0.0761191	0.127322	1.52548	0.286677	0.430533	0.279773	0.28478	0.553492	0.466484	0.0785584	1.08389	0.875351	0.155622	0.252289	0.141958	0.105291	0.34264	0.301717	0.574745	0.74969	0.208074	0.0903708	0.485146	0.28978	0.091251	0.424168	0.239321	0.186415	0.442714	0.348079	0.124289	0.445579	0.0286231	0.0364951	0.220019	-0.133909	0.383474	0.661023	0.35661	0.225921
PF3D7_0718700.e1	PF3D7_0718700	conserved Plasmodium membrane protein, unknown function	-0.105855	0.0990049	-0.545656	-0.0139808	-0.174537	-0.312058	-0.0387668	-0.00410148	-0.110419	-0.110956	-0.349988	-0.263595	0.0398954	0.164549	-0.156381	0.137942	0.125941	-0.1023	0.217262	0.038454	-0.245707	0.287182	-0.259656	-0.168987	0.133395	0.227918	-0.371517	-0.0816008	-0.111881	-0.0729757	-0.11345	-0.224025	-0.376986	-0.0160985	-0.245825	-0.315752	-0.203304	-0.295933	-0.20185	-0.141303	-0.267812	-0.166075	-0.061961	-0.128092	-0.166371	-0.275685	-0.0859823	-0.0766595	-0.00746189	-0.18852	-0.38062	-0.0677116	0.113445	0.0364046	-0.211472	-0.267855	-0.232691	-0.254403	-0.0618064	-0.0878758	-0.17937	-0.210283	-0.284615	0.0193309	0.0659544	-0.179909	0.331833	0.159805	-0.463482	-0.231816	-0.192514	-0.2779	-0.0429343	-0.858095	-0.0994153	-0.0350401	0.226621	-0.333773	-0.0274384	-0.190847	-0.130931	-0.055961	-0.172548	-0.261132	-0.314503	-0.741589	-0.802312	-0.264958	-0.170693	-0.14253	-0.126713	-0.0726811	-0.225232	-0.0526165	-0.306353	-0.320081	-0.264895	-0.547537	-0.258568	0.0712725	-0.0942799	-0.306257
PF3D7_0620000.e1	PF3D7_0620000	secreted ookinete protein 25, putative	-0.00857991	-0.104849	-0.052436	-0.362054	0.0384425	-0.164269	-0.225806	-0.224615	-0.331232	-0.319057	-0.140205	0.122422	-0.453511	-0.201536	-0.0755667	-0.153955	1.24767	1.21238	-0.131364	-0.311017	-0.379747	-0.116672	0.421744	0.352525	-0.622014	-0.535247	-0.0603359	-0.00488233	-0.215444	-0.137762	-0.246342	-0.406057	-0.384243	-0.406204	-0.273635	-0.515568	-0.694001	-0.509493	0.0380248	0.0394541	-0.386316	-0.260364	-0.361941	-0.572054	-0.112048	-0.222002	0.0344384	-0.170383	0.204396	-0.147505	-0.514783	-0.427791	-0.152522	-0.306867	-0.568483	-0.702247	-0.441709	-0.450324	0.186353	0.414259	-0.205206	-0.0759416	-0.282896	-0.349144	2.71827	2.7695	-0.424577	-0.475593	-0.0758699	-0.0439572	-0.278605	-0.340523	-0.0776072	0.221663	0.0557651	0.220386	-0.368619	-0.262889	-0.242869	0.148589	-0.166568	-0.0114063	0.829441	1.00594	-0.0206128	0.264605	0.858495	0.990058	0.167431	0.231015	0.270807	0.1338	-0.0691122	-0.00327486	-0.265799	-0.133623	-0.325629	-0.334012	-0.235652	-0.0913412	-0.334608	-0.568947
PF3D7_1217700.e1	PF3D7_1217700	conserved Plasmodium protein, unknown function	0.0532553	0	-0.373678	-0.0405197	0.295911	0.15719	-0.169023	-0.217282	-0.0521812	-0.00751405	-0.194059	-0.266962	0.0787171	0.228526	-0.0813863	0.0956704	0.23303	0.0258902	0.163745	-0.0379373	-0.157514	0.252238	-0.0507771	0.024185	0.154476	0.0681204	-0.241591	-0.00305462	0.01167	-0.0431771	-0.0319092	-0.107668	-0.30476	0.0716444	0.0908534	-0.0953619	-0.0578441	-0.30131	-0.140104	-0.0267374	-0.116578	-0.0398181	-0.06513	-0.0563814	-0.153438	-0.122367	-0.272546	-0.0297473	0.0329176	-0.0344676	-0.209111	-0.0512398	0.0153559	-0.129859	0.241148	-0.17149	0.200057	0.470723	-0.094161	-0.186278	-0.22357	-0.210283	-0.151626	0.0253653	-0.00906185	-0.17148	-0.00870288	-0.13986	-0.257651	-0.105182	-0.0474277	-0.223147	0.0886282	-0.415846	-0.0602286	-0.0961434	-0.260801	-0.183313	-0.0866596	-0.238462	-0.0605415	0.0943378	-0.147854	-0.209602	-0.066098	-0.315769	-0.497063	-0.0949525	-0.149184	-0.166393	-0.0262315	-0.0715348	-0.134613	-0.102174	-0.378787	-0.29568	-0.253374	-0.476075	-0.172724	0.112956	-0.0798319	-0.253896
PF3D7_0503100.e1	PF3D7_0503100	4-diphosphocytidyl-2-C-methyl-D-erythritol kinase, putative	0.146752	0.14652	-0.345961	0.0401068	0.147083	-0.0253403	-0.186164	-0.217282	-0.126907	-0.00751405	-0.0169765	-0.0229424	0.360417	0.288708	0.220562	0.496528	0.700717	0.571337	0.244864	0.0369652	-0.129022	0.371357	0.0359126	0.135541	0.200811	0.0870069	-0.0893633	0.255488	-0.00734198	0.0694614	0.0505017	-0.0487746	-0.214382	0.156892	0.0285692	-0.0810066	0.0330094	0.0216951	-0.0123215	0.0746448	0.0895654	0.0663475	0.464591	0.280065	0.103957	0.103303	-0.127031	0.140178	0.261423	0.175839	0.00504733	0.153549	0.0939806	-0.0180614	0.362234	-0.0913781	-0.400301	-0.21113	-0.0834232	-0.160147	-0.0494778	-0.219521	-0.118841	0.062905	-0.0780616	-0.0766213	0.292444	-0.0744204	-0.202308	0.157948	0.142734	-0.0305021	1.0316	0.993012	0.104807	0.0317633	3.40014	3.72391	0.192438	0.00527198	-0.0680556	0.160335	0	-0.115874	-0.0277941	-0.374663	-0.503789	-0.0126685	0.0866434	0.00749955	0.00173193	-0.0131454	0.045245	0.243896	-0.224459	-0.131479	-0.140029	-0.282313	0.861533	0.884408	0.0410929	-0.0833316
PF3D7_1237400.e3-m1	PF3D7_1237400	hydrolase, putative	0.285614	0.141568	-0.105827	0.00356309	0.162402	0.059198	0.2011	0.135734	0.204936	0.226669	-0.0894283	0.0441394	0.0591595	0.0951386	-0.0474277	0.0629411	0.199091	0.104102	-0.137238	-0.219085	-0.0147179	0.102073	-0.0943502	0.0525009	0.103896	-0.0680108	-0.291469	-0.0655458	-0.189092	-0.137106	-0.109553	-0.229752	-0.268507	0.0973996	-0.0193653	-0.114727	0.0200204	0.133524	0.0676718	-0.0325842	-0.00725725	-0.025971	0.203314	0.324784	0.0259545	0.0817161	0.171756	0.00734198	-0.195614	-0.233898	0.0167562	0.0209794	-0.0398881	-0.0680385	0.0602569	0.198408	-0.207256	-0.449693	-0.00612747	0.0289639	0.00156815	-0.0797724	-0.216364	0.0373589	0.168803	0.18532	0.202765	0.203334	0.0287013	0.316335	0.0582715	-0.0397799	0.0886282	-0.248799	0.100097	0.142462	0.0604284	-0.0515939	-0.158629	-0.11585	0.0854534	0.0974041	0.133583	0.130044	2.87109	2.90797	0.343459	0.511868	0.251932	-0.0209215	0.133954	0.116232	0.0569518	0.136283	-0.126532	0.0304763	-0.026128	-0.0430492	-0.152555	0.042651	-0.054549	-0.0124175
PF3D7_1140200.e2	PF3D7_1140200	conserved Plasmodium protein, unknown function	0.769694	0.744013	0.392708	0.698353	0.93334	0.713727	0.676537	0.450187	0.341541	0.310642	0.651124	0.755614	0.808551	0.95858	0.64908	0.93587	0.622278	0.468867	0.403038	0.397548	0.533141	0.736966	0.724054	0.719222	0.88252	0.764492	0.40754	0.517926	0.646607	0.498824	0.497612	0.283443	0.211796	0.660187	0.573698	0.309723	0.664224	0.626899	0.578936	0.688772	0.603018	0.588066	0.711883	0.634767	0.479069	0.672707	0.728698	0.587064	0.659807	0.544339	0.349307	0.515089	0.436294	0.441236	0.301324	1.05152	0.536278	0.440811	0.0110202	0.141045	0.626969	0.70721	0.531819	0.697642	0.668074	0.67418	0.953916	0.939111	0.724915	0.920282	0.917161	0.88295	-0.0675228	-0.293418	1.00882	1.0999	0.936929	0.938409	0.723089	0.716507	0.271593	0.56378	0.532257	0.607623	1.39488	1.24602	1.35883	1.44704	0.884045	0.683162	0.761196	0.636027	0.406394	0.625107	0.618526	0.585373	0.647119	0.432126	0.490389	0.704398	0.533145	0.545423
PF3D7_1236700.e1	PF3D7_1236700	S-adenosyl-methyltransferase, putative	0.252807	-0.00398535	-0.315055	0.0831755	1.10267	1.04424	0.217642	0.0660433	0.198334	0.132385	-0.122624	0.0441394	0.679372	0.861882	0.204376	0.540317	0.185099	0.0799412	0.346101	0.0642632	-0.218678	0.472048	0.0797818	0.144479	0.308178	-0.21063	-0.0761221	0.0364572	0.0574283	-0.0530418	0.0755326	0.0116976	-0.113604	0.292244	0.0202948	-0.145516	0.165298	0.220893	0.0861462	0.142377	0.0843535	0.0237667	0.222284	0.303885	0.257901	0.301517	0.405992	0.409242	1.9251	1.91352	0.0545726	0.274955	0.195319	0.118236	0.398807	0.14892	-0.140874	-0.0989359	0.00818302	0.215997	0.152474	0.132369	-0.044588	0.292338	0.932	0.931227	0.182751	0.00719739	-0.0997765	0.241586	0.205566	0.0934866	-0.390691	-0.59561	0.169176	0.180499	0.0255266	-0.127836	0.154168	0.0635826	0.194141	0.179994	0.211993	0.0912644	-0.152752	-0.402249	-0.40055	0.0868267	0.463968	0.29574	0.0726569	0.00652804	0.0990817	0.366591	-0.0690821	0.0280618	-0.0288347	-0.0928952	-0.0804899	0.282222	-0.0504537	0.134375
PF3D7_1324800.e1	PF3D7_1324800	dihydrofolate synthase/folylpolyglutamate synthase	-0.0901088	-0.121376	-0.51234	0.00142629	-0.500512	-0.642206	0.233996	-0.104004	0.01135	-0.0789396	-0.427702	-0.067381	-0.0610865	0.26625	-0.109239	0.187509	-0.0691705	-0.153079	0.140325	-0.0316749	-0.407388	0.0932775	-0.210881	-0.187028	0.103896	-0.250906	-0.283741	-0.144968	0.436481	0.647334	-0.101792	-0.219459	-0.427948	0.00376192	-0.128156	-0.262134	-0.180278	-0.0883375	-0.0755588	-0.0809888	-0.0184277	0.128966	-0.117627	0.0119333	-0.0513854	-0.0530714	0.113891	0.0208787	0.0516838	-0.0292119	-0.145277	0.0236862	-0.0491329	-0.0443335	0.705846	-0.148905	-0.308043	-0.436517	-0.218014	-0.237095	-0.166106	-0.176157	-0.167214	0.117444	-0.124806	-0.174285	-0.176843	-0.295214	-0.472808	-0.108072	0.0591498	-0.178913	0.509357	0.703793	-0.0135465	0.00624274	-0.143444	-0.383063	-0.193065	-0.184369	-0.110097	-0.0619349	-0.28266	-0.21954	-0.696162	-0.978485	-0.884408	-0.390029	-0.116843	0.0160651	0.154341	-0.166249	-0.289838	-0.0498354	-0.278535	-0.206261	-0.159918	-0.284659	-0.248938	-0.0103436	-0.150639	-0.0444035
PF3D7_0702900	PF3D7_0702900	centrin, putative	0.0514819	-0.110594	-0.536984	0.142554	-0.520921	-0.695139	0.124388	-0.0606439	0.0263391	-0.0456828	-0.284021	-0.0836161	0.0962573	0.26698	0.661857	0.823577	0.137819	-0.0639513	0.228638	0.0466154	-0.205754	0.329527	-0.375555	-0.195059	0.109305	-0.236486	-0.237107	-0.0490359	2.36599	2.60222	0.0161397	-0.027669	-0.337881	0.143313	-0.0816138	-0.165571	-0.0637581	0.00784786	0.063534	0.0464971	-0.0697933	0.0329046	0.0411052	0.0741449	0.149496	0.116927	0.00924478	0.0506261	0.137753	0.103514	0.13505	0.258388	0.0153559	-0.112973	-0.0119525	-0.0038549	-0.224872	0.0051594	-0.155207	-0.0321284	0.155294	0.152202	-0.0200073	0.166169	0.12367	0.162166	0.0827689	-0.160934	-0.356899	0.0186638	-0.0342523	-0.0727303	0.0633713	0.027618	0.104807	0.0407115	-0.12637	-0.273383	-0.137467	0.0376935	-0.0287309	0.0451635	-0.0948482	-0.111755	-0.38832	-0.599791	-0.779689	-0.264958	-0.0396592	-0.158727	-0.00869096	-0.0876673	-0.357472	0.0565835	-0.243889	-0.232076	-0.196729	-0.377612	-0.21609	0.0386429	0.0273814	0.0170877
PF3D7_1017200.e1	PF3D7_1017200	enoyl-CoA hydratase-related protein, putative	0.521361	0.492516	-0.0523295	0.599633	0.886326	0.719318	0.354609	0.132001	0.232666	0.0641303	0.353359	0.453051	0.881884	1.03588	0.56624	0.81263	0.55996	0.33503	0.396598	0.401603	0.276741	0.59375	0.677226	0.812705	0.710817	0.55098	0.0869833	0.42052	0.497408	0.444939	0.288359	0.187866	0.0880298	0.553226	0.496548	0.206226	0.607879	0.4672	0.336433	0.502711	0.337345	0.307388	0.583192	0.564657	0.442808	0.514317	0.512408	0.514573	0.643517	0.552687	0.349307	0.607747	0.532391	0.309064	0.075654	1.01198	0.4532	0.425498	-0.000523044	0.0213382	0.448191	0.639418	0.413389	0.614688	0.690637	0.67184	0.954731	0.742499	0.580912	0.783856	0.809575	0.68972	0.252047	0.276609	0.614985	0.822705	0.82234	0.820651	0.666826	0.8301	0.377728	0.648796	0.433547	0.448664	1.03661	0.784291	0.776071	1.04494	0.893778	0.737397	0.666108	0.484492	0.687616	0.750457	0.358894	0.31625	0.337118	0.196175	0.384426	0.6694	0.436271	0.430411
PF3D7_1441600.e1	PF3D7_1441600	acid cluster protein 33 homologue, putative	0.2133	0.18028	-0.169739	0.448885	0.50238	0.292726	0.368093	0.495194	3.23044	1.58246	0.0948724	0.466798	0.451134	0.446844	0.359314	0.39988	0.388175	1.23747	0.829378	0.524625	-0.15985	0.349011	0.294955	0.360797	0.440649	0.333617	-0.0155143	0.232297	0.294425	0.274649	0.0908534	0.0242639	0.117206	0.436304	0.803916	4.44896	0.427583	0.397222	0.27692	0.194613	0.41525	0.560346	-0.0267811	0.144273	0.0861896	0.0130475	0.122436	0.174125	0.13395	0.0436734	-0.088622	0.0458252	0.0827388	-0.0864627	0.284196	0.426779	0.0010612	-0.0419532	-0.0021336	0.00638246	0.065937	0.181157	0.11069	0.289174	3.15956	2.26161	0.530575	0.276014	0.260785	0.437802	0.836465	0.929252	0.0645033	-0.0189149	0.178141	0.292348	0.0724934	-0.111696	0.198052	0.22036	0.154337	0.365662	0.25821	0.220216	0.241051	-0.032271	0.0106582	0.308168	0.994254	0.830596	1.5441	1.42847	0.269227	0.423735	0.101003	0.0603221	0.121542	-0.0265912	-0.0358569	0.234351	0.0609983	-0.0368043
PF3D7_1365400.e1	PF3D7_1365400	ubiquitin-activating enzyme	0.529666	0.404302	-0.326217	0.442599	0.582459	0.457747	0.379788	0.321723	2.14568	0.0783969	-0.0175655	0.0690547	0.43797	0.490623	0.181164	0.362213	0.321941	-0.0632948	0.165877	0.425127	0.000697123	0.478817	0.484581	0.483952	0.304647	0.289909	-0.166487	0.104166	0.474927	0.44143	0.214125	0.185286	0.112756	0.43282	0.189034	0.169675	0.235473	0.299014	0.127034	0.273142	0.104297	0.108119	0.266442	0.26212	-0.0322403	0.103898	0.0133346	0.108342	0.626364	0.494122	-0.191682	0.127991	0.234366	0.00966957	0.204499	0.328266	1.23759	1.58442	-0.0866234	-0.191657	0.0417529	0.152202	0.0636119	0.296722	0.428524	0.172134	0.339334	0.23659	0.00672586	0.352516	0.294405	0.0641959	0.104123	-0.202725	0.244375	0.451485	0.296337	0.137424	0.314859	0.303693	0.155413	0.259138	0.12009	-0.0138653	0.382654	0.0813578	0.0676274	0.403883	0.42575	0.290636	0.298694	0.205469	0.27011	0.44089	-0.122031	-0.165619	0.163048	0.0486525	-0.0917018	0.228498	0.198119	0.133688
PF3D7_1249900.e1	PF3D7_1249900	ribosomal RNA small subunit methyltransferase A2, putative	0.844826	0.826838	-0.377544	0.161178	0.384011	0.337035	0.157118	0.0854739	0.245533	-0.0534393	-0.1618	-0.0126615	0.313641	0.45263	0.114703	0.336331	0.277337	-0.040036	0.125553	0.120172	-0.024614	0.37896	0.223962	0.362987	0.261578	0.135187	-0.190487	0.158215	0.14282	0.187268	0.0669502	-0.000979094	0.192243	0.454286	0.14459	0.158627	0.250379	0.219391	0.0607689	0.267205	0.161193	0.153711	0.214465	0.273153	0.00851485	0.103898	0.0966474	0.104434	0.430622	0.30265	-0.0958086	0.165853	0.172523	-0.000970532	-0.165493	0.209271	1.33806	1.83912	-0.0624363	-0.123016	-0.0409782	0.0871897	0.065836	0.281941	0.172579	0.167712	0.310047	0.151623	-0.0507705	0.271241	0.192817	-0.00529153	0.0231822	-0.5025	0.151076	0.367982	0.181915	-0.0744146	0.374154	0.235623	0.075826	0.226249	0.0656324	0.00142676	0.298594	0.0887374	0.0613758	0.309865	0.538057	0.363736	0.179807	0.0908586	0.162815	0.395445	-0.15384	-0.271684	0.277567	0.144788	-0.124515	0.275804	0.160926	0.0928455
PF3D7_0820200.e1	PF3D7_0820200	phosphatidylglycerophosphate synthase	0.644114	0.704567	-0.302141	0.474787	0.876514	0.776746	0.830977	1.26192	1.43858	1.5661	0.048638	0.134317	0.476483	0.635296	0.224873	0.345854	0.420209	0.248899	1.12604	0.936738	0.179423	0.528755	0.530385	0.521031	0.380414	0.449635	0.00671077	0.275289	0.222183	0.225853	0.181898	0.0716006	0.371202	0.52863	1.19954	1.79086	0.208465	0.188267	0.0806969	0.252856	1.05289	1.72121	0.145545	0.220349	0.0772232	0.138578	0.0305883	0.0383911	0.546725	0.52705	-0.128598	-0.0752943	0.159652	-0.0558851	-0.0828301	0.301574	1.6593	2.01014	-0.0709043	-0.158917	0.728941	1.14951	1.34666	0.970674	0.166911	0.158827	0.488466	0.357117	0.2069	0.389042	0.234237	0.158478	0.289318	-0.161802	0.223235	0.389156	1.59127	0.384348	1.0044	1.04755	0.0214001	0.188646	0.0879294	0.0338588	0.640797	0.409759	0.33406	0.624458	0.113017	0.115071	0.462343	0.392785	0.312192	0.445086	-0.110096	-0.256152	1.29364	0.778143	-0.0917018	0.183224	0.265373	0.124173
PF3D7_1322500.e3	PF3D7_1322500	palmitoyltransferase DHHC5	-0.0581659	-0.136608	-0.695607	-0.115834	-0.747234	-0.929823	-0.199362	-0.0362896	-0.0759952	-0.156173	-0.466578	-0.22953	0.0890766	0.276798	-0.205114	0.021551	0.144179	-0.146933	0.142251	0.0477247	-0.379907	0.121567	-0.44869	-0.134599	0.120061	0.00331781	-0.435145	-0.212661	-0.254856	-0.285228	-0.105667	-0.274038	-0.346026	-0.143449	-0.405451	-0.346901	-0.173868	-0.0836971	-0.142492	-0.0674211	-0.133294	-0.104903	-0.152593	-0.145553	-0.159996	-0.207656	-0.141735	-0.0922684	-0.0565888	-0.165994	-0.333137	-0.192522	-0.0803838	-0.228713	-0.311075	-0.286515	-0.367062	-0.245184	-0.0964387	-0.142272	-0.254119	-0.157541	-0.183412	-0.0229761	-0.238064	-0.185556	-0.048121	-0.369804	-0.316881	-0.0783007	-0.130112	-0.266963	1.01618	0.964096	-0.00845166	-0.0350401	-0.134882	-0.296807	0.0554813	-0.0200463	-0.144768	-0.0722338	-0.214011	-0.226204	-0.254632	-0.636761	-0.797139	-0.331419	-0.263034	-0.217413	-0.0271142	-0.178538	-0.502766	-0.099296	-0.531586	-0.378142	-0.287001	-0.496782	-0.213206	-0.0401774	-0.224588	-0.32389
PF3D7_1350700.e1	PF3D7_1350700	N6-adenine-specific methylase, putative	1.34329	1.24887	1.59437	1.70362	0.809594	0.783767	0.743159	0.812174	0.745299	0.223463	0.524953	0.933353	0.687289	0.89224	1.87986	1.74874	0.883498	0.684595	0.687534	0.438157	0.0667655	0.39592	0.237295	0.35127	0.659206	0.871547	0.0893655	0.446726	0.981945	1.07834	0.24184	0.085504	1.23792	1.28993	2.29008	2.78777	1.68925	1.48136	0.825693	0.618693	0.661799	0.74696	0.360969	0.338093	0.12081	0.213827	2.37216	2.30734	1.05068	0.605593	0.866326	0.812573	0.334917	0.215446	-0.324149	1.04221	0.278171	0.560419	0.428949	0.53648	0.0599289	0.178815	0.892063	0.898797	4.59377	0.991268	0.577846	0.36067	0.153351	0.482664	0.775242	0.909705	0.605425	0.427561	1.99768	1.48346	1.10132	0.901697	1.8776	1.49313	0.267619	0.549298	0.7678	0.840682	0.28874	0.0149752	0.9515	1.09303	0.923993	0.832269	0.611576	0.276061	0.273635	0.450007	2.55295	3.15645	0.76315	0.67566	0.131731	0.504829	0.215229	-0.00483315
PF3D7_1347700.e1	PF3D7_1347700	ethanolamine-phosphate cytidylyltransferase	1.13381	0.930088	0.0960169	0.0966508	2.44656	2.26363	2.20552	2.12222	4.24865	0.574672	0.678965	0.787061	0.282683	0.518356	0.892705	0.953511	0.444363	0.480496	1.01403	0.75692	0.559933	0.196418	0.213405	0.146122	-0.0527405	1.88454	0.532679	0.708768	1.48653	1.55446	2.62382	2.6866	-0.0336328	-0.0588821	2.3918	2.85129	0.168981	0.427432	0.988709	0.967957	1.32142	1.19928	0.153102	0.0655826	0.64657	0.346369	0.0336596	0.102331	0.875394	0.778247	0.0834713	0.0447323	0.137301	0.273487	0.794782	0.547219	0.42151	0.480849	-0.374788	-0.0713292	1.52945	2.56212	1.37414	1.12461	0.427767	0.51809	0.323029	0.354744	0.833266	0.904279	0.483262	0.364304	0.0860639	0.209753	0.308497	0.25947	4.28882	4.1228	1.90105	1.73075	0.318056	-0.028182	0.473209	0.239976	0.266868	0.250749	0.255792	0.373673	0.724532	0.6922	0.87421	0.676716	0.423936	0.31057	1.37466	1.48289	0.162016	0.133173	0.148003	0.246887	0.821579	0.717894
PF3D7_1149600.e2	PF3D7_1149600	DnaJ protein, putative	-0.202002	-0.177657	-0.623839	-0.343131	-0.398984	-0.413937	-0.197706	-0.178526	0.749822	-0.106915	-0.402098	-0.32719	-0.0401385	0.0525929	-0.240343	-0.0366496	0.0992956	-0.148768	0.0838187	-0.132774	-0.399088	0.119918	-0.463772	-0.377386	0.0302523	-0.0324718	-0.354015	-0.144968	-0.161801	-0.0497461	-0.0458037	-0.027669	-0.45412	-0.159136	0.0191088	0.0681369	-0.282698	-0.287371	-0.21687	-0.207553	-0.095496	-0.178326	-0.135004	-0.247098	-0.307201	-0.408552	-0.334867	-0.0700213	-0.0979138	-0.249857	-0.488802	-0.3721	-0.088833	-0.205034	-0.171843	-0.3975	-0.386755	-0.484523	-0.112396	-0.220995	-0.250381	-0.0113205	-0.244334	-0.0907459	0.0153283	-0.285091	-0.244382	-0.443288	-0.649767	-0.370643	-0.171756	-0.286157	-0.253188	-0.730917	-0.125837	-0.0890278	0.236553	0.372922	-0.114223	-0.244225	0.103403	0.154091	-0.251971	-0.35904	-0.432749	-0.676628	-0.966806	-0.414637	-0.349115	-0.227837	-0.0674031	-0.116932	-0.287758	-0.264377	-0.291956	-0.391009	-0.289433	-0.638644	-0.313874	0.0111793	-0.216408	-0.380081
PF3D7_0625800.e1	PF3D7_0625800	conserved Plasmodium protein, unknown function	0.418482	0.431853	-0.152251	0.395643	1.00324	0.930759	0.116421	0.116973	0.218052	0.0605415	0.295736	0.115693	0.452929	0.562693	0.382658	0.538103	0.473919	0.207959	0.181181	0.147334	0.361407	0.546969	0.648382	0.669959	0.378176	0.414761	0.213582	0.410453	0.336791	0.418413	0.551516	0.558291	0.503162	0.720296	0.307429	0.478336	0.206283	0.0147881	-0.0447099	0.245023	0.234146	0.210616	0.221634	-0.333961	0.0638498	0.1513	-0.0124193	0.042481	0.340686	0.272642	-0.116672	0.0544541	0.199228	0.184192	0.0679759	0.321736	1.72095	2.04155	-0.0303257	-0.0833692	0.0719202	0.107342	0.0321091	0.202223	0.580528	0.0821858	0.955544	0.83311	0.263034	0.405344	0.775242	0.746592	0.293428	-0.119372	0.291612	0.365718	0.312079	0.445302	0.397206	0.298087	0.0809309	0.301965	0.169295	0	0.714031	0.502359	0.478405	0.683617	0.26818	0.322777	0.472371	0.316903	0.437052	0.449024	-0.0923754	-0.142316	0.168375	-0.0324945	-0.0307703	0.302792	0.29142	0.123204
PF3D7_1471200.e5	PF3D7_1471200	inorganic anion exchanger, inorganic anion antiporter	-0.406176	-0.325664	-0.599936	-0.392853	-0.672489	-0.977639	-0.663567	-0.403818	-0.293726	-0.336049	-0.760829	-0.743986	-0.540857	-0.132092	-0.705595	-0.611747	-0.296254	-0.537087	-0.299009	-0.517414	-0.526878	-0.38444	-0.480193	-0.639934	-0.163208	0.254149	-0.938573	-0.576747	-0.717568	-0.577429	-0.857587	-0.861963	-1.08947	-0.711607	-0.682889	-0.773434	-0.919149	-0.872867	-0.89226	-0.752562	-0.81595	-0.905117	-0.696843	-0.631171	-0.746868	-0.824722	-0.469644	-0.35867	-0.6364	-0.666933	-0.800419	-0.439469	-0.705116	-0.793355	-0.215215	-0.487739	-0.915332	-1.10101	-0.265966	-0.473896	-0.853184	-0.938323	-0.949431	-0.794883	-0.764685	-0.726638	-0.356049	-0.401556	-0.565543	-0.512734	-0.589544	-0.812079	-0.452497	-1.38861	-0.454909	-0.267295	-0.37589	-0.29359	-0.745438	-0.712526	-0.465207	-0.471566	-0.531018	-0.454918	-0.147142	-0.262071	-0.679202	-0.440487	-0.805257	-0.774601	-0.520154	-0.453718	-0.951048	-0.857017	-0.868516	-0.801208	-1.05205	-1.07316	-1.02254	-1.04537	-0.973049	-1.35056
PF3D7_1106200.e1	PF3D7_1106200	conserved Plasmodium protein, unknown function	0.403961	0.361575	-0.0392594	0.173251	0.844202	0.648562	0.075227	-0.0447141	0.816012	0.0515303	0.264585	0.167745	0.575008	0.617091	0.281668	0.601487	0.455008	0.275042	0.319962	0.265198	0.273571	0.585112	0.657525	0.609762	0.343028	0.398053	0.0750131	0.406315	0.27216	0.296177	2.26059	2.20898	-0.0843535	0.368626	0.449341	0.402889	0.197519	0.102505	0.648727	0.696303	0.172383	0.29659	0.488024	0.316229	0.0772232	0.177542	-0.0375832	0.101497	0.530545	0.406659	0.100097	-2	0.0916458	0.372454	-0.121813	0.335912	-0.131541	0.172435	-0.00467388	-0.00514742	0.258582	0.354588	0.320512	0.373507	-0.00159502	0.0810104	0.505791	0.371278	0.503135	0.713264	0.476381	0.357699	0.9686	0.718419	0.276037	0.358579	0.223295	0.273049	0.671907	0.650746	0.205093	0.342588	0.201683	0.0605676	0.529607	0.277414	0.253594	0.49172	0.42697	0.300825	0.349902	0.317778	0.457496	0.536747	0.0286231	0.126147	0.116039	-0.125472	0.0428494	0.421778	0.227086	-0.0503245
PF3D7_1367900.e1	PF3D7_1367900	conserved Plasmodium protein, unknown function	0.0514819	-0.030162	-0.120327	0.105232	0.264171	0.188261	0.218573	0.16434	1.64143	0.118644	-0.154009	-0.0404819	0.113587	0.0810956	0.0405912	0.139403	-0.033815	-0.0255494	0.049591	-0.0608691	-0.0810273	0.324167	-0.118934	0.289677	-0.0670449	-0.451289	-0.290694	-0.146318	0	-0.0497461	-0.0844791	-0.20134	-0.324742	-0.0439822	0.0191088	0.163659	0.541041	0.429393	0.0524416	-0.0165622	-0.047178	0.0505802	0.0120791	0.186496	-0.0703893	-0.0398658	0.0689164	-0.102393	-0.149119	-0.154504	-0.235655	-0.141598	0.0883707	0.0788193	0.333702	0.17046	-0.201664	-0.232984	0.00265253	-0.016452	0.0934036	0.263863	-0.160265	0.0365205	-0.0691146	0.172134	0.0304394	-0.153312	-0.328685	0.149747	-0.146221	-0.0624507	-0.0181586	-0.306103	0.0775146	0.0276775	-0.0171082	-0.163604	0.0102475	-0.071629	0.0372443	0.193311	-0.0245741	-0.0483847	0.078446	-0.0477473	-0.177149	0.171392	0.158868	-0.0100854	0.106048	0.0949484	0.327535	0.285781	-0.180113	-0.0198482	-0.0686642	-0.121272	0.0228074	0.143964	0.0934384	0.0991939
PF3D7_0820300.e1	PF3D7_0820300	conserved Plasmodium protein, unknown function	0.270067	0.270477	-0.0938544	0.211342	0.894606	0.753435	0.74359	0.917839	0.822467	0.253636	0.0984101	0.243645	0.489096	0.499346	0.415266	0.563901	0.315152	0.257141	0.190984	0.132075	0.0813383	0.549114	0.437275	0.65037	0.301106	-0.00999947	0.17134	0.383807	0.439184	0.292287	0.20085	-0.139658	-0.155041	0.293781	0.128733	0.102084	0.300348	0.251329	0.209863	0.224947	0.164426	0.173323	0.241008	0.360306	0.178293	0.24059	0.237913	0.0657753	0.477515	0.453167	-0.0135465	0.316937	0.223743	0.182483	0.92314	0.607246	0.0452349	0.183287	0.150087	0.126614	0.424129	0.443119	0.0897131	0.331487	0.358964	0.251589	0.480573	0.339817	0.117757	0.479203	0.263492	0.215477	-0.295402	-1.264	0.317877	0.333311	0.399404	0.165744	0.45863	0.426066	0.493702	0.468711	0.24918	0.229986	0.674275	0.495968	0.405347	0.664418	0.484315	0.299858	0.341721	0.207831	0.459354	0.512962	-0.0207985	-0.0198482	0.0572728	-0.0596972	-0.038407	0.226542	0.162495	0.15673
PF3D7_1252800.e2	PF3D7_1252800	Plasmodium exported protein (PHISTb), unknown function	1.08741	1.04987	-0.189987	0.173883	0.497557	0.342479	0.975985	1.32704	1.15977	0.233059	-0.0395284	0.193083	0.448172	1.06335	0.199604	0.312569	0.709089	0.823622	1.55283	1.3341	1.28392	1.55355	0.239446	0.399002	0.581562	0.146234	0.347731	0.628247	0.180788	-0.00917266	0.376429	0.184425	-0.147014	0.286078	3.91616	4.4146	0.0754803	0.229122	0.0489577	0.137178	1.07791	1.47016	-0.00151703	0.195349	0.515901	0.234082	3.42103	3.42112	0.26751	0.14943	0.804463	0.650404	0.00447502	-0.00973482	0.0633495	0.317494	-0.0277141	0.0192533	0.000764107	-0.0814817	0.477222	1.13961	1.57332	1.53753	-0.0219527	0.0584956	0.271685	0.131657	-0.12823	0.227902	0.371386	0.468731	-0.0743587	-0.922125	2.19738	1.53791	1.48348	0.333243	0.735716	0.696591	2.53127	3.2046	0.0884625	-0.0356477	0.324622	0.0624539	-0.0523464	0.338411	0.378953	0.215174	0.251435	-0.00655772	0.381128	0.4441	-0.101208	-0.0771814	1.58297	1.46695	0.0548619	0.222229	0.811611	0.728558
PF3D7_1411200.e1	PF3D7_1411200	rhomboid protease ROM8	0.532211	0.521224	0.0612454	0.448362	0.989045	0.897087	0.35348	0.139457	0.430149	0.422513	0.269422	0.387641	0.531092	0.68966	0.42211	0.598304	0.606098	0.445995	0.379961	0.191833	0.401024	0.683273	0.6206	0.826788	0.507715	0.338003	0.0899604	0.266184	0.451019	0.335145	0.197708	0.0019562	-0.0490204	0.385305	0.548848	0.364944	0.289048	0.2674	0.241341	0.387297	0.26069	0.300558	0.302542	0.468603	0.277762	0.342433	0.445878	0.340317	0.577151	0.415359	0.214183	0.224085	0.283473	0.199903	0.121625	0.701106	0.215291	0.231134	0.0173537	0.0439937	0.244745	0.405554	0.248259	0.365267	0.339778	0.272332	0.770953	0.691679	0.41588	0.566598	0.473089	0.481217	-0.206019	-1.08489	0.536982	0.63134	0.788419	0.76054	0.763351	0.704715	-0.212545	0.872457	0.379035	0.390322	0.982763	0.907051	0.841544	1.01909	0.483143	0.456498	1.17444	0.986304	0.496932	0.589875	0.0997192	0.123322	0.128239	0.0690116	0.0726952	0.318672	-0.0112324	0.123758
PF3D7_0819900	PF3D7_0819900	U6 snRNA-associated Sm-like protein LSm3, putative	-0.134839	-0.238568	-0.639998	-0.16939	-0.72677	-0.720458	0.100017	-0.299324	-0.0443298	-0.139566	-0.679353	-0.387293	-0.311994	0.110063	-0.408648	-0.216507	-0.28682	-0.41421	-0.0788584	-0.1909	-0.489197	-0.244067	-0.562725	-0.557553	0	-0.350442	-0.692882	-0.431404	-0.5	-0.519295	-0.506865	-0.627675	-0.790286	-0.369312	-0.439285	-0.438484	-0.470261	-0.126962	-0.320305	-0.268342	-0.41731	-0.447499	-0.547546	-0.281078	-0.457535	-0.372928	-0.125906	-0.0265306	-0.304279	-0.133204	-0.223798	-0.065912	-0.340473	-0.38527	-0.0777111	-0.17149	-0.521762	-0.701652	-0.170654	-0.225402	-0.352853	-0.312836	-0.430596	-0.257326	-0.300828	-0.370945	-0.12002	-0.20228	-0.381278	-0.226154	-0.246842	-0.375346	-0.0806015	-0.23875	-0.164038	-0.0872543	-0.204844	-0.404879	-0.27491	-0.479426	-0.0539987	-0.224715	-0.202881	-0.0642169	-0.173511	-0.272216	0.499999	-0.0132746	-0.351204	-0.378407	-0.171876	-0.268935	-0.654267	-0.367083	-0.444708	-0.47928	-0.565836	-0.458307	-0.541812	-0.418783	-0.564054	-0.5104
PF3D7_0805800.e1_323656..322370	PF3D7_0805800	conserved protein, unknown function	0.0874088	-0.14099	-0.515531	-0.280261	-0.336497	-0.546859	0.00576214	0.146874	0.151249	0.00747512	-0.322801	-0.185858	0.0466251	0.245291	-0.0398842	0.197362	0.0157714	-0.0920382	0.173667	-0.130262	-0.31168	0.180889	-0.262696	-0.122294	0.0619767	-0.138168	-0.301186	-0.0822468	-0.141464	-0.136232	-0.0208892	-0.0815413	-0.422554	0.0716444	-0.183059	-0.130655	0.431792	0.34861	0.00576214	0.0402442	-0.0644401	-0.0250676	0.0150832	-0.00245639	0.045946	0.0493358	0.0224946	0.0383911	0.12008	0.0591764	-0.034971	0.0961987	-0.0317199	-0.133047	-0.0119525	-0.0679852	-0.22629	-0.331977	-0.148013	-0.0524286	-0.136484	-0.0867997	-0.166561	0.0823307	-0.129449	-0.0687734	-0.0448625	-0.295214	-0.399837	-0.0213576	-0.00366399	-0.0967358	-0.234622	-0.391787	-0.0280805	-0.018047	-0.122133	-0.362133	-0.0229533	-0.177001	-0.0630419	0.0850995	-0.112505	-0.139789	-0.415787	-0.842708	-0.7514	-0.328399	0.0120336	0.0063141	-0.0457757	-0.17484	-0.204243	0.183136	-0.305503	-0.313942	-0.300838	-0.378447	-0.228411	0.141475	-0.145291	-0.0478285
PF3D7_1335800.e1	PF3D7_1335800	conserved Plasmodium protein, unknown function	0.363796	0.273773	-0.0780439	0.518279	0.876514	0.743525	0.361928	0.287737	0.107869	0.125531	0.274242	0.335312	0.411276	0.584377	0.312198	0.525309	0.430653	0.157912	0.654513	0.539947	0.254993	0.431581	0.385132	0.57681	0.635973	0.569378	-0.0356516	0.130608	0.0383007	0.0762648	0.111866	0.0669362	-0.0556841	0.318534	0.0391384	-0.0468931	0.355061	0.191333	0.0800143	0.142377	0.121622	0.142296	0.208572	0.26212	0.16735	0.293193	0.237039	0.223594	0.173157	0.138671	0.369016	0.380083	0.163214	-0.0121788	0.897377	0.506853	0.288141	0.0363643	-0.0543936	-0.0923965	0.0599289	0.249149	0.00879312	0.290669	0.30493	0.212408	0.679353	0.422046	0.414869	0.560788	0.329046	0.141477	-0.187035	-0.364997	0.190009	0.380852	0.302655	0.175062	0.713938	0.654881	0.122233	0.309917	0.211993	0.147332	0.687242	0.461401	0.427612	0.654532	0.254681	0.269546	0.477981	0.299288	0.386673	0.545049	0.140254	0.015928	0.0601413	-0.0718038	-0.0596187	0.202858	0.0419455	0.0803496
PF3D7_0731800.e2	PF3D7_0731800	alpha/beta hydrolase, putative	0.598082	0.436272	-0.024033	0.660033	1.12848	0.948718	0.404535	0.340444	-0.407459	-0.393958	0.321113	0.437621	0.591305	0.717295	0.490775	0.610996	0.429246	0.209985	0.268424	0.115947	0.0513713	0.515021	0.75495	0.835751	0.728497	0.485269	-0.217468	-0.00305462	0.026845	0.0450084	0.0815101	-0.160292	-0.370741	0.0417664	-0.0303736	-0.0515508	0.230649	0.243964	0.0129326	0.0942277	-0.0266457	-0.0505785	0.156809	0.14584	-0.223278	-0.0778249	0.269888	0.248591	0.313206	-0.0483557	0.155622	0.288522	0.0207657	-0.191121	0.499281	0.524357	0.0227201	-0.267564	-0.341836	-0.393527	-0.062117	0.107342	-0.11842	0.301702	0.148811	0.139763	0.521262	0.374211	0.257123	0.398438	0.183985	0.209943	-0.354689	-0.513707	0.315171	0.341234	0.282821	0.203418	-0.217199	0.0361094	-0.237039	-0.00163943	-0.12481	0	0.777186	0.652022	0.618737	0.727807	0.0376007	0.0275046	0.505097	0.228455	0.444107	0.495457	0.0460618	-0.0198482	0.0907007	-0.0371027	-0.0492953	0.0795326	-0.0265697	-0.135876
PF3D7_1430200.e5	PF3D7_1430200	plasmepsin IX	0.342198	0.192521	-0.292987	0.373233	-0.120888	-0.258191	0.266158	0.0473387	0.0263391	0.0605415	-0.0654801	0.0823454	0.391478	0.420843	0.0609049	0.272519	0.356499	0.124779	0.245312	0.206807	0.0419198	0.48987	0.0527241	-0.00658122	0.490202	0.376892	-0.108688	0.167482	0.126141	0.139706	0.183487	0.101101	-0.18395	0.247729	0.0715339	0	0.165298	0.200493	0.0662938	0.242604	0.167463	0.0952989	0.362739	0.192573	0.127775	0.168468	0.118644	0.223594	0.330754	0.162695	0.878753	0.980105	0.3516	0.13512	0.454637	0.198408	-0.0716638	-0.126177	0.0109004	0.0575088	0.0538956	0.102407	0.0385405	0.404787	0.115845	0.118726	0.301752	0.0794209	0.0154229	0.321069	0.369617	0.14216	0.467183	0.364455	0.215635	0.252289	0.124235	-0.0515939	0.367052	0.361125	0.141907	0.363116	0.258684	0.128304	0.326415	0.0392029	-0.0364116	0.353062	0.377061	0.222339	0.197295	-0.00875026	-0.089539	0.257993	0.0286231	0.0376958	0.759233	0.624473	0.0768248	0.394159	0.164454	0.0651527
PF3D7_1213500.e1	PF3D7_1213500	integral membrane protein GPR180, putative	0.0677547	0.0314782	-0.0515818	-0.14928	0.138513	0.0162257	0.144664	-0.0091602	3.11533	0.788743	-0.126089	-0.131977	0.0114877	-0.0699159	0.121322	0.0256489	0.19514	0.0780534	-0.0242887	-0.130104	0.249746	0.0367396	0.00447522	0.0783495	-0.0861075	-0.234674	-0.0416167	-0.0255463	-0.330208	-0.33748	0.0502256	-0.016778	0.0523281	0.0471311	0.0416359	0.0398681	-0.119701	0.0121972	0.0327409	-0.00596233	-0.0443163	-0.0948399	-0.099063	-0.218291	0.237954	0.218095	-0.432115	-0.228946	-0.0601363	-0.101261	0.0147303	-0.363901	0.0558634	-0.0458554	-0.405848	-0.244249	-0.0985344	-0.0849775	0.231317	0.20317	-0.0272267	-0.0958603	-0.0631836	-0.235909	0.141989	0.0200031	0.0684102	0.0856432	-0.0582809	-0.201022	0.0984139	-0.0605017	0.152786	0.117759	0.0422277	-0.00761376	-0.255699	-0.313267	-0.202797	-0.184621	-0.112148	0.0113463	0.15971	0.0283902	0.223247	0.119194	0.263712	0.157673	0.31079	0.303651	0.0586484	-0.113427	-0.0204485	0.0197299	-0.280786	-0.292074	-0.184285	-0.181664	0.0858489	0.145114	-0.227817	-0.220961
PF3D7_1025400.e12-m2	PF3D7_1025400	conserved Plasmodium membrane protein, unknown function	-0.0467235	-0.0537209	-0.442862	-0.0332001	-0.0552744	-0.321354	0.439547	0.329078	0.206582	-0.110956	-0.494593	-0.287329	-0.094015	0.125842	-0.223155	-0.111128	0.0555869	-0.21841	-0.0235591	-0.0793191	-0.313411	-0.0590057	-0.339797	-0.294518	0.0345228	-0.173944	-0.501485	-0.303886	-0.413574	-0.375176	-0.371226	-0.330764	-0.449725	-0.124846	-0.487352	-0.438484	-0.271628	-0.128873	-0.299727	-0.217508	-0.208057	-0.281614	-0.180673	-0.103067	-0.270569	-0.260288	-0.148572	-0.0524674	-0.118745	-0.240716	-0.319402	-0.128016	-0.151063	-0.438841	0.415844	-0.105805	-0.498008	-0.643977	-0.232592	-0.300642	-0.497084	-0.268218	-0.349819	-0.170785	-0.173117	-0.208366	-0.165298	-0.287778	-0.414139	-0.180429	-0.166613	-0.317784	-0.157041	-0.878567	-0.1112	0.0431423	-0.079407	-0.328277	-0.393649	-0.357819	-0.251938	-0.216125	-0.251971	-0.303959	-0.264383	-0.581655	-0.671608	-0.392393	-0.353819	-0.355748	-0.112592	-0.163804	-0.41192	-0.221498	-0.376998	-0.47928	-0.511825	-0.727358	-0.495527	-0.293354	-0.438036	-0.522695
PF3D7_1459000.e1	PF3D7_1459000	ATP-dependent RNA helicase DBP5	0.150071	0.0256398	-0.37175	0.0456476	0.247604	0.115135	0.246826	0.177075	3.91302	1.2642	0.459167	1.4314	0.86358	0.948719	0.635599	0.789088	0.384114	0.0400106	0.51765	0.387652	0.138834	0.621399	-0.0547243	0.119656	0.228411	0.116924	1.27032	2.11259	0.118066	0.14259	0.363872	0.354062	-0.0920388	0.200979	0.756312	0.990403	0.748011	0.700843	0.287307	0.220038	0.0787195	0.0739562	0.834711	0.597087	0.0786616	0.125158	0.0664583	0.0757871	0.28562	0.187172	0.975781	0.911248	0.166768	0.00580952	-0.177308	0.173876	-0.0141733	0.0742913	-0.174236	-0.146096	0.263819	0.304981	0.253472	0.346617	0.0618876	0.483649	0.161751	-0.0419989	-0.0662156	0.239769	0.18921	0.108262	0.629336	0.402328	0.510607	0.308603	0.840364	0.86066	0.104473	0.0935918	-0.0431595	0.113396	-0.0554507	-0.0356477	-0.0277941	-0.294197	-0.476244	-0.0157013	0.126964	0.0866086	0.537098	0.299731	-0.0715388	0.272509	-0.0618794	0.121624	-0.0383485	-0.234276	0.395804	0.65609	0.100004	0.0407341
PF3D7_1437400.e1	PF3D7_1437400	pantothenate kinase 2, putative	0.556798	0.521224	-0.433779	-0.00786992	0.624657	0.505848	-0.11644	-0.105105	-0.0759952	-0.20501	-0.292549	-0.227889	0.210538	0.365007	-0.105298	0.0866111	0.0968164	-0.201306	-0.156643	-0.228007	-0.152856	-0.0276014	0.150057	0.336488	0.175253	0.387088	-0.299627	-0.0604456	-0.216059	-0.236642	-0.317427	-0.458086	-0.581753	-0.196417	-0.0816138	-0.409795	0.0100449	0.0430687	-0.336617	-0.106199	-0.224381	-0.329604	-0.121745	0.0735963	-0.279756	-0.282668	0.0526146	0.0301765	0.147688	-0.00515019	-0.231692	-0.129519	-0.197134	-0.496872	1.33818	0.184925	-0.052035	-0.085163	-0.113789	-0.246892	-0.323105	-0.115975	-0.0740771	-0.00258278	-0.0101317	-0.0792468	0.10127	0.0965705	-0.0493746	0.0428319	-0.0925606	-0.256109	-0.0181586	-0.859194	0.00168441	0.114225	-0.079407	-0.0817941	-0.167265	-0.0793348	-0.0946673	0.026785	-0.0726293	-0.0602425	0.345996	0.197754	0.013016	0.291089	0.16947	0.16745	0.206335	-0.00655772	0.304287	0.237649	-0.28523	-0.403992	-0.50051	-0.492255	-0.524727	-0.363519	-0.289068	-0.627346
PF3D7_1363700.e1	PF3D7_1363700	protein AMR1	0.772926	0.822343	-0.0149736	0.275231	1.07671	1.05312	0.489237	0.305245	0.0722011	0	0.204743	0.254254	0.653153	0.825678	0.490775	0.627227	0.457771	0.206525	0.606836	0.504836	0.264312	0.70433	0.896139	0.969187	0.416856	0.67821	0.364055	0.499913	0.441343	0.398645	0.244887	0.212571	1.83419	1.97267	0.313246	0	0.398723	0.334811	0.422416	0.600865	0.303069	0.365378	0.328735	0.355801	0.116265	0.167899	0.111985	0.302449	0.429459	0.367346	-0.0384286	0.0337915	0.186594	0.112414	0.354049	0.510911	1.12667	1.37757	-0.0259777	-0.0837025	0.267734	0.390453	0.292614	0.415468	0.556882	0.339727	0.626174	0.558776	0.398084	0.481127	0.656644	0.678449	0.359708	-0.281581	1.05193	1.13298	0.386823	0.378982	0.840345	0.932847	1.63923	1.94468	0.222231	0.288035	0.915554	0.741354	0.63222	0.883071	0.640674	0.706343	0.520281	-2	-2	-2	2.51756	1.97012	1.19892	0.85654	0.812848	0.707768	0.555112	0.199771
PF3D7_1140800.e1	PF3D7_1140800	conserved Plasmodium protein, unknown function	0.102627	-0.00283159	-0.414762	-0.192307	0.824762	0.520127	0.111853	0.502298	4.20986	1.29871	0.00212055	-0.0223527	-0.136796	-0.0505094	0.0905759	0.348848	0.148162	0.0435469	0.341983	0.180659	0.348258	0.0367396	0.263409	0.143209	0.114952	0.0451359	0.00946738	0.266366	-0.0477396	0.0700747	-0.0795104	-0.0809797	0.443837	0.238309	0.658364	1.36815	-0.0513339	-0.121604	0.228894	0.162775	1.27023	1.45385	0.185596	0.196888	0.0518367	0.0407221	-0.067992	-0.121768	-0.000926004	-0.0215823	-0.340414	-0.663713	-0.0458283	-0.208642	0.0419586	0.123954	0.31169	0.202653	0.272026	0.198705	0.0147876	0.0410918	0.203919	0.214237	1.71757	0.428301	0.17553	0.132483	-0.0898418	0.20384	0.0496399	-0.0532822	-0.214526	-0.236223	-0.0479701	-0.0155578	0.283566	-0.184704	-0.141205	-0.0639198	-0.238795	-0.314178	0.126054	0.00182941	0.0962339	0.128221	0.17794	0.00763892	0.375279	0.466216	0.340965	0.358405	0.237425	0.109779	-0.10226	-0.040957	-0.0452166	0.00491808	-0.0445016	-0.0859556	-0.0149505	-0.0157167
PF3D7_0822700.e1	PF3D7_0822700	thrombospondin-related protein 1, putative	1.32835	1.05563	-0.143998	0.158623	0.974885	0.888894	0.89253	0.620362	1.09903	0.746676	0.276646	0.242462	0.769083	0.866826	0.632652	0.840741	0.547651	0.2984	0.348606	0.0554663	0.130577	0.58272	0.915547	1.03246	0.460887	0.413099	0.200419	0.616751	0.371736	0.348321	0.379205	0.195578	-0.134174	0.356909	0.225481	0.264534	0.554401	0.468465	0.300552	0.543563	0.239566	0.199065	0.646068	0.428402	0.130551	0.235168	0.203425	0.210022	0.868152	0.627804	0.0906319	0.291894	0.309424	0.466032	0.570023	0.505498	0.268635	0.549866	-0.0773412	-0.135115	0.406185	0.474966	0.321133	0.512421	0.445013	0.349521	0.428776	0.282273	0.133207	0.337303	0.366428	0.282769	0.802656	0.603034	0.395524	0.5522	0.308944	0.309466	0.723089	0.683243	0.241008	0.627212	0.145415	-0.0552899	0.490554	0.201948	0.161481	0.540643	0.948079	0.857634	0.466112	0.172467	0.742827	0.745663	0.098434	0.166224	0.277567	-0.0874227	0.3102	0.763067	0.553319	0.320963
PF3D7_1147400	PF3D7_1147400	conserved Plasmodium protein, unknown function	0.0682422	-0.0220569	-0.396046	-0.21421	-0.573751	-0.736631	-0.160932	-0.112835	-0.0365209	-0.0789396	-0.145616	-0.260236	0.116921	0.11757	-0.155871	-0.00806427	0.118162	-0.129651	0.744435	0.583433	-0.147439	0.209853	-0.296571	-0.239218	0.0416122	0.121003	-0.291081	-0.0649073	-0.198306	-0.0982868	-0.318551	-0.306352	-0.432277	-0.14553	-0.372393	-0.272972	-0.275436	-0.202421	1.91949	1.02555	-0.139378	-0.216488	-0.0915435	-0.218596	-0.245155	-0.266427	-0.157739	-0.193246	-0.0845605	-0.150219	-0.453755	-0.204351	-0.0846022	-0.105125	-0.474133	-0.197741	-0.400301	-0.347512	-0.144407	-0.232468	-0.237375	-0.245235	-0.171792	-0.0406727	-0.102956	-0.123271	0.0335254	-0.139023	-0.273861	-0.10576	-0.112203	-0.2706	1.04198	1.21945	-0.0904153	0.0751679	-0.0220338	-0.0470727	-0.179275	-0.217053	-0.263394	-0.132025	-0.208763	-0.191015	0.034966	-0.206127	-0.429872	-0.0600954	-0.159212	-0.186246	-0.0324215	-0.124045	-0.417025	-0.175303	-0.314034	-0.288138	-0.340639	-0.447751	-0.279531	0.0179813	-0.181157	-0.443052
PF3D7_1476600.e2-m1	PF3D7_1476600	Plasmodium exported protein, unknown function	0.158703	0.019667	-0.0595022	-0.38866	-0.0278202	0.0249149	0.409782	0.501305	-0.10144	-0.101517	-0.0808365	0.066026	-0.192405	-0.217014	-0.122524	-0.116902	0.421828	0.235137	-0.00719066	-0.303789	0.0114929	0.135158	0.364313	-0.0333835	0.322126	0.419793	0.0222331	-0.0151773	-0.224986	-0.167306	0.0411405	0.0862072	-0.209575	-0.0861895	-0.0390275	-0.00418712	-0.0262966	-0.00526142	-0.0920128	-0.0822807	-0.0441184	-0.0571338	-0.4126	-0.749657	0.197729	-0.00547515	-0.141729	-0.108596	-0.141921	-0.102627	-0.252749	-0.365305	-0.022465	0.031945	-0.483892	-0.561882	0.0183386	-0.0517922	0.0470857	0.3019	0.144414	0.0579607	0.0257339	-0.177687	0.109435	0.133262	-0.00451069	0.0249324	-0.0607805	0.136858	0.586085	0.370133	-0.316099	-0.428382	-0.119795	-0.135024	-0.27614	-0.117589	-0.0493365	-0.149405	-0.197628	-0.114371	0.0339244	-0.107619	0.403303	0.218189	0.147444	0.229837	0.0994091	0.172841	-0.206642	-0.247881	-0.0284958	0.231135	-0.489913	-0.133623	-0.0351222	-0.0639454	1.30056	1.34537	-0.117086	-0.320194
PF3D7_1477900.e2s1_3210093..3210851	PF3D7_1477900	acyl-CoA synthetase, pseudogene	0.10119	0.0906199	-0.137429	0.167545	-0.105394	-0.147211	0.255316	-0.0383911	0.164859	0.132385	-0.015211	0.0889451	0.0325692	0.120803	0.029878	0.142321	-0.0491602	0.0436715	0.040583	-0.0513358	-0.0766086	0.199352	-0.122612	0.123106	0.0188023	-0.284901	-0.19773	0.0242069	0.026845	0.029512	-0.00995278	-0.147226	-0.136379	0.289164	-0.243688	-0.125736	0.178161	0.165839	0.109748	0.204588	0.0710381	0.0550722	0.123445	0.27124	0.0602139	0.128086	0.0995357	0.0260515	-0.0227677	-0.17685	-0.201339	-0.0070615	0.135827	0.0135193	0.239782	0.262393	0.703179	0.765877	-0.0049564	-0.0835359	0.100738	-0.0825792	-0.121791	0.099894	-0.00585705	0.22097	0.2756	0.0908766	-0.038948	0.278781	-0.084778	0.0246876	0.613568	0.425757	0.166175	0.246676	0.141958	0.111775	0.113668	0.0424353	0.0430687	0.172017	0.0261116	0.0975041	0.368799	0.364643	0.196132	0.488084	0.229398	0.011641	0.121264	0.0681547	0.0911131	0.203675	-0.0923754	0.00123149	0.148147	0.113647	-0.0416009	0.159633	0.151081	0.149407
PF3D7_0933100.e1	PF3D7_0933100	conserved Plasmodium protein, unknown function	0.177161	0.0755916	-0.0149736	0.225447	0.330769	0.243138	0.360243	0.152413	2.04532	0.181123	0.0115926	0.193083	0.415615	0.472385	0.172261	0.386408	0.097289	0.13641	0.352771	0.220317	0.0221425	0.685504	0.0757754	0.277346	0.256712	-0.183972	-0.145327	0.222915	0.121436	0.0357306	0.664483	0.457473	-0.176668	0.27911	0.0391384	0.19742	0.206283	0.306103	0.270353	0.224947	0.388175	0.387258	0.277117	0.22949	0.12081	0.20498	0.00924478	-0.0524674	0.130137	0.0430498	-0.0558421	0.304748	0.20874	0.213773	0.620762	0.412388	0.21189	0.106454	0.0466645	0.0963794	0.326471	0.255831	-0.0055352	0.206422	0.00689145	0.157713	0.300792	0.0296931	-0.0169531	0.357971	0.115125	0.111059	0.236564	-0.106915	0.222874	0.297787	0.248873	0.0632562	0.392737	0.425159	0.226237	0.343234	0.217852	0.163567	0.430544	0.212899	0.213151	0.604056	0.492781	0.22769	0.580624	0.37187	0.179069	0.425734	-0.0475811	0.0860852	0.0794345	-0.0596972	0.031952	0.308351	0.156996	0.148863
PF3D7_0313100.e2	PF3D7_0313100	ubiquitin-protein ligase, putative	0.0804685	-0.0291463	-0.158888	0.171351	-0.428974	-0.661148	0.136913	-0.0638511	0.161468	0.0977859	-0.19007	-0.0549597	0.165906	0.18323	-0.0789685	0.0675528	-0.00132737	-0.0759388	0.12531	-0.13445	-0.128259	0.332378	-0.318549	-0.118216	0.142656	-0.2235	-0.235615	-0.0383422	0.134171	-0.0965855	-0.0291463	-0.129987	-0.0724794	0.214433	-0.206451	-0.267543	0.0150413	0.111841	0.0461645	0.171912	-0.00725725	-0.0662903	-0.121745	-0.00187804	-0.0299134	-0.00544474	0.113891	-0.0211853	-0.129561	-0.239957	-0.197469	-0.122021	-0.00249213	-0.0797823	0.338816	0.167035	0.706528	0.941322	-0.0318054	-0.0708141	0.0756471	0	-0.0757105	0.167701	-0.0680001	-0.011237	0.144014	0.0222334	-0.010148	0.167538	0.123547	-0.0514617	0.408218	0.00484126	0.153351	0.187841	0.0159469	-0.0344884	0.0193359	0.0400663	0.147324	0.161801	0.059936	0.0458929	0.303838	0.185099	0.0355152	0.333653	0.234281	0.0400132	0.176744	-0.021976	-0.375578	0.00969714	-0.135578	-0.193525	-0.0278191	-0.13532	-0.116409	0.114649	0.142362	0.202001
PF3D7_1451800.e1_2123461..2125764	PF3D7_1451800	sortilin	0.344372	0.299063	-0.12438	0.265767	0.340498	0.266952	0.128685	-0.0362896	0.0794056	0.0819416	-0.119459	0.0468538	0.427051	0.533416	0.221739	0.387023	0.252625	0.137709	0.118477	-0.141176	-0.059068	0.450563	0.0893519	0.368084	0.215931	-0.147949	-0.0961144	0.118291	0.171064	0.0957407	0.0908534	-0.155923	0.589774	0.842966	0.00958605	-0.0376228	0.180387	0.364318	0.0875053	0.13978	0.0444457	0.00221714	0.115769	0.231951	0.00151743	0.149572	0.18496	0.116124	0.143438	0.0178822	0.00378716	0.11726	0.228852	0.125369	0.743929	0.328266	2.23617	2.60422	0.0300166	0.0696001	0.491801	0.307127	0.0298324	0.218301	0.249688	0.292782	0.271358	0.187414	0.0503471	0.307255	0.271093	0.12773	1.08668	1.05763	0.271158	0.303205	0.169007	-0.0371758	0.278076	0.214769	0.199888	0.167648	0.182338	0.0832021	0.28966	0.108978	-0.00924139	0.37175	0.502067	0.359564	0.273108	0.00869751	0.122726	0.29784	-0.0561431	-0.0981283	0.358507	0.215675	-0.129264	0.198074	0.110202	0.152938
PF3D7_1025000.e4_1048593..1048201	PF3D7_1025000	EF-hand calcium-binding domain-containing protein, putative	0.240018	0.0850026	-0.385305	-0.278529	-0.442816	-0.619094	0.413774	-0.0289583	-0.124836	-0.0495558	-0.3649	-0.0858442	0.178344	0.223082	-0.0722202	0.148501	0.038095	-0.105859	0.0717417	-0.170976	-0.276626	0.153347	-0.322774	-0.181698	0.058486	-0.161507	-0.224848	-0.0867764	-0.146318	-0.144118	-0.110526	-0.243591	0.0435175	0.380972	-0.149334	-0.175704	-0.0826475	0.246915	-0.0870118	0.0177893	0.0232323	-0.0318568	-0.105342	0.0894232	-0.159572	-0.032654	0.0466407	0.170392	0.0682177	0.0210523	0.0134205	0.165853	0.0944471	0.00387561	-0.158271	0.092267	1.14599	1.45148	-0.0928734	-0.0951942	-0.00944485	0.0918652	-0.110028	0.105701	0.0562769	0.0234389	-0.067828	-0.105952	-0.160643	0.0606959	0.0722613	-0.0727303	0.115363	-0.37008	0.110282	0.129557	-0.00535504	-0.0255663	0.0106121	-0.0806231	0.0237584	0.0138604	-0.121416	-0.105598	-0.157757	-0.252715	-0.376433	-0.0863184	0.0769673	-0.0218282	0.173675	-0.10164	-0.306057	-0.0561005	-0.172336	-0.200587	-0.048612	-0.0457	-0.231326	0.094626	-0.121707	-0.0450257
PF3D7_0207400.e4	PF3D7_0207400	serine repeat antigen 7	-0.346032	-0.342405	-1.03925	-1.23959	-0.108157	-0.319128	-0.648854	-0.784345	-0.504871	-0.413602	-0.666542	-0.651538	-0.668214	-0.611326	-0.539363	-0.423379	-0.370457	-0.435958	-1.02638	-0.952882	-0.289892	-0.698115	-0.350776	-0.303521	-0.812836	-0.831837	-0.832297	-0.693625	-0.159482	-0.156074	-0.728547	-0.697469	-0.825681	-0.857248	-0.603482	-0.801095	-0.534134	-0.631733	-0.697657	-0.780583	-0.614614	-0.757752	-0.533275	-0.592498	-0.645121	-0.623796	-0.826855	-0.712718	-0.71098	-0.642077	-0.289466	-1.35846	1.55866	0.976829	-0.684308	-0.634111	-0.667567	-0.622204	-0.369821	-0.488862	-0.542241	-0.648308	-0.68549	-0.743305	-0.788504	-0.81842	-0.942608	-0.833975	-0.733858	-0.877804	-0.498787	-0.508893	-0.313254	-0.291379	-0.75931	-0.689709	-0.791587	-0.692768	-0.677901	-0.697275	0.026077	-0.751386	0.314617	0.435781	-0.386048	-0.108531	-0.630373	-0.602307	-0.455189	-0.53107	-0.828767	-0.716904	-0.213518	-0.368924	-0.615809	-0.639278	-1.14567	-1.02706	-0.790215	-0.815092	-0.733732	-0.636045
PF3D7_1144000	PF3D7_1144000	40S ribosomal protein S21	0.253193	0.0971458	-0.0104652	0.626225	-0.186131	-0.158701	0.21111	0.279325	0.0430179	0.0315052	-0.000582084	0.111809	0.199887	0.385654	-0.0342523	0.221013	0.290362	0.036396	0.338981	0.657485	0.0833142	0.435729	-0.271856	-0.126384	0.235848	0.164131	-0.158339	0.0824283	0.0686446	-0.0276948	0.0950805	-0.0447306	-0.30476	0.118372	-0.185791	-0.226148	0.113829	0.14068	0.0377523	0.148203	0.115346	0.0661356	-0.00455588	0.1758	-0.00151903	0.0841306	0.226509	0.0941277	0.196817	0.0336634	-0.107564	-0.0251302	0.166768	0.018796	0.484937	0.366841	-0.040759	-0.0796905	-0.0122811	0.00773901	-0.166106	0.015176	-0.0639101	0.344586	0.208893	0.144271	0.487341	0.341017	0.153351	0.328354	0.267297	0.0431131	-0.429207	-0.700061	0.106373	0.286546	0.440803	0.150867	-0.000734757	0.181122	-0.0762402	0.0467506	0.053398	0.0714765	0.521802	0.366045	0.292933	0.459104	0.0937621	-0.0218282	0.229061	0.0482552	-0.293484	-0.0270937	-0.11456	-0.17811	-0.0079891	-0.187056	-0.0538027	0.0537266	-0.253326	-0.126957
PF3D7_1473900.e1	PF3D7_1473900	conserved Plasmodium protein, unknown function	0.132563	0.0737021	-0.27395	0.16818	0.629956	0.597871	0.282271	0.331521	0.588759	0.0819416	-0.182785	0.0823454	0.403215	0.447488	0.131921	0.298907	0.301786	0.0662081	0.217262	0.228493	-0.070738	0.481709	0.117687	0.401845	0.136047	-0.014466	-0.143928	0.0939102	0.0644487	0.0177796	0.108524	-0.0609751	0.0872738	0.506594	0.134221	0.0178941	0.10624	0.158024	0.054528	0.13978	0.151833	0.0936363	0.0469878	0.198624	0.10219	0.0680584	0.181784	0.0757871	0.265339	0.117503	-0.16782	0.012488	0.0977085	-0.0219965	0.58355	0.315175	1.11943	1.67846	0.0319852	0.035629	0.0318112	-0.0113205	-0.0294728	0.329264	0.735371	0.0584956	0.241979	0.20597	-0.0128662	0.208989	0.300361	0.0641959	-0.206019	-0.41625	0.100097	0.145105	0.153363	-0.0771775	0.235502	0.279797	0.203013	0.291962	0.154607	0.0569129	0.104546	-0.198161	-0.0847538	0.243178	0.293133	0.225654	0.353637	0.111193	0.222392	0.405106	-0.15384	-0.158726	0.1099	-0.117782	-0.0460843	0.212774	0.0550977	0.113341
PF3D7_0807700.e5	PF3D7_0807700	serine protease DegP	0.498113	0.396764	-0.0232758	0.428619	0.966532	0.661688	0.193547	0.0453557	0.864778	0.253636	0.193081	0.435033	0.492591	0.52566	0.240445	0.434805	0.455008	0.223546	0.233841	0.162434	0.262569	0.661336	0.353049	0.415975	0.372564	0.424693	0.0481708	0.169111	0.152076	0.106858	0.379205	0.266456	0.246066	0.592477	0.415037	-0.0181189	0.217163	0.298303	0.0405618	0.29956	0.219409	0.189369	0.368622	0.278876	0.132803	0.191046	0.186319	0.365022	0.369272	0.252554	-0.0497235	0.157251	0.274649	0.0929881	0.320192	0.525694	1.35085	1.91364	-0.0510974	-0.0436472	0.0493541	0.134787	0.121066	0.327722	0.416631	0.284637	0.61746	0.632648	0.347586	0.483624	0.382658	0.271561	0.0457112	-0.096508	0.377474	0.519985	0.432185	0.389026	0.568835	0.511055	0.196234	0.388998	0.297469	0.262876	0.8888	0.6984	0.647667	0.866365	0.39524	0.383502	0.59044	0.365112	0.573855	0.780847	1.40381	1.74366	0.28848	0.0702363	0.0413408	0.232012	0.167192	0.228497
PF3D7_0610200.e1	PF3D7_0610200	RNA-binding protein 25, putative	1.06399	1.12199	0.0979428	-0.129428	0.574687	0.528298	0.701391	1.3362	0.329162	0.0992577	-0.0638591	0.0950313	0.322811	0.62532	0.172865	0.123065	0.167096	0.239972	1.49828	1.06649	0.0303352	0.193172	0.660134	0.52357	-0.333668	-0.382746	-0.0969407	0.0118071	-0.0275617	-0.00321528	0.143165	0.133654	-0.0762921	0.0927602	2.36135	2.82536	-0.165774	-0.0651701	0.0804013	0.0106035	0.598432	1.05524	-0.203752	-0.676518	0.411107	0.0585755	-0.0696647	-0.0550418	0.342254	0.410899	-0.410468	-0.783257	0.018177	-0.0458554	-0.131931	-0.241793	0.317704	-0.1285	0.466092	0.570877	1.06216	1.55483	1.41694	1.16108	1.04465	1.07897	0.195332	0.115415	0.141941	0.243669	0.649704	0.231689	-0.230119	-0.304389	-0.026414	-0.13317	1.70369	0.50382	0.782161	0.790516	-0.0569253	-0.0166278	0.242055	0.0910115	0.149532	0.514436	0.60318	0.538676	0.306221	0.433154	0.155217	0.0590181	0.321433	0.44249	-0.313602	-0.0498488	0.344	0.261942	-0.131147	-0.120933	0.287121	-0.0264511
PF3D7_1215500	PF3D7_1215500	conserved Plasmodium protein, unknown function	0.0264221	0.0680184	-0.419762	-0.108123	-0.320224	-0.502261	0.0827428	-0.0778319	-0.0920923	-0.20501	-0.229783	-0.0469789	0.15102	0.185548	-0.139151	0	0.1369	-0.17909	0.0605816	-0.0153643	-0.0973459	0.269072	-0.35054	-0.204216	0.090286	0.0350027	-0.235988	-0.128864	-0.067463	-0.085154	-0.0664274	-0.126777	-0.327764	-0.0314159	0.166715	0.0999857	-0.0863214	0.0147881	-0.120357	0.0437214	0.0702271	-0.00133192	-0.140007	-0.0275474	-0.263718	-0.229228	0.0143553	0.00838779	-0.0398476	0.111269	-0.209111	-0.0573053	0.0114087	-0.211759	-0.0590955	0.0172207	-0.305042	-0.345869	-0.250378	-0.363132	-0.19007	0.00793782	0.0328673	0.192753	0.0578093	-0.042918	0.11663	-0.0451301	-0.143787	0.0186638	0.108352	1.25158	0.397927	0.0412312	0.062664	0.0932658	0.0724934	-0.17441	-0.103529	-0.137585	-0.160077	-0.0756832	-0.135974	-0.139789	0.186805	0.0221084	-0.10251	0.133019	-0.22831	-0.241502	0.120468	-0.0784266	-0.393914	-0.133483	-0.0792267	-0.104737	-0.116446	-0.307541	-0.2226	-0.0149647	-0.176191	-0.245649
PF3D7_1463900.e2	PF3D7_1463900	EF-hand calcium-binding domain-containing protein, putative	0.258968	0.12113	-0.101026	0.0848583	0.279988	0.194295	0.337005	0.371643	0.111388	-0.0868775	-0.0660892	0.213158	0.330168	0.372827	0.218597	0.452543	0.423699	0.121843	0.66828	0.411403	-0.0203645	0.473985	0.78765	1.5102	0.230894	0.192507	0.133895	1.97592	0.823377	0.946958	0.451541	0.350996	0.363106	0.539037	0.106572	0.145461	0.297275	0.322977	0.09968	0.189599	0.585246	0.554617	0.418823	0.316461	0.161763	0.170742	2.49734	2.48257	0.537758	0.441147	0.39039	0.475106	0.195319	0.0292919	0.372244	0.163602	0.699448	0.904865	-0.072807	-0.0663055	0.0963418	0.642396	0.00261454	0.160793	0.00900529	-0.0314325	0.534937	0.373625	0.623543	0.713591	1.03122	0.961383	0.290286	-0.181259	0.202513	0.170157	0.760581	0.765175	0.290441	0.232341	0.196234	0.631449	0.0336047	-0.00381161	0.0948464	-0.144929	0.0647891	0.152063	0.209697	0.154666	0.408524	0.219117	0.150981	0.33927	0.293006	0.173889	0.0223985	-0.155936	1.78859	1.6745	0.112639	0.0424921
PF3D7_0819700.e1	PF3D7_0819700	conserved Plasmodium protein, unknown function	0.908422	0.82964	0.411309	0.582106	1.48116	1.49244	0.389738	0.394023	0.232666	0.223463	2.42533	4.1127	0.763136	0.950197	0.596202	0.841639	0.967963	0.759026	0.343592	0.223265	0.803864	0.935029	0.734257	0.873616	0.651812	0.719813	1.33493	1.64004	0.60195	0.614994	1.11686	1.11065	2.52963	2.4034	0.519374	0.655245	0.561249	0.516321	0.926341	0.668644	0.421623	0.436292	0.923324	0.691651	0.709607	0.588475	0.444364	0.508673	0.634461	0.578737	1.21018	1.15478	0.517508	0.366822	0.327928	0.772143	1.98245	2.19215	1.84564	2.2322	0.406185	1.07779	0.307884	0.469736	0.766941	0.769188	0.746243	0.664623	0.489514	0.583889	0.578544	0.514875	1.08166	0.702117	0.567441	0.693525	0.495595	0.554645	1.84868	2.79371	0.336111	0.604761	0.848375	0.989973	1.16668	0.921747	0.707668	1.02589	0.788151	0.703786	2.31097	2.23912	1.02959	1.06815	0.752029	0.7773	0.688491	0.507067	0.936491	1.15553	1.90273	1.48476
PF3D7_0413900.e2	PF3D7_0413900	ubiquitin carboxyl-terminal hydrolase 13, putative	0.457843	0.460336	0.0338607	0.228495	0.759302	0.664769	0.137569	0.197756	0.178342	0.00747512	0.735859	0.988751	0.54046	0.635296	0.347858	0.625143	0.541804	0.314882	0.264008	0.170943	0.289919	0.504002	0.381241	0.644381	0.546606	0.691298	0.557023	0.479924	0.36379	0.273663	0.361768	0.2024	0.26022	0.436304	0.076103	0.0809609	0.312067	0.225387	0.116421	0.316333	0.329742	0.610184	0.37857	0.418498	0.187988	0.20498	0.230027	0.196321	0.287333	0.320771	0.0390728	0.203343	0.254961	0.147874	0.635382	0.351836	0.430424	0.37707	0.105915	0.220639	0.278769	0.34522	0.247933	0.322401	0.30665	0.251589	0.431118	0.392842	0.468717	0.520946	0.435025	0.294505	0.612021	0.107435	0.406374	0.430594	0.301867	0.363444	0.280799	0.393033	0.0899619	0.624557	0.261523	0.155045	0.648702	0.344866	0.349302	0.57532	0.288277	0.343695	0.298694	0.234029	0.313905	0.56469	0.229846	0.162927	0.416365	0.274502	0.0500689	0.312784	0.290703	0.0922799
PF3D7_0613100	PF3D7_0613100	conserved Plasmodium protein, unknown function	0.248557	0.20983	-0.220036	-0.0799461	-0.257724	-0.418534	0.0349372	0.0142641	-0.0600756	-0.0789396	0.117311	0.15585	0.245447	0.243809	0.0181817	0.234063	0.452886	0.120373	0.210852	0.103199	0.146414	0.619066	-0.224649	-0.17851	0.179116	0.269846	0.00749823	-0.0184255	0.101097	0.06034	0.107688	0.061319	-0.148794	0.0694024	-0.1899	-0.150503	0.112664	0.0199714	0.0391577	0.222495	0.0911653	0.077325	0.214465	0.135363	0.0779426	0.132759	0.0908534	0.061751	0.0781468	0.07146	-0.135062	-0.0476837	0.1185	0.023099	0.506115	-0.0649618	-0.150942	-0.124768	0.00164836	-0.0213924	-0.11042	-0.0699914	-0.00495155	0.14571	0.15646	0.0739384	0.372005	0.270358	0.146058	0.249283	0.245856	0.0576859	0.658115	0.334962	0.339351	0.316663	0.163811	0.156366	0.0466184	0.0369016	-0.0474854	0.128464	0.131516	-0.0239895	0.402129	0.23609	0.0811739	0.432648	0.116422	0.187462	0.196539	0.0387324	-0.165304	0.0738999	0.0500563	0.102244	0.0680796	0.0102455	-0.0162453	0.28448	0.214473	-0.00301882
PF3D7_0207700.e2	PF3D7_0207700	serine repeat antigen 4	-0.0634541	0.019667	0.35693	0.247724	-0.0737489	-0.142702	0.725759	1.1248	0.93554	0.956862	0.578176	0.74464	0.0929281	-0.0457826	0.266617	0.281249	0.84179	0.85775	0.153952	0.108	0.230248	0.0157645	0.229418	0.262103	-0.121768	0.00539902	0.607014	0.719532	1.70351	1.61221	0.3792	0.467228	1.26621	1.24927	0.451946	0.245505	0.333153	0.374417	0.293534	0.349661	0.322797	0.293985	0.479361	0.241707	0.153872	0.0413873	2.19525	2.21198	0.474303	0.557627	0.488674	-0.301228	1.62046	1.46645	1.63237	1.9916	0.335071	0.21223	0.711196	0.83181	0.0867764	0.126332	0.0203049	-0.250041	0.655635	0.736461	0.685621	0.688105	0.431184	0.45206	0.266678	-0.0188883	0.519082	0.599667	0.135792	0.0894866	0.30975	0.688082	-0.0705351	0.0626412	0.288018	0.249774	0.0323953	0.0748854	0.386238	0.312494	0.995387	0.986448	2.38784	2.03308	0.194215	0.261527	0.36486	0.281405	0.322218	0.398799	0.309116	0.236782	1.05601	1.22899	-0.0499889	-0.0817279
PF3D7_0530700.e1	PF3D7_0530700	conserved Plasmodium protein, unknown function	0.0960373	-0.00798174	-0.385305	-0.156609	-0.43634	-0.560342	-0.21687	-0.333751	-0.375094	-0.501252	-0.132797	-0.154339	0.0163765	0.098833	0.0800714	0.0262967	-0.00101122	-0.210196	0.279405	0.218676	0.00834332	0.205195	-0.436049	-0.148048	-0.11827	-0.138168	-0.291856	-0.120215	-0.0378409	0.000397491	-0.11345	-0.196846	-0.354217	-0.039136	-0.247251	-0.140545	-0.116055	-0.0434927	-0.124678	-0.0629267	0.0861597	0.254615	0.0214461	-0.0663238	-0.201729	-0.166174	0.0346182	0.103456	-0.0889979	-0.198072	-0.0280805	-0.187818	-0.194852	-0.272574	0.436862	-0.0174287	-0.208657	-0.286351	-0.379489	-0.342044	-0.21626	-0.250749	-0.235863	-0.0964823	-0.150528	-0.139619	0.0304394	-0.0784245	-0.25604	-0.28314	-0.0305099	-0.141811	0.361551	0.534798	0.163168	0.104948	-0.12478	-0.00788599	-0.234811	-0.206232	-0.234219	-0.00656891	-0.141589	-0.18343	-0.166558	-0.250564	-0.47088	-0.163931	-0.0615074	-0.206548	0.363436	0.415855	-0.16054	0.0226362	0.00686672	0.0256432	-0.17483	-0.309132	-0.193888	-0.0486806	0.0427977	-0.167703
PF3D7_0905600.e2	PF3D7_0905600	WD repeat-containing protein 66, putative	0.0925921	0.135693	-0.220036	0.222392	-0.234265	-0.351072	0.2011	-0.0426034	0.0337757	-0.018859	0.00783523	0.153963	0.214155	0.262046	0.379848	0.47586	0.00800152	0.0404548	1.51245	1.17247	-0.159071	0.349011	-0.00169231	0.105776	0.194464	-0.10683	-0.0319252	0.0795434	0.0901312	0.204621	0.0417686	-0.120379	-0.138146	0.376627	-0.158698	0.0595237	0.373171	0.369741	0.211734	0.298396	0.348927	0.365378	0.37857	0.365695	0.0833264	0.281142	0.602715	0.5131	0.20409	0.0866688	0.320579	0.460696	0.268254	0.209165	0.299359	0.490505	0.640352	0.715224	-0.0985045	-0.119424	0.490126	0.314613	0.217246	0.38302	0.76444	0.523129	0.323032	0.15572	0.0767956	0.331344	0.166567	0.196507	0.729075	0.97678	0.961571	0.889069	0.275212	0.294582	0.209533	0.166354	0.133196	0.334165	0.139768	0.18549	0.843965	0.907854	0.209044	0.469552	0.376115	0.212093	0.295873	0.187866	0.154427	0.24106	0.0718308	0.250454	0.308454	0.246879	0.0301277	0.294225	1.03511	0.821758
PF3D7_0726300.e2	PF3D7_0726300	DNA mismatch repair protein PMS1, putative	-0.101902	-0.025091	-0.307661	0.278764	-0.424848	-0.601129	0.177683	-0.095227	0.066774	0.0925238	-0.205422	-0.118164	0.112785	0.115545	-0.0100984	0.009618	-0.0641418	-0.0558562	0.0338547	-0.0971906	-0.227632	0.250732	-0.143945	-0.0525369	0.0173646	-0.285575	-0.276822	-0.133542	-0.122206	-0.0805225	-0.0787541	-0.205849	-0.320724	0.114898	-0.312939	-0.158017	0.00188876	0.080761	0.054528	0.0381538	-0.0046917	-0.062578	-0.0556438	0.0537044	-0.138529	-0.02093	-0.0588937	-0.0933898	-0.0934489	-0.209915	-0.301636	-0.0990203	-0.104274	-0.122711	0.320838	0.115551	0.110745	0.114234	-0.00459316	-0.00209877	0.065937	-0.0471952	-0.0987743	0.0552679	0.0618876	0.105493	0.131107	-0.039655	-0.238436	0.136625	-0.0935364	-0.115414	0.252047	-0.0571898	0.0791109	0.0885665	0.0669375	-0.0910719	0.0831354	-0.0048836	0.0360766	0.179994	0.0129745	0.0189085	0.246744	0.182979	-0.0659685	0.347408	0.197603	0.049252	0.141829	-0.0131454	-0.168171	-0.018912	-0.178555	-0.0298757	-0.0537713	-0.0430492	-0.169925	0.0677803	-0.00241529	-0.00181054
PF3D7_0220800.e9	PF3D7_0220800	cytoadherence linked asexual protein 2	0.940397	0.911791	0.593626	0.899164	0.928152	0.833265	0.860294	0.73122	0.251923	0.22025	0.615102	0.776615	0.943879	1.11331	1.70935	1.48853	0.739036	0.786233	0.976441	0.901378	0.535067	0.89305	0.859322	0.982541	0.847754	0.764818	1.23794	1.41022	0.81049	0.830622	0.593951	0.539222	1.04371	1.25564	0.628385	0.646644	0.961696	1.04773	1.24895	1.44734	1.02407	0.971768	1.00416	0.760081	0.575442	0.741243	0.962417	0.858706	0.897327	0.768744	0.834072	0.795649	0.545074	0.503812	0.103713	1.24016	0.830416	0.630537	-0.319828	0.130259	0.785561	0.785106	0.549939	0.667767	2.35793	2.33407	0.847471	0.85511	0.972091	0.887293	0.744448	0.908097	1.55558	1.69024	1.3628	1.16198	0.884199	0.994309	0.56933	0.662345	0.541392	0.945741	0.40473	0.51809	1.05646	0.992756	1.06989	1.0769	1.13314	1.03159	1.01765	0.814658	1.06124	0.869458	0.847691	0.848818	1.04606	0.733234	0.810901	1.16822	0.77336	0.779341
PF3D7_1144300	PF3D7_1144300	60S ribosomal protein L41	-0.0306671	-0.0945694	-0.438818	-0.0989242	-0.744946	-0.872987	0.0834241	-0.318349	0.0703943	0.103029	-0.372791	-0.212389	0.0200856	0.0765229	-0.133119	-0.0333539	-0.0327805	-0.087602	-0.104323	-0.289252	-0.253998	0.12568	-0.425789	-0.35322	-0.137358	-0.431742	-0.421515	-0.23045	-0.193273	-0.156471	-0.19574	-0.252891	-0.386405	0.0680556	-0.317427	-0.324181	-0.205482	-0.00262547	-0.0417353	-0.0209142	-0.136099	-0.144577	-0.167842	-0.0105777	-0.034571	-0.00480312	0.0265472	0.0219148	-0.152018	-0.267153	-0.376238	-0.194094	-0.0190491	-0.13998	0.277554	-0.218868	-0.250622	-0.295045	0.0710328	0.0810458	-0.13821	-0.117413	-0.218166	-0.108951	-0.114415	-0.196916	-0.0278752	-0.160085	-0.311014	0.0176038	-0.137138	-0.125257	-0.0756051	-0.635545	-0.0169531	-0.00794645	-0.109497	-0.317348	-0.0964433	-0.141613	0.0296373	0.026785	0.0388544	-0.0692003	0.0749834	-0.0734936	-0.307146	0.0868267	0.126964	-0.0400827	0.130792	-0.030861	-0.398395	-0.162479	-0.224459	-0.223419	-0.247056	-0.198809	-0.342736	-0.10078	-0.237204	-0.199208
PF3D7_1477600.e1	PF3D7_1477600	surface-associated interspersed protein 14.1 (SURFIN 14.1)	-0.00462623	0.107294	-0.148254	-0.21269	-0.209254	-0.342035	-0.316681	-0.391567	0.0573065	0.0653039	0.142722	0.0846243	-0.202358	-0.226535	-0.16734	-0.0120648	0.177027	0.00029497	-0.0939616	-0.111685	0.339701	0.0403565	0.0784758	-0.082833	-0.31291	-0.305215	-0.108821	-0.20407	-0.0647728	0.00916338	0.0186374	-0.0695361	-0.234666	-0.25359	-0.306406	-0.296026	-0.102034	-0.294724	-0.0407668	-0.111859	-0.103276	-0.133235	0.215488	0.190919	0.0758496	0.016794	-0.360753	-0.375951	-0.174265	-0.233676	-0.289782	-0.268767	-0.200551	-0.225148	-0.00804357	0.0775155	0.0356322	0.017279	0.201771	0.251816	-0.0826491	-0.0382546	-0.0855142	-0.0595302	-0.099551	-0.0637026	0.099102	0.1931	0.127375	0.259834	-0.043578	-0.159736	0.140167	0.184682	-0.142528	-0.217704	0.271436	0.131371	-0.139735	-0.123594	-0.028724	-0.151414	0.101108	-0.109592	0.277772	0.265466	0.652791	0.548504	0.441407	0.533091	0.161353	-0.0725242	-0.0267037	-0.160625	-0.134355	-0.143107	-0.334289	-0.332634	-0.0869815	-0.0609595	-0.0300648	-0.176049
PF3D7_0828800.e1s2	PF3D7_0828800	GPI-anchored micronemal antigen	1.16368	0.994018	2.35659	2.1186	3.83051	3.81061	2.52954	3.84025	5.9617	1.4141	-0.221617	0.620017	0.219624	0.424283	0.78377	0.543631	0.234696	0.659871	3.61873	2.94048	-0.337879	0.151734	0.058826	0.808159	-0.073158	0.239218	1.21153	1.36592	2.03866	2.92953	0.214125	0.106566	1.20798	1.45977	3.50906	4.66195	1.80122	1.73066	0.544712	0.163627	2.98679	4.1268	0.10312	0.0326877	0.935576	0.176976	0.269888	0.18896	1.69168	1.60115	0.308382	0.62032	0.0359032	0.0686789	-0.129737	0.00767903	0.802863	1.35223	-0.0112672	0.573381	2.31359	2.767	3.17009	2.92177	2.3571	0.207031	2.10044	2.02074	-0.391854	0.248379	0.680814	0.952443	2.18831	2.01162	1.21018	2.30877	3.16555	0.926965	1.42154	1.46176	0.932572	1.13631	-0.0489878	-0.113813	0.167426	-0.196435	-0.284892	0.0308991	1.08896	1.24927	1.63325	1.77856	1.05203	1.14874	0.654827	1.00553	0.873443	0.449642	0.0228074	0.215932	0.721881	0.718146
PF3D7_0105600.e2_234067..231632	PF3D7_0105600	conserved Plasmodium protein, unknown function	0.0856768	0.0517921	0.00891014	0.399976	0.282233	0.299273	0.283458	0.711972	2.53982	0.0533371	-0.284021	0.00628931	0.575105	0.583205	0.0325638	0.172246	0.815231	0.712392	0.646393	0.375923	-0.283399	0.222584	-0.234565	0.289677	0	-0.399254	-0.0769566	0.00851868	0.0658487	0.106858	1.01614	0.908586	-0.150576	0.143313	0.556634	0.766594	0.178718	0.107789	0.0765964	0.0464971	1.28676	1.70327	0.0351986	0.0785267	0.129511	0.179237	0.113891	0.0312059	0.0288277	0.000642483	-0.1185	0.00805259	-0.0803838	-0.119282	0.29739	0.178136	0.0499304	-0.0892811	-0.0813362	-0.0830915	0.108035	0.541646	0.546493	0.522187	1.46824	0.519663	0.112987	-0.0133531	-0.432218	0.00802837	0.87887	0.936761	0.076055	0.109684	0.693682	0.704317	0.725158	0.106915	1.5402	2.07539	0.139734	0.257425	0.0686073	-0.0424921	-0.00450139	-0.321778	1.98236	1.94428	0.237412	0.0830989	0.436325	0.368495	0.113708	0.332358	-0.110096	-0.0298757	-0.0390305	-0.1143	-0.0570309	0.186448	-0.0229987	0.0442479
PF3D7_0322600.e1	PF3D7_0322600	conserved Plasmodium protein, unknown function	0.198152	0.016816	-0.340292	0.347108	-0.483246	-0.538078	0.0969834	-0.0383911	0.455289	0.0388192	-0.241431	0.00349744	0.231363	0.0715179	-0.0502667	0.173316	0.140229	0.0221275	0.158996	0.0628008	-0.261501	0.243557	-0.461441	-0.212887	-0.0116936	-0.418363	-0.178258	-0.114918	-0.0333372	-0.0196125	0.0591822	-0.0691664	0.0861392	0.332437	-0.0205843	-0.0295598	0.0345479	0.0565835	0.0292907	0.110236	0.168221	0.115921	0.0738869	0.0492464	0.00908072	-0.0080141	0.133751	0.111752	0.194993	0.0361724	-0.254129	-0.170698	0.0168333	-0.0746646	0.296076	0.000962117	1.04729	1.29861	-0.0309832	0.0473463	-0.0454241	0.204371	0.084238	0.14133	0.235315	0.085706	0.194517	-0.0577232	-0.251218	0.110514	0.329774	0.19123	0.0422681	0.00121184	0.266962	0.243861	0.0435546	-0.113585	-0.179275	-0.0159325	0.0395769	0.188646	0.129445	0.0495756	0.0924772	-0.110068	-0.150518	0.188886	0.173834	0.0993123	0.195783	0.0733461	-0.193253	0.0252761	-0.129541	-0.092863	0.023052	0.0492737	-0.0785204	0.159633	0.0525614	0.172202
PF3D7_1345400.e3	PF3D7_1345400	conserved Plasmodium protein, unknown function	0.203751	0.117466	1.6064	1.3299	-0.651979	-0.844871	0.0014427	-0.106207	0.135782	-0.110956	-0.311924	-0.0140752	0.387397	0.290145	0.0731312	0.225147	0.0221316	-0.0985653	0.0863221	-0.0285539	-0.340526	0.300344	-0.502782	-0.203135	-0.0609575	-0.506843	-0.280662	-0.134212	-0.16344	-0.0497461	0.595146	0.500311	0.393388	0.551299	-0.142682	-0.0515508	0.0416042	0.00436519	0.0902197	0.0520327	0.153365	0.3124	0.0233122	0.0559282	-0.0123886	-0.02093	0.0985736	0.042481	0.0349582	-0.0911828	-0.197469	-0.108621	0.0212565	-0.0921395	0.635382	0.419242	0.885963	1.2969	-0.0908156	-0.0115812	-0.0126069	-0.028808	0.0886197	0.124168	-0.0230322	-0.0532046	0.00629655	-0.291491	-0.442717	-0.058603	-0.00366399	-0.0790928	0.301371	0.340718	0.125812	-0.00459524	-0.104264	-0.167524	0.045907	0.0424353	0.0763941	0.23219	0.0224899	0.0449708	-0.235655	-0.508736	-0.449216	-0.14057	0.119442	0.0651366	0.64908	0.568512	0.146375	0.190799	-0.117544	-0.0248532	-0.0126699	-0.0704536	-0.116409	0.159633	0.000438709	0.0967989
PF3D7_0801700.e1	PF3D7_0801700	sentrin-specific protease 2, putative	0.0734948	0.0793634	-0.442862	0.500989	-0.180709	-0.338675	0.321495	0.137597	0.0901453	-0.0553849	-0.274134	-0.0725269	0.131502	0.106805	-0.0305099	0.137942	0.180256	-0.0519441	0.0702249	-0.0061261	-0.174727	0.435729	-0.362449	0.154627	-0.0368619	-0.370341	-0.193742	-0.112277	-0.141464	-0.032566	0.1469	0.0481264	-0.157727	0.0841353	-0.206451	-0.175704	0.0531872	0.00784786	0.169364	0.163627	-0.0410314	-0.00778695	0.00151544	0.0741449	0.0124713	0.00031964	0.0426443	-0.0190527	0.229259	-0.0377622	0.0578146	0.00120217	-0.0378417	-0.164236	0.361606	0.0115033	-0.0941511	-0.0459496	0.067966	0.145318	-0.0831545	-0.111668	-0.149905	0.0721393	-0.0241125	-0.14099	-0.0110855	-0.216329	-0.37777	-0.0159207	0.0441446	-0.0759081	0.652104	0.588192	0.0842868	0.0178241	-0.0509385	-0.228669	0.0782731	0.00648586	0.0308103	0.177098	0.182338	0.0366448	-0.00675737	-0.23489	-0.346654	-0.0334183	0.126964	0.025458	0.125242	-0.0635357	0.850123	0.990575	0.00137596	-0.0552536	-0.142958	-0.161675	-0.0943526	0.12056	-0.0176587	-0.00846867
PF3D7_0919100.e3	PF3D7_0919100	DnaJ protein, putative	0.23846	0.0661189	-0.385305	0.247251	-0.516036	-0.66843	0.159705	-0.145306	0.100806	-0.018859	-0.156601	0.0414199	0.15362	0.132466	0.0405912	0.227896	0.380139	0.0133285	0.0798043	0.0838624	-0.0406619	0.458739	-0.454472	-0.0603405	0.109305	-0.114002	-0.122749	-0.0509312	-0.0176839	-0.0431771	0.188243	-0.0236836	-0.15952	0.24137	-0.217591	-0.228784	-0.0418665	-0.0389941	0.0292907	0.173818	0.03367	0.0537902	0.14623	0.0899659	0.112233	0.0677534	0.141246	0.0587254	0.179858	-0.0874227	-0.122164	0.0182676	0.0604665	-0.146408	-0.0794154	-0.0599367	-0.229132	-0.315803	-0.0640334	-0.0473267	-0.0965129	-0.124627	-0.0925603	0.0767344	-0.0436969	1.64346	0.0677953	-0.0720232	-0.287785	0.0133559	0.0547527	-0.0106025	0.104674	-0.272766	0.124266	0.0917011	-0.0429068	-0.179349	0.0341182	-0.00243973	-0.0253747	0.108845	0.125295	0.0422008	0.193698	-0.0409173	-0.23333	0.100896	0.0989348	0.093463	0.188198	0	-0.239732	-0.0223154	-0.0806818	-0.0198482	-0.0424452	-0.0970133	-0.132665	0.14272	-0.0395893	0.00241052
PF3D7_0903000.e1-m1	PF3D7_0903000	conserved protein, unknown function	-0.159275	-0.210666	-0.0446269	0.126957	-0.438187	-0.5335	0.0745418	-0.00410148	0.0411742	0.125531	0.0185038	-0.108317	-0.412247	-0.286047	-0.171756	-0.286383	0.147035	0.0626039	0.0923126	-0.113632	-0.147439	-0.219333	-0.117099	-0.10101	0.132067	0.0088306	0.0920407	0.0224054	0.083235	0.00278014	-0.00542028	0.0357671	0.105308	0.0894557	0.288851	0.243776	0.0507564	0.182114	-0.162546	0.00856625	0.0257443	0.00221714	-0.187564	-0.170358	-0.0620443	-0.0385519	-0.10359	-0.0105538	-0.137582	-0.00450541	-0.0366987	-0.233142	-0.0527441	0.0316667	-0.015211	0.0162694	0.0375719	-0.0559893	-0.0348106	-0.0400848	-0.250381	1.38513	0.192015	0.201007	1.71253	1.03198	-0.251877	-0.136516	0.310558	0.201074	-0.0221248	0.169925	-0.309264	-0.271302	-0.156504	0.0227592	1.4208	1.75977	0.0807063	0.204581	-0.0832021	0.103517	-0.137844	0.0787036	-0.338455	-0.244845	-0.0999602	-0.291911	-0.0961164	-0.152094	0.0120801	0.126258	-0.0701978	0.122788	-0.224459	-0.154606	0.091324	0.111269	0.0891431	0.0453169	-0.082617	-0.123011
PF3D7_1206000.e1-m1	PF3D7_1206000	shewanella-like protein phosphatase 2	-0.0852233	-0.153109	0.0251038	0.11317	-0.0655883	-0.148483	0.318026	0.0532717	0.0937075	0.187718	0.259733	0.102707	-0.220948	-0.136187	-0.00183083	-0.105926	0.0868569	-0.03149	0.187258	-0.0410787	-0.0410206	-0.0492342	0.00674946	0.0534051	0.168792	0.146234	0.0372616	0.0927661	-0.0491622	-0.153815	0.000901403	0.0319429	0.321285	0.392497	0.311309	0.306087	-0.00631377	-0.00437844	-0.162546	0.057547	0.082746	0.0965445	-0.0509239	-0.0506879	0.00606016	0.0443844	0.0051433	-0.0126738	0.0801245	0.259281	0.128898	-0.0756563	-0.0251172	0.138209	-0.0802683	0.0266997	1.2162	1.32025	-0.016588	0.0166812	-0.0898183	-0.0444563	0.0252681	-0.16885	-0.0458894	-0.00124424	0.0953754	0.202014	0.158192	0.0798657	0.108352	0.166568	0.00855326	0.2831	0.0341433	0.145482	0.00630316	0.0930548	0.0726961	0.093211	-0.0247653	0.11491	0.131516	0.140442	0.0840219	0.152425	0.0625145	-0.0358792	0.253307	0.222084	0.107658	0.134228	0.119204	0.347732	-0.0504294	-0.00865002	0.386203	0.402289	0.19985	0.215932	0.243672	0.267601
PF3D7_1357100.e1	PF3D7_1357100	elongation factor 1-alpha	0.340747	0.0378063	-0.0270654	0.252052	-0.294898	-0.569685	0.321495	0.147799	0.239114	0.132385	0.196641	0.0563141	-0.31325	-0.268753	-0.127612	-0.285402	0.036987	-0.0544324	0.237675	-0.0316749	-0.165313	-0.136697	-0.1713	-0.130485	0.1662	0.138208	0.0222229	0.033777	-0.0582835	-0.117997	0.0874628	0.0669362	0.0880298	0.128745	0.240823	0.253248	0.528866	0.873515	-0.411433	0.0346631	0.166704	0.187032	-0.223404	-0.167761	-0.11923	-0.0451336	-0.100272	-0.0956353	-0.0377015	0.134872	0.0707103	-0.088752	-0.157714	-0.054877	-0.1883	-0.22111	0.465993	0.618384	0.00481916	-0.00304422	-0.136484	-0.167191	-0.183412	-0.000107523	-0.134107	-0.196916	-0.206572	0.0252219	-0.189951	-0.320185	-0.141168	-0.0806878	0.441273	0.70621	-0.251619	-0.0740225	-0.0620556	-0.00700764	-0.101163	-0.210927	0.211314	0.387746	-0.135352	-0.0201243	-0.247612	-0.205432	0.0127215	-0.0538473	-0.0369251	-0.154578	-0.155377	-0.00875026	-0.158401	0.0357876	-0.366311	-0.270198	0.00662396	0.151746	0.0903108	-0.0634434	0.0802178	0.00150705
PF3D7_0502400.e1-m1	PF3D7_0502400	merozoite surface protein 8	1.6535	1.83732	0.613721	0.572062	3.31697	3.26316	2.54533	3.66915	5.57564	2.65088	0.451101	0.632268	0.702638	0.86863	1.14108	1.04532	0.579625	0.786795	4.29245	4.02458	0.314518	0.478817	1.41017	1.31742	0.726739	0.907997	1.23767	1.11379	1.61085	1.91927	0.318317	0.331683	0.163126	0.292244	4.52797	5.08362	0.24188	0.306103	0.550637	0.346491	3.04568	3.69832	0.17539	0.126926	0.773173	0.452586	0.425306	0.416351	1.21087	1.29127	0.51179	0.175622	0.140805	0.3589	0.281543	0.195049	0.296068	0.603153	0.0381883	0.0390011	2.30329	3.52417	3.77669	3.26455	0.974266	0.924034	3.15592	2.98737	0.268641	0.196397	0.759927	0.97565	1.86131	1.7221	0.125039	0.260669	3.58423	1.34016	1.91772	1.78129	0.646895	0.457419	0.210035	0.140442	0.45534	0.567597	0.477125	0.437091	0.241922	0.222339	1.75915	1.60786	0.714318	0.653113	0.061974	0.682992	1.92497	1.59297	0.331588	0.19127	1.29822	1.11055
PF3D7_0319700.e3s3	PF3D7_0319700	ABC transporter I family member 1, putative	0.32248	0.222677	0.240263	0.60621	0.49659	0.507465	0.25592	0.365298	0.114898	0.149378	0.358361	0.335312	0.248855	-0.0221209	0.0556332	0.0767322	0.203651	0.137397	0.316554	0.267739	0.163947	0.210821	0.521575	0.381107	0.425554	0.211756	0.258464	0.0679462	0.118066	0.272676	0.139961	0.24018	0.237234	0.292244	0.453298	0.324177	0.112664	0.188267	0.0314107	0.228618	0.168978	0.161865	0.114369	0.139563	0.0503512	0.179801	0.410651	0.00943284	0.151455	0.0102455	0.229358	-0.108251	0.0988715	0.0696037	0.239098	0.266399	0.445648	0.615013	0.0399893	0.132079	0.0287383	-0.0328738	-0.0109941	-0.212161	0.011116	0.167712	0.331833	0.330183	0.0748767	0.247475	-0.0361272	0.150342	-0.246154	-0.035283	0.113401	0.121912	0.265947	0.325594	0.136234	-0.0622664	-0.0290364	0.0750243	-0.029771	0.133518	0.522193	0.607269	0.407589	0.253292	0.154459	0.16745	0.257971	-0.250008	0.406394	0.415205	-0.005517	0.015928	0.238708	0.359103	0.140776	0.166587	0.153845	0.12362
PF3D7_1476100.e1_3131140..3131634	PF3D7_1476100	early transcribed membrane protein 14.2	0.125837	0.384622	1.36087	0.595862	0.486401	0.184224	-0.0210828	0.73983	0.105224	0.10999	0.447692	0.499366	0.098283	0.35783	0.509533	0.444292	0.797056	0.862582	1.47606	1.62441	0.379209	0.270559	0.497218	0.581832	0.525017	0.593426	0.654858	0.375128	0.628483	0.629971	0.242603	-0.0108068	0.721297	0.6987	0.55008	0.844492	0.366834	0.390568	0.485117	0.525273	0.50815	0.536374	0.346135	0.186496	0.466213	0.402193	0.651421	0.899863	0.537758	0.638164	1.68388	1.12516	0.394853	0.468838	0.451689	0.514958	2.3335	2.50539	-0.215864	0.000419388	0.0756471	0.350432	0.464577	0.16185	0.660698	0.788038	0.158221	0.139953	0.521567	0.252891	2.50793	2.49667	0.539792	1.13447	0.488553	0.551631	0.871506	0.856805	0.179686	0.397667	0.279509	0.41688	-0.167448	0.390322	0.273948	0.354788	0.299709	0.103694	0.468711	0.641391	0.616106	0.66795	0.820186	0.629452	0.551539	0.732771	0.619296	0.621135	0.63743	0.48631	0.749025	0.788274
PF3D7_1130200.e1	PF3D7_1130200	60S ribosomal protein P0	0.312148	0.477588	1.01556	0.665441	0.270971	-0.205601	0.0257503	0.539544	0.39449	0.37707	0.528588	0.447926	0.233208	0.234882	0.2779	0.17901	0.456666	0.460508	1.73218	1.98328	0.404189	0.2824	0.288045	0.341679	0.4524	0.295333	0.695885	0.464084	0.538324	0.430262	0.266787	0.154839	0.224915	0.19441	4.0224	4.04091	0.386727	0.399875	3.37833	3.13041	1.27809	1.42046	0.401135	0.301075	0.109948	0.191046	0.740157	0.995788	1.36654	1.38492	1.75164	1.15231	0.216047	0.314341	0.382804	0.53303	0.140217	-0.148203	-0.135188	-0.145284	0.0719202	0.109802	0.595296	0.236668	0.360206	0.778644	0.179969	0.0987	0.336951	0.186055	0.182777	0.323135	0.912186	1.40324	0.50468	0.523471	1.00534	1.12466	0.42346	0.559275	0.170391	0.491616	-0.0142363	0.51809	0.169426	0.307404	0.183105	0.15692	0.518745	0.728259	0.62877	0.744145	0.664711	0.586304	0.580366	0.530988	0.418353	0.510906	0.642613	0.344156	0.649322	0.674033
PF3D7_1431600.e1	PF3D7_1431600	succinyl-CoA ligase [ADP-forming] subunit beta, putative	0.318061	0.202931	1.11725	0.946951	0.574236	0.20579	0.0349372	0.819155	0.283459	0.371287	0.457473	0.419932	0.261324	0.406009	0.35073	0.483357	0.444183	0.530688	0.474345	0.637485	0.520071	0.714745	0.437275	0.574292	0.333817	0.344994	0.472516	0.348533	0.525153	0.518107	0.346248	0.245143	0.831931	0.647618	0.388649	0.692628	0.384798	0.428094	0.278706	0.382087	0.555422	0.556127	0.363917	0.243216	0.218972	0.180647	0.694084	0.949712	0.393728	0.462758	1.80952	1.20692	0.408799	0.492478	0.28287	0.29178	0.96702	1.00339	-0.0574462	-0.0735702	0.0845526	0.23963	0.358807	0.0932572	0.158366	0.284637	0.231939	0.107186	0.570508	0.268347	0.339206	0.484456	0.552353	0.890144	0.405102	0.455141	0.58836	0.637867	0.230189	0.3417	0.514393	0.740893	0.0110076	0.367637	0.336239	0.368379	0.278796	0.150982	0.410114	0.678519	0.58756	0.624756	0.697228	0.586751	0.648694	0.563031	0.428748	0.557498	0.549742	0.380501	0.562558	0.613429
PF3D7_1142700.e1-m1	PF3D7_1142700	methyltransferase, putative	0.353757	0.316745	0.995898	0.888797	0.939756	0.789591	0.316867	0.911321	1.40097	1.1803	0.471392	0.490919	0.230748	0.514485	0.426882	0.52475	0.453809	0.47611	0.632756	0.804295	0.40208	0.583916	0.698747	0.766858	0.495375	0.444355	0.496721	0.502931	0.518522	0.458021	0.381975	0.30816	0.33854	0.246936	0.70044	0.883444	0.314095	0.503426	0.361367	0.359105	0.571271	0.637113	0.372727	0.294498	0.171569	0.20498	0.630272	0.849398	0.446423	0.561858	1.52327	1.08879	0.373869	0.473388	0.516871	0.563957	0.300015	0.150193	-0.0577812	-0.0534076	0.202077	0.318342	0.651416	0.229899	0.221709	0.401291	0.349275	0.251341	0.589002	0.37131	0.287676	0.435082	0.652856	1.16939	0.492153	0.502427	0.832472	0.828545	0.391618	0.533824	0.34321	0.456823	0.18782	0.351318	0.373143	0.413381	0.514217	0.258322	0.463968	0.646347	0.727577	0.893672	0.984812	0.823749	0.574832	0.262829	0.52047	0.631542	0.51277	0.447199	0.44661	0.587172
PF3D7_1420200.e1-m1_US	PF3D7_1420200	myosin-specific chaperone UNC, putative	0.125837	0.106418	0.93175	0.633603	0.282233	0.0881128	0.119081	0.748388	0.204936	0.303069	0.535832	0.472866	0.179875	0.473018	0.299617	0.343954	0.340721	0.293144	0.512447	0.505643	0.168917	0.502105	0.368852	0.523644	0.305825	0.279	0.464968	0.449411	0.218411	0.294233	0.38405	0.300233	0.392164	0.286078	0.412782	0.696105	0.295223	0.6566	0.397429	0.361615	0.53617	0.644229	0.490724	0.30482	0.231311	0.302554	0.66773	0.967567	0.659807	0.672035	1.62813	0.996387	0.320234	0.507229	0.0210295	0.138466	0.149544	0.0925844	-0.146275	-0.00767533	0.155294	0.424953	0.36062	0.0612572	0.146893	0.325902	0.164569	0.0437611	0.466523	0.293745	0.397319	0.443984	1.24333	1.51659	0.603384	0.495935	0.445092	0.55405	0.175464	0.37074	0.148946	0.383984	-0.0666825	0.25013	-0.137223	0.0250702	0.0366744	-0.0840883	0.42575	0.64368	0.341721	0.448985	0.751953	0.622495	0.437236	0.0930324	0.410383	0.744784	0.574153	0.464565	0.560774	0.670437
PF3D7_1248700.e1s1	PF3D7_1248700	conserved Plasmodium protein, unknown function	0.385779	0.39752	0.99851	0.803272	1.01965	0.938568	0.439547	1.27425	2.89061	0.540568	0.619654	0.588227	0.351613	0.684479	0.59862	0.69883	0.493572	0.354767	0.828182	0.838029	0.39891	0.66544	0.80663	0.953288	0.348755	0.387088	0.595763	0.572705	0.239655	0.264094	0.663345	0.560615	0.354964	0.282986	1.61549	2.44173	0.261984	0.515709	0.342707	0.371057	0.566679	0.624791	0.450791	0.378634	0.350415	0.312113	0.521051	0.772076	0.393728	0.593293	1.53524	1.15663	0.321031	0.398449	0.439245	0.611347	0.514361	0.403198	-0.116228	-0.0585311	0.275532	0.641759	0.758419	0.244313	0.239822	0.342672	0.401565	0.396308	0.63986	0.380822	0.411832	0.521724	0.818678	1.13088	0.514152	0.488522	0.944524	0.812713	0.585452	0.778691	0.283451	0.356413	0.197736	0.47355	0.411029	0.546727	0.570128	0.400247	0.557114	0.75885	1.00346	0.923299	1.00595	0.768295	0.510575	0.252524	0.569835	0.973081	0.547193	0.509985	0.688782	0.708767
PF3D7_0826100.e1s3	PF3D7_0826100	HECT-like E3 ubiquitin ligase, putative	0.194224	0.0884609	0.0498029	-0.146525	2.00632	1.65964	1.66881	1.75617	4.26512	1.1907	0.296208	0.43797	0.00915853	-0.0157601	-0.224184	-0.143709	0.114126	0.0762215	0.652056	0.486678	0.276537	0.127102	0.296011	0.198278	-0.240885	-0.341823	0.238413	0.299972	-0.375181	-0.213131	0.619404	0.586384	-0.0416617	-0.0320821	0.85085	1.29491	0.313272	0.275692	0.847002	0.639653	0.262976	0.376318	-0.17294	-0.369475	0.161647	0.133693	-0.338401	-0.126899	0.346603	0.242528	0.300331	-0.366553	0.586765	0.73944	0.231529	0.279064	0.821326	0.727165	0.148045	0.0217204	0.249133	0.553712	0.297121	0.127963	0.102935	-0.0421493	1.34664	1.25338	0.0344122	-0.0748763	0.367333	0.361605	-0.181652	-0.126073	0.152989	0.195532	0.360018	0.0678715	-0.0311676	-0.0646695	0.0629799	0.14268	0.15936	0.0331674	0.181709	0.0563628	0.387135	0.422846	0.460646	0.348745	0.799553	0.62932	0.433515	0.412591	-0.132263	0.054436	-0.00663952	0.0351327	0.0537378	0.158897	-0.240026	-0.307192
PF3D7_1131600.e1s2	PF3D7_1131600	kelch domain-containing protein, putative	0.0479285	0.0594508	0.519703	0.461894	0.994533	0.952876	0.765832	1.29109	0.668554	0.745559	0.461705	0.485427	0.482286	0.597639	0.367137	0.509579	0.349872	0.244134	0.665604	0.634534	0.240901	0.398812	0.722005	0.890413	0.307002	0.824806	0.654858	0.439094	0.528203	0.314834	0.498889	0.0818095	0.466716	0.395364	1.24641	2.22392	0.337717	0.526069	0.273342	0.309994	0.92416	1.37105	0.430121	0.290255	0.0667518	0.130424	0.505165	0.68646	0.49337	0.559244	1.27708	1.08879	0.166102	0.239888	0.319546	0.429641	0.196885	0.269159	-0.141475	-0.192375	0.680326	1.4348	1.31117	0.954453	1.81968	0.677294	0.359763	0.269728	0.495982	0.247475	0.339206	0.424439	0.321396	0.730526	0.317877	0.322012	0.935406	0.645149	0.903557	1.1044	0.0523391	0.188646	-0.0726293	0.157607	0.26041	0.403855	0.346267	0.192044	0.234455	0.320513	0.201822	0.292181	0.879336	0.712468	0.173591	-0.0148605	0.751761	0.607281	0.188445	0.0598919	0.219381	0.196617
PF3D7_0804500.e1s3	PF3D7_0804500	conserved Plasmodium membrane protein, unknown function	0.361624	0.149667	0.0906107	0.217573	0.7125	0.59828	0.313713	0.297411	2.10988	0.286539	0.24697	0.202098	0.362035	0.428769	0.361101	0.528096	0.288439	0.0582378	0.377528	0.318888	0.737989	0.47624	0.394735	0.381242	0.39491	0.184155	0.30984	0.282885	0.0249057	0.245242	0.259752	0.233379	0.105099	0.252427	0.18115	0.132427	0.184048	0.2891	0.317966	0.363285	0.139435	0.0278369	0.432475	0.493147	0.366546	0.387758	0.349968	0.293056	0.435023	0.34829	-0.188247	-0.187911	0.341343	0.344316	0.446858	0.583213	0.332433	0.096451	0.315302	0.441521	0.53134	0.420158	0.187811	0.0802079	0.316783	0.376227	0.400326	0.469919	0.345684	0.270511	0.402145	0.188187	0.314601	0.344957	0.19925	0.0234553	0.270674	0.233416	0.115289	0.0861334	0.21396	0.121922	0.397428	0.179316	0.145569	0.382467	0.536567	0.58307	0.641297	0.573325	0.716066	0.55886	0.519637	0.522518	0.282774	-0.0222419	-0.0584278	0.0937274	0.00869982	0.161163	0.247734	0.335733
PF3D7_1456500.e1s3	PF3D7_1456500	conserved Plasmodium protein, unknown function	-0.0533872	-0.0352508	0.101372	0.176411	0.669091	0.610336	0.316867	0.135734	-0.0210287	0.200819	0.270387	0.185713	0.0828153	0.206246	0.0938525	0.172603	0.183042	0.162511	0.123604	0.0613369	0.0898808	0.214496	0.516855	0.525274	0.189366	0.268008	0.19476	0.0806981	0.196211	-0.115411	0.20085	0.0594417	0.229033	0.250107	0.118803	0.0852104	-0.0120199	0.151347	0.0264591	0.112886	0.132928	0.135445	0.122748	0.0397273	-0.0369055	0.0480995	0.0295791	-0.0302842	0.122001	0.229992	0.22179	0.0891093	-0.0527441	0.0716824	0.0908885	0.200922	0.653138	1.01734	-0.00499677	0.0111248	-0.124462	-0.0207105	0.00416167	-0.387701	0.011116	-0.060968	0.0738034	0.00341377	0.160607	-0.0438659	-0.129111	-0.00226542	-0.55568	-0.0991028	-0.20037	-0.035895	-0.218349	0.0353894	-0.0136539	-0.00569914	-0.0530664	-0.0440869	-0.0367293	0.0422008	-0.0549665	0.0244783	0.182057	-0.0796385	0.131832	0.0565721	-0.211459	0.257024	0.463064	0.543208	-0.0277985	-0.167002	0.0857043	0.17071	-0.00872475	0.036188	0.0689678	0.16751
PF3D7_0206000.e1s2	PF3D7_0206000	DNA repair protein RAD2, putative	0.977496	0.937492	0.333582	0.383989	0.460095	0.342447	1.12272	1.52494	0.544266	0.274508	0.0458489	-0.128248	0.135835	0.20583	0.4945	0.666706	0.367202	0.140834	0.497096	0.412261	0.297194	0.136004	0.168266	0.121912	1.22846	1.27407	0.603924	0.789357	0.251662	0.317173	0.306376	0.280131	0.782773	0.729456	1.16973	1.10903	0.237701	0.14762	0.357679	0.587661	0.818269	0.864608	0.309305	0.360037	0.143678	0.122839	-0.373092	0.833364	0.87191	0.817776	0.33685	-0.00264777	0.857125	0.576209	0.0641752	0.0543896	0.424238	0.355318	0.213081	0.148501	-0.0297002	0.171598	0.272451	0.18147	4.83315	0.522164	0.359565	0.368243	0.260147	0.493663	0.4085	0.445754	0.21718	0.264443	2.31459	2.47941	0.803414	0.458181	0.343539	0.741614	0.220279	0.172963	0.136768	0.0579911	2.00416	2.13006	0.496416	0.698126	0.36368	0.360874	1.4257	1.61344	1.76224	1.52098	0.442909	0.381541	0.172752	0.228556	0.416153	0.417929	0.010695	-0.00801344
PF3D7_1208900.e1s2	PF3D7_1208900	protein phosphatase PPM11, putative	-0.00460484	-0.0755724	-0.296641	0.0972507	-0.150867	-0.0734643	1.02327	0.980932	0.852214	0.859402	0.00638747	0.406257	-0.220275	-0.0554951	-0.21889	-0.239109	2.37152	2.19098	-0.103753	-0.274388	-0.189759	-0.109365	0.0620699	-0.0188837	0.0273983	0.00442206	-0.0209639	0.0725963	0.0983635	-0.0196125	-0.150001	-0.183446	0.120166	0.0894557	-0.12422	-0.105012	-0.149905	-0.0461986	-0.286463	-0.149618	1.43121	1.59212	-0.234064	-0.197252	-0.206977	-0.257228	-0.328383	-0.182466	-0.217916	-0.035126	0.0242335	-0.0195464	-0.247679	-0.0508513	-0.210538	-0.198845	0.267627	0.369088	-0.0163846	-0.0909997	-0.404875	-0.213356	-0.235863	-0.535397	-0.240573	-0.300326	0.352367	0.49338	0.398084	0.249283	-0.223155	-0.109704	-1.13543	-0.571988	-0.301636	-0.143271	-0.265466	-0.043466	0.0164339	0.224538	-0.094028	-0.0440869	-0.274412	-0.107647	-0.355605	-0.330837	0.0602362	-0.283114	-0.0266657	0.118366	0.193511	0.419936	0.0561333	0.292371	-0.424244	-0.371751	1.75038	-0.138146	0.350717	0.252537	-0.235395	-0.155559
PF3D7_0826100.e1s7	PF3D7_0826100	HECT-like E3 ubiquitin ligase, putative	0.319353	0.13493	-0.0515818	-0.0455686	0.696171	0.618323	0.219614	0.278996	1.66916	0.742153	0.158324	0.169643	0.157661	0.163452	0.367527	0.514573	0.183023	0.0815732	0.192583	0.139096	0.6488	0.317247	0.469985	0.513454	0.254775	0.11115	0.13315	0.270225	0.0135904	0.159522	0.114001	0.00606474	0.168675	0.0206382	0.240777	0.340487	-0.0130965	0.133548	0.105784	0.137084	0.0563533	-0.0632816	0.36598	0.383404	0.378321	0.307817	0.251929	0.214769	0.0625736	0.0543334	-0.277514	-0.309009	0.177283	0.23866	0.25386	0.385083	0.158674	-0.0343095	0.287277	0.376686	0.253463	0.206059	0.19048	0.0693972	0.228132	0.365683	0.231159	0.299041	0.144113	-0.0136869	0.25685	0.0441715	-0.230684	-0.0523874	0.168649	-0.104444	0.162352	-0.0470878	-0.00768391	-0.118526	0.299457	0.150776	0.382803	0.109789	0.286996	0.308738	0.367949	0.340114	0.447811	0.571306	0.270266	0.190383	0.512054	0.43232	-0.0254972	-0.0398494	-0.0177559	0.0848133	0.139474	0.241083	0.105414	0.420377
PF3D7_0530800	PF3D7_0530800	CPW-WPC family protein	0.235339	0.23963	-0.104225	0.184596	0.608641	0.607701	0.180233	0.22692	0.624906	0.637698	0.189003	0.110512	-0.112014	-0.163955	-0.109239	-0.117221	0.105768	0.00595479	0.0441929	-0.24874	-0.0751387	0.0182594	-0.218733	-0.130485	0.179116	0.0176075	0.540034	0.698373	0.0400825	0.201859	-0.000450913	-0.027669	0.211796	0.0644579	0.0554271	-0.0192589	0.899395	0.873515	0.316867	0.283767	0.0714434	0.0986183	-0.0160089	-0.0405554	-0.00303965	-0.00544474	-0.249087	-0.279958	0.0619771	0.116021	0.0545726	0.0378139	-0.096533	-0.0463358	-0.00302939	0.0115033	-0.22771	-0.0241052	0.0150864	0.012009	-0.127029	-0.0595848	-0.003202	-0.158493	-0.167138	-0.060968	0.599352	0.590648	-0.0458907	-0.175572	-0.0483734	0.0518744	0.737971	1.17611	-0.113021	0.056038	-0.166164	0.0370938	-0.0175524	0.0133453	-0.0927501	0	-0.00170096	0.00759315	-0.00224894	0.0113953	0.225403	0.125331	0.250555	0.391924	0.572489	0.760973	-0.311328	0.0827976	-0.134066	-0.0836947	0.385695	0.444929	0.204171	0.151407	-0.0518175	0.0280724
PF3D7_0930800.e2s4	PF3D7_0930800	conserved Plasmodium membrane protein, unknown function	0.18041	0.00991547	0.196736	0.345985	1.90575	1.83954	1.08308	1.31021	4.82736	2.13409	0.381776	0.363348	0.0129442	0.0525929	0.175505	0.222392	0.144808	0.116691	0.282028	0.0953523	0.0964177	0.227186	0.78667	0.72831	0.319889	0.162154	0.530643	0.474663	0.14282	0.0890288	0.0232554	0.051908	0.117206	0.145869	1.63227	1.8523	0.19642	0.162718	0.151281	0.0726037	0.0315885	0.0819443	-0.06513	0.0408505	0.073621	0.00287421	0.122436	-0.258415	0.337383	0.397907	0.214183	0.12232	0.0728298	0.0902566	0.161133	0.208439	0.640352	0.960705	0.0111399	0.0318901	0.172103	0.642396	-0.0190248	-0.199388	-0.0502845	-0.0792468	0.240644	0.19274	0.3149	0.196631	0.108352	0.236124	-1.20329	-0.56749	0.0100771	0.0688194	0.167277	0.206451	0.264075	0.185058	0.245056	0.203663	0.171309	0.246123	0.160908	0.225314	0.40938	0.355881	0.208988	0.200478	1.01208	0.942718	0.550508	0.614189	-0.135578	0.102244	0.131273	0.198977	0.105406	0.0455388	0.0043811	-0.00483315
PF3D7_1008000.e1s1	PF3D7_1008000	histone deacetylase 2	-0.142939	-0.268218	-0.438818	-0.119705	-0.0095815	-0.118878	0.248041	-0.131781	0.763305	-0.0226606	-0.0764837	-0.133447	-0.559473	-0.390946	-0.296537	-0.336273	-0.160558	-0.273252	-0.0538351	-0.315638	-0.308222	-0.174133	0.0741697	0.0434273	-0.0548958	-0.213195	-0.0940857	-0.186729	-0.322844	-0.225443	-0.16711	-0.0508009	0.00801054	0.05633	-0.0389941	-0.0703331	-0.256497	-0.0707828	-0.280314	-0.138148	-0.136099	-0.202122	-0.359757	-0.235493	-0.157877	-0.22773	-0.100272	-0.524219	-0.154341	-0.116388	-0.156504	-0.18079	-0.223057	-0.0978388	-0.302092	-0.433441	0.433122	0.706936	0.0316704	0.0468896	-0.162589	-0.301347	-0.178138	-0.464548	-0.308704	-0.374971	-0.29865	-0.439163	-0.287785	-0.383889	-0.29205	-0.251611	-0.484421	0.0174728	-0.354527	-0.167425	-0.378414	-0.208334	-0.0933053	-0.199219	-0.269156	-0.167469	-0.202881	-0.0682022	-0.690258	-0.562854	-0.498741	-0.465978	-0.169771	-0.191338	-0.258363	-0.178538	-0.185005	0.0410147	-0.452222	-0.327792	-0.0451827	-0.0122619	-0.0824622	-0.167636	-0.0719698	-0.0568972
PF3D7_1472200.e1s1	PF3D7_1472200	histone deacetylase, putative	0.560544	0.45744	0.155202	0.224837	0.587915	0.49489	0.131323	0.03939	0.018864	0.0460964	0.104107	0.0118569	-0.187001	-0.183766	-0.133119	-0.138308	-0.0390634	-0.115972	-0.0401186	-0.0188439	-0.098092	0.0716906	0.379942	0.291211	0.179116	0.0521906	0.0538234	-0.0854808	-0.149564	0.0450084	0.000901403	0.0706689	0.127538	0.230977	0.158122	0.128061	-0.0158365	0.238046	-0.103976	0.0402442	0.019036	-0.0551819	-0.170399	0.035226	-0.00608572	-0.0183375	0.0947187	-0.0788791	0.0934032	0.0159769	-0.0567184	-0.264994	0.0595111	0.041834	-0.0448733	-0.202163	0.651208	0.973923	0.047015	0.0736912	-0.0189519	-0.100958	-0.044588	-0.26635	-0.208291	-0.191224	-0.137267	-0.250255	-0.193801	-0.210544	-0.170726	-0.0919026	-1.03322	-0.573792	-0.160266	-0.0565668	-0.0220338	0.101224	0.10379	-0.114969	-0.0138404	0.140405	-0.114958	0.0678494	-0.289569	-0.264239	-0.194047	-0.14057	0.410114	0.617716	-0.140019	-0.171152	0.17342	0.261356	-0.348674	-0.320081	0.174859	0.185761	0.0797673	0.040871	0.0235014	0.0806348
PF3D7_0905300.e1s2	PF3D7_0905300	dynein heavy chain, putative	0.514297	0.450904	0.633541	0.550789	1.42701	1.37217	0.363612	0.609665	1.99763	0.599874	0.575426	0.515623	0.374082	0.543091	0.785363	0.706736	0.539328	0.502227	0.371365	0.208131	0.623039	0.514708	1.08258	1.02142	0.734197	0.871547	0.404195	0.348533	0.386937	0.325026	0.379898	0.219313	0.347407	0.25248	0.567221	0.674057	0.305964	0.484177	0.2011	0.155936	0.269549	0.348399	0.205945	0.232443	0.164474	0.241131	0.0782194	0.289602	0.196817	0.271045	0.788939	0.52563	0.171197	0.260283	0.665204	0.63633	0.611261	0.797445	-0.0148799	0.00481562	0.21599	0.452844	0.314602	0.087096	0.0455048	0.233719	0.602472	0.532762	0.503135	0.384116	0.275634	0.313452	-0.197852	0.283598	0.339351	0.469369	0.555013	0.592806	0.501809	0.542776	0.148405	0.312558	0.169295	0.349078	0.812482	0.731778	0.946112	0.667069	0.459804	0.56253	0.611009	0.644423	0.802117	0.745262	0.206176	0.326111	0.37703	0.459957	0.409903	0.0838611	0.288729	0.384831
PF3D7_1211000.e3s2	PF3D7_1211000	kinesin-7, putative	1.04615	1.68087	0.941091	0.805111	1.72835	1.70644	0.221671	0.655888	0.198334	0.278564	1.15856	2.15758	0.663771	0.786125	2.54821	2.00652	0.727216	0.78026	0.306283	0.329853	0.636334	0.611312	1.16333	1.12912	3.28365	3.32635	0.616351	0.54662	0.647075	0.654929	0.761285	0.708698	1.48634	1.28608	1	1.19546	0.406587	0.477913	0.499483	0.470261	0.329742	0.438913	0.444119	0.29826	0.551298	0.612719	0.350497	0.497543	0.217628	0.322827	0.691597	0.538935	0.264942	0.304947	0.517999	0.592961	0.6742	0.78887	-0.0343573	0.106009	1.49612	1.56403	0.404922	0.390258	0.119763	0.35828	0.521262	0.528556	0.632703	0.508549	0.870889	0.969498	0.571987	1.0003	0.490354	0.499479	0.594809	0.722387	0.692734	0.736153	0.264631	0.468711	0.286361	0.452842	0.933608	0.880478	1.15909	0.787136	0.343234	0.523805	0.422815	0.464874	1.01713	0.89169	0.701287	0.797288	0.36006	0.427355	0.635831	0.339819	2	1.66778
PF3D7_1107300.e1s2	PF3D7_1107300	polyadenylate-binding protein-interacting protein 1, putative	0.598689	0.507991	0.418014	0.55468	1.41938	1.3684	1.03705	1.79339	3.2363	0.917097	0.478927	0.466798	0.349347	0.584963	0.608854	0.562812	0.405784	0.503113	1.39155	1.29571	0.542746	0.731577	1.06126	1.12354	0.527039	0.509582	0.491102	0.403549	0.41082	0.369708	0.381283	0.306578	0.248773	0.19441	1.60526	2.11773	0.0652803	0.194775	0.238897	0.204588	0.590912	1.0809	0.317828	0.27124	0.237442	0.0744481	0.129989	0.346947	0.316984	0.500041	0.517688	0.492307	0.146665	0.157909	0.349623	0.512261	0.451427	0.607824	0.00100532	0.0519055	0.917261	1.45212	1.66688	1.38269	0.86005	0.519663	0.436665	0.378891	0.402171	0.308989	0.318081	0.385691	-0.0912765	0.179324	0.196642	0.275217	2.04638	0.731362	1.01089	1.03631	0.129916	0.387746	0.180339	0.311997	0.720353	0.665751	0.811382	0.526953	0.187207	0.338759	0.707554	0.764829	0.611806	0.565824	0.200197	0.13515	0.403874	0.438779	0.333562	0.0532852	0.449184	0.48874
PF3D7_1223600.e2s1	PF3D7_1223600	conserved Plasmodium protein, unknown function	2.41779	-0.0200378	1.00186	0.771022	2.08702	2.05423	0.0649146	0.804573	0.697521	0.391425	0.298578	0.487426	0.163199	0.448132	0.908415	0.72874	0.388899	0.322573	0.297235	0.369431	0.169538	0.47592	0.533893	0.683456	0.153167	0.110785	0.230947	0.217677	0.133503	0.248116	0.682573	0.49407	0.300564	0.0876844	1.13723	1.38921	-0.0789828	0.192864	0.0895416	0.0841318	0.548742	0.824935	0.230708	0.133258	0.143323	0.111019	0.227389	0.440185	-0.00274463	0.162695	0.408915	0.322993	0.399768	0.437301	0.367248	0.662104	0.468626	0.588619	-0.0999265	-0.0544962	0.271638	0.635581	0.271249	-0.0140457	-0.158809	0.130704	0.0647818	-0.0459139	0.242097	-0.0254488	-0.123121	-0.0182238	-0.0447639	0.220486	-0.0169531	-0.0248203	0.124235	0.138218	0.407488	0.510342	0.0107397	0.157033	-0.0257274	0.1559	0.179382	0.14754	0.211099	-0.0796385	0.135939	0.147425	0.382505	0.494589	0.276448	0.354045	1.17298	0.689118	0.0882047	0.223952	0.260754	0.060551	0.330677	0.419855
PF3D7_1449400.e1s2	PF3D7_1449400	crossover junction endonuclease MUS81, putative	0.176347	0.0746472	0.103453	0.381472	1.30063	1.24217	0.0827428	0.76716	0.00946532	0.233059	0.318782	0.24778	0.395108	0.773467	0.241219	0.205754	0.293768	0.211613	0.494842	0.547287	0.265473	0.447937	0.364917	0.471152	0.240784	0.206008	0.115605	0.075495	0.0486044	0.00357349	0.219556	0.0818095	0.201354	0.14927	0.0338635	0.0311705	-0.152703	0.261576	0.109748	0.15143	0.355265	0.387767	0.0499201	0.0397273	0.0609418	0.0604145	-0.145149	0.12772	0.160829	0.325907	0.28989	0.43754	0.157868	0.177773	0.155348	0.217158	0.529149	0.663543	-0.050764	-0.0895485	0.0992741	0.180572	0.142649	-0.157533	-0.125966	0.0950514	0.901253	0.824129	0.715914	0.556415	-0.0455381	0.0641959	-0.260965	-0.0418202	0.0341433	0.102619	0.0566957	0.230484	0.616687	0.635266	-0.0617912	0.335464	-0.080397	0.172038	0.275805	0.326257	0.337827	0.103135	0.178366	0.251399	0.169058	0.292181	0.292869	0.245029	0.375968	-0.0463204	0.660202	1.00481	0.157027	0.0233999	0.0438622	0.0480449
PF3D7_1136300.e2s2	PF3D7_1136300	tudor staphylococcal nuclease	0.0550266	-0.13224	0.0944122	0.19772	0.474668	0.381787	0.00288395	0.459152	0.0337757	0.145995	1.15622	0.952297	0.0398954	0.295879	0.259676	0.1514	0.141776	0.0839334	0.108167	0.1597	0.206869	0.31699	0.317524	0.41316	0.199544	0.121003	0.195175	0.0737564	0.083235	0.0882811	0.189034	0.0706689	0.222163	0.180351	0.0577391	0.0322714	-0.178851	0.120714	0.121737	0.0719228	0.141061	0.212915	0.000757917	0.0142224	-0.0106669	-0.0355999	-0.32709	0.0281155	0.104133	0.293765	0.2069	0.314728	0.0354174	0.175627	0.0664354	0.173023	0.480414	0.676739	-0.0988922	-0.0997379	-0.0078664	0.0711788	0.0501949	-0.306608	-0.0870644	0.102021	0.0864881	-0.0342005	0.204562	-0.0732098	0.0687766	0.172605	-0.247558	-0.145954	0.0234046	0.037464	-0.0569918	0.136629	0.151856	0.252773	-0.0450118	0.152986	-0.0631262	0.128304	0.0813694	0.133886	0.196132	-0.048247	0.0251757	0.17195	-0.0783395	0.0151864	0.195886	0.171266	0.12266	-0.264267	0.159486	0.536385	0.358976	0.123927	0.0764775	0.206451
PF3D7_0905300.e1s6	PF3D7_0905300	dynein heavy chain, putative	0.393499	0.161721	0.460853	0.577332	0.908663	0.896625	0.347253	0.879951	2.2074	0.207325	0.454078	0.449722	0.450711	0.664951	0.519778	0.472966	0.291601	0.262197	0.277653	0.377688	0.64126	0.732387	1.4525	1.75245	1.31755	1.30119	0.58145	0.379825	0.931001	0.945308	1.55198	1.49407	0.834636	0.604914	2.05456	2.34935	0.0885742	0.306103	0.413232	0.226172	0.512485	0.505291	0.401135	0.358506	0.105016	0.129256	0.0869778	0.294755	0.283905	0.301346	0.474066	0.403653	1.34603	1.53294	0.532019	0.643741	0.436712	0.68741	-0.0449838	0.0431797	0.238109	0.344175	0.27574	-0.0574698	0.282388	0.46124	0.381118	0.287261	0.42996	0.153612	0.895194	0.948147	0.302811	0.607019	0.215998	0.180499	0.637916	0.85294	0.328378	0.438711	0.115339	0.294636	0	0.151622	0.243901	0.32241	0.532	0.323609	0.217645	0.387378	1.00692	0.966909	0.607483	0.537672	0.236872	0.0448794	0.224572	0.195053	0.223989	0.1298	0.0297473	0.148591
PF3D7_0409000.e1s1	PF3D7_0409000	conserved Plasmodium protein, unknown function	0.423975	0.43921	0.828585	0.778737	1.43788	1.45251	0.413232	0.763546	0.121893	0.177814	0.862089	0.861936	0.726584	0.857042	1.01116	0.88974	0.447337	0.405614	0.239475	0.328637	0.526863	0.69647	1.28943	1.30228	0.533088	0.554	0.706981	0.502931	0.460629	0.277276	0.423578	0.347923	0.53871	0.554829	0.340087	0.407138	0.263034	0.377839	0.298206	0.354913	0.409972	2.19766	0.576599	0.459812	0.405899	0.407264	0.106253	0.319402	0.496705	0.558371	0.681649	0.570284	0.238593	0.245219	0.685417	0.787837	0.29211	0.563046	-0.0768319	0.145792	0.527071	0.633872	0.333801	-0.0783191	0.901603	0.439394	0.510228	0.489598	0.660692	0.50704	0.396624	0.491987	-0.307798	0.350735	0.334012	0.354996	0.539718	0.520938	0.698178	0.674869	0.232877	0.516456	0.270946	0.396119	0.645114	0.626507	0.770508	0.548878	0.59123	0.642918	0.55195	0.329975	0.781963	0.902141	0.527865	0.198792	1.98011	0.419209	0.480626	0.40907	0.331375	0.394613
PF3D7_1023900.e1s3	PF3D7_1023900	chromodomain-helicase-DNA-binding protein 1 homolog, putative	-0.0250426	-0.107374	-0.0639611	0.1432	0.119721	0.0364254	0.246217	0.124507	0.405997	0.690896	0.157521	0.143539	-0.0371706	0.0191897	-0.0356582	-0.0194305	0.141833	0.0777786	-0.0915347	0.0759097	0.130577	0.217197	-0.0333635	0.123106	0.0737822	0.0660066	2.47554	0.154381	-0.00293231	-0.207889	0.138323	-0.0630185	0.293699	0.332437	-0.0727356	0.217884	-0.163952	-0.112711	0.00576214	0.014249	0.105881	0.0785863	0.0499201	-0.124311	-0.0831991	-0.0163963	-0.163499	-0.0394407	0.128705	0.271577	0.164672	0.152931	0.0751953	0.141731	0.0470389	0.0949729	1.42569	1.76664	0.0121774	0.0601766	0.323966	0.423964	0.164779	-0.107792	-0.0646618	0.106649	0.301432	0.142707	0.274227	0.0532148	-0.0502667	0.0742646	-0.0374591	0.179324	0.0570048	0.104948	0.098142	0.245672	0.19067	0.188627	0.0922108	0.215	0.0729235	0.281786	0.211759	0.161067	0.328865	0.106486	0.0441707	0.187462	0.0979752	-0.0297473	0.0571563	0.295108	0.188164	-0.00493651	0.491956	0.3151	0.0774138	0.0997647	0.142362	0.252491
PF3D7_1223600.e2s2	PF3D7_1223600	conserved Plasmodium protein, unknown function	-0.30048	-0.244449	-0.115477	0.0607761	0.238382	0.197303	0.0969834	0.0293921	-0.0521812	0.139206	0.0626367	0.0291183	-0.0567222	-0.0452656	0.0835291	0.0706191	0.00485661	-0.066879	-0.0952176	-0.137809	-0.0583418	0.0873837	0.189153	0.261001	-0.0670449	-0.0324718	0.17863	-0.0509312	-0.138639	-0.327505	0.0125687	-0.160292	0.165992	0.114898	-0.22039	-0.120833	-0.196069	-0.0543469	-0.136926	-0.135	-0.00383752	-0.0241648	-0.10779	-0.149071	-0.183942	-0.0093005	-0.324507	-0.163499	-0.173062	0.0153412	0.11962	0.064347	-0.213786	-0.109829	-0.0692197	-0.0193783	-0.108468	0.0294177	-0.0551039	-0.0404622	-0.282463	-0.136244	-0.175509	-0.450522	-0.138779	-0.037802	-0.15912	-0.345474	-0.240824	-0.445411	-0.364401	-0.233755	-0.458175	0.0120728	-0.376238	-0.226709	-0.33119	-0.14706	-0.0995881	-0.0688564	-0.21741	-0.199096	-0.176385	-0.0444536	-0.42934	-0.440143	-0.274431	-0.367383	-0.0800065	-0.00350323	-0.381634	-0.0275227	0.139823	0.343507	-0.0865167	-0.283632	-0.144425	-0.0417257	-0.0943526	-0.11907	-0.0696655	0.0135071
PF3D7_0917900.e2	PF3D7_0917900	heat shock protein 70	-0.391771	-0.327242	-0.647258	-0.829697	-0.627713	-0.705137	-0.455205	-0.493739	-0.353264	-0.240652	-0.454801	-0.191701	-0.739275	-0.759896	-0.573425	-0.423379	-0.424133	-0.524638	-0.532621	-0.647328	-0.161885	-0.466176	-0.151835	-0.129627	-0.680641	-0.850334	-0.662317	-0.690997	-0.404154	-0.467019	-0.522562	-0.689939	-0.641292	-0.642042	-0.426448	-0.47335	-0.391979	-0.368288	-0.449676	-0.485506	-0.593037	-0.667263	-0.441092	-0.504775	2.78799	2.92329	-0.621536	-0.394395	0.402236	0.735314	-0.560831	-0.520987	-0.240324	-0.357523	-0.955859	-0.753798	-0.495531	-0.527371	-0.129803	-0.13118	-0.623976	-0.503299	-0.521423	-0.901174	-0.368826	-0.479193	-0.219559	-0.233564	-0.50786	-0.459822	-0.414475	-0.622725	-0.341811	-0.302608	-0.417872	-0.494683	-0.487263	-0.305195	-0.642082	-0.639731	-0.471731	-0.338382	-0.252063	-0.40188	-0.0833046	-0.0996284	-0.407741	-0.359786	-0.118328	-0.292094	-0.495647	-0.345638	-0.486508	-0.422552	-0.675495	-0.612684	-0.644646	-0.653299	-0.427018	-0.394444	-0.413071	-0.55472
PF3D7_1468000.e8s1	PF3D7_1468000	conserved Plasmodium protein, unknown function	-0.074533	-0.196916	-0.120327	0.177042	0.0950266	0.101018	0.2011	-0.0735157	-0.0600756	0.0854776	0.0587307	0.0118569	-0.177167	-0.0591498	-0.114182	-0.0540767	-0.0332976	0.030426	-0.074378	-0.0363691	-0.0943651	0.0437013	0.180224	0.157994	0.0779259	0.021976	0.0698956	-0.0079555	-0.0453785	-0.217102	-0.0190607	-0.0236836	0.234505	0.230977	0.118803	0.0223332	-0.0585	-0.0100904	-0.17961	-0.059192	0.0219747	-0.0756131	-0.15175	-0.13759	-0.0912634	0.0387938	-0.0439433	-0.129743	-0.0801368	0.113647	0.0969491	0.0650041	-0.10749	0.0173588	-0.0135808	0.00863605	0.879053	1.12494	-0.0274119	-0.0522655	-0.196348	-0.0342316	-0.0200073	-0.28326	-0.264629	-0.0897967	-0.11574	-0.235873	-0.0605801	-0.158099	-0.183136	0.00376781	-1.23776	-0.442782	-0.218885	-0.0890278	-0.213833	-0.0362794	-0.17305	-0.167388	-0.239865	-0.294339	-0.189895	-0.056279	-0.300598	-0.226412	-0.180513	-0.232841	-0.140579	-0.139903	-0.345955	-0.122857	-0.0706447	0.19959	-0.173888	-0.153236	0.0438106	0.102318	0.129461	0.0310415	-0.0798319	0.0436629
PF3D7_1138600.e2_1524032..1522602	PF3D7_1138600	beta-catenin-like protein 1, putative	-0.151084	-0.210666	-0.349753	-0.229187	-0.315123	-0.370981	0.0433659	-0.160103	-0.0840213	0.125531	0.0715251	0.0876276	-0.483579	-0.202842	-0.213576	-0.0930022	-0.226294	-0.297469	-0.235106	-0.290186	-0.216246	-0.225608	-0.151439	-0.0588741	0.155783	-0.0691719	0.048936	-0.061719	-0.0423588	-0.19327	-0.14401	-0.0691664	-0.0928952	-0.0372021	-0.0120728	-0.129424	-0.116055	-0.014058	-0.162546	-0.0296578	0.0620923	-0.0124794	-0.0053166	-0.00941474	0.0147273	-0.0385519	-0.0588937	-0.193246	-0.00510133	0.121938	0.192224	0.0617155	-0.0999982	-0.014137	-0.0160267	0.0153174	-0.0967436	-0.195879	0.0199745	0.0480058	-0.19545	-0.127522	-0.0724456	-0.218152	-0.287795	-0.160318	-0.0744573	-0.160085	-0.04798	-0.322196	-0.131114	0.0313479	-0.92985	-0.140598	-0.0761311	0.0528249	-0.207086	0.0421946	-0.08549	-0.167388	-0.161416	-0.202863	-0.0168138	0.000951332	-0.493144	-0.539037	-0.0200481	-0.0638574	-0.0227071	-0.147139	-0.363685	-0.118115	-0.184038	0.12402	-0.258636	-0.227741	-0.0541159	-0.0404033	0.0105239	-0.0658387	-0.197668	-0.0682347
PF3D7_0724800.e1	PF3D7_0724800	kelch domain-containing protein, putative	-0.391628	-0.525273	0.204513	0.0760861	-0.211971	-0.216233	0.0800143	0.0512968	2.60258	-0.0379679	0.249489	0.20072	-0.548655	-0.409487	-0.298786	-0.355179	-0.0327805	-0.111709	0.0168954	-0.0246621	-0.391751	-0.445993	-0.439486	-0.358021	0.120061	0.0870069	0.156223	-0.0604456	-0.32835	-0.470005	-0.17931	-0.0774045	-0.0971851	-0.0372021	1.07211	1.12806	1.36292	2.24903	0.0946197	-0.20425	-0.199719	-0.199572	-0.409237	-0.477738	-0.128536	-0.269506	-0.307828	-0.282513	-0.194418	-0.0874227	-0.227739	-0.25676	-0.384	-0.241846	-0.2503	-0.297119	0.581977	0.685804	-0.0692152	-0.15687	-0.338894	-0.341125	-0.353529	-0.563088	-0.395509	-0.335988	-0.346991	-0.367842	-0.574551	-0.660998	-0.384562	-0.185763	-0.848766	-0.131605	-0.412792	-0.244387	-0.265466	-0.260764	-0.0843214	-0.136245	0.113956	0.368837	-0.36711	-0.142938	-0.857805	-0.897737	-0.768509	-0.647408	-0.373319	-0.37744	0.747842	0.642329	-0.204978	0.0219755	-0.444708	-0.354322	-0.214337	-0.161675	-0.216811	-0.350612	-0.328194	-0.304021
PF3D7_0617200.e3	PF3D7_0617200	conserved protein, unknown function	-0.348843	-0.385493	-0.330894	-0.235893	-0.554589	-0.756862	0.0697362	-0.199536	-0.0680134	-0.0302939	-0.087572	-0.168438	-0.678823	-0.582112	-0.326051	-0.284422	-0.246988	-0.286005	-0.264788	-0.28273	-0.271567	-0.330469	-0.234565	-0.188096	-0.169743	-0.274819	-0.121888	-0.229019	-0.205888	-0.307687	-0.17931	-0.11613	0.0372687	0.0381024	0.0321008	-0.150503	-0.265557	-0.196397	-0.283824	-0.157583	-0.0688997	-0.0916014	-0.230502	-0.310138	-0.269196	-0.235989	-0.350549	-0.687355	-0.193223	-0.0536818	-0.175413	-0.282442	-0.254197	-0.115073	-0.19845	-0.272497	0.749378	0.925421	0.0139315	0.0158517	-0.237375	-0.287518	-0.168956	-0.470495	-0.280032	-0.198342	-0.235997	-0.441224	-0.343151	-0.429421	-0.285345	-0.179768	-1.39691	-0.651644	-0.361006	-0.187233	-0.341005	-0.224579	-0.309312	-0.507452	-0.363854	-0.426828	-0.306989	-0.0762061	-0.699808	-0.546932	-0.519037	-0.540896	-0.218506	-0.255831	-0.354793	-0.366782	-0.40064	-0.107948	-0.211649	-0.142316	-0.0658817	0.0140689	0.143028	0.00388836	-0.164833	-0.14869
PF3D7_1032800.e3_1314152..1314002	PF3D7_1032800	RNA polymerase II-associated protein 1, putative	-0.0813268	-0.268218	-0.303979	-0.00500316	0.578354	0.540209	0.287011	0.00408985	-0.126907	-0.102885	-0.148838	-0.155119	-0.550982	-0.420609	-0.296537	-0.348508	-0.246838	-0.201831	-0.120976	-0.170546	-0.0861996	-0.113238	-0.210881	-0.258165	0.0245387	0.108733	-0.236361	-0.248462	-0.171665	-0.30572	-0.324184	-0.192365	-0.31272	-0.0793634	0.0998562	-0.140545	-0.286151	-0.214545	-0.36608	-0.0908678	-0.217928	-0.219068	-0.446977	-0.435734	-0.316151	-0.163307	-0.136062	-0.512172	-0.176009	-0.0925526	-0.0545288	-0.253479	-0.146646	-0.0936916	-0.0624623	-0.0893288	-0.34532	-0.355756	-0.0967397	-0.156636	-0.342869	-0.402928	-0.209175	-0.418698	-0.355528	-0.244744	0.0366048	-0.0994272	0.0234046	-0.109808	-0.162511	-0.11705	-1.28599	-0.760391	-0.195537	0.0227592	-0.0835201	0.0682656	-0.198112	-0.371419	-0.392654	-0.290827	-0.241214	0.0226606	0.0588937	0.186158	0.0482161	-0.0211764	-0.342868	-0.397501	-0.190542	-0.31296	-0.507901	-0.337106	-0.307205	-0.320081	-0.125108	-0.119177	-0.133347	-0.3594	-0.287996	-0.2881
PF3D7_1233600.e2	PF3D7_1233600	asparagine and aspartate rich protein 1	0.025519	-0.323172	-0.346908	0.0662383	-0.231059	-0.588555	0.206114	-0.0144065	-0.0680134	-0.047618	-0.103115	-0.15668	-0.460335	-0.3512	-0.227433	-0.299189	-0.163951	-0.134908	-0.174813	-0.30805	-0.0958547	-0.0930198	-0.198213	-0.2238	0.146607	-0.0324718	-0.0100852	-0.178418	-0.158527	-0.253604	-0.101792	-0.0147566	-0.180305	-0.0625474	0.00240249	-0.255402	-0.256497	-0.159796	-0.218548	-0.0289272	-0.0765129	-0.116402	-0.400204	-0.324529	-0.130197	-0.104385	-0.187942	-0.207746	-0.107448	-0.112909	-0.0401605	-0.277435	-0.124219	-0.0468369	-0.133273	-0.250577	-0.257857	-0.15107	0.0317884	0.0162665	-0.17937	-0.268218	-0.0826731	-0.350212	-0.248127	-0.163101	-0.0546602	-0.20228	-0.19226	-0.143797	-0.231723	-0.125257	-1.35091	-1.1174	-0.195537	-0.0908034	-0.226285	-0.0625028	-0.19727	-0.41409	-0.263394	-0.172077	-0.171271	-0.00095196	-0.178589	-0.0894211	-0.00148655	-0.144548	-0.306952	-0.259569	-0.159242	-0.19592	-0.328326	-0.241191	-0.291956	-0.173935	-0.0207297	-0.00773219	-0.0422405	-0.125052	-0.225101	-0.108308
PF3D7_1212000.e2	PF3D7_1212000	glutathione peroxidase-like thioredoxin peroxidase	0.163269	-0.0713846	-0.0194962	0.534133	-0.234265	-0.180008	0.258939	0.2102	0.00379657	0.0111982	0.101668	-0.0376037	-0.284987	-0.332836	-0.0828389	-0.136539	-0.0902691	-0.0610294	0.0985263	0.0204856	0.164569	-0.0349294	-0.0728438	-0.0790451	0.403711	0.0436222	0.480932	-0.101106	-0.0206524	-0.0301284	-0.00904514	0.0357671	-0.0573549	-0.0655007	0.231637	0.0410483	-0.104494	-0.0726207	-0.0900814	0.0861566	0.0746817	0.00398841	-0.194487	-0.0381815	-0.103037	0.0155797	0.189937	-0.0933898	0.118156	-0.0898144	0.178141	-0.33956	0.208309	0.224608	0.0186415	0.0162694	-0.265858	-0.092033	-0.010254	0.0285527	-0.0658073	-0.231931	-0.174633	-0.394469	-0.158809	-0.0805613	0.0659126	0.0496436	-0.000674314	0.105534	-0.0789685	0.0785584	-0.24335	-0.00607451	0.00336685	0.012872	-0.00340545	0.0995939	-0.0458985	-0.413549	-0.160747	0.0130488	-0.000283354	0.168656	0.208846	0.275425	0.307414	0.323849	-0.0978689	-0.0342771	0.0137975	-0.0319754	0	-0.00268658	-0.0369495	0.0448794	0.184823	0.148561	0.150884	-0.0161222	0.0273814	0.0527043
PF3D7_0314300.e1	PF3D7_0314300	DER1-like protein	1.09647	1.39506	0.688184	0.595862	1.03238	0.961452	0.446448	1.04138	0.130589	0.278564	0.705668	0.738086	0.470135	0.625938	0.768814	0.760417	0.711791	0.642783	0.510957	0.510479	0.737244	0.523932	0.869541	0.916986	0.654589	0.46616	0.748834	0.566125	0.4744	0.413645	1.38836	1.31211	0.743058	0.592477	0.427606	0.295122	0.28233	0.395894	0.373116	0.352111	0.278002	0.444468	0.411432	0.340832	0.331838	0.397833	0.275007	0.568039	0.322006	0.294289	1.09852	0.750203	0.659212	0.672178	0.755448	0.815171	0.64113	0.580001	0.564708	0.901189	0.567599	1.36209	0.390502	0.127912	0.452798	0.481869	0.499667	0.555162	0.571416	0.344085	0.274122	0.310413	1.59939	1.77371	0.401278	0.530418	0.604429	0.741851	0.433286	0.548343	0.256632	0.344525	0.27657	0.512764	0.910482	0.903193	0.9143	0.611544	0.452938	0.656962	0.676988	0.714547	0.667393	0.64884	0.557164	0.638573	0.47247	0.632372	0.683421	0.415267	0.367194	0.538173
PF3D7_1203700.e3	PF3D7_1203700	nucleosome assembly protein	-0.197835	-0.280967	-0.0257696	-0.37812	-0.305393	-0.426382	0.124597	0.197998	0.201384	0.159373	-0.273871	-0.192674	-0.216735	-0.357215	-0.311828	-0.379436	-0.140264	-0.0262238	-0.264776	-0.356657	0.0531284	-0.264737	-0.174411	-0.118222	-0.284004	-0.360481	-0.478581	-0.251965	-0.324043	-0.377589	-0.329328	-0.329318	-0.283814	-0.256344	0.288192	0.402438	-0.19414	-0.278712	-0.184368	-0.161911	-0.281391	-0.364312	-0.171293	-0.512407	-0.134808	-0.147589	-0.34345	0.0292531	-0.127902	-0.0424033	0.129671	-0.442856	0.198081	0.0928217	-0.686115	-0.599115	-0.312645	-0.46446	0.269795	0.0784106	-0.412303	-0.267536	-0.244081	-0.492851	-0.33993	-0.416322	-0.364072	-0.281027	0.22569	0.157856	-0.0229062	-0.266999	0.178762	0.311235	-0.270018	-0.165634	-0.368619	-0.0834411	-0.406447	-0.196896	-0.151656	-0.0666562	-0.1174	-0.199195	0.00974025	-0.102404	-0.177054	-0.117769	-0.0916872	-0.0434247	-0.484655	-0.383839	-0.208769	-0.179841	-0.22956	-0.0723212	1.43274	-0.459794	-0.148315	-0.11609	-0.355265	-0.260262
PF3D7_1114700.e1 and e2	PF3D7_1114700	serine/threonine protein kinase, putative	0.0443663	-0.00398535	-0.207941	0.0515115	-0.172998	-0.276156	-0.353116	0.0922132	0.199987	0.316672	0.0737387	0.0563141	-0.18142	-0.00969142	0.190814	0.315803	0.00825281	0.0361732	-0.330718	-0.146241	0.122914	0.223352	-0.0988714	0.0979088	0.0696266	-0.183972	-0.0219277	-0.153088	0.916913	0.838202	0	-0.0589345	-0.0971851	-0.146572	-0.0254707	0.165667	0.0181552	0.235077	0.0349372	0.0121206	0.480949	0.644229	-0.0915435	-0.18407	-0.185236	-0.194427	-0.337469	-0.0524674	-0.276177	-0.0860578	0.160154	-0.0476837	-0.11718	-0.0716026	-0.154673	0.00384463	-0.262943	-0.171299	-0.0671065	-0.0329864	-0.255991	-0.128972	-0.111283	-0.324538	-0.366447	-0.0570811	-0.171503	-0.341619	-0.0605801	-0.275973	-0.339879	-0.235531	-0.0277766	0.365396	-0.130442	-0.0197374	-0.0580031	-0.0220129	-0.0901741	-0.169214	2.70463	3.29008	-0.197673	0.0769002	-0.127371	-0.0527351	0.124342	-0.0872752	-0.218506	-0.0394705	-0.205951	-0.0454168	-0.189366	-0.228557	0.140254	0.348539	-0.0967878	0.171852	0.147523	-0.134575	-0.195657	-0.110585
PF3D7_1414400.e3	PF3D7_1414400	serine/threonine protein phosphatase PP1	0.140927	0.0680184	-0.0662987	0.434174	0.196137	0.00014353	-0.0687304	0.369267	-0.0759952	0.118644	0.210287	0.180778	-0.223645	0.00131653	0.121867	0.00801945	0.0842371	0.175817	-0.111191	0.275335	0.420431	0.456128	-0.0578018	0.0838165	0.295186	0.186682	0.0298394	-0.00550298	-0.0102893	0.0357306	0.145677	-0.0568968	-0.0465294	-0.0449534	-0.161384	-0.165571	-0.385522	-0.157844	-0.013778	0.0381538	0.0269986	0.110587	-0.013711	-0.100588	-0.108347	0.00637938	-0.204471	0.042481	-0.363522	-0.0135587	-0.0135465	0.185929	-0.0337576	-0.00388605	0.00824802	0.10306	-0.253512	-0.205159	-0.0671065	-0.135806	-0.214439	-0.200341	-0.0716305	-0.25784	-0.197283	0.03441	0.287282	0.232717	0.210109	0.140525	-0.107267	-0.0405558	-0.886549	-0.244484	-0.00168638	0.0227592	0.17246	0.303814	-0.0550271	0.0412513	-0.0351599	0.0578119	0.044085	0.195497	0.592806	0.620645	0.613114	0.365703	-0.110638	-0.0330578	-0.055648	0.0141069	-0.420438	-0.306079	0.0751015	-0.0771814	0.0931924	0.379253	0.117483	-0.0909886	-0.272013	-0.215223
PF3D7_1332200.e3	PF3D7_1332200	conserved protein, unknown function	-0.125782	-0.308312	-0.181516	0.224837	-0.243926	-0.440962	-0.132964	0.324997	-0.0941172	0.107384	-0.000582084	-0.0535053	-0.197565	-0.0500304	-0.0731823	-0.127726	-0.0176716	-0.128651	-0.0901207	0.0853037	0.0473282	0.248847	-0.240547	-0.0979954	-0.0609575	-0.162746	-0.110054	-0.168781	-0.339427	-0.271727	0.0250288	-0.120379	-0.125823	-0.14137	-0.380196	-0.207837	-0.461559	-0.204435	-0.0694875	-0.0562113	-0.0662223	-0.0423293	-0.176383	-0.278274	-0.158724	-0.272592	-0.394573	-0.137241	-0.296881	-0.0819708	-0.0931094	-0.0975489	-0.140594	-0.0968009	-0.177308	-0.0649618	-0.268778	-0.270678	-0.0660955	-0.149814	-0.21626	-0.167191	-0.181652	-0.410958	-0.3206	-0.0911209	-0.137267	-0.246646	-0.115028	-0.308838	-0.403798	-0.263336	-0.905265	-0.464783	-0.223798	-0.0652683	-0.0948922	-0.0734948	-0.295272	-0.226767	-0.24128	-0.086081	-0.328175	0	-0.0186595	0.0333311	-0.0260871	-0.158558	-0.257882	-0.166393	-0.231665	-0.150429	-0.413053	-0.372285	-0.147727	-0.431974	-0.081252	0.204565	-0.00622657	-0.167636	-0.286925	-0.214523
PF3D7_0709000.e3	PF3D7_0709000	chloroquine resistance transporter	-0.0367852	-0.0604492	0.115878	0.312479	-0.119034	-0.202955	0.00288395	0.504607	-0.0133446	0.145995	0.24065	-0.199464	-0.13024	0.184776	0.0582715	0	0.128198	0.0128758	0.0208268	0.152156	0.229943	0.31086	-0.129072	0.00934997	0.122738	-0.0914127	0.0461795	-0.0528291	-0.105564	-0.213409	0.181103	0.0753213	0.0536145	0.0572353	-0.18716	-0.0750671	-0.167486	-0.0282544	0.0482599	0.0547925	0.0742773	0.0714244	-0.0053166	-0.0530825	-0.0114319	-0.0235271	-0.256454	-0.0437699	-0.211855	-0.0025728	0.00504733	0.159714	-0.0511953	0.0135193	-0.0734592	0.0621623	-0.0889802	-0.04862	-0.032299	0.00815616	-0.141667	-0.0952778	0.0735934	-0.295744	-0.182735	0.104915	0.092419	-0.0210393	0.186311	-0.00699425	-0.174851	-0.0648165	0.862615	1.15394	-0.0418945	0.160487	0.00242755	0.115813	-0.0210886	0.0353167	-0.131587	0.0403916	-0.111893	0.101058	0.213699	0.229942	0.223368	0.047267	-0.0687927	0.0408818	-0.223548	-0.100471	-0.248806	-0.267605	0.0997192	-0.282133	-0.00132845	0.475293	0.225584	0.0170762	-0.12314	-0.00483315
PF3D7_1347500.e1	PF3D7_1347500	DNA/RNA-binding protein Alba 4	-0.101902	-0.149794	-0.334646	0.186478	-0.272479	-0.361361	-0.29087	0.0132499	-0.259238	-0.0456828	-0.319893	-0.193846	-0.431212	-0.16987	-0.350337	-0.475809	-0.191608	-0.139492	-0.470895	-0.340579	-0.043893	-0.114693	-0.497997	-0.267168	0	-0.396337	-0.488326	-0.452127	-0.458151	-0.484394	-0.375899	-0.602936	-0.556724	-0.366881	-0.586767	-0.542821	-0.720263	-0.571906	-0.26549	-0.324616	-0.489606	-0.401639	-0.404212	-0.445138	-0.525841	-0.433375	-0.463947	-0.481017	-0.555111	-0.347047	-0.376238	-0.24694	-0.634611	-0.627546	-0.298118	-0.28769	-0.348406	-0.345869	-0.0299971	-0.152959	-0.611086	-0.645931	-0.594785	-0.8929	-0.477478	-0.31263	0.20345	0.070769	-0.00540336	-0.302867	-0.573118	-0.526914	-0.362274	-0.26984	0.284365	0.252289	-0.274842	-0.145126	-0.566714	-0.666015	-0.46769	-0.247876	-0.475601	-0.141888	-0.16278	-0.0175682	-0.0822349	-0.237082	-0.643267	-0.457163	-0.2719	-0.0476693	-0.615934	-0.623038	-0.426093	-0.69967	-0.469843	-0.606	-0.560016	-0.74439	-0.75744	-0.703874
PF3D7_1106500.e1	PF3D7_1106500	conserved Plasmodium protein, unknown function	-0.115784	-0.201485	-0.147294	0.150932	0.906663	0.818365	0.0143624	0.557049	-0.110419	0.0533371	0.104919	0.0643739	0.0274753	0.0827548	-0.0974461	-0.105926	0.385324	0.415922	0.153038	0.173995	0.161455	0.21604	-0.0728438	0.178861	0.128076	-0.0518524	0.205643	-0.114918	0.272766	0.0656678	0.691534	0.660593	0.00481166	0.00610815	-0.128156	-0.0703331	-0.250489	-0.0799955	-0.0210828	0.0705598	-0.0524674	0.0242032	0.00756131	-0.0687444	-0.0620443	-0.139871	-0.157739	-0.0329712	-0.135285	-0.0161558	0.0407122	-0.0300337	0.0114087	0.0829472	-0.0184768	0.0804825	0.462475	0.481175	-0.0350166	-0.0426747	-0.0806635	1.71975	0.0252681	-0.297197	-0.168332	0.0739384	0.260534	0.0627923	0.440431	0.212699	-0.209339	-0.169548	-0.816629	-0.306103	-0.23963	-0.0565668	-0.222878	-0.0892116	0.866467	1.00081	0.059253	0.242268	-0.270306	0.00380157	-0.217905	-0.169774	-0.107624	-0.297068	-0.144196	-0.0554732	-0.0209469	-0.00710554	0.0728191	0.0279111	0.0232147	-0.164238	0.0444545	0.028002	-0.0276002	-0.0769086	-0.162867	0.00241052
PF3D7_1330000.1	PF3D7_1330000.1	PITH domain-containing protein, putative	-0.263586	-0.186688	0.0185011	0.322213	-0.0310269	-0.239769	0.347253	0.285218	-0.0600756	0.115189	0.0836579	0.017057	-0.166588	-0.153663	-0.0305099	-0.0226945	0.572675	0.472246	-0.0601888	0.00152747	0.231429	0.21237	-0.166546	-0.126384	0.120061	0.184735	-0.0296616	-0.105695	0.0181931	-0.202389	-0.00995278	-0.027669	-0.107533	-0.112577	-0.14401	-0.0703331	-0.198959	-0.153947	-0.144884	-0.0443494	-0.0484985	-0.0756131	-0.226948	-0.156775	-0.131651	-0.0487663	-0.0249464	-0.122857	-0.169533	0.0127956	0.0937939	-0.0990203	-0.130747	-0.0190441	0.091646	0.03893	-0.204457	-0.195509	0.0163994	-0.0519937	-0.318207	-0.222614	-0.139191	-0.365922	-0.193632	-0.0583756	0.183446	0.0794209	0.100255	-0.0452498	-0.150276	-0.0335881	-0.127011	0.172885	-0.107564	0.0664315	0.0826241	0.21551	-0.0512165	-0.128674	-0.220198	-0.29635	-0.112505	0.0975041	0.186311	0.228915	0.284663	0.108159	-0.322748	-0.152094	-0.257327	-0.211619	-0.276889	-0.0878403	-0.030608	-0.240784	-0.0665768	-0.0928952	-0.0690386	-0.177964	-0.245763	-0.172453
PF3D7_0801000.e1	PF3D7_0801000	Plasmodium exported protein (PHISTc), unknown function	-0.0959934	-0.121376	-0.246299	-0.0317406	-0.279085	-0.563732	0.0888631	-0.0383911	-0.0941172	0.145995	0.0693081	0.00628931	-0.288512	-0.172342	-0.170726	-0.208122	-0.0303266	-0.0161643	-0.162575	-0.207568	0.00348225	-0.00989383	-0.21382	-0.155342	-0.0353692	-0.0353056	0.0341737	-0.134882	-0.111881	-0.279427	0.00898878	-0.00293928	0.607281	0.553226	-0.00481702	-0.112901	-0.140846	-0.0336143	-0.0086866	-0.100047	0.0477452	-0.000443838	-0.0667171	-0.0937929	-0.033988	0.00031964	-0.154295	-0.15997	-0.0934489	0.0860635	0.0291969	-0.112331	-0.0419374	0.0742189	-0.016843	-0.0599367	1.49899	1.81371	0.0557107	0.0926965	-0.219454	-0.118853	-0.0200073	-0.307539	-0.127126	0.03441	-0.0473057	-0.163484	-0.0782647	-0.228039	-0.249014	-0.0822846	-0.850899	-0.26037	-0.199402	-0.131344	-0.143444	-0.0488795	-0.220618	-0.222731	-0.268074	-0.280342	-0.163635	-0.0162694	-0.306839	-0.346829	-0.307146	-0.323881	-0.240599	-0.0994612	-0.294039	-0.185962	-0.316088	-0.00638882	-0.128036	-0.270198	0.0171594	0.0842461	0.0891431	-0.078117	0.0139729	0.0897317
PF3D7_1441300.e4	PF3D7_1441300	serine/threonine protein kinase, putative	-0.2073	-0.325041	-0.38239	-0.271622	-0.577818	-0.635056	0.00432376	-0.273104	-0.0680134	0.0677102	-0.121991	-0.217266	-0.503512	-0.320447	-0.25337	-0.319116	-0.178035	-0.180254	-0.291189	-0.396814	-0.225184	-0.198098	-0.310137	-0.347241	-0.11827	-0.231277	-0.047216	-0.157166	-0.21351	-0.356732	-0.142019	-0.0992561	-0.180305	-0.202906	-0.312939	-0.239372	-0.26253	-0.138466	-0.213519	-0.180525	-0.0401554	-0.0510382	-0.235848	-0.243675	-0.131859	-0.122367	-0.300195	-0.308323	-0.310095	-0.0252827	0.0258899	-0.321413	-0.237075	-0.105647	-0.20774	-0.232372	-0.300552	-0.263681	0.0615816	0.0339912	-0.2758	-0.128972	-0.167214	-0.457444	-0.339302	-0.147863	-0.217536	-0.405575	-0.170852	-0.360961	-0.384562	-0.194371	-1.36456	-0.563901	-0.297487	-0.1806	-0.226285	-0.175397	-0.343389	-0.3534	-0.269156	-0.353819	-0.291649	-0.0852638	-0.560729	-0.444233	-0.459803	-0.457706	-0.316103	-0.300792	-0.428677	-0.23774	-0.490457	-0.278144	-0.348674	-0.25836	-0.237632	-0.0963261	-0.121808	-0.228053	-0.319407	-0.145517
PF3D7_0415900.e2	PF3D7_0415900	60S ribosomal protein L15, putative	-0.0194399	-0.0661669	-0.226993	0.11218	-0.264263	-0.394939	0.251077	0.0591804	-0.0941172	0.0569438	0.0781557	0.0670505	-0.255886	-0.0536712	-0.0925606	-0.145406	-0.0926925	-0.0399186	0.027616	-0.209334	0.00764988	0.0138271	-0.166546	-0.173212	0.0528833	-0.0530006	0.014566	-0.110958	-0.11505	-0.247928	-0.0607734	-0.0691664	-0.0741697	-0.0352708	-0.19402	-0.150503	-0.0990857	-0.136062	-0.230353	-0.0391903	-0.0240455	-0.0241648	-0.191021	-0.238215	-0.113265	-0.0339626	-0.125906	-0.368139	-0.163671	0.0781716	0.0953724	-0.221476	-0.156881	-0.0259423	-0.0250308	-0.0689945	-0.14825	-0.0422858	-0.0384002	-0.109321	-0.232759	-0.11131	-0.0574406	-0.194951	-0.267185	-0.0532046	0.0647818	-0.180598	0.0869869	-0.0749048	-0.166613	-0.0351335	-1.80676	-0.487125	-0.122164	-0.00292255	-0.174914	0.0557094	-0.153105	-0.147001	-0.201484	-0.294339	-0.168721	0.0151465	0.0278199	0.0955159	0.008001	-0.0613483	-0.231192	-0.337572	-0.279242	-0.198421	-0.355293	-0.27003	-0.227679	-0.169771	-0.0596408	0.0486525	-0.0531579	-0.145174	-0.18714	-0.101174
PF3D7_0921200.e2	PF3D7_0921200	conserved Plasmodium membrane protein, unknown function	0.131724	0.0285692	0.081448	0.455665	0.461353	0.336126	0.300552	0.0699504	0.0263391	0.0748435	0.246549	0.185713	0.0235009	0.0844121	0.00730018	0.0813001	0.0753899	0.110146	0.116029	-0.131099	0.0885699	0.22412	0.300459	0.264128	0.308178	0.186682	0.0950074	-0.064269	0.0877213	-0.105112	-0.00632564	0.0107264	0.0819712	0.160266	0.0143553	-0.105012	0.0873887	0.0840643	-0.14728	0.0630404	0.0456839	0.000443701	-0.0572205	-0.0602899	-0.0447144	0.0443844	-0.0685871	-0.35463	-0.0631217	0.120757	0.164672	-0.0441364	-0.090953	0.025484	0.13418	0.122641	0.304443	0.621747	0.0444429	0.109901	-0.148608	-0.00798174	0.0172457	-0.127507	-0.152889	-0.0583756	0.271032	0.100118	0.193403	0.111508	-0.0945128	0.0555093	-0.900839	-0.192299	-0.0558421	0.101064	0.0378858	0.254856	0.125837	0.052656	-0.0524452	-0.115068	0.0974943	0.12307	0.312459	0.265441	0.349536	0.206171	0.0518968	-0.0431477	-0.136204	-0.165026	0.0152399	0.141159	-0.110096	-0.0501421	0.10497	0.0815158	0.0428494	-0.0168172	-0.116465	-0.0400562
PF3D7_1038400.e1	PF3D7_1038400	gametocyte-specific protein	0.0532553	-0.210666	-0.175615	0.197098	-0.215927	-0.482473	0.190388	0.277636	4.9955e-06	0.0388192	0.103294	0.0643739	-0.233803	-0.229103	-0.129111	-0.0708719	-0.102698	-0.16174	-0.173914	-0.167539	-0.176302	0.0184806	-0.102499	-0.110094	0.0472588	0.0290467	0.00922911	-0.144968	-0.188258	-0.206053	-0.0570164	-0.0774045	-0.0382571	0.160266	-0.0943924	-0.124508	-0.118789	-0.11555	-0.189452	-0.00573922	-0.0702403	-0.0551819	-0.154279	-0.12557	-0.13519	-0.0261289	-0.234465	-0.326668	-0.0873323	0.0818194	0.141176	-0.198819	-0.204001	-0.105386	0.000201733	-0.131932	-0.253512	0.0742913	-0.00374595	0.0942199	-0.103239	-0.0839847	0.0366519	-0.249124	-0.230563	-0.181319	0.0304394	-0.195306	-0.0577705	-0.0891075	-0.266515	-0.071937	-0.0806015	0.418065	-0.158384	-0.0146723	-0.166164	-0.00349957	0.117397	-0.0576077	-0.0991507	-0.111523	0.00056654	0.0495756	-0.127371	-0.0384416	-0.0816059	-0.124112	-0.0969924	-0.173092	-0.165059	-0.19592	-0.280503	-0.0588937	-0.173888	-0.126091	-0.0735464	-0.0980446	-0.00872475	-0.0909886	-0.188639	-0.157576
PF3D7_1450500.e1	PF3D7_1450500	conserved Plasmodium protein, unknown function	0.00367332	-0.107374	-0.125599	0.423308	-0.0352147	-0.295051	0.290556	0.33396	0.135782	0.089005	0.0847559	0.113105	-0.294169	-0.173827	-0.0361272	-0.0374747	0.0390792	0.0194259	0.00952802	-0.0922946	0.153954	0.190739	0.0151421	-0.0810282	0.295186	0.102559	0.0220671	-0.153088	-0.0582835	-0.0940373	-0.0588937	-0.0356728	-0.176668	-0.00377175	-0.070209	-0.105012	-0.147111	-0.167632	-0.148879	0.0746448	-0.0132613	0.000887266	-0.0980202	-0.190316	-0.0997797	0.106276	0.0565835	-0.278682	-0.102953	0.0987215	0.178141	-0.190953	-0.0210689	0.00870553	-0.294154	-0.291219	-0.696048	-0.426931	-0.478973	-0.536703	-0.475108	-0.503717	-0.33752	-0.511596	-0.35825	-0.274522	0.125334	-0.0303171	-0.0128662	-0.126702	-0.244672	-0.162775	-0.873483	-0.441136	-0.14901	-0.0979278	-0.163985	-0.0493315	-0.430794	-0.565191	-0.692154	-0.539005	-0.456424	-0.101508	0.307928	0.337261	0.202861	0.0873922	-0.515978	-0.583103	-0.155377	-0.165026	-0.430727	-0.299457	-0.305503	-0.277646	-0.0568757	-0.0956393	-0.164344	-0.425535	-0.422075	-0.512335
PF3D7_1432100.e4	PF3D7_1432100	voltage-dependent anion-selective channel protein, putative	-0.0910879	-0.434403	-0.394087	0.12565	-0.469485	-0.622626	0.147377	0.0512968	-0.0680134	-0.0868775	-0.347024	-0.310592	-0.583519	-0.514699	-0.36971	-0.383748	-0.273013	-0.313417	-0.272465	-0.473252	-0.141274	-0.173122	-0.263711	-0.419422	0.0115996	-0.135733	-0.297681	-0.410975	-0.386516	-0.407504	-0.478949	-0.351844	-0.481897	-0.268318	-0.0918276	-0.258764	-0.556579	-0.437952	-0.438564	-0.313006	-0.316827	-0.35492	-0.471995	-0.450257	-0.392317	-0.27956	-0.136062	-0.255902	-0.358826	-0.246041	-0.1112	-0.3891	-0.295162	-0.33913	-0.12621	-0.325783	-0.550349	-0.379934	0.0019296	-0.0307351	-0.425799	-0.505599	-0.397026	-0.67125	-0.490857	-0.350186	-0.048121	-0.24125	-0.252823	-0.204347	-0.439332	-0.30841	-1.04721	-0.661198	-0.23963	-0.146037	-0.278374	-0.13934	-0.364513	-0.622833	-0.395803	-0.321723	-0.246582	-0.0464178	-0.11972	-0.0224525	-0.0388517	-0.0847251	-0.478969	-0.491918	-0.304702	-0.372418	-0.577958	-0.420865	-0.495234	-0.474137	-0.228269	-0.290935	-0.318515	-0.546097	-0.567951	-0.625949
PF3D7_0304400.e1	PF3D7_0304400	60S ribosomal protein L44	0.0282266	-0.13224	-0.1179	0.418779	-0.614944	-0.383659	0.151281	0.0854739	0.0411742	-0.0631938	-0.0491304	-0.110583	-0.287806	-0.431226	-0.231723	-0.22025	-0.143569	-0.19469	0.00820844	-0.0939247	-0.0175384	-0.21829	-0.23855	-0.194522	0.17138	-0.274819	0.0437249	-0.263034	-0.280422	-0.16002	-0.158027	-0.105034	-0.155041	-0.120745	0.0438111	-0.0515508	-0.172447	-0.150061	-0.152885	-0.0158381	-0.0401554	-0.0644329	-0.258342	-0.145872	-0.145229	-0.0477746	0.141246	-0.262193	-0.0511671	-0.181944	0.131977	-0.446944	0.407298	0.391069	-0.2265	-0.178008	-0.317083	-0.186658	0.0254786	0.00434523	-0.0625266	0.0457	-0.230849	-0.548232	-0.27488	-0.149242	-0.169728	-0.227846	-0.215555	-0.235286	-0.331796	-0.162775	0.0161788	0.321443	-0.164983	-0.214075	-0.265466	-0.0910719	-0.15986	-0.456388	-0.231404	-0.100062	-0.137844	0.0301357	-0.253627	-0.172486	-0.308618	-0.288973	-0.178089	-0.217759	-0.0448816	-0.279485	-0.0872767	-0.115198	-0.16769	-0.145038	0.0151899	-0.00579526	0.0258621	-0.0968552	0.0550977	0.00991753
PF3D7_0518700.e4	PF3D7_0518700	mRNA-binding protein PUF1	-0.422104	-0.483637	-0.481856	-0.204312	-0.672489	-0.903808	-0.920669	-0.376977	-0.268354	-0.0379679	-0.444235	-0.433835	-0.500239	-0.307077	-0.413514	-0.441549	-0.294704	-0.357948	-0.309501	-0.204923	-0.188169	-0.243006	-0.447536	-0.358021	0.058486	-0.264142	-0.36498	-0.448791	-0.268905	-0.272687	-0.315181	-0.519896	-0.374901	-0.328535	-0.255839	-0.272972	-0.430662	-0.359575	-0.3801	-0.440317	-0.297596	-0.22528	-0.396208	-0.487421	-0.341417	-0.516904	-0.458273	-0.111452	-0.441524	-0.274519	0.17217	-0.103444	-0.281781	-0.355795	-0.166399	-0.115156	-0.480975	-0.545452	-0.19665	-0.256882	-0.479477	-0.375133	-0.285087	-0.523602	-0.572265	-0.253613	-0.418987	-0.499623	-0.381278	-0.566564	-0.501433	-0.472507	-0.125074	0.0910242	-0.218885	-0.0600411	-0.258474	-0.187287	-0.500268	-0.53309	-0.307923	-0.251773	-0.591209	-0.128302	-0.601916	-0.481578	-0.533589	-0.743185	-0.453504	-0.340774	-0.232682	-0.241603	-0.245775	-0.406563	-0.394987	-0.202004	-0.52323	-0.145236	-0.141548	-0.654402	-0.427376	-0.328805
PF3D7_0918300.e1	PF3D7_0918300	eukaryotic translation initiation factor 3 subunit F, putative	-0.3337	-0.407759	-0.37948	-0.114289	-0.577818	-0.733763	-0.604216	-0.136275	-0.216704	0.0424624	-0.402098	-0.389126	-0.287982	-0.348961	-0.372669	-0.334244	-0.16863	-0.250249	-0.49839	-0.103745	0.256745	0.128553	-0.454472	-0.367671	-0.0854625	-0.290984	-0.3094	-0.4347	-0.389391	-0.429822	0.580145	0.541241	-0.332813	-0.368096	-0.426302	-0.389015	-0.482532	-0.451638	-0.342096	-0.44811	-0.393063	-0.292715	-0.484669	-0.479347	-0.474047	-0.543681	-0.580846	-0.332614	-0.622664	-0.391033	-0.217905	-0.386402	-0.208598	-0.158811	-0.425634	-0.337896	-0.649631	-0.640952	-0.14583	-0.186337	-0.517715	-0.503717	-0.42434	-0.658126	-0.366447	-0.425022	-0.393896	-0.510943	-0.0990542	-0.410037	-0.496262	-0.44554	-0.136735	0.0921619	-0.199402	-0.14051	-0.316593	-0.250333	-0.57654	-0.651264	-0.471837	-0.424077	-0.518789	-0.17052	-0.437686	-0.412631	-0.365672	-0.585263	-0.441773	-0.343605	-0.262515	-0.299476	-0.44514	-0.627177	-0.362767	-0.153236	-0.557018	-0.121272	-0.163648	-0.590585	-0.518088	-0.392299
PF3D7_1104400.e2	PF3D7_1104400	thioredoxin-like mero protein	-0.431994	-0.575541	-0.661042	-0.177436	-0.749526	-0.927637	-0.748317	-0.323465	-0.305408	-0.0631938	-0.641639	-0.522599	-0.604014	-0.462948	-0.560921	-0.391112	-0.439183	-0.397491	-0.618815	-0.48818	-0.276626	-0.303116	-0.617461	-0.495404	-0.296316	-0.51315	-0.479472	-0.6183	-0.687771	-0.692214	-0.472679	-0.649004	-0.771653	-0.67431	-0.703298	-0.653524	-0.692508	-0.682626	-0.653314	-0.604787	-0.605656	-0.628435	-0.559787	-0.598452	-0.65018	-0.757247	-0.740405	-0.29536	-0.65273	-0.472504	-0.314154	-0.33956	-0.592702	-0.639588	-0.5313	-0.42308	-0.720829	-0.787146	-0.226885	-0.288872	-0.740107	-0.646969	-0.62257	-1.03108	-0.784685	-0.576283	-0.503684	-0.663788	-0.39097	-0.581344	-0.693709	-0.623579	-1.01457	-0.75629	-0.482901	-0.459223	-0.484552	-0.393355	-0.767152	-0.809591	-0.570661	-0.502569	-0.63806	-0.308666	0.161159	0.47922	-0.581697	-0.684091	-0.69538	-0.53571	-0.568807	-0.663101	-0.725661	-0.707081	-0.523648	-0.438638	-0.77259	-0.356889	-0.439685	-0.861851	-0.880478	-0.750803
PF3D7_1110800	PF3D7_1110800	conserved Plasmodium protein, unknown function	-0.0129308	-0.142088	0.0483385	0.257434	-0.192353	-0.466122	-0.353577	0.0203343	-0.0680134	0.089005	0.0475122	-0.028289	-0.200219	-0.00969142	-0.166613	-0.177787	-0.0547929	-0.0834214	-0.286	-0.103745	0.120991	0.187594	-0.250573	-0.0554583	0.0373627	-0.114002	0.00355665	-0.146318	2.11367	2.19892	-0.138045	-0.160292	-0.122321	-0.17181	-0.29956	-0.114727	1.18981	1.56264	-0.115658	-0.064049	-0.0864253	-0.124603	-0.125049	-0.191305	0.0229691	-0.0597198	-0.239323	0.0757871	-0.247373	-0.0239753	0.261348	0.159714	0.0602277	0.064046	-0.00788968	0.0529142	0.482152	0.369088	-0.189935	-0.149582	-0.279604	-0.24996	0.301764	0.163195	-0.259532	-0.0583756	0.0288939	-0.0365356	0.274784	0.123875	-0.23065	-0.0854835	0.490742	0.905597	0.138116	-0.00459524	0.148987	0.254856	-0.124196	0.0659133	-0.207004	-0.0440869	0.00056654	0.193834	0.324174	0.362771	0.443432	0.068615	0.0640947	0.226418	-0.0847576	-0.140779	-0.239732	-0.159478	0.0932815	0.0400943	-0.0568757	0.296907	0.247731	0.00297439	-0.333713	-0.20094
PF3D7_1008500.e1s4	PF3D7_1008500	protein GPR89, putative	-0.0755016	-0.215279	-0.053102	0.248453	0.0209924	-0.103375	-0.201021	0.417595	-0.0521812	0.101283	0.170507	0.105314	-0.110454	0.236374	-0.0193406	-0.00968255	0.0822094	-0.0165108	-0.0249093	0.233701	0.150189	0.234252	-0.0118881	0.0979088	0.0875485	-0.0324718	0.0338645	-0.113267	-0.216059	-0.149399	0.0591822	0.143364	-0.0185948	-0.120745	-0.234465	-0.148007	0.789788	1.15017	-0.0196189	-0.0480457	0.0690098	0.0661356	-0.0947782	-0.071776	-0.066807	-0.0913842	-0.114705	0.0125635	-0.0945638	0.144788	0.0755166	-0.0370678	-0.0200586	0.0235763	-0.0607779	0.0949729	-0.15634	-0.0735586	-0.0995816	-0.0876529	-0.196348	-0.0582029	0.00879312	-0.239953	-0.248127	0.00867976	-0.0310955	-0.0824398	0.163017	-0.104028	-0.244672	-0.104827	0.233548	0.416476	-0.072582	-0.0401773	0.00823707	0.0831902	-0.143945	-0.0593	-0.200108	-0.0636463	-0.227217	0.0301357	0.0228517	0.0756555	0.072157	-0.108487	-0.120401	0.0231155	-0.199469	-0.0703893	-0.0863727	-0.129073	0.0150639	-0.123404	-0.0424452	0.38517	0.0868048	-0.1146	-0.105566	-0.00181054
PF3D7_0519800.e2	PF3D7_0519800	EELM2 domain-containing protein, putative	-0.0930481	-0.137703	0.0170297	0.323925	-0.0492625	-0.200314	-0.1032	0.516108	-0.0521812	0.089005	0.224303	0.0770438	-0.078982	0.167679	0.0199873	-0.0499082	0.225701	0.116849	1.02331	0.944303	0.244437	0.314829	-0.0299059	0.0695851	0.132067	-0.0189464	0.0285986	-0.109641	-0.199146	-0.224514	0.082362	-0.11666	0.192243	0.151815	-0.14401	-0.0953619	-0.278489	-0.0354053	-0.0210828	-0.0384548	-0.0145512	0.0158879	-0.0493541	-0.0340367	0.00151743	0.0387938	-0.197364	0.0475771	-0.0644865	0.0793886	0	0.088463	0.0664236	0.0677535	0.00503489	0.0976738	-0.0501495	0.0115828	-0.0578649	-0.0445121	-0.136484	-0.0355907	0.042122	-0.233112	-0.188779	-0.0162594	0.0738034	0.0311804	0.204562	0.0213105	-0.135127	-0.0593025	0.680436	0.915754	-0.0272215	0.253689	0.0101684	0.190459	0.00915303	0.0840413	-0.12831	-0.0373454	-0.112505	0.116063	0.242951	0.29666	0.390463	0.164978	-0.137872	-0.102655	-0.283454	-0.106328	-0.143987	-0.278144	-0.0166147	-0.176717	-0.0989193	0.3218	0.0856343	-0.10373	-0.0821525	-0.0406764
PF3D7_1421200.e3	PF3D7_1421200	40S ribosomal protein S25	-0.259178	-0.407759	-0.347856	-0.0649414	-0.590088	-0.63016	-0.3801	0.0816086	-0.28908	-0.110956	-0.180146	-0.256048	-0.384447	-0.136187	-0.322614	-0.399573	-0.16084	-0.198878	-0.508932	-0.336713	-0.0345784	-0.129325	-0.473133	-0.30491	-0.184557	-0.409512	-0.162584	-0.475695	-0.571659	-0.474417	-0.148001	-0.272855	-0.268507	-0.303913	-0.52146	-0.389015	-0.474194	-0.283109	-0.266358	-0.318353	-0.257594	-0.178326	-0.363654	-0.353011	-0.385112	-0.539958	-0.362423	-0.376305	-0.302345	-0.214382	-0.363172	-0.276602	-0.302513	-0.271988	-0.281348	-0.249432	-0.453303	-0.390058	-0.106668	-0.339653	-0.51155	-0.478545	-0.313713	-0.746458	-0.493847	-0.271516	-0.333014	-0.471444	-0.306005	-0.5158	-0.538159	-0.387139	-0.280594	-0.228061	-0.376238	-0.236012	-0.316593	-0.224579	-0.46765	-0.5568	-0.551224	-0.425727	-0.564985	-0.178037	-0.42934	-0.393522	-0.40055	-0.441302	-0.334579	-0.198325	-0.390694	-0.205948	-0.49765	-0.466495	-0.312324	-0.508777	-0.354153	-0.486841	-0.2226	-0.355878	-0.364452	-0.315609
PF3D7_0515600.e10	PF3D7_0515600	conserved Plasmodium protein, unknown function	-0.268008	-0.363565	-0.28389	-0.00786992	-0.31004	-0.430865	-0.212682	0.133869	-0.279832	-0.0379679	-0.128656	-0.187452	-0.264364	-0.195785	-0.266515	-0.328174	-0.141477	-0.137983	-0.328715	-0.172698	0.104223	0.0899126	-0.422385	-0.190235	-0.0670449	-0.178949	-0.147079	-0.38524	-0.299222	-0.424477	-0.070209	-0.098208	-0.272383	-0.249164	-0.429537	-0.248033	-0.332202	-0.215559	-0.250817	-0.297084	-0.146195	-0.165577	-0.325154	-0.303709	0.000758914	-0.201762	-0.471072	-0.402474	-0.342178	-0.147369	-0.358843	-0.391802	-0.29394	-0.277269	-0.331238	-0.206599	-0.35615	-0.325486	0.000965121	-0.123645	-0.298776	-0.229596	-0.1777	-0.525458	-0.453995	-0.208366	-0.166183	-0.353215	-0.228924	-0.46158	-0.406221	-0.296314	-0.900839	-0.337163	-0.393846	-0.200592	-0.274842	-0.261812	-0.356496	-0.41409	-0.322078	-0.344427	-0.368573	-0.124147	-0.370053	-0.241994	-0.219424	-0.337478	-0.270427	-0.318508	-0.287679	-0.248064	-0.416457	-0.349877	-0.1848	-0.417092	-0.202065	-0.265221	-0.152555	-0.248042	-0.327643	-0.272353
PF3D7_0710600.e2	PF3D7_0710600	60S ribosomal protein L34	-0.372456	-0.24799	-0.252497	0.0676006	-0.402586	-0.482874	-0.192748	0.0453557	-0.205716	0.0351669	-0.10687	-0.180292	-0.269928	-0.272726	-0.250646	-0.336273	-0.171474	-0.136413	-0.295094	-0.139492	0.035811	-0.0594727	-0.449844	-0.24699	-0.0854625	-0.156562	-0.0746213	-0.338192	-0.249622	-0.331501	-0.0787541	-0.147226	-0.225609	-0.185666	-0.432779	-0.307372	-0.316426	-0.314298	-0.181246	-0.259745	-0.111048	-0.141636	-0.350061	-0.298728	-0.269196	-0.275685	-0.355814	-0.374941	-0.288883	-0.124071	-0.217415	-0.314559	-0.308668	-0.248746	-0.21709	-0.149973	-0.343779	-0.259034	-0.0058851	-0.125016	-0.410078	-0.341966	-0.178138	-0.520206	-0.399709	-0.191224	-0.166183	-0.332983	-0.205414	-0.378297	-0.327198	-0.233755	-0.981483	-0.56211	-0.271825	-0.159018	-0.277195	-0.167524	-0.318443	-0.411386	-0.389513	-0.438993	-0.418441	-0.101508	-0.320805	-0.158978	-0.150188	-0.344324	-0.333031	-0.337572	-0.292977	-0.375244	-0.337438	-0.255939	-0.147727	-0.252478	-0.202829	-0.215874	-0.169925	-0.347111	-0.275727	-0.219781
PF3D7_0912900.e2	PF3D7_0912900	26S proteasome regulatory subunit RPN8, putative	-0.419028	-0.23388	-0.233983	0.0442644	-0.140303	-0.191764	2.24332	2.51629	0.303593	0.42391	0.00870319	-0.0873315	-0.153513	-0.265319	-0.184175	-0.236264	-0.0615681	-0.026945	-0.0833528	-0.0704657	-0.0161275	-0.0221297	-0.275946	-0.204216	0.0115996	-0.0358731	-0.0322488	-0.244841	-0.0891115	-0.302775	-0.107609	-0.11613	-0.156831	-0.198577	-0.367732	-0.192324	-0.190307	-0.119344	-0.100877	-0.10312	0.0859591	0.0661356	-0.285805	-0.255346	-0.150696	-0.319692	-0.173924	-0.279958	0.147688	0.426877	-0.010148	-0.138569	-0.0527441	0.031192	-0.199376	-0.115156	-0.239121	-0.136083	-0.00410898	-0.0156037	-0.306517	-0.264229	-0.171137	-0.569775	-0.362342	-0.202629	-0.0844587	-0.273018	-0.152752	-0.441762	-0.162511	0.11036	-0.81039	-0.175771	-0.251619	-0.176823	-0.283096	-0.149966	-0.270251	-0.174707	-0.299054	-0.364327	-0.251971	-0.0913341	-0.437686	-0.369209	-0.295429	-0.413837	-0.245932	-0.199521	-0.255257	-0.268935	-0.3145	-0.139384	-0.210056	-0.27914	-0.141493	-0.197335	-0.0231738	-0.120065	-0.194652	-0.153881
PF3D7_0213100.e3	PF3D7_0213100	protein SIS1	-0.391628	-0.375133	-0.421756	-0.0449293	-0.40439	-0.592013	0.183414	-0.127301	-0.16046	0.0460964	-0.0587967	-0.170013	-0.205873	-0.324015	-0.23065	-0.243862	-0.149023	-0.150858	-0.291189	-0.286453	-0.128259	-0.108398	-0.286222	-0.301438	-0.137358	-0.173944	-0.0934101	-0.28443	-0.082893	-0.231032	-0.171165	-0.175687	-0.249284	-0.266051	0.0262099	0.0267586	-0.274673	-0.240134	-0.202681	-0.222512	-0.123055	-0.177322	-0.252911	-0.274078	-0.138947	-0.372514	-0.355814	-0.353286	-0.154341	-0.00773219	-0.0850421	-0.162214	-0.209749	-0.200567	-0.121813	-0.175832	-0.34532	-0.269899	-0.0276169	-0.0794305	-0.416346	-0.262636	-0.261194	-0.537893	-0.37883	-0.221356	-0.0894855	-0.264782	-0.0983323	-0.247022	-0.348006	-0.1594	-0.79081	-0.402965	-0.272843	-0.174939	-0.225149	-0.152877	-0.294371	-0.25922	-0.362313	-0.403884	-0.229873	-0.156663	-0.268438	-0.297894	-0.177821	-0.241336	-0.412582	-0.376473	-0.283454	-0.375244	-0.449782	-0.25634	-0.250425	-0.371751	-0.25813	-0.23844	-0.155321	-0.256772	-0.290141	-0.260383
PF3D7_1474800.e3	PF3D7_1474800	proteasome subunit alpha type-1, putative	-0.295958	-0.473931	-0.37948	-0.0259174	-0.397186	-0.573952	-0.0395083	-0.218473	-0.135222	0.00747512	-0.322801	-0.447141	-0.525179	-0.378336	-0.316905	-0.283443	-0.267375	-0.325673	-0.316429	-0.547253	-0.375377	-0.351472	-0.412221	-0.420677	-0.259254	-0.296412	-0.397133	-0.472305	-0.459157	-0.591737	-0.565705	-0.525521	-0.535611	-0.422591	-0.572394	-0.528141	-0.504707	-0.434403	-0.582439	-0.462837	-0.369766	-0.447499	-0.4741	-0.477738	-0.450775	-0.536245	-0.473931	-0.47955	-0.478887	-0.182673	-0.174462	-0.336086	-0.249453	-0.297994	-0.315085	-0.291219	-0.652488	-0.582703	-0.0424545	-0.182881	-0.711564	-0.610053	-0.562936	-0.851183	-0.638552	-0.519913	-0.243448	-0.452612	-0.360357	-0.445411	-0.511831	-0.300025	-1.63156	-0.925575	-0.541795	-0.377844	-0.382209	-0.364944	-0.650425	-0.779989	-0.619509	-0.61853	-0.5115	-0.250904	-0.512648	-0.413834	-0.437901	-0.485187	-0.715417	-0.646017	-0.598019	-0.567081	-0.773601	-0.609665	-0.47309	-0.619878	-0.612782	-0.53631	-0.449833	-0.682798	-0.861221	-0.770217
PF3D7_1127000.e7	PF3D7_1127000	protein phosphatase, putative	-0.0185082	-0.163101	-0.0749025	0.338105	0.103305	-0.0512824	0.308733	0.119803	-0.0210287	0.139206	0.155433	-0.199464	-0.0324346	-0.083599	0.0181817	0.0326002	0.0989417	0.142527	-0.0268017	-0.146241	0.0866012	0.0111612	-0.0880443	-0.0525369	0.27848	0.248568	0.222562	0.370415	0.10178	0.149775	-0.0439433	-0.0216951	-0.0448711	-0.05177	-0.0551416	0.20525	0.10155	0.199732	-0.126647	0.0506508	0.163666	0.158689	-0.098426	-0.0210871	0.175607	0.0530382	-0.0249464	-0.202896	0.0622273	0.137211	0.100097	-0.180011	1.66574	1.77157	0.0470389	0.0304739	-0.219918	-0.156821	-0.00229475	-0.026884	-0.294921	-0.104519	-0.0566339	-0.266608	-0.0870644	0.0537106	0.110067	-0.0260574	0.0961609	0.0276428	0.16901	0.339925	0.0525731	0.530188	-0.017806	0.0512156	0.112596	0.230484	-0.198955	-0.191311	-0.208387	-0.297356	-0.090015	0.140442	0	0.148084	0.150814	0.00419824	-0.095241	-0.21724	-0.269809	-0.181009	-0.0836643	-0.194756	0.27719	-0.0876169	0.0308715	0.0492737	0.0658852	-0.0284501	-0.279983	-0.0950407
PF3D7_0529400.1.e7	PF3D7_0529400.1	conserved Plasmodium protein, unknown function	0.0874088	-0.177657	0.161875	0.218718	-0.244734	-0.458212	0.09968	0.0473387	0.0558582	0.0460964	-0.170944	-0.179499	-0.293107	-0.411821	-0.249014	-0.268836	0.290724	0.160265	0.19238	-0.340579	-0.160629	-0.191941	-0.155201	-0.217242	1.19255	1.30163	0.0611235	-0.130867	-0.260985	-0.26885	-0.181354	-0.162481	-0.236924	-0.202906	-0.287771	-0.264836	0.19036	0.889886	-0.317604	-0.0802317	-0.130028	-0.0598	-0.267438	-0.235493	-0.177488	-0.213575	-0.277534	-0.34258	-0.130704	0.0702363	0.0771152	-0.125016	-0.222475	-0.141049	-0.138593	-0.193333	-0.36628	-0.345048	0.00986202	0.0295804	-0.289158	-0.0471952	0.266745	-0.488484	-0.27231	-0.233003	-0.10213	-0.245746	-0.223404	-0.302867	-0.279781	-0.0467776	-0.979148	-0.444431	-0.275901	-0.0749009	-0.265466	-0.0291285	-0.162324	-0.275848	-0.0425425	-0.0965544	-0.290955	-0.0356477	-0.512648	-0.43851	-0.272994	-0.353503	-0.177163	-0.353083	-0.185607	-0.183483	-0.268663	-0.1685	-0.320896	-0.210532	-0.195208	-0.151646	-0.103669	-0.169181	2.02296	1.99641
PF3D7_0213100.e2	PF3D7_0213100	protein SIS1	-0.0481488	-0.315723	-0.311816	0.098584	-0.313427	-0.494152	0.165508	0.0796721	-0.0600756	0	-0.0943903	-0.0970366	-0.405725	-0.417088	-0.154343	-0.224002	-0.130784	-0.151936	0.183054	-0.204923	-0.0995855	-0.0655571	-0.164649	-0.249218	0.0930184	-0.104447	-0.146728	-0.251364	-0.20927	-0.172511	-0.206624	-0.23435	-0.233143	-0.180321	-0.174893	-0.235392	-0.172447	-0.190398	-0.294407	-0.133428	-0.170191	-0.0963377	-0.267438	-0.282482	-0.201729	-0.216544	-0.0207586	-0.365427	-0.210041	0.0591764	-0.00337473	-0.137057	-0.237075	-0.129328	-0.100891	-0.0913781	-0.400301	-0.18372	0.0479492	-0.00946861	-0.327036	-0.299713	-0.0501969	-0.491504	-0.306074	-0.286608	-0.0538412	-0.178017	-0.116489	-0.168316	-0.293171	-0.0983504	-1.46224	-0.883591	-0.267761	-0.0626523	-0.273667	-0.111696	-0.235676	-0.376157	-0.3057	-0.444557	-0.202881	-0.00476609	-0.145277	-0.150265	-0.108905	-0.176095	-0.230471	-0.299692	-0.308989	-0.351397	-0.415889	-0.316069	-0.312324	-0.237875	-0.180838	-0.128279	-0.128584	-0.177445	-0.301992	-0.209632
PF3D7_1452900.e1	PF3D7_1452900	conserved protein, unknown function	-0.184132	-0.397238	-0.417771	-0.376088	-0.339946	-0.546859	0.0179308	-0.136275	-0.00189454	-0.0302939	-0.389846	-0.307122	-0.604233	-0.563176	-0.456804	-0.484784	-0.298273	-0.380963	-0.262238	-0.407416	-0.323847	-0.307546	-0.175114	-0.230388	-0.158325	-0.288277	-0.249471	-0.407733	-0.513527	-0.420215	-0.394743	-0.398816	-0.413967	-0.313243	-0.364633	-0.365628	-0.223023	-0.211504	-0.445427	-0.384107	-0.365371	-0.403986	-0.483608	-0.400243	-0.350099	-0.345455	-0.203284	-0.44765	-0.418306	-0.120574	-0.179225	-0.294191	-0.376223	-0.284932	-0.298118	-0.391175	-0.537965	-0.461209	0.0229074	0.0106565	-0.294921	-0.411725	-0.409845	-0.700305	-0.45254	-0.405122	-0.302536	-0.50016	-0.345719	-0.332973	-0.398965	-0.285237	-0.904157	-0.337163	-0.327839	-0.167425	-0.481835	-0.296807	-0.372098	-0.513819	-0.351576	-0.426828	-0.31825	-0.0852638	-0.507847	-0.481578	-0.497063	-0.480989	-0.353296	-0.519826	-0.435691	-0.345843	-0.455898	-0.356734	-0.596711	-0.496558	-0.19749	-0.259056	-0.276518	-0.478162	-0.41738	-0.428368
PF3D7_1105400.e2	PF3D7_1105400	40S ribosomal protein S4, putative	-0.219025	-0.354632	-0.381419	-0.192849	-0.397186	-0.691425	0.0377523	-0.149843	-0.135222	-0.0789396	-0.170289	-0.215638	-0.667765	-0.471445	-0.0417664	-0.147186	-0.236529	-0.312565	0.0060946	-0.342515	-0.21949	-0.271936	-0.200155	-0.334174	-0.00437402	-0.315576	-0.0481976	-0.378084	-0.32835	-0.37724	-0.228114	-0.196846	-0.225609	-0.211603	-0.164076	-0.298349	-0.408751	-0.266186	-0.281191	-0.28744	-0.206091	-0.29707	-0.41428	-0.328149	-0.230385	-0.260288	-0.150859	-0.27486	-0.194418	-0.108053	-0.0169531	-0.23395	-0.240012	-0.225306	-0.284293	-0.443876	-0.389136	-0.388366	0.0574899	0.0278329	-0.263505	-0.29076	-0.179894	-0.551065	-0.419472	-0.345438	-0.270785	-0.515279	-0.444092	-0.347923	-0.411079	-0.233755	-1.28455	-0.7522	-0.327839	-0.22964	-0.402619	-0.302184	-0.231142	-0.376157	-0.326577	-0.343387	-0.34607	-0.0483847	-0.561558	-0.401453	-0.482874	-0.427504	-0.235285	-0.39241	-0.40439	-0.14801	-0.437627	-0.343903	-0.452222	-0.423688	-0.127645	-0.200285	-0.116409	-0.242612	-0.293363	-0.254975
PF3D7_1119300.e1	PF3D7_1119300	splicing factor U2AF small subunit, putative	-0.0306671	-0.173162	0.169842	0.537332	-0.416175	-0.450346	0.0717977	-0.0123396	0.226189	0.0569438	-0.00817062	-0.0717907	-0.297362	-0.41007	-0.272028	-0.209051	-0.120308	-0.145859	0.0903185	0.0642632	-0.0474917	-0.248852	-0.180854	-0.164775	0.147921	-0.318334	0.0562609	-0.231166	-0.146318	-0.148518	-0.0626556	-0.0825773	-0.118828	-0.184596	-0.00481702	-0.163049	-0.291538	-0.136062	-0.126647	-0.0719295	-0.0977726	-0.25304	-0.261973	-0.156775	-0.164668	-0.263354	0.0669502	-0.222392	-0.00746189	-0.142396	0.169176	-0.381917	-0.0683241	-0.077733	-0.199376	-0.246004	-0.342241	-0.229192	-0.00455281	0.0269068	-0.170513	-0.202629	-0.112959	-0.44656	-0.359613	-0.259556	-0.165298	-0.276694	-0.247211	-0.213653	-0.313491	-0.194371	-0.717475	-0.337163	-0.258659	-0.208281	-0.306943	-0.179349	-0.20487	-0.374049	-0.19256	-0.137422	-0.163635	0.00380157	-0.276581	-0.252715	-0.302741	-0.419449	-0.197217	-0.278588	-0.0637759	-0.341691	-0.138355	-0.132012	-0.21804	-0.126091	-0.03019	0.0204188	0.0209716	-0.0648801	0.00131573	0.0413204
PF3D7_0217800.e1	PF3D7_0217800	40S ribosomal protein S26	-0.163388	-0.168682	-0.121136	-0.0201176	-0.240698	-0.380666	-0.414316	0.0660433	-0.0800027	0.111725	-0.0299898	-0.0154903	-0.226347	-0.0845297	0.0766055	-0.0032203	0.0468063	0.0258902	-0.0754968	0.122981	0.093153	0.133464	-0.267778	-0.0652393	0.158394	-0.0867018	-0.00229672	-0.233317	-0.0945748	-0.0974359	0.0197019	-0.158106	-0.104076	-0.207248	-0.125531	-0.126964	-0.210576	-0.154921	-0.0793664	-0.144465	-0.0905	0.0268191	-0.161045	-0.230064	-0.00303965	-0.124456	-0.270059	-0.00421225	-0.232569	-0.118479	0.17217	-0.0562331	-0.0522277	-0.0498467	-0.0939839	-0.05693	-0.337634	-0.369045	-0.124887	-0.1669	-0.313324	-0.191982	-0.0489932	-0.394187	-0.355528	-0.0661669	-0.0579409	-0.195306	-0.0521678	-0.308173	-0.25337	-0.152674	-0.265936	0.0435857	-0.1185	-0.081947	-0.150438	0.0455852	-0.316612	-0.30969	-0.189825	-0.214223	-0.375907	-0.0206069	-0.258323	-0.267135	-0.169108	-0.359656	-0.151457	-0.121969	-0.0413106	-0.0499252	-0.121127	-0.291222	-0.110096	0.0685695	-0.162888	0.226151	0.22186	-0.261707	-0.0924075	-0.0261707
PF3D7_1434200.e2	PF3D7_1434200	calmodulin	-0.181001	-0.214125	-0.21484	0.202688	-0.176077	-0.351072	-0.473711	-0.0865032	-0.151998	0.103029	-0.0612234	-0.0404819	-0.128186	-0.156107	-0.0380044	-0.00968255	0.00768733	0.010837	-0.149556	0.07953	0.161455	0.183653	-0.29969	-0.100005	0.0245387	-0.166469	0.0455663	-0.28146	-0.164261	-0.147637	-0.039303	-0.138581	-0.116649	-0.238015	-0.228819	-0.281153	-0.215322	-0.0489096	-0.146481	-0.106199	-0.0995965	-0.044616	-0.29787	-0.321639	-0.0840035	-0.23825	-0.542818	-0.111452	-0.317886	-0.075862	-0.0453688	-0.119032	-0.11772	-0.0854329	-0.173662	-0.0664727	-0.29013	-0.267564	-0.147166	-0.199884	-0.237375	-0.115975	-0.00904209	-0.395176	-0.403921	-0.0532046	-0.133801	-0.313975	-0.143787	-0.34929	-0.364401	-0.285237	-0.523858	-0.354884	-0.16782	-0.156226	-0.157467	-0.0255663	-0.276021	-0.287206	-0.296109	-0.260579	-0.385498	-0.0913341	-0.215294	-0.229233	0.0625145	-0.287506	-0.290827	-0.210161	0.0401605	0.814038	-0.313442	-0.385372	-0.147727	0.0207938	-0.236067	0.14013	0.338975	-0.055329	-0.159923	-0.0598804
PF3D7_0819800.e16	PF3D7_0819800	conserved Plasmodium protein, unknown function	-0.0735651	-0.186688	0.0497783	0.285219	0.0783256	-0.0108057	-0.00361306	0.516108	0.164859	0.296982	0.104919	0.152703	-0.122356	0.0773554	0.111743	0.272519	0.114198	0.198038	-0.0665706	0.193504	0.243259	0.309415	-0.0230154	0.185475	0.130738	-0.1164	0.195452	-0.109641	-0.119021	-0.0704688	0.0574503	-0.00686765	0.0246893	-0.104454	-0.102114	-0.0422505	-0.139805	0.000874096	0.00863461	0.0121206	0.033462	0.0714244	-0.0947782	0.0408505	0.0382044	-0.041839	-0.197364	0.130604	-0.164256	0.112459	0.138116	0.0702502	-0.0672802	-0.0224891	-0.140371	0.0238625	-0.255683	-0.127588	0.0341868	0.0923031	-0.0931617	-0.105946	0.0366519	-0.245296	-0.223101	0.0489096	-0.0811172	-0.0752203	0.174412	-0.156303	-0.211456	-0.131855	-0.239852	0.0703893	-0.0734685	-0.0890278	-0.109497	0.0421946	-0.196849	-0.110576	-0.0549316	-0.0930548	-0.150367	0.106371	-0.181134	-0.03104	0.0127215	-0.148537	0.00857656	0.000967478	-0.228616	-0.216045	-0.151058	-0.0701209	-0.0633171	0.102244	-0.161402	0.340445	0.259198	-0.0968552	-0.122184	0.058218
PF3D7_1033700.e1	PF3D7_1033700	bromodomain protein 1	-0.065845	-0.23388	-0.195947	0.217492	-0.00409857	-0.266455	-0.338441	0.173448	-0.126907	0.0533371	0.0737387	0.0118569	-0.23959	0.0568199	-0.061679	-0.0399529	-0.0689054	-0.115354	-0.111191	-0.0672598	0.0337689	0.131829	-0.180854	-0.0293761	-0.0932065	-0.246959	0.002925	-0.237628	-0.271555	-0.1547	-0.0208892	-0.107668	-0.0665788	-0.142409	-0.318926	-0.0750671	-0.427269	-0.131744	-0.0664614	-0.049527	-0.0923147	-0.0676849	-0.111881	-0.181448	0.0393129	-0.200292	-0.367732	0.0219148	-0.135572	0.150589	0.0771152	0.00668511	-0.261342	-0.148558	-0.218967	-0.0390205	-0.291243	-0.223146	-0.109182	-0.137016	-0.221739	-0.202629	-0.069188	-0.308071	-0.355528	-0.123271	-0.118306	-0.272101	-0.0990542	-0.193259	-0.373853	-0.304677	-0.779087	-0.35024	-0.162151	-0.186284	-0.23084	-0.127836	-0.372098	-0.20717	-0.266992	-0.203807	-0.337453	-0.056279	-0.400133	-0.107471	-0.115973	-0.353503	-0.258127	-0.321481	-0.40726	-0.336174	-0.378895	-0.314816	-0.180113	-0.131479	-0.302474	0.243626	0.0283011	-0.276056	-0.282649	-0.0553296
PF3D7_1021600.e1	PF3D7_1021600	deoxyribose-phosphate aldolase, putative	0.0182738	-0.142088	-0.0851372	0.476839	0.0115498	-0.00849366	-0.244818	0.391293	-0.100209	0.0819416	0.197656	0.115693	-0.157375	0.123627	0.0696486	0.126201	0.111745	-0.0485739	-0.00718754	0.122981	0.162079	0.231392	-0.0728438	0.0579178	0.0359434	-0.0564507	0.122018	-0.121542	-0.131803	-0.11886	0.0729633	-0.0236836	0.00481166	0.0381024	-0.0867116	-0.153004	-0.433211	-0.105168	0.182778	0.28993	-0.00127804	0.0449991	-0.0114168	-0.0441234	0.117665	0.0231496	0.230027	0.470478	-0.0270188	0.0511357	0.17217	0.179268	0.102587	0.130696	-0.107831	0.0351778	-0.181574	-0.0844778	-0.0660534	-0.0808161	-0.0923251	-0.0637384	0.0735934	0.0519528	-0.188779	-0.0162594	0.091679	-0.00876095	0.107782	-0.122022	-0.203007	-0.139316	-0.221801	0.0605415	-0.0859363	-0.083714	-0.13062	0.0276951	-0.132224	-0.0266528	-0.174874	-0.0705122	-0.192483	0.0750946	0.0567348	0.260925	0.294872	0.00659176	-0.128438	-0.0704042	-0.191531	-0.17484	-0.208908	-0.281403	0.0724855	-0.0876169	-0.0234263	0.459957	0.0879744	-0.0807791	-0.162867	-0.0312465
PF3D7_1404900.e1	PF3D7_1404900	conserved Plasmodium protein, unknown function	0.00733731	-0.00898256	-0.00597081	0.312479	0.17756	0.107961	-0.127435	0.310208	-0.0920923	0.0677102	0.363798	0.226389	-0.197565	0.216485	0.0783395	0.107662	0.19225	-0.00191417	0.0516421	0.204157	0.234988	0.228908	0.115347	0.20717	0.173963	0.0796915	0.0538234	-0.0803098	-0.116637	-0.184208	0.106013	-0.00392037	0.324496	0.25879	0.0908534	0.067063	-0.183137	0.0632937	0.0328224	-0.00573922	0.0374092	0.0990326	-0.0206157	-0.0334456	-0.00799279	-0.0408521	-0.0718327	0.104434	0.0456241	0.0927077	0.139647	0.166466	0.0256661	-0.048341	-0.0515486	0.105746	0.925145	1.25027	-0.0563164	-0.0792089	0.20922	0.539822	0.0180116	0.0183758	-0.213211	-0.0314325	0.0335254	-0.0310929	0.123338	-0.119688	0.0388112	0.0814138	-0.219044	-0.146289	-0.0814711	0.132604	0.183627	0.443375	0.0558346	0.0792422	-0.177581	-0.150093	-0.195076	0.0569129	-0.00901687	-0.0151322	0.17996	-0.0108519	-0.140579	-0.0361079	-0.298294	-0.22749	-0.12298	-0.213695	0.0393795	-0.160102	-0.0624112	0.412465	0.0500689	-0.163783	-0.0584276	0.0540121
PF3D7_1244600.e1	PF3D7_1244600	ADP-ribosylation factor GTPase-activating protein	-0.155174	-0.258663	-0.213112	-0.192849	-0.232661	-0.187181	0.361367	1.37204	0.598822	0.0977859	-0.0539554	-0.110583	-0.194917	0.214972	-0.188339	-0.182343	0.160721	0.10824	1.5831	1.09857	-0.0913904	-0.141386	0.0853721	0.429968	-0.137358	0.0110298	0.0611235	-0.181183	-0.282202	-0.171616	-0.0883084	-0.164674	-0.0971851	-0.135151	1.0072	2.66415	-0.247494	0.497245	-0.129802	-0.141303	0.813668	1.62191	-0.0980202	0.0419728	0.409047	-0.190044	-0.10359	-0.0169233	0.437194	0.478986	0.554876	0.268978	-0.0368196	-0.00924652	-0.0624623	0.0501282	-0.0495216	-0.173483	0.0962387	0.102985	0.374463	1.73776	1.29277	0.602489	-0.238064	-0.00124424	-0.107219	-0.178017	0.0633094	-0.306845	-0.00366399	0.0357711	0.742575	0.773358	0.401278	0.490007	1.68431	0.477039	0.834384	0.866878	-0.0150502	-0.0878213	-0.14284	0.109021	-0.484865	-0.445872	-0.234028	-0.301502	-0.0440869	0.124116	-0.18167	-0.111031	-0.059071	-0.110843	0.0177859	-0.0552536	0.410383	0.281128	0.0961351	-0.0562812	0.946362	0.833821
PF3D7_0318100.e1	PF3D7_0318100	stomatin-like protein, putative	-0.278008	-0.333165	-0.143998	0.00853668	-0.108333	-0.0898691	-0.162546	0.03939	-0.232229	0.00933786	-0.0869537	-0.0858442	-0.0231559	-0.0486674	-0.127112	-0.24291	-0.0916149	-0.040036	-0.183532	-0.195267	0.0614296	-0.100208	-0.132776	0.14787	-0.0116936	-0.14305	0.0236249	-0.120215	0.164545	0.146906	-0.0018045	-0.0650649	-0.135497	-0.075389	-0.209228	-0.100179	-0.173868	-0.0920606	-0.0174258	-0.0840213	-0.0591066	-0.0250676	-0.0121811	-0.0802982	-0.0217986	-0.171924	-0.0487319	-0.0190527	-0.102953	0.00896883	-0.185919	-0.207522	-0.106417	-0.014137	-0.215215	-0.0360571	-0.142882	-0.20144	-0.0256091	-0.0466225	-0.186494	-0.145752	0.0381629	-0.116625	-0.298212	-0.117863	-0.155601	-0.33394	-0.152003	-0.448338	-0.338721	-0.258815	-1.04232	-0.3189	-0.256644	-0.0890278	0.188752	0.27666	-0.137063	-0.0927032	-0.222293	-0.301389	-0.36419	-0.0552899	-0.427828	-0.404638	-0.141312	-0.319378	-0.144196	-0.145821	-0.25319	-0.19592	-0.171043	-0.153495	-0.0166147	-0.252478	-0.111775	-0.147369	0.0756461	-0.0501027	-0.185143	-0.0578386
PF3D7_1252100.e7	PF3D7_1252100	rhoptry neck protein 3	0.214886	-0.00798174	0.214176	0.151896	0.0724991	0.243138	0.163576	0.406823	0.0263391	0.234653	0.316914	0.372032	0.354102	0.210047	0.16901	0.0583146	0.312356	0.284637	0.0244865	-0.0138205	0.151445	0.136729	0.135503	0.292743	0.120061	0.0575201	0.898292	0.220822	0.144146	0.0130597	0.243364	0.146905	0.3493	0.223737	1.74989	1.87242	0.168104	0.150166	0.147377	0.057547	0.259268	0.190924	0.33956	0.170679	0.318204	0.231906	0.169925	0.153474	0.27141	0.385662	0.300876	0.254937	0.153845	0.229168	0.13418	0.265599	0.0304621	0.129671	0.065085	0.141331	0.131858	0.269652	1.12035	1.07755	0.506901	0.582473	0.059493	0.0341504	0.350233	0.00375213	0.63501	0.736664	1.5986	1.84403	0.936253	0.79797	-0.018092	0.165744	0.112649	0.306324	0.10173	0.0850995	0.0341582	0.147332	-0.0596429	-0.0471251	0.146525	-0.181534	0.230794	0.381675	-0.0139308	0.0173429	0.198485	0.258554	0.375968	0.252524	0.326039	0.216781	0.332082	0.254074	0.240704	0.375911
PF3D7_1007900.e1	PF3D7_1007900	eukaryotic translation initiation factor 3 subunit D, putative	-0.315277	-0.13224	-0.181516	-0.0530489	0.12223	0.237791	-0.0885458	-0.023224	-0.0114299	0.234653	-0.0347512	0.00907578	0.989269	1.02276	-0.0323799	-0.0810437	0.0384642	0.0821544	-0.267343	-0.188285	0.0166387	-0.0464544	0.0805817	0.095277	-0.0116936	-0.0680108	1.61377	0.182617	-0.140252	-0.20422	1.63256	1.68165	-0.136379	-0.0963777	0.44802	0.684248	-0.241524	-0.0749213	-0.0993295	-0.101583	-0.0635498	-0.0533388	0.247089	0.0828952	0.201914	0.0338061	-0.0513992	-0.171174	0.0359774	0.223952	0.106373	0.130505	-0.115021	-0.118229	-0.0794154	0.00384463	-0.253512	-0.205159	0.140849	0.1852	-0.188281	0.52837	-0.138337	-0.414966	-0.243087	-0.108447	-0.0198557	-0.158389	-0.0598772	-0.322196	-0.244672	-0.110518	-0.562654	-0.278637	-0.255638	-0.144192	-0.235409	-0.12307	0.145893	-0.0508583	-0.124388	-0.139225	-0.0130922	-0.0395548	-0.119415	-0.0919859	-0.155805	-0.329154	0.0102044	-0.069779	-0.129554	-0.179773	0.0202843	0.064947	-0.24552	-0.307067	-0.150307	-0.201023	-0.0834493	-0.20411	-0.126489	-0.060981
PF3D7_1251200.e3	PF3D7_1251200	coronin	-0.0969765	-0.119213	-0.178141	0.230929	-0.217512	-0.113278	0.0875053	-0.0195867	-0.0443298	0.166173	0.0196524	-0.0376037	-0.0941693	-0.18028	-0.137138	-0.0607713	-0.0321989	-0.0187073	-0.130246	-0.259676	-0.0424561	-0.0409109	0.0392083	-0.0293761	0.0598833	-0.0656913	0.0893655	-0.136223	-0.202513	-0.263114	-0.159033	-0.0487746	0.00801054	-0.0498191	-0.117683	0.0267586	-0.308602	-0.142321	-0.129802	-0.141303	-0.0684531	-0.17933	-0.155968	-0.146511	-0.105485	-0.166174	-0.145149	-0.22362	0.184001	0.0153412	0.0258899	-0.0300337	-0.141143	-0.0670218	-0.191982	-0.15318	0.456299	0.773834	0.131552	0.0515009	-0.285329	-0.13115	-0.111283	-0.481711	-0.300828	-0.139619	-0.217536	-0.404569	-0.231296	-0.407899	-0.331796	-0.140979	-0.651865	-0.212525	-0.266747	-0.230618	-0.321442	-0.216434	-0.224046	-0.268	-0.163427	-0.24399	-0.167448	-0.0923483	-0.586649	-0.590694	-0.40055	-0.463077	-0.183661	-0.202259	-0.27714	-0.242893	-0.195201	-0.0949895	-0.270211	-0.340216	-0.236067	-0.197335	-0.0970082	-0.192547	-0.111716	-0.0767967
PF3D7_1403300.e1s1	PF3D7_1403300	tetratricopeptide repeat protein, putative	0.00733731	-0.0160079	0.158876	0.00640724	0.458377	0.769691	0.0349372	-0.140784	0.100806	0.213802	0.25949	0.162748	0.00259815	-0.0761743	0.0253906	-0.044922	0.144922	0.0938658	-0.159013	-0.0704657	0.0405645	0.0345413	0.274825	0.277346	0.0528833	0.0350027	0.173447	0.0109434	0.0181931	-0.078842	0.18428	0.2024	0.168854	-0.0352708	0.115477	0.185594	0.280256	0.376492	0.117752	0.222495	0.0502149	0.0294303	0.137297	0.0187897	0.0128476	0.0656168	0.471373	0.4195	0.0682177	0.174132	0.0642769	-0.000171821	0.0604665	0.149624	-0.028319	-0.0852389	-0.15229	-0.03003	0.0906585	0.120647	-0.0756944	0.0642169	0.065095	-0.282737	2.02398	0.00496625	-0.10213	-0.153312	0.0418587	-0.21864	-0.18106	-0.0274227	-1.11479	-0.437847	-0.0315216	-0.125872	0.831653	0.741328	-0.0948734	-0.0167543	0.00716869	-0.0508602	0.0863291	0.0992819	-0.120026	0.169657	-0.0756437	-0.162586	0.107705	0.191379	-0.116344	-0.11162	0.0875129	0.343507	0.122028	0.0207938	-0.00132845	0.0374253	0.211702	0.0980538	-0.0118959	0.102428
PF3D7_1415300.e1	PF3D7_1415300	RNA-binding protein Nova-1, putative	1.76375	1.92049	-0.22351	-0.0958709	-0.172998	-0.0984493	-0.143289	-0.241287	0.0337757	0.0748435	0.0179291	-0.067381	-0.139123	-0.335049	0.0731312	0.0341717	-0.0879842	-0.136162	-0.269902	-0.301442	0.816193	0.594344	-0.284161	-0.217242	-0.113537	-0.246959	0.0662723	-0.17428	-0.195787	-0.244156	-0.119314	-0.174582	-0.0877641	-0.20074	-0.174893	-0.0457311	-0.308602	-0.180456	-0.316705	-0.0443494	-0.125144	-0.0817053	-0.108607	-0.183414	-0.0945018	-0.149058	-0.0375832	-0.308323	-0.0746261	-0.0483557	-0.154627	-0.233142	-0.225383	-0.0885244	0.0725877	-0.0649618	-0.305042	-0.208142	0.126181	0.11717	-0.310403	-0.219521	-0.104598	-0.272571	-0.312659	-0.168682	-0.397008	-0.469339	-0.360357	-0.477185	-0.424522	-0.226675	0.427262	0.789756	-0.38062	-0.242412	-0.184822	-0.0479758	-0.276021	-0.320811	0.0546474	0.0332041	-0.181517	-0.0327243	-0.593414	-0.519916	-0.0872771	-0.241336	-0.203335	-0.266896	0.0435274	0.0334147	-0.385551	-0.084279	-0.250425	-0.25836	-0.108908	-0.103903	-0.0435207	-0.194118	-0.263034	-0.205975
PF3D7_1464700.e1	PF3D7_1464700	ATP synthase (C/AC39) subunit, putative	-0.159275	-0.263432	-0.302141	0.159901	-0.144821	-0.151031	0.0861462	-0.104004	0.198334	0.159478	-0.115041	-0.138064	-0.252612	-0.31034	-0.283117	-0.235317	-0.0551867	-0.0391557	-0.0878612	-0.0277747	-0.0733035	-0.140644	-0.0221564	0.00748482	0.163603	-0.0656913	0.002925	-0.146318	0.905425	0.858954	-0.117357	-0.105561	0.104561	0.114898	0.138596	-2	-2	-2	-2	1.25855	0.112198	0.103996	-0.0963983	-0.0611934	-0.052369	0.0237786	0.0466407	-0.258415	0.0159717	0.0769536	0.264859	-0.024431	-0.0589559	0.0163999	0.112697	-0.0479475	-0.192623	-0.16549	0.0977431	0.131839	-0.278652	-0.100958	-0.109609	0.0297956	-0.195457	-0.115166	-0.166183	-0.291491	-0.0431096	-0.210544	-0.273133	-0.119917	-1.72822	-0.659282	-0.195537	-0.0705145	-0.412933	-0.0817941	-0.105898	-0.312715	-0.139481	-0.191592	-0.145345	-0.0177138	-0.449913	-0.315769	-0.262975	-0.335203	-0.127991	-0.120511	-0.076511	-0.19592	-0.138355	-0.0505302	-0.369865	-0.211958	-0.12692	-0.0718038	-0.0225426	-0.161475	-0.238497	-0.163981
PF3D7_0302800.e1	PF3D7_0302800	RNA-binding protein, putative	0.270829	0.35381	-0.174774	0.0912353	0.946142	0.918964	1.56046	2.54464	4.3925	0.328657	-0.169634	-0.0190341	-0.348501	-0.34171	-0.276453	-0.290311	0.793525	0.823816	1.79979	1.54493	-0.208974	-0.247787	0.309358	0.280439	-0.0762243	-0.156562	0.824068	0.532766	0.180141	0.225853	0.226509	0.301028	0.193649	0.173687	2.74604	3.51374	-0.149206	0.0113221	0.127034	-0.0614317	1.70083	2.54849	-0.290434	-0.18604	-0.0314643	-0.198823	0.468397	0.280974	0.323677	0.550934	1.0823	0.684158	-0.254197	-0.0614427	0.270881	0.0985729	1.11018	1.55493	0.0922443	0.047397	1.0343	2.88331	2.17996	1.47648	0.00689145	0.00372629	-0.110621	-0.160934	-0.161774	-0.278575	-0.0683781	0.107562	-0.0127765	-0.0312509	-0.211061	0.0987291	2.43973	0.434997	0.92712	0.91884	-0.124388	-0.162876	-0.0888093	0.0282706	-0.341299	-0.375444	0.0297049	-0.0663708	-0.146461	-0.159725	1.15706	0.981894	0.141367	0.187856	-0.380578	0.130655	1.17398	0.915647	1.85347	1.56428	0.303914	0.373818
PF3D7_0501800.e1s2	PF3D7_0501800	chromatin assembly factor 1 subunit A	0.488788	0.418216	1.42226	1.26231	0.393661	0.330347	0.409204	0.433718	0.127738	0.198357	0.339019	0.553157	0.0579749	0.127733	0.69432	0.803256	0.0992822	-0.000864752	0.700639	0.561408	0.0805064	0.166113	0.349737	0.422073	0.524553	0.826768	0.292331	0.309003	1.09099	1.05096	0.60545	0.405697	1.05174	1.04517	0.396518	0.283221	-2	0.418829	0.350346	0.296092	0.450155	0.516812	0.0872078	-0.188255	0.43366	0.495246	0.37785	0.131989	0.119907	0.326802	-0.0441341	0.574	0.422858	0.327572	-0.0586696	-0.181722	0.343218	0.470153	0.445675	0.665462	0.180171	3.02026	0.124485	-0.120918	0.448028	0.299169	0.2839	0.482566	0.528623	0.492523	0.657195	0.217334	0.76415	0.815536	0.291842	0.278623	0.168906	0.198515	-0.0452027	0.213099	1.20602	1.29431	0.13819	0.122733	-0.164066	0.462412	0.628461	0.663658	0.8382	0.685215	0.0435415	0.138738	0.446475	0.456006	0.535317	0.441459	1.54778	1.65283	0.255736	0.327801	-0.044625	-0.090712
PF3D7_0813400.e2	PF3D7_0813400	conserved protein, unknown function	0.203751	-0.0413813	0.194134	0.414502	2.66366	2.55533	1.46094	1.82726	4.92519	1.29622	0.0185038	0.297633	-0.206206	-0.178291	-0.0945128	-0.154328	0.0212603	0.0732809	0.335618	0.204157	0.0944598	0.0191442	0.4876	0.274247	0.408106	-0.00999947	0.874145	0.627062	0.180788	0.12447	0.33985	0.114272	-0.110999	-0.00377175	2.11298	2.56094	-0.116055	-0.0976633	0.365854	0.0234359	0.0390679	-0.0373112	0.26959	0.370616	-0.00761118	-0.137056	0.395063	0.502748	0.23015	0.358351	0.0811038	-0.00154713	-0.130747	-0.0284139	-0.0423781	-0.198845	-0.056444	0.154843	0.142891	0.20921	0.11167	0.50939	0.101686	-0.194951	0.0174298	-0.132785	0.156099	-0.0241253	-0.149758	-0.0416544	0.029878	0.329154	-0.983821	-0.601116	-0.0401605	-0.0461939	0.127797	-0.0443668	0.889945	1.06358	0.215446	0.131458	1.09524	1.97541	0.0338689	0.0722232	0.156157	0.162834	0.0878001	-0.00037228	1.22313	1.04191	0.344058	0.27916	-0.230907	0.253558	0.252707	0.0536145	0.0179066	-0.109154	-0.111479	-0.0559564
PF3D7_1426700.e1s2	PF3D7_1426700	phosphoenolpyruvate carboxylase	0.632891	0.460336	0.849403	0.822564	1.0377	0.972906	1.19701	1.09605	0.763305	0.278564	0.671729	0.782327	0.578108	0.545499	0.450505	0.333781	0.365747	0.346303	0.779509	0.738493	0.623944	0.531549	1.24338	0.86076	0.604722	0.387088	0.769593	0.494292	0.4569	0.56535	0.455492	0.346384	0.425443	0.358746	0.469886	0.427364	0.427583	0.579122	0.956406	0.79162	0.433338	0.370536	0.689023	0.460232	0.434266	0.500826	0.837655	0.652746	0.568372	0.594995	0.712832	0.407803	0.471918	0.403776	0.609699	0.504141	0.524939	0.780619	-0.211106	0.142281	0.465907	0.520993	0.379518	0.100095	0.165964	0.263034	0.568302	0.504666	0.58945	0.571301	0.379848	0.551374	1.14429	1.48369	0.91093	0.703292	0.639164	0.666777	0.725312	0.60847	0.128821	0.436989	0.401516	0.482433	0.928009	0.92397	0.857048	0.731067	0.550137	0.566758	0.461085	0.176332	0.881416	0.731385	0.338354	0.631433	0.523244	0.3832	0.629419	0.566754	0.619073	0.517465
PF3D7_0303700.e1	PF3D7_0303700	lipoamide acyltransferase component of branched-chain alpha-keto acid dehydrogenase complex	3.74494	4.41626	-0.0301043	0.163728	0.329683	0.272429	1.14607	1.82884	0.309733	0.229868	0.164808	0.118276	-0.0574737	0.126043	0.309248	0.188215	0.328446	0.35624	3.69467	3.93998	0.407347	0.384807	0.105162	0.294274	0.244475	0.0702311	0.802815	0.360466	0.625401	0.595657	0.210233	-0.00588456	0.736082	0.339897	1.56722	2.67661	0.0050312	0.120714	-0.00941285	0.0149577	-0.0405933	0.110587	0.078561	-0.0102869	0.131245	0.0155797	2.46979	2.61342	0.853485	1.19926	0.251471	-0.0167627	0.370021	0.346363	0.0587081	0.0501282	-0.241987	-0.1764	0.0241342	0.00434523	0.699293	1.18583	2.13066	1.7063	0.0516701	0.319937	-0.0230582	-0.0856601	0.762756	0.0524387	-0.213576	-0.0090831	1.00693	1.19079	-0.144346	-0.0600411	0.68824	0.257782	0.269569	0.340738	0.034908	0.0881855	-0.0291926	0.167809	-0.075539	0.10114	0.206986	-0.122803	0.0627227	0.104169	0.884595	1.08264	0.201079	0.0246166	0.0232147	0.175527	1.2203	1.30369	0.368632	-0.169696	0.0410929	0.0628448
PF3D7_1115400.e1	PF3D7_1115400	cysteine proteinase falcipain 3	-0.293957	-0.136372	0.373878	0.254513	-0.0447092	-0.310358	-0.453801	-0.522219	0.549471	0.651383	-0.534587	-0.462802	-0.197777	-0.119428	-0.416139	-0.320542	0.156175	0.0238661	-0.218722	-0.293731	-0.443903	-0.41947	-0.0680373	0.0192017	-0.734833	-0.686281	-0.772648	-0.629315	-0.20172	-0.082929	-0.631655	-0.630278	-0.512967	-0.461947	-0.475917	-0.550869	-0.28641	-0.3363	-0.135048	-0.25429	-0.418009	0.0382105	-0.192016	-0.0377525	-0.536299	-0.48898	-0.428891	-0.435184	-0.250214	-0.390009	-0.220627	-0.259459	-0.3255	-0.276445	-0.573494	-0.47472	-0.471823	-0.448761	0.661926	0.438286	-0.69778	-0.651047	-0.431585	-0.416736	-0.799702	-0.595047	-0.475851	-0.441743	-0.109978	-0.11687	-0.153499	0.090536	0.0227584	0.0181919	-0.457159	-0.485196	0.0416653	-0.386132	-0.356933	-0.263756	0.0227944	-0.0338176	-0.478304	-0.46279	0.111212	0.230155	0.0384956	-0.0611566	-0.297662	-0.372071	-0.444165	-0.308422	-0.304681	-0.235825	-0.441182	-0.410191	-0.923601	-0.778465	-0.572485	-0.539034	-0.603414	-0.796638
PF3D7_1414600.e1	PF3D7_1414600	mRNA-capping enzyme subunit alpha	0.06209	-0.021047	0.23331	0.369924	0.563199	0.525526	0.190388	0.882174	2.52785	2.32118	0.175153	0.209529	-0.0142282	0.127651	0.820495	0.790251	1.22651	1.20311	-0.123288	0.132075	0.168917	0.303616	0.411439	0.535017	0.319889	0.164131	0.56357	0.0801209	0.118066	-0.00997305	0.1152	-0.0157458	0.16456	0.0545175	0.633044	0.264534	0.0796594	0.442964	-0.00144414	-0.0355165	0.000851399	0.0629529	0.70213	0.790447	0.0222218	-0.0988965	-0.222392	0.00838779	0.0845643	0.0878786	0.223596	0.0676295	-0.0548118	-0.014137	-0.0760088	0.0695183	-0.219918	-0.118441	-0.10312	-0.0805389	-0.0790053	0.0635823	1.09299	0.787466	0.197817	0.0392594	0.0335254	0.00113882	0.216215	-0.00699425	0.0405912	0.120807	0.798751	1.26202	-0.0931094	-0.0324784	-0.0753055	0.0963281	0.337999	0.540543	0.0166719	0.082007	-0.104563	0.0642131	0.0760497	0.127286	0.154289	-0.109783	0.0352042	-0.0526908	0.772906	0.775698	0.757753	0.599207	0.0997192	0.211616	-0.130549	0.28667	0.361638	-0.0909886	1.37144	1.31285
PF3D7_0811600.e2s1	PF3D7_0811600	conserved protein, unknown function	0.10119	0.11011	0.101372	0.526227	0.817357	0.693278	-0.166591	0.536724	0.0485349	0.266154	0.367863	0.306721	0.107163	0.315768	0.322477	0.345854	0.496978	0.45552	0.186791	0.421708	0.349964	0.398472	0.526867	0.604836	1.60472	1.64779	0.464279	0.153833	0.162583	0.0572867	0.254745	0.119237	0.473674	0.263505	-0.0169304	0.0366665	-0.149206	0.08736	0.113755	0.122784	0.0787195	0.117149	0.181419	0.180903	0.149496	-0.0261289	-0.318069	0.0383911	-0.0560457	0.0951162	0.710259	0.130505	0.111142	0.213773	0.061804	0.262393	0.509255	0.581728	0.0635076	0.172277	0.0726663	0.152202	0.124626	-0.127507	-0.00159502	0.233719	0.235963	0.0997635	0.337484	0.069162	0.247398	0.131868	0.3138	0.707696	0.0423498	0.0624429	-0.00926214	0.251923	0.196451	0.294116	0.0575276	0.0974041	0.177335	0.231607	0.166425	0.27144	0.384556	0.0885224	0.22695	0.0940211	1.41146	1.59077	0.583259	0.551015	0.113782	0.232739	0.0743989	0.549178	0.378703	0.0603313	-0.0914722	0.184859
PF3D7_1434600.e1	PF3D7_1434600	methionine aminopeptidase 2	1.16293	1.09045	1.14695	0.894508	2.53916	2.10686	0.731633	1.02215	4.06898	1.17796	0.976779	1.49167	0.100715	0.150271	0.47082	0.448383	0.24112	0.0859041	0.695585	0.352215	0.0935958	0.259455	0.743672	0.746282	-0.103828	0.074032	0.464563	0.610836	2.75738	2.69225	0.884624	0.85712	0.763895	0.745722	1.65815	1.87247	-1.40651	0.216332	0.268854	0.277434	0.357354	0.480927	0.582039	-0.1117	0.487517	0.319198	0.359943	0.170143	1.03741	1.18342	0.490469	0.618774	0.677553	0.73863	0.111776	-0.0541661	1.77351	1.937	0.779143	1.04401	0.253208	0.83389	0.0980705	-0.100726	4.39407	0.814217	0.305117	0.247889	1.71258	1.50501	2.00053	1.57348	-0.08066	0.252277	0.614505	0.629493	0.558691	0.19599	-0.00952846	0.2069	1.12108	0.789581	0.0135312	-0.0314508	0.441874	0.879139	0.624249	0.66667	0.402257	0.518234	1.07143	0.984359	0.563919	0.533977	0.611586	1.18618	0.0586489	0.0337082	0.0997815	0.0859022	-0.139401	-0.293586
PF3D7_1245100.e2s2	PF3D7_1245100	kinesin-13, putative	0.615592	0.643458	-0.163052	0.0777772	0.707193	0.717573	1.18087	2.15011	1.88856	0.604811	0.109781	0.0981343	0.0023097	1.00351	0.00730018	0.140863	0.413204	0.444485	1.33478	1.14042	0.0869295	0.139173	0.407619	0.534694	-0.0443486	-0.152865	0.600364	0.419607	0.343155	0.145828	0.0874628	-0.055879	0.134872	-0.0376854	2.99541	4.23089	-0.183137	0.115881	0.148679	-0.101583	2.31424	3.02796	-0.0746791	-0.0117417	0.57875	-0.0583876	-0.192645	-0.0276021	0.380549	0.494122	0.112622	0.120425	0.00943104	-0.0508513	-0.192904	0.0464051	0.51521	0.867817	0.0420224	0.0547856	0.787608	2.15503	2.36954	1.70926	0.54309	-0.0314325	-0.0645248	-0.20228	-0.0563678	-0.314167	0.125226	0.308282	-0.328822	-0.108221	-0.189759	-0.155297	1.49835	0.18432	0.732183	0.807065	0.214414	0.0395948	-0.191189	0.0047504	-0.313107	-0.288303	-0.0140344	-0.23496	-0.0329383	-0.0456044	0.539485	0.586779	0.205699	0.0393833	0.00960428	0.0304763	0.607143	0.746318	0.174749	-0.123055	0.0934384	0.200165
PF3D7_0803700.e1	PF3D7_0803700	tubulin gamma chain	-0.431994	-0.591944	-0.735973	-0.396605	-0.552586	-0.569685	-0.526271	-0.384977	-0.286762	-0.0302939	-0.514823	-0.563414	-0.619467	-0.408321	-0.49111	-0.575344	-0.168062	-0.338035	-0.816479	-0.222647	-0.290204	-0.429602	-0.620058	-0.392083	-0.522289	-0.662873	-0.360706	-0.622052	-0.890054	-0.688365	-0.575078	-0.66754	-0.547302	-0.553295	-0.679997	-0.575988	-0.759186	-0.566717	-0.584602	-0.628943	-0.580923	-0.529677	-0.488918	-0.519345	-0.472203	-0.666165	-0.679722	-0.513672	-0.515002	-0.387666	-0.399392	-0.46438	-0.483536	-0.577463	-0.545363	-0.411513	-0.713847	-0.674587	0.0167176	-0.0277389	-0.572076	-0.68592	-0.677316	-0.822758	-0.786517	-0.581857	-0.674448	-0.822626	-0.56954	-0.931862	-0.705595	-0.623579	-0.692401	-0.573341	-0.522298	-0.27031	-0.580111	-0.530515	-0.634087	-0.745523	-0.542475	-0.51891	-0.700227	-0.282966	-1.2049	-1.11528	-0.835865	-0.77984	-0.733692	-0.578648	-0.590171	-0.520974	-0.623126	-0.721393	-0.500093	-0.713745	-0.93192	-0.749876	-0.637154	-0.872714	-0.651638	-0.663191
PF3D7_1326300.e2	PF3D7_1326300	RNA-binding protein, putative	-0.168546	-0.258663	-0.285705	-0.177436	0.0950266	0.121746	-0.220229	0.00918592	1.27799	0	-0.0789404	-0.128845	0.17169	0.0656566	-0.174851	-0.257256	0.0131444	0.00709166	-0.345487	0.120172	-0.00174428	-0.167071	-0.402129	-0.16688	-0.252302	0.0132257	0.0944145	-0.2748	-0.205888	-0.227304	-0.0245532	-0.0992561	-0.0724794	-0.116655	-0.188529	-0.0181189	-0.339358	-0.156869	0.0014427	-0.172433	-0.0507021	-0.0878234	-0.138338	-0.165169	-0.146909	-0.224365	-0.350549	-0.370856	-0.205216	0.0153412	-0.230703	-0.260048	-0.218993	-0.138911	-0.2503	-0.192233	0.0829507	0.129671	0.0653541	0.0188046	-0.298776	-0.151635	-0.128556	-0.338337	-0.253184	0.0283253	-0.327064	-0.426858	-0.161774	-0.528131	-0.375039	-0.259718	-1.39069	-0.614975	-0.314678	-0.171177	-0.393654	-0.285047	-0.2474	-0.302658	-0.220198	-0.269933	-0.378852	-0.114843	-0.760375	-0.629291	-0.437901	-0.570025	-0.200979	-0.117762	0.291632	0.304595	-0.271742	-0.297806	-0.198952	-0.333991	-0.141493	-0.146658	-0.111031	-0.202	-0.168774	-0.0921447
PF3D7_1451900.e1s1	PF3D7_1451900	ribosome biogenesis protein TSR1, putative	-0.403741	-0.323172	-0.172674	-0.140003	-0.198602	-0.0910917	-0.297951	0.0591804	0.435774	0.30155	-0.0491304	-0.138064	-0.101746	-0.112736	-0.12113	-0.247676	-0.0195276	-0.0673576	-0.126763	-0.297681	-0.142043	-0.177677	-0.159918	-0.0544839	-0.292745	-0.204238	0.277914	-0.256458	-0.280422	-0.327505	-0.154008	-0.134277	-0.0432148	-0.165459	-0.355375	-0.223518	-0.348955	-0.248419	-0.0649507	-0.245245	-0.101651	-0.132365	-0.152593	-0.128092	-0.061252	-0.431649	-0.516046	-0.36272	-0.154341	-0.0701162	-0.214968	-0.200397	-0.308668	-0.190014	-0.279877	-0.225604	-0.336101	-0.21113	0.0743224	0.0367028	-0.247584	0.0999336	-0.154212	-0.452433	-0.146993	0.0246621	-0.35504	-0.513109	-0.449606	-0.739921	-0.430674	-0.286157	-0.650936	-0.233752	-0.33739	-0.31009	-0.46162	-0.271272	-0.301596	-0.311706	-0.277843	-0.42793	-0.354015	-0.17481	-0.845639	-0.680482	-0.58526	-0.7045	-0.270427	-0.243616	-0.261476	-0.193424	-0.301329	-0.142713	-0.305503	-0.410527	-0.207422	-0.246803	-0.10835	-0.272732	-0.193147	-0.112214
PF3D7_0722600.e1	PF3D7_0722600	U3 small nucleolar RNA-associated protein 7, putative	-0.17476	-0.00398535	0.033133	0.321643	0.621557	0.668206	0.0827428	0.126384	0.00379657	0.266154	0.226295	0.291352	0.254437	0.187863	0.268817	0.163298	0.258077	0.267282	0.232938	-0.00229424	0.253824	0.151734	0.392881	0.345375	0.147921	0.133169	0.377032	0.0539052	0.118066	-0.0638051	0.00180224	0.0281085	0.0628725	0.0187123	1.21464	1.20818	-0.0883293	-0.0105307	-0.015236	-0.0384548	-0.0021307	0.0224566	0.126226	0.0419728	0.146756	0.0542702	-0.131539	-0.22362	0.000130567	0.164703	0.181117	0.0676295	-0.0419374	-0.0259423	0.0817671	0.102612	-0.184328	-0.0708417	0.187022	0.184047	-0.0559874	0.0177991	-0.0477904	-0.285355	0.400618	0.0786569	0.111528	0.019988	0.133207	-0.0270886	0.458516	0.551374	-0.582893	-0.361877	0.0472513	-0.0487802	-0.154218	0.0311199	0.218084	0.240102	0.146242	0.0750243	0.108048	0.0796044	0.0998353	0.0699305	0.389102	0.157458	0.0707404	0.058718	-0.0930516	0.0524674	0.0653141	0.226222	-0.0362435	-0.221982	-0.0513613	-0.0956393	0.0697383	-0.0486806	-0.0641503	0.0639992
PF3D7_1448000.e2s1	PF3D7_1448000	U3 small nucleolar RNA-associated protein 12, putative	-0.0620003	0.0280813	0	0.258628	0.596963	0.710924	0.146073	0.0893288	0.01135	0.234653	2.1785	2.10295	0.318399	0.208528	0.241219	0.205056	0.182819	0.23887	0.069466	0.0939211	0.156459	0.126091	0.4876	0.425086	0.103896	0.154216	0.321881	0.0301956	2.74378	2.84187	0.0400157	0.072997	0.100071	-0.0122944	-0.0501538	-0.145516	-0.11469	0.0319939	-0.0240152	0.0743048	0.0911653	0.0591244	0.251235	0.135363	0.623783	0.601596	0.0416435	-0.172951	0.0466358	0.190555	0.187791	0.182299	0.100034	0.0719131	-0.00464767	0.0913639	-0.0786936	0.128489	0.119161	0.22688	-0.0325285	0.0999336	0.079476	-0.220279	-0.185149	0.0786569	0.025023	-0.00647035	0.317066	0.0722283	-0.084778	-0.0151704	0.263429	0.543558	0.0610494	0.0161753	-0.079407	0.100409	0.20858	0.214769	0.147324	0.0695698	0.14439	0.140442	0.062126	-0.0390601	0.0556689	-0.109783	0.409189	0.561319	0.0418449	0.116232	0.217276	0.283026	0.0971476	-0.0876169	-0.00665451	0.0140689	0.242226	0.164545	0.127577	0.1624
PF3D7_0829500.e1s2-m2	PF3D7_0829500	conserved Plasmodium protein, unknown function	-0.0543417	-0.114897	-0.221772	0.00995456	-0.0408174	0.0138564	0.0969834	0.0835426	0.0722011	0.256775	0.0327965	0.0345987	-0.0709167	-0.230906	0.0617817	-0.0032203	0.0320522	-0.0327745	-0.102042	-0.401853	-0.0799213	-0.126387	0.0292986	0.0660052	-0.0670449	-0.0749916	0.172323	-0.0939233	-0.0393453	-0.147637	0.714246	0.676603	0.0231091	-0.0141952	-0.223194	-0.185909	-0.200406	-0.0434927	-0.0763195	-0.00286676	0.116918	0.143904	0.0652177	-0.0334456	0.0430017	-0.0421681	-0.127031	-0.154108	-0.0642134	0.00896883	0.0513233	-0.00154713	-0.178416	-0.0968009	-0.0365724	-0.140394	-0.00379637	0.0529634	0.173068	0.245132	-0.0823237	0.0191088	-0.0184357	-0.470197	-0.192417	0.0440926	-0.199309	-0.430948	-0.155378	-0.313499	-0.316905	-0.135166	-1.13284	-0.511978	-0.252623	-0.21795	-0.207086	-0.13934	-0.0353209	-0.00896593	-0.0290364	-0.148276	0.0319429	0.0532489	-0.503859	-0.258465	-0.495386	-0.45441	-0.110417	-0.165057	-0.101394	-0.160144	-0.134379	0.0478468	-0.033423	-0.10209	-0.0780947	-0.050018	0.0685538	-0.0534263	-0.0942799	-0.0330967
PF3D7_1462300.e1s2	PF3D7_1462300	GTP-binding protein, putative	0.244681	0.277061	-0.0616272	0.493153	0.80179	0.855965	1.00216	1.04337	0.018864	0.226669	0.205752	0.223393	0.25879	0.190558	0.263492	0.298253	0.122289	0.156684	0.0651575	-0.0882272	0.304954	0.0111612	0.707578	0.659307	0.309354	0.235461	0.11063	0.0574283	0.211471	0.0777723	0.260778	0.0433853	0.563381	0.630079	0.269033	0.181631	0.294709	0.261576	-0.0306347	0.192108	0.143376	0.133828	0.189419	0.14375	0.0757834	0.254056	-0.00309481	-0.133199	0.252682	0.291667	0.481328	0.104532	0.170755	0.235774	0.585702	0.457243	1.69271	1.86179	0.111883	0.216177	0.0379373	0.739352	0.348795	0.0446743	0.72512	0.848688	0.419959	0.357117	0.413857	0.282316	0.179549	0.350024	0.34674	0.993012	0.559458	0.535031	0.36284	0.520329	0.270788	0.309606	0.177292	0.140777	0.286129	0.318116	0.458205	0.462275	0.613891	0.476476	0.502356	0.575776	0.524202	0.661759	0.514169	0.573284	0.228672	0.171703	0.444446	0.478986	0.320685	0.201265	0.360204	0.431641
PF3D7_1419400.e1s3	PF3D7_1419400	conserved Plasmodium membrane protein, unknown function	0.241574	0.117466	-0.0255484	0.468097	0.665655	0.730434	0.138881	0.0970078	0.0411742	0.0819416	0.039607	0.0339148	0.200138	0.14324	0.113435	0.107662	-0.0305847	0.0932236	-0.0844786	-0.172698	0.0533885	-0.115421	0.585244	0.583085	0.210908	0.0681204	0.0822071	-0.105039	0.00292636	0.0357306	0.0487593	-0.00392037	0.0215272	0.0823575	0.0238467	0.0190052	0.0604552	0.117494	-0.192748	-0.0267374	0.161002	0.215211	0.0738869	0.0994298	-0.0807886	0.101516	0.0133346	-0.321402	0.0982903	0.198417	0.0594329	-0.125016	-0.000498082	0.0621886	0.230182	0.188308	0.178242	0.140848	0.111213	0.143611	-0.159957	0.0158322	0.101324	-0.156095	-0.0938535	-0.0314325	0.115902	0.0540398	0.107782	0.0176038	-0.125115	0.0670799	-1.06752	-0.313617	-0.0743554	0.0901346	0.243958	0.544495	0.0691995	0.115133	-0.0693118	-0.0339863	0.0686073	0.214486	0.0173114	0.101702	0.531177	0.383309	-0.00492388	0.0887104	-0.0377484	-0.0589846	0.294951	0.478942	-0.0806818	-0.0668209	0.0706106	0.0197851	0.0815299	0.0390888	-0.124574	-0.0212656
PF3D7_0528100.e1	PF3D7_0528100	AP-1 complex subunit beta, putative	0.0550266	-0.155323	-0.280268	0.101247	0.293965	0.237304	0.148679	-0.113388	0.0263391	0.166173	0.0626367	-0.00842862	-0.0265364	-0.219614	-0.12113	-0.087865	-0.0262031	0.0832328	-0.0246392	0.0910543	0.0964177	-0.0130562	0.29323	0.261001	0.0820577	0.0403959	0.125214	-0.067463	-0.102416	-0.11197	-0.0402298	-0.11613	-0.0665788	0.0168519	0.214125	0.293287	-0.0539148	0.0464593	-0.107859	0.0409403	-0.0693464	-0.0427864	-0.0509239	-0.0361076	0.0685627	0.0288011	0.0346182	-0.326668	0.013904	0.147111	0.0541669	-0.00154713	-0.0210689	0.0689102	0.00503489	-0.0400097	-0.21287	-0.223146	0.215953	0.244778	-0.230916	-0.0867997	0.024506	-0.192983	-0.21198	-0.135515	-0.0493449	-0.104318	0.135664	0.0160123	0.00911947	0.0934866	-0.513686	-0.055614	-0.102126	-0.0384629	-0.153137	-0.055221	-0.0550271	-0.0810528	-0.0327073	-0.0373454	0.102781	0.0814044	-0.181134	-0.167068	-0.105065	-0.252025	0.314207	0.383959	-0.1709	-0.21985	-0.00810865	0.173648	-0.298713	-0.0668209	-0.00265812	0.0311499	0.0301277	-0.055329	-0.129365	-0.0240227
PF3D7_0615700	PF3D7_0615700	RNA and export factor binding protein, putative	0.0182738	-0.168682	-0.408844	-0.309142	-0.211181	-0.359886	0.0292907	-0.283659	0.0649604	0.125531	-0.0709714	-0.134985	-0.378049	-0.403667	-0.301039	-0.356723	-0.0759471	-0.0784689	3.33362	3.21494	-0.0766086	-0.0930198	-0.216766	-0.27169	-0.0978729	-0.0949559	0.0643058	-0.181183	-0.145508	-0.139732	-0.0854355	-0.112951	-0.0860578	-0.0714256	-0.0601466	-0.0330098	-0.159724	-0.16273	-0.208506	-0.133428	-0.188514	-0.118809	-0.102083	-0.11803	0.00606016	-0.145518	-0.154295	-0.0744434	0.0662237	0.0939125	-0.0143974	-0.0691528	-0.0215743	0.0920782	-0.140371	-0.258614	-0.305042	-0.306984	0.179512	0.291193	-0.156455	-0.104519	-0.0851386	-0.45833	-0.306074	-0.191224	-0.206572	-0.24845	-0.308508	-0.241935	-0.142177	-0.0886895	0.352312	0.687136	-0.0850421	0.012872	1.19131	1.0869	-0.107085	-0.209047	-0.0655466	-0.00986462	0.030834	0.0226606	-0.484865	-0.420668	-0.384945	-0.413037	-0.0164787	0.0292565	-0.178725	0.0302146	-0.503068	-0.287942	-0.384167	-0.193525	-0.0458679	-0.0983886	-0.0778644	-0.135581	-0.115514	-0.049076
PF3D7_1238800.e1	PF3D7_1238800	acyl-CoA synthetase	0.701783	0.587613	0.576247	0.404834	3.63891	3.56154	1.43101	1.6991	4.50161	1.77761	0.418815	0.591949	0.212161	0.202817	0.455851	0.354686	0.279785	0.322756	0.793978	0.645323	0.349417	0.270559	1.20831	1.04297	0.460887	0.241093	0.94557	0.706997	0.718688	0.647334	0.15056	0.212571	0.811022	0.757536	2.49271	2.78091	0.685925	0.674789	0.985675	0.729068	0.270785	0.242663	0.137297	0.221588	0.270228	0.291888	0.351305	0.18619	1.11719	1.09992	0.894251	0.977315	0.175613	0.279594	0.365683	0.285476	0.772645	1.09304	0.127655	0.306324	0.192841	0.269102	0.189297	0.0675296	0.234412	0.254719	0.494078	0.412377	0.281456	0.350834	0.34498	0.411449	-0.10521	0.309264	0.345333	0.24104	0.517486	0.339472	0.530698	0.479786	1.25688	0.919993	0.296547	0.229174	0.532717	0.545902	0.544686	0.466078	0.365026	0.405252	1.78326	1.60804	0.673009	0.602304	0.946002	1.67105	0.249359	0.217334	0.397692	0.263645	0.07064	0.183532
PF3D7_1470100.e1s2	PF3D7_1470100	conserved Plasmodium protein, unknown function	0.543277	0.617133	-0.220333	-0.379737	0.48475	0.397907	0.0646261	0.377488	0.173449	-0.0395286	-0.153678	-0.0321926	-0.0556819	0.129526	-0.242661	-0.131508	0.26369	0.245036	1.26602	0.796131	0.456709	0.167768	0.339741	0.234997	-0.410606	-0.452854	-0.0939857	0.0531531	-0.449294	-0.396514	0.109663	0.130823	0.0635992	-0.153275	1.62877	1.90605	0.104297	-0.0237423	0.0200623	0.00170706	0.186474	0.104794	-0.0183849	-0.108017	0.421152	0.330128	-0.161213	-0.233551	0.133812	0.170093	-0.184131	-0.828133	0.0474609	-0.0049032	-0.121496	-0.0927373	0.17614	0.0526364	0.127795	0.164618	0.441332	0.961969	1.0888	0.698751	0.546748	0.610292	0.0859609	0.132024	0.188288	0.152094	0.218299	0.0986609	-0.208114	-0.0982555	-0.00567724	-0.0533171	0.85004	0.124415	0.200297	0.244303	-0.0569253	-0.0746209	0.273786	0.105826	0.275356	0.165623	0.240737	0.264326	0.419166	0.444504	-0.00864471	-0.121276	0.219416	0.259023	-0.294758	-0.198882	0.445886	0.224035	0.136181	0.177249	-0.104382	-0.103031
PF3D7_1147300.e1s2	PF3D7_1147300	conserved Plasmodium protein, unknown function	-0.305017	0.0537106	-0.095445	-0.0989242	0.292294	0.260496	-0.738651	-0.20189	-0.124836	0.139206	-0.241431	-0.199464	-0.352001	-0.114636	-0.0722202	-0.189661	-0.077013	-0.093256	-0.511958	-0.168398	0.528314	0.360577	0.193966	0.307978	-0.0175762	-0.253544	-0.314115	-0.368598	-0.249622	-0.270767	-0.259072	-0.608149	-0.409692	-0.410024	2.66657	2.92315	-0.36185	-0.199406	-0.38104	-0.389724	-0.205354	-0.16036	-0.380332	-0.399482	-0.290393	-0.380815	-0.492658	-0.2434	-0.472351	-0.326756	0.223596	-0.100493	-0.267923	-0.374539	0.166896	0.0584702	-0.658221	-0.609068	-0.0963957	-0.26316	-0.263505	0.178815	-0.430596	-0.514051	0.238922	0.332338	-0.363134	-0.377183	-0.189567	-0.403633	-0.384562	-0.456887	-0.544419	-0.386231	-0.100318	-0.287515	-0.391103	-0.19627	-0.568892	-0.514399	-0.30496	-0.219937	-0.521226	-0.165175	-0.38832	-0.232412	-0.376819	-0.603399	-0.232395	-0.246439	-0.108849	0.138197	0.544831	0.151466	-0.308909	-0.187901	-0.506628	0.0677859	-0.0622112	-0.597153	-0.350399	-0.423911
PF3D7_1439100.e1s2	PF3D7_1439100	DEAD/DEAH box helicase, putative	0.150071	0.0382909	0.423022	0.182082	1.00952	0.968218	-0.20684	0.302756	-0.0229562	0.169509	0.58438	0.678947	0.438396	0.576155	0.511459	0.538103	0.312407	0.333581	-0.0601888	0.0824197	0.430814	0.438543	0.882901	0.927381	0.329189	0.100495	1.77321	1.75154	0.0804672	0.18657	0.285402	0.177518	0.354335	0.125295	0.0726775	0.064913	0.156281	0.194393	0.156471	0.13978	0.154896	0.210616	0.361559	0.212645	0.315766	0.162197	-0.0642709	0.155364	0.0968259	0.196175	0.300876	0.0630318	0.265149	0.264125	0.347087	0.447395	0.0203295	-0.00842357	-0.0286013	0.126374	0.225415	0.32577	0.273176	0.0540256	-0.152889	0.286677	0.271685	0.322308	0.288096	-0.0474667	0.237344	0.155771	1.28179	1.53939	0.339351	0.213247	0.330745	0.650726	0.184865	0.266686	0.093334	0.279867	0.204145	0.353554	0.336684	0.469686	0.565316	0.135208	0.434264	0.458125	2.09311	2.2984	0.714578	0.573284	0.313091	0.391437	0.0907007	0.572269	0.589099	0.171477	0.316301	0.48271
PF3D7_0723400.e1s1	PF3D7_0723400	conserved Plasmodium protein, unknown function	-0.0735651	-0.106303	-0.288431	-0.0630767	0.556721	0.505444	-0.450349	0.110349	0.0485349	0.226669	0.0659763	0.0318611	-0.132773	0.113517	0.115125	0.176878	0.0807764	0.268894	-0.269902	-0.030894	0.236173	0.180889	0.292195	0.407514	0.00145506	-0.0985079	0.0449527	-0.150377	-0.0624835	-0.122318	0.165108	0.0019562	0.239957	0.174522	-0.161384	-0.0821974	-0.138071	0.102098	-0.0086866	-0.0216408	-0.0644401	-0.0104665	0.0277811	0.0210679	0.0510841	-0.112656	-0.290079	-0.0524674	-0.230117	0.0386771	-0.088622	-0.156075	-0.00448894	0.0523981	-0.058255	0.065845	0.926103	1.17787	0.110692	0.128342	-0.13046	-0.121737	-0.0330384	-0.122933	-0.27488	-0.072692	-0.0869699	-0.135682	-0.0662156	-0.321526	0.0869784	-0.156033	-0.866995	-0.444431	-0.184003	-0.173057	-0.122133	0.010448	-0.107876	-0.0654513	-0.0730868	0.00327327	-0.0530972	0.0678494	-0.107261	0.0409597	0.0221164	-0.206959	-0.0012294	0.0737921	-0.199469	-0.103982	0.241597	0.0491444	-0.0390696	0.0448794	-0.114648	0.447759	0.263345	-0.129054	0.00962092	0.15348
PF3D7_0320400.e1s2	PF3D7_0320400	oocyst capsule protein Cap380	-0.225461	-0.354632	-0.409833	-0.285469	-0.0345159	0.0813453	-0.535656	-0.0735157	-0.126907	0.132385	-0.0383326	-0.182675	-0.246429	0.0368441	-0.109239	-0.123339	-0.0202962	0.0180731	-0.450068	-0.162399	-0.0648912	0.033228	-0.0299059	0.0943986	-0.231642	-0.323867	-0.0495073	-0.3259	-0.0117652	-0.209727	-0.0551416	-0.128916	0.0341341	-0.10041	-0.52146	-0.267543	-0.314466	-0.272509	-0.0839488	-0.248644	-0.154466	-0.0528784	-0.20581	-0.138861	-0.0404143	-0.303426	-0.469644	-0.149435	-0.377702	-0.0496854	-0.130442	-0.15378	-0.0999982	-0.0859477	-0.343473	-0.149973	-0.302047	-0.21113	0.0672751	0.00345631	-0.255991	-0.174659	-0.132801	-0.30488	-0.384369	-0.14511	-0.43596	-0.494799	-0.332076	-0.557846	-0.298786	-0.378285	-0.33217	0.0488692	-0.361006	-0.283448	-0.409057	-0.254496	-0.257902	-0.21847	-0.187777	-0.144649	-0.260091	-0.0862738	-0.677173	-0.576258	-0.409205	-0.699614	-0.16839	-0.173764	-0.230648	-0.231326	-0.0453919	-0.228557	-0.159979	-0.126091	-0.186116	0.28746	0.164807	-0.242612	-0.255158	0.00721951
PF3D7_0405400.e2s3	PF3D7_0405400	pre-mRNA-processing-splicing factor 8, putative	-0.220096	-0.431716	-0.303979	-0.0649414	-0.72677	-0.543507	-0.422998	-0.0996088	0.0794056	0.161155	-0.10687	-0.170013	-0.433552	-0.113686	-0.142177	-0.150753	0.0332875	-0.0666996	-0.31016	-0.103745	-0.08694	-0.00538822	-0.364625	-0.168987	-0.173022	-0.280187	-0.0699621	-0.327431	-0.127796	-0.319545	-0.0172345	-0.128916	0.186608	-0.0430116	-0.400682	-0.234068	-0.451187	-0.266186	-0.117222	-0.196024	-0.0644401	-0.0437009	-0.290434	-0.167761	-0.0110493	-0.197357	-0.410921	-0.174137	-0.0259549	0.0739042	-0.136914	-0.0691528	-0.153276	-0.101998	-0.398788	-0.202163	0.514573	0.771943	0.0743224	0.104449	-0.18471	-0.00531625	-0.142611	-0.351721	-0.352811	-0.0583756	-0.364149	-0.534952	-0.297695	-0.613419	-0.162511	-0.0679768	0.522185	0.722833	-0.141554	-0.173057	-0.409057	-0.30542	-0.294371	-0.30366	-0.186413	-0.191592	-0.314017	-0.0483847	-0.788241	-0.435249	-0.500422	-0.728183	-0.172077	-0.147139	-0.298294	-0.27025	-0.188881	-0.356734	-0.15384	-0.168386	-0.159918	0.196175	0.208479	-0.158405	-0.11219	0.0397077
PF3D7_1245600.e1s2	PF3D7_1245600	kinesin, putative	-0.326764	-0.49061	-0.530515	-0.354946	-0.343404	-0.225602	-0.349433	-0.0843305	0.424503	0.139206	-0.143686	-0.179499	-0.431212	-0.112261	-0.231723	-0.182343	-0.0112263	-0.169682	-0.408238	-0.26334	-0.135135	-0.104538	-0.318549	-0.120253	-0.487175	-0.530638	-0.132779	-0.40127	-0.22716	-0.40014	0.0682409	-0.118253	-0.0556841	-0.18781	-0.367732	-0.155508	-0.416298	-0.300233	-0.132964	-0.157982	-0.19923	-0.160856	-0.379346	-0.226006	-0.0979505	-0.385819	-0.394573	-0.383146	-0.244895	-0.0928952	-0.170663	-0.266647	-0.236488	-0.218517	-0.526642	-0.297119	-0.218505	0	0.0720281	0.0362938	-0.35085	-0.307491	-0.280842	-0.430387	-0.442396	-0.186971	-0.427448	-0.672235	-0.45514	-0.776688	-0.501433	-0.315904	-0.653726	-0.560321	-0.406077	-0.4052	-0.46162	-0.441197	-0.314784	-0.400083	-0.284392	-0.236249	-0.528564	-0.161977	-0.979916	-0.874369	-0.632387	-0.812695	-0.274385	-0.259926	-0.347057	-0.23774	-0.232464	-0.474863	-0.28523	-0.307829	-0.340639	-0.0430492	-0.0276002	-0.316556	-0.2017	-0.11026
PF3D7_1204000	PF3D7_1204000	conserved Plasmodium protein, unknown function	-0.0979602	-0.265225	-0.325284	0.00995456	-0.498583	-0.529351	-0.152885	-0.020625	-0.126907	0.118644	-0.00291277	-0.0888204	-0.00521038	-0.0743241	0.0262892	-0.0641303	0.0431319	-0.0583513	-0.29249	-0.197018	0.227265	0.117441	-0.389888	-0.122294	-0.470942	-0.446	-0.101708	-0.293377	-0.375074	-0.279427	0.168321	0.072997	-0.0283924	-0.165459	-0.40386	-0.296275	-0.306263	-0.186413	0.127034	-0.0428735	0.017354	0.0747991	-0.0236951	0.0592575	-0.0237266	-0.248847	-0.350549	-0.253393	-0.272388	-0.173947	-0.106656	-0.270787	0.0104202	0.110618	-0.330224	-0.16608	-0.287907	-0.205159	0.0641233	0.132079	-0.0923251	0.21069	-0.161999	-0.360115	-0.374691	-0.117863	-0.227661	-0.49587	-0.372524	-0.615062	-0.475762	-0.307476	-0.272353	-0.216746	-0.172561	0.036651	-0.258474	-0.0643289	-0.318443	-0.254124	-0.101719	-0.304421	-0.378852	-0.0124247	-0.552466	-0.387996	-0.334613	-0.414637	-0.242051	-0.141216	-0.211459	-0.111031	-0.27277	-0.507879	0.147729	0.0256432	-0.296754	-0.233898	0.13852	-0.115096	-0.127447	-0.0255566
PF3D7_0111000.e1s2	PF3D7_0111000	kinesin-8, putative	0.389995	0.477588	0.449989	0.34935	1.90666	1.89516	0.532789	1.10322	3.88483	2.24812	0.00464824	0.125035	0.174765	0.64796	0.843874	0.65456	0.154604	0.163327	0.289434	0.284775	0.123554	-0.0276014	0.207578	0.332768	-0.0924302	0.172015	1.3749	0.568596	-0.138236	-0.200561	0.0738202	-0.0992561	-0.164913	-0.142409	0.954196	1.91601	-0.143627	-0.0282544	0.230309	-0.109285	0.370168	1.00399	-0.061961	-0.039368	-0.0110493	-0.188586	0.102418	0.0342896	0.321171	0.326932	-0.0931094	-0.100493	-0.0589559	-0.123504	-0.00870132	0.0529142	-0.164476	0.0919783	0.0348152	0.07787	0.0187062	1.27761	-0.089257	-0.34556	-0.0502845	0.0733475	0.918466	1.2612	-0.134137	-0.302867	-0.107267	0.107562	-1.34489	-0.579215	0.472852	0.335957	0.136664	0.0699315	0.0444832	0.0616375	0.117273	-0.0164787	-0.18409	-0.025926	-0.100017	-0.0795254	-0.0260871	-0.158223	-0.164253	-0.0520732	0.690206	0.67548	0.178317	0.126481	0.0109711	-0.0836947	1.59004	1.88969	-0.0648083	-0.308024	-0.256206	-0.25174
PF3D7_1416600.e1s1	PF3D7_1416600	conserved Plasmodium protein, unknown function	-0.284713	-0.154216	-0.13089	0.0959161	0.5595	0.500582	-0.0358043	-0.0865032	0.0972609	0.309131	-0.0377351	-0.0615223	-0.0753242	0.00131653	0.0626579	0	0.0299498	0.0666443	-0.173914	-0.162399	0.0694261	-0.102612	0.339746	0.363716	-0.0792971	-0.077326	0.311078	-0.186729	-0.174969	-0.297879	-0.0532691	-0.0356728	-0.18395	-0.266051	-0.00965017	0.368435	-0.21642	-0.153947	-0.215193	-0.262319	-0.095951	-0.0704781	-0.0675114	-0.138861	-0.0384639	-0.24127	-0.171601	-0.26978	-0.203411	-0.0292119	-0.124	-0.165294	-0.169987	-0.188631	0.116424	0.144573	-0.19818	-0.0254197	0.106662	0.0585665	-0.298776	-0.14869	-0.0909077	-0.271013	-0.34469	-0.196916	-0.176843	-0.253873	-0.154252	-0.322196	-0.280892	-0.166157	-1.17898	-0.631783	-0.114845	-0.0749009	-0.213833	0.0489679	-0.119001	-0.199685	-0.0351599	-0.0508602	-0.205492	-0.0220556	-0.300598	-0.186808	-0.216659	-0.39476	-0.135171	-0.0870721	-0.0783395	0.0524674	0.0915126	0.1611	-0.295331	-0.326247	-0.196729	-0.153075	-0.0505817	-0.243697	-0.150152	-0.149526
PF3D7_1356800.e1s2	PF3D7_1356800	serine/threonine protein kinase, putative	-0.291449	0.117466	0.0214394	0.197098	0.583825	0.519531	0.261349	0.604287	0.914972	1.16534	0.200444	0.197059	0.365473	0.237119	0.23268	0.0644799	0.149372	0.157503	0.796732	0.511284	0.136299	0.0532355	0.329014	0.360066	-0.0413493	0.0263313	2.38454	0.236965	0.574181	0.601433	0.394377	0.382121	0.0349184	-0.0328603	0.00958605	0.19742	-0.0421908	0.214878	-0.097784	-0.0908678	0.243888	0.200418	0.0839355	-0.0117417	0.0833264	-0.0913842	-0.162345	-0.207746	0.106561	0.178681	0.100097	-0.0590941	0.0300624	0.0769809	0.231557	0.262393	0.0499304	0.208388	0.140849	0.165467	-0.091489	0.0424833	0.0944415	-0.198895	0.0289338	0.34659	-0.0920055	-0.257501	1.87701	1.78814	-0.256098	-0.0475573	-0.964066	-0.318144	-0.12952	-0.234539	0.557656	0.552263	0.407488	0.957848	0.369408	0.357692	0.0777639	0.155045	-0.161523	-0.104879	0.02854	-0.238499	0.101419	0.334042	-0.0986076	0.0302146	0.179069	0.31628	0.120129	0.0508385	0.0844525	0.0999212	0.195516	0.0890383	0.00219221	0.165898
PF3D7_0906400.e1	PF3D7_0906400	dynein intermediate light chain, putative	0.158334	0.405805	0.0214394	0.61369	1.06469	1.11593	0.476325	0.77496	2.64477	0.730957	0.448545	0.381203	0.229762	0.231895	0.34029	0.31774	1.44891	1.38291	0.802834	0.623169	0.317319	0.164987	0.716611	0.648576	0.246931	0.222234	0.451836	0.211892	0.132836	0.0193494	0.191405	0.115628	0.200656	0.209962	1.50165	1.4682	-0.0247815	0.0708056	0.157765	0.0982463	0.0811368	0.0663475	0.155789	0.0801664	0.130551	0.0555011	0.222981	0.0692873	0.0375048	0.287987	0.199581	0.153549	0.249525	0.285576	0.24728	0.247877	0.170178	0.462072	0.150667	0.176922	0.143979	0.334739	0.199124	-0.0556806	0.575544	0.225232	0.347416	0.363034	0.163017	0.0681385	0.244312	0.521724	-0.691445	-0.364997	-0.00337473	0.0293132	-0.163985	-0.0443668	0.561636	0.675632	0.351683	0.320453	0.10489	0.108138	0.0510522	0.176067	0.426728	0.231715	0.220987	0.334986	0.597329	0.573284	0.480707	0.477738	0.0932815	0.0555881	0.139735	0.0781716	0.15368	0.0764949	0.799309	0.862632
PF3D7_1103800.e1s4	PF3D7_1103800	CCR4-NOT transcription complex subunit 1, putative	0.222159	0.198556	-0.0341818	-0.186283	0.475212	0.529113	-0.0051265	0.0395137	2.4788	0.450568	-0.0920174	-0.00686133	0.0871979	0.08219	-0.0024817	-0.168424	-0.106316	-0.142464	-0.0108006	-0.135227	0.0903346	0.209328	0.387903	0.230886	-0.314628	-0.141565	-0.0666944	-0.00674869	-0.17697	-0.040394	0.151632	0.0690525	-0.102822	0.0797139	0.203436	0.265356	0.00830691	0.0200636	0.0730945	0.0730067	-0.162814	-0.148295	-0.141159	-0.279717	0.151981	0.124305	-0.125111	-0.146739	-0.0984159	0.0124652	-0.364165	-0.298843	0.0817688	0.112348	-0.426855	-0.456572	0.0437182	-0.078118	-0.163411	0.224301	-0.0303193	-0.0622059	0.33652	-0.209338	0.151226	0.00131258	-0.0390557	0.0711221	-0.018865	-0.0639372	0.138728	-0.273276	-0.59396	-0.519572	0.0850607	-0.0556553	0.376392	0.271096	-0.109927	-0.0291187	-0.240371	-0.148354	0.0772066	-0.077697	-0.103075	0.263743	0.265741	0.281266	0.403992	0.397799	0.235791	0.137752	0.533267	0.48837	-0.270394	-0.0655426	-0.154074	-0.137464	0.0467378	0.0613812	-0.102894	-0.403096
PF3D7_1450500.e3s2	PF3D7_1450500	conserved Plasmodium protein, unknown function	-0.208893	-0.177657	-0.352603	0.0240573	0.111537	0.234867	0.063534	-0.00821466	0.278772	0.241008	-0.0317735	-0.116645	-0.0365777	-0.166417	-0.0770372	-0.0666547	0.00145239	-0.0568062	-0.0867328	-0.243302	-0.144353	-0.0618098	0.237295	0.205951	-0.177131	-0.100881	0.171199	-0.164671	-0.160982	-0.289109	-0.0135891	-0.0753406	-0.100626	-0.0571487	-0.195396	-0.140545	-0.244506	-0.0471017	-0.165781	0.0262509	-0.0837151	-0.00622619	-0.0818825	0.00964055	-0.0392437	-0.0717646	-0.0969617	-0.308323	-0.0302153	0.0890874	0.0594329	-0.131024	-0.0788051	-0.0473381	-0.0871098	-0.0852389	-0.224163	-0.119143	0.176596	0.193661	-0.18471	-0.0903262	0.0195424	-0.309403	-0.311339	-0.0740006	-0.213872	-0.3206	-0.218689	-0.385991	-0.169696	-0.0612693	-1.99675	-1.22239	-0.305797	-0.1693	-0.265466	-0.197271	-0.0804327	-0.11431	-0.0499632	-0.162876	-0.122341	-0.0444536	-0.550819	-0.509593	-0.367205	-0.451122	-0.138774	-0.0918245	-0.125767	0.0397936	-0.0628445	0.00869701	-0.247153	-0.204841	-0.165864	-0.0816308	-0.0212809	-0.0581877	-0.13321	-0.0828525
PF3D7_1004200.e2s2	PF3D7_1004200	WD repeat-containing protein, putative	-0.155174	-0.14099	-0.266763	-0.10505	-0.0436269	0.0625006	0.0292907	-0.241287	-0.0114299	0.118644	-0.00524723	-0.067381	-0.16157	-0.277507	1.16942	0.909141	-0.00525342	-0.0180133	0.0018576	-0.179605	-0.15985	-0.122478	0.0661144	0.0873525	-0.0368619	-0.0855265	0.379467	0.114914	-0.00587059	-0.00597555	0.196922	0.254199	-0.00482776	-0.0151465	-0.134741	-0.187189	3.21391	3.42671	-0.0484368	0.0547925	-0.0828129	-0.10109	-0.068306	-0.100588	-0.0110493	-0.049097	0.133751	-0.26978	0.316565	0.434981	0.0834918	-0.125016	-0.0782792	-0.0880087	-0.173662	-0.120378	-0.159724	-0.104482	0.155695	0.20585	-0.13476	-0.0133275	-0.0137312	-0.173936	-0.131776	-0.023826	-0.202028	-0.261137	-0.199209	-0.320855	0.0748694	0.305537	-1.39224	-0.941785	-0.255638	-0.122236	-0.26605	-0.180339	-0.0233265	-0.0750487	-0.094028	-0.137422	-0.192483	-0.00859034	-0.608753	-0.509593	-0.239631	-0.405062	-0.116843	-0.0772996	-0.134301	-0.0197633	-0.0608456	0.0859621	0.401205	0.483313	-0.0897053	-0.0563522	2.28887	1.60934	1.48943	1.41194
PF3D7_1021900.e1s3	PF3D7_1021900	PHAX domain-containing protein, putative	0.10547	0.0680184	-0.323418	-0.184311	0.277739	0.399306	0.261349	0.236512	1.53867	0.278564	0.490158	0.521978	-0.190789	-0.392674	-0.129111	-0.156119	-0.0766132	-0.0740141	-0.257151	-0.422187	-0.173154	-0.0212198	0.186926	0.14787	0.25793	0.263865	0.388442	-0.0803098	-0.141464	-0.218951	-0.0570164	-0.00539326	0.0751247	0.0270542	0.431177	0.500778	0.0150413	-0.0749213	-0.123498	-0.0296578	-0.18222	-0.170813	-0.11845	-0.0827424	0.0609418	-0.0424973	0.407547	0.572289	-0.0609408	0.14595	0.0209151	-0.156075	-0.180672	-0.0988775	-0.231229	-0.180187	-0.306542	-0.144628	0.259987	0.347414	0.0287383	0.149813	-0.0330384	-0.280515	1.06189	0.03441	-0.327064	-0.364905	-0.422246	-0.348265	-0.143187	0.11036	0.00265989	0.172885	-0.207164	-0.168831	-0.267804	-0.241008	0.0269262	-0.00243973	-0.0468666	-0.110638	1.05039	1.3972	-0.699808	-0.603445	-0.517335	-0.495311	-0.0160644	0.0251654	0.16288	0.0888093	0.091912	0.200174	-0.305503	-0.100768	-0.145893	-0.153075	-0.0687128	-0.131059	-0.0761267	-0.0344859
PF3D7_1364400.e1s4_US	PF3D7_1364400	conserved Plasmodium protein, unknown function	-0.00829932	-0.0882093	-0.247183	0.0939119	-0.0013649	0.00615895	0.273342	-0.0133727	0.459437	0.187718	-0.00203832	0.00279863	-0.245059	-0.271665	-0.150276	-0.178697	-0.0905382	0.0347804	-0.119244	-0.295803	0.0111137	0.00268658	-0.0333635	-0.0810282	0.147921	-0.228032	0.151386	-0.171528	-0.0930118	-0.11886	-0.0816138	-0.129987	-0.00886328	-0.0160985	0.145134	0.272941	-0.197513	-0.116498	-0.143289	-0.0855399	-0.0859732	0.0176425	-0.0754777	-0.131251	0.0229691	0.0338061	-0.0375832	-0.264718	-0.1097	0.0604095	0.0509166	-0.0916784	-0.159937	-0.105125	-0.119181	-0.213836	0.121101	0.36257	0.148346	0.232692	-0.145133	0.0191088	0.0528135	-0.165349	-0.156438	-0.100424	-0.0579409	-0.153312	-0.161774	-0.0771679	-0.166613	-0.115414	-1.17898	-0.471912	-0.229714	-0.156226	-0.0590152	-0.104162	-0.119799	-0.177001	-0.126348	-0.232395	0.0374747	0.00380157	-0.264383	-0.169774	-0.192008	-0.213212	-0.0961164	-0.202259	-0.187579	0.0974987	-0.29192	-0.0616923	-0.319177	-0.103413	-0.091119	-0.0457	-0.0358569	-0.127052	-0.195657	-0.064288
PF3D7_0203100.e1s2	PF3D7_0203100	protein kinase, putative	0.242351	0.218407	0.175459	0.585914	0.977312	0.937669	0.445389	0.416061	0.15807	0.200819	0.417509	0.360078	1.15945	1.12201	0.371386	0.255779	0.193245	0.342255	0.177429	0.165163	0.275877	0.396601	0.782497	0.686956	0.515883	0.0263313	0.739195	0.189055	0.350066	0.275306	0.496335	0.425764	2.21526	1.57583	0.403268	0.424012	1.79425	1.88516	0.0136477	0.109572	-0.00298386	0.046289	0.298849	0.179119	0.174599	0.142638	0.937344	0.904365	0.185839	0.254441	0.125812	0.13176	0.0827388	0.163118	0.285521	0.144573	1.05578	1.86072	0.146821	0.298459	0.123241	0.848365	0.26158	0.214043	0.19689	0.22097	0.208238	0.0437611	0.153351	0.223312	0.0835291	0.139423	-0.890931	-0.418274	0.0930041	0.0893508	-0.0712156	0.113392	0.367337	0.300893	0.106188	0.150036	0.269066	0.212844	0.156882	0.180856	0.347201	0.192044	0.423309	0.589497	0.127623	0.226592	0.523969	0.507308	-0.0166147	0.207354	0.460457	0.0866688	0.182435	0.129381	-0.0436539	0.10313
PF3D7_1103800.e1s1	PF3D7_1103800	CCR4-NOT transcription complex subunit 1, putative	0.834747	1.01478	-0.0358702	-0.00197173	1.10032	0.841973	2.43591	3.16445	3.10191	0.665916	0.00305494	0.428295	0.294973	0.578854	0.22334	0.341572	0.815304	0.792751	2.95844	2.3784	0.0980681	0.0725071	0.589934	0.474583	-0.257317	0.0707588	0.600705	0.661661	-0.101211	0.0410891	1.8496	1.9158	0.203482	0.211647	2.96222	3.36505	0.81841	0.976056	0.172353	-0.0279163	1.73496	2.38722	0.145193	0.242532	0.428397	0.175097	1.51502	1.69483	1.50794	1.33389	0.0608576	0.072408	0.0518363	0.121857	0.0342934	0.0302098	0.302823	0.262368	0.716244	0.773727	2.25715	2.89167	2.5543	2.31553	1.81936	0.813848	0.171092	0.0981423	0.602623	0.474167	0.446056	0.483681	0.305764	0.339455	0.011792	-0.0181206	3.37949	1.06511	1.32782	1.58374	0.521307	0.55959	0.115983	0.0612104	0.26626	0.222632	0.357836	0.316753	0.221677	0.210407	0.953466	0.872809	0.304923	0.38079	0.0259991	0.526167	0.688974	0.364092	0.158756	0.16504	0.754446	0.33964
PF3D7_1100200.e1s3	PF3D7_1100200	erythrocyte membrane protein 1, PfEMP1	0.12337	0.184623	0.102555	-0.0806314	0.283998	0.172985	0.31783	0.183838	0.472829	0.317708	-0.0850502	0.183213	0.746544	0.712995	-0.148879	-0.114399	0.296038	0.121246	-0.157992	-0.352923	0.179357	0.245422	0.278264	0.157716	-0.0831752	-0.173232	0.247372	0.0985649	-0.136791	-0.151474	1.28883	0.712001	0.160388	0.270241	-0.00198536	0.0654031	0.0238252	0.0267164	0.261923	0.113289	0.0477479	0.0103801	-0.0612069	-0.125998	0.254462	0.223185	-0.289827	-0.103108	0.172142	-0.0336913	-0.176299	-0.369836	0.0984589	0.101042	3.82215	4.05506	0.215327	0.165736	0.659797	0.573216	0.194018	0.193901	-0.0368939	-0.115793	0.228591	0.117488	0.230732	0.282191	0.399409	0.4062	0.00504244	0.0464135	-0.00839221	0.00854017	2.40515	2.45333	0.0318114	0.0986192	-0.224835	-0.170432	0.230559	0.202623	0.116344	0.0737266	0.696777	0.513892	0.441613	0.465466	0.253067	0.323579	-0.034461	-0.0327491	-0.00536951	0.0391604	0.431638	0.330206	0.0987671	0.0489487	0.152575	0.216074	0.0331896	-0.248205
PF3D7_1004400.e1	PF3D7_1004400	RNA-binding protein, putative	-0.0735651	0.0402274	-0.0978343	0.000713323	0.249901	0.28096	-0.387634	0.073847	0.204936	0.207325	0.10546	0.0723889	0.0222211	0.224022	0.125226	0.0896372	0.157892	0.228477	-0.123288	0.11982	0.231429	0.209853	0.158416	0.285065	0.109305	-0.0937739	0.0845972	-0.12287	-0.000732518	0.0852864	0.18428	0.0443348	0.407992	0.153509	-0.172181	-0.135592	-0.166778	-0.0579832	-0.00288973	-0.0779627	0.0791227	0.17411	-0.0818825	-0.082131	0	-0.0610531	-0.414351	-0.118284	-0.223394	-0.0949528	-0.0708107	-0.109362	0.03055	0.0943519	-0.0415472	0.00240409	1.93088	2.08963	-0.0323813	-0.033201	-0.145133	-0.0755724	-0.0106035	-0.130917	-0.250653	0.0465031	-0.147715	-0.19966	-0.0577705	-0.26239	-0.117155	-0.078296	-0.668695	-0.390197	-0.141554	-0.0635238	-0.12637	0.010448	-0.345255	-0.188993	-0.136187	-0.0722338	-0.257379	0.0179689	-0.165928	0.120655	0.072157	-0.242046	-0.143743	0.00868403	-0.157308	-0.0726811	0.179069	0.0998041	-0.0561431	0.0448794	-0.103192	0.488636	0.328623	-0.197791	0.0756451	0.229269
PF3D7_1417200.e1s1_US	PF3D7_1417200	NOT family protein, putative	0.267013	0.346003	-0.143998	-0.0679299	0.519136	0.61259	-0.0793664	0.304416	3.02936	0.229868	-0.0163878	0.0187863	-0.197565	0.0483534	0.0835291	0	0.148347	0.354723	0.239475	0.387652	0.144523	0.137544	1.42819	1.64138	-0.0655206	-0.109217	0.357894	0.0367547	-0.378878	0.12155	0.102658	0.0165437	0.145805	-0.0314159	0.328645	1.69992	0.0379269	0.799087	0.0143624	-0.0870602	1.12943	1.64309	0.243572	0.254394	0.00303326	-0.150122	-0.193823	0.123865	0.191339	0.319227	-0.0523426	-0.0931438	0.0192923	0.727133	-0.0896838	0.0210198	0.598097	0.595904	0.0628145	0.102155	-0.167867	0.0787355	0.0721191	-0.0383521	-0.264629	0.0148478	0.0557035	0.0965705	0.150924	-0.0591621	0.34498	0.452831	-0.121851	0.117807	-0.0558421	-0.0600411	0.0226593	0.0455852	-0.368775	-0.150604	0.331359	0.609064	-0.10365	0.0858946	-0.210086	0.0988933	0.335003	0.0332488	-0.0495878	0.036243	-0.0183119	0.0259368	0.0555192	-0.0134832	0.118862	0.206287	-0.0953685	0.512708	0.450934	-0.0368842	-0.0274639	0.179277
PF3D7_1320900	PF3D7_1320900	RNA-binding protein, putative	-0.118776	-0.173162	-0.284797	0.123686	-0.416175	-0.312058	-0.477223	-0.0341911	-0.0941172	0.118644	-0.0329639	-0.0332972	-0.259341	-0.0333098	-0.0607245	-0.0776451	-0.0323928	0.012989	-0.272465	-0.0768992	0.0667655	0.0750982	-0.239548	-0.0721257	-0.186212	-0.191538	-0.014235	-0.226875	-0.119817	0.0912696	-0.0402298	-0.138581	-0.0548495	-0.233579	-0.407045	-0.278421	-0.387169	-0.215559	-0.0174258	-0.049527	-0.0891405	-0.05426	-0.16359	-0.115525	0.054743	-0.0697501	-0.473931	-0.0502881	-0.317886	-0.0430492	-0.00675737	-0.0734852	-0.192005	-0.126678	-0.195674	-0.0791258	-0.305042	-0.286351	0.00946243	-0.0473809	-0.241079	-0.219521	-0.100436	-0.0503266	-0.34469	-0.0635651	-0.0206557	-0.204903	-0.086831	-0.28903	-0.289812	-0.248022	-0.54874	-0.407782	-0.237641	-0.146037	-0.189248	-0.0836449	-0.371148	-0.258248	-0.22579	-0.181337	-0.186667	-0.0201243	-0.155253	0.0244783	0.0262074	-0.201424	-0.185524	-0.0744748	-0.220516	-0.166249	-0.17296	-0.466495	-0.0618794	0	-0.177831	0.26571	0.132864	-0.277444	-0.267253	-0.0320172
PF3D7_0305500.e1s3	PF3D7_0305500	conserved Plasmodium protein, unknown function	0.191469	0.0541334	-0.479342	-0.403381	2.29282	1.96206	0.835769	1.57863	4.38676	0.949768	0.0763548	-0.0728346	-0.235945	-0.0847305	0.13457	0.157446	0.298732	0.154354	1.28949	0.780744	-0.0362726	-0.302608	0.188066	0.0859547	-0.356499	-0.196706	-0.0691102	0.327453	-0.0811427	-0.248481	0.0144658	0.0117194	-0.544707	-0.377058	1.18661	1.70536	-0.054451	0.172537	0.0772461	-0.102693	0.427508	1.56736	0.277098	0.106471	-0.309937	-0.40261	0.161785	0.0411209	0.379603	0.359246	-0.529907	-0.926901	-0.332501	-0.343296	0.776191	0.911681	-0.0689396	-0.0732957	0.432268	0.213132	0.6121	1.51774	1.17376	0.943866	1.51772	-0.295855	-0.39335	-0.358826	0.0782384	0.11629	0.386133	0.142286	-0.237056	-0.390526	-0.393686	-0.312385	1.98313	0.146492	0.424015	0.53286	0.367804	-0.0746209	-0.217997	-0.337259	-0.032536	0.154039	-0.17828	-0.237323	-0.0379517	-0.0908593	1.11724	1.08056	0.12691	0.223371	-0.10226	0.169035	0.698133	-0.302633	-0.283812	-0.253515	-0.209095	-0.256325
PF3D7_1122900.e1s5	PF3D7_1122900	dynein heavy chain, putative	0.955649	1.19556	0.0818	0.383662	1.17394	1.28061	3.25864	3.51019	0.251923	0.358192	0.529798	0.593806	0.323257	0.369602	3.88173	3.67624	0.569613	0.51243	1.2841	1.28289	1.2506	1.28718	0.699789	0.807087	-0.116691	0.0436222	1.50945	1.31053	5.0318	5.16175	1.80193	1.58202	1.25012	1.13605	0.240823	0.295122	0.769236	1.17941	0.0759118	0.224947	3.03845	2.77776	0.174718	0.219357	0.126385	0.0369254	0.296143	0.293468	0.25531	0.344753	1.11923	0.66738	0.352576	0.392179	0.995352	1.31711	1.90924	2.19885	0.96988	1.27135	1.24474	1.66767	1.01206	0.403731	1.53192	0.443058	0.260534	0.0496436	0.220851	-0.0726453	0.869387	1.0319	1.12503	1.4726	0.0930041	0.111139	0.0378858	0.160672	0.61465	0.736031	0.47055	0.404554	-0.0274589	0.252528	0.138116	0.217049	2.18663	1.82017	0.69178	0.8664	1.10826	1.28504	1.01755	0.845012	2.53714	2.79054	0.435637	0.591588	0.348766	0.134398	0.209169	0.319997
PF3D7_0711700.e1s2	PF3D7_0711700	erythrocyte membrane protein 1, PfEMP1	-0.0552968	-0.0185252	-0.104225	0.133802	-0.253652	-0.0212558	-0.165781	0.184302	-0.0521812	0.207325	0.158564	0.127922	0.14018	-0.0369087	0.0512253	-0.0499082	0.0765886	0.0933307	-0.105466	-0.126921	0.223687	0.115581	-0.218733	0.0158591	-0.0823765	-0.0749916	0.147962	-0.209835	-0.0236271	-0.0530418	0.052242	0.0818095	0.310962	0.251689	1.13641	1.47328	0.0293101	0.0113221	0.0321167	0.0234359	0.0653518	0.0903054	0.134537	0.0386033	0.105016	-0.00544474	0.0285692	0.00629541	0.418949	0.433792	0.154108	0.0617155	0.0911784	0.0542681	0.125329	0.227882	2.04612	2.25265	0.0631996	0.134755	0.0364082	0.0899968	0.122491	-0.0946442	-0.0635508	0.17103	0.205504	0.105775	0.324084	0.0747786	-0.0165617	0.0431131	0.177105	0.727234	0.00084245	0.157498	0.318328	0.296718	-0.148009	-0.071629	-0.0150502	-0.128438	-0.0460596	0.130044	0.0496959	0.118438	0.128697	-0.0975207	-0.0700821	0.0440625	-0.112592	-0.0021826	-0.180175	-0.193604	0.0393795	0.0791044	-0.00398902	0.147111	0.0599371	-0.149994	0.0739786	0.103832
PF3D7_0808600.e1s2	PF3D7_0808600	erythrocyte membrane protein 1, PfEMP1	0.172737	0.0717358	0.0301686	-0.111858	0.175441	0.0887439	0.00307648	-0.0091602	0.443575	0.267848	0.0674492	0.144428	0.0514249	-0.206803	-0.0199893	-0.0905851	0.0309749	0.0193924	0.690195	0.57911	0.166639	0.298868	0.17886	0.163478	0.0186046	0.265144	-0.0104525	0.182039	-0.144013	-0.0710908	0.0943727	0.141178	0.137459	0.132259	0.26049	0.189157	0.163924	-0.0140706	-0.0127607	0.0377973	0.324024	0.32507	-0.0332659	0.132951	0.196697	0.121162	0.446748	0.371564	0.0392555	0.143454	0.296023	-0.353652	0.497053	0.402139	-0.141821	0.0457047	-0.0205881	-0.150763	0.444884	0.396319	-0.137616	-0.0805494	0.0684453	-0.113889	0.141501	0.114792	0.203612	0.120972	0.728593	0.682886	0.161484	-0.0805437	0.162932	0.422023	0.0900034	0.0201285	-0.0609984	0.0870803	-0.0761474	-0.0305826	0.0520722	0.20412	0.327766	0.329109	0.367836	0.30539	0.575631	0.676947	0.466966	0.449459	0.0828646	0.0844922	0.0022576	0.0327126	-0.0773894	0.0647705	-0.190561	-0.13907	-0.0139917	0.118924	-0.0489145	-0.242075
PF3D7_1321100.e2s1_US	PF3D7_1321100	conserved Plasmodium protein, unknown function	-0.0940292	0.37468	0.125469	0.354381	0.681904	0.626418	0.156471	0.177527	0.15807	0.334613	0.513991	0.476898	0.539168	0.436824	0.354313	0.211321	0.185266	0.210577	0.133563	-0.0473821	0.218902	0.2428	0.927156	0.95909	0.25183	0.24577	1.04242	0.543693	0.230946	0.145469	0.189825	0.129115	0.532059	0.505599	0.819668	1.31561	0.234938	0.294743	0.375344	0.237148	0.305828	0.315256	0.338361	0.276017	0.672463	0.575662	1.1314	1.25323	0.269678	0.344753	0.43221	0.239302	0.433347	0.387736	0.446961	0.485014	1.44141	1.70476	0.482188	0.637138	0.250691	0.407056	1.01418	0.369435	0.999203	0.699674	0.372614	0.297803	0.385496	0.260528	2.26444	3.26023	0.237568	0.679208	0.340016	0.269692	0.598665	0.604922	0.379387	0.55195	0.226237	0.188646	0.344195	0.386687	0.302016	0.273434	0.570128	0.367334	0.363753	0.422241	0.0635651	0.138197	0.353415	0.486864	1.01779	0.95177	0.354878	0.336633	0.474155	0.433019	0.148709	0.348225
PF3D7_1447800.e1s2	PF3D7_1447800	calponin homology domain-containing protein, putative	0.0300288	0.278703	0.139736	0.427558	1.17515	1.22802	0.808901	1.01882	2.43226	0.28165	0.455776	0.537501	0.541453	0.470485	0.423475	0.387638	0.321182	0.295006	0.190519	0.154217	0.288492	0.325956	1.14815	1.20717	0.45665	0.427989	0.722411	0.404702	0.32865	0.265418	0.582556	0.653144	0.84764	0.73706	1.29523	1.35178	0.217163	0.486051	0.260145	0.276692	0.438375	0.519137	0.543172	0.409831	0.50404	0.462364	0.657313	0.634573	0.476014	0.583033	0.558313	0.414006	0.34122	0.263519	0.48436	0.590406	2.07333	2.4843	0.125812	0.228581	0.458504	0.675167	0.948699	0.552707	0.296302	0.487202	0.519613	0.441751	0.457715	0.315042	0.284675	0.382222	-0.178306	0.0841786	0.372275	0.300498	0.340756	0.447867	0.273221	0.423645	0.298137	0.243652	0.285896	0.332547	0.390819	0.474894	0.649941	0.446377	0.418719	0.577972	0.32729	0.299731	0.546143	0.571479	0.204982	0.213211	0.557933	0.495946	0.260236	0.272015	0.291778	0.533388
PF3D7_1329000.e1s2	PF3D7_1329000	DNA-directed RNA polymerase III subunit RPC1, putative	0.767905	0.337123	0.195424	0.104188	1.93804	1.63289	0.90197	1.1338	3.58003	1.04158	0.909728	0.954973	-0.00230913	-0.0538952	0.433329	0.763522	0.301977	0.101659	0.653848	0.376714	0.470258	0.0547342	0.109262	0.202482	-0.0599288	-0.284108	0.32051	1.25667	0.209073	0.14624	-0.0155524	0.0396647	-0.0416617	-0.115273	0.728389	0.867229	0.233163	0.665457	0.047729	0.0750276	-0.0283791	-0.234696	0.292098	0.139606	0.216512	0.044045	0.281751	0.369744	0.588633	0.594902	-0.287257	-0.380044	0.199295	0.381521	0.0533805	0.283048	0.133437	-0.00512415	0.117717	0.325876	0.577576	0.73797	0.578385	0.399366	2.37796	0.0193626	0.00549417	0.0489412	-0.107391	-0.213056	0.101555	0.0192774	0.0188417	0.0875177	0.117466	1.255	0.394681	-0.0167454	0.125563	0.108917	0.0122397	-0.0444439	0.305783	0.0223965	0.0423124	0.103379	0.342106	0.0758939	0.790729	0.947134	0.65401	0.540072	0.28534	0.253489	0.0847429	0.204986	-0.0434405	-0.0827492	0.263908	0.501053	-0.224983	-0.187113
PF3D7_1325900.e1s1	PF3D7_1325900	conserved Plasmodium protein, unknown function	0.241574	0.35925	0.590661	0.611357	2.3543	2.41511	1.22198	1.49628	1.74076	0.382829	0.256813	0.228184	0.0223634	-0.0185587	0.262729	0.183974	0.0857858	0.19958	1.54921	1.57191	0.136933	-0.00426402	0.848561	0.49664	0.362408	0.213667	0.460374	0.156847	2.55138	2.57872	1.56894	1.56658	0.681281	0.464559	3.78664	3.62555	0.556973	0.569727	-0.126647	-0.0384548	1.24281	1.64011	-0.0236951	-0.0974953	0.132803	0.0907499	0.268178	-0.0308212	0.427518	0.555313	0.313815	0.112183	0.101891	0.0829472	0.13418	0.174729	0.409111	0.581728	0.168029	0.253029	1.07043	1.84947	0.971912	0.71189	1.0305	0.0561051	0.39258	0.319876	0.0952146	-0.00268608	2.79489	3.36877	-0.630642	-0.0816779	-0.0779089	0.0447606	1.56309	0.591066	0.886473	0.818974	0.112849	0.036403	2.21456	2.951	-0.0880247	-0.0602491	0.115592	-0.0758352	0.0816199	0.229215	0.899071	0.84836	0.712761	0.683514	0.666149	1.14688	0.00926505	0.0371122	0.368632	0.264789	0.344047	0.342528
PF3D7_1303800.e1s5	PF3D7_1303800	conserved Plasmodium protein, unknown function	0.120772	0.126608	-0.0369652	0.254447	0.645738	0.732855	0.424569	0.00408985	0.0485349	0.200819	0.0962341	0.14449	0.0898913	0.0100628	0.135256	0.115848	0.0289593	0.21953	0.0244865	0.0061002	0.302695	0.0772239	0.617847	0.579323	0.276077	-0.077326	0.242231	0.194932	-0.0236271	-0.0309405	0.104337	0.138037	0.202751	0.251689	-0.0254707	0.0223332	0.055614	0.0319939	-0.0447099	0.133267	-0.0682299	-0.00310974	0.111565	0.102929	0.0911866	0.10865	0.321103	-0.172951	0.0914436	0.189428	0.260293	-0.0216378	0.131742	0.144367	0.22294	0.351836	1.26093	1.67835	0.0804226	0.152789	-0.0293225	0.0737021	0.0809429	-0.12692	-0.187568	-0.037802	0.161751	0.0378544	0.154563	0.0889775	-0.0455381	0.0934866	-0.814026	-0.488825	0.0209151	0.0640397	-0.0339242	0.158716	0.0341182	-0.0387048	-0.010217	-0.0974306	0.118525	0.173727	0.0871984	0.100017	0.159354	0.135208	0.0785198	0.084223	0.356685	0.513046	0.341373	0.508723	-0.101208	0.126147	0.102498	0.118391	0.139648	0.0206931	0.0756451	0.120294
PF3D7_1253200.e2	PF3D7_1253200	hypothetical protein	0.654666	0.751419	-0.161385	-0.418371	-0.457727	-0.366533	0.251683	-0.0692123	0.303593	0.213802	-0.0491304	-0.0147826	-0.704491	-0.520985	-0.0119421	-0.210912	-0.0179914	0.065226	-0.0923838	-0.120261	-0.187375	-0.131778	-0.139281	-0.0535101	0.00581147	-0.128453	0.0532133	0.131165	0.341711	0.393812	-0.310701	-0.214908	0.812395	0.582449	0.691534	1.21304	-0.281549	-0.134621	-0.30373	-0.128724	-0.277586	-0.290542	-0.115161	-0.170358	-0.0997797	-0.130042	0.205214	-0.0978842	-0.161333	0.00769097	0.0906319	0.0148706	-0.0999982	-0.0649905	-0.0507125	-0.0893288	0.017935	0.111247	0.618311	0.896098	-0.243864	-0.168682	-0.192687	-0.475569	-0.300828	-0.215568	-0.213872	-0.389567	-0.113568	-0.101723	0.159212	0.43954	2.92673	3.12474	-0.14901	-0.161815	1.61017	1.88322	0.325303	0.257709	-0.016261	-0.0713728	-0.0428455	-0.0474009	-0.397171	-0.363775	-0.388052	-0.411438	-0.0713728	-0.0934122	-0.287679	-0.105155	-0.338514	0.0140231	-0.400428	-0.131479	-0.365228	-0.252151	-0.0890558	-0.244782	2.44218	2.37504
PF3D7_0701000.e3	PF3D7_0701000	erythrocyte membrane protein 1 (PfEMP1), pseudogene	-0.105855	-0.196916	0.655458	0.166274	-0.301608	-0.187834	0.63299	0.501717	0.018864	0.0223102	0.114089	0.0603497	-0.235843	-0.340598	-0.21623	-0.346462	0.428307	0.379778	-0.172117	0.0939211	1.39016	1.23891	-0.172252	-0.147009	0.0245387	-0.226088	1.77302	0.976931	0.0531996	0.201859	0.0197019	0.295057	0.874615	0.364243	-0.142682	-0.213045	0.351609	0.571493	-0.174307	-0.0689223	-0.132594	-0.0963377	-0.068306	-0.065115	-0.122532	-0.195159	0.739848	0.849398	-0.0296821	0.00769097	-0.106656	-0.283278	-0.254197	-0.0947273	0.602807	0.363853	-0.0252426	0.0451575	0.122638	0.180443	-0.141667	-0.0247535	-0.0626948	-0.409243	-0.311339	-0.0687734	-0.2613	-0.460951	-0.431309	-0.304523	0.0696486	0.851096	-0.223181	0.214229	-0.103936	-0.103294	-0.314779	-0.243075	-0.163969	-0.2729	1.24607	1.65088	-0.0708427	-0.00381161	-0.466118	-0.460712	1.98492	0.37175	1.46753	1.29453	0.230908	0.354917	0.132853	0.111031	-0.332983	-0.0616684	0.711784	0.760802	0.133997	-0.0112666	0.18737	0.468396
PF3D7_1339400.e1	PF3D7_1339400	cytochrome c oxidase subunit ApiCOX14, putative	-0.265796	-0.257473	-0.274851	0.229104	-0.645563	-0.466122	-0.133756	-0.298065	-0.135222	-0.0789396	-0.357425	-0.36187	-0.65315	-0.462948	-0.289812	-0.423102	-0.247513	-0.157658	-0.176312	-0.24874	-0.189759	-0.263303	-0.375555	-0.327097	-0.110391	-0.436229	-0.139737	-0.439657	-0.351523	-0.275572	-0.296789	-0.214908	-0.243566	-0.357199	-0.00481702	-0.165571	-0.375679	-0.342845	-0.324818	-0.141303	-0.325339	-0.331836	-0.382307	-0.246412	-0.174915	-0.354419	-0.00826762	-0.376305	-0.153179	-0.254449	-0.0212227	-0.62203	-0.254197	-0.280212	-0.421305	-0.263227	-0.517848	-0.53231	0.102285	0.129541	-0.388351	-0.405561	-0.392948	-0.629733	-0.415215	-0.300326	-0.368215	-0.50878	-0.467205	-0.403633	-0.584048	-0.32722	-0.164979	0.105182	-0.340588	-0.334075	-0.367089	-0.340396	-0.257902	-0.589439	-0.239158	-0.191592	-0.232533	-0.105598	-0.481724	-0.365325	-0.514785	-0.562909	-0.220414	-0.354605	-0.260437	-0.461205	-0.18114	-0.362762	-0.378787	-0.204841	-0.0342635	-0.0239753	-0.117083	-0.302364	-0.244723	-0.222593
PF3D7_1249800.e1s2	PF3D7_1249800	THO complex subunit 2, putative	0.276913	0.361575	0.502457	0.607147	1.11563	1.08784	0.138881	0.508931	0.377056	0.58995	0.560113	0.593806	0.517532	0.573649	0.986674	0.686891	0.463189	0.395578	0.0704778	0.139031	0.601831	0.484915	0.899316	0.941126	0.416856	0.366624	0.444412	0.319974	0.325147	0.36632	0.274634	0.203675	1.3998	1.36223	0.334854	0.325076	0.27558	0.332035	0.142154	0.192108	0.40596	0.507009	0.258859	0.227025	0.237442	0.174712	0.0565835	0.212746	0.200458	0.300564	0.374877	0.360411	0.373869	0.36795	0.591069	0.625141	3.5496	3.83018	-0.128841	-0.086539	0.321457	0.432837	0.378922	0.0696826	0.199206	0.37468	0.468652	0.478193	0.470908	0.295933	0.424839	0.43061	0.725681	0.954587	0.340016	0.287572	0.53436	0.588163	0.26896	0.453918	0.0809309	0.229747	0.173823	0.357273	0.660479	0.871291	0.873685	0.526953	0.384612	0.531757	0.358038	0.385708	0.707428	0.607158	0.402247	0.52072	0.838969	1.30889	0.743289	0.208419	0.839587	0.892667
PF3D7_1318300.e1s2	PF3D7_1318300	conserved Plasmodium protein, unknown function	-0.160407	-0.321928	-0.535558	-0.543106	1.32806	1.08487	0.6287	0.841976	1.68643	-0.335558	-0.487237	-0.399999	-0.290276	-0.16081	-0.123425	-0.0935405	-0.188106	-0.18105	0.186291	0.177305	-0.0443149	-0.464253	-0.0972955	0.115238	-0.783981	-0.779206	-0.352815	-0.255289	-0.514492	-0.33748	0.204265	0.24062	-0.695681	-0.624143	0.208664	0.511574	-0.363349	-0.413661	-0.176814	-0.1893	-0.165394	0.131505	-0.276247	-0.174705	-0.271994	-0.302431	0.246226	0.162802	0.342254	-0.164998	-0.458483	-0.423886	-0.432851	-0.306867	-0.163065	-0.0671504	-0.364348	-0.489403	-0.203467	-0.273824	0.328289	0.750477	0.100202	-0.163828	3.07025	0.0991174	-0.616838	-0.503827	-0.155559	-0.113396	-0.0575256	-0.192407	-0.547112	-0.452207	-0.581879	-0.94966	1.85538	0.527617	-0.156358	-0.198952	0.185471	-0.00793579	-0.038147	-0.278366	-0.180001	-0.0537727	-0.427281	-0.426984	-0.00366858	0.158344	0.107892	-0.0939887	-0.165073	-0.0792237	-0.0129309	0.124776	-1.04131	-0.868824	-0.377686	-0.458286	-0.318983	-0.335982
PF3D7_1303800.e1s1	PF3D7_1303800	conserved Plasmodium protein, unknown function	0.34582	0.44726	0.423022	0.540524	1.06045	0.940065	0.0143624	0.83818	0.0847854	0.322677	0.540241	0.572301	0.472115	0.488434	0.62318	0.656602	0.453717	0.447168	-0.0292385	0.236298	0.531212	0.613511	0.871391	0.869515	0.416856	0.315937	0.605366	0.435489	0.275189	0.211504	0.300124	0.350996	1.11721	1.03213	3.09184	3.81609	0.125426	0.343106	0.261349	0.262438	0.204519	0.267023	0.401135	0.331683	0.37433	0.396376	0.0361265	0.358475	0.184001	0.298475	0.394242	0.205133	0.457302	0.431917	0.550871	0.61575	2.82413	3.02315	0.0615816	0.160081	0.269036	0.308199	0.260286	0.159061	-0.00159502	0.386145	0.421138	0.377723	0.458696	0.197568	0.226829	0.193871	0.633918	0.912215	0.217086	0.316663	0.302655	0.513918	0.191956	0.344582	0.259136	0.251932	0.231913	0.35653	0.685147	0.973873	0.727006	0.465643	0.479622	0.600929	0.135533	0.13224	0.564533	0.512021	0.344872	0.480667	0.591807	0.967177	0.574153	0.215932	0.474036	0.653282
PF3D7_1120900.e1	PF3D7_1120900	heat shock factor-binding protein 1	-0.406176	-0.373843	-0.556569	0.0804789	-0.517011	-0.675748	-0.459251	-0.296806	0.0374797	0.290869	-0.433978	-0.385462	-0.434723	-0.251142	-0.339879	-0.362915	-0.316174	-0.296908	-0.711435	-0.526191	-0.195337	-0.198098	-0.376652	-0.332992	-0.202872	-0.358937	-0.396299	-0.507442	-0.583133	-0.531885	-0.333243	-0.431443	-0.440974	-0.563	-0.561707	-0.432397	-0.734867	-0.504615	-0.463226	-0.4191	-0.336587	-0.132851	-0.363654	-0.364118	-0.35252	-0.48434	-0.635828	-0.195653	-0.624273	-0.377612	-0.223798	-0.213087	-0.503164	-0.558764	-0.434332	-0.272497	-0.64488	-0.558713	0.00104552	-0.195074	-0.572076	-0.653214	-0.467645	-0.591644	-0.5786	-0.40842	-0.39286	-0.513109	-0.417737	-0.531231	-0.506623	-0.513927	-0.859461	-0.730917	-0.47351	-0.356327	-0.429853	-0.3065	-0.610904	-0.665371	-0.471837	-0.46703	-0.463049	-0.187759	-0.547531	-0.24057	-0.482874	-0.64882	-0.504892	-0.380732	-0.27714	-0.241603	-0.513965	-0.720287	-0.384167	-0.270198	-0.585627	-0.13532	-0.373797	-0.734448	-0.596195	-0.456645
PF3D7_0221600.e2	PF3D7_0221600	Plasmodium exported protein, unknown function, pseudogene	-0.0979602	-0.100958	-0.030865	0.133476	0.276613	0.405172	-0.129802	0.0675097	-0.0941172	0.118644	0.123201	0.141318	-0.200883	0.180521	0.267297	0.0896372	0.0608661	0.00731893	-0.037936	0.102487	0.192907	0.219508	0.0359126	0.0979088	0.0173646	0.021976	0.6906	0.155477	0.123454	0.0334018	0.111031	1.17968	0.403747	0.219295	-0.142682	-0.0457311	-0.17529	0.0251362	0.0724842	0.118833	0.0580077	0.048007	0.123445	0.102391	0.153255	-0.0477746	0.175411	0.497543	-0.0576755	0.144788	0.147276	0.0955556	0.0467916	-0.0284139	-0.104357	0.0850264	0.226741	0.240461	0.0189426	0.0555426	0.0478371	0.0347338	0.0780076	-0.0229761	-0.253184	0.106649	0.0647818	-0.0303171	0.0496959	-0.176178	-0.0974461	-0.0106025	1.19776	1.50136	-0.0384286	-0.0565668	-0.150978	-0.0105243	-0.190129	-0.0643889	-0.123083	-0.171154	-0.22192	0.0357168	-0.234333	0.0836325	-0.0579035	-0.263515	-0.0670752	-0.00290633	-0.161178	-0.0923099	-0.0818615	-0.374023	-0.0734211	0.104537	0.598838	0.688477	0.154238	-0.160451	-0.0705868	0.100741
PF3D7_1460600.e1	PF3D7_1460600	inner membrane complex sub-compartment protein 3	-0.178918	-0.127885	-0.22351	0.0777772	-0.237478	-0.183916	-0.189452	-0.0553144	-0.11864	0.0315052	0.0531324	0.0987885	-0.292753	0.0174557	0.23268	-0.00644781	0.104124	-0.0369864	-0.139869	0.0554663	0.170777	0.176136	-0.0781904	-0.031292	-0.224821	-0.171448	0.113851	-0.209835	0.145471	-0.315581	0.0232554	0.0357671	0.489209	0.317401	-0.311447	-0.168097	-0.321141	-0.0920606	0.0426654	-0.0369849	-0.0223146	-0.0304964	-0.00760115	-0.0851908	-0.0569024	-0.131442	-0.329678	-0.0978842	-0.217916	0.0554709	-0.017806	-0.125016	0.0217471	-0.023968	-0.177308	0.00863605	2.08066	2.41621	0.0541617	0.126998	-0.229076	-0.245235	-0.0485921	-0.145352	-0.282615	0.03441	-0.0110855	-0.201406	0.0234046	-0.146171	-0.225292	-0.184047	0.391627	0.471942	-0.171611	-0.144192	-0.217219	-0.0398682	-0.300917	-0.250011	-0.229998	-0.287324	-0.316837	0.00285212	-0.255638	-0.255587	-0.0765835	-0.311903	-0.11108	-0.145327	-0.172852	-0.0969676	-0.134613	-0.408343	-0.116051	0.0183629	-0.111058	0.0975207	0.0542637	-0.137595	-0.0710476	0.0897317
PF3D7_1326000.e2	PF3D7_1326000	conserved Plasmodium protein, unknown function	-0.374838	-0.323172	-0.307661	-0.129818	-0.54063	-0.522737	-0.323914	-0.214309	-0.279832	-0.127235	-0.148193	-0.122732	-0.152228	-0.0761743	-0.184175	-0.263034	-0.169554	-0.189862	-0.358025	-0.256021	-0.0104975	-0.131287	-0.384359	-0.088988	-0.296316	-0.214479	-0.00340679	-0.265967	-0.317358	-0.180599	-0.126187	-0.147226	0.0278444	-0.128959	-0.232345	-0.109861	-0.225967	-0.0689474	-0.0786041	-0.0889627	-0.0828129	0.194807	-0.111881	-0.200566	-0.213343	-0.3173	-0.277534	-0.263455	-0.26421	-0.0510163	-0.0436306	-0.360583	-0.0542946	-0.0710929	0.118655	0.22253	0.00590246	-0.0790079	-0.0900447	-0.125245	-0.0658073	-0.00332036	0.120709	-0.149163	-0.192417	0.11586	-0.100437	-0.216329	-0.051469	-0.337035	0.0766055	0.28834	0.211746	0.219445	-0.0734685	-0.0316254	-0.140227	0.0930548	-0.302049	-0.230337	-0.180972	-0.183196	-0.316837	-0.0162694	-0.327839	-0.249848	-0.0999602	-0.451122	-0.16655	-0.11647	-0.130502	-0.125234	-0.136483	-0.325287	-0.0561431	-0.00988998	-0.242337	-0.197335	0.823068	0.104033	-0.185392	-0.0521994
PF3D7_1314800.e1	PF3D7_1314800	ubiquitin-like protein, putative	-0.404958	-0.437094	-0.523003	-0.377477	-0.610772	-0.589851	-0.491357	-0.417429	-0.210101	0.0241539	-0.35073	-0.30539	-0.174882	-0.393827	-0.348006	-0.536334	-0.239659	-0.23646	-0.828217	-0.614686	-0.130547	-0.325967	-0.556493	-0.328274	-0.419412	-0.430249	-0.390271	-0.580393	-0.380784	-0.287167	-0.511999	-0.385969	-0.495422	-0.407523	-0.52146	-0.416539	-0.603668	-0.469082	-0.496439	-0.494765	-0.555041	-0.472527	-0.353932	-0.399482	-0.212683	-0.527924	-0.521953	-0.606681	-0.613046	-0.356889	-0.415037	-0.630517	-0.39182	-0.524168	-0.339384	-0.252868	-0.608354	-0.63492	0.0852463	-0.0124271	-0.405914	-0.465664	-0.467645	-0.807624	-0.483409	-0.268517	-0.356049	-0.589908	-0.458842	-0.778528	-0.498846	-0.572192	-1.08624	-0.64784	-0.557832	-0.340398	-0.523835	-0.344274	-0.636369	-0.70721	-0.414838	-0.379167	-0.343192	-0.118971	-0.54671	-0.498492	-0.514785	-0.526982	-0.478969	-0.45308	-0.410136	-0.386604	-0.653597	-0.504067	-0.422398	-0.355897	-0.69101	-0.467608	-0.503433	-0.735211	-0.661668	-0.627812
PF3D7_0920300.e1	PF3D7_0920300	conserved Plasmodium protein, unknown function	-0.362964	-0.195775	-0.389202	-0.0769327	-0.442816	-0.332878	-0.323011	-0.211342	-0.168971	0.0497213	-0.109379	-0.118925	-0.152228	-0.279105	-0.133119	-0.323135	-0.210563	-0.158741	-0.534089	-0.496781	0.365743	0.576722	-0.335522	-0.259849	-0.349115	-0.269471	0.131585	-0.36545	-0.313713	-0.379307	-0.378241	-0.356849	-0.225609	-0.252526	-0.349235	-0.0750671	0.024363	0.418967	-0.223596	-0.340846	0.0361639	-0.0760808	-0.285805	-0.324529	-0.234398	-0.494213	-0.165809	-0.178891	-0.325065	-0.164553	-0.158384	-0.476281	-0.257765	-0.24817	-0.246466	-0.15211	-0.31105	-0.251323	0.0732522	0.545273	-0.271059	-0.166447	-0.15335	-0.614838	-0.280032	-0.117863	-0.255639	-0.371768	-0.298523	-0.566564	-0.192514	0.0821268	-0.911928	-0.380696	-0.37187	-0.262284	-0.0876451	0.176609	-0.302502	-0.446942	-0.325076	-0.355914	-0.294426	-0.107647	-0.431612	-0.299375	-0.455722	-0.491928	0.0320027	0.329072	-0.247007	-0.217313	-0.442824	-0.349022	-0.15078	-0.204841	-0.391115	-0.315116	0.00310324	-0.220561	-0.47537	-0.362527
PF3D7_1219900.e1	PF3D7_1219900	ribulose-phosphate 3-epimerase, putative	-0.259178	0.0246621	-0.198509	0.448362	0.106477	0.184224	-0.0824197	0.0162903	-0.0680134	0.139206	0.16999	0.0896035	0.0743328	-0.0761743	0.0253906	-0.112866	0.0485178	0.157093	0.0223964	-0.309943	0.155207	0.0657079	-0.0368295	-0.00375702	-0.137358	-0.0680108	0.0822071	-0.370175	-0.0613369	-0.198735	-0.121275	-0.0888093	-0.0415603	-0.0923562	-0.240844	-0.148007	-0.173157	-0.0507198	-0.0529219	-0.0878209	0.000851399	-0.0264229	-0.0430917	-0.065115	0.0444746	-0.159017	-0.138328	-0.168217	-0.119312	0.134287	-0.010148	-0.190953	-0.0704142	-0.0609366	-0.0726103	-0.0679852	-0.114366	-0.131829	0.0332043	-0.0032544	-0.161711	-0.060968	0.0460702	-0.385172	-0.220622	-0.00124424	0.182751	0.0664236	0.153351	-0.100571	-0.233873	-0.071937	0.124347	0.418519	-0.134137	-0.0766592	-0.153137	-0.0202394	-0.00459838	0.0233738	-0.131587	-0.155558	-0.13473	-0.00476609	0.0674972	0.0966426	0.189894	0.0208701	-0.140579	-0.0837546	-0.145759	-0.0703893	-0.209892	0.0318547	-0.104165	-0.171158	-0.166609	-0.0894724	-0.0112273	-0.218428	-0.171242	-0.0565835
PF3D7_0419800.e1	PF3D7_0419800	60S ribosomal protein L7ae/L30e, putative	-0.215818	0.0227045	-0.00298232	0.455665	0.298409	0.388382	0.0908975	0.0791876	0.0263391	0.187718	0.219813	0.103685	0.0862215	-0.0369087	-0.0267772	-0.0742546	0.149771	0.210972	0.0400665	-0.132774	0.322346	0.192309	0.195813	0.201879	0.129408	0.10462	0.12985	-0.23045	0.0756108	-0.0974359	-0.0476664	-0.0794714	-0.0903274	0.00938647	-0.0414666	-0.0893631	-0.144324	-0.0363017	-0.0854795	-0.00861742	0.0118741	-0.0400462	0.078561	0.0453344	0.137124	0.0111455	0.0850361	-0.165856	0.00872194	0.0739042	0.136967	-0.00844339	0.0207657	-0.0323774	0.0908885	0.104851	-0.169925	-0.130414	0.0614274	0.0356802	-0.248516	-0.0113205	0.00725095	-0.135988	-0.163562	0.0513121	0.32177	0.248787	0.199287	0.0775787	-0.137138	0.0157591	-0.71165	-0.48246	0.0407122	0.0838518	0.0340942	0.211742	-0.0860747	-0.0458168	-0.0759246	-0.0407122	0.0555806	0.088582	0.433875	0.547551	0.522722	0.322649	-0.0819562	0.0565721	-0.0377484	-0.0454168	-0.0257631	0.139942	-0.0110552	-0.153236	-0.0742452	0.0330354	0.0279965	-0.0467867	-0.158943	-0.0121134
PF3D7_0110400.e2	PF3D7_0110400	DNA-directed RNA polymerase II subunit RPB9, putative	-0.172686	-0.105232	0.00668776	0.478889	0.085415	0.150481	0.296445	0.0253734	-0.114523	0.0677102	0.171282	0.0616923	0.119716	0.0104987	-0.0770372	0	0.0551005	0.120321	0.016633	-0.220865	0.248551	0.0755236	0.0292986	0.0543088	0.0359434	0.0132257	0.0798131	-0.159209	-0.0147215	-0.129258	-0.0645403	-0.0650649	-0.0691046	-0.0853456	-0.133422	-0.150503	-0.235207	-0.0389941	-0.152885	-0.0384548	0.144147	0.144707	-0.00760115	-0.0299038	-0.0369055	-0.0670685	0.0174129	-0.248388	0.00664387	0.105905	0.163168	-0.0391848	-0.0150178	-0.0323774	0.0695148	0.0621623	-0.0864016	-0.145342	-0.0259777	-0.0663055	-0.246653	0.0105741	0.0717502	-0.0643112	-0.162373	0.088048	0.223857	0.1261	0.232374	0.064037	-0.0828389	-0.0624507	-0.917505	-0.655458	-0.0593502	0.00956119	-0.12425	0.0489679	-0.137063	-0.107071	-0.139481	-0.143743	-0.105173	-0.0201243	0.215635	0.326257	0.277816	0.142845	-0.138774	-0.117116	-0.055648	0.00435531	-0.226228	-0.0701209	-0.140121	-0.158726	-0.0451827	-0.0298678	-0.0576775	-0.094897	-0.128406	-0.0306303
PF3D7_1332300.e1	PF3D7_1332300	trafficking protein particle complex subunit 2, putative	-0.220096	-0.195775	-0.176457	0.166274	-0.358192	-0.297872	-0.00433676	-0.168134	-0.028754	0.132385	0.0896863	-0.0290034	-0.074107	-0.303822	-0.123121	-0.227764	-0.0364692	0.117797	-0.133738	-0.482297	0.119066	-0.123454	-0.163702	-0.130485	-0.0854625	-0.226088	-0.0126375	-0.205606	-0.16837	-0.252656	-0.166098	-0.0774045	-0.173041	-0.176059	-0.27535	-0.160531	-0.236319	-0.182439	-0.218548	-0.0143911	-0.0715821	-0.0547209	0.0105748	-0.095026	-0.0279772	-0.103011	-0.00826762	-0.188445	-0.0724277	0.022951	-0.017806	-0.368547	-0.0772281	-0.0609366	-0.100891	-0.0975434	-0.287166	-0.239834	0.0911873	0.0523101	-0.327036	-0.0995357	-0.0919403	-0.364814	-0.228072	-0.0532046	-0.0711389	-0.185772	-0.0121861	-0.229926	-0.216762	-0.180623	-0.117031	0.350735	-0.209111	-0.067889	-0.235409	-0.0817941	0.516775	0.517597	-0.204241	-0.232395	-0.0972708	0.0123187	-0.271147	-0.203351	-0.150518	-0.24774	-0.0969924	-0.172421	-0.174807	-0.162583	-0.288798	-0.0498354	-0.202116	-0.176717	-0.129823	-0.0265912	-0.0295014	-0.123055	-0.236945	-0.0969746
PF3D7_0806400.e1	PF3D7_0806400	UDP-N-acetylglucosamine transferase subunit ALG13, putative	-0.406176	-0.252724	-0.345961	-0.151052	-0.619129	-0.527695	-0.0269534	-0.190161	-0.0114299	0.135799	-0.153685	-0.189846	-0.242322	-0.534276	-0.270924	-0.384798	-0.201018	-0.119938	-0.23136	-0.653824	-0.133604	-0.265457	-0.312236	-0.249218	-0.31069	-0.397065	-0.0511462	-0.251364	-0.377926	-0.36695	-0.211314	-0.153744	-0.0490204	-0.075389	-0.419855	-0.264836	-0.369155	-0.288438	-0.329345	-0.13736	-0.121202	-0.119773	-0.219868	-0.242991	-0.124186	-0.240514	-0.169281	-0.202896	-0.291437	-0.125472	-0.155096	-0.688037	-0.187461	-0.112973	-0.177308	-0.277155	0.529569	0.835958	0.0811072	0.0493744	-0.402799	-0.179158	-0.110446	-0.379566	-0.366447	-0.168682	-0.302536	-0.412634	-0.337177	-0.427977	-0.48086	-0.281564	-0.990859	-0.691225	-0.367514	-0.291594	-0.362084	-0.207325	-0.340131	-0.422233	-0.209079	-0.317633	-0.240545	-0.0953952	-0.616484	-0.422281	-0.343634	-0.424277	-0.185524	-0.189978	-0.174807	-0.205948	-0.376683	-0.0616923	-0.341679	-0.276153	-0.202829	-0.109438	-0.0320403	-0.115096	-0.192144	-0.0733024
PF3D7_1362300.e1	PF3D7_1362300	transmembrane and coiled-coil domain-containing protein 1, putative	-0.0759861	-0.073477	-0.152665	-0.061959	-0.255279	-0.125126	0.221671	-0.173898	-0.143586	0.111725	-0.0199238	0.037331	-0.0967933	-0.388358	-0.0886641	-0.159708	-0.124572	0.05921	-0.166146	-0.424749	0.0813383	0.0182594	-0.0230154	-0.0169842	0.0302523	-0.10683	0.0214435	-0.108324	0.0411505	0.0334018	-0.132104	-0.20134	-0.229371	-0.186738	-0.323432	-0.176976	-0.225967	-0.164688	-0.255117	-0.100047	-0.106457	-0.119291	-0.108607	-0.12557	-0.0490274	-0.0610531	-0.0980643	-0.193246	-0.123858	0.00449138	0.080307	-0.236377	-0.0419374	-0.0455846	-0.0624623	-0.10477	-0.337634	-0.319024	0.0739785	0.106398	-0.306517	0.35355	-0.0378063	-0.33115	0.278888	0.405053	-0.0190562	-0.148253	-0.152752	-0.117357	-0.191469	-0.0136462	-1.15112	-0.981928	0.157134	0.0956097	-0.157467	-0.0407668	-0.130213	-0.260193	-0.155401	-0.202863	-0.0125205	0.0422008	-0.0779089	0.0244783	-0.00386822	-0.138916	-0.132249	-0.21085	-0.175786	-0.242893	-0.325657	0.0436212	-0.237383	-0.0876169	-0.177831	-0.0135587	0.0283011	-0.0534263	-0.220492	-0.167025
PF3D7_1475300.e1	PF3D7_1475300	cytochrome c oxidase assembly protein COX11, putative	-0.0832737	-0.0945694	-0.0585213	0.0303588	0.21389	0.213239	0.212357	-0.129539	-0.0600756	0.0605415	0.035922	0.0386953	-0.243006	-0.222685	-0.162511	-0.201634	-0.0326512	0.146196	0.0982782	-0.0817431	0.117782	0.0579791	0.140115	0.0497848	0.16035	-0.0890553	0.000395617	-0.181183	-0.0613369	-0.0530418	-0.00995278	-0.086729	-0.187605	-0.0556798	-0.115077	-0.0147042	-0.0769879	-0.142321	-0.259862	-0.0373522	-0.126305	-0.0588752	-0.0854978	-0.0578834	0.0793802	-0.0300404	-0.0397001	-0.360019	-0.082347	0.0178822	0.155622	-0.0705955	-0.0978648	-0.0488427	-0.083685	-0.101668	-0.342241	-0.379934	0.0891467	0.105131	-0.21991	0.168819	0.0134097	-0.310469	0.011116	-0.134149	0.689171	0.620349	0.0260554	0.016543	-0.123121	-0.0343606	-0.902497	-0.847149	-0.137841	0.00458065	-0.0171082	0.038796	-0.124196	-0.104012	-0.0737169	-0.185989	0.0352645	0.0495756	0.216361	0.204563	0.280755	0.148816	-0.0769788	-0.102016	-0.18167	-0.2742	-0.18114	0.0565835	-0.283554	-0.0298757	-0.100342	-0.075862	0.0464637	-0.0605743	-0.159923	-0.0937529
PF3D7_1477400.e2	PF3D7_1477400	Plasmodium exported protein (PHIST), unknown function	0.182032	-0.0388238	0.0612454	0.229104	0.327239	0.335216	0.245609	-0.131781	0.0226064	0.089005	0.193081	0.21074	-0.100506	-0.0203387	-0.115172	-0.118093	0.0999442	0.312493	0.0707307	0.171283	0.318996	0.158978	0.262188	0.153363	0.421211	-0.104447	0.101808	-0.109641	0.14282	0.0979711	0.0347439	-0.0732796	-0.0366083	0.0224258	-0.0303736	0.160642	-0.0963891	-0.0175941	-0.104752	0.0388509	-0.11381	-0.0295902	-0.0337488	-0.0602899	0.140571	0.0616403	0.0743097	-0.202896	0.00352116	0.02611	0.0357883	-0.088752	0.00943104	-0.0082704	0.0321211	-0.0913781	-0.252066	-0.195509	0.0550138	0.117895	-0.163467	-0.067209	0.119639	-0.178796	0.701788	0.107803	0.260534	0.0994091	0.145449	0.144415	0.0512253	0.111059	-0.482767	-0.286009	0.0407122	0.104948	0.026481	0.187393	0.146391	0.0538307	-0.0787679	-0.0440869	0.0777639	0.119571	0.390819	0.47316	0.432904	0.346464	0.0489301	0.00215733	-0.0958269	0.0712718	0.0274004	-0.0250439	-0.12353	0.0791044	0.174859	0.20568	0.196058	0.0677803	-0.119322	0.0170877
PF3D7_0933900.e4	PF3D7_0933900	conserved Plasmodium protein, unknown function	0.762665	0.68737	1.97502	1.29281	1.04168	1.04452	1.05783	1.44418	2.86842	0.139206	0.159607	0.29991	-0.103297	-0.166171	-0.205114	-0.0938602	0.174558	0.389096	0.357338	0.527808	0.279328	0.072117	0.713778	0.550792	0.416856	0.275346	1.26111	0.859411	0.364928	0.312915	3.3601	3.59617	1.50189	1.02103	3.10685	2.89166	0.0628698	0.00436519	0.61802	0.309994	0.157571	0.347004	-0.0802787	0.00504414	0.113461	-0.0170431	0.324399	0.0363418	0.591086	0.475293	1.48525	0.642502	0.0237079	0.0154404	0.160412	0.03893	0.0616027	0.510951	0.888386	1.0171	-0.0790053	0.11716	0.0598975	-0.207063	5.58002	1.76352	0.436956	0.400342	0.0806258	0.2062	2.49597	3.06631	0.634109	1.12449	0.160154	0.190767	0.134895	0.280262	0.432197	0.27107	0.385543	0.437897	0.153844	0.151622	0.471637	0.605291	0.471992	0.37962	0.135193	0.081974	1.67712	1.46547	0.45889	0.217014	0.104849	0.279165	2.07282	2.21277	0.249823	0.0712725	0.0342534	0.0348588
PF3D7_1362000.e1	PF3D7_1362000	cytochrome c oxidase subunit ApiCOX24, putative	-0.0138588	0.117466	-0.0819803	0.249654	0.0963033	-0.118878	-0.368873	0.101787	-0.0316617	0.239422	0.0620793	0.0448185	-0.169347	0.000438976	0.354313	0.0797791	0.661671	0.58959	-0.0901207	0.292283	0.33235	0.124036	-0.0586823	0.0838165	0.0202385	-0.0622191	0.00671077	-0.118889	0.114012	0.073245	0.105175	-0.0487746	0.0520657	-0.0635312	-0.065169	-0.148007	-0.105849	-0.0175941	-0.0321099	-0.110058	0.0118741	0.0285605	-0.0595888	-0.143	0.0430017	-0.103011	-0.173924	0.0965884	-0.178372	0.0436734	0.00168441	-0.012597	0.105598	0.0659009	-0.0250308	-0.00772013	-0.115022	-0.256717	-0.0427859	-0.072412	-0.125317	-0.0417226	0.0385405	-0.0370277	0.29976	0.0440926	-0.0278752	-0.107587	0.128281	-0.236867	-0.166613	-0.10889	-0.32326	-0.145283	-0.0958086	-0.0696388	0.430744	0.11984	-0.206564	-0.209987	-0.0561763	-0.023956	-0.157934	0.068757	-0.0252191	0.400209	0.206471	-0.165278	-0.0718032	0.0771834	-0.0178732	0.210661	-0.0338004	-0.17152	-0.0865167	0.126147	-0.104619	0.410532	0.632629	0.131055	-0.0705868	0.0492111
PF3D7_0511600.e1	PF3D7_0511600	apical rhoptry neck protein	1.86055	1.74374	0.606228	0.206842	2.96976	2.73457	1.93222	2.58321	3.67716	0.837641	0.698132	0.900942	0.729242	1.03946	3.13758	3.16849	0.420421	0.34092	3.02288	2.8056	0.404323	0.544052	1.0237	0.956695	0.663716	1.06419	0.512528	0.917037	2.21314	1.99959	3.51044	3.53965	1.76806	1.64063	3.06404	3.32652	0.891141	0.72442	1.03274	0.942061	1.95494	2.25486	0.216117	0.165491	1.61182	1.64922	1.47599	1.45535	1.40367	1.69984	1.41907	3.64708	0.410068	0.428509	0.714491	0.829219	1.46045	1.44964	0.739171	0.988559	2.00485	2.5169	1.43822	1.11353	4.02805	1.27254	0.644757	0.65337	1.64312	1.51571	1.18129	0.488636	0.638677	0.887253	1.63462	1.71822	2.98859	1.25238	1.46112	1.60357	2.46968	2.6276	0.500009	0.398318	0.600504	0.683838	1.74151	1.63088	0.832459	0.851454	1.00377	0.936389	0.846625	0.748849	0.795936	1.28319	1.13592	1.12717	2.31104	2.33795	0.817657	0.558152
PF3D7_0827400.e1	PF3D7_0827400	conserved Plasmodium protein, unknown function	2.60437	3.10607	0.243412	0.314775	0.69165	0.645996	0.42026	0.606978	0.303593	0.132385	0.318782	0.291352	1.26914	1.37925	0.869888	0.838944	0.177745	0.173996	-0.325052	-0.0122783	0.388294	0.349011	0.269223	0.259826	1.74466	1.8818	0.278697	-0.0668236	2.319	2.29828	0.384741	0.261566	2.2137	1.76863	-0.0626556	0.05303	0.556116	1.2528	-0.110194	-0.15479	2.00277	2.1174	-0.200573	-0.131251	0.0229691	-0.108514	-0.222392	0.12145	0.0924237	0.210131	0.0117498	0.0464908	-0.00773966	0.0961684	1.16113	1.54429	-0.159047	-0.111445	0.0714157	0.0522596	-0.175821	0.173532	3.28087	3.11454	0.365578	0.575813	0.0894566	0.0765427	1.81791	1.55787	0.388959	0.497342	0.620127	1.0773	0.623762	0.433068	0.134895	0.00697377	-0.14131	-0.114969	0.209243	0.233236	-0.150367	0.0832021	-0.0158167	0.411118	1.11422	0.692192	-0.00821583	0.289906	0.22499	0.52522	0.840887	0.474119	0.327424	-2	0.222298	0.783006	0.794696	0.0954837	-0.269631	-0.0475168
PF3D7_1141600.e1	PF3D7_1141600	dolichol-phosphate mannosyltransferase	0.122885	0.270477	0.259057	0.293393	0.626425	0.513309	-0.117222	0.252931	-0.00189454	0.187718	0.755814	0.795702	0.37319	0.424773	0.455851	0.31903	0.324869	0.306364	-0.0699114	0.244384	0.448806	0.445635	0.35371	0.400424	0.315216	0.256005	0.315663	0.0503735	0.38245	0.373702	0.269781	0.191299	1.27191	1.12227	-0.0551416	0.0584435	0.975859	1.18211	0.282271	0.276692	0.309268	0.279142	0.262023	0.266927	0.250582	0.300479	0.0346182	0.274033	0.478452	0.553563	0.300876	0.254361	0.319436	0.245832	0.119398	0.25918	0.0595669	0.284093	0.0755445	0.110775	0.169663	0.484479	0.284997	0.153658	-0.00692452	0.345612	0.311002	0.315	0.399107	0.239769	0.371386	0.409746	-0.289605	0.118644	0.467986	0.382772	0.214108	0.35048	0.232223	0.450949	0.150565	0.169106	0.115913	0.253327	0.465954	0.790744	0.617382	0.312044	0.495108	0.680749	0.10121	0.248788	0.190675	0.111031	0.225143	0.37633	0.155915	0.543016	0.549318	0.169849	0.258053	0.43421
PF3D7_0220500.e2	PF3D7_0220500	Plasmodium exported protein (hyp2), unknown function	-0.350601	-0.182165	0.00965017	0.0497893	-0.208026	-0.235707	-0.182884	0.113191	-0.151998	0.00747512	-0.0365408	-0.0318645	-0.25986	-0.0554951	-0.0559616	0.0128098	0.0997084	-0.0106314	-0.28989	-0.155148	0.0446265	0.137544	0.0251493	0.0784961	-0.171382	-0.206792	0.0650624	-0.248462	-0.0191674	-0.125784	0.0143553	-0.105561	-0.0436287	-0.0953713	-0.156016	-0.0203998	-0.435766	-0.0471017	0.00288395	-0.2059	0.288151	0.248465	-0.0423108	0.0498044	0.00189654	-0.258757	-0.309104	-0.0711256	-0.326047	-0.0292119	0.0308476	0.044493	-0.106417	-0.128798	-0.263801	-0.0811606	-0.260035	-0.129354	0.0489606	0.0558453	-0.150348	-0.0811751	-0.0425901	-0.182451	-0.245605	0.0774788	-0.0920055	-0.273937	-0.135617	-0.327575	-0.285345	-0.0951229	-0.641676	-0.240182	-0.187838	-0.1693	-0.321442	-0.0461702	-0.265828	-0.188067	-0.136187	-0.118621	-0.360548	0.000951332	-0.440733	-0.0169588	-0.26726	-0.344324	-0.138774	-0.152756	-0.186592	-0.0567144	-0.157689	-0.441675	0.0500563	0.0697438	-0.0707545	0.022951	0.1928	-0.189409	-0.0581991	0.0206595
PF3D7_0911800.e1	PF3D7_0911800	conserved Plasmodium protein, unknown function	-0.263586	-0.0620063	-0.0670787	0.342613	0.325879	0.324252	-0.36051	0.0283885	-0.196986	-0.0456828	0.107622	0.0650435	-0.223982	0.130863	0.113435	0.21271	0.127041	-0.0411519	-0.188365	-0.0348027	0.233803	0.230628	0.17124	0.205137	-0.116691	-0.0996939	0.793713	0.696114	0.234685	-0.26216	-0.0873501	-0.118253	-0.014532	0.00376192	0.320966	0.483174	-0.329033	-0.182439	-0.0694875	-0.0893435	-0.018859	0.0557128	-0.0786766	-0.0358116	0	-0.139871	-0.324507	-0.0978842	-0.145648	0.0336634	0.0134205	0.122951	0.516812	0.420726	-0.124449	0.00863605	-0.230554	-0.147845	-0.063655	-0.0192654	-0.236451	-0.0988252	0.0509435	-0.0565749	0.496015	0.73298	0.156807	0.0289489	0.160607	-0.000536817	-0.200902	-0.111333	0.129224	0.268832	0.0200842	-0.0129879	-0.072748	0.0699315	0.0576003	0.162185	0.29277	0.223445	-0.119875	0.0587414	0.2195	0.319518	0.38319	0.0760413	-0.110196	-0.0776138	-0.177745	-0.122857	0.00424947	-0.248347	-0.0618794	0.112536	-0.259719	-0.272189	0.41037	0.0479779	-0.218449	-0.181316
PF3D7_1118000.e1	PF3D7_1118000	conserved Plasmodium protein, unknown function	-0.21475	-0.0240789	-0.0225191	0.405912	-0.00683743	-0.0813396	-0.143289	0.228669	-0.0680134	0.194284	0.129599	0.141953	-0.028598	0.0681715	0.0938525	0.0725322	0.184321	0.0639702	-0.137238	-0.104566	0.296463	0.247526	-0.143945	0.0130731	-0.0978729	-0.1152	0.0857907	-0.170154	-0.0895011	-0.189638	-0.109553	-0.105561	-0.0920388	-0.0773748	-0.1899	-0.171896	-0.0936975	-0.0836971	0.044066	-0.0230952	0.0290867	0.0680418	0.0521154	0.00446856	0.0609418	-0.214317	-0.154295	-0.100137	-0.198009	0.158671	0	-0.177677	0.134013	-0.0151171	0.00503489	0.0994715	-0.101942	-0.0892811	0.0417489	0.0593718	-0.0551721	-0.00798174	0.0406151	-0.177822	-0.180324	0.0739384	0.150069	-0.058514	0.146058	-0.0873958	0.0325638	-0.0573383	-0.00444408	-0.0913324	0.0242335	0.0528249	-0.0141609	0.0565499	-0.196007	-0.0892414	-0.177581	-0.0440869	-0.119875	0.115184	-0.0439202	-0.0224525	0.111747	-0.137924	-0.0563869	-0.0839124	0.00863892	-0.140779	-0.0958925	-0.301937	0.0150639	0.137392	0.1099	1.99904	0.799701	-0.0340673	0.286392	0.142321
PF3D7_0908400.e1	PF3D7_0908400	conserved Plasmodium protein, unknown function	-0.0157168	0.11011	0.138383	0.563397	0.219173	0.147633	0.0517455	0.273407	0.01135	0.181123	0.266522	0.278129	0.182042	0.0868946	0.213872	0.123251	0.228508	0.174856	0.0488211	0.0249988	0.422514	0.321301	0.176487	0.283525	0.114693	-0.00443565	0.257405	-0.02462	0.0560201	-0.0696342	0.0408924	0.104746	0.0955674	0.0581401	-0.0501538	-0.00450843	0.201908	0.246178	0.164864	0.135875	0.101521	0.161865	0.263919	0.15883	0.220276	0.193284	-0.0375832	0.0260515	0.0924237	0.281128	0.170674	-0.119032	0.271146	0.10882	0.171202	0.176433	0.040524	0.0439046	0.148926	0.212652	-0.0157759	0.0584956	0.162529	-0.00711379	-0.0646618	0.157713	0.195895	0.0162378	0.288096	-0.0194524	0.0692126	0.0963127	-0.174295	0.0240455	0.0610494	0.121912	0.0482616	0.139805	0.0407389	-0.000812786	-0.0320949	-0.0913082	0.0462817	0.115184	0.0850815	0.131964	0.144376	-0.0144874	0.048336	0.0763363	-0.0820035	-0.0618273	0.0501858	0.0166787	0.180896	0.202009	-0.071452	-0.0187576	0.0865123	-0.0477333	-0.0830817	0.087037
PF3D7_1429600.e1	PF3D7_1429600	conserved Plasmodium protein, unknown function	-0.26138	0.0774788	-0.0843473	0.176411	0.0139162	-0.116387	-0.032848	0.221661	-0.0941172	0.174498	0.205752	0.194307	0.0778961	-0.0628138	0.758576	0.480478	0.125131	0.0825859	-0.202351	-0.148357	0.310588	0.124036	0.0359126	0.128264	-0.073158	-0.0530006	0.300065	-0.0984899	0.0239668	-0.108537	-0.00451548	-0.055879	-0.0399077	-0.102431	-0.150668	-0.0562235	0.0664841	0.0216951	-0.0086866	-0.0502681	0.0246981	-0.000443838	0.443004	0.378634	0.109245	-0.156877	-0.186769	-0.121712	0.0825927	0.152324	0.124266	-0.181569	0.0671368	0.0108737	-0.119181	-0.0115957	-0.0993407	0.0112623	0.0568713	0.060981	-0.0293225	0.0610412	0.0991544	-0.185261	-0.152889	0.0489096	0.0708024	0.036374	0.0503471	-0.189581	0.0547527	0.265296	-0.812986	-0.0430687	-0.0958086	-0.0890278	0.150739	0.258513	0.0207848	0	-0.104936	-0.0156503	-0.0489878	0.0605676	-0.0802827	0.0432989	0.0856613	-0.125422	-0.0687927	0.0397235	-0.0856768	-0.0319754	-0.106162	-0.0533127	0.0447278	0.0256432	-0.141126	-0.0785738	0.25608	0.101474	-0.0779781	0.0147016
PF3D7_1125000.e1	PF3D7_1125000	conserved protein, unknown function	-0.259178	0.0906199	-0.0067189	0.409676	0.101399	0.081074	-0.070245	0.0917329	-0.0920923	0.163666	0.238678	0.135592	0.122771	0.0610346	0.0136577	0.0888813	0.19799	0.221491	0.0808089	0.0144461	0.346129	0.209853	0.0531317	0.0784961	0.0444382	0.142227	0.197661	-0.187424	0.0915065	-0.120588	-0.0645403	0.0547378	0.0167711	-0.0793634	-0.0303736	-0.00676793	-0.0856527	-0.014058	0.0377523	0.0492675	0.082746	0.103583	0.26959	0.0850745	0.161423	0.00796983	0.0426443	-0.0889094	0.0339382	0.181517	0.183346	-0.163753	0.148463	0.00193911	0.0170474	-0.0232854	-0.0729394	0.0272003	0.0533866	0.0577607	0.00938342	0.076221	0.218246	-0.0216657	-0.10982	0.0596894	0.21437	0.208601	0.196936	-0.0452498	-0.0693377	0.0157591	-0.143254	0.325319	-0.0690416	0.0260399	-0.00926214	0.123053	0.129199	0.448271	-0.00479899	0.049128	0.0124128	0.0939419	0.210789	0.408626	0.356051	0.103694	-0.0466232	0.093463	0.00863892	-0.0681012	-0.0175549	0.00736241	0.0393795	0.0232205	-0.0974979	0.00320956	0.0862197	0.00936003	-0.0655271	0.0996161
PF3D7_0206900.1.e2	PF3D7_0206900.1	merozoite surface protein 5	0.0707556	-0.0829614	-0.386484	-0.565007	-0.102025	-0.375946	-0.337892	-0.339956	0.433269	-0.0708037	0.117058	0.0019573	-0.321889	-0.0920213	-0.210718	-0.172584	0.105981	-0.0840437	-0.394174	-0.216369	0.286902	0.0189761	-0.106913	-0.150922	-0.392344	-0.263304	-0.237356	-0.249753	-0.30065	-0.510954	-0.174735	-0.168374	-0.319363	-0.336416	-0.136941	-0.183316	-0.0799861	-0.121604	-0.109208	-0.0261823	-0.104513	-0.157254	0.0733822	0.0581075	0.0732289	0.0480224	0.2847	-0.294791	-0.132434	-0.0393481	-0.439611	-0.863832	0.014733	-0.243046	-0.258022	-0.220684	-0.163328	-0.164801	-0.0732539	-0.169958	-0.290879	-0.144722	-0.0289151	-0.204103	-0.157196	-0.0650604	0.502412	0.523358	-0.0945293	-0.0266989	0.402145	0.129125	0.173433	0.101485	-0.232218	-0.234162	-0.178794	-0.345096	-0.234608	-0.353655	-0.151656	-0.436206	0.168438	-0.00856513	-0.0340333	0.152177	-0.0742145	-0.0176902	0.150724	0.150702	-0.16437	-0.202211	-0.239575	-0.233233	-0.207364	-0.27764	-0.376147	-0.207753	-0.0773903	-0.106061	-0.269339	-0.212084
PF3D7_0315900.e2	PF3D7_0315900	conserved Plasmodium protein, unknown function	-0.210488	-0.106303	-0.0461641	0.591607	0.130355	0.148928	0.112421	0.0767625	-0.100209	0.0677102	0.199684	0.122785	0.0934164	-0.00660072	-0.0147121	0	0.17355	0.202958	0.0317781	-0.392795	0.236173	0.0865398	0.0693419	0.0979088	0.101185	-0.014466	0.0594539	-0.187424	0.01167	-0.139732	0.0232554	0.0165437	-0.0432148	-0.039136	-0.183059	-0.182073	-0.224494	-0.084624	-0.117222	-0.0355165	0.0127185	0.00398841	0.0499201	0.0176492	0.0352443	0.0991307	0.077243	-0.248388	-0.0302153	0.00513187	0.100097	-0.0619609	0.0148631	-0.0180614	0.0305418	-0.109954	-0.171974	-0.110747	0.0486494	0.0189598	-0.231837	0.0118904	0.0252681	-0.0916622	-0.182735	0.0148478	0.204135	0.142707	0.12055	-0.017278	-0.0693377	-0.0727303	-1.68954	-1.00061	-0.148076	-0.107782	-0.157467	0.021682	-0.0755866	-0.0337055	-0.0481044	-0.103579	-0.0702477	-0.0483847	0.150317	0.244755	0.209815	0.0930343	-0.0632183	-0.203802	-0.1709	-0.120484	-0.226228	-0.100734	-0.230907	-0.199172	-0.182721	-0.0785738	-0.0648083	-0.166608	-0.198675	-0.115477
PF3D7_1330400.1.e1	PF3D7_1330400.1	ER lumen protein retaining receptor 1, putative, unspecified product	-0.121774	-0.0160079	-0.0616272	0.246049	-0.240698	-0.208252	0.1356	-0.051065	0.018864	0.152752	0.166883	0.107915	0.151411	-0.0554951	-0.090611	-0.152539	0.0842371	0.127813	0.0359283	-0.473252	0.093153	-0.0239513	0.0465963	0.0624164	0.12541	-0.0189464	0.151386	-0.0345868	0.0311515	-0.0629743	-0.0458037	0.0228195	0.0151822	0.107924	0.0391384	-0.0330098	-0.0473897	0.106978	-0.0589238	0.0975773	0.135257	0.0769043	0.213157	0.154686	0.198611	0.196078	0.153342	-0.0656128	0.143911	0.17527	0.23223	-0.0413048	0.164992	0.112638	0.155348	0.0985729	0.156092	0.0230734	0.117605	0.175344	0.108763	0.235128	0.281652	0.0292689	0.0475628	0.172134	0.105675	0.0467053	0.158192	0.0234243	0	0.0283916	0.315703	0.758386	-0.034971	0.0791216	0.00630316	0.203418	0.0453732	0.154358	0.0792313	0.0467506	0.0932511	0.130044	0.0387994	0.194074	0.198206	0.00240049	0.196174	0.183796	-0.0448816	-0.0454168	-0.0710917	0.156291	-0.104165	0.00246194	0.0441326	0.0763443	0.197143	0.0997647	0.0393861	0.185124
PF3D7_0620600.e1	PF3D7_0620600	conserved Plasmodium protein, unknown function	-0.0110764	-0.119213	-0.14071	0.0737152	-0.0366133	-0.0935401	0.0307044	-0.251003	0.0722011	0.259908	0.183889	0.131762	-0.0023134	-0.304906	-0.223155	-0.182343	0.0431319	0.0621665	-0.037936	-0.243302	0.0667655	-0.11615	0.0563884	0.0287898	0.336125	0.355417	-0.0335442	-0.153088	-0.0423588	-0.0872641	-0.0687897	-0.0908926	-0.0382571	-0.0664865	-0.145339	-0.130655	-0.172447	-0.00965017	-0.262024	-0.0659214	0.812698	1.00222	0.0105748	0.0170786	1.91308	1.57823	-0.0816138	-0.248388	-0.0642134	0.00641199	0.257123	0.0101014	-0.0664978	-0.0363517	0.100705	-0.121424	-0.147578	-0.336049	0.24869	0.32306	-0.207175	1.69312	0.0643537	-0.153701	0.0537194	0.13524	-0.139003	-0.213684	0.418909	0.269461	-0.188339	-0.0144081	-0.140643	0.194765	-0.16782	-0.0453329	-0.267804	-0.0661575	-0.287182	-0.220836	-0.118525	-0.0115153	0.0863291	0.106813	1.58814	1.83698	-0.14525	-0.294855	1.04814	0.961983	-0.123878	-0.0726811	-0.132745	0.0827976	-0.234141	-0.0399733	-0.0541159	0.00769097	0.0649945	-0.0496285	-0.12601	0.00991753
PF3D7_1475800.e2	PF3D7_1475800	conserved Plasmodium protein, unknown function	-0.26469	-0.147588	-0.27395	-0.314456	-0.453985	-0.602436	0.054528	-0.0778319	-0.0961449	0.0783969	-0.117248	-0.193045	-0.20921	-0.472663	-0.275346	-0.332218	-0.102698	-0.111894	-0.239488	-0.510866	-0.043893	-0.104538	-0.246554	-0.280778	-0.218032	-0.353268	0.0245588	-0.0874247	-0.313713	-0.309657	-0.223896	-0.266955	-0.207873	-0.176059	-0.293654	-0.215656	-0.394603	-0.291646	-0.326627	-0.142883	-0.10921	-0.0934941	-0.149226	-0.109906	0.0430017	-0.103011	-0.334867	-0.250888	-0.161333	-0.000642769	-0.187838	-0.226694	-0.000498082	0.114208	-0.246466	-0.320966	-0.256407	-0.310986	0.180648	0.23345	-0.318207	-0.154585	-0.0457881	-0.398716	1.39416	1.35391	-0.151215	-0.325826	-0.372961	-0.334326	-0.398965	-0.201294	-1.02056	-0.655458	-0.268776	-0.214075	-0.316593	-0.116424	-0.230495	-0.168301	-0.147419	-0.257637	-0.0484017	-0.0721986	-0.325021	-0.158978	-0.196769	-0.363514	-0.086081	-0.0918245	-0.162148	-0.161363	-0.270715	-0.174546	-0.396798	-0.187901	-0.231383	-0.184132	0.0179066	-0.11907	-0.222539	-0.123668
PF3D7_0413700.e1	PF3D7_0413700	lysine decarboxylase-like protein, putative	0.0726207	0.106418	-0.024033	0.173883	0.350698	0.296471	0.257732	-0.046828	0.132322	0.296982	0.135968	0.0713895	-0.0203692	-0.194528	-0.117155	-0.0972972	0.170409	0.283136	0.137431	-0.0568892	0.380281	0.183259	0.243023	0.171383	0.202077	-0.168957	0.166694	0.0313904	0.187877	0.157637	0.125155	-0.0589345	0.163126	0.265073	-0.21201	-0.0821974	-0.0823139	-0.015383	-0.15048	0.0458037	-0.0909535	-0.00667195	0.203314	0.179884	0.12081	0.0647001	-0.0599675	-0.154108	0.070209	0.0677859	0.17217	0.0182676	0.0949135	0.121361	0.075654	0.0985729	0.772645	1.04688	0.307503	0.372012	-0.163467	0.0026508	0.100601	-0.236402	-0.0393217	-0.0314325	0.16034	0.00719739	0.157588	0.0788497	-0.0493198	0.00188514	0.545478	0.845975	0.0415312	0.151503	-0.0529534	0.059907	-0.1574	-0.0853568	0.170923	0.190083	0.325776	0.32573	0.213699	0.29764	0.272906	0.142845	0.206505	0.25739	-0.0200681	-0.239027	-0.0681887	0.11785	-0.211649	0.00123149	0.0308715	0.130769	0.347058	0.179588	-0.0432017	0.0354474
PF3D7_0114200.e2	PF3D7_0114200	exported protein family 3	0.0734948	0.0498711	0.0316765	0.194606	0.359497	0.308575	0.19953	-0.0341911	0.0558582	0.10999	0.116238	0.0915766	-0.213894	-0.18028	-0.0455381	-0.0366496	0.0771277	0.283512	0.069719	0.133469	0.289063	0.128553	0.328678	0.168048	0.35446	-0.0234408	0.0586943	-0.134212	0.187877	0.206	0.131754	0.0357671	0.0183582	0.100916	-0.21201	-0.0750671	-0.187435	-0.174523	-0.186164	0.0248441	-0.145489	-0.0817053	0.0165829	-0.0263706	0.174262	0.236254	-0.0144996	-0.177701	0.00664387	-0.00837842	-0.00845166	-0.082917	-0.0368196	0.0380592	0.106713	0.0238625	-0.295332	-0.390058	0.256658	0.280527	-0.238301	-0.124627	0.147207	-0.0884577	0.117805	-0.0263571	0.273644	0.128882	0.0945834	0.160832	-0.0230541	-0.0220495	-1.49023	-1.41423	-0.082363	-0.0531009	0.0641515	0.131852	-0.138679	-0.0784766	0.00657265	-0.0948035	0.268596	0.196328	0.389104	0.546727	0.48776	0.359631	0.0166976	-0.00469776	-0.110252	-0.0021826	-0.25235	-0.159478	-0.173888	-0.0374423	0.039941	0.0567071	0.0368054	-0.0591418	-0.205742	-0.121042
PF3D7_0820100.e1	PF3D7_0820100	RNA-binding protein, putative	0.659331	0.701205	1.08461	1.32578	0.565966	0.530305	0.276325	0.294432	0.285018	0.290869	0.385122	1.14544	0.179875	0.187477	0.0981322	0.088125	0.317993	0.440156	0.454717	0.676734	0.528314	0.334512	1.5529	0.427181	0.401508	0.581637	0.253958	0.151637	0.612047	0.555105	0.343408	0.945646	0.220785	0.198519	0.405992	0.52366	0.28233	2.38204	1.95622	2.05841	0.108648	0.108119	0.508419	0.339007	0.426662	0.31237	0.349689	0.108342	0.504273	0.319227	0.328654	0.0250377	0.310228	0.607106	0.414937	0.294921	0.284161	0.402221	0.254333	0.329709	0.242094	0.431362	0.342694	0.0569226	2.58177	0.354394	0.385956	0.368928	0.397061	1.01893	0.321013	0.296964	-0.414939	-0.248799	0.329995	0.37636	0.495595	0.514835	0.35303	0.392414	0.325158	0.812612	0.470209	0.387415	2.88302	0.807699	0.690646	0.581354	1.05624	0.689085	0.251435	0.174401	0.498138	2.65706	0.150212	0.370624	1.01075	1.10635	0.42479	0.328555	0.709323	0.670627
PF3D7_0508800.e1	PF3D7_0508800	single-stranded DNA-binding protein	1.05059	1.72216	1.30439	0.832615	1.5103	1.41511	2.55574	3.60374	1.00758	0.366935	0.34376	0.201025	0.781911	1.26789	0.207548	-0.0399529	0.508216	0.593909	4.30107	4.34787	0.467586	0.236727	1.2636	1.48496	0.995626	1.03716	0.476844	0.270238	0.611568	0.60405	1.5938	1.44062	0.870008	0.411738	3.47892	4.40979	-0.000315033	0.0464593	-0.0732791	-0.0614317	2.50365	3.44768	1.01958	0.93971	1.14066	0.349977	0.230027	0.380452	1.021	1.3445	0.317877	0.0152107	0.536516	0.784866	0.184755	0.397122	-0.100641	-0.159705	0.0444039	0.0525629	2.08806	3.45151	2.49016	2.25178	0.228075	0.548011	0.36712	0.355633	0.52766	0.173261	0.268817	0.510644	1.69275	1.6256	0.235097	0.104172	2.92046	1.21476	1.57815	2.15796	0.249093	0.341942	0.0286136	0.136984	0.19124	0.792136	0.591189	0.236566	0.188646	0.316214	0.479846	0.839247	1.50984	0.941805	-0.0447383	0.295319	1.68818	1.87908	0.893324	0.0368579	0.997365	0.882398
PF3D7_1122600.e6	PF3D7_1122600	conserved Plasmodium protein, unknown function	-0.185177	-0.00998409	-0.23486	-0.00214209	0.233169	-0.132031	-0.344385	0.0893288	2.05129	1.93141	0.461705	0.46223	-0.168048	-0.0221209	-0.0342523	-0.162405	0.140917	0.104102	-0.378937	0.294776	0.416257	0.265162	0.0693419	0.130837	-0.0175762	-0.288277	-0.0309546	-0.306148	-0.158527	-0.0596559	0.0152478	-0.0856899	-0.0869107	-0.243579	-0.257275	0.121869	-0.228917	-0.229844	-0.0854795	-0.241855	1.85639	1.90763	-0.197962	-0.15356	-0.00189903	-0.276459	-0.428843	-0.124002	-0.360836	-0.161675	-0.184003	-0.269958	-0.0944048	-0.0579036	-0.238827	-0.103735	-0.271705	-0.283203	0.0804606	0.0364472	-0.181148	0.0373216	0.0404266	-0.231597	-0.238064	-0.00873229	-0.10977	-0.210166	-0.0237906	-0.304192	-0.162511	-0.11378	-0.983821	-0.26037	-0.203278	-0.0265186	0.169007	0.00871195	-0.181773	-0.105104	-0.00419824	0.026785	-0.160465	0.00380157	0.0398927	0.5222	0.330756	-0.0575929	-0.0139949	0.0825366	-0.187579	-0.140779	0.0248929	-0.23486	0.150212	0.344664	-0.210107	0.281128	0.304174	-0.256225	-0.156006	0.0170877
PF3D7_0831800.e2	PF3D7_0831800	histidine-rich protein II	-0.121774	0.0906199	-0.252497	-0.155813	-0.215135	-0.453487	-0.472208	-0.0247856	-0.028754	0.187718	-0.0814013	-0.0903108	-0.234822	-0.0761743	-0.0770372	-0.0742546	0.0758695	0.0768585	-0.486436	0.00305332	0.168917	0.156567	-0.172252	-0.109587	-0.104118	-0.301862	-0.0312781	-0.352146	-0.178279	-0.0579995	0.0125687	-0.107668	-0.0937522	-0.24581	-0.494109	-0.255402	-0.369155	-0.287371	-0.157708	-0.23173	-0.105082	-0.0492004	-0.222519	-0.208551	0.0808165	-0.244296	-0.473931	-0.0799901	-0.446498	-0.141332	-0.12952	-0.248572	-0.221895	-0.128798	-0.353749	-0.198845	-0.380424	-0.273018	0.143984	0.0574585	-0.13821	0.0899968	-0.0184357	-0.256041	-0.350099	-0.060968	-0.133801	-0.237663	-0.173131	-0.322196	-0.342776	-0.249815	-1.1084	-0.417464	-0.231692	-0.114991	-0.0671373	-0.141266	-0.324409	-0.314735	-0.117875	-0.086081	-0.176385	0.00569861	-0.176048	0.287315	-0.0659685	-0.297806	-0.196278	-0.0994612	0.0468864	-0.106328	-0.27277	-0.497421	-0.163058	-0.0850009	-0.303293	0.17071	0.26438	-0.367651	-0.215389	-0.156567
PF3D7_1210000.e2	PF3D7_1210000	50S ribosomal protein L1, apicoplast, putative	-0.336019	-0.285091	-0.419762	0.184596	-0.123858	-0.298578	-0.694767	-0.182006	-0.173246	0.0605415	-0.41795	-0.348433	-0.393528	-0.274849	0.263111	0.158983	-0.153021	-0.232027	-0.540255	-0.31089	-0.0217796	-0.155044	-0.228607	-0.204216	-0.169743	-0.461925	0.533488	0.195998	-0.467234	-0.323519	-0.375899	-0.481127	-0.514803	-0.382756	-0.726982	-0.521664	-0.793717	-0.594173	-0.522119	-0.609149	-0.283793	-0.34474	-0.511436	-0.428721	0.804587	0.490396	-0.629437	-0.376305	-0.773417	-0.281532	-0.336326	-0.49166	-0.0914835	-0.056894	-0.412686	-0.325783	-0.729855	-0.539805	0.108828	-0.0382531	-0.595592	-0.507484	-0.458027	-0.604992	-0.60422	-0.383869	-0.130343	-0.353215	-0.267355	-0.377599	-0.509225	-0.448626	-0.479464	-0.0842461	-0.478198	-0.338287	-0.359588	-0.236883	-0.561284	-0.562188	-0.386378	-0.274385	-0.27647	-0.122074	-0.0468189	0.360428	-0.0765835	-0.280194	-0.3947	-0.2953	-0.447459	-0.372418	-0.386107	-0.589331	-0.415037	-0.320081	-0.531843	-0.192921	-0.292409	-0.769158	-0.68018	-0.605616
PF3D7_1410100.e1	PF3D7_1410100	alpha/beta hydrolase, putative	-0.162168	-0.241973	-0.316582	-0.163828	-0.4084	-0.631376	-0.0887384	-0.200997	-0.144357	-0.110955	0.0105083	-0.122053	-0.0522724	-0.0826542	0.72942	0.991658	0.0452627	-0.193427	-0.326417	-0.311017	0.659017	0.36436	-0.238158	-0.2711	-0.40877	-0.449326	-0.0035971	0.102899	-0.505162	-0.324847	0.273394	0.228531	-0.290974	-0.411184	-0.00736354	-0.151228	-0.208343	-0.368288	0.228894	0.559358	-0.162814	-0.0930568	0.120531	0.151071	-0.123741	-0.0691476	-0.371029	-0.0755641	0.335706	0.192914	-0.313591	-0.333826	-0.113559	-0.182312	-0.381476	-0.32339	-0.153311	-0.178545	0.0487787	0.0372129	-0.362344	-0.25134	-0.228174	-0.329585	1.71921	1.71269	-0.294296	-0.237114	-0.13215	-0.130852	1.08221	1.57387	0.262854	0.317136	-0.330999	-0.335638	0.0942602	0.0870803	0.00682237	-0.103042	0.0520722	-0.0458667	-0.0518679	-0.118173	-0.111481	-0.175352	2.72661	1.06746	-0.181606	-0.237986	-0.150551	0.0471612	-0.00949319	-0.0728362	0.593368	-0.31735	-0.412822	-0.334012	-0.16163	-0.138613	-0.425566	-0.486931
PF3D7_0107200.e5 and e6_298301..298600-m2	PF3D7_0107200	CCR4 domain-containing protein 3, putative	0.219631	0.352252	0.286796	0.603395	0.704684	0.634762	-0.0210828	0.315977	0.018864	-0.119073	0.486009	0.428803	0.0759785	0.448776	0.202787	0.244962	0.424264	0.309962	0.194702	0.206807	0.66696	0.550951	0.393525	0.41492	0.240784	0.375186	0.235525	0.0193979	0.542352	0.120087	0.148934	0.174052	0.341713	0.295316	-0.0664274	-0.114727	-0.0756594	0.0216951	0.195439	0.204588	0.20193	0.245847	0.179412	0.246141	0.20521	0.230816	-0.0124193	0.0260515	-0.00065301	0.196175	0.232948	0.173186	0.385352	0.147874	0.169768	0.29178	0.00831701	0.0644393	0.0963516	0.186537	0.0202542	0.178229	0.20922	0.124366	-0.0376845	0.257323	0.57149	0.455664	0.424445	0.288482	0.0800714	0.174612	0.577548	0.820801	0.156378	0.218992	0.36586	0.466326	0.240485	0.344262	0.0477113	0.0874146	0.210035	0.330278	0.767978	0.924287	0.96876	0.592949	0.159602	0.217225	0.0468864	0.162759	0.114495	-0.133483	0.200197	0.324144	0.189488	0.156943	0.1753	-0.0149647	-0.000438843	0.111109
PF3D7_1360400.e1	PF3D7_1360400	conserved Plasmodium protein, unknown function	0.349433	0.309136	-0.123569	0.0607761	0.69713	0.607701	0.0143624	0.180693	3.09637	2.9319	0.490158	0.333924	0.937104	1.03234	-0.0693377	-0.131245	0.356943	0.186995	-0.31016	-0.210218	0.133123	-0.0180396	0.49001	0.731703	-0.240214	-0.376078	0.788408	0.543274	3.10952	3.39093	-0.261232	-0.155923	0.0372687	-0.0913526	-0.0576419	0.0852104	-0.208391	0.0026207	-0.115658	-0.144465	3.29645	3.38043	-0.0591938	-0.0210871	0.00624913	-0.347894	-0.366403	-0.279958	-0.201007	0.104112	0.0594329	-0.0990203	0.329775	0.361923	-0.319106	-0.05693	0.0949281	0.224514	0.146821	0.16771	-0.166986	1.22934	0.169785	-0.0852604	-0.0780616	0.148766	-0.147715	-0.36295	-0.0782647	-0.268196	0.0405912	0.0685197	0.171338	0.297475	-0.207164	-0.214075	-0.253831	-0.0854981	-0.32303	-0.212809	0.892808	1.00858	-0.243896	-0.0812311	-0.554115	-0.495093	-0.355752	-0.480151	-0.0356649	-0.028191	-0.0710393	0.0949484	0.0786743	-0.193604	1.82747	2.03469	2.87353	-0.229371	0.560736	0.277694	-0.13321	0.0280724
PF3D7_0715000.e1	PF3D7_0715000	4-nitrophenylphosphatase	0.0273246	0.0109033	0.61031	0.599633	0.109641	-0.00560885	-0.247386	-0.0606439	0.0676799	0.284729	0.124803	0.0643739	0.0795377	0.0808881	0.0388112	-0.082746	0.570677	0.487762	-0.155459	-0.13445	0.249138	0.0890701	-0.0385656	0.0588186	-0.250569	-0.272142	0.408136	0.0060899	-0.0895011	-0.0683831	-0.17931	-0.142897	-0.00805527	-0.0122944	-0.207839	-0.0810066	-0.0215805	0.0216951	-0.0499303	-0.135	0.513082	0.619601	0.00265097	-0.00187804	0.0961663	-0.153318	-0.355814	-0.240913	-0.255143	0.0153412	1.86494	1.2581	0.242807	0.0192748	-0.180962	-0.0164549	-0.202362	-0.156821	0.142308	0.209119	-0.159957	-0.0274552	0.0691657	-0.23463	-0.00799279	0.276445	-0.137267	-0.310203	0.678914	0.565329	-0.173818	-0.167004	0.359708	0.662837	0.144229	0.188573	0.0622911	0.194283	1.99356	2.5204	-0.0320949	-0.0921812	0.0555806	0.0282706	-0.0163848	0.0584119	1.09432	0.866365	0.0334042	0.04175	-0.159242	-0.0208692	-0.0796111	-0.290812	-0.0792267	0.00982264	-0.137836	-0.0853758	0.158141	-0.00389887	-0.157963	-0.0956851
PF3D7_1021300.e1	PF3D7_1021300	apicoplast integral membrane protein, putative	-0.0110764	0.0943526	0.0832068	0.340079	0.0552055	-0.0125421	-0.120357	0.325405	0.0631446	0.266154	0.276166	0.221592	0.121311	-0.00483757	0.0800714	-0.0300657	0.252201	0.240562	0.072752	-0.222647	0.359235	0.273528	0.132421	0.202694	-0.11827	-0.0820063	0.435779	0.0533172	-0.0598094	-0.00597555	0.0452682	0.0706689	0.174559	0.170343	0.00120175	0.0852104	0.0766756	0.0422198	0.054528	-0.00933786	0.133122	0.148715	0.237797	0.0757897	0.274	-0.0975277	-0.203284	-0.0351245	0.0801245	0.221198	0.112622	-0.253479	0.27032	0.261093	-0.147504	-0.0439731	0.103987	0.352485	0.147692	0.259351	0.0394648	0.218692	0.219912	-0.247081	-0.0680001	0.180938	0.0396776	-0.143211	-0.0135465	-0.257891	-0.0305099	0.104758	0.148568	0.733081	-0.0418945	0.019471	-0.117909	-0.0237885	0.117059	0.162003	0.16826	0.177098	0.162983	0.138714	-0.00450139	0.108978	1.27377	0.5307	0.170198	0.255396	-0.0893595	0.0157258	-0.0029821	-0.0477531	0.0881105	0.146325	-0.071452	-0.0617079	0.219194	0.179993	-0.0600276	0.0540121
PF3D7_0623200.e1	PF3D7_0623200	ferredoxin--NADP reductase	0.749599	0.751419	0.715203	0.838811	0.987669	1.32127	0.343845	0.570901	3.91346	0.522421	0.685545	0.970997	0.436796	0.418217	0.435025	0.429441	0.534625	1.0489	1.32971	0.145954	0.841318	0.639925	0.79863	0.730007	0.515883	0.546438	0.467946	0.244712	0.510319	0.396231	1.23266	1.25502	0.935103	0.837179	1.17845	1.15105	0.260933	1.15802	0.186588	0.261841	0.390126	0.330159	0.510017	0.419794	0.586859	0.458181	1.66773	1.60653	0.78633	0.71964	0.675331	0.476588	0.486565	0.380302	0.409783	0.436057	0.236557	0.675728	0.0862697	0.84605	0.20922	0.445556	0.385763	0.0783646	1.64583	0.480087	0.752812	0.685553	3.37247	2.89493	0.588313	0.667564	0.508526	1.08532	1.11418	2.51649	0.644459	0.814701	0.668213	0.673086	0.198845	0.521031	0.468982	0.438518	1.04208	1.16604	1.24334	0.856779	0.452938	0.598473	0.438884	0.509986	0.445358	0.467097	0.304199	0.335905	0.503242	0.225602	0.443643	0.32746	0.163671	0.20462
PF3D7_1129200.e3	PF3D7_1129200	26S proteasome regulatory subunit RPN7, putative	-0.160302	-0.0372914	-0.226993	0.453582	-0.197819	-0.17093	-0.196051	0.224293	0.0263391	0.234653	-0.0157993	-0.154339	-0.265406	-0.240729	-0.188339	-0.182343	0.0550397	0.15412	-0.177213	-0.929902	0.226669	0.0321326	-0.217749	-0.203135	0.0259692	-0.0680108	-0.237107	-0.420745	-0.240942	-0.35877	-0.306234	-0.361871	-0.280165	-0.197496	-0.287771	-0.380201	-0.436618	-0.429684	-0.463226	-0.270932	-0.293154	0.292247	-0.204935	-0.156775	-0.0945018	-0.301455	-0.280034	-0.439071	-0.35281	-0.30357	0.017589	-0.0070615	-0.178416	-0.20001	-0.195674	-0.249432	-0.505739	-0.400254	0.185608	0.183632	-0.435315	-0.366555	-0.201799	-0.624585	-0.34469	-0.0984257	0.16034	-0.0640613	-0.0334177	-0.0754702	-0.408648	-0.204769	0.00678778	0.319501	-0.354527	-0.182492	-0.113697	-0.11264	-0.226837	-0.262141	-0.110097	-0.174849	0.11382	-0.0105063	0.296537	0.352432	0.277816	0.0291343	-0.20664	-0.266	-0.18167	-0.242893	0.324819	0.080261	-0.265239	-0.403992	-0.162145	-0.215874	-0.349053	-0.585421	-0.66549	-0.605846
PF3D7_0630400.e1	PF3D7_0630400	conserved Plasmodium protein, unknown function	0.332007	0.289326	0.289236	0.78579	1.26147	1.31597	0.616138	0.797521	3.13189	0.43504	0.406135	0.422024	0.350707	0.32105	0.377033	0.347751	0.524251	0.516508	0.256025	-0.042652	0.517151	0.401529	0.739838	0.594312	0.343028	0.279	0.510563	0.327289	0.356945	0.177459	0.488001	0.451043	0.226289	0.260364	1.13422	1.19889	0.190636	0.223142	0.230309	0.188343	0.132928	0.216357	0.328735	0.405913	0.285568	0.331804	0.191743	-0.0524674	0.449486	0.387137	0.427205	0.18351	0.248268	0.212937	0.313714	0.239749	0.0662454	0.233334	0.250449	0.340474	0.0447982	0.255831	0.254122	0.144933	0.227167	0.399407	0.508011	0.40952	0.3149	0.236128	0.182777	0.266238	0.518473	0.759102	0.122719	0.127268	0.205706	0.237172	0.360058	0.472777	0.177292	0.12396	0.323514	0.252528	0.536595	0.606082	0.844857	0.68996	0.330586	0.405926	0.878009	0.827005	0.45315	0.49831	0.122028	0.173889	0.154424	0.167281	0.197684	0.0730154	0.0165779	0.111807
PF3D7_1025400.e11	PF3D7_1025400	conserved Plasmodium membrane protein, unknown function	-0.065845	0.105493	-0.171415	0.248753	-0.120888	-0.0224216	0.0264591	0.00204638	0.15807	0.340544	0.180812	0.153333	-0.0377637	-0.132332	-0.0925606	-0.0725622	0.219908	0.267851	-0.0346683	-0.243302	0.209284	0.126502	0.0861689	0.0588186	0.103896	-0.117601	0.0614269	-0.0991434	0.026845	-0.161798	0.0232554	0.0781055	0.0294194	0	-0.145339	-0.185909	-0.187435	-0.0516257	-0.149679	0.0760039	0.0177747	0.0381004	0.0557669	0.125868	0.238729	0.16676	0.212347	-0.0956353	0.0185521	0.154635	0.0858757	0.0858752	0.111142	0.150498	-0.034918	-0.106841	-0.0761333	-0.076962	0.248351	0.329584	-0.0839858	0.0373216	0.065095	-0.113597	-0.10982	0.0136163	0.0458037	-0.071225	-0.010827	-0.131398	0.0054786	-0.0305021	-0.39691	0.0156751	-0.164038	-0.0784197	-0.153137	-0.055221	-0.0804327	0.0589099	0.0899619	0.058992	0.153844	0.131782	-0.0575951	-0.0102726	-0.00386822	-0.182215	0.208988	0.157739	-0.0156816	0.0114048	-0.0809609	0.113514	-0.110096	-0.0298757	-0.0686642	0.0436734	0.0264722	0.00571456	-0.0101273	0.0806348
PF3D7_1461400.e2	PF3D7_1461400	MORN repeat protein, putative	-0.0735651	0.0363517	-0.0946495	0.207022	-0.206844	-0.241126	0.231232	-0.0574439	0.171616	0.322677	0.244585	0.306155	-0.0203692	-0.241507	-0.01102	0.0191723	0.202279	0.237272	-0.125603	-0.328054	0.21049	0.153347	0.0797818	-0.0332105	0.116037	-0.0324718	0.196557	-0.0395962	0.489084	0.333884	0.0518071	0.030027	0.427833	0.380972	-0.134741	-0.155508	-0.144324	-0.0726207	-0.0732791	0.150463	-0.00704328	0.0522931	0.130387	0.110438	0.231311	0.0967411	0.269033	0.370726	0.24477	0.286934	0.202513	0.088463	0.0874335	0.175627	0.0493803	-0.110993	1.22103	1.5399	0.274959	0.338734	-0.17228	0.10426	0.141595	-0.0115507	0.0911154	0.182583	-0.0166604	-0.087273	-0.00269915	-0.0178213	0.0405912	0.118724	-1.03261	-0.443195	-0.125837	-0.00794645	-0.174914	-0.0643289	-0.0151378	-0.0118305	0.0803646	0.07191	0.189809	0.151622	-0.128598	-0.058994	0.126521	-0.0563433	0.178185	0.20255	-0.0939761	-0.015348	-0.0760179	0.0738999	-0.119038	0.00491968	0.0521591	0.101419	0.17585	0.0607706	0.116287	0.233379
PF3D7_1403700.e1	PF3D7_1403700	translocation associated membrane protein, putative	0.06209	0.016816	-0.121947	0.19086	0.0482956	0.0280033	0.054528	-0.051065	0.0794056	0.290869	0.12587	0	-0.049378	-0.280171	-0.150276	-0.0474129	0.110809	0.123521	0.0757786	-0.270696	0.2135	0.180889	0.189153	0.0686909	0.109305	-0.0843522	0.0375701	-0.0984899	-0.179108	-0.186016	0.0452682	-0.0336677	-0.0300319	-0.0468977	-0.367732	-0.224833	-0.158317	-0.0799955	-0.202681	0.014249	-0.106915	0.018519	-0.0271673	0.0932177	0.155301	0.0616403	0.00924478	-0.190844	-0.0452268	0.178681	0.0874628	0.0511414	-0.0337576	0.0968489	-0.0197034	-0.0193783	-0.178824	0.0230734	0.250618	0.368036	-0.109996	0.0399048	0.117139	-0.133509	-0.155254	-0.0635651	0.131107	0.0822934	0.0220774	0.000536617	-0.138144	-0.041332	0.180242	0.455679	-0.160266	-0.0350401	-0.166164	-0.00788599	0.0909155	-0.00121935	0.0944562	0.049128	0.254414	0.136984	-0.0398717	-0.0652803	0.00918257	-0.137924	0.113017	0.131746	-0.0958269	-0.0726811	0.0137653	0.0935287	-0.147727	0.0110458	-0.091119	-0.00515019	0.0482674	-0.0350056	-0.0579707	0.0605333
PF3D7_0423500.e1	PF3D7_0423500	glideosome associated protein with multiple membrane spans 2	0.412967	0.377746	0.289236	0.565327	0.356037	0.359585	0.283458	0.0796721	0.303593	0.405639	0.400414	0.341958	0.267698	0.0643976	0.121867	0.130615	0.428495	0.444485	0.169423	-0.0107378	0.529281	0.374472	0.250862	0.14787	0.507715	0.129125	0.357894	0.144753	0.19237	0.118624	0.18428	0.0808844	0.375543	0.404641	-0.109878	-0.0562235	0.448509	0.422233	0.00863461	0.189599	0.1226	0.20466	0.313565	0.282679	0.359911	0.395404	0.156119	0.0797724	0.235483	0.237098	0.584963	0.439569	0.30862	0.360035	0.206599	0.255153	0.110745	0.264864	0.26572	0.413267	-0.019747	0.115936	0.297984	0.0834474	0.122694	0.202715	0.404548	0.418641	0.398084	0.375867	0.221739	0.27281	2.34848	2.49083	0.23223	0.313982	0.257029	0.37831	0.22407	0.317126	0.16826	0.215	0.450855	0.362464	0.605416	0.634287	0.895574	0.717251	0.381156	0.419906	0.114077	0.078519	-0.00639777	0.202509	0.150212	0.30033	0.407883	0.392532	0.317448	0.179588	0.172263	0.298335
PF3D7_1413900.e1	PF3D7_1413900	DnaJ protein, putative	0.534752	0.460336	0.418014	0.628073	0.491747	0.602416	0.401259	0.225169	0.219683	0.256775	0.520091	0.486927	0.441591	0.363302	0.196414	0.140863	0.386146	0.393058	0.257803	0.3818	0.485128	0.493535	0.578748	0.391156	0.545111	0.171032	0.470347	0.189055	0.315175	0.360139	0.322649	0.226023	0.334724	0.301442	0.0531113	0.194473	0.208465	0.182114	0.143135	0.141079	0.0999331	0.195582	0.597793	0.348109	0.434266	0.405817	0.265608	0.266186	0.340686	0.309407	0.580461	0.478069	0.285517	0.344836	0.307206	0.195049	0.0616027	0.358544	0.233304	0.409048	0.30059	0.441166	0.589897	0.218301	0.278888	0.338744	0.416417	0.437271	0.457715	0.379997	0.304811	0.262783	0.569597	1.02821	0.562884	0.547641	0.286013	0.291729	0.439799	0.51859	0.270849	0.366933	0.507159	0.417652	0.551046	0.650872	0.558875	0.473018	0.59286	0.638907	0.118074	0.22286	0.217825	0.426733	0.308652	0.370624	0.493372	0.436881	0.81037	0.804571	0.275196	0.445105
PF3D7_1118800.e2	PF3D7_1118800	actin-related protein 2/3 complex subunit 1, putative	0.269304	0.28198	0.118625	0.70712	0.373518	0.222618	0.144768	0.0532717	0.1184	0.186072	0.251446	0.19063	-0.121098	-0.0628138	-0.0417664	-0.0759489	0.224512	0.32166	-0.0516317	0.168566	0.396263	0.0928573	0.0789814	0.00934997	0.298741	0.162154	0.10284	-0.104382	0.105869	0.145469	0.0763881	0.0242639	0.0955674	0.085911	0.20581	-0.119609	-0.198959	-0.164198	-0.0725199	0.0520327	-0.0936773	0.0363705	0.176732	0.132205	0.196625	0.254056	0.182692	0.0208787	0.18905	-0.0187576	0.264158	-0.178455	0.139449	0.110618	0.121625	0.113773	-0.14825	-0.0432841	0.209184	0.292563	-0.0839858	-0.0139972	0.0973436	-0.201118	-0.10524	-0.0792468	0.300152	0.279773	0.105277	0.257837	-0.116164	-0.0121236	0.456443	0.791683	0.0819003	0.126504	0.13135	0.111775	0.145893	0.0612482	0.0877094	0.172017	0.343748	0.22348	0.497336	0.624946	0.515464	0.386988	0.20757	0.105968	0.0401605	-0.185962	-0.0166936	-0.113019	-0.0447383	0.0460732	0.100951	0.0866688	0.0209716	-0.0496285	-0.0432017	-0.0631848
PF3D7_1318200.e1	PF3D7_1318200	glycerol-3-phosphate 1-O-acyltransferase	0.282972	0.377746	0.340723	0.284634	0.972801	0.632727	-0.109026	0.375989	0.0430179	0.226669	0.436124	0.439688	0.380755	0.527641	0.460512	0.256452	0.450207	0.427857	0.121409	0.317029	0.721684	0.438377	0.663143	0.715228	0.384881	0.407266	0.501201	0.21505	0.373433	0.482983	0.467279	0.290663	0.471358	0.372268	0.332469	0.245675	0.160796	0.297592	0.207365	0.326646	0.315099	0.334036	0.418256	0.406349	0.418165	0.247069	0.288569	0.507194	0.382153	0.557062	0.592806	0.482011	0.483718	0.340245	0.630178	0.623892	0.410937	0.180724	-0.0155711	0.0988784	0.399063	0.539822	0.57084	0.230266	0.228075	0.459432	0.603511	0.686969	1.16061	0.874176	0.391054	0.459432	-0.0641169	0.339281	0.464937	0.48763	0.694259	0.765175	0.305973	0.60206	0.31797	0.359289	0.389454	0.506748	0.797207	1.4579	1.14867	0.719077	0.58387	0.705613	0.586983	0.529004	0.58553	0.548723	0.570203	0.705832	0.529927	0.69643	0.76685	0.233572	0.335553	0.505407
PF3D7_0822400.e2	PF3D7_0822400	conserved Plasmodium protein, unknown function	-0.224386	-0.155323	-0.248952	-0.288952	-0.267543	-0.620859	-0.510763	-0.192499	-0.205716	0.145995	-0.131522	-0.103794	-0.311994	-0.0315137	-0.12113	-0.332218	0.020513	0.0198765	-0.547222	0.0569362	0.158959	0.148099	-0.128147	0.0287898	-0.0670449	-0.214479	0.04863	-0.204199	-0.0689986	0.00832441	0.0832134	0.020409	0.0227138	-0.238015	-0.257275	-0.197476	-0.322716	-0.176498	-0.133756	-0.183774	-0.0886876	-0.046448	-0.148806	-0.205219	0.0496179	-0.248087	-0.556393	-0.126296	-0.17719	0.000642483	-0.113021	-0.398128	-0.00249213	-0.0353571	-0.192904	-0.05693	-0.147578	-0.198472	0.0297014	-0.0546051	-0.131319	-0.0582029	0.0267911	-0.258097	-0.306074	-0.0403577	-0.253757	-0.315865	1.69107	1.39762	-0.28646	-0.201294	-0.655589	-0.446082	-0.259668	-0.262284	-0.0299498	-0.0943333	-0.402846	-0.361207	-0.220198	-0.151912	-0.337453	-0.0582594	-0.207488	0.541358	0.0366744	-0.269294	-0.0828236	-0.0287985	-0.149598	-0.126423	-0.167215	-0.374023	-0.0923754	0.0195789	-0.30002	0.214568	0.238808	-0.354413	-0.129365	-0.0287833
PF3D7_1234000.e1	PF3D7_1234000	conserved Plasmodium protein, unknown function	0.146752	0.0831253	0.0155568	0.02546	0.736556	0.489174	-0.415278	-0.0383911	0.130589	0.352333	0.0792578	0.104011	0.0200856	0.279695	0.125226	0.107662	0.308892	0.35222	-0.315437	0.0649939	0.483134	0.341957	0.480344	0.581832	0.109305	-0.0444114	0.0908523	-0.158527	0.020361	0.0542269	0.186263	0.11201	0.14217	0.00751405	-0.216194	-0.175704	-0.142236	-0.0616287	-0.034695	-0.0855399	-0.0462983	-0.00310974	0.19274	0.142181	0.287746	0.137416	-0.366403	-0.0340475	-0.328996	0.0254787	-0.0315216	-0.114189	0.160543	0.179059	-0.028319	0.179836	-0.075494	-0.276927	0.246284	0.294617	-0.0723912	0.0623123	0.0328673	-0.082867	-0.207064	0.0973783	0.0172498	-0.0256707	0.105277	-0.168316	-0.139151	-0.0390045	-0.55568	-0.306103	-0.1112	0.0496046	0.361328	0.456171	-0.114223	0.0676589	0.125531	0.212174	0.247749	0.219398	0.203489	0.533892	0.394085	0.0519096	0.356413	0.385327	0.16288	0.0566674	0.298762	0.163499	0.098434	0.233787	-0.12041	0.212351	0.395804	-0.0769086	-0.0623165	0.0817751
PF3D7_0925400.e2	PF3D7_0925400	protein phosphatase-beta	-0.417185	-0.206068	0.645018	0.434174	-0.28406	-0.335774	-0.387634	-0.128979	-0.0600756	0.172837	0.877693	1.04278	-0.0353928	0.165724	0.687078	0.446655	0.101417	0.110146	-0.456249	-0.205804	0.36195	0.236727	0.580445	0.433446	0.195735	0.0702311	0.584831	0.449187	-0.0705358	-0.0358227	0.716991	0.988207	-0.0370203	-0.236905	-0.195396	0.261252	-0.430662	-0.291646	-0.0313721	0.255857	-0.0774112	-0.0286845	0.831732	0.820188	0.0400514	-0.30619	-0.445587	-0.212611	-0.475978	-0.181215	-0.223798	-0.137813	0.38878	0.253381	-0.211472	-0.0831983	-0.253512	-0.195509	0.0953352	0.0810458	-0.148608	0	-0.0724456	-0.356393	0.415834	0.346101	-0.217536	-0.163484	-0.134137	-0.421493	0.0713909	0.163876	-0.225255	0.139706	0.790402	0.634567	-0.18814	-0.0606789	-0.316612	-0.274373	0.0848889	0.238106	0.372921	0.535922	-0.137223	0.251599	-0.0641033	-0.356961	0.0593852	0.163733	-0.143843	0.0227201	-0.116045	-0.335411	0.00412395	0.162927	-0.193689	0.108888	0.269028	-0.293354	-0.291214	-0.161956
PF3D7_1326400.e3	PF3D7_1326400	translation initiation factor eIF-2B subunit gamma, putative	-0.305017	-0.130061	-0.231358	-0.140003	-0.4842	-0.49092	-0.438564	-0.217282	-0.196986	-0.0226606	-0.141116	-0.148118	-0.425768	-0.0405165	-0.0295758	-0.148968	-0.0211936	-0.112943	-0.518029	-0.186545	0.182192	0.0631362	-0.236556	-0.128433	-0.214649	-0.149176	-0.0920599	-0.379672	-0.289344	-0.251709	-0.221791	-0.155923	-0.185776	-0.282565	-0.432779	-0.371439	-0.583703	-0.284173	-0.199362	-0.339034	-0.149734	-0.158873	-0.335639	-0.196259	-0.068398	-0.376244	-0.342687	-0.111452	-0.320493	-0.0324945	-0.0814711	-0.012597	0.0535253	0.0173588	-0.267682	-0.110993	-0.305042	-0.373223	0.0805367	0.104351	-0.271059	-0.206451	-0.119262	-0.345013	-0.401112	-0.117863	-0.204753	-0.215006	-0.104118	-0.223645	-0.117155	-0.117869	-0.269498	-0.0226046	-0.170663	-0.122236	-0.272492	-0.104162	-0.370198	-0.24086	-0.120477	-0.106222	-0.163635	0.00285212	-0.295073	0.13827	-0.141968	-0.366608	-0.0640745	-0.0533086	-0.268765	-0.155278	-0.153422	-0.484689	-0.128036	0.0280618	-0.425477	-0.278411	0.0938082	-0.303494	-0.305784	-0.211726
PF3D7_1013800.e3	PF3D7_1013800	conserved Plasmodium protein, unknown function	0.222786	0.405805	-0.330894	0.0268613	-0.361693	-0.202294	-0.415278	-0.281791	-0.16046	-0.179324	-0.0962555	-0.123495	-0.453592	-0.190264	-0.105298	-0.315109	0.0797007	-0.0368107	-0.283412	-0.491399	0.142629	0.0665641	-0.32066	-0.088988	-0.419412	-0.492753	0.00639567	-0.417481	-0.191599	-0.248872	-0.232345	-0.104508	-0.0826512	-0.0478708	-0.434403	-0.335496	-0.36185	-0.178475	-0.126647	-0.240162	-0.0936773	-0.105857	-0.282113	-0.17296	0.00983488	-0.30461	-0.0642709	0.0837468	-0.271757	-0.159161	-0.187838	-0.162214	-0.0706757	-0.105125	-0.454095	-0.205489	-0.262216	-0.28714	0.155731	0.210162	-0.302641	-0.119213	-0.149905	-0.256812	0.0455048	-0.0263571	-0.22305	-0.341138	-0.417737	-0.560219	-0.364401	-0.325328	-0.362274	-0.186769	-0.272843	-0.338287	-0.326308	-0.172439	-0.202543	-0.29267	-0.143445	-0.0965544	0.225627	0.820886	-0.776645	-0.581655	-0.611352	-0.711367	-0.20475	-0.220186	-0.222537	-0.27025	-0.0670737	-0.502165	-0.230907	-0.0412405	-0.313158	-0.289364	-0.0970082	-0.225909	-0.156984	-0.0363403
PF3D7_1426200.e1	PF3D7_1426200	protein arginine N-methyltransferase 1	0	0.0285692	-0.047703	0.752295	0.527205	0.454818	-0.26549	0.187003	-0.16046	0.0677102	0.373264	0.281014	-0.0200761	0.228901	0.1185	0.0357416	0.265244	0.191903	-0.0571466	0.117357	0.432882	0.134281	0.175739	0.289677	-0.0234828	-0.141217	0.0198833	-0.24665	0.0390137	-0.0940373	-0.166098	-0.0919354	-0.0963261	-0.0160985	0.00240249	0.0475961	-0.161836	-0.16273	-0.0664614	-0.00573922	0.125726	0.130588	-0.00836347	0.0256136	-0.0314643	-0.101638	-0.124782	-0.242156	2.10237	1.98587	-0.1185	-0.012597	0.30862	-0.133047	0.113443	0.146314	-0.142213	-0.0600248	-0.0216018	0.0137758	-0.148608	-0.114538	0.0820421	0.0889168	0.584785	-0.0276242	0.244644	0.289748	0.354457	0.0355192	0.488169	0.490914	-0.407072	-0.288968	-0.199402	-0.0427528	0.105387	0.240134	-0.23222	-0.0609943	-0.115278	-0.0563869	-0.0338259	0.112546	0.24911	0.364175	0.464259	0.684365	-0.0521337	-0.0242488	-0.0601579	0.120251	0.0661273	-0.199756	-0.098258	-0.0248532	-0.228269	-0.13532	-0.0615626	-0.207544	-0.249931	-0.210679
PF3D7_0802700.e4	PF3D7_0802700	conserved Plasmodium protein, unknown function	-0.391628	-0.504658	-0.589812	-0.288952	-0.654125	-0.721404	-0.721889	-0.410607	-0.321923	0.00747512	-0.372414	-0.444279	-0.471109	-0.485515	-0.394148	-0.620375	-0.159428	-0.211253	-0.751108	-0.526191	-0.125975	-0.300905	-0.587925	-0.42319	-0.560424	-0.500564	-0.364165	-0.503976	-0.565685	-0.618952	-0.61595	-0.555415	-0.519401	-0.586847	-0.640104	-0.528141	-0.456364	-0.561546	-0.488317	-0.606967	-0.204127	-0.191441	-0.441819	-0.432613	-0.398808	-0.644016	-0.716501	-0.533322	-0.520236	-0.417396	-0.492354	-0.434816	-2	-0.655546	-0.56016	-0.31138	-0.539728	-0.668413	0.0272561	-0.0680633	-0.613485	-0.557369	-0.543311	-0.51528	-0.73608	-0.516351	-0.229509	-0.317757	-0.489748	-0.623306	-0.74645	-0.623579	-1.32845	-0.725895	-0.605758	-0.262284	-0.688704	-0.599012	-0.582027	-0.779292	-0.53118	-0.406054	-0.558295	-0.298097	-0.678072	-0.568647	-0.597797	-0.24489	-0.558178	-0.438075	-0.291916	-0.424154	-0.648919	-0.736966	-0.559717	-0.56053	-0.807023	-0.680258	-0.535494	-0.708766	-0.77836	-0.680003
PF3D7_0702200.e1	PF3D7_0702200	lysophospholipase, putative	0.245457	0.303907	-0.174774	-0.198979	0.0377021	-0.00330514	-0.293522	-0.108412	0.0558582	0.259908	0.146522	0.0380133	-0.0359851	-0.150248	2.41903	2.52671	0.167712	0.127395	-0.274391	-0.00459214	0.318996	0.190739	0.0359126	0.0802718	-0.130967	-0.0426997	0.232565	-0.0893712	0.124127	0.170411	-0.0778022	-0.0157458	0.847193	0.415979	1.003	1.5844	1.3558	1.75482	-0.0664614	-0.156385	0.151833	0.1843	-0.0540688	-0.0310834	0.0607599	-0.307772	-0.323217	-0.158796	-0.0867775	-0.0148566	-0.0637473	-0.269958	0.0958458	0.0392399	-0.058255	0.117327	0.00529819	-0.00323402	0.226203	0.26272	-0.0438059	0.115936	0.046821	-0.0275717	0.150727	0.345612	-0.323112	-0.302689	-0.14901	-0.33907	-0.236027	-0.194371	0.250805	0.835822	0.374877	-0.144192	-0.265466	-0.115477	-0.165616	-0.117612	0.0313964	0.082007	0.0388544	0.0226606	-0.283402	-0.215185	-0.117906	-0.39476	-0.00328072	0.0906692	-0.249065	-0.114569	-0.0338004	-0.0373864	0.973604	1.58988	-0.114648	-0.00837842	0.25139	0.133563	-0.162867	-0.0273995
PF3D7_1477000.e2s2	PF3D7_1477000	Plasmodium exported protein (hyp17), unknown function, pseudogene	-0.632636	-0.265823	-0.259612	-0.322017	-0.527789	-0.482874	-0.277687	-0.192499	-0.0920923	0.170341	-0.153362	-0.232818	-0.221454	-0.321818	-0.275346	-0.41343	-0.00861805	0.0299786	-0.381702	-0.517414	0.0473282	-0.0406804	-0.371173	-0.231489	-0.394321	-0.391245	0.205369	-0.234752	-0.228876	-0.218026	-0.103728	-0.027669	-0.147014	-0.327353	-0.263034	-0.185909	-0.259511	-0.0689474	-0.202681	-0.221677	-0.192402	-0.160856	-0.173816	-0.167761	0.129511	-0.415357	-0.402724	-0.413636	-0.333596	-0.200285	2.00526	1.35612	-0.00299108	-0.077733	-0.323139	-0.295937	-0.0646681	0.0514056	0.176881	0.157686	-0.177594	-0.176157	0.224896	0.0587819	-0.263991	-0.0858314	-0.39079	-0.557131	-0.429492	-0.816778	-0.45179	-0.300954	-1.74597	-0.834122	-0.0246475	0.0293132	-0.256151	-0.0854981	-0.0443826	0.022174	-0.144768	-0.212324	-0.152885	-0.0577641	-0.623391	-0.484945	-0.503789	-0.578072	-0.245932	-0.160723	-0.1448	-0.0830396	-0.177766	-0.276518	-0.395892	-0.252478	-0.247056	-0.138146	-0.0752437	-0.277166	-0.314215	-0.227528
PF3D7_1217900.e3	PF3D7_1217900	PPPDE peptidase domain-containing protein, putative	0.199754	0.283615	-0.0867182	0.311329	0.39702	0.478088	1.83584	2.49219	0.400255	0.253636	0.0576128	-0.0318645	-0.0353928	-0.0150052	-0.0655032	-0.0399529	0.219203	0.324398	1.65451	1.15078	0.243848	0.131829	0.444129	0.404682	-0.0428482	-0.156562	0.577531	0.172905	0.434857	0.401056	-0.0282266	-0.0784376	-0.0640573	-0.124846	0.990047	1.91691	0.392497	0.439744	-0.120357	-0.059192	1.36877	2.38849	0.0710029	0.0470123	0.157345	-0.172285	-0.0881715	-0.106915	0.692008	0.702366	0.377474	0.121057	0.237748	0.0677535	0.0439111	-0.0360571	-0.0902712	0.157742	0.135147	0.142661	1.3928	2.92626	2.53128	2.19825	-0.159996	0.0489096	0.0647818	-0.193568	0.0844458	-0.270784	0.136089	0.264668	0.821359	0.880957	-0.16782	-0.135003	2.89665	0.301689	1.00943	1.04283	-0.0580455	-0.0791408	0.0424353	-0.0317512	-0.161837	-0.102291	0.00681846	-0.0975207	0.0332041	0.0575739	0.263756	0.316027	0.124094	0.0751744	-0.192645	-0.149131	0.599057	0.390572	0.0276917	-0.0730486	1.01115	0.873537
PF3D7_0321000.e1	PF3D7_0321000	conserved protein, unknown function	-0.176838	-0.0755724	-0.23837	0.266657	0.384533	0.454818	0.50407	0.568141	1.03979	0.247336	0.370566	0.355706	-0.0918579	-0.236067	-0.00366399	-0.0590947	0.235072	0.255659	-0.017902	-0.497859	0.19717	0.222584	0.445372	0.414568	-0.110391	-0.14305	0.302248	-0.0408512	-0.0930118	-0.147637	0.8166	0.519556	-0.0623788	-0.067473	-0.14003	-0.207837	0.0676868	-0.194395	-0.169023	-0.074943	-0.149734	-0.0854673	0.211194	0.225545	0.10219	0.0387938	-0.0207586	-0.347923	-0.00851227	0.0153412	0.0188371	-0.357939	-0.106417	-0.0736432	-0.135044	-0.162844	-0.228776	0.0122236	0.205456	0.230683	-0.236451	-0.0261038	-0.0485921	-0.243003	0.749347	0.799873	0.0219187	-0.153312	0.172619	0.046994	-0.01102	0.0165053	1.60776	1.94092	-0.225767	-0.242412	-0.239992	-0.185299	-0.0843214	-0.107728	0.0384111	0.0789077	0.0713065	-0.0201243	0.0707103	0.188273	-0.0188434	-0.0796385	0.0399933	0.0564289	0.0325563	0.096989	0.10977	0.144198	-0.186366	-0.176717	-0.048612	0.0442967	0.0428494	-0.0800526	0.396824	0.57912
PF3D7_1428700.e1	PF3D7_1428700	heme/steroid binding domain containing protein, putative	-0.084165	-0.120909	-0.501333	-0.569612	0.499163	0.358577	0.022878	0.334108	2.89923	0.888019	-0.264564	-0.215245	-0.123319	0.0898812	-0.235826	-0.060396	0.179751	0.0348488	0.305125	0.195272	0.0837899	-0.0257044	0.0462954	-0.0583155	-0.541326	-0.434133	-0.14935	-0.100792	-0.33847	-0.386827	-0.186426	-0.0826219	-0.319974	-0.236492	0.562251	0.815101	-0.112103	-0.219626	0.0541625	-0.0388014	0.1809	0.293584	0.116492	0.239231	-0.0615292	0.0136337	-0.147016	-0.0428671	0.0605896	0.0175037	-0.548968	-0.676431	-0.167311	-0.251675	-0.314229	-0.0795217	-0.00182545	-0.0797291	0.395381	0.317065	-0.102691	0.193519	0.157263	0.133416	0.726627	0.0585447	-0.203912	-0.149198	-0.209082	-0.201022	-0.172346	-0.0805437	-0.322108	-0.260509	-0.29006	-0.306804	0.57513	-0.213371	-0.178824	-0.168819	0.0148856	-0.388043	-0.00558275	-0.104992	-0.00633587	0.00363722	-0.110609	-0.0935457	0.0202008	-0.0876658	0.100003	0.0555409	-0.117248	-0.103876	-0.280786	-0.297358	-0.325629	-0.341849	-0.0627435	-0.121458	-0.278545	-0.195434
PF3D7_1246000.e1	PF3D7_1246000	conserved Plasmodium protein, unknown function	0.0839428	0.0755916	0.0909199	0.399435	0.336722	0.358689	0.155499	0.0557366	0.11665	0.241008	0.263131	0.157734	0.0907056	0.0230836	0.0713909	-0.0499082	0.155341	0.239015	0.0572676	-0.141176	0.311712	0.22412	0.359984	0.305703	0.235848	-0.0279492	0.199868	-0.00550298	0.0560201	-0.100842	0.0452682	0.020409	-0.00160746	-0.0256528	-0.198152	-0.100179	-0.0863214	-0.0652834	-0.165781	0.0644105	-0.0436624	0.0591244	0.0939147	0.203146	0.233573	0.169605	0.0386368	-0.200478	0.0987782	0.138671	0.23223	0.00188868	0.148463	0.204121	0.0695148	0.021968	0.000454894	-0.0432841	0.153997	0.246017	-0.0389619	0.107342	0.169096	0.0146555	-0.0949882	0.0644547	0.0983257	0.0972807	0.0395648	0.00160925	-0.00458144	0.0401808	-1.01099	-0.616833	-0.0940086	0.0390887	-0.109497	0.0864859	0.0876357	0.116633	0.0575276	0.110364	0.156896	0.136984	0.23629	0.306918	0.262787	0.133019	0.151511	0.145542	-0.400954	0.164706	0.10977	0.23366	-0.0618794	0.00982264	0.0347654	0.0866688	0.119772	0.0954837	-0.0101273	0.0803496
PF3D7_0820600.e1	PF3D7_0820600	conserved protein, unknown function	0.554295	0.630663	0.237739	0.291063	0.0895879	0.0470232	0.091575	0.181596	0.0794056	0.303069	0.402617	0.290207	0.0993623	0.0135465	0.139415	0.0866111	0.513802	0.465066	0.163745	-0.0996448	0.493077	0.46946	0.479738	0.451393	0.315216	0.0744434	0.41052	0.283837	0.177554	0.0920157	0.229588	0.208765	0.293372	0.274447	0.0238467	0	0.354568	0.418313	-0.05442	0.257056	0.0342939	0.187032	0.349709	0.265006	0.333044	0.25191	0.256148	0.144941	0.389548	0.507293	0.345333	0.172576	0.261623	0.361923	0.170485	0.184925	0.629805	0.937279	0.24214	0.353295	0.127556	0.250265	0.395227	0.130075	0.106991	0.22097	0.219798	0.138573	0.209235	0.148779	0.146044	0.174947	-0.328451	0.0726967	0.175159	0.33066	0.212431	0.39502	0.291342	0.287474	0.140821	0.137429	0.270946	0.254125	0.338018	0.37164	0.915561	0.529452	0.703147	0.646917	-0.083839	0.0867571	0.209384	0.401046	0.152691	0.337856	0.270429	0.273174	0.329117	0.315731	0.294285	0.414208
PF3D7_0823500.e1	PF3D7_0823500	inner membrane complex protein 1i, putative	0.736597	0.892105	1.82293	1.41579	0.190507	0.0552043	0.665019	0.681673	-0.243746	-0.134181	-0.53866	-0.103018	-0.436902	-0.320052	-0.122524	-0.217011	-0.129858	-0.195694	0.463482	0.333563	-0.195323	-0.0954321	0.047741	-0.0449648	-0.461101	-0.323403	0.240678	1.10214	-0.280612	-0.189363	0.0255635	0.0280442	0.280367	0.0786214	0.175228	0.0832757	0.190792	0.280939	-0.146529	0.0278161	-0.24797	-0.00117958	0.362004	-0.00459703	-0.138131	-0.228135	0.221135	-0.181017	0.188435	0.0133062	-0.464533	-0.544816	0.0126626	-0.0507507	-0.487828	-0.807259	1.08974	1.35084	0.213778	0.200147	-0.354184	0.356132	0.0589814	-0.323317	-0.236766	-0.445203	-0.159641	-0.160391	0.44064	0.500765	0.0786236	-0.249017	-0.314002	-0.1443	-0.282131	-0.326433	-0.251317	-0.300729	-0.220167	0.0328152	-0.403019	-0.222033	-0.178505	-0.362918	0.159173	0.360459	0.551802	0.266596	0.501831	0.560321	-0.0424983	-0.038683	0.0598985	0.0609755	-0.202966	-0.0768579	-0.258162	-0.239696	-0.31008	-0.273782	-0.345559	-0.53517
PF3D7_0417100.e1	PF3D7_0417100	mRNA-binding protein PUF2	0.68758	0.611905	0.423022	0.109207	0.0290372	0.181948	0.258939	0.100832	0.0531163	0.125531	-0.111893	-0.194647	-0.156086	-0.142958	-0.28256	-0.307127	0.957492	0.913763	0.136465	0.00305332	0.171396	-0.0026916	0.108304	0.0506908	-0.063998	-0.409512	0.415037	-0.18534	-0.0423588	-0.0333795	-0.126187	-0.138581	0.54808	0.191114	0.501651	0.200361	0.627179	0.579122	-0.305067	-0.147634	0.0502149	0.145509	-0.0786766	-0.0974953	1.81152	1.58166	-0.129283	-0.0822148	-0.0956796	-0.160238	1.32865	0.89323	0.0315248	0.105216	1.41009	1.29335	0.612849	0.862141	0.163546	0.262195	-0.212619	-0.145752	0.761281	0.347716	-0.230563	-0.131422	-0.206572	-0.372751	0.306202	0.20014	-0.279781	-0.110518	-0.0020722	0.132535	0.299508	0.196602	-0.0712156	0.0034911	0.531334	0.630419	-0.0524452	-0.0705122	0.105943	0.219398	-0.226424	-0.0971292	1.64139	1.4898	-0.077411	-0.157398	-0.211459	0.0376704	-0.0340183	0.141767	-0.181674	-0.193525	1.15323	1.30161	0.601027	0.32892	1.22164	1.20475
PF3D7_0623000.e1	PF3D7_0623000	chorismate synthase	-0.26138	-0.348285	-0.450984	-0.303848	-0.41982	-0.459791	-0.393784	-0.431169	-0.135222	-0.121109	-0.563876	-0.568598	-0.696977	-0.475102	-0.511831	-0.768674	-0.361235	-0.30648	-0.41318	-0.232489	-0.335238	-0.528276	-0.296571	-0.408175	-0.334356	-0.619701	-0.353611	-0.629585	-0.574383	-0.447061	-0.491571	-0.508713	-0.617046	-0.660848	0.251972	-0.105012	-0.669279	-0.603442	-0.415278	-0.339034	-0.62293	-0.57193	-0.515765	-0.360406	-0.313319	-0.61729	-0.217591	-0.446217	0.218975	-0.51779	-0.193608	-0.739889	-0.620761	-0.555908	-0.595695	-0.300671	-0.826591	-0.759539	0.131626	0.0344009	-0.514909	-0.537015	-0.430596	-0.81896	-0.597772	-0.552375	-0.608021	-0.707769	-0.693798	-0.668656	-0.708582	-0.600514	-1.66682	-1.14931	-0.536896	-0.422984	-0.490002	-0.547017	-0.515413	-0.664405	-0.307923	-0.309488	-0.351844	-0.235137	-0.659318	-0.587071	-0.842244	-0.824879	-0.434004	-0.631412	-0.32953	-0.91427	-0.217295	-0.244367	-0.588408	-0.458816	-0.62297	-0.626688	-0.524727	-0.710264	-0.55629	-0.643272
PF3D7_0112000.e3	PF3D7_0112000	TatD-like deoxyribonuclease	0.236119	0.300679	0.353022	0.288728	0.650526	0.372947	-0.11644	0.23738	0.309733	0.506682	0.491814	0.554291	1.70397	1.60444	0.543196	0.181849	0.432152	0.389662	-0.0969206	0.3929	0.596768	0.31699	0.314127	0.456187	-0.0175762	0.0564558	0.808609	0.438194	0.251392	0.393812	0.522307	0.484308	1.70439	0.97961	0.573698	0.934385	0.0802555	0.303272	0.0881844	0.193361	0.327368	0.380456	0.322686	0.213144	0.314546	0.151875	-0.0859823	0.200902	0.589352	0.440674	0.350629	0.243952	0.382299	0.302589	0.333702	0.478812	0.040524	-0.0742386	0.11017	0.19233	0.874255	1.40054	0.258666	0.070502	0.0578093	0.30189	0.120988	0.105775	0.419917	-0.000536817	1.39975	1.38048	0.863265	1.10786	0.882415	0.762022	5.20644	5.29436	0.133558	0.32558	0.350744	0.360566	0.304828	0.338581	0.322377	1.11037	0.537743	0.179371	2.53102	2.37684	3.88591	4.61371	0.318349	0.235941	0.195396	0.406387	3.16197	3.23314	1.18845	0.605053	0.504667	0.709505
PF3D7_0502200.e2	PF3D7_0502200	protein Mpv17, putative	0.360934	0.280342	0.278223	0.288144	0.847997	0.610336	-0.31446	0.181596	0.0485349	0.303069	0.370116	0.431921	0.163199	0.361081	0.45017	0.233379	0.48231	0.444401	-0.203574	0.243093	0.663442	0.449251	0.470002	0.526902	0.0916529	0.112835	0.447549	0.16721	0.228448	0.353309	0.276497	0.306578	0.513609	0.240573	-0.0205843	0.0798966	0.110331	0.241008	0.0854661	0.101587	0.2374	0.298034	0.361559	0.249545	0.301978	0.21878	-0.154295	0.16899	0.322842	0.435456	0.215998	0.227611	0.274443	0.259473	0.269543	0.369824	1.04993	1.11035	0.0804606	0.109901	0.181126	0.262482	0.278619	0.0278986	0.29976	0.319937	0.416417	0.447889	0.42996	0.119435	0.0347981	0.0849751	-0.220422	0.0365107	0.149557	0.235383	0.570147	0.549877	0.112649	0.244223	0.211831	0.232539	0.18782	0.266045	0.47447	0.983346	0.740942	0.329835	0.363753	0.556063	0.109265	0.206887	0.368327	0.263034	0.640769	0.530136	0.127024	0.3832	0.614482	0.108714	0.19045	0.310058
PF3D7_1472300.e2_2954516..2955343	PF3D7_1472300	conserved protein, unknown function	0.403882	0.350497	-0.150995	0.070254	0.724817	0.578348	0.739633	1.06392	4.86001	1.50914	0.114034	0.107738	-0.176543	0.0950878	-0.0738243	0.177198	0.267584	0.258911	0.475511	0.37311	0.370947	0.0605344	0.146843	0.0957818	-0.0934644	-0.0514245	3.15577	0.684395	-0.0300686	-0.113915	2.45828	2.47683	0.237884	0.344386	1.00504	1.54133	-0.0464984	-0.0660026	0.353121	0.381689	0.142133	0.150755	0.332997	0.234679	0.163525	0.0257856	-0.129465	0.0319415	0.193876	0.162911	-0.491163	-0.896825	-0.00575577	-0.165148	0.175386	0.10864	0.270389	0.216174	0.548812	0.521671	0.6121	1.17643	0.0176767	-0.0151682	0.116402	0.163142	0.236266	0.217948	1.1394	1.36507	0.161484	0.0312123	0.118148	0.184259	0.0319906	0.119849	0.554631	0.0692521	0.589128	0.672446	0.313496	0.098286	0.203849	0.0408967	0.18686	0.306646	0.263937	0.212279	0.380222	0.345993	0.123541	0.165437	0.107458	0.0546247	0.0483092	0.13413	-0.104347	-0.0881671	0.107202	0.07747	-0.111841	-0.0492567
PF3D7_1442100	PF3D7_1442100	replication factor A protein 3, putative	-0.35236	-0.13224	-0.35832	-0.116221	-0.528773	-0.474872	-0.559921	-0.0595765	0.335536	0.166173	-0.0425221	-0.0204541	-0.32388	-0.0817392	0.0226915	-0.231535	0.0334109	0.0567965	-0.269902	-0.204923	0.153954	0.154153	-0.314337	-0.117198	-0.224821	-0.319715	0.262164	-0.310682	-0.116637	-0.056345	0.052242	0.0281085	0.00641199	-0.294643	-0.384898	-0.226148	-0.357001	-0.257798	-0.0604281	-0.210864	-0.0995965	-0.0845259	-0.29787	-0.0796878	-0.00399086	-0.129343	-0.456858	-0.233476	-0.237487	-0.0430492	-0.141554	-0.250206	-0.0631121	-0.0274248	-0.339384	-0.158541	-0.31105	-0.252862	0.0625834	0.0810458	-0.159081	-0.0220569	0.173915	-0.042997	-0.401112	-0.0792468	0.0273468	-0.0720232	-0.169335	-0.463059	-0.205114	-0.239089	-0.35696	0.0927305	-0.152752	-0.258287	-0.202606	-0.127836	-0.138679	-0.262628	-0.0873318	-0.00656891	-0.214011	-0.0682022	-0.358483	0.113994	-0.127288	-0.438044	-0.118621	0.106798	-0.240851	-0.217313	-0.165304	-0.438035	-0.098258	0.0448794	-0.199776	-0.124071	0.186262	-0.245868	-0.244723	-0.0606665
PF3D7_1009100.e1-m2	PF3D7_1009100	conserved Plasmodium membrane protein, unknown function	0.0421354	0.109188	-0.123569	0.0858671	0.417082	0.388382	-0.301505	0.166166	-0.00379657	0.0748435	0.252423	0.160243	-0.14806	0.255993	0.228001	0.0713846	0.185933	0.115005	0.0488211	0.0506788	0.238539	0.293413	0.342416	0.433446	-0.073158	-0.0324718	0.218759	-0.202092	-0.00587059	-0.045637	0.0496308	0.0594417	0.106054	-0.132052	-0.145339	-0.117166	-0.278489	-0.0380961	0.0349372	-0.0413991	0.082746	0.0167655	0.0195776	0.172986	0.0879763	-0.0118767	-0.282539	-0.0844429	-0.0795848	0.147111	0.0472513	0.0735194	0.124451	0.0519302	-0.0490418	0.10306	-0.162438	-0.0640716	0.0855496	0.147639	-0.0317263	0.0831253	0.118925	-0.000322594	-0.167138	0.0537106	0.0983257	0.0584227	0.0425134	-0.173149	-0.0896372	-0.0790928	-0.637068	-0.45146	-0.120331	-0.0784197	-0.117909	-0.0326995	-0.0628704	0.0361094	-0.0290364	0.0299981	-0.0726293	0.00569861	-0.100017	0.34534	0.11614	-0.215303	0.360566	0.614608	-0.147677	-0.0589846	0.236549	-0.00100688	0.00686672	0.13963	-0.195968	-0.185593	0.290015	-0.0634434	-0.0696655	0.119739
PF3D7_0522000	PF3D7_0522000	conserved Plasmodium protein, unknown function	0.139258	0.11563	0.196736	0.18961	-0.258539	-0.123875	-0.203512	0.100832	0.0722011	0.0587438	0.518467	0.499366	-0.128028	0.178582	0.197212	-0.0137362	0.337175	0.184485	0.120432	0.0294978	0.329301	0.37896	0.153102	0.399002	-0.0398519	0.0911705	0.504998	0.0789658	0.611568	0.572853	0.082362	0.184425	0.407386	0.182427	-0.100824	0.0234408	-0.0209412	0.0980193	0.117419	-0.0118623	0.173894	0.160278	0.178073	0.15053	0.2893	0.191046	0.0446439	0.104434	0.144384	0.188301	0.868173	0.769279	0.387257	0.210423	0.13418	0.215916	0.153913	0.258397	0.0608104	0.197644	0.0904593	0.242997	0.199124	0.0565091	0.0444746	0.229482	0.113717	0.0341504	0.327311	0.0573471	0.0334579	0.101948	1.30305	1.53082	0.0642769	0.0917011	0.606984	0.842744	0.0402032	0.847591	-0.0229387	0.129962	-0.0708427	0.115184	-0.00337473	0.134435	0.148403	-0.288973	0.145228	0.27337	-0.0341949	0.0355441	0.0871123	-0.130542	0.123924	0.372529	0.286304	0.314067	0.129461	-0.0359446	0.081877	0.349172
PF3D7_1472600.e2	PF3D7_1472600	protein disulfide-isomerase	-0.544838	-0.238568	-0.577534	-0.0165045	-0.6139	-0.546859	-0.53775	-0.436702	-0.317185	-0.0710452	-0.331563	-0.33512	-0.440593	-0.112736	-0.240343	-0.582552	-0.243842	-0.282668	-0.551886	-0.649023	-0.0766086	-0.183773	-0.593019	-0.231489	-0.367779	-0.360357	-0.317661	-0.33742	-0.467234	-0.439494	-0.357298	-0.466176	-0.335852	-0.391376	-0.29956	-0.318556	-0.465034	-0.519578	-0.40473	-0.486716	-0.356621	-0.414594	-0.305345	-0.303709	-0.205225	-0.495113	-0.0186692	-0.321402	-0.428813	-0.228618	-0.177317	0.30029	-0.11556	-0.410839	-0.00302939	-0.0893288	-0.258583	-0.528578	0.00465878	-0.0299855	-0.293959	-0.372554	-0.176385	-0.27517	-0.317948	-0.209803	-0.279376	-0.295214	-0.13118	-0.490696	-0.367938	-0.32722	-1.45899	-1.18332	-0.482901	-0.226709	-0.244591	-0.23277	-0.469937	-0.651264	-0.307923	-0.232395	-0.214011	-0.146094	-0.378062	-0.165716	-0.222541	0.325048	-0.390667	-0.289829	-0.543328	-0.21225	-0.333143	-0.662853	-0.25699	-0.199172	-0.663408	-0.511822	-0.439685	-0.725332	-0.647508	-0.55689
PF3D7_1035900.e1	PF3D7_1035900	probable protein, unknown function	2.30413	2.19021	3.38733	3.48042	1.51388	1.40746	1.83921	2.41117	1.62471	0.982308	0.370495	0.55625	1.72804	2.15592	1.6236	1.82416	3.0351	2.86652	2.56146	1.90213	1.69791	1.49234	0.694224	0.627803	0.0813694	0.171223	1.62974	2.22839	0.454761	0.607369	0.881574	0.965055	3.39935	2.97594	2.27579	3.03179	1.19903	1.29438	1.59761	2.07826	2.39598	2.61048	2.477	2.3412	1.02999	0.973766	2.11947	2.09812	1.41982	1.33338	2.61972	2.43777	1.67646	2.91834	2.73338	2.24824	1.64046	1.56587	0.261956	0.60872	2.68236	3.75698	2.02262	1.76404	2.23638	1.63371	1.86337	1.86246	3.38191	3.5999	2.15564	1.91777	1.19031	1.15161	3.00651	2.94405	4.62834	4.56681	4.65906	5.20994	1.57451	1.67863	3.74213	4.01593	0.555085	0.773479	3.89803	3.69655	0.939024	1.00412	3.29878	3.3158	0.665885	0.507484	3.22008	0.837737	0.541285	0.548459	0.874992	0.774953	2.44788	2.39119
PF3D7_1246500.e1	PF3D7_1246500	methyltransferase, putative	-0.0620003	0.0845335	0.201925	0.202378	0.570566	0.631615	0.291736	0.327447	-0.00379657	0.194284	0.200191	0.11763	0.42447	0.268075	0.90622	0.711163	0.0211358	0.174097	-0.0357567	-0.245112	0.194735	0.125269	0.78765	0.693351	0.109305	-0.163986	0.163307	-0.151732	-0.0117652	-0.078842	4.54466	4.6649	-0.0869107	-0.128959	-0.156016	-0.126964	-0.0849844	-0.0818451	-0.210175	0.0188497	-0.155888	-0.110641	0.0882208	0.171704	0.0609418	0.0762685	-0.0418202	-0.387266	0.118156	0.0830333	0.219983	-0.00844339	-0.0291768	0.0649737	0.184755	0.0958738	0.679512	0.805231	0.0763078	0.202482	-0.166106	0.0321414	0.0809429	-0.146899	0.0710218	0.280547	0.0820239	-0.0545646	-0.0605801	-0.161096	0.0145636	0.0127706	-1.46878	-1.2553	0.128898	0.206034	-0.0339242	0.00305517	0.241728	0.255499	0.0214001	0.07191	0.30895	0.347583	0.524539	0.664232	0.298743	0.136029	0.209697	0.323491	-0.396385	-0.0230836	0.367668	0.384949	-0.110096	0.00982264	-0.0854725	-0.102522	0.0914775	-0.0340673	-0.115514	-0.0812564
PF3D7_1467200.e1	PF3D7_1467200	WD repeat-containing protein 79, putative	0	0.109188	0.193483	0.317068	1.11059	1.10316	1.06336	1.07531	0.0337757	0.284729	0.274242	0.185713	0.803759	0.979661	0.312198	0.182558	0.110224	0.289083	-0.00585381	-0.270696	0.527347	0.35463	0.782251	0.591825	0.28805	0.0596464	0.0957481	-0.0958786	0.429973	0.647842	0.0356239	0.0271483	0.0906724	0.00938647	1.21671	1.5508	-0.104494	-0.0995357	0.042315	0.262438	-0.0662223	0.00133069	0.224881	0.253426	0.934385	0.770772	0.147772	-0.287638	1.04638	0.679678	0.558313	0.10581	0.0256661	0.0719131	0.184045	0.184925	-0.0980416	0.0363643	0.154503	0.224099	-0.11934	0.156969	0.439353	-0.10305	0.0258054	0.162166	0.200021	0.139953	0.563227	0.426664	0.184388	0.290192	-0.14587	0.0332564	0.053761	0.167188	0.802418	0.884049	0.149871	0.230091	0.00329007	0.0106111	0.149508	0.108138	0.193698	0.305457	0.570928	0.520268	0.114532	0.0975043	-0.168951	-0.0589846	0.523229	0.554675	1.33071	0.582085	0.39178	0.531948	-0.00747512	-0.117081	-0.102265	-0.0500123
PF3D7_0913700.e1	PF3D7_0913700	conserved Plasmodium protein, unknown function	1.00138	1.01632	0.404572	0.459821	0.969322	1.02208	1.75347	1.70445	0.365314	0.181123	0.413582	0.405199	0.298332	0.230024	0.449836	0.352168	0.377175	0.498594	0.211311	0.178053	0.377063	0.410661	0.970526	0.847267	0.477711	0.194443	0.830668	0.559929	0.471762	0.537683	0.797532	0.708099	0.190837	0.100038	2.05933	1.83664	0.206283	0.153314	0.0207792	0.323216	0.0571894	-0.0282319	0.404576	0.286472	1.38069	1.19133	0.283499	0.348599	2.71375	2.83477	1.20251	0.898032	0.280606	0.191007	0.320192	0.209271	0.15173	0.47561	0.0912628	0.362174	0.41386	0.443607	0.562857	0.247033	0.707006	0.532618	0.671451	0.581287	0.725731	0.737931	0.316612	0.413716	0.77163	0.711402	1.30668	1.2006	0.41698	0.560582	0.468618	0.626214	1.55307	1.72115	1.29908	1.44832	0.557932	0.619862	0.716013	0.592152	0.889583	0.720147	0.213079	0.323018	0.764533	0.748861	0.263493	0.340778	0.879229	0.964874	0.316201	0.29273	0.239961	0.29907
PF3D7_0408500.e1	PF3D7_0408500	flap endonuclease 1	0.66282	1.03003	0.515541	0.621595	0.850269	0.870327	0.632291	0.441165	0.137509	0.186072	0.861449	0.958077	0.420589	0.333473	0.166567	-0.0032203	0.361573	0.500048	0.561853	0.50268	0.632516	0.431415	0.791564	0.629906	0.371439	0.648852	0.506781	0.119415	0.299194	0.514494	0.181103	0.305786	0.601998	0.635545	0.134221	0.106272	0.201908	0.191333	0.0579985	0.307682	0.147226	0.125716	0.268961	0.339007	0.320637	0.256198	0.208785	0.0546814	0.512718	0.275565	0.298823	-0.0533777	0.740298	0.77214	0.584088	0.566559	0.559926	0.991576	0.147111	0.228715	0.192155	0.217552	0.354871	0.0147619	4.57327	0.7582	0.74389	0.687912	0.352083	0.395993	0.344259	0.537405	0.00737651	0.356901	0.377474	0.392973	0.387566	0.48954	0.558023	0.608736	0.233896	0.414423	0.42745	0.369111	0.862777	0.934562	0.8829	0.677621	0.69482	0.595224	1.7025	1.74675	0.580416	0.530257	0.0777127	0.203079	0.338694	0.368342	0.348766	0.303534	0.204607	0.260821
PF3D7_1224400.e1	PF3D7_1224400	WD repeat-containing protein, putative	-0.164419	0.12843	-0.0914718	-0.0837218	0.66178	0.192286	-0.36608	0.0728738	-0.0840213	0.187718	0.0418701	0.0740531	-0.077152	0.17392	0.128577	-0.167816	0.259978	0.237272	-0.144264	0.331676	0.374913	0.108323	0.204646	0.248421	-0.179602	-0.0507052	0.122018	-0.229734	-0.0438679	0.0694614	-2	-2	0.0970702	-0.144489	-0.0854355	-0.0905609	-0.158317	0.0464593	-0.164163	-0.0689223	-0.00897015	-0.00756388	-0.126703	-0.116777	0.00303326	-0.184221	-0.32709	-0.0700213	-0.104637	0.191681	0.266261	0.122951	0.169427	0.0108737	-0.136818	0.0621623	-0.0270958	0.0992341	0.0162006	-0.0600608	-0.0341341	0.134787	0.0443794	-0.158253	0.546005	0.0997015	-0.0781997	-0.0365356	0.0234046	-0.273376	-0.255552	-0.204769	-0.692401	-0.411002	-0.0708107	-0.0890278	0.27802	0.110157	-0.182606	-0.0665146	-0.0126316	-0.00656891	-0.148168	0.0678494	-0.0904153	0.728148	0.231997	-0.0745697	0.0870291	0.261619	0.185914	0.595465	0.227127	-0.0243613	-0.12353	0.115951	-0.0568757	0.0127956	0.739573	-0.0265825	-0.0882035	-0.00755894
PF3D7_1330700.e1	PF3D7_1330700	GPI transamidase subunit PIG-U, putative	-0.278008	-0.145385	-0.188289	-0.342227	0.0496143	-0.321354	-0.643698	-0.265699	-0.151998	0.172837	0.048638	0.118276	-0.160924	0.0926703	-0.0380044	-0.34034	0.181817	0.181669	-0.499892	-0.131099	0.2201	0.0814659	-0.0880443	0.0802718	-0.171382	-0.269471	0.098855	-0.2748	-0.0836689	-0.00119313	0.0174766	0.0650662	0.0895404	-0.14553	-0.296604	-0.155508	-0.256497	-0.119344	-0.101651	-0.177283	-0.0537928	-0.0595687	-0.0850957	-0.101207	0.0389435	-0.275685	-0.206847	-0.0634136	-0.195614	0.00769097	-0.0672747	-0.287465	0.145765	-0.00339972	-0.377665	-0.0770938	0.0883814	0.163233	0.130083	0.0194772	-0.213529	-0.100958	-0.0493943	-0.204955	0.607284	-0.107107	-0.431698	-0.483074	-0.308508	-0.668656	0.62318	0.107562	-0.256011	0.198996	-0.175413	-0.183439	-0.0876451	-0.102285	-0.290772	-0.214694	-0.100434	-0.205695	-0.375907	-0.0201243	-0.760375	0.246786	-0.305676	-0.533922	0.089726	0.277675	-0.390694	-0.140779	-0.0688581	-0.291222	-0.147727	0.0744317	-0.196729	-0.0265912	0.392968	-0.313137	-0.101794	0.0497939
PF3D7_0424500.e2	PF3D7_0424500	serine/threonine protein kinase, FIKK family	0.340747	0.432591	-0.040025	-0.40792	-0.114966	-0.337224	-0.123498	0.0835426	-0.126907	0.166173	0.0693081	0.093547	-0.16675	-0.0328606	0.0887	-0.299189	0.179587	0.375823	-0.436708	-0.274388	0.145153	0.147694	0.842678	1.26608	-0.104118	-0.163986	0.423087	-0.191599	-0.204199	-0.0771635	0.520737	0.222672	0.612019	0.0876844	-0.36154	-0.0135678	0.0525799	0.222767	0.0381037	-0.0847804	-0.107833	-0.102042	-0.10127	-0.0175755	0.0117185	-0.207656	-0.485427	-0.357322	-0.35281	-0.0563522	-0.0190864	-0.343915	0.267013	0.192918	-0.40305	-0.0770938	-0.164476	1.08499	0.17014	0.303013	-0.207175	0.235128	-0.051	-0.293371	0.315644	-0.109117	-0.448822	-0.50016	-0.325303	-0.684096	-0.205114	-0.078296	-0.228024	0.14903	-0.0453688	-0.125872	0.0202656	-0.0398682	-0.177197	-0.0622664	-0.119175	-0.0921812	-0.130381	0.0189085	-0.0358346	0.612792	-0.209769	-0.573596	0.0769673	0.236058	0.0693574	0.316027	0.0468938	-0.186714	-0.0661967	0.241103	0.00926505	-0.0344676	0.432177	-0.224838	-0.161885	-0.00604398
PF3D7_1340900.e1	PF3D7_1340900	sodium-dependent phosphate transporter	0.0204239	-0.0185055	-0.107738	-0.0951641	0.501402	0.383565	0.283726	0.516614	1.84963	0.470743	-0.0468374	0.0292079	0.081223	0.182569	0.234633	0.13826	0.234973	0.0555905	0.687652	0.380308	0.187011	0.00284618	0.0563842	0.127818	0.0469864	-0.178091	0.116579	0.0946533	-0.115338	-0.100554	0.100071	-0.00531141	-0.133061	-0.0612886	0.345746	0.470918	-0.162033	0.111996	0.187063	0.0886949	-0.0229106	-0.0960999	0.191368	0.312529	0.105711	0.0677466	-0.221296	-0.110713	0.184796	0.0890502	-0.368329	-0.505431	0.0447618	0.055564	0.149771	0.250859	0.0944221	0.0441553	0.46619	0.49184	0.123973	0.147765	0.0402353	0.0466337	2.81129	0.399549	0.290871	0.283844	0.0468493	-0.00722468	0.340994	0.346901	-0.150044	0.0461835	-0.0167672	-0.109293	0.33401	0.0877616	-0.123301	-0.214258	0.434542	0.13391	-0.0417663	-0.0402058	0.0611346	0.228388	0.0586661	0.177715	0.143267	0.336514	0.949419	0.930137	0.10637	0.0620313	-0.0961292	-0.173152	0.0231573	0.0668183	-0.181631	-0.0610853	-0.0622213	0.0921997
PF3D7_0615500.e1	PF3D7_0615500	cdc2-related protein kinase 5	-0.185177	0.0537106	0.145135	0.184596	0.401674	0.431167	-0.331159	-0.0426034	3.04279	0.0819416	0.227289	0.178305	-0.132139	0.169242	0.339206	0.0736789	0.335824	0.232808	-0.064903	0.1597	0.385628	0.425587	0.25512	0.354208	-0.182903	-0.141828	0.277914	-0.172903	0.026845	0.105381	-0.0835234	0.107474	0.274569	-0.0122944	0.265037	0.371918	-0.265557	-0.116498	0.0690484	-0.100047	0.0859591	0.0070829	0.211849	0.18294	0.117315	-0.0131666	-0.217591	-0.0612177	-0.152888	0.163843	0.192224	0.557032	0.263698	0.111067	-0.133273	0.0153174	-0.0864016	0.0582475	0.130303	0.174648	-0.00944485	0.0610412	0.107815	0.00536598	0.0891185	0.176543	-0.05712	-0.0466982	0.0300225	-0.281182	0.0547527	0.0792728	-0.422056	-0.0606628	-0.0801342	-0.0810644	-0.0980093	-0.0220129	0.0312457	0.156182	0.342266	0.206505	-0.090015	0.0338588	-0.252288	0.164294	0.172597	-0.103316	0.0609567	0.247391	-0.0856768	0.0312821	0.151748	-0.0964236	-0.0277985	0.241103	-0.0946594	-0.1325	0.563682	0.218297	-0.0999118	0.145596
PF3D7_1321600.e9	PF3D7_1321600	cGMP-specific 3',5'-cyclic phosphodiesterase gamma, putative	-0.386811	-0.263432	-0.23837	-0.0552713	-0.658425	-0.412408	-0.568458	-0.187826	-0.0840213	-0.0398927	0.0670877	-0.0433659	-0.490057	-0.204864	0.052108	-0.324141	0.0187056	-0.0421511	-0.263512	-0.161544	0.0248866	0.156567	-0.204046	0.0361272	-0.450904	-0.403641	0.143383	-0.448791	-0.200829	-0.122318	-0.14401	-0.027669	0.0151822	-0.218161	-0.265923	-0.301813	-0.385522	-0.221154	-0.0269534	-0.298844	-0.0427849	-0.0531086	-0.158081	-0.15356	-0.0533533	-0.374171	-0.417788	-0.35463	-0.288883	-0.179758	-0.248112	0.092336	-0.0317199	-0.0121788	-0.381865	-0.206599	-0.31105	-0.208142	0.120531	0.118716	-0.148608	-0.0959866	-0.115057	-0.0723152	-0.302138	-0.100424	-0.292841	-0.295214	-0.356899	-0.47868	-0.225292	-0.230211	-0.807799	-0.365778	-0.202308	-0.206355	-0.336089	-0.250333	-0.221475	-0.234633	-0.169476	-0.150093	-0.340319	-0.0802247	-0.807776	-0.479898	-0.436291	-0.679274	-0.216601	-0.129116	-0.320845	-0.156493	-0.0489096	-0.406563	-0.192645	0.00123149	-0.304933	-0.309132	-0.0358569	-0.215766	-0.164833	0.0184282
PF3D7_0502400.e1-m2	PF3D7_0502400	merozoite surface protein 8	1.20417	1.05243	-0.432444	-0.328888	2.97412	2.48161	2.29755	3.14917	5.39156	1.425	0.169603	0.291129	0.507251	0.781752	1.09349	1.16736	0.365652	0.391738	4.88858	4.39293	0.839573	0.573994	0.468097	0.439987	1.42044	1.45474	0.50176	0.872932	1.85915	2.19311	0.940172	0.950676	0.165628	0.0268824	3.2937	3.93389	0.170169	0.0690385	0.489319	0.215026	1.43391	1.97852	0.137241	-0.0247956	1.0114	0.780657	0.402793	0.402759	0.819296	0.829999	-0.1362	-0.576973	-0.0408027	0.173892	0.0171741	0.0603717	0.61094	0.724168	-0.843414	-0.608217	2.162	2.83187	2.60895	2.2588	1.45648	1.82946	4.23831	4.20928	0.164944	0.315026	0.715	0.606141	0.985053	0.823713	0.149386	0.147555	3.13683	0.843204	0.779056	0.832792	0.905248	0.42741	0.295302	0.0806654	0.386238	0.517332	0.393336	0.428433	0.435087	0.435468	1.58254	1.44467	0.332878	0.173688	0.0793361	0.550639	0.418828	0.370595	0.289486	0.243122	0.505537	0.478392
PF3D7_0920000.e1	PF3D7_0920000	long chain fatty acid elongation enzyme, putative	-0.117778	0.0831253	0.139736	0.489092	0.265023	0.322416	-0.0611809	0.252931	0.309733	0.181123	0.256326	0.254841	-0.0607851	0.138062	0.250477	-0.0742546	0.302605	0.269416	0.0234418	0.0219916	0.55086	0.453184	0.119634	0.261001	-0.0428482	-0.103258	0.264801	-0.192645	-0.0514371	0.00515887	-0.0190607	0.134475	-0.00967173	0.0112565	0.896595	1.51266	-0.0331376	-0.0525322	0.0264591	0.0322146	0.0249074	0.124088	-0.0329729	0.114177	0.0518166	0.00159749	-0.0816138	-0.186051	-0.00851227	0.0166123	0.0456193	0.153549	0.120334	0.084778	0.159689	0.202596	-0.00531772	-0.142487	0.087141	0.152318	-0.0177601	0.181157	0.212068	0.00493743	-0.0502845	0.0465031	0.305906	0.102596	0.101512	-0.0754702	-0.0770372	-0.0121236	-0.901944	-0.64974	0.00840244	0.0447606	0.043083	0.139805	-0.059996	0.132657	0.0166719	0.0593852	0.033051	0.111666	0.331782	0.428224	0.480537	0.155303	0.00490713	0.0131172	-0.215477	0.0712718	0.119008	-0.084279	-0.0194025	0.111396	-0.088293	0.00320956	0.0252517	-0.0510515	-0.0770521	0.0611115
PF3D7_1316700.e2	PF3D7_1316700	conserved protein, unknown function	0.0182738	0.300679	0.127516	0.401057	0.252193	0.37206	-0.26549	0.0333996	0.0937075	0.233059	0.191044	0.114399	-0.08112	-0.00307658	0.369971	0.169746	0.165348	0.282385	0.0244865	-0.330935	0.480637	0.282031	0.144712	0.218098	-0.124605	-0.220917	0.141376	-0.214784	-0.0559978	-0.0212253	-0.17727	-0.0356728	-0.0349614	-0.0843468	-0.228819	-0.0774399	0.0467976	-0.0318254	-0.0916186	-0.00573922	-0.0662223	-0.0160648	-0.0635446	0.156759	0.105016	-0.0670685	-0.0816138	-0.260933	-0.0377015	0.0745146	0.0142552	0.0484857	0.0227279	0.0226215	0.113443	0.181534	0.00952277	-0.0353171	0.161497	0.197644	-0.13476	-0.0247535	0.0831405	-0.0231946	-0.0591151	0.213481	0.169487	0.0102172	0.055546	-0.0519109	-0.154343	-0.0703516	-0.227331	0.11585	-0.0135465	0.177551	-0.0339242	0.103666	-0.0173665	0.0289594	0.0261128	0.0203372	0.0863291	0.120446	0.27766	0.333443	0.331229	0.0941601	0.0827807	0.129978	-0.124822	0.00869751	-0.0205735	-0.0669544	-0.107127	0.0304763	-0.263698	-0.139561	0.011757	-0.0397065	-0.141898	-0.0779104
PF3D7_1123300.e1	PF3D7_1123300	RING zinc finger protein, putative	-0.185177	0.152799	0.230774	0.341487	0.894606	1.05423	0.379233	0.807501	1.10434	1.02875	0.384453	0.287914	0.18306	0.197466	0.3728	0.193851	0.300965	0.356954	0.128228	-0.0458037	0.415996	0.33024	1.67736	0.653355	-0.0116936	0.182785	0.449057	0.0391325	0.0239668	0.0549925	0.0874628	0.194723	0.0804526	-0.0266117	0.109918	0.378858	0.0980229	0.0216951	0.0847858	0.102254	0.00743276	0.0819443	0.411432	0.279828	0.174767	0.0792975	-0.0947591	-0.283793	0.17732	0.280864	0.199581	0.0182676	0.20356	0.0925332	0.230182	0.294921	0.0469975	-0.03003	0.0845257	0.09927	0.16722	0.199758	0.176833	-0.109879	-0.0758196	0.18532	0.200021	0.271617	0.0971067	0.0381351	0.132755	0.0357711	-1.28023	-0.478231	0.0267173	0.0719972	0.193859	0.116619	0.129535	0.167802	0.0372443	0.0332041	0.0146582	0.0858946	0.144738	0.375823	0.354657	0.163906	0.166553	0.237447	0.187437	0.262489	0.38374	0.377995	-0.0110552	0.0884047	-0.106047	-0.0457	0.105406	0.00936003	-0.0696655	0.0430776
PF3D7_1112600.e1	PF3D7_1112600	ATPase, putative	0.0273246	0.416281	0.219303	0.369924	0.894606	1.05243	0.167116	0.376383	0.435774	0.226669	0.477674	0.358986	0.185349	0.146416	0.329046	0.158983	0.377758	0.359137	0.137672	0	0.430814	0.368409	0.747917	0.699718	0.0472588	0.177899	0.42167	-0.00305462	0.0915065	0.108334	0.0840643	0.205798	0.195053	0.0270542	0.123225	0.126	0.113829	-0.0202518	0.0433659	0.217577	-0.00811345	0.147113	0.551472	0.296381	0.249305	0.143217	0.00924478	-0.29536	0.387353	0.289565	0.266962	0.0344627	0.29529	0.123589	0.24728	0.330181	0.110745	0.135564	0.119161	0.171532	0.116744	0.248591	0.215912	0.0825338	0.143048	0.375639	0.271032	0.368339	0.243236	0.103538	0.0800714	0.0934866	-0.981483	-0.499926	0.0374315	0.133365	0.0660094	0.123053	0.184865	0.258219	0.207169	0.179271	0.185829	0.136984	0.340682	0.340118	0.499999	0.237076	0.314536	0.395777	0.0443679	0.0929049	0.433275	0.376445	0.0718308	0.0744317	-0.017366	0.0153412	0.148083	0.0954837	0.0191781	0.133825
PF3D7_1440700.e1	PF3D7_1440700	AP-3 complex subunit mu, putative	-0.107835	0.259714	0.0697863	-0.283731	0.701751	0.80922	-0.114095	0.197756	2.21764	0.217029	0.184913	0.237718	0.0429837	0.00131653	0.275634	0.0782564	0.170858	0.175412	0.0787989	-0.197018	0.191686	0.249224	0.571368	0.517759	-0.214649	-0.181458	0.445807	0.0145728	0.0588351	-0.02284	0.0161397	-0.0256749	0.62874	0.383862	0.495269	0.704071	0.0676868	-0.0131754	-0.0123215	0.0350126	-0.0617709	0.150316	0.219682	0.156759	0.204222	-0.0504206	-0.127031	-0.149435	0.258806	0.258207	0.20836	0.118527	0.275266	0.331983	0.255415	0.252732	1.18386	1.59077	0.164587	0.275685	0.0992741	0.342084	0.204181	-0.0907459	1.05781	0.189688	-0.132071	-0.198788	-0.0633951	-0.203111	-0.166613	-0.0806878	-1.15375	-0.330287	-0.0949083	-0.116346	-0.0876451	-0.0565835	0.0917774	0.192188	0.33445	0.229747	0.050118	0.0805047	-0.217905	-0.136962	-0.0388517	-0.178811	0.348713	0.320274	0.273825	0.237733	0.387974	0.400538	0.197798	0.228539	0.0521591	0.0915019	0.197143	0.132728	0.0806328	0.201477
PF3D7_0417900.e1	PF3D7_0417900	conserved Plasmodium protein, unknown function	0.0769859	0.253885	0.139736	-0.00500316	1.08638	1.14114	0.0875053	0.139457	0.164859	0.152752	0.403938	0.407313	0.391588	0.374521	0.407355	0.27385	0.289949	0.368942	0.248445	-0.0971906	0.454161	0.340541	0.89977	0.753567	0.256712	0.209842	0.586623	0.387777	0.455298	0.357659	0.747924	0.653144	0.415841	0.230977	0.149476	0.165667	0.264084	0.188267	0.115089	0.26661	0.123969	0.233067	0.390186	0.390577	0.373452	0.288489	0.118644	0.156308	0.353824	0.469735	0.338684	0.316937	0.426508	0.339862	0.604931	0.51765	0.875089	0.771943	0.0801562	0.268129	0.42559	0.580312	0.514554	0.261098	0.471314	0.475622	0.331833	0.410949	0.384205	0.225609	0.262729	0.280285	-0.656521	-0.5068	0.334681	0.366689	1.68462	1.46664	0.223441	0.536067	0.278522	0.261532	0.394205	0.439571	0.470827	0.506179	0.59316	0.385609	0.556836	0.646347	0.104437	0.283248	0.710162	0.676813	0.263493	0.352404	0.606271	0.698412	0.345102	0.262691	0.318414	0.390938
PF3D7_0612000	PF3D7_0612000	conserved Plasmodium protein, unknown function	-0.0543417	0.20983	0.0747452	-0.0604702	-0.141807	0.0881128	-0.152885	-0.00410148	0.213148	0.310642	0.247529	0.276395	-0.0353928	0.0237316	0.113435	-0.130804	0.313119	0.435477	0.0182071	-0.0898528	0.432107	0.329527	0.00506506	-0.00187729	0.120061	-0.0370086	0.330213	-0.0553635	0.0828893	0.0263927	3.02447	2.65912	0.157375	0.0982795	0.00958605	0.0089748	-0.0769879	-0.0398927	0.0132902	0.204588	0.0324215	0.0705795	0.162578	0.149489	0.320637	0.254056	0.0694076	-0.198063	0.490956	0.465553	0.103239	-0.0469736	0.196624	0.222947	0.155348	0.0464051	0.0949281	0.0693737	0.176881	0.311192	-0.0604799	0.114712	0.193372	-0.0105756	0.0351702	0.189688	0.26448	0.318658	0.315442	0.126827	0.134423	-0.0212836	0.347437	0.455679	-0.0637473	0.311295	0.134895	0.261067	0.0639387	0.122616	0.103961	0.117933	0.31625	0.247727	0.418825	0.528893	0.613891	0.444613	0.212174	0.33215	0.0677049	0.190735	-0.0123947	-0.0673059	0.0500563	0.162927	0.601903	0.632786	0.171443	0.0590128	0.0122337	0.0979264
PF3D7_1149500.e2s1_1993687..1992893	PF3D7_1149500	ring-infected erythrocyte surface antigen 2, pseudogene	0.696686	0.576981	0.380172	0.0945802	0.173936	0.232914	-0.0664614	0.0413813	0.297428	0.428094	0.313172	0.312372	-0.05417	-0.0279283	0.278654	0.0767322	0.0586233	0.283887	0.0203033	-0.103745	0.300432	0.205195	0.269924	0.240503	0.101185	-0.00999947	0.496497	0.0254066	0.127482	0.0318471	0.0161397	0.101101	0.290091	0.180351	0.0484687	0.0978842	0.259355	0.217889	-0.17961	0.0395477	-0.0283818	0.0123723	0.144859	0.170679	0.187655	0.186558	0.171756	-0.116003	0.0973142	0.174132	0.59894	0.262977	0.194884	0.212099	0.196071	0.161882	0.464235	0.621957	0.0472875	0.209119	-0.0756944	0.132369	0.186575	0.0546469	0.150727	0.148766	0.8411	0.840551	0.26528	-0.0325679	0.0766055	0.0306094	-0.847169	-1.02692	0.312459	0.42128	0.0890341	0.221518	0.214289	0.357958	0.062124	0.0758018	0.255364	0.206261	0.196642	0.412476	0.50587	0.252283	0.243652	0.245131	-0.163118	-0.0876673	0.0835021	0.0488201	0.137754	0.207354	0.196458	0.130182	0.105406	-0.00711763	-0.0733541	0.0877466
PF3D7_1352800.e3	PF3D7_1352800	vacuolar fusion protein MON1, putative	-0.026915	-0.060968	-0.147294	-0.387243	-0.291554	-0.249292	-0.20684	-0.169285	0.0411742	0.162829	-0.0365408	0.0380133	-0.265753	-0.360189	-0.0722202	-0.279046	-0.0137754	0.140716	-0.24137	-0.270696	0.0667655	-0.0203104	-0.113435	-0.0103554	-0.241935	-0.333601	0.081609	-0.204199	-0.067463	-0.232899	-0.109553	-0.0216951	-0.01129	-0.136186	0.0143553	-0.0364682	-0.269348	-0.265134	-0.296178	-0.15479	-0.131427	-0.107769	-0.00607771	-0.104308	0.0503512	-0.142692	-0.145149	-0.217494	-0.0663993	-0.211403	-0.136914	-0.294191	-0.0089919	0.064046	-0.169118	-0.240308	-0.0264778	0.183002	0.185997	0.23937	-0.203557	-0.0839847	-0.0409937	-0.138945	-0.145817	-0.123271	-0.259411	-0.184908	-0.199983	-0.34724	-0.183136	-0.178059	-0.772503	-0.425583	-0.247612	-0.0461939	-0.235409	-0.154822	-0.177197	-0.191775	-0.0235473	-0.0666461	0.0396815	0.065123	-0.256309	-0.202311	-0.145908	-0.19316	0.0324033	-0.107139	-0.300427	-0.185962	-0.229467	-0.0250439	-0.129541	-0.0437782	-0.132003	-0.0550164	-0.00497911	-0.144667	-0.155029	-0.114171
PF3D7_0319200.e1	PF3D7_0319200	CCR4 domain-containing protein 4, putative	1.57079	1.48968	0.83924	0.652336	1.71781	1.76834	0.753898	0.663665	0.334031	0.328657	0.942415	0.99298	0.89344	1.03342	1.2115	1.01639	0.5694	0.63692	0.534248	0.642388	0.892173	0.654519	1.73654	1.63233	0.635973	0.637509	0.960124	0.764709	0.73374	0.822777	1.48317	1.52126	1.52286	1.43177	0.926632	0.716109	0.7876	0.823502	0.555065	0.71256	0.692952	0.699654	0.985523	0.764167	0.625752	0.643946	0.896964	0.943164	1.08948	0.926169	0.790889	0.587309	0.725617	0.714477	1.12792	1.05801	3.26018	3.47857	-0.0572788	0.219153	0.838728	0.924428	0.684841	0.517087	0.92418	0.843152	0.770953	0.808168	0.792252	0.74243	0.764512	0.850677	0.729075	1.29821	0.975781	0.967095	0.866718	0.996062	0.847915	0.941546	0.315566	0.696843	0.499764	0.5392	1.02133	1.00571	1.33477	1.0461	1.21571	1.20643	0.699039	0.757752	1.31698	1.27805	0.795507	0.797996	1.18891	1.07299	0.810015	0.826951	1.24367	1.08987
PF3D7_0103300.e1	PF3D7_0103300	conserved protein, unknown function	-0.315277	0.124784	0	-0.0890245	0.670806	0.660962	1.95548	2.07967	1.79428	0.139206	-0.00992751	0.0421003	-0.101746	-0.00219689	0.0617817	-0.3593	0.0655224	0.274617	0.686214	0.842297	0.133123	-0.0180396	0.133963	0.116199	-0.150225	-0.248274	0.525814	0.0355644	-0.117034	0.0130597	0.0729633	0.04196	0.0970702	-0.0208677	0.884923	0.945823	0.242413	0.0963845	0.0607689	-0.0510097	-0.0401554	-0.00934939	-0.108607	0.00820574	0.228075	-0.0339626	-0.0375832	-0.135507	0.289898	0.203449	0.106373	-0.279936	0.00348177	0.0829472	-0.273523	-0.0559292	0.460272	0.736707	0.237098	0.290421	0.108035	0.541646	0.670541	0.285297	1.77193	0.03441	-0.251877	-0.0728218	-0.321928	-0.346558	-0.150276	-0.0593025	-0.698149	-0.388609	-0.120331	-0.120421	0.58836	-0.0515939	0.524711	0.523403	0.0529165	0.041984	0.136164	0.117818	-0.327839	-0.169774	-0.14525	-0.246314	0.187927	0.0292565	0.573654	0.361297	0.283459	0.18077	-0.00275587	0.198792	-0.0079891	0.108888	0.122058	0.0206931	0.111827	0.158892
PF3D7_1023700.e1	PF3D7_1023700	conserved Plasmodium protein, unknown function	0.17064	0.384622	0.20322	-0.00930543	1.28811	0.867183	-0.349433	0.116973	0.00379657	0.207325	0.246549	0.302752	0.201395	0.432276	0.522328	0.182558	0.302605	0.342075	-0.27407	0.225228	0.523228	0.201692	0.827271	0.796865	-0.00583497	0.186682	0.250769	0.0218044	0.054963	0.206	0.105175	0.11201	0.452404	0.191526	-0.065169	0.0366665	-0.124271	0.131929	-0.11644	0.0492675	0.0221844	0.0471482	0.0601365	0.040289	0.172916	0.103898	-0.138895	-0.0222528	0.0729426	0.259281	0.203245	0.252631	0.302172	0.112863	0.155348	0.430355	1.16003	1.13026	0.0258343	-0.106383	0.0749025	0.384367	0.104934	-0.0592611	-0.00852722	0.22097	0.197616	0.264363	0.41588	0.137601	0.0731312	0.0699581	0.187533	0.370094	0.157134	0.203138	0.305803	0.319304	-0.00220539	0.115883	0.112849	0.0395948	0.0820529	0.209556	0.378339	1.27019	0.617188	0.228386	0.379897	0.461805	0.0189378	0.145117	0.560931	0.407131	0.0906983	0.27102	0.297692	0.21346	0.56746	-0.136084	0.131187	0.195168
PF3D7_0109850.e1_383242..383721	PF3D7_0109850	phosphatidate cytidylyltransferase, putative	0.159981	0.173238	0.0214394	-0.0641952	0.581092	0.204794	-0.319404	0.139457	-0.028754	0.172837	0.340087	0.398839	0.0977431	0.358173	0.327589	0.00321313	0.287621	0.307011	-0.295094	0.23889	0.519098	0.345135	0.204646	0.346851	-0.0175762	-0.0066586	0.283126	-0.101106	0.152735	0.225853	0.138323	0.29705	0.740175	0.418095	-0.0501538	0.0978842	-0.0716814	0.13113	0.0524416	0.0325647	0.141833	0.124902	0.162578	0.0581485	0.248986	0.12046	-0.104697	-0.0265306	-0.136433	0.187172	0.0842868	0.175622	0.379622	0.232475	-0.034918	0.236485	1.96127	2.22852	0.0647389	-0.00041951	-0.0325285	0.111031	0.215578	0.0262102	-0.0112023	0.268207	0.138292	0.0937264	0.226624	-0.0913929	0.0512253	0.0131445	-0.206701	0.259494	0.0930041	0.203863	0.305803	0.29885	-0.0255679	0.090924	0.0459721	0.0195292	0.0996112	0.194666	0.238196	0.998192	0.583278	0.295011	0.403316	0.459966	-0.0856768	0.0216462	0.213978	-0.0401436	0.257748	0.367763	0.340792	0.276891	0.663554	0.127286	0.283871	0.371489
PF3D7_1354200.e1-m2	PF3D7_1354200	phosphoinositide phosphatase SAC1	0.396127	0.222392	0.286734	0.144388	0.251376	0.325197	0.248796	0.408792	0.723549	0.732159	0.163765	0.372791	0.256804	-0.0237052	0.257649	0.299387	-0.0334653	-0.0224895	0.329394	0.267894	0.405144	0.373888	0.439198	0.465283	0.177416	0.256526	0.00506444	0.176704	0.0135904	-0.0133145	0.251111	0.242152	0.131224	0.192584	0.554515	0.503239	0.0993193	0.192514	0.154126	0.0648948	0.217168	0.157555	-0.264787	-0.250416	0.315716	0.233312	0.086433	0.184021	0.35607	0.600789	-0.239341	-0.317435	0.223963	0.23866	-0.00465564	-0.162242	0.193979	0.101436	0.207146	0.454266	0.21663	0.544465	0.296967	-0.23373	0.450787	0.376227	0.297401	0.365709	0.431184	0.610673	0.619889	0.411595	0.29383	0.255908	1.00283	1.19332	0.285075	0.265687	0.0114602	0.0766464	0.0889523	0.290931	0.168438	0.112048	0.391081	0.372505	0.628461	0.591696	0.555463	0.579532	0.474625	0.45236	0.298266	0.301659	0.202156	0.437488	0.175194	0.149377	0.473916	0.396195	0.0127545	-0.0698354
PF3D7_0215300.e1	PF3D7_0215300	acyl-CoA synthetase	0.38155	0.428161	0.359422	0.423042	1.01965	1.08919	-0.279438	0.2986	-0.00570112	0.187718	0.535029	0.578411	0.287719	0.591096	0.627924	0.394996	0.466668	0.43459	0.138396	0.0152024	0.665861	0.514864	0.921363	0.92145	0.179116	0.28719	0.6474	0.0725963	0.309277	0.317389	0.155425	0.370054	0.726404	0.504272	0.0726775	0.0915612	0.114993	0.29403	0.246826	0.326075	0.246044	0.237967	0.369796	0.404169	0.274627	0.0518051	-0.0291463	0.280974	0.153334	0.289039	0.17217	0.402614	0.4385	0.299833	0.554172	0.531699	1.85192	2.21006	0.0521456	0.0943672	0.431419	0.344175	0.380114	0.156748	0.317777	0.437558	0.51741	0.529872	0.452305	0.184639	0.25355	0.360053	-0.304872	0.0651842	0.276037	0.308603	0.337683	0.539694	0.476163	0.660804	0.261636	0.363116	0.270946	0.3595	0.581212	1.18722	0.942406	0.52236	0.555721	0.708714	0.0710081	0.273357	0.638159	0.487821	0.311982	0.437652	0.563334	0.416563	0.513206	0.144793	0.327184	0.533805
PF3D7_1421300.e6	PF3D7_1421300	conserved Plasmodium protein, unknown function	-0.0533872	0.137956	0.182039	0.410213	0.786843	0.795061	-0.334796	0.120745	-0.0680134	0.0533371	0.279526	0.278707	-0.139123	0.392359	0.447825	0.198063	0.305113	0.206179	0.0317781	0.0730069	0.449828	0.435729	0.662876	0.684623	0.0345228	0.172997	0.240357	-0.0585377	0.237794	0.273334	0.0557163	0.085504	0.106054	-0.128959	0	0.0584435	-0.111283	0.0464593	0.0405618	0.0170819	0.087563	0.0484362	0.0105748	0.194593	0.166505	0.131592	2.72059	3.06922	-0.0137757	0.132529	0.0374315	0.20692	0.271971	0.120023	0.239098	0.417442	0.0554865	0.0675253	0.0816775	0.12498	2.45278	2.67527	0.185211	0.130861	-0.0415076	0.194044	0.263823	0.295329	0.355512	0.106033	0.16901	0.280907	-0.598933	-0.361877	0.0898403	0.154503	0.229939	0.262889	0.270788	0.422736	0.0267009	0.0958717	0.140283	0.182139	0.330442	0.608454	0.492625	0.220933	0.210405	0.361883	-0.0319785	0.0743822	0.422042	0.264711	0.153929	0.207354	0.0145328	-0.0772173	0.380613	-0.0214591	-0.00131693	0.0657291
PF3D7_1416100.e1	PF3D7_1416100	protein SEY1, putative	-0.0514801	0.0604052	-0.0187414	-0.0107424	-0.108333	-0.0614317	-0.372606	-0.145306	-0.114523	0.0167649	0.239664	0.182631	-0.292753	-0.00836603	0.123547	-0.0708719	0.240857	0.113633	-0.176912	-0.0849815	0.323461	0.328814	0.283884	0.548228	-0.252302	-0.0656913	0.25037	-0.19439	-0.0945748	-0.105112	-0.0551416	0.139815	0.226289	-0.0953713	-0.301041	-0.0679719	-0.159724	-0.0211388	0.0349372	-0.157982	0.0710381	0.0844577	-0.095588	0.00245221	0.0229691	-0.210613	-0.254609	-0.129743	-0.183108	-0.0371027	-0.0272215	0.140515	0.103746	0.0495886	-0.143933	0.0370551	0.657759	0.955717	0.0606562	0.0444005	-0.0831545	0.0610412	0.0298324	-0.0838922	0.0330944	0.30592	0.0662893	-0.0225814	0.107782	-0.206822	-0.0857485	0.006775	-0.602971	-0.0701772	-0.0637473	-0.0705145	-0.134882	0.0234026	-0.165616	-0.0801936	-0.125694	-0.0791408	-0.132243	0.0301357	0.042077	0.246279	0.147598	-0.118885	-0.0808727	-0.0218282	-0.2429	-0.0454168	-0.0115365	-0.259549	-0.0152228	0.132904	-0.0826574	-0.0543489	0.117483	-0.120065	-0.0581991	0.0851904
PF3D7_1443400.e2_1779291..1776961	PF3D7_1443400	WD repeat-containing protein	-0.175799	0.150111	0.0803918	0.184596	0.582004	0.62809	0.127034	0.516108	1.83502	1.05514	0.164808	0.154592	-0.0884745	0.189788	0.252014	-0.0161739	0.412445	0.306041	-0.0200545	0.181089	1.20747	1.20714	0.305941	0.543087	-0.284743	-0.103258	0.454611	0.0278031	-0.124599	-0.056345	-0.0664274	0.138037	0.0659453	-0.137221	0.193246	0.530688	-0.0863214	-0.0389941	0.156471	-0.128724	0.179921	0.297312	-0.0754777	0.152609	0.0984725	-0.094794	-0.00309481	0.00262643	0.0811123	0.0915019	0.276037	0.229957	0.188343	0.179059	0.0458667	0.128815	0.273662	0.242647	-0.0533497	-0.0295038	0.022573	0.159347	0.206535	-0.0154578	-0.171919	0.0903862	-0.067828	-0.0760207	0.0687833	-0.366486	-0.0925606	-0.071937	-0.811947	-0.624289	-0.0488515	-0.0316254	-0.00437992	0.0156438	0.0319643	0.0666894	-0.0425425	-0.0791408	-0.202881	0.0422008	-0.282377	-0.0577401	0.0884588	-0.201424	-0.00986462	-0.0212237	0.208212	0.39776	0.341709	0.0751744	-0.0194025	0.217986	-0.168847	-0.0620433	0.011757	-0.106686	-0.108874	0.112784
PF3D7_1209500.1.e3	PF3D7_1209500.1	cGMP-specific 3',5'-cyclic phosphodiesterase alpha	-0.0036827	0.117466	0.303187	0.0845219	0.0403577	0.231937	-0.144884	0.0893288	0.018864	0.167842	0.428361	0.460195	0.0939579	0.264058	0.356458	0.132083	0.378779	0.352846	0.0863221	0.0730069	0.494562	0.307243	0.163333	0.345375	-0.00876133	0.101527	0.394836	-0.019353	0.0123962	0.127385	-0.0172345	0.123735	0.237915	0.0965191	-0.196773	0.0134414	0.0814468	0.120714	0.110416	0.0353619	0.159478	0.180585	0.110161	0.19055	0.411332	0.147264	-0.0124193	0.140178	0.0721976	0.208741	0.261348	0.242791	0.387257	0.297072	0.0548288	0.195049	0.393956	0.302545	-0.0118754	0.131504	0.134719	0.304981	0.316782	0.0544398	0.104028	0.508341	0.10127	0.0987	0.380067	0.046994	1.093	1.06058	-0.306334	0.0750004	0.151076	0.221141	0.145477	0.245304	0.123142	0.296764	0.0453919	0.169106	0.125295	0.189668	0.0993109	0.118438	0.371753	0.047267	0.325038	0.420462	-0.0218264	0.163732	0.235103	0.0126934	0.225143	0.471811	0.0630041	0.174701	0.667471	0.659284	0.214095	0.316126
PF3D7_1430400.e1	PF3D7_1430400	autophagy protein 5, putative	0.325418	0.602106	0.0454545	-0.043458	0.375623	0.583383	0.149981	0.604287	1.33177	0.47872	0.765774	0.853821	0.43327	0.419531	0.278654	0.057542	0.336174	0.359715	-0.00932407	-0.0768992	0.477135	0.374818	0.403789	0.519069	-0.303485	-0.0749916	0.4472	0.00487397	0.016022	0.0450084	0.0626398	0.152199	0.878553	0.550656	0.0238467	0.214008	1.26408	1.22576	0.116421	0.10758	0.00425198	0.0671949	0.332352	0.474018	0.146241	-0.0144576	-0.0238983	-0.0612177	0.0267784	0.145369	0.422183	0.414006	0.338072	0.157909	0.0946721	0.232395	0.399485	0.560419	0.521868	0.589987	0.0919322	0.198603	0.197773	0.00450876	0.0578093	0.258883	0.72969	0.622324	0.107782	-0.257249	0.671079	0.637322	-0.232883	0.195824	-0.160266	-0.0214297	-0.0712156	-0.0326995	-0.0106908	0.0794345	0.0598276	0.0750243	0.145159	0.256517	0.0829614	0.457021	0.165196	-0.0334183	0.158868	0.246387	0.39079	0.555957	0.522044	0.430721	0.439268	0.621858	0.0495955	0.159247	0.445469	0.0444288	0.0789721	0.148863
PF3D7_0309300.e1	PF3D7_0309300	N2227-like protein, putative	-0.406176	-0.206068	0.212891	-0.0951086	-0.291554	0.0155614	-0.426874	-0.0886793	0.114898	0.159478	0.0715251	0.0849889	0.163199	0.0687995	-0.00183083	-0.117221	1.27762	1.30934	0.124335	-0.26334	0.181884	0.168181	-0.0221564	0.0838165	-0.42722	-0.269471	0.272814	-0.241952	-0.131803	-0.0596559	-0.0902269	0.174052	1.36965	0.589976	-0.165424	0.093672	0.112664	0.0791065	0.183414	0.112886	0.109635	0.250331	0.233934	0.0959219	0.072719	-0.119586	-0.00826762	-0.142454	-0.0713298	0.0185168	0.0100771	0.0441598	0.814098	1.24286	0.00503489	-0.0893288	0.276168	0.38896	0.185042	0.170787	-0.162589	0.17647	0.0750663	-0.240334	1.14545	0.265106	-0.255639	-0.191832	-0.0929296	-0.273376	0.108352	0.161179	-0.83815	-0.318144	-0.0436306	0.0235801	-0.249204	-0.116424	-0.160681	-0.103575	0.0854534	0.383356	0.310779	0	-0.290943	0.0356827	-0.18186	-0.316383	-0.025206	0.0359525	-0.203455	0.0173429	-0.0688581	-0.180617	-0.0166147	0.0448794	-0.195968	-0.167437	0.0554599	-0.0610521	0.000438709	0.0383868
PF3D7_1244000.e2	PF3D7_1244000	glucose inhibited division protein a homologue, putative	0.289005	0.579646	0.138383	0.244845	0.897904	1.08243	0.0489577	0.351721	0.15807	0.3435	0.281921	0.276395	0.0928746	0.118379	0.259676	0.120294	0.468723	0.440283	0.179306	-0.0833614	0.375988	0.304342	0.776832	0.69161	-0.0548958	0.0176075	0.943432	0.520906	0.0616446	-0.0293167	-0.0631265	0.0706689	0.615693	0.514856	0.176323	0.23424	0.128311	-0.0920606	-0.0619341	0.110236	0.237039	0.716226	0.352087	0.0937589	0.111355	-0.087303	0.376132	0.343636	0.045118	0.124593	3.10167	2.26412	0.256629	0.0756005	0.244558	0.237302	1.90066	2.19772	0.122343	0.136474	0.0904593	0.181157	0.264165	0.106101	-0.0349598	0.211334	0.164569	0.222338	0.148493	-0.00915316	0.0748694	0.0246876	-0.522158	0.0910242	0.0234046	0.0596442	0.0178679	0.102852	0.128023	0.172316	0.423993	0.810278	0.176333	0.0867909	0.2272	0.295924	0.381366	0.0986545	0.0941459	0.239593	0.143399	0.170531	0.43768	0.356668	0.0393795	0.015928	1.06523	1.18237	0.0452599	-0.152283	0.216173	0.339671
PF3D7_0618800.e2	PF3D7_0618800	heptatricopeptide repeat-containing protein, putative	-0.241677	0.0604052	0.546978	0.345985	0.629515	0.713027	0.431007	0.862599	3.45944	2.22547	0.159607	0.177686	-0.0635001	-0.107523	0.119342	-0.0317089	0.167825	0.170905	0.203953	-0.404885	0.188018	0.222584	0.385132	0.314781	-0.0947603	-0.189012	0.438585	-0.0048905	0.139832	-0.00358236	0.0483234	0.0974461	0.0567071	-0.0122944	0.286881	0.687047	0.163049	-0.126962	0.0902197	0.0160202	-0.0626601	0.0680418	0.320259	0.0872505	0.230665	0.0231496	-0.0291463	-0.217494	0.22569	0.317681	0.0117498	-0.122021	-0.0130064	0.0430116	-0.0316147	-0.0750647	0.138014	0.417297	0.171033	0.263157	0.022573	0.053391	0.157324	-0.0978624	-0.0284416	0.166605	-0.0719678	-0.00799701	-0.018318	-0.204656	-0.172787	-0.0727303	-1.10967	-0.16282	-0.0944583	-0.155297	-0.0886782	-0.0957333	0.0341182	0.109872	0.0899619	-0.0339863	0.156896	0.0939419	-0.0779089	0.0630304	0.167314	0.004797	0.182884	0.160539	0.593888	0.556699	0.342548	0.270286	0.0123367	0.0110458	-0.0356239	-0.0657378	0.0673683	-0.0467867	-0.0600276	0.0419063
PF3D7_0917600.e1	PF3D7_0917600	pre-mRNA-splicing factor ATP-dependent RNA helicase PRP43, putative	0.265484	0.399784	0.364059	0.352147	0.808816	0.880498	-0.110974	-0.0300033	0.251923	0.278564	0.222309	0.228184	-0.100506	0.111893	0.111743	0.00481702	0.245235	0.361672	-0.0144111	-0.344454	0.740587	0.525178	0.795467	0.702026	-0.0548958	0.0414722	0.217807	-0.20139	0.873004	0.790273	0.0268001	0.0126681	-0.00684411	-0.0734059	0.0131645	-0.0181189	0.743503	0.549557	-0.301505	0.0106999	-0.145018	-0.0382223	0.129001	0.154686	0.0518166	0.0720172	0.0112912	-0.177701	0.00560372	-0.0853758	0.77374	0.386406	0.0902431	-0.0654981	0.364743	0.25918	0.0616027	0.028151	0.154575	0.194623	-0.218084	-0.0637384	-0.00242511	-0.141908	0.164068	0.315946	0.307182	0.338016	0.192224	0.0521799	0.0869784	0.215477	-0.25884	-0.15605	0	0.0284955	0.911838	1.06868	0.86697	0.856257	0.0978179	0.186128	0.270006	0.175413	0.535045	0.688347	0.632795	0.503842	0.187207	0.205652	0.0401605	0.108161	0.410882	0.249551	0.00686672	-0.0136163	-0.0686642	-0.0731553	-0.13471	-0.262256	-0.170007	-0.228235
PF3D7_1437200.e2	PF3D7_1437200	ribonucleoside-diphosphate reductase large subunit, putative	-0.366516	-0.14099	-0.303979	0.00249509	-0.649837	-0.447211	-0.338441	-0.380971	-0.188308	0.0149117	-0.349247	-0.298483	-0.730623	-0.587379	-0.305554	-0.5646	-0.225555	-0.0819702	-0.369986	-1.09311	-0.064162	-0.24832	-0.496803	-0.442182	-0.458886	-0.428758	-0.310185	-0.574928	-0.534589	-0.557399	-0.568377	-0.578615	-0.620747	-0.538173	-0.467267	-0.521664	-0.465034	-0.577115	-0.687775	-0.4191	-0.5733	-0.541254	-0.420354	-0.321639	-0.284371	-0.457754	-0.197364	-0.451959	-0.517617	-0.472504	-0.311014	-0.0946107	-0.314849	-0.552347	-0.289215	-0.270174	-0.481822	-0.421729	0.107559	0.012009	-0.562776	-0.544735	-0.244563	-0.480361	-0.328586	-0.244744	-0.325087	-0.143211	-0.284497	-0.544477	-0.386953	-0.546617	-2	-1.63932	-0.434266	0.0136985	-0.372112	-0.349274	-0.434512	-0.556202	-0.302004	-0.284327	-0.189895	-0.127262	-0.0124128	0.204563	-0.0690824	-0.176095	-0.402259	-0.450637	-0.414749	-0.35837	-0.461455	-0.560346	-0.373427	-0.403992	-0.539543	-0.504054	-0.623689	-0.745926	-0.703569	-0.738675
PF3D7_1023300	PF3D7_1023300	conserved protein, unknown function	-0.193565	-0.110594	-0.152251	0.134777	-0.439112	-0.346319	-0.269834	-0.355857	-0.179682	0.0748435	1.00537	1.06203	-0.604892	-0.401346	-0.279781	-0.517793	-0.176749	-0.0116672	-0.196253	-0.687886	0.324018	0.0727563	-0.439486	-0.399488	-0.231642	-0.383281	-0.205374	-0.484207	-0.362779	-0.451404	-0.460221	-0.552541	-0.476857	-0.294643	-0.413435	-0.397885	-0.418822	-0.522087	-0.603119	-0.342661	-0.385812	-0.443873	-0.362678	-0.216246	-0.239318	-0.293205	0.184507	-0.202896	-0.391338	-0.363488	-0.354527	-0.412691	-0.0130064	-0.0124235	-0.252221	-0.202163	-0.608354	-0.598268	0.129163	0.149815	-0.56046	-0.40908	-0.230395	-0.474373	-0.373313	-0.292688	-0.214788	-0.0466982	0.0300225	-0.654225	-0.255552	-0.378285	0.689269	1.09939	-0.332076	-0.156226	-0.317804	-0.175397	-0.305676	-0.425503	-0.178936	-0.299371	-0.071438	-0.0434725	0.0409853	0.245263	0.492837	0.148816	-0.278353	-0.338325	-0.27714	-0.280809	-0.311328	-0.479534	0.103568	0.372529	-0.387636	-0.242996	-0.405542	-0.606887	-0.536426	-0.560444
PF3D7_1423300.e12	PF3D7_1423300	serine/threonine protein phosphatase 7	0.129625	-0.114897	-0.0430913	0.232752	-0.569696	-0.351072	-0.201435	-0.217282	-0.102245	0.0333372	-0.180146	-0.0433659	-0.51668	-0.475713	-0.170726	-0.366021	-0.0820869	0.0106103	-0.390029	-0.531704	-0.00909338	-0.131533	-0.290353	-0.193449	-0.267993	-0.383281	-0.0232138	-0.345927	-0.285768	-0.319545	-0.162057	-0.291901	-0.225609	-0.14553	-0.327952	-0.290758	-0.162541	-0.218608	-0.399961	-0.282206	-0.267812	-0.279189	-0.0556438	0.105078	0.00151743	-0.160446	0.293623	-0.0297473	-0.325065	-0.290935	-0.272843	-0.284114	-0.26433	-0.177891	-0.258	-0.337896	-0.308043	-0.143914	0.0939037	0.156934	-0.388351	-0.285091	-0.203807	-0.391787	-0.300828	-0.235929	-0.176843	0.034892	-0.338029	-0.243205	0.395233	0.604945	0.0292824	-0.343302	-0.259668	-0.144192	-0.345937	-0.241008	-0.257902	-0.357819	-0.130931	-0.162876	-0.0548619	-0.0893078	-0.314503	-0.127722	-0.211144	-0.262074	-0.180873	-0.223659	-0.312213	-0.263689	-0.204978	-0.299457	-0.227679	-0.118046	-0.0989193	-0.0265912	-0.141548	-0.371201	-0.245763	-0.242791
PF3D7_1317900.e1	PF3D7_1317900	nucleolar complex protein 4, putative	0.0769859	0.260545	0.232043	0.284048	0.923664	1.06662	0.124388	0.0611445	0.641429	0.096034	0.252423	0.322488	0.287601	0.206246	0.389658	0.328667	0.102359	0.31056	0.0176826	0.0414271	0.331242	0.182074	0.881066	0.789828	0.0668495	0.021976	0.415987	0.0491944	0.105188	0.178864	0.240696	0.0901088	0.211796	0.143313	0.117695	0.0809609	0.0574314	0.0774502	0.00108216	0.0234359	-0.018859	0.0285605	0.272103	0.255362	0.140571	0.10865	0.126218	0.0526552	0.144856	0.103813	0.0545726	-0.0328433	0.078972	0.139971	0.226048	0.148052	0.193706	0.547216	0.101797	0.23857	0.271638	0.280615	0.241388	-0.01448	0.0299751	0.0739384	0.00472499	0.150939	0.0207489	0.0213105	0.0476893	0.0489599	-2	-0.108221	0.0811038	0.0846386	-0.0419059	0.116619	0.223441	0.272416	0.156488	0.212174	0.255364	0.140442	0.17839	0.218085	0.314599	0.136302	0.332864	0.333687	0.178277	0.234029	0.601605	0.566957	0.173591	0.262829	0.226843	0.20568	0.243014	0.0997647	0.255115	0.312003
PF3D7_1250200.e1_2059108..2061336	PF3D7_1250200	CSC1-like protein, putative	0.179598	0.380806	0.239001	0.25325	0.837729	0.90278	0.182778	0.112244	0.00190203	0.00747512	0.377302	0.393251	0.204784	0.1944	0.250477	0.138673	0.193908	0.365312	0.120432	0.272808	0.422514	0.248847	0.711198	0.631723	0.0875485	0.0838762	0.357647	0.00669748	0.177554	0.307143	0.251719	0.208342	0.265576	0.163633	0.365506	0.0541143	0.220411	0.0926995	0.044066	0.13978	0.0771058	0.119193	0.253781	0.227519	0.257743	0.20941	0.212347	0.0717907	0.247412	0.191681	0.229358	-0.13253	0.1185	0.152246	0.23636	0.225826	0.401783	0.734379	0.0653541	0.140475	0.170012	0.154588	0.252171	-0.0111172	0.16217	0.17103	0.261851	0.397462	0.125812	0.10703	-0.00366399	0.0885277	-0.179646	0.328219	0.202513	0.135644	0.202331	0.284573	0.248701	0.288805	0.116168	0.217821	0.274698	0.195497	0.550087	0.632734	0.574923	0.253292	0.418719	0.322419	0.262312	0.297514	0.594295	0.414198	0.366389	0.31526	0.28848	0.266244	0.314703	0.211192	0.359691	0.386677
PF3D7_1321500.1.e1	PF3D7_1321500.1	3',5'-cyclic nucleotide phosphodiesterase beta, unspecified product	0.318798	0.489685	0.0832068	-0.21421	0.956373	0.498958	-0.357732	-0.0383911	-0.151998	-0.00751405	0.37506	0.318001	0.393349	0.413939	0.411144	0.212016	0.230555	0.320883	-0.19808	0.215389	0.323461	0.309415	0.502003	0.573662	0.190642	0.0828312	0.378859	0.0319874	0.207671	0.461779	0.341986	0.30816	0.54533	0.293781	0.0484687	0.276662	0.0604552	0.395894	0.129675	0.249848	0.27888	0.179802	0.304999	0.19434	0.236153	0.179801	0.144979	0.248591	0.292886	0.539926	1.16166	0.774913	0.525488	0.290344	0.192544	0.535024	1.08924	1.21271	-0.0323401	-0.09167	0.295485	0.405053	0.389319	0.129584	0.185721	0.413482	0.0842577	0.284769	0.822301	0.364656	0.0887	0.150342	0.39433	0.725769	0.341347	0.269692	0.259467	0.408908	-0.0334402	0.224538	0.177292	0.113396	0.0424353	0.258905	0.245797	0.988817	0.583278	0.205129	0.418719	0.537513	0.0743038	0.22099	0.51878	0.337147	0.243864	0.423942	0.292822	-0.014532	0.627008	-0.0140393	0.219381	0.311031
PF3D7_0819000.e2	PF3D7_0819000	conserved Plasmodium protein, unknown function	0.285992	0.303907	-0.0331495	-0.597863	0.574694	0.185234	-0.441011	0.0183137	-0.100209	0.123812	0.375509	0.326962	0.120912	0.34717	0.201992	0.0459042	0.330508	0.360383	-0.195037	0.145954	0.468594	0.36476	0.177235	0.385063	0.0302523	0.00110679	0.298006	-0.0408512	0.115365	0.272676	0.128458	0.229367	0.71348	0.430027	-0.0803421	0.0627597	-0.101787	0.15959	0.0607689	0.0374563	0.157571	0.151115	0.148284	0.139563	0.163797	0.00031964	0.0224946	0.0901819	0.0662237	0.257132	0.133514	0.0955556	0.433162	0.287167	-0.065837	0.238934	1.58501	1.71798	0.0412799	-0.0194248	0.062936	0.178229	0.258666	0.0888157	0.117805	0.35828	0.0708024	0.148201	0.163017	-0.153913	-0.061679	-0.0182238	-0.251778	0.0388729	0.106373	0.117305	0.202331	0.347736	-0.105108	0.0631938	0.190997	0.138174	0.0490229	0.193002	0.272553	1.04709	0.5803	0.232482	0.403006	0.494195	-0.110252	0.0764521	0.294257	0.00869701	0.160102	0.352404	0.373959	0.20568	0.648174	0.0572529	0.289267	0.426601
PF3D7_0424300.e2	PF3D7_0424300	erythrocyte binding antigen-165, pseudogene	-0.26469	-0.22455	0.148162	-0.243475	-0.256908	-0.476469	0.307567	0.612347	-0.194811	0.00747512	0.0951449	0.447412	-0.38898	0.0226515	-0.0770372	-0.215573	0.660832	0.752804	-0.191091	-0.044227	0.020081	0.153347	-0.190472	0.0588186	-0.124605	-0.258833	0.238748	-0.277756	0.0742203	0.157637	-0.142019	0.0405332	0.0910495	-0.239126	-0.36154	0.0519448	-0.217152	-0.014058	0.0779645	-0.131858	-0.00725725	0.624791	-0.171252	-0.0465071	-0.0194884	-0.374171	-0.345303	-0.193246	-0.257951	-0.110132	-0.0523426	-0.244495	0.275266	0.105216	-0.460744	-0.0242639	-0.0838277	-0.0379679	0.0160017	-0.0986147	0.0132752	-0.0741751	-0.0477904	-0.165952	0.146893	0.565345	-0.445596	-0.416684	-0.301844	-0.720776	-0.294292	-0.249815	0.41	0.833443	-0.0401605	-0.0810644	-0.225149	-0.0845712	-0.372098	-0.173332	-0.0247653	0.164727	-0.28266	-0.0395548	-0.645191	0.0244783	-0.381069	-0.630108	0.0383987	0.139607	-0.211459	0.0323488	0.0925108	-0.23644	0	0.197718	-0.0417616	-0.101143	0.813201	0.1102	-0.111716	0.0863271
PF3D7_1223400.e4	PF3D7_1223400	phospholipid-transporting ATPase, putative	0.115689	0.14652	0.0719136	-0.156609	-0.348606	-0.225602	-0.490343	-0.0447141	-0.0229562	0.123812	0.39865	0.311243	0.0688337	0.319995	0.108352	0.0435653	0.241499	0.336569	-0.0568703	0.169925	0.339531	0.435066	-0.0050829	0.225338	0.116037	-0.0444114	0.297878	-0.0184255	0.115365	0.177459	0.060912	0.294658	0.303171	-0.0227799	-0.104697	0.067063	-0.159372	0.143849	0.221671	0.102921	0.150682	0.189369	0.142801	0.238329	0.195962	0.0542702	-0.145149	0.0857299	-0.00065301	0.0993214	0.118068	0.0676295	0.38459	0.230822	-0.230282	0.142831	0.095496	0.269159	0.145367	0.121659	0.106579	0.182035	0.210896	0.00964444	-0.0284416	0.214018	-0.0310955	0.0192387	0.132592	-0.228668	0	-0.0212836	0.0445644	0.2478	0.106373	0.0751679	0.00823707	0.126259	-0.11184	0.0924491	0.059253	0.13071	0.0230476	0.184234	0.0696401	0.900615	0.25459	-0.116278	0.299803	0.493773	-0.120106	0.0908586	0.128967	-0.129073	0.113782	0.29029	0.108669	-0.0213641	0.525344	0.0660311	0.111421	0.317095
PF3D7_1109200.e2	PF3D7_1109200	conserved Plasmodium protein, unknown function	-0.163388	-0.0291463	-0.207941	-0.251522	-0.401684	-0.289427	-0.687775	-0.177947	-0.177533	-0.0150674	0.20171	0.113105	-0.267665	0.0316993	0.0441446	-0.116349	0.217465	0.206575	-0.127923	-0.0277747	0.233506	0.267584	-0.178938	0.0167866	-0.0792971	-0.168957	0.196281	-0.158527	-0.0303425	0.0822855	-0.0430141	0.0189607	0.123119	-0.14137	-0.309955	-0.130655	-0.355791	-0.124101	-0.0372848	-0.160781	0.327708	0.369678	0.0615901	0.171704	0.0700097	-0.0944527	-0.232043	0.00838779	-0.0328845	0.0498946	0.00420734	0.0832828	0.218617	0.0226215	-0.258	0.0731823	-0.0445079	0.0439046	0.0956365	0.0765779	0.363224	0.666835	0.0411803	-0.0100341	-0.124806	0.0703893	-0.167954	-0.0676387	-0.0804015	-0.442491	-0.0361272	-0.125257	-0.217667	-0.112147	-0.010148	-0.0496433	-0.113697	-0.0398682	-0.152085	0.113632	-0.0965871	-0.0231233	-0.13473	0.00759315	-0.264383	0.0887374	0.119973	-0.211125	0.109984	0.274232	-0.244952	-0.036442	-0.013683	-0.275705	-0.0362435	0.155203	-0.132731	-0.206945	0.186262	-0.192547	-0.0443324	0.116822
PF3D7_1129900.e1-m1	PF3D7_1129900	major facilitator superfamily-related transporter, putative	0.0407952	0.197735	-0.110644	-0.11893	-0.0995357	0.103692	-0.159319	0.396748	0.340042	0.0460964	0.340547	0.352418	-0.255024	-0.0212295	0.0972773	-0.0725622	0.24214	0.219089	0.789837	0.657969	0.224284	0.318428	0.647302	0.839425	0.0444382	-0.14305	0.403597	-0.00550298	-0.027354	0.217671	0.0408924	0.117884	0.237915	-0.0294923	0.127633	0.642325	-0.263286	-0.0070119	0.0786481	-0.10312	1.32686	2.00918	3.20455	3.34785	0.296735	-0.0392087	0.747848	0.841204	0.157086	0.136627	0.326639	0.470153	0.124451	0.0235763	-0.0432093	0.230755	-0.100641	0.0865124	0.0821716	0.1163	0.292926	1.06263	1.21224	0.829094	-0.182735	0.103179	-0.242515	-0.0529879	0.112778	-0.300221	-0.0267772	-0.0951229	3.16976	3.48608	-0.0672747	-0.103294	0.909771	0.18124	0.136902	0.187736	-0.00419824	0.068789	-0.204512	-0.0114652	-0.400133	-0.135638	1.38057	1.18678	0.126964	0.135546	-0.0565489	0.230315	0.17002	-0.0547059	0.367456	0.7859	0.635199	0.514509	0.252955	0.0224982	0.351804	0.529633
PF3D7_0615800.e3	PF3D7_0615800	conserved oligomeric Golgi complex subunit 4, putative	-0.219025	-0.104163	-0.163052	0.0912353	-0.54859	-0.299991	-0.447393	-0.236454	-0.114523	0.0223102	0.164808	0.093547	-0.316305	-0.144413	-0.01102	-0.191497	0.12762	0.068388	-0.111191	-0.240591	0.171396	0.190739	-0.33659	-0.0909848	-0.435072	-0.336394	0.13274	-0.321318	-0.315534	-0.111111	-0.204025	-0.0950683	-0.0515157	0.1845	-0.426302	-0.218272	-0.378953	-0.144252	-0.0343254	-0.264897	-0.0900467	0.0259477	-0.141679	0.0145082	0.0105886	-0.376244	0.227389	0.302449	-0.230117	-0.259056	0.017589	0.217598	-0.0714604	-0.0254485	-0.282329	-0.105805	-0.0729394	-0.145342	0.0650465	0.0293749	-0.181148	-0.0665142	0.0149453	-0.218777	-0.213211	0.0584956	-0.259411	-0.14405	-0.202308	-0.518873	0.0529901	0.135994	0.146431	0.162633	-0.122164	-0.081947	-0.225149	-0.0929346	-0.294371	-0.195492	-0.120477	-0.077411	-0.250622	-0.0264105	-0.342723	-0.0633916	-0.17883	-0.378271	-0.0457773	0.0137072	-0.256292	0	-0.0453919	-0.316904	-0.0690821	0.197718	-0.153627	-0.164553	0.0452599	-0.131059	-0.0724311	0.0639992
PF3D7_0321900.e2	PF3D7_0321900	cyclic amine resistance locus protein	1.3534	1.4447	1.07014	0.901458	1.84306	1.8604	1.03335	1.29568	2.2156	2.03973	1.18338	1.19645	0.824629	1.28168	1.45985	1.23235	0.808825	0.850947	0.781982	0.941122	1.10843	0.891602	1.87808	1.84387	0.628459	0.949868	1.12768	0.921302	1.29741	1.32248	0.994127	1.04006	1.14472	0.999529	1.20216	1.2256	0.770714	0.919542	0.742512	0.7941	0.768637	0.810331	0.91892	0.933676	0.818858	0.638206	0.732424	0.801937	1.28197	1.10187	0.812162	0.904655	0.826086	0.630483	1.29344	1.33133	2.14503	2.32805	-0.00628907	0.259132	1.10366	1.22466	0.804652	0.60906	0.812432	0.970473	1.02231	1.15708	1.0287	0.832287	1.15264	1.21613	0.369358	0.725769	1.16918	1.1515	1.75109	1.97443	1.10652	1.23735	0.483029	0.875586	0.688798	0.856011	1.47851	1.48805	1.73952	1.29011	1.24209	1.32337	2.47471	2.6369	1.42996	1.29839	0.824558	0.998151	0.883914	0.860262	0.836004	0.775162	1.1177	0.99138
PF3D7_0302200.e2_120413..120985	PF3D7_0302200	cytoadherence linked asexual protein 3.2	-0.309568	-0.196916	-0.110644	0.128916	-0.512139	-0.329989	-0.419133	-0.317073	-0.126907	0.0460964	-0.0539554	-0.0433659	-0.38407	-0.409487	-0.0867197	-0.169623	0.0142083	0.0373422	-0.139576	-0.328054	0.168917	0.0733954	-0.166546	-0.00563921	-0.562572	-0.292339	0.00355665	-0.346703	-0.246144	-0.231032	-0.265561	-0.173477	-0.107533	-0.315586	-0.399096	-0.184629	-0.366716	-0.223705	-0.191099	-0.328207	-0.257594	-0.147523	-0.332772	-0.0802982	0.0861896	-0.232229	-0.100272	-0.0799901	-0.323104	-0.262906	-0.105749	0.224085	0.00943104	-0.0244613	-0.33327	-0.148905	-0.181574	-0.263681	0.0639309	0.113346	-0.252249	-0.167191	-0.0610761	-0.407246	-0.27488	0.0561051	-0.314258	-0.301753	-0.143787	-0.442491	-0.111214	-0.130203	-0.282392	0.0488692	-0.0743554	-0.152513	-0.211581	-0.150935	-0.259659	-0.206232	-0.173523	-0.125754	-0.0954535	-0.0592506	-0.318001	0.242212	-0.177821	-0.385315	0.0515016	0.0376942	-0.232682	-0.0544478	-0.0188478	-0.25634	-0.0806818	0.126147	-0.326417	-0.246422	-0.0276002	-0.113112	-0.168281	-0.133228
PF3D7_0803600.e14	PF3D7_0803600	conserved Plasmodium protein, unknown function	-0.143789	-0.190222	-0.615984	-0.251378	0.0881537	-0.126575	-0.359421	-0.343518	0.154753	0.177576	-0.173072	-0.146992	-0.212108	-0.272338	-0.218398	0.0878436	0.232254	0.103324	0.722546	0.85931	0.12262	-0.169746	-0.171044	-0.188044	-0.617764	-0.452854	-0.110015	-0.201931	-0.29662	-0.2262	-0.21989	-0.133346	-0.247087	-0.185069	-0.201742	-0.32629	-0.172531	-0.284756	-0.153925	-0.0674929	0.0125183	0.00842731	0.105665	0.175025	-0.162927	-0.138269	-0.0555083	0.0196107	-0.257208	-0.172151	-0.625039	-0.710111	-0.231708	-0.439755	-0.246638	-0.207846	-0.0512632	0.00365069	0.442261	0.405098	-0.0949	-0.202811	-0.157943	-0.0947827	0.167131	-0.126107	-0.161318	-0.135053	-0.157341	-0.190002	-0.112883	-0.191746	0.138418	0.206734	0.212477	0.266975	-0.177754	-0.106636	-0.280032	-0.316351	0.130414	0.00586341	-0.0636749	-0.112886	0.0688277	0.284292	-0.147945	-0.220533	-0.107415	-0.0605412	-0.215701	-0.198885	-0.0474492	-0.157242	-0.261219	-0.178017	-0.321319	-0.196007	-0.186985	-0.184468	0.0151536	-0.145564
PF3D7_0612200.e7	PF3D7_0612200	leucine-rich repeat protein	-0.295958	-0.0578576	-0.126818	0.00676237	-0.504377	-0.315626	-0.426874	-0.359794	-0.0941172	0.089005	0.0110152	0.0215487	-0.237545	-0.400766	0.126902	0.107662	0.114082	0.183631	0.525788	-0.368915	0.236173	0.179306	-0.134631	-0.0770648	-0.442966	-0.241713	0.746572	0.0961956	-0.188258	-0.0940373	-0.00270759	0.0836579	0.450348	0.156892	3.35802	3.64772	0	0.393233	0.151281	0.13848	-0.0427849	0.0272546	0.665795	0.389255	0.0623965	-0.112656	-0.0503317	-0.15997	-0.0691364	-0.0318374	0.163168	0.222908	0.103746	0.0235763	-0.246466	-0.272497	0.00348386	0.11662	0.0726403	0.103376	-0.13821	-0.0582029	0.132074	0.0792809	-0.233059	-0.042918	-0.266984	-0.129853	-0.0375634	-0.247022	-0.168668	-0.162775	-0.143254	0.317557	-0.164983	-0.177295	-0.382209	-0.199276	0.00842292	0.295275	-0.0630419	-0.0474696	-0.00795501	-0.0201243	-0.318001	-0.110068	0.574923	0.203043	0.0703503	0.141768	-0.0893595	0.0270074	0.0485407	-0.15163	0.190579	0.484194	-0.19293	-0.0874227	-0.00747512	-0.115096	-0.0561448	0.0979264
PF3D7_0713500.e1s1	PF3D7_0713500	conserved Plasmodium protein, unknown function	0.196548	0.319937	0.23331	0.168815	0.257339	0.43754	-0.26549	-0.0756721	-0.00951778	0.245756	0.308245	0.268859	-0.000578003	0.0627171	0.126064	0.0357416	0.233245	0.264147	0.363131	-0.211987	0.229051	0.272787	0.403789	0.371713	-0.156702	0.0154183	0.419304	-0.0333372	-0.0206524	0.0380556	0.31687	0.307369	0.21249	0.0973996	0.0367964	0.0278629	0.0664841	0.0549011	-0.00796072	0.171277	-0.0364385	0.100275	0.665795	0.234898	0.28401	0.26952	0.375735	0.106389	0.241239	0.118391	0.440306	0.367354	0.30862	0.151809	0.00503489	-0.0360571	-0.0857577	0.156003	0.242956	0.322557	0.0531397	0.197446	0.2427	-0.0841202	-0.00585705	0.212408	-0.119163	0.0259681	-0.110654	-0.243205	-0.0683781	-0.0991584	0.0796986	0.585771	0.0578146	-0.00710792	-0.122133	0.0413457	-0.00294128	0.0428297	0.121683	0.0593852	0.157659	0.0992819	0.0642769	0.152425	0.149743	-0.00210371	0.242095	0.26534	-0.00390445	0.119247	0.313563	0.27916	0.0770603	0.31625	-0.0707545	-0.0647293	0.135695	-0.0242514	0.081877	0.234405
PF3D7_0207200.e1	PF3D7_0207200	iron-sulfur assembly protein, putative	0.133402	0.0755916	0.489783	0.161178	-0.154658	-0.421607	-0.103976	0.169811	0.219683	0.103029	0.356771	0.396713	0.0421421	-0.222685	-0.276453	0.0614005	-0.101884	-0.180772	0.105207	0.0996376	0.0614296	-0.164055	0.0531317	-0.179572	-0.177954	0.166106	-0.195191	0.0887546	-0.121409	-0.173408	0.125155	0.020409	0.0242944	0.125295	0.720278	-0.0953619	0.174817	-0.0939257	0.063534	0.0409403	0.022394	0.0911388	0.078202	-0.111776	0.00606016	0.196914	-0.0535365	-0.00421225	-0.0801368	0.00449138	0.321928	-0.0476837	-0.0803838	-0.0797823	0.159689	-0.00868805	0.4139	0.500941	-0.0289296	-0.0314852	-0.0454241	-0.326496	-0.176385	-0.128917	0.0299751	-0.163101	0.153974	0.0642459	0.0503471	0.064037	0.131921	0.307368	-0.0724912	-1.3807	-0.104842	0.0767507	0.0566957	-0.0371758	0.122467	-0.0559174	-0.0889233	-0.0542587	0.0169002	0.00759315	0.144738	0.140456	0.396345	0.40252	-0.0580917	-0.058261	0.117276	0.10157	-0.141403	-0.0637949	-0.131048	-0.0850009	0.149345	0.0361724	-0.0428805	0.00571456	0.0449259	-0.134551
PF3D7_0931300.e1-m1	PF3D7_0931300	conserved Plasmodium protein, unknown function	0.175533	0.0402274	0.589177	0.315922	0.00884049	-0.219572	-0.146481	0.16068	0.294336	0.207325	0.467188	1.12904	0.386071	1.54128	-0.113192	0.246318	0.404257	0.37459	0.196557	0.138337	0.209284	-0.00538822	0.207578	0.021415	-0.108035	0.130137	0.700568	0.462314	-0.00587059	-0.0423581	0.0942361	0.0357671	0.45475	0.608006	0.390943	1.50435	0.292139	0.0182457	0.0607689	0.0881786	0.0688068	0.0756416	0.19274	-0.0602899	-0.017182	0.21878	-0.178581	-0.0190527	0.0496667	0.154635	0.359195	0.175926	0.139449	0.467436	0.191838	0.0464051	2.11032	2.29848	-0.00976789	-0.0832581	0.233445	0.0968357	-0.0522054	0.127715	0.83941	0.214554	0.319876	0.173339	0.100255	0.254691	0.0766055	0.113851	-0.0229596	-0.808416	0.100097	0.210366	0.435064	0.796202	0.337127	0.152166	-0.0117256	0.0656612	0.0911248	0.044048	0.772261	0.918883	0.124069	0.239876	0.168012	0.120011	0.198806	0.128254	-0.0340183	0.059806	0.225143	0.166224	0.430474	0.330258	0.130028	0.238239	0.426836	0.358611
PF3D7_1408100.e1	PF3D7_1408100	plasmepsin III	0.571104	0.445069	0.961506	0.3655	0.660486	0.381126	0.51598	0.2961	0.371197	0.290869	0.715093	0.647549	0.754085	0.3957	0.315142	0.700811	0.469956	0.394753	0.62589	0.635518	0.675062	0.525023	0.503197	0.254725	0.366931	0.56002	1.03046	1.19959	0.342	0.279897	0.401221	0.391105	3.20048	3.04451	0.409617	0.212067	0.583702	0.314565	0.278706	0.338585	0.472227	0.431035	0.663882	0.287891	0.507382	0.598221	0.219445	0.460578	0.361772	0.422329	0.696805	0.510271	0.576138	0.562145	0.870704	0.783371	2.80503	2.85117	-0.166856	0.059724	0.521343	0.410054	0.350013	0.330632	0.781852	0.519663	0.57626	0.444545	1.02108	1.12965	0.540054	0.559589	1.88008	1.87436	0.694724	0.763988	0.778822	0.773378	0.856663	0.880403	0.252114	0.408263	0.347761	0.268417	0.758379	0.59576	0.5455	0.60287	0.724872	0.609445	0.537098	0.445786	0.352082	0.582724	0.357821	0.406387	1.17162	1.01947	1.8726	1.85216	1.01115	0.850474
PF3D7_1026400.e1	PF3D7_1026400	cell division cycle protein 20 homolog, putative	0.321008	0.0784214	0.311613	0.427824	0.608194	0.493055	0.130334	-0.027914	0.137509	0.103029	0.220812	-0.00280407	0.738583	0.463179	0.0441446	0.31774	0.113615	0.030426	0.0498475	0.106042	0.140733	0.126912	0.357346	0.112733	0.286857	0.202163	-0.166487	0.210838	-0.0514371	-0.215254	0.0626398	0.0126681	0.209714	0.376627	0.00958605	-0.0703331	0.234938	0.0147881	0	-0.0223678	0.0620923	-0.0151676	0.230061	-0.0287251	0.103427	0.341424	-0.192645	-0.00421225	-0.0106153	0.0191511	0.280207	0.0590792	-0.0281609	0.0979825	0.412817	0.236485	0.707271	1.09863	-0.0311476	-0.0803726	0.0194804	-0.282669	-0.148615	-0.0482127	0.312224	0.208108	0.280804	0.146143	0.236099	0.405749	-0.0417664	0.019486	-0.449262	-0.553188	0.217811	0.206034	0.139314	0.103666	0.375287	0.155817	-0.107514	0.00572337	0.0610227	-0.0143458	0.465954	0.33153	0.222859	0.275791	0.0562369	0.100285	0.540081	0.439367	0.258417	0.226222	-0.163058	-0.155978	0.305234	0.223402	-0.0464051	0.0479779	0.122346	-0.0255566
PF3D7_1438700	PF3D7_1438700	DNA primase small subunit	0.159981	0.323917	0.40232	-0.0386863	-0.508253	-0.588555	0.0433659	0.173448	0.178342	0.145995	0.000581849	-0.0918027	0.0522094	-0.330625	0.0307738	0.272519	-0.0672496	-0.180254	0.232033	0.0406844	0.00139391	0.0301589	-0.222674	-0.398251	0.210908	-0.0415597	-0.198819	0.245227	-0.0236271	-0.122318	0.124328	0.0471794	0.0403965	0.106175	0.0531113	-0.0272643	0.206283	-0.0416916	-0.013778	-0.0939211	0.0811368	-0.0196592	0.0724456	-0.12557	0.0382044	0.245452	0.0376332	0.0342896	-0.0812414	-0.0220164	0.116514	0.117894	0.0217471	0.0505257	0.168333	0.0473368	0.446093	0.627195	-0.0736957	-0.0977167	0.140425	0.214125	-0.160265	-0.00538601	-0.0881937	-0.139619	0.0946369	-0.0287666	-0.120881	0.0701848	0.42552	0.0533295	1.40398	1.86565	0.0513233	-0.0961434	0.0734174	0.0311199	0.344956	0.200344	-0.0229387	0.0530817	0.0124128	-0.0602425	0.0776476	-0.0785713	-0.204281	-0.0739374	0.365026	0.0703929	0.0726569	-0.0454168	-0.187184	-0.0332605	-0.0923754	-0.0771814	0.398847	0.285353	0.0709218	0.17229	0.131788	0.0740609
PF3D7_0316400.e1	PF3D7_0316400	conserved protein, unknown function	0.284482	0.185101	0.634021	0.128263	0.645738	0.600145	0.630195	0.904773	0.297428	0.233059	0.316914	0.314908	0.812012	0.691836	0.291418	0.635533	0.122173	0.0238135	0.399016	0.251783	0.158959	0.261428	0.52393	0.385422	0.442793	0.0176075	0.356287	0.802814	0.381326	0.447273	0.66846	0.61467	0.401317	0.597464	0.706346	0.732457	1.35087	1.029	0.241952	0.237148	0.184799	0.200997	0.397686	0.179884	0.218972	0.488574	0.372156	0.245047	0.569076	0.606437	0.51179	0.525152	0.268667	0.349412	0.344547	0.298056	1.0918	1.34729	0.0167176	0.0314284	0.395489	0.510787	0.462046	0.484643	1.87171	1.95612	0.736808	0.689797	1.62486	1.75505	0.32686	0.262783	-0.0856152	-0.0250697	0.299508	0.173859	0.393497	0.149292	0.659753	0.612461	0.224188	0.440314	0.170303	0.182139	0.422183	0.394724	0.419192	0.29158	1.19814	1.33793	0.566651	0.318653	0.680464	0.601862	0.241537	0.241103	0.446396	0.414636	0.353151	0.547138	0.405131	0.41466
PF3D7_1426100.e1	PF3D7_1426100	transcription factor BTF3, putative	0.276913	0.220116	0.93136	0.758213	-0.0584674	-0.32279	0.526289	0.371643	0.275639	0.278564	0.334098	0.512681	0.428769	0.141649	0.323208	0.164733	0.443254	0.327815	0.72352	0.58649	0.659916	0.455801	0.386426	0.401135	0.735509	0.658003	0.780691	0.535295	0.763595	1.12301	0.228049	0.243077	0.41343	0.343612	0.694509	0.707176	0.425708	0.303272	0.266158	0.343108	0.548742	0.390647	0.443004	0.354672	0.254405	0.409914	0.745391	0.764669	0.73579	0.761939	1.34997	0.947692	0.563051	0.580752	0.178351	0.310526	0.349893	0.286743	-0.0654218	0.0653471	0.270338	0.397771	0.256072	-0.103627	0.178226	0.167712	0.163161	0.209258	0.495982	0.426265	0.705708	0.735305	1.47593	1.72283	2.1488	1.72061	0.523583	0.51728	0.473916	0.591044	0.397868	0.629332	0.257262	0.335567	0.205926	0.325296	0.225403	0.149358	0.659209	0.798083	0.380177	0.276061	0.988678	0.975297	0.898792	0.99011	0.546614	0.555313	0.553134	0.588394	0.540555	0.595978
PF3D7_0823900.e1-m1	PF3D7_0823900	dicarboxylate/tricarboxylate carrier	0.118233	0.303907	0.717469	0.687761	0.0815524	-0.222249	0.503052	0.438145	0.435774	0.32567	0.341466	0.365524	0.522971	0.294447	0.55071	0.313864	0.300042	0.116691	0.626578	0.804295	0.344757	0.107075	0.191376	0.128264	0.778578	0.618884	0.749399	0.510019	0.522606	0.539873	0.666757	0.779971	0.719347	0.546794	0.614317	0.630016	0.467314	0.349297	0.251683	0.445501	0.497784	0.446423	0.353274	0.268846	0.206856	0.333327	0.678072	0.675967	0.393728	0.490467	1.25076	0.774913	0.537203	0.549937	1.05599	0.972306	1.32129	1.24919	-0.0132551	0.0191668	0.255957	0.215554	0.363636	0.105701	0.181978	0.165496	0.10897	0.190079	0.588105	0.515324	0.466484	0.457784	1.38099	1.65188	0.319229	0.394243	1.46001	1.64766	0.408319	0.393188	0.702419	0.650885	0.33479	0.419788	0.101407	0.265942	0.369914	0.398425	0.44694	0.399394	0.532313	0.365112	0.471989	0.532114	0.248507	0.303328	0.739884	0.639815	0.514076	0.48074	0.594002	0.680633
PF3D7_1410600.e1	PF3D7_1410600	eukaryotic translation initiation factor 2 subunit gamma, putative	-0.166481	0.0324657	0.392708	0.487566	-0.253652	-0.580806	0.328984	0.180693	0.128854	0.089005	0.0242378	0.141953	0.0246376	-0.0801139	-0.113192	-0.267384	0.0317432	-0.146175	0.145136	0.295399	0.0166387	-0.0349294	-0.0178691	-0.126384	0.246931	0.145233	0.225001	0.195998	0.217152	0.194929	0.0789513	0.126428	0.0435175	0.121838	0.369234	0.377126	0.274017	0.156455	0.187222	0.319779	0.315783	0.249958	0.0860797	-0.0334456	-0.0330168	-0.0583876	0.420694	0.466678	0.240797	0.285353	1.09695	0.678158	0.283473	0.270775	0.0501599	0.0370551	0.580355	0.665988	-0.0843185	-0.208946	0.0756471	-0.0328738	0.11069	-0.145828	0.0132237	0.277985	-0.208394	-0.0482681	0.0780735	0.0234243	0.234237	0.212875	0.248068	0.27786	0.125812	0.0998971	0.260278	0.260702	0.167311	0.132657	-0.0605415	-0.00986462	-0.0245741	0.0564554	-0.231692	-0.117888	-0.256571	-0.116278	0.0122367	0.000818677	0.148099	0.128254	0.160532	0.28853	0.0513854	0.0400943	0.417359	0.284562	0.223457	0.24753	0.218627	0.205667
PF3D7_1133400.e1	PF3D7_1133400	apical membrane antigen 1	0.0982222	-0.303482	2.2137	-0.348538	0.582745	0.43793	0.0946834	1.87664	1.24682	0.167983	-0.209408	-0.0987538	-0.184653	0.0217146	0.777748	-0.11941	0.414823	0.369734	0.022378	-0.00849375	0.0447284	-0.203034	-0.166008	-0.173443	0.141517	-0.0496423	-0.143839	-0.032659	-0.22882	-0.218276	0.147405	0.0993029	-0.226063	-0.184413	0.233385	3.29342	-0.201992	-0.0865499	-0.140547	0.856534	-0.233912	-0.186257	0.45877	0.536491	-0.170154	-0.179011	-0.205579	-0.346724	0.74176	0.536137	-0.449634	-0.737714	-0.144799	-0.111192	0.74902	0.212574	0.0170249	0.0840934	0.36831	1.00717	-0.0161479	0.121526	0.0234899	-0.100925	0.0761287	0.0359235	0.243047	0.211016	3.88727	3.71481	-0.0118314	-0.181216	0.0161056	0.119753	0.101704	0.194057	1.70171	-0.105857	-0.10777	-0.158779	0.123075	0.0998952	0.263721	-0.0439743	-0.130042	0.0573581	0.175543	0.22167	0.0890959	0.204231	1.54492	0.149868	-0.133871	-0.0356587	-0.127045	-0.343077	-0.329087	-0.243146	0.352578	0.29358	-0.0796691	-0.0270498
PF3D7_1431200.e1_US	PF3D7_1431200	OST-HTH associated domain protein, putative	0.630517	0.47186	0.622456	1.07778	1.08606	0.918357	0.627394	0.906959	1.12625	0.411285	0.540041	0.402553	0.562345	0.393697	0.228001	0.584963	0.402298	0.321111	0.646053	0.935939	0.415735	0.366151	0.853483	0.67408	0.750297	0.796081	0.535128	0.481017	0.536053	0.561584	0.459432	0.345999	0.273572	0.443247	1.32289	1.3318	0.584752	0.376492	0.375344	0.40606	0.586381	0.665369	0.549402	0.367486	0.34654	0.315456	0.613532	0.584261	0.522932	0.652544	1.44	1.07922	0.431502	0.487297	0.40003	0.470501	0.425916	0.497284	-0.0299971	-0.0426747	0.638606	0.574978	0.866561	0.436992	0.16217	0.258883	0.351749	0.473278	0.578882	0.577788	0.544451	0.589483	0.403752	0.337363	0.376176	0.401839	1.05295	0.66071	0.847099	0.893803	0.230837	0.296639	0.27657	0.152479	0.475683	0.564344	0.41808	0.456918	0.334165	0.325155	0.487591	0.458539	0.702076	0.725919	0.274347	0.425778	0.759233	0.656626	0.392495	0.427409	0.461026	0.491317
PF3D7_1433700.e1s2	PF3D7_1433700	conserved Plasmodium protein, unknown function	0.285992	0.335002	0.496134	0.930948	1.05126	0.96675	0.391389	0.38268	0.285018	0.316672	0.470972	0.485927	0.555873	0.466995	0.471771	0.7331	0.332516	0.216388	0.47205	0.690531	0.438038	0.400001	1.0189	0.87464	0.585448	0.525054	0.512673	0.445383	0.394199	0.39139	0.398487	0.335566	0.246066	0.357276	0.500802	0.417286	0.616123	0.261576	0.241341	0.374927	0.390126	0.302719	0.417688	0.4497	0.359911	0.399288	0.585649	0.634573	0.443353	0.55968	1.2497	0.966454	0.440704	0.473038	0.591069	0.636639	0.446093	0.498199	-0.0518061	0.0531695	0.54385	0.393486	0.321288	0.0228276	0.0811036	0.244257	0.336838	0.478193	0.58001	0.526173	0.436378	0.5647	0.706412	0.689393	0.396165	0.452705	0.574722	0.629418	0.675821	0.702844	0.230327	0.336762	0.293776	0.284914	0.438857	0.495114	0.358834	0.373142	0.491034	0.563537	0.425398	0.445786	0.984812	0.858397	0.295252	0.287265	0.62016	0.561858	0.396277	0.525662	0.483168	0.511977
PF3D7_0826100.e1s4	PF3D7_0826100	HECT-like E3 ubiquitin ligase, putative	0.17134	0.111555	0.13668	0.0826326	0.941504	0.768335	0.761557	0.769626	3.10797	0.593389	1.6035	1.78294	0.183919	0.0987518	0.131175	0.386099	0.546699	0.341225	0.306784	0.18606	0.292589	0.0926788	0.606213	0.621013	0.77334	0.630098	0.238647	0.250828	-0.284597	-0.231045	0.0223355	0.0759389	1.03167	0.96082	0.708023	0.718872	0.133201	0.145464	3.56764	2.24482	0.0951284	0.0632586	0.120531	-0.0722005	0.467888	0.386362	-0.279144	-0.131189	0.126876	0.108463	0.592277	0.464868	0.162731	0.122012	0.24961	0.269915	0.789174	0.586964	0.620535	0.525185	0.183912	0.935514	0.224741	-0.0202287	1.91194	1.72629	0.484283	0.429246	0.466909	0.461992	0.535589	0.351215	-0.144709	-0.268309	0.173092	0.10684	0.168906	-0.188411	-0.0164245	0.127741	0.748344	0.884135	0.206564	0.171213	0.468908	0.453744	1.29937	1.18013	0.420995	0.42712	0.423999	0.346503	0.417588	0.450171	-0.151205	-0.158652	-0.114007	-0.122696	0.344323	0.380255	-0.011807	-0.101013
PF3D7_0522400.e3s1	PF3D7_0522400	conserved Plasmodium protein, unknown function	1.32101	0.666208	0.720185	0.804294	1.46556	1.45597	1.06629	1.42715	3.90709	0.897115	0.890307	2.2346	0.693198	0.847802	0.890761	0.942998	0.352497	0.77062	0.799786	0.666179	0.379209	0.277231	1.52848	1.4725	0.593189	1.34325	0.956948	1.11379	0.859344	0.803089	1.18824	1.52126	0.895924	0.928574	0.748461	0.605078	0.973936	1.07869	0.600515	0.975085	1.10073	1.34665	1.14777	0.663489	1.01548	0.617102	0.828399	0.757222	1.23282	1.3379	1.22107	1.22658	0.583135	0.542962	0.813997	0.759692	0.645014	0.887508	-0.276647	-0.203019	1.61268	1.72498	0.724799	0.601851	2.73665	0.54119	0.61746	0.751099	0.847248	0.928201	1.22683	0.830876	1.74452	1.0227	1.9303	1.93003	1.09814	0.914965	1.03053	1.08538	0.333262	1.39399	0.467343	0.347583	0.820298	0.72305	1.09153	0.894262	1.83489	1.9303	0.987381	0.906527	1.29894	1.13016	0.525954	0.682992	1.78999	0.666377	0.595486	0.745142	1.32561	0.688888
PF3D7_0930800.e2s1	PF3D7_0930800	conserved Plasmodium membrane protein, unknown function	0.64764	0.658034	0.976346	1.07507	1.37036	1.34463	0.644578	0.713221	0.359408	0.334613	0.778383	0.800536	0.744286	0.782684	0.824633	0.957358	0.450392	0.432222	0.497854	0.618697	0.697809	0.729416	1.33271	1.23294	0.783661	0.963843	0.6773	0.782735	0.663813	0.67449	1.29131	1.30063	0.682783	0.794925	0.63498	0.536131	0.846246	0.649372	0.538763	0.665036	0.604979	0.525933	0.671518	0.620188	1.13107	1.17867	0.724027	0.542637	0.706003	0.86468	1.13812	0.953736	0.642242	0.609016	0.997577	0.988404	0.790291	0.920651	-0.119371	0.0412448	0.808139	0.710457	0.477443	0.322917	0.555075	0.408806	0.848347	0.852168	0.856586	0.856796	0.845657	0.937549	1.1499	0.931095	0.770286	0.790755	1.26837	1.35185	0.976113	1.0448	0.424439	0.682877	0.483645	0.597596	1.12761	1.06562	1.03812	1.04669	0.765679	0.697005	0.742155	0.708553	1.08841	0.935504	0.447367	0.515127	0.7367	0.570755	0.854678	1.01798	0.712004	0.618349
PF3D7_1469600.e1s4	PF3D7_1469600	acetyl-CoA carboxylase	0.212681	0.153487	0.00493605	0.178015	0.936217	0.795672	0.398166	0.587073	3.74535	1.18544	0.114899	0.166357	0.137116	0.234563	0.323914	0.40925	0.248586	0.16301	0.73029	0.559824	0.310218	0.176012	0.272093	0.276797	-0.0861075	-0.022296	0.094126	0.336498	-0.0342564	-0.113915	0.104002	0.0783904	0.00682852	-0.0510886	0.104067	0.250201	-0.0348222	0.000714134	0.116967	0.107377	0.0381569	0.0798119	0.342251	0.331643	0.054876	0.109791	-0.360753	-0.0997416	0.275969	0.250753	-0.38578	-0.768741	-0.00296052	-0.0151182	1.87866	1.94512	0.284106	0.195678	0.497712	0.380253	0.036823	0.204545	0.253109	0.0900253	0.0576324	0.129706	0.225606	0.154328	0.307431	0.450887	0.0706308	-0.0271156	0.262854	0.292504	0.171538	0.116738	2.15742	1.41716	0.998837	1.23793	0.786975	0.693517	0.225757	0.0944437	0.273743	0.309156	0.41056	0.373673	0.256655	0.325776	0.50986	0.441745	0.301836	0.315005	0.246249	0.208719	-0.187419	-0.153197	0.0596612	0.0220197	0.00311813	-0.0361808
PF3D7_0933500.e1s2	PF3D7_0933500	gamma-tubulin complex component, putative	-0.0306671	-0.0019913	0.294711	0.173883	0.347485	0.249913	-0.176344	-0.109517	0.213148	0.166173	0.0190782	-0.105677	0.0660763	-0.0369087	-0.105298	0.202263	-0.146363	-0.184401	0.196557	0.0495717	0.00278647	-0.0726095	0.331032	0.207576	0.285663	0.202163	-0.106982	0.148337	-0.0529557	-0.00358236	0.169925	0.134029	0.124593	0.187811	0.108803	-0.0620857	0.308001	-0.0461986	0.140846	0.0520327	0.11456	0.0202703	-0.0275536	0.00274044	0.0503512	0.114567	-0.199729	-0.268513	0.0405549	0.106502	0.205439	-0.0916784	0.105598	-0.0121788	0.205899	0.00480418	0.205854	0.494535	-0.0204589	0.0102401	0.158109	0.119604	-0.0789828	-0.00441504	-0.0870644	-0.139619	0.0526646	-0.107587	-0.131919	-0.0658879	-0.0258455	0.0372425	-0.0972766	-1.43375	-0.160266	-0.0146723	-0.0014585	-0.150935	0.210168	0.095114	-0.0327073	-0.0627904	-0.0607601	0.0301357	-0.0584724	-0.158978	-0.199496	-0.0815439	0.073468	-0.0996208	-0.167004	0.00435531	0.0718072	0.0944718	-0.198952	-0.165619	0.11113	0.0216855	0.0838767	0.158402	-0.0359859	-0.00998618
PF3D7_1033100.e1s1	PF3D7_1033100	S-adenosylmethionine decarboxylase/ornithine decarboxylase	-0.107835	-0.0966957	0.254693	-0.235053	-0.0893399	-0.161588	-0.508708	-0.365059	0.28813	0.391425	0.202216	0.263034	-0.078982	-0.237619	0.926818	1.01997	-0.309817	-0.386178	-0.0203238	-0.0553003	-0.273251	-0.401506	-0.0333635	-0.130485	-0.296316	-0.0324718	-0.307832	-0.0629935	-0.26626	0.64021	-0.17931	-0.0197093	-0.01129	-0.0468977	-0.138706	0.0852104	0.0403795	-0.39708	-0.169023	-0.197666	-0.1277	-0.251983	-0.34813	-0.244359	-0.225052	-0.152607	-0.434403	-0.4869	-0.152018	-0.0324945	0.0390728	-0.342171	-0.126391	-0.192229	-0.0540599	-0.20771	0.444311	0.716797	-0.0714537	-0.0812044	-0.180703	-0.412607	-0.284615	-0.234377	-0.243087	-0.393639	-0.225815	-0.315865	-0.248012	-0.148548	-0.189382	-0.226675	3.31647	3.14362	-0.278965	-0.295683	-0.249204	-0.367196	0.124153	-0.220836	-0.18233	-0.086081	-0.285765	-0.262273	-0.491169	-0.534669	-0.507163	-0.395549	-0.226631	-0.342094	-0.291916	-0.341691	-0.301329	-0.345607	-0.422398	-0.412166	-0.0582576	-0.209172	-0.267515	-0.137595	-0.265142	-0.302533
PF3D7_0826100.e1s8	PF3D7_0826100	HECT-like E3 ubiquitin ligase, putative	0.599424	0.658492	1.67969	1.61682	2.92725	2.57569	1.37603	1.90638	4.25207	1.60909	0.410131	1.1777	0.114974	0.272636	0.366886	0.478545	0.403733	0.428639	1.46627	1.06956	0.146172	0.0821896	0.524472	0.521328	0.161434	0.223745	0.276587	1.64422	0.30435	0.382066	2.522	2.54984	0.70138	0.659205	3.18063	3.33863	0.424672	0.454678	0.337052	0.234323	0.909906	1.21989	0.377277	0.109186	0.320144	0.13494	0.385806	0.504706	0.501615	0.679718	0.46486	0.606657	0.245867	0.300234	0.303217	0.466427	0.838811	0.996884	0.756927	0.924926	0.910594	1.75617	1.19896	0.697382	1.71994	0.823603	1.21098	1.34903	1.01159	1.06201	2.43878	2.15104	0.248331	0.131438	0.863258	0.814019	2.2261	1.26569	0.590678	0.674694	1.79854	1.20052	0.0247255	0.171213	0.360256	0.390782	0.376739	0.401313	0.478316	0.364376	0.955149	0.838014	0.911234	0.890192	0.609712	0.97173	0.420888	0.35471	0.11157	0.100597	0.178481	0.0874506
PF3D7_1418100.e1s1	PF3D7_1418100	liver specific protein 1, putative	0.363796	0.0517921	0.252819	0.472218	1.60618	1.56419	0.418911	0.405277	3.12799	1.25285	0.421859	0.207711	0.408014	0.23096	1.59499	1.67636	0.102124	0.0526734	0.0018576	0.137642	0.325689	0.139987	0.795954	0.69509	0.134722	0.304327	0.0381867	0.397076	0.210522	0.0717328	0.175525	0.122837	0.0865175	0.221316	0.0749621	0.123936	0.295223	0.00436519	0.136256	0.161067	0.309268	0.209849	0.209228	0.0419728	0.293486	0.431882	-0.543569	-0.207746	0.0936479	0.232729	0.261348	0.0702502	0.0671368	0.146998	0.492413	0.285476	0.285655	0.59248	-0.0520146	-0.0611544	0.409142	0.198024	1.00242	0.858982	0.0990751	-0.0454828	0.512442	0.289748	0.226047	0.485158	0.0972773	0.175281	-0.248963	-1.30685	0.151835	0.307256	0.485913	0.265799	0.723979	0.445887	0.0862998	0.0981696	0.171309	0.136984	0.62813	0.46751	0.695609	0.783651	0.249177	0.266579	0.325908	0.160809	0.498138	0.496409	-0.0618794	-0.0668209	0.306308	0.188301	0.0203591	0.23921	0.106131	0.018577
PF3D7_1008000.e1s2	PF3D7_1008000	histone deacetylase 2	0.476467	-0.179909	0.612261	0.127937	0.25905	0.131737	0.912221	0.87828	0.185037	0.089005	0.199177	0.145123	0.113053	-0.232968	-0.0964677	0.191036	0.16653	0.0914025	0.202107	0.176701	0.102925	0.138359	0.0861689	-0.04091	-0.0503661	0.0489834	-0.181844	0.211892	0.340844	0.268061	0.0417686	0.0974461	0.163126	0.209148	0.462925	0.392639	0.334723	0.0980193	-0.0086866	-0.088582	0.0702271	-0.0205592	-0.0691011	-0.140133	-0.00799279	0.00287421	-0.100272	-0.212611	0.110436	0.0890874	0.854956	0.564719	-0.0957346	-0.10643	0.0733548	-0.0559292	0.242722	0.650843	-0.0175649	-0.0142263	0.301226	0.156969	0.0103336	0.136154	-0.0735811	-0.174285	-0.0110855	-0.149937	0.00134768	0.0213105	-0.0809024	-0.176353	0.229769	-0.112147	0.667924	0.565789	0.592233	0.372922	0.396648	0.142628	0.00418606	0.0656612	-0.0607601	-0.0827421	-0.0898173	-0.296414	-0.26583	-0.0408136	-0.0692224	-0.0237946	-0.0359705	-0.060121	-0.00725296	0.103556	0.0286231	-0.199172	0.334488	0.0286322	-0.113718	0.115495	-0.00131693	-0.0866903
PF3D7_1472200.e1s2	PF3D7_1472200	histone deacetylase, putative	0.0874088	0.0632649	0.388162	-0.117381	0.226188	0.22802	0.555065	0.961609	0.121893	0.0748435	0.0147643	-0.107562	0.182424	-0.284977	-0.105298	0.141592	-0.0889246	-0.174185	0.0239643	-0.0410787	0.0310417	0.0894914	0.150819	0.0543088	0.0930184	-0.1164	-0.140434	0.33795	3.1274	3.07494	0.851999	0.609547	0.179532	0.260364	0.871187	1.85635	0.178718	-0.0363017	-0.00144414	-0.0840213	0.0152488	-0.0835851	0.23329	-0.0310834	0.0199775	0.122224	-0.212806	-0.2434	0.197956	0.290616	0.0906319	-0.0902144	0.0227279	-0.0160979	0.178351	0.0276442	0.575885	0.951046	-0.0487653	-0.118627	0.0749025	-0.0240789	0.109253	0.267722	-0.158809	-0.191224	0.00157672	-0.160085	0.141787	0.16371	0.212294	0.207658	-0.273783	-0.451874	-0.0315216	-0.0810644	0.0159469	-0.163604	0.261626	-0.0458168	1.36987	1.82723	-0.0268815	-0.056279	-0.0779089	-0.222894	-0.285978	-0.019958	-0.00163943	0.0195946	0.238273	-0.00655772	-0.0029821	0.18077	1.08162	0.922494	0.241238	0.0999212	-0.0648083	0.0517392	-0.0176587	-0.117112
PF3D7_0515300.e1s1	PF3D7_0515300	phosphatidylinositol 3-kinase	-0.117778	-0.188954	0.270834	-0.516001	-0.30835	-0.283824	-0.370738	-0.131781	-0.00379657	-0.0631938	-0.196725	-0.301933	-0.0890891	-0.272726	-0.379793	-0.0641303	-0.378625	-0.48517	-0.064903	-0.156425	-0.239108	-0.152551	-0.284161	-0.434555	-0.0294138	-0.468038	-0.345142	0.108135	-0.171665	-0.323519	-0.00995278	-0.133203	-0.0548495	0.0149892	-0.107285	-0.0295598	0.0501481	-0.182439	-0.0763195	-0.159581	-0.148789	-0.214427	-0.120096	-0.223307	-0.255312	-0.0643919	-0.241758	-0.237189	-0.287607	-0.178303	-0.218885	-0.317125	-0.351232	-0.159894	-0.128854	-0.197741	0.371155	0.775911	-0.072807	-0.208279	-0.191861	-0.245235	-0.227214	-0.0955629	-0.246865	-0.337559	-0.29091	-0.443288	-0.326993	-0.241618	-0.276453	-0.315904	-0.54874	-0.629906	-0.319402	-0.382187	-0.327527	-0.337081	0.0451952	-0.148802	-0.109451	0.0415861	-0.254672	-0.231781	-0.210086	-0.356818	-0.487032	-0.283845	-0.208532	-0.0380939	-0.0976801	-0.375244	-0.0123947	-0.0370421	-0.178555	-0.301742	0.0321706	0.0442967	-0.144979	-0.0465501	-0.0648385	-0.136539
PF3D7_1451300	PF3D7_1451300	E3 SUMO-protein ligase NSE2, putative	-0.314133	-0.333165	-0.333238	-0.0339303	-0.685595	-0.864599	-0.34576	-0.226836	-0.11864	-0.19211	-0.464971	-0.429113	-0.692767	-0.55026	-0.44929	-0.594645	0.328396	0.199879	-0.376177	-0.327095	-0.31862	-0.453338	-0.497997	-0.570032	-0.0670449	-0.214479	-0.354015	-0.38524	-0.528238	-0.352666	-0.61181	-0.630703	-0.552006	-0.513766	-0.226004	-0.508797	-0.459825	-0.566717	-0.569529	-0.430634	-0.427583	-0.449316	-0.592564	-0.504523	-0.482772	-0.411951	-0.158889	-0.463512	-0.4218	-0.467164	-0.0743554	-0.525883	-0.547603	-0.435557	-0.558377	-0.626457	-0.764474	-0.742144	0.00826302	-0.102775	-0.645033	-0.742504	-0.609498	-0.895298	-0.5786	-0.45881	-0.406387	-0.456776	-0.375145	-0.553901	-0.373853	-0.37046	-0.882181	-0.535507	-0.54671	-0.382187	-0.502338	-0.430558	-0.572164	-0.877384	-0.449584	-0.29635	-0.434433	-0.107647	-0.320103	-0.321778	-0.542217	-0.584362	-0.550958	-0.727986	-0.372632	-0.604726	-0.437627	-0.318577	-0.369865	-0.576977	-0.535688	-0.451261	-0.558185	-0.708766	-0.732439	-0.722164
PF3D7_0719400.e1s2	PF3D7_0719400	conserved Plasmodium protein, unknown function	-0.084165	-0.174174	-0.577668	-0.488021	-0.0824418	-0.298385	-0.353517	-0.520202	1.27787	0.242751	-0.218093	-0.164073	-0.365954	-0.374468	-0.242661	-0.228876	-0.032998	-0.103896	-0.259858	-0.419327	0.0935958	-0.193976	-0.349824	-0.338723	-0.445955	-0.344006	-0.294213	-0.253072	-0.272674	-0.289043	-0.20901	-0.192405	-0.376606	-0.220266	0.163908	-0.305469	-0.34967	-0.369572	-0.159497	-0.287139	-0.146157	-0.167482	-0.117973	-0.138827	-0.180989	-0.074903	-0.433191	-0.136354	-0.351803	-0.257822	-1.02514	-1.17938	-0.185815	-0.408226	-0.241312	-0.200674	-0.0884251	-0.120601	0.0720193	0.0196802	-0.26151	-0.368723	-0.219953	-0.163414	-0.174098	-0.169992	-0.20622	-0.261613	-0.50332	-0.434674	-0.249295	-0.258672	-0.313404	-0.309597	-0.344908	-0.332091	-0.292366	-0.430319	-0.293453	-0.303464	-0.130305	-0.426444	0.0634222	-0.0314508	-0.400461	-0.260844	-0.402002	-0.382729	-0.118328	-0.070489	-0.126146	-0.166039	-0.0350862	-0.205654	-0.280786	-0.231388	-0.38872	-0.380261	-0.173026	-0.195472	-0.32244	-0.237911
PF3D7_1107300.e1s3	PF3D7_1107300	polyadenylate-binding protein-interacting protein 1, putative	0.132563	0.0517921	0.0059462	0.651428	0.282233	0.11434	0.374231	0.224731	0.613785	0.0748435	0.149149	0.114399	0.00533558	-0.0962153	-0.137138	-0.173246	0.0477846	-0.00856201	-0.0715848	0.111003	0.350511	0.279633	0.174241	0.0269497	0.366931	0.195894	0.0538234	0.0193979	0	0.130294	0.0535458	-0.000979094	0.130476	0.19441	0.293763	0.0410483	0.017533	-0.0579832	0.0115014	0.0691955	0.0681977	0.0294303	-0.0834882	-0.100278	-0.0384639	-0.0125215	-0.183254	-0.324033	-0.0137757	0.0411774	0.285056	-0.351786	-0.0296851	0.0760608	0.0470389	-0.0360571	0.578325	0.937279	0.0175524	-0.0391148	-0.0798342	-0.182165	-0.0168658	-0.239953	-0.128287	-0.157541	0.222505	0.234009	0.170225	0.209917	-0.0886641	0.0584107	-0.712135	-1.53727	-0.154627	0.0431423	0.0908603	0.158716	0.0590112	-0.107071	-0.18369	-0.171154	0.0462817	0.0527903	0.477702	0.520102	0.436422	0.383309	-0.105341	-0.178811	0.229431	-0.0109461	-0.0993077	0.0357876	-0.21804	-0.234973	0.188323	0.0245313	-0.0250692	-0.0648801	-0.158943	-0.111236
PF3D7_1414700.e1s2	PF3D7_1414700	ubiquitin carboxyl-terminal hydrolase, putative	0.262421	0.12843	-0.0461641	0.597749	0.588596	0.513712	0.4208	0.270863	0.130589	0.159478	0.131194	0.165249	0.243251	0.0664954	-0.0230541	0.0919026	0.0541272	-0.0320737	-0.0727014	0.184791	0.136933	0.176136	0.617296	0.41034	0.349898	0.15023	0.156791	0.182617	0.134171	0.177459	0.121844	0.0706689	0.101944	0.145018	0.0908534	-0.0515508	0.247729	0.191333	-0.015236	0.158504	0.0903655	0.0503659	0.199358	-0.016991	-0.0148792	0.0567311	-0.164653	-0.128593	0.120561	0.154058	0.304293	-0.0916784	0.00149322	0.0966221	0.0376351	0.00767903	0.173947	0.488562	0.0408107	0.0402254	0.200371	-0.0720818	0.0400496	-0.171996	-0.177918	-0.152003	-0.0150654	-0.0435636	-0.010148	0.092002	-0.0342523	0.006775	-0.489396	-0.687315	-0.160266	-0.0565668	-0.0230209	-0.0149321	0.115534	-0.0126499	-0.075609	-0.0306351	0.00565542	-0.0220556	0.201536	0.122869	0.124342	0.0542253	0.0368023	-0.0254606	-0.108849	-0.181009	0.188436	0.37877	-0.0618794	-0.108717	0.166602	0.0793886	0.0794733	0.0328337	-0.0798319	-0.00120677
PF3D7_1436400.e1s1	PF3D7_1436400	conserved Plasmodium protein, unknown function	0.183652	0.0632649	-0.107431	0.444697	0.418104	0.366949	0.2011	0.0699504	0.315846	0.111725	0.367863	0.514643	0.192573	0.0157196	0.185997	0.249028	-0.0127552	0.000827733	-0.197471	0.114536	0.223687	0.118267	0.441018	0.298857	0.168792	0.0963582	0.185466	0.832247	-0.00587059	0.0302908	0.315421	0.224349	0.0850036	0.101794	0.31518	0.128061	0.308001	0.102913	0.0143624	0.0841318	0.0694157	0.00310305	0.10594	-0.0639072	0.0450266	0.125744	0.554413	0.546962	0.0840717	0.0436734	0.368364	-0.0583783	-0.0140117	0.0751401	-0.0369863	-0.0257327	0.901309	1.74598	0.0215606	0.0712978	0.186651	-0.0582029	0.102769	0.00257816	-0.0436969	0.126153	-0.126033	-0.0957702	-0.00134894	0.130754	-0.0896372	0.0526022	-0.283832	-0.691225	-0.180179	-0.0749009	-0.00926214	-0.0929346	0.018611	-0.000812786	-0.136187	-0.0491639	0.044085	-0.025926	0.0344176	0.00480899	0.0533798	-0.00843331	-0.0525585	-0.0994612	0.254343	0.078519	0.122726	0.295108	-0.116051	-0.0876169	0.181899	0.117206	-0.0175026	-0.0415912	-0.0696655	-0.142518
PF3D7_0709900.e1s2	PF3D7_0709900	conserved protein, unknown function	0.338567	0.475443	-0.150597	0.432061	0.719259	0.631615	0.557028	0.849589	2.38761	2.20895	0.194608	0.111809	0.156216	0.0664954	-0.0455381	0.158983	0.0269144	-0.0472163	0.0229192	0.179403	0.430814	0.244692	0.437275	0.308735	0.312874	0.162154	0.340999	0.226049	0.753856	0.655939	0.0125687	0.0242639	0.131943	0.0752243	0.612746	0.526788	0.111498	-0.0579832	0.273342	0.162348	0.122014	0.081525	0.10594	0.0470123	0.127775	0.275871	-0.188529	-0.222392	0.22435	0.259281	0.546245	0.261831	0.193579	0.334486	0.252708	0.10306	0.373498	0.558666	0.0937529	0.22867	0.177662	-0.0417226	0.0505693	-0.0988984	0.593264	-0.112475	0.0827689	0.207944	0.218535	0.196397	0.560668	0.620243	0.00560959	-0.309104	-0.0743554	-0.018047	0.192159	0.113392	0.234098	0.192188	-0.0174728	-0.0407122	0.0577599	0.044048	0.220465	0.185099	0.134123	0.136302	0.0785198	0.0142971	0.584674	0.236345	0.160151	0.331559	0.0447278	0.176072	2.47522	2.62239	0.117483	0.14645	-0.0212165	-0.0628698
PF3D7_0522400.e4s1	PF3D7_0522400	conserved Plasmodium protein, unknown function	0.432176	0.476873	-0.152251	0.390209	0.57561	0.394073	0.298206	0.569521	1.22619	0.259908	0.16273	0.126639	0.209914	0.0773554	0.00182851	0.176878	-0.0595256	-0.0794339	0.35381	0.486954	0.0760561	0.0310364	0.392881	0.310249	0.298149	0.237341	0.230678	0.228135	0.256306	0.220403	0.304511	0.184425	0.123119	0.0608511	1.08803	1.31922	0.168945	0.0165179	0.131323	0.108908	0.3531	0.301279	0.207259	0.118439	0.204222	0.260475	-0.0947591	-0.226077	0.297143	0.378759	0.349307	0.168301	0.112985	0.155734	0.29739	0.219227	0.369278	0.525835	0.00658216	0.0899404	0.38291	0.447017	0.522942	0.24295	0.31094	0.325902	0.0458037	0.117025	0.202806	0.143444	0.237732	0.290809	0.272274	-0.0952123	0.00672586	-0.0496433	0.615255	0.115813	0.17286	0.315821	-0.0351599	0.068789	0.0929854	0.0569129	0.0998353	0.0024065	0.000891194	0.0542253	0.0471471	-0.00589328	0.00173193	-0.158926	0.47689	0.388286	-0.0748703	-0.108717	0.214308	0.159247	0.201472	0.230452	0.0601568	0.0651527
PF3D7_0409000.e1s2	PF3D7_0409000	conserved Plasmodium protein, unknown function	0.392799	0.215839	0.211284	0.7599	0.924383	0.778086	0.0724842	0.162511	0.894695	0.156119	0.399091	0.313499	0.439888	0.294447	0.25355	0.5742	0.0536403	0.0778327	0.140325	0.350977	0.357059	0.221816	0.819146	0.727743	0.429883	0.268008	0.350713	0.251392	0.201315	0.191452	0.311067	0.172316	0.453871	0.705935	0.259021	0.157619	0.64944	0.500957	0.172569	0.240182	0.176911	0.108942	0.222284	0.165539	0.20554	0.292671	-0.297659	-0.40665	0.203636	0.282186	1.12543	0.958342	0.231823	0.287962	0.42969	0.285476	1.3608	1.699	-0.0761533	-0.0566758	0.381706	0.144421	0.181114	0.00257816	0.0970893	0.129567	0.285989	0.2757	0.267522	0.320639	0.192416	0.330354	0.133545	-0.695145	0.23223	0.262061	0.329585	0.309466	0.477218	0.542218	0.117825	0.339354	0.125295	0.110785	0.464326	0.468816	0.410946	0.428191	0.182523	0.160006	0.156675	-0.0319754	0.552106	0.435691	0.0393795	0.0638625	0.378052	0.28667	0.259198	0.303534	0.252723	0.317821
PF3D7_1023900.e1s4	PF3D7_1023900	chromodomain-helicase-DNA-binding protein 1 homolog, putative	0.277672	0.101789	0.111748	0.55468	0.843442	0.724192	0.441939	0.672044	3.79593	1.12553	0.30942	0.21195	0.101518	0.0200559	0.1185	0.37343	-0.0792807	-0.178961	0.0296986	0.0708259	0.184341	0.143643	0.23873	0.165541	0.549096	0.45166	0.12985	0.218202	0.115365	0.0822855	0.169925	0.0725317	0.165992	0.307543	0.495695	0.735164	0.290594	-0.0498144	0.295857	0.122126	0.0959543	0.0646512	0.181419	0.0187897	0.0488843	0.219878	-0.267576	-0.392778	0.193167	0.154058	0.425951	0.149837	0.107449	0.0961684	0.24728	0.03893	0.971977	1.24483	-0.00600628	0.102399	0.236778	0.0444142	0.186575	0.0733661	0.515848	0.490747	0.398577	0.332598	0.266401	0.324502	0.209132	0.24761	-0.00563148	-0.68634	0.211274	0.275217	0.452213	0.384348	0.371885	0.313207	0.263633	0.429709	0.256313	0.229986	0.553154	0.557405	0.55524	0.499175	0.188646	0.286858	0.561376	0.490714	0.21104	0.252934	0.082921	0.14966	0.468157	0.385662	0.143028	0.215538	0.155421	0.276342
PF3D7_1212700.e1s2	PF3D7_1212700	eukaryotic translation initiation factor 3 subunit A, putative	-0.26469	-0.345754	0.0155568	0.0338478	-0.400784	-0.645795	-0.590567	-0.410607	0.151249	-0.0379679	-0.311202	-0.376342	-0.369438	-0.348961	-0.511831	-0.299189	-0.43337	-0.508212	-0.179917	-0.303799	-0.300472	-0.463808	-0.349462	-0.323571	-0.124605	-0.183972	-0.44072	-0.197186	-0.418459	-0.3649	-0.328707	-0.316067	-0.354217	-0.333273	-0.312939	-0.469312	-0.198959	-0.448652	-0.268965	-0.28613	0.946428	0.899386	-0.467795	-0.506983	-0.4591	-0.360973	-0.642247	-0.647278	-0.323104	-0.242996	0.0109137	-0.205143	-0.460054	-0.397998	-0.298118	-0.584	-0.34532	-0.162595	-0.133158	-0.0781016	-0.310403	0.0743322	-0.476248	-0.342285	-0.533292	-0.576283	-0.35101	-0.42278	-0.415037	-0.535114	-0.403798	-0.345319	-0.369135	-1.11215	-0.507847	-0.329875	-0.407767	-0.550853	-0.283601	-0.465335	-0.243406	-0.0756832	-0.440573	-0.372529	-0.182727	-0.498492	-0.61681	-0.539149	-0.476687	-0.541767	-0.281346	-0.222392	-0.396153	-0.5446	-0.492326	-0.351175	-0.48556	-0.53631	0.0154499	-0.00573728	-0.449375	-0.53095
PF3D7_1433400.e1s1	PF3D7_1433400	zinc finger protein, putative	-0.142939	-0.0776709	0.278223	-0.0136206	0.367186	0.244107	-0.230353	-0.224442	0.497584	0.0748435	-0.00817062	-0.115886	0.0432642	-0.123696	-0.084778	0.0986776	-0.307782	-0.304504	0.137431	-0.0704657	-0.174727	-0.189383	0.228661	0.177202	0.0231067	0.0849205	-0.0934101	0.182617	-0.0930118	-0.0163922	4.49017	4.55842	0.151601	0.121838	-0.0193653	-0.150503	0.183719	-0.305626	0.0405618	-0.0689223	-0.0240455	-0.0686153	-0.0329729	-0.0482974	-0.0699908	0.05273	-0.312939	-0.333277	-0.00536343	-0.00321671	0.220706	-0.110846	-0.0740792	-0.136776	-0.0423781	-0.167161	0.211104	0.466755	-0.0767895	-0.0277389	0.0417529	-0.160504	-0.0826731	-0.0186129	-0.228072	-0.282064	-0.112326	-0.2323	-0.149758	-0.206203	-0.138144	-0.140147	0.197886	-0.283055	-0.207164	-0.152513	-0.069175	-0.191273	-0.0121716	-0.0233458	-0.0901978	-0.0756832	-0.0702477	-0.1097	-0.215294	-0.384848	-0.334613	-0.284577	-0.0546841	-0.132376	-0.226587	-0.138376	0.0110227	-0.0332605	-0.319177	-0.216245	0.0425219	0.0399278	0.0891431	0.0971976	-0.113139	-0.0707663
PF3D7_1468000.e8s2	PF3D7_1468000	conserved Plasmodium protein, unknown function	0.173089	0.12113	0.407383	0.18961	0.46358	0.237304	-0.287343	-0.208973	0.144395	0.159478	0.161689	0.0650435	0.359517	0.0652371	-0.144197	0.0239258	-0.146083	-0.213701	0.13719	-0.0521278	-0.0554404	-0.123454	0.232985	0.126547	-0.104118	0.0880489	-0.119651	0.208727	-0.16837	-0.139732	3.51156	3.58394	0.251475	0.227764	-0.0340618	-0.0364682	0.241347	-0.240134	0.0888631	-0.00286676	0.0152488	-0.134799	0.0605	0.0807126	0.0225955	0.194402	-0.391867	-0.446217	0.0637272	0.15001	0.230795	-0.0749323	-0.180672	-0.122447	0.0532742	-0.0479475	0.825119	1.13997	-0.0593312	0.0589692	0.164423	-0.113102	-0.044588	0.00836223	-0.138779	-0.185556	-0.0206557	-0.0233531	-0.0811145	0.00375213	-0.0550109	-0.0919026	0.226486	-0.216746	0.211274	0.18197	0.0416675	-0.159694	0.295538	0.0169636	0.205093	0.271747	0.0124128	-0.0964122	-0.11515	-0.212392	-0.227751	-0.0790039	0.00245565	-0.0425342	-0.167977	-0.310929	0.0998761	0.133839	-0.187933	-0.0450488	0.14094	-0.0510163	-0.0307703	0.0924794	0.0668748	0.0420528
PF3D7_1430700.e3_1211385..1212773	PF3D7_1430700	NADP-specific glutamate dehydrogenase	0.224361	0.12843	2.9118	2.65811	0.204449	-0.0898691	-0.169835	-0.313251	0.603827	0.467923	0.0373404	-0.151225	0.679913	0.67227	-0.294292	-0.0565835	1.99942	1.76618	-0.0833528	0	0.00556757	-0.377436	0.0555749	-0.0332105	-0.194518	0.129125	-0.34233	-0.0572672	-0.249622	-0.131434	-0.0430141	-0.463475	0.184842	0.234183	-0.142019	-0.109861	0.167543	-0.261986	-0.094698	-0.0461964	1.943	2.0172	-0.0738809	-0.0999689	-0.179206	0.193843	-0.559427	-0.324033	-0.117045	-0.0213641	1.03579	0.51581	-0.213786	-0.125619	0.635382	0.351836	1.14708	1.21842	-0.0775109	-0.119481	0.524892	0.362349	-0.20336	-0.167038	-0.113265	-0.233003	0.1883	0.0649722	0.371754	0.366322	-0.172787	0.0157591	0.497672	-0.0887515	4.26425	3.63531	4.39137	4.45816	3.33385	4.01039	0.156488	0.30462	0.136679	0.122196	0.19124	0.0782243	3.54109	3.26487	-0.0381863	-0.0823352	-0.374877	-0.441819	-0.119277	-0.280587	-0.334718	-0.243699	0.020436	-0.206204	-0.106676	0.0455388	0.902907	0.671668
PF3D7_1249100.e2	PF3D7_1249100	conserved protein, unknown function	0.260887	0.0906199	0.30077	0.525236	-0.0380133	-0.235707	0.0115014	-0.111728	0.0649604	0.0296709	0.180812	0.017403	0.118652	-0.104688	-0.0925606	0.146686	-0.0508608	-0.099605	0.0818129	-0.044227	0.231429	-0.012604	0.102014	0.0470636	0.0500738	0.286282	-0.101538	0.123903	-0.184924	-0.0995641	0.181898	0.0285883	0.38603	0.415273	-0.223194	-0.205239	0.132914	-0.12983	0.204862	0.179519	0.130596	0.0391805	0.0767651	-0.0441234	0.00794875	0.144375	-0.551854	-0.2434	0.16293	0.224502	0.211274	-0.0181539	0.0542449	0.107019	0.390212	0.117327	1.40385	1.86658	-0.102084	-0.155585	0.153532	-0.0665142	0.0505693	0.0780591	-0.0101317	0.0997015	0.324293	0.16794	0.138116	0.226986	0.198807	0.246974	-0.594013	-2	0.11418	0.203138	0.318328	0.214004	0.161576	-0.0609943	-0.213933	-0.24399	-0.00567767	0.0569129	0.485748	0.411571	0.310771	0.350238	-0.199567	-0.0810746	0.110871	-0.165026	-0.261503	-0.254738	-0.163058	-0.147766	0.34498	0.181517	0.0838767	0.0559315	0.056786	0.00481702
PF3D7_0522400.e2	PF3D7_0522400	conserved Plasmodium protein, unknown function	-0.0774407	-0.229207	0.280984	0.0580372	-0.208026	-0.459001	-0.159319	-0.310709	0.0649604	-0.00751405	-0.024652	-0.128845	-0.0665227	-0.283908	-0.283117	0.0144031	-0.193268	-0.278021	-0.104323	-0.0931094	-0.061249	-0.215165	-0.105225	-0.138723	-0.0175762	0.106164	-0.314509	0.0539052	-0.165081	-0.229167	0.0874628	-0.0548619	0.226632	0.25327	-0.337035	-0.288007	0.0050312	-0.214545	-0.0387668	0.0163742	0.0710381	-0.0788903	-0.0283266	-0.283887	-0.142294	0.0181074	-0.838343	-0.47955	-0.0724277	0.028002	0.128898	-0.0293322	-0.0568824	-0.0082704	0.106713	-0.0281842	1.28516	1.72718	-0.108965	-0.245151	0.0117198	-0.232711	-0.0834945	0.0338973	-0.262078	-0.196916	0.136858	-0.096176	-0.115028	0.0506261	-0.113192	-0.14431	-0.559163	-1.67371	0.0134205	0.0624429	0.067865	-0.0808696	0.875003	0.673851	-0.219501	-0.248849	-0.14911	-0.159318	0.155874	0.0221084	0.0103632	0.11261	-0.317123	-0.0930945	-0.204453	-0.2742	-0.361021	-0.325287	-0.271872	-0.176717	0.170146	-0.0390822	0.140776	-0.0149647	-0.0323916	-0.117439
PF3D7_1124900.e2	PF3D7_1124900	60S ribosomal protein L35, putative	0.108031	-0.073477	0.239001	0.179565	-0.304975	-0.664784	0.153878	-0.301846	0.0503692	0.0748435	0.160388	-0.062619	-0.0130614	-0.570981	0.162486	0.347751	-0.00931735	-0.110599	0.0923126	0.117357	0.156459	0.0508579	-0.143945	-0.246433	0.246931	0.194443	-0.310774	0.0801209	-0.0117652	-0.174305	-0.0551416	-0.139658	0.0842461	0.211183	-0.200913	-0.264836	0.0137938	-0.253622	-0.0115938	-0.0443494	0.0477452	0.00398841	0.0195776	-0.281078	-0.107937	0.132759	-0.290079	-0.144777	0.0597239	0.119574	0.219259	0.0128286	-0.137852	-0.00680747	0.627046	0.447042	0.81705	1.05016	-0.0925303	-0.192615	0.0194804	-0.188198	-0.122635	-0.00570981	-0.0557973	-0.0753103	0.295018	0.137193	-0.0094692	0.139551	-0.0770372	0.103354	0.870564	1.03828	0.219983	0.246676	0.269982	0.261431	0.499732	0.289802	-0.161416	-0.0597986	-0.0142363	-0.0114652	0.497336	0.402033	0.325075	0.414287	-0.142386	-0.0685294	-0.110719	-0.165638	-0.402889	-0.283851	-0.21804	-0.126091	0.326833	0.124888	-0.102334	0.0296959	-0.0359859	-0.0553296
PF3D7_1360900.e5	PF3D7_1360900	RNA-binding protein, putative	0.0425818	-0.0578576	0.353313	0.138671	-0.48134	-0.727095	0.091575	-0.127301	0.0337757	-0.00751405	-0.0258365	-0.118925	0.0163765	-0.421785	-0.266515	-0.0416073	-0.278674	-0.321814	-0.074378	-0.188285	0.0221425	-0.024863	-0.178938	-0.294518	0.203342	-0.0279492	-0.368245	0.0717255	-0.00587059	-0.217102	0.0347439	-0.0774045	-0.210659	-0.0372021	-0.0279201	-0.153004	0.0604552	-0.323021	0.0143624	-0.119361	-0.0467381	-0.157635	-0.0659234	-0.335417	-0.061252	0.0786922	-0.31422	-0.219941	-0.163671	-0.0563522	0.0674972	0.00668511	-0.155493	-0.0528627	0.176924	0.0134116	-0.28052	-0.240215	-0.058535	-0.205556	-0.025325	-0.321928	-0.163735	0.0381968	-0.221861	-0.134149	0.186222	0.0400722	-0.0839699	0.121903	-0.211456	-0.0498987	-0.523858	-0.57831	-0.0384286	0.0284955	0.0835416	0.0489679	0.0558346	-0.156026	-0.180293	-0.0687927	-0.102128	-0.0220556	0.361384	0.227887	0.108443	0.228386	-0.151912	-0.0916659	-0.113998	-0.178538	-0.456774	-0.384496	-0.147727	-0.139599	0.216595	0.0567071	0.0154499	0.0546089	-0.174209	-0.225411
PF3D7_1244100.e4	PF3D7_1244100	N-alpha-acetyltransferase 15, NatA auxiliary subunit, putative	-0.0735651	-0.154216	0.291672	-0.3513	-0.833338	-0.907034	-0.255979	-0.187826	0.0865743	0.0223102	-0.225694	-0.243557	-0.122356	-0.456909	-0.401984	-0.136539	-0.28605	-0.42138	-0.00932407	-0.154723	-0.136667	-0.185811	-0.41673	-0.395164	0.0188023	-0.347621	-0.384268	0.0731765	-0.111881	-0.293	0.0487593	-0.086729	-0.217181	-0.0873451	0.0191088	0.0584435	0.0944869	-0.122196	-0.094698	-0.0802317	-0.0154117	-0.102995	-0.0454369	-0.321639	-0.233952	0.0604145	-0.127031	-0.163499	0.0642268	0.0866688	-0.0814711	-0.156075	-0.267923	-0.0968009	0.00824802	-0.0193783	-0.31105	-0.239071	-0.110571	-0.203079	-0.0761079	-0.150162	-0.181652	-0.0180684	-0.202165	-0.191224	0.00472499	-0.231408	-0.199209	0.070696	0.00365471	0.0627518	0.258986	0.299447	-0.0593502	-0.0600411	-0.0590152	-0.0470727	0.0674481	-0.147001	-0.0787679	0.116422	-0.0827955	-0.0642169	0.151835	0	-0.123722	0.0173137	-0.0718032	-0.0361079	-0.0448816	-0.210988	-0.183071	-0.241191	-0.0504294	-0.0850009	0.0857043	0.0653313	0.0506689	0.0980538	-0.0513628	-0.124983
PF3D7_1436500.e1	PF3D7_1436500	conserved Plasmodium protein, unknown function	0.0164568	0.18028	0.23331	0.70712	0.790397	0.682944	0.790033	1.46991	3.15338	0.233059	-0.00641588	0.304454	-0.11139	-0.146355	0.0190847	-0.0482442	-0.0287789	0.0163804	0.534248	0.567537	0.303825	0.033228	0.394169	0.295803	0.345321	0.15819	0.167681	0	0.159964	0.127385	0	-0.055879	0.71446	0.545504	1.72719	1.94962	0.0050312	-0.0131754	-0.0269534	-0.0413991	0.444959	0.866419	-0.141679	-0.0572825	-0.068398	-0.0563917	0.466907	0.376407	0.0761665	0.106502	0.313815	-0.269958	0.329379	0.381047	0.0725877	0.0547686	1.81222	1.96906	-0.0515142	-0.0969875	0.280062	4.0319	1.66052	1.37811	0.00477451	-0.037802	0.175087	0.0300651	0.117757	-0.000536817	-0.0731823	0.101948	0.190906	0.459652	-0.130442	0.0227592	1.65437	1.2687	0.549892	0.311572	-0.101719	0.00653914	2.80086	3.80545	0.163418	0.163219	0.174705	0.0651745	-0.0976497	-0.138591	0.454777	0.154455	0.304287	0.457845	-0.0894431	0	0.537494	0.505031	0.239861	0.0730154	1.39766	1.45383
PF3D7_1122800.e2_875562..876505	PF3D7_1122800	calcium-dependent protein kinase 6	0.186887	0.183788	0.059817	0.696593	0.566887	0.493259	0.411063	0.358126	0.0503692	0.089005	0.224303	0.285043	0.236155	-0.0527601	0.0722613	-0.0424353	0.0839391	0.157503	0.154232	0.224574	0.507373	0.282584	0.42473	0.331278	0.381532	0.305224	0.173025	0.0679462	0.194612	0.247446	0.161888	0.11382	0.134872	0.196055	0.278976	0.151046	0.168664	0.0311385	0.0676718	0.214495	0.151833	0.140687	0.0322361	0.0326877	0.112759	0.0155797	0.0743097	-0.00843684	0.0872708	0.12842	0.258533	-0.510137	0.212613	0.247672	0.313714	0.273583	0.408654	0.31688	0.00429786	0.0903344	0.0538956	-0.060968	0.102047	-0.177822	-0.0284416	0.0680184	0.369565	0.264679	0.323545	0.285843	0.201992	0.323135	-0.911928	-0.493938	0.0448026	0.207479	0.250508	0.39502	0.117059	0.0604692	-0.0474854	-0.0791408	0.19823	0.313529	0.476087	0.52555	0.496211	0.425063	0.0625266	-0.0685294	0.0180824	-0.120484	0.159008	0.0808956	0.0460618	0.0884047	0.366254	0.307331	0.238808	0.118874	-0.108874	-0.0286295
PF3D7_1477900.e2s2-m2	PF3D7_1477900	acyl-CoA synthetase, pseudogene	-0.0755016	-0.0713846	-0.344069	0.157344	0.00204493	-0.0489047	0.171928	0.0112193	-0.124836	-0.018859	-0.0801703	-0.0112491	-0.216577	-0.283373	0.402865	0.225147	-0.201018	-0.224335	-0.0341244	-0.109092	0.130577	-0.144602	0.0596377	0.0130731	0.120061	0.0901307	0.158493	0.142267	0.0700406	0.0450084	0.577731	0.678439	-0.128455	-0.0913526	-0.0193653	-0.170629	-0.113326	-0.241167	-0.0210828	0.0177893	-0.03928	-0.0598	-0.194487	-0.286702	-0.154071	-0.232229	-0.136062	-0.263455	-0.158998	-0.035126	0.297452	-0.444136	-0.0584373	0.0139998	0.0893722	-0.0242639	-0.177452	-0.185556	-0.0492231	-0.120335	-0.0765214	-0.25787	-0.144324	-0.406818	0.644472	-0.233003	-0.0448625	-0.0953644	0.0529489	-0.0118564	0.925132	0.821514	-1.16299	-1.36188	-0.120331	-0.0316254	0.0369388	0.0798869	-0.211659	-0.262872	-0.180293	-0.118621	-0.161098	0.0226606	0.0409853	0.117051	0.0133105	0.0255983	-0.212798	-0.41288	-0.129554	-0.219215	-0.141168	-0.132012	0.0500563	0.0591401	0.145749	0.0665591	-0.0175026	-0.123554	-0.357689	-0.275634
PF3D7_0319600.e2	PF3D7_0319600	elongation factor 1-delta, putative	-0.185177	-0.142088	-0.317837	0.0804789	-0.446529	-0.567131	0.119081	-0.0185492	-0.0210287	-0.018859	-0.218905	-0.182675	-0.241639	-0.320173	-0.298786	-0.331206	-0.223193	-0.215888	-0.553444	-0.215532	0.0166387	-0.213085	-0.224649	-0.322397	-0.0368619	-0.163986	-0.0913853	-0.268905	-0.0117652	-0.056345	-0.16711	-0.284729	-0.192186	-0.154936	-0.070209	-0.202647	-0.196069	-0.327403	-0.165781	-0.123645	-0.181254	-0.203143	-0.28027	-0.397198	-0.207853	-0.171924	-0.366403	-0.366782	-0.185481	-0.153075	0.0642769	-0.521931	-0.255386	-0.116124	-0.184626	-0.248288	-0.37412	-0.255174	-0.0177278	-0.0807607	-0.131319	-0.358879	-0.2254	-0.416687	-0.45691	-0.268517	-0.165298	-0.153312	-0.11211	-0.0760359	-0.225292	-0.1594	-1.04721	-1.3433	-0.281523	-0.135461	-0.113697	-0.199276	-0.331787	-0.401156	-0.30496	-0.351727	-0.176385	-0.148202	-0.00450139	0.0676341	-0.10251	-0.0688886	-0.270921	-0.429227	-0.344854	-0.363973	-0.393635	-0.333296	-0.305503	-0.332438	-0.0376669	-0.139561	-0.085096	-0.216298	-0.377503	-0.250304
PF3D7_1360100.e2	PF3D7_1360100	RNA-binding protein, putative	0.132563	0.0363517	-0.0323876	0.443124	-0.0871644	-0.318487	0.0800143	0.0912524	0.0485349	0.0424624	0.0659763	-0.0318645	-0.074107	-0.171353	-0.130112	-0.0853032	-0.114414	-0.115663	-0.257151	0.0708259	0.191991	-0.00538822	-0.0299059	-0.147009	0.18681	0.152225	0.0170707	-0.112277	-0.0044007	0.0271732	-0.07495	-0.086729	-0.0894724	-0.0410725	0.0743913	-0.139305	-0.0565331	-0.182439	-0.0854795	0.0506508	-0.0644401	-0.11496	-0.145028	-0.191965	-0.0521722	0.0155797	-0.271302	-0.231006	-0.065306	0.00513187	0.317877	-0.346534	-0.0291768	0.0617239	-0.0201125	-0.131932	-0.204457	-0.11354	-0.0205813	-0.0972119	-0.0157759	-0.231153	-0.0614806	-0.277254	-0.317948	-0.161709	-0.0150654	0.137193	0.0313424	0.0339473	-0.0935364	0.0254292	-1.06319	-1.39497	-0.185919	-0.018047	-0.00926214	0.0121821	-0.167265	-0.246151	-0.231404	-0.355914	-0.0857993	-0.00859034	0.267895	0.33153	0.225912	0.146105	-0.288324	-0.351562	-0.171876	-0.284789	-0.51275	-0.328654	-0.1848	-0.193525	0.0386489	-0.0503507	-0.0333114	-0.0759427	-0.295516	-0.234252
PF3D7_0815600.e5	PF3D7_0815600	eukaryotic translation initiation factor 3 subunit G, putative	-0.181001	-0.105232	-0.340292	0.202068	-0.264263	-0.60418	-0.0335865	-0.0300033	0.15807	0.0223102	-0.199395	-0.194247	-0.203875	-0.292485	-0.249014	-0.297212	-0.265399	-0.308812	-0.575434	-0.113632	-0.0147179	-0.216206	-0.23059	-0.285344	0.058486	-0.00999947	0.0510762	-0.142272	-0.181598	-0.0974359	-0.161048	-0.185671	-0.0754388	-0.112577	-0.0828865	-0.235392	-0.0158365	-0.0920606	-0.152885	-0.107742	-0.0662223	-0.102995	-0.152593	-0.315877	-0.17663	-0.0424973	-0.473931	-0.4869	-0.0490042	-0.0643933	1.13505	0.61225	-0.238249	-0.105125	-0.0871098	-0.22111	-0.277575	-0.119143	-0.00499677	-0.0519937	-0.0658073	0.0476266	-0.126016	-0.226304	-0.27488	-0.256582	-0.264139	-0.13986	-0.152752	-0.205584	-0.0170245	-0.068768	0.606591	0.880628	-0.191682	-0.122236	-0.189248	-0.173425	-0.170568	-0.236067	0.11948	0.205795	-0.0972708	-0.118971	-0.0808768	-0.131675	-0.183209	-0.191787	-0.221369	-0.367225	-0.257327	-0.42855	-0.359655	-0.406563	-0.291956	-0.234973	1.14845	1.22931	-0.0877347	-0.0562812	-0.263034	-0.249946
PF3D7_1323700.e3	PF3D7_1323700	glideosome associated protein with multiple membrane spans 1	0.168187	0.130249	-0.0430913	0.526227	-0.0261564	-0.306367	0.0902197	0.181596	0.178342	0.200819	0.0463855	0.0187863	-0.0525209	-0.160516	-0.159954	-0.0366496	-0.167211	-0.135786	-0.0929501	0.0399414	0.254409	0.0712641	-0.0118881	-0.0535101	0.090286	0.154216	0.0834027	-0.0841863	-0.0836689	-0.0679663	-0.0282266	-0.153744	0.423048	0.285692	0.0635029	0.189547	0.0240533	-0.178475	-0.057421	0.00714207	-0.03012	-0.0473649	-0.484669	-0.207884	-0.114908	0.0762685	-0.266336	-0.287638	-0.0962378	-0.0025728	0.255712	-0.10788	-0.0983978	0.0434824	0.0344868	-0.114114	1.04023	1.2878	0.0335188	-0.0174599	0.0425149	-0.190089	-0.107102	-0.298783	-0.134107	-0.0635651	0.0864881	0.120522	0.0477406	0.0650635	-0.117155	-0.0320443	-0.279157	-0.978341	-0.0602286	0.0759595	0.0771071	0.15715	-0.124196	-0.0801936	-0.161416	-0.0791408	0.0788373	-0.0444536	0.19124	0.285834	0.133039	0.123678	-0.0808727	-0.210161	-0.108849	-0.372418	-0.247795	-0.315233	-0.200533	-0.138243	0.0831997	0.138963	-0.00497911	0.00753844	-0.0509082	0.0245189
PF3D7_0720700.e4	PF3D7_0720700	phosphoinositide-binding protein, putative	0.155034	0.197735	0.0690764	0.396728	0.0796172	-0.172871	-0.0672173	0.0353991	0.15807	0.145995	0.172057	0.0942033	0.0384894	-0.0459453	-0.084778	0.151762	-0.093299	-0.0950846	0.027616	0.091413	0.194126	0.0480429	0.366886	0.334257	0.276077	0.170048	0.210849	0.0818518	0.0503735	0.327562	0.161888	-0.0717358	2.3452	2.16237	0.100978	-0.00903098	0.142078	0.0026207	0.0489577	0.135875	0.0575986	0.00796582	0.246131	-0.0117417	0.0904738	0.182057	-0.270059	-0.320089	0.340686	0.449642	0.353271	0.0819848	0.154292	0.230822	0.201695	0.0464051	1.01943	1.25921	-0.0513475	0.0289639	0.110944	0.0871897	0.0338143	-0.114993	-0.0415076	-0.00124424	0.136858	0.062065	0.138116	0.189825	0.20517	0.376421	0.88329	0.566662	0.345001	0.264146	0.174184	0.199619	0.0373429	0.0651369	-0.138162	-0.00656891	0.0691476	0.0477354	0.29379	0.320482	0.322225	0.273805	0.0660525	0.0433402	-0.0395284	-0.19592	-0.159589	-0.0673059	0.061974	0.0256432	0.172505	0.183216	0.238808	0.259059	0.00394359	0.105795
PF3D7_0418000.e7	PF3D7_0418000	conserved Plasmodium protein, unknown function	0.208534	0.26179	0.104146	0.322784	0.599667	0.50261	-0.22697	0.0122349	0.171616	0.118644	0.21581	0.142588	0.383415	0.307987	-0.0455381	0.27385	-0.046352	-0.130651	0.173667	0.220645	0.143892	-0.00358991	0.471223	0.488639	0.280878	0.136194	0.664676	0.657172	0.0503735	0.06034	0.183487	-0.0815413	0.103813	0.0894557	-0.00723157	0.0745631	0.237077	0.114266	0.251077	0.181414	0.167652	0.233067	0.441331	0.254394	0.0352443	0.125744	-0.305279	-0.360019	0.0721976	0.144788	0.38846	0.118527	0.0958458	0.127147	0.629134	0.470501	0.720217	0.877344	-0.0538925	0.0107606	0.242094	0.532503	0.0400496	-0.0418897	0.230794	0.325902	0.133986	0.138573	0.0895235	0.155782	0.042369	0.101948	0.209701	-0.571087	-0.0895184	-0.0282188	0.0529533	0	0.555026	0.459542	-0.0499632	0.0467506	-0.0165272	-0.0444536	0.0450749	0.00780649	0.044187	-0.00601876	0.185768	0.382589	0.0710081	-0.127614	0.328213	0.267501	-0.0734211	-0.0148605	0.160674	0.22725	0.0452599	0.109563	-0.0407172	0.0496482
PF3D7_1360900.e7	PF3D7_1360900	RNA-binding protein, putative	-0.021305	-0.0892673	0.131601	0.284048	-0.213552	-0.540164	-0.313114	-0.0908586	0.0901453	0.0533371	-0.0764837	-0.189048	-0.123615	-0.116539	-0.26212	-0.0465821	-0.242646	-0.268292	0.0328168	-0.0285539	-0.00628931	-0.13719	-0.120772	-0.182763	0.076546	0.0425476	-0.106641	-0.0521962	-0.110299	-0.0872641	-0.0721035	-0.241275	-0.176668	-0.116655	-0.0576419	-0.230103	-0.0379805	-0.199406	-0.0115938	-0.0779627	-0.0834895	-0.113039	-0.168694	-0.27059	-0.102222	-0.00737133	-0.423305	-0.467868	-0.118178	-0.0523484	0.198112	-0.0821893	-0.230049	-0.0828617	0.00181458	-0.295937	-0.24486	-0.138214	-0.0299971	-0.0248555	0.00313459	-0.316136	-0.123479	0.0136973	-0.163562	-0.250651	0.0366048	0.0252219	-0.0896977	-0.0249027	-0.176918	-0.0983504	-0.03989	-0.96408	-0.165928	-0.14051	-0.0907465	-0.117372	-0.0788802	-0.165564	-0.169476	-0.159212	-0.100305	-0.127262	0.0206382	0.222736	-0.154482	-0.116604	-0.237456	-0.284742	-0.143843	-0.375951	-0.426145	-0.512657	-0.312324	-0.223419	-0.026128	-0.0331519	-0.0831202	-0.0624864	-0.207768	-0.211726
PF3D7_1020700.e2	PF3D7_1020700	N-acetyltransferase, GNAT family, putative	0.0656088	-0.0537209	0.257188	0.447316	-0.169925	-0.351072	-0.174714	-0.140784	0.0685853	0.089005	0.103294	-0.0556874	0.0175188	-0.0648789	-0.137138	0.105421	-0.142034	-0.164425	0.203953	-0.0076617	0.221296	-0.0203104	-0.0871458	-0.0989998	0.109305	0.100495	-0.161522	0.034373	-0.102416	-0.122318	0.00450139	-0.214908	-0.180305	-0.0537236	-0.120294	-0.140545	0.096256	-0.244271	0.0800143	0.0262509	-0.0680067	-0.149983	-0.0129459	-0.167761	0.00303326	0.146109	-0.43162	-0.379037	-0.127847	0.0866688	0.241527	-0.119032	-0.11556	-0.0797823	0.142977	-0.0154818	-0.291614	-0.0989359	-0.021561	-0.100412	0.00391718	-0.293196	-0.0382044	-0.140011	-0.124806	-0.157541	0.331833	0.117025	0.107782	0.202474	-0.0655032	-0.0106025	0.116728	-0.762447	0.0275443	0.0399003	0.142839	0.060745	-0.0434361	-0.154669	-0.174874	-0.280342	0.0446345	0.00759315	1.91451	2.07979	0.187808	0.174589	-0.178089	-0.337572	-0.129554	-0.27684	-0.42386	-0.489862	-0.211649	-0.0136163	-0.0939506	-0.0731553	-0.0257015	-0.0279829	-0.242644	-0.244219
PF3D7_0408700.e4	PF3D7_0408700	perforin-like protein 1	-0.311849	-0.395929	0.18368	-0.138431	-0.628589	-0.929823	-0.564183	-0.632319	-0.0759952	-0.0868775	-0.421064	-0.46443	-0.406108	-0.404829	-0.454295	-0.403823	-0.480369	-0.583051	-0.397005	-0.388788	-0.309518	-0.688056	-0.468445	-0.475704	-0.349115	-0.0415597	-0.58425	-0.263034	-0.512482	-0.438416	-0.461462	-0.716557	-0.449725	-0.433996	-0.324937	-0.335496	-0.284615	-0.822517	-0.334796	-0.417187	-0.427583	-0.60631	-0.359757	-0.500433	-0.380411	-0.11162	-0.787653	-0.726836	-0.222479	-0.215874	0.0739163	-0.327437	-0.515214	-0.456705	-0.258	-0.420502	-0.727845	-0.459432	-0.0928734	-0.13523	-0.255991	-0.728148	-0.450061	-0.529798	-0.551868	-0.498671	-0.214788	-0.295214	-0.333774	-0.265613	-0.369119	-0.35012	-0.316613	-1.23447	-0.258659	-0.322554	-0.309349	-0.352618	-0.272468	-0.538391	-0.43251	-0.580055	-0.235199	-0.302785	-0.38832	-0.546932	-0.605011	-0.537405	-0.575165	-0.595198	-0.431011	-0.468731	-0.742651	-0.848534	-0.565817	-0.397486	-0.625017	-0.794878	-0.450682	-0.485839	-0.626357	-0.731648
PF3D7_0206900.1.e1_276494..275981	PF3D7_0206900.1	merozoite surface protein 5	3.43675	0.78208	-0.000823221	-0.195506	0.114723	-0.0322232	-0.218634	-0.155673	4.06828	0.229351	-0.208056	1.03587	-0.0355853	0.408984	0.599233	0.407161	0.178894	1.37533	1.53676	-0.220787	1.39774	1.16	0.160938	-0.0794264	-0.430965	1.83149	0.320215	0.530752	-0.41722	-0.393019	0.76087	1.48295	0.243676	-0.0463135	0.105313	0.282075	-0.100243	0.339007	0.0890425	1.32796	0.137954	1.07702	0.558908	-0.194659	2.70294	-0.155952	-0.28302	-0.437308	-0.0109748	-0.0410931	-0.265506	-0.111085	0.0349348	0.30804	-0.375629	-0.384376	0.339019	0.484124	0.0837549	0.193067	0.239921	0.733777	-0.0289151	-0.164243	1.51716	-0.0949139	-0.199309	-0.0605555	0.21126	0.697301	0.770084	0.0323438	-0.211177	-0.17059	-0.138118	0.930826	-0.418101	-0.395623	-0.377141	-0.13871	-0.0828574	1.82036	1.49544	-0.0938818	0.944586	-0.155037	0.694572	0.604765	1.23551	0.118112	-0.385058	-0.380067	0.00663959	0.131566	0.89774	-0.320036	1.78795	0.659652	0.0315719	0.0840832	0.431902	-0.433252
PF3D7_0709900.e3_439627..438560	PF3D7_0709900	conserved protein, unknown function	0.0822067	-0.0240789	0.468947	0.249654	0.398314	0.306719	0.0817202	0.0162903	1.97511	0.132385	0.107622	0.017403	0.485592	0.115545	0.0547527	0.23064	-0.00620488	-0.082091	0.120921	0.244706	0.0885699	-0.104538	0.168233	0.14787	-0.169743	0.17692	0.286244	0.315077	-0.054476	-0.0872641	0.161888	-0.00195885	0.543678	0.516173	0.163499	0.132174	0.0991996	-0.256753	0.389187	0.287878	0.120056	0.0869668	0.0946248	-0.0358116	0.00303326	0.267397	-0.491209	-0.265982	0.475262	0.606437	0.328654	0.101973	0.0337157	0.0593981	0.331139	0.134964	1.20664	1.54012	-0.101307	-0.0977167	0.16127	0.119604	0.112484	0.134392	4.99037	0.120443	0.172989	0.0192387	0.0587858	0.247475	1.36749	1.47145	1.26429	1.16399	0.654603	0.529841	0.27802	0.217015	0.366625	0.19432	0.0546474	-0.0687927	0.030834	-0.00190455	0.0808383	-0.050239	-0.0616202	-0.0193491	0.0928022	0.132833	0.505097	0.154455	0.0800841	0.120321	-0.15384	0.119358	0.189488	0.135457	0.0703302	0.223799	0.328582	0.303231
PF3D7_0513700.e1_581227..581835	PF3D7_0513700	secreted ookinete protein, putative	-0.00184017	-0.24799	0.489517	-0.18959	-0.0670168	-0.318487	-0.131382	-0.328599	0.123636	0.0223102	0.0327965	-0.12197	0.142931	-0.341988	-0.272028	0.0274807	-0.228587	-0.252764	-0.0357567	0.0737331	-0.0496552	-0.104538	-0.0299059	-0.148048	-0.169743	0.0828312	-0.275672	0.0212031	-0.0782466	-0.0906467	0.0470148	-0.0888093	-0.124947	0.00376192	-0.311447	-0.285262	0.0342403	-0.300233	0.0363454	0.00143125	-0.0171343	-0.106813	-0.0236951	-0.243675	-0.068398	0.0979364	-0.873782	-0.48985	-0.0926133	-0.0200602	0.195171	0.0806857	-0.213209	-0.0854329	0.105589	-0.0559292	-0.215685	-0.03003	-0.0497643	-0.125474	0.0271995	-0.198056	-0.0143185	0.0148683	1.40384	-0.146486	0.025798	-0.0856601	-0.186878	0.0101617	-0.0502667	-0.0767036	-0.697189	-1.58921	-0.0418945	0.109594	-0.018092	-0.0679883	0.166329	-0.110576	-0.101076	-0.155558	-0.14284	-0.146094	-0.0141137	-0.0913442	-0.19133	-0.107192	-0.209479	-0.104575	-0.193512	-0.352789	0.0941065	0.349839	-0.298713	-0.092863	-0.0356239	-0.227865	-0.109355	0.0501916	-0.0999118	-0.20094
PF3D7_0934800.e3	PF3D7_0934800	cAMP-dependent protein kinase catalytic subunit	0.292012	-0.0281314	0.297138	0.444697	-0.239087	-0.453487	0.246826	-0.095227	0.285018	0.166173	0.254376	0.104011	0.243373	-0.130409	0.0190847	0.249028	-0.0462868	-0.121055	0.102242	0.154217	0.243554	0.168979	-0.0101838	-0.126384	0.399302	0.225079	-0.185439	0.208727	0.118066	-0.0805225	0.197708	0.0029333	-0.0251192	0.209148	-0.150668	-0.0715151	0.217163	-0.0318254	0.160351	0.152075	0.179169	0.136656	0.228768	-0.0711691	0.0993585	0.300739	-0.457565	-0.106915	0.174314	0.223952	0.317877	0.146115	0.0532853	0.183338	0.338816	0.184925	-0.0445079	0.157162	0.00413743	0.013672	0.226086	-0.0160079	0.152798	0.20493	0.219885	0.0632649	0.387162	0.282585	0.160607	0.25851	0.111743	0.205042	-0.14718	-0.431293	0.26976	0.335957	0.337683	0.304522	0.286833	0.0522643	-0.00539999	0.0530817	0.195758	0.101058	0.499722	0.409759	0.312687	0.383309	-0.00492388	0.120148	0.015513	-0.208465	-0.196176	-0.193604	0.00137596	0.121624	0.225708	0.0975207	0.103672	0.289736	0.0139729	-0.0578386
PF3D7_1446800.e3	PF3D7_1446800	heme detoxification protein	-0.0543417	-0.273018	0.224413	-0.254498	-0.679027	-0.818305	-0.0181565	-0.59627	0.01135	-0.0710452	-0.249711	-0.381807	-0.139123	-0.53364	-0.379793	-0.175061	-0.422999	-0.528001	-0.308186	-0.286453	-0.19414	-0.334984	-0.33659	-0.413163	-0.0854625	-0.264142	-0.508898	-0.0509312	-0.351523	-0.429822	-0.0854355	-0.306352	-0.31922	-0.167573	-0.234465	-0.270255	-0.0591562	-0.391334	-0.255117	-0.313006	-0.15494	-0.244603	-0.142516	-0.448286	-0.342379	-0.141281	-0.434403	-0.31354	-0.257951	-0.173947	0.0545726	-0.0763808	-0.342366	-0.18394	0.0817671	-0.0400097	-0.360816	-0.332791	-0.131174	-0.280632	-0.18471	-0.430375	-0.352291	-0.0723152	-0.35825	-0.255097	-0.082787	-0.0688332	-0.356899	-0.126702	-0.264316	-0.244442	-0.685724	-1.04182	-0.140625	-0.106883	-0.0379095	-0.211366	-0.124997	-0.417884	-0.311634	-0.232395	-0.26894	-0.218433	-0.0880247	-0.352968	-0.528436	-0.209735	-0.439549	-0.313873	-0.279242	-0.351397	-0.480923	-0.664979	-0.384167	-0.289644	-0.0200563	-0.3316	-0.298509	-0.185758	-0.312035	-0.449215
PF3D7_1251000.e2 and e3	PF3D7_1251000	HSP20-like chaperone, putative	0.0128159	-0.0630453	0.411309	-0.398485	-0.663818	-0.653903	-0.268965	-0.0745935	0.128854	0.0186157	-0.0919072	-0.109072	0.101518	-0.289263	-0.213576	0.0805398	-0.269354	-0.388568	0.166587	0.0766345	-0.043893	-0.155044	-0.296571	-0.318883	0.11738	-0.383281	-0.349975	0.0556678	-0.0176839	-0.251709	0.152183	-0.11401	-0.155936	0.0121905	-0.120294	-0.0977684	0.0885742	-0.122196	-0.0269534	-0.0480457	-0.0384051	-0.0944413	0.0615901	-0.152918	-0.131028	0.135089	-0.0546063	-0.0437699	-0.144493	-0.105631	-0.00506506	-0.0720397	-0.21552	-0.0343632	0.169768	0.161022	-0.17608	-0.249786	-0.0757293	-0.144415	-0.019747	-0.251934	-0.151626	0.105002	-0.202165	-0.081877	0.0677953	-0.0482681	-0.170852	0.0757975	-0.117155	-0.145979	0.566804	0.627175	-0.158384	-0.147884	-0.018092	-0.126882	0.0416313	-0.18992	-0.0737169	0.0912649	-0.152885	-0.143989	-0.119415	-0.169774	-0.313041	-0.136603	-0.180873	-0.0839124	-0.103254	-0.250656	-0.149641	-0.150513	-0.111582	-0.069404	0.159486	0.0951162	-0.0538027	0.0554908	-0.0274639	-0.0478285
PF3D7_0814000.e1	PF3D7_0814000	60S ribosomal protein L13-2, putative	-0.372456	-0.263432	-0.336525	0.0484101	-0.491853	-0.675748	-0.350353	-0.279304	-0.0820106	-0.047618	-0.37921	-0.32368	-0.507203	-0.381192	-0.35501	-0.385848	-0.31704	-0.398996	-0.272786	-0.271618	-0.152856	-0.33555	-0.240547	-0.307229	0	-0.181458	-0.164357	-0.268905	-0.098882	-0.139732	-0.187502	-0.257564	-0.281141	-0.163348	-0.0451833	-0.160531	-0.161132	-0.288438	-0.110974	-0.124815	-0.0859732	-0.11088	-0.287655	-0.252591	-0.169783	-0.208395	-0.122536	-0.0211853	-0.0433418	-0.0785738	0.136584	-0.285789	-0.10749	-0.063469	-0.204016	-0.162844	-0.236259	-0.325486	0.0558655	0.0208732	-0.243864	-0.235832	-0.0574406	-0.361495	-0.290393	-0.204061	-0.137267	-0.186636	-0.176936	-0.27208	-0.149261	-0.0274227	-0.96522	-0.45769	-0.212036	-0.174939	-0.18041	-0.116424	-0.236541	-0.425503	-0.205622	-0.261561	-0.136597	-0.098958	-0.330662	-0.249848	-0.31896	-0.377491	-0.372788	-0.431635	-0.238804	-0.306202	-0.223244	-0.0637949	-0.418713	-0.234973	-0.132731	-0.0623788	-0.0295014	-0.220561	-0.235395	-0.282771
PF3D7_1021700.e5	PF3D7_1021700	conserved Plasmodium membrane protein, unknown function	-0.436965	-0.375133	-0.54023	-0.121256	-0.562626	-0.728997	-0.00288973	-0.269397	-0.0640391	-0.0710452	-0.272728	-0.0918027	-0.584385	-0.461738	-0.398965	-0.665581	-0.404483	-0.429509	-0.457707	-0.357122	-0.151306	-0.377436	-0.322774	-0.35322	-0.130967	-0.39488	0.11969	-0.000610406	-0.285768	-0.248872	-0.27208	-0.289507	-0.280165	-0.229157	-0.136062	-0.341187	-0.330617	-0.401693	-0.240549	-0.128724	-0.214466	-0.212369	-0.41226	-0.407119	-0.294576	-0.330907	-0.202098	-0.370856	-0.27365	-0.220359	0.487953	-0.0198948	-0.31423	-0.22985	-0.331238	-0.481006	-0.401903	-0.447048	0.0194983	-0.0790428	-0.324087	-0.29076	-0.219971	-0.52144	-0.527153	-0.383869	-0.410575	-0.496941	-0.425865	-0.475692	-0.375039	-0.233755	-1.71845	-1.82014	-0.493539	-0.334075	-0.347173	-0.323896	-0.329939	-0.509186	-0.326577	-0.46703	-0.28542	-0.156663	-0.588337	-0.484945	-0.46103	-0.500825	-0.306952	-0.462487	-0.367033	-0.461205	-0.270715	-0.477664	-0.429797	-0.431974	-0.166609	-0.124071	-0.116409	-0.292232	-0.427966	-0.295853
PF3D7_1202300.e4	PF3D7_1202300	dynein heavy chain, putative	-0.504494	-0.696093	-0.611269	-0.109662	-0.554589	-0.872987	-0.128223	-0.427033	-0.282138	-0.222392	-0.74124	-0.677512	-0.795843	-0.620071	-0.681919	-0.923268	-0.620978	-0.698956	-1.01414	-0.72656	-0.437289	-0.746634	-0.641005	-0.663512	-0.289183	-0.455838	-0.753227	-0.775517	-0.633367	-0.591737	-0.902389	-1.07019	-0.786817	-0.669809	-0.511142	-0.639432	-0.743279	-0.930027	-0.801413	-0.634489	-0.764768	-0.784025	-0.75323	-0.846871	-0.658544	-0.806716	-0.471072	-0.76922	-0.669246	-0.547537	-0.199402	-1.11233	-0.769025	-0.652493	-0.4775	-0.364909	-0.869171	-0.852138	-0.0330396	-0.257383	-0.65118	-0.867631	-0.813085	-1.11011	-0.953466	-0.710267	-0.530778	-0.662585	-0.580587	-0.603599	-0.658626	-0.658884	-1.71456	-2	-0.687541	-0.49287	-0.518953	-0.567591	-0.891092	-1.09617	-0.68251	-0.937473	-0.676486	-0.392377	-0.598509	-0.519916	-0.774597	-0.691832	-0.874537	-1.03184	-0.809523	-0.606385	-0.767792	-1.01348	-0.693573	-0.86485	-0.687263	-0.785986	-0.948731	-1.13206	-1.26514	-1.15657
PF3D7_1202300.e29	PF3D7_1202300	dynein heavy chain, putative	0.0769859	-0.0495959	-2	0.408064	0.0350415	-0.152306	0.623652	0.479123	0.0722011	0.0712813	0.00406802	0.120854	0.124628	0.0376998	-0.0474277	-0.185997	0.123914	0.0563573	-0.206635	0.0824197	0.253239	0.00893589	0.0596377	-0.0169842	0.27126	0.0479128	0.51854	0.366159	0.174961	0.151924	-0.0467348	-0.142897	0.0505153	0.134761	0.0715339	-0.0468931	-0.0421908	-0.08092	-0.0298977	0.0746448	0.0677915	0.0836204	0.0469878	-0.0675336	0.804804	0.387117	-0.00723157	0.0383911	-0.011668	0.233822	0.751388	0.222319	0.377707	0.417824	1.69791	1.59296	-0.171974	0.026249	-0.0392267	0.00648685	0.244745	0.0360283	0.0882551	-0.18881	-0.187568	-0.0403577	0.118811	0.156402	0.285886	0.338153	0.176315	0.212875	1.3968	1.6199	0.0275443	0.131081	0.307375	0.322802	0.00732706	0	-0.119175	-0.150093	0.0577599	0.0975041	0.201536	0.268193	0.202344	0.19834	0.0989348	0.0129696	-0.106982	-0.120484	-0.0201419	-0.00672586	0.0855181	0.144097	0.192977	0.141296	0.290015	0.247915	-0.082617	0.129972
PF3D7_0501100.1.e4	PF3D7_0501100.1	heat shock protein 40, type II	-0.021305	-0.17897	0.0216714	-0.0773488	-0.544979	-0.520176	-0.122361	-0.25868	-0.153303	-0.0738765	-0.451597	-0.388058	-0.415781	-0.305047	-0.266345	-0.297642	-0.25806	-0.276133	-0.204479	-0.316099	-0.0344915	-0.301463	-0.319688	-0.30551	-0.399621	-0.391184	-0.498631	-0.319369	-0.516834	-0.467019	-0.558708	-0.532772	-0.634445	-0.606462	-0.392626	-0.441767	-0.28641	-0.315857	-0.322865	-0.378208	-0.52824	-0.524152	-0.182032	-0.13668	-0.0708849	-0.0501269	-0.252303	-0.221608	0.141654	-0.0153513	-0.65565	-0.868689	-0.200551	-0.154947	-0.324048	-0.311324	-0.468139	-0.592576	-0.23592	-0.228212	-0.221373	-0.255502	-0.421997	-0.547139	-0.550001	-0.571699	-0.456495	-0.518874	-0.376468	-0.283538	-0.489303	-0.51054	-0.160503	0.00710477	-0.124422	-0.301938	-0.198694	-0.0903605	-0.385827	-0.482209	-0.136163	-0.422742	0.0574203	-0.176267	-0.0516182	-0.138987	-0.147045	-0.175922	0.0191449	0.0748262	-0.458432	-0.334646	-0.360772	-0.298129	-0.495281	-0.433274	-0.731201	-0.78097	-0.458045	-0.462267	-0.335699	-0.49122
PF3D7_1252400.e3	PF3D7_1252400	reticulocyte binding protein homologue 3, pseudogene	0.216469	0.0440926	-0.147294	0.466033	0.209767	0.0200981	-0.125072	0.0132499	0.01135	0.0533371	-0.0715829	-0.121208	-0.101746	-0.0822039	-0.200902	-0.184169	-0.127606	-0.131026	-0.208475	0.0510476	0.718085	0.458413	0.120802	0.0660052	0.305825	0.0564558	0.0261139	-0.16262	0.273978	0.272017	0.106013	0.0753213	-0.155936	-0.0478708	-0.0551416	-0.0810066	-0.038951	-0.198402	-0.115267	-0.0413991	0.0118741	0.0486507	0.0924933	0.0818043	-0.0588779	0.0105109	-0.410921	-0.130894	0.0496667	0.142461	0.30702	-0.347408	0.0709346	0.143489	0.0250005	-0.136157	-0.326941	-0.177861	0.0137721	-0.0270442	-0.125317	-0.255492	-0.233126	-0.425036	-0.365077	-0.227168	-0.0869699	0.0289489	0.112778	0.0255351	-0.141168	-0.0593025	-0.363796	-0.327242	-0.222814	-0.0925812	-0.0876451	-0.0140495	-0.182606	-0.20202	-0.206313	-0.31152	0.335913	0.393223	0.158897	0.161067	0.117784	0.0402749	-0.184592	-0.24591	-0.199469	-0.369597	-0.227722	-0.320252	-0.221246	-0.288138	-0.00732165	-0.0213641	-0.0883951	-0.141632	-0.35994	-0.301789
PF3D7_1460700.e2	PF3D7_1460700	60S ribosomal protein L27	-0.0969765	-0.0537209	-0.360231	-0.0829659	-0.537657	-0.760749	-0.353116	-0.241287	-0.0345752	-0.0789396	-0.432407	-0.363671	-0.346296	-0.332836	-0.394148	-0.408085	-0.395147	-0.412537	-0.428108	-0.303327	-0.138201	-0.357202	-0.33126	-0.367671	-0.169743	-0.246959	-0.0498349	-0.239068	-0.283984	-0.198735	-0.221791	-0.281157	-0.300797	-0.322635	-0.278992	-0.329827	-0.261397	-0.391334	-0.192748	-0.125596	-0.222392	-0.266322	-0.334683	-0.443566	-0.330398	-0.209873	-0.542818	-0.316156	-0.286333	-0.226737	-0.0814711	-0.178455	-0.244725	-0.115598	-0.171843	-0.306611	-0.355374	-0.388366	-0.0583675	-0.166665	-0.255991	-0.439791	-0.319991	-0.535709	-0.481924	-0.390375	-0.454215	-0.398549	-0.351728	-0.41862	-0.348006	-0.256109	-0.811947	-1.83954	-0.478198	-0.299785	-0.302142	-0.34705	-0.479123	-0.49652	-0.350812	-0.438993	-0.305588	-0.307488	-0.513851	-0.399069	-0.496224	-0.491928	-0.294339	-0.547849	-0.340459	-0.44627	-0.436475	-0.594894	-0.362767	-0.357475	-0.304933	-0.206204	-0.161562	-0.205165	-0.425607	-0.325022
PF3D7_0932200.e3	PF3D7_0932200	profilin	-0.415957	-0.393313	-0.508097	-0.334109	-0.672489	-1.11142	-0.64652	-0.507715	-0.168971	-0.213675	-0.694342	-0.6597	-0.734944	-0.483058	-0.720592	-0.697829	-0.631119	-0.718366	-0.779088	-0.628796	-0.433517	-0.804557	-0.64629	-0.622499	-0.267993	-0.314198	-0.514539	-0.545236	-0.657422	-0.565025	-0.567041	-0.744161	-0.547302	-0.672808	-0.551099	-0.555996	-0.583703	-0.729698	-0.5706	-0.503873	-0.639418	-0.762033	-0.57891	-0.675677	-0.636545	-0.556788	-0.965382	-0.635795	-0.6364	-0.608938	-0.263709	-0.350033	-0.644308	-0.547376	-0.425634	-0.61462	-0.816941	-0.660222	-0.0178907	-0.156344	-0.505969	-0.80487	-0.658836	-0.843059	-0.818022	-0.583719	-0.715306	-0.578521	-0.527148	-0.626617	-0.614538	-0.558792	-0.625157	-2	-0.788726	-0.561382	-0.559913	-0.51046	-0.870129	-0.896921	-0.458608	-0.539005	-0.443652	-0.479918	-0.650472	-0.624641	-0.875658	-0.753274	-0.754964	-1.0032	-0.601959	-0.580064	-0.724255	-1.11738	-0.580152	-0.68375	-0.82103	-0.626688	-0.700362	-0.69387	-0.880478	-0.935136
PF3D7_1331800.e2	PF3D7_1331800	60S ribosomal protein L23, putative	-0.182044	-0.134422	-0.102625	0.0594073	-0.350344	-0.683104	-0.45331	-0.203068	0.0263391	-0.0631938	-0.135352	-0.204701	-0.177493	-0.184265	-0.350337	-0.184169	-0.317512	-0.39411	-0.177513	-0.139492	-0.0453314	-0.375109	-0.202099	-0.208545	-0.0175762	-0.0843522	-0.0442754	-0.18951	-0.235758	-0.133613	-0.0402298	-0.155923	-0.21345	-0.303913	-0.0765338	-0.140545	-0.184568	-0.240134	-0.083184	-0.17082	-0.101423	-0.131636	-0.147546	-0.332142	-0.232167	-0.130042	-0.565515	-0.405256	-0.239952	-0.0704536	0.00672586	-0.122021	-0.153276	-0.100957	-0.0939839	-0.316165	-0.356538	-0.196249	-0.0340278	-0.0681732	-0.155581	-0.324418	-0.167649	-0.302491	-0.323257	-0.167285	-0.259411	-0.193568	-0.242418	-0.106915	-0.166613	-0.0759081	0.227497	-0.333339	-0.318351	-0.187233	-0.161809	-0.211366	-0.187617	-0.262141	-0.248377	-0.151912	-0.177666	-0.187759	-0.129827	-0.397482	-0.358035	-0.353503	-0.258372	-0.361666	-0.197481	-0.258462	-0.302378	-0.539715	-0.230907	-0.25836	-0.186871	-0.0109662	0.125479	0.0368579	-0.254111	-0.177048
PF3D7_0416800.e3	PF3D7_0416800	small GTP-binding protein sar1	-0.33718	-0.364846	-0.139068	-0.0989242	-0.594201	-0.88991	-0.903017	-0.436702	-0.0600756	-0.102885	-0.577706	-0.586364	-0.494121	-0.347285	-0.577207	-0.469114	-0.512454	-0.628937	-0.386553	-0.399835	-0.500004	-0.77588	-0.477836	-0.486177	-0.31069	-0.236486	-0.438573	-0.444632	-0.530352	-0.514744	-0.517152	-0.645938	-0.510219	-0.586847	-0.472262	-0.458447	-0.441743	-0.524601	-0.403775	-0.450554	-0.560683	-0.608676	-0.549209	-0.68586	-0.526934	-0.494213	-0.798366	-0.680598	-0.496832	-0.373444	-0.158384	-0.268301	-0.530957	-0.519293	-0.330224	-0.664088	-0.733885	-0.643977	-0.0182166	-0.147722	-0.455612	-0.77165	-0.539925	-0.583565	-0.575429	-0.534251	-0.22121	-0.284074	-0.543759	-0.533559	-0.506623	-0.491476	0.250059	-0.384647	-0.152752	-0.233558	-0.414228	-0.56113	-0.483225	-0.652541	-0.516971	-0.495621	-0.449831	-0.382419	-0.612184	-0.765956	-0.99259	-0.864792	-0.673655	-0.818828	-0.522642	-0.641677	-0.751938	-1.09427	-0.641106	-0.578816	-0.742287	-0.582234	-0.533694	-0.531457	-0.663404	-0.74069
PF3D7_1219700.e1	PF3D7_1219700	raf kinase inhibitor	-0.147006	-0.193498	0.15921	0.041494	-0.270009	-0.48448	-0.388578	-0.411969	-0.0191038	-0.0226606	-0.235938	-0.320178	-0.227699	-0.158065	-0.322614	-0.247676	-0.282664	-0.30239	-0.110044	-0.211987	-0.199335	-0.578925	-0.124455	-0.204216	0.0668495	0.206008	-0.235615	-0.204199	-0.170017	-0.100842	-0.171165	-0.282347	-0.187605	-0.220353	-0.166773	0.44152	-0.0836485	-0.355095	0.309898	0.20583	-0.158737	-0.218552	-0.06513	-0.267807	-0.199984	-0.195891	-0.434403	-0.374259	-0.0801368	-0.110132	0.125812	-0.140083	-0.247087	-0.227576	-0.131504	-0.376108	-0.337251	-0.0627214	-0.0671065	-0.178543	-0.0744548	-0.397675	-0.223588	-0.26635	-0.392716	-0.374165	-0.149464	-0.20228	-0.398059	-0.241935	-0.0384741	0.134963	1.39905	1.4244	-0.23963	-0.338287	-0.149899	-0.289312	-0.205716	-0.306672	-0.362313	-0.440105	-0.277156	-0.262273	-0.307534	-0.457401	-0.271558	-0.291911	-0.333547	-0.500318	-0.325181	-0.400931	-0.450945	-0.629252	-0.398612	-0.240784	-0.205889	-0.0334807	-0.211766	-0.222163	-0.155029	-0.184397
PF3D7_1304500.e1	PF3D7_1304500	small heat shock protein, putative	0.122463	-0.0903262	1.23363	1.91637	0.117208	-0.13455	0.0707673	0.139457	0.144395	0.096034	0.050044	-0.0732636	-0.0324346	-0.0618969	-0.280892	-0.0776451	0.231632	0.159447	0.136465	0.0399414	0.981049	0.730497	0.121579	-0.239218	-0.063998	0.0371624	0.0586943	0.243166	-0.240942	-0.16002	0.174726	0.175786	-0.198625	-0.141889	-0.228819	-0.303201	0.0544011	-0.420293	1.36697	1.53642	-0.181254	-0.240403	-0.194487	-0.362632	-0.188044	-0.0424973	-0.610433	-0.383146	-0.116479	0.00641199	0.359852	-0.113817	0.494009	0.61473	0.307206	-0.00772013	-0.429415	-0.294252	-0.0775109	-0.122731	0.158109	1.78106	-0.185174	-0.328448	-0.295601	-0.383869	-0.0142685	-0.138187	-0.125286	-0.0397222	-0.209339	-0.0919026	1.19673	0.788177	-0.1185	-0.165552	0.356022	-0.12307	-0.0489349	-0.242061	-0.209079	-0.284327	-0.155407	-0.229547	0.315171	0.217049	0.0647891	0.0185002	-0.276368	-0.284742	-0.256292	-0.31296	-0.513965	-0.698344	0.457428	-0.0719918	0.86836	1.30043	-0.093358	-0.242612	-0.20372	-0.363109
PF3D7_1133200.e2	PF3D7_1133200	conserved Plasmodium protein, unknown function	-0.343	-0.358454	0.340723	-0.101218	-0.563634	-0.832549	-0.542998	-0.499006	-0.124836	-0.154086	-0.343328	-0.533709	-0.41071	-0.326215	-0.413514	-0.348508	-0.444848	-0.557951	-0.408943	-0.409952	-0.294474	-0.693844	-0.33126	-0.50336	-0.50153	-0.155945	-0.62614	-0.324371	-0.495864	-0.283292	-0.522323	-0.463475	-0.606	-0.545027	-0.523186	-0.628952	-0.395431	-0.910173	-0.387634	-0.379443	-0.484831	-0.56338	-0.515765	-0.70174	-0.436836	-0.365908	-0.910114	-0.694144	-0.490581	-0.356889	0.0341433	-0.431105	-0.512369	-0.506832	-0.138593	-0.318563	-0.83198	-0.741063	-0.149931	-0.290089	-0.364926	-0.807189	-0.542464	-0.605974	-0.311339	-0.152003	-0.384598	-0.420745	-0.41055	-0.435941	-0.595061	-0.524741	-0.779087	-2	-0.435405	-0.287515	-0.131684	-0.170471	-0.419943	-0.821748	-0.550347	-0.685464	-0.472452	-0.397382	-0.285455	-0.502751	-0.710953	-0.55142	-0.790657	-0.743856	-0.499183	-0.416856	-0.921326	-1.0101	-0.678072	-0.515806	-0.709347	-0.953835	-0.626563	-0.687216	-0.733168	-0.921934
PF3D7_0509000.e5	PF3D7_0509000	alpha-soluble NSF attachment protein, putative	0.00733731	-0.14099	0.538542	0.137374	-0.169925	-0.378426	-0.0469449	-0.241287	0.672133	0.451575	1.84906	2.10059	-0.011313	-0.156107	-0.0964677	-0.087865	2.09104	1.76589	-0.0444937	0.0939211	-0.0203645	-0.249918	-0.0880443	-0.217242	-0.347262	0.162154	-0.225218	0.097337	2.46687	2.557	4.11301	4.30207	-0.0946096	-0.0596001	2.20945	2.17666	0.0507564	-0.40632	0.103716	0.0430266	-0.0257784	-0.0268749	1.25664	1.20239	-0.0427582	0.147264	-0.605721	-0.217494	2.58056	2.69574	0.258533	-0.0505279	0.0628523	0.0321412	0.166896	-0.0272031	0.471254	0.550528	-0.0431175	-0.0665251	0.0364082	-0.185179	-0.142397	-0.0969422	0.587263	0.595701	0.391979	0.272246	0.00437538	0.145386	1.63413	1.89497	1.62147	1.66494	0.163168	0.115766	0.481047	0.566494	0.103106	-0.0134699	-0.0029975	-0.0373454	0.0191386	0.0170287	0.261348	0.317586	-0.147223	-0.103316	0.880489	1.22642	2.59015	2.61482	-0.255902	-0.269221	0.311428	0.387675	1.56894	1.73844	0.281861	0.266694	-0.0877371	-0.115641
PF3D7_0529400.1.e9	PF3D7_0529400.1	conserved Plasmodium protein, unknown function	-0.0808312	0.0147754	-0.270137	-0.376506	-0.453661	-0.360022	0.0112331	0.243821	-0.00735271	0.143321	-0.0870374	-0.0954124	-0.211564	-0.320052	-0.222252	-0.143709	0.0902485	0.0130865	-0.00153605	-0.103504	0.26429	0.0421616	-0.0332346	-0.205576	-0.278962	-0.30203	-0.174724	-0.108788	-0.254484	-0.162009	0.129943	0.102679	-0.106501	-0.00114308	-0.0208974	-0.0891184	0.028743	-0.0857055	-0.10517	-0.160008	-0.0999821	-0.154626	-0.121149	-0.361935	0.0234146	-0.0236805	-0.307481	-0.0913587	-0.27255	-0.182706	-0.161483	-0.740949	0.198385	0.081042	-0.53633	-0.38167	-0.0280264	-0.169082	0.287442	0.369143	-0.126983	-0.236352	-0.07907	-0.341969	0.115409	-0.00388632	0.0525747	0.0209744	-0.121239	-0.0439572	0.340994	0.159994	-0.140987	-0.059639	-0.117351	-0.11843	-0.225303	0.0279594	-0.351393	-0.176901	0.212232	0.193005	0.0358335	-0.11685	0.214446	-0.0334978	0.0716145	0.14292	0.0795769	0.0433707	-0.408238	-0.233347	-0.197805	-0.177035	-0.331494	-0.208184	-0.0988034	-0.158886	0.0697101	-0.0630995	-0.222962	-0.181637
PF3D7_1333800.e1	PF3D7_1333800	Voldacs domain-containing protein, putative	-0.0901088	-0.32816	0.357679	0.02966	-0.0937007	-0.375443	0.0200676	-0.107309	0.0430179	-0.0150674	-0.0993694	-0.211578	0.0544371	-0.230906	-0.0886641	-0.0032203	-0.192401	-0.303587	-0.123288	0.0159583	-0.0324373	-0.0997278	-0.0657457	-0.240326	0.57864	0.544162	-0.373566	-0.0945748	-0.319184	-0.198735	0.142413	-0.00785142	-0.132852	-0.0333421	-0.302523	-0.148007	-0.0836485	-0.453433	-0.146481	-0.18703	-0.0240455	-0.00333212	-0.149226	-0.34199	-0.126463	-0.0372392	-0.479668	-0.188445	-0.178372	-0.0536818	0.174039	-0.0105187	-0.254791	-0.157187	0.0407765	-0.0479475	-0.347248	-0.257489	-0.0728493	-0.183834	-0.0389619	-0.317788	-0.146039	-0.132213	-0.295601	-0.215568	0.0458037	1.11	-0.180752	-0.0276356	-0.188339	-0.166157	0.253041	0.281106	0	-0.0248203	-0.0640862	-0.171455	-0.0353209	-0.218943	-0.172173	-0.293335	-0.090015	-0.117938	-0.0614005	-0.278775	-0.301276	-0.1673	-0.335613	-0.256009	-0.294039	-0.422691	-0.446879	-0.574266	-0.362767	-0.264267	-0.0982084	-0.315516	-0.207455	-0.0718444	1.79312	1.63713
PF3D7_0115100.e2	PF3D7_0115100	Plasmodium exported protein (PHISTa), unknown function	0.318061	-0.0924462	0.162873	0.124341	0.127235	0.0149933	0.092929	-0.0426034	0.0649604	0.0111982	0.0648639	-0.0732636	0.141884	-0.147328	-0.115172	0.247674	0.0679353	-0.051589	0.0880719	0.07953	0.0866012	0.0856954	0.0117909	-0.0731122	0.27126	-0.0336047	0.396881	0.207671	0.0368737	-0.108537	0.124328	-0.158106	1.21145	1.0604	-0.258713	-0.194898	0.139793	-0.257798	-0.105916	-0.119361	0.0502149	-0.0864093	0.0615901	-0.20123	-0.079986	0.158478	-0.340075	-0.140135	-0.0801368	0.0361724	0.153351	0.168301	-0.0439896	0.0406555	0.239782	0.0913639	-0.181574	-0.0762807	-0.0431175	-0.134712	0.022573	-0.216435	-0.147756	0.0132712	1.04833	-0.221356	0.222505	0.441751	-0.072582	0.215475	-0.0493198	-0.041332	-0.737064	-1.1547	-0.0280805	0.00624274	0.250508	0.0897741	0.164036	-0.024585	0.188897	0.073468	0.00113286	-0.056279	0.355248	0.193548	0.0487907	0.138486	-0.22831	-0.0533086	-0.143843	-0.22749	-0.256411	-0.333719	-0.181674	-0.111376	0.0981629	-0.035126	-0.169925	-0.0444227	-0.171736	-0.335639
PF3D7_1124700.e1	PF3D7_1124700	GrpE protein homolog, mitochondrial, putative	0.0164568	-0.303392	0.427459	-0.633946	-0.519943	-0.546859	-0.356808	0.0611445	0.127117	-0.0398927	-0.311924	-0.301933	-0.0878602	-0.283373	-0.331796	-0.00968255	-0.317512	-0.490936	0.363131	0.428821	-0.125975	-0.318682	-0.341939	-0.328274	0.0359434	-0.571188	-0.477708	-0.0700232	-0.141464	-0.337516	0.168321	-0.05283	0.0135916	0.129606	-0.133422	-0.148007	0.10155	-0.20746	-0.0725199	-0.184587	-0.193375	-0.248815	-0.0175429	-0.21591	0.381049	0.573086	-0.270059	-0.198063	-0.183108	-0.10736	-0.119415	-0.10714	-0.357599	-0.166412	0.0313316	-0.0529309	0.55663	0.895518	-0.0743733	-0.184906	-0.0998719	-0.308723	-0.245942	-0.0514404	-0.406736	-0.202629	0.0366048	0.0296931	-0.261687	-0.0658879	-0.227433	-0.233755	-0.397299	-0.608491	-0.332076	-0.323076	-0.161809	-0.283983	0.00915303	-0.225578	-0.0965871	-0.0542587	-0.202881	-0.228432	-0.0186595	0.0537786	-0.0486535	-0.0476261	-0.209005	-0.0793432	0.261951	0.0867571	-0.0581846	-0.121024	-0.348674	-0.245888	0.0266412	0.00256822	-0.175528	-0.174858	-0.0600276	-0.140689
PF3D7_0929400.e6	PF3D7_0929400	high molecular weight rhoptry protein 2	-0.21475	-0.265225	-0.23837	0.383662	-0.341674	-0.474872	-0.223596	-0.154394	0.00190203	0.0149117	-0.357425	-0.240244	-0.483175	-0.307077	-0.298786	-0.274661	-0.266007	-0.205579	-0.296398	-0.27809	-0.16375	-0.307824	-0.335522	-0.394547	0.0696266	-0.239097	-0.1262	-0.208424	-0.289344	-0.307687	-0.449099	-0.519896	-0.40543	-0.316758	-0.156016	-0.240701	-0.294626	-0.489805	-0.413354	-0.271796	-0.297335	-0.220618	-0.44801	-0.315877	-0.255539	-0.278784	-0.183254	-0.144777	-0.309447	-0.272965	0.217811	-0.521931	-0.313611	-0.329345	-0.292177	-0.308993	-0.587239	-0.645998	0.0546266	0.0465343	-0.562776	-0.537015	-0.332629	-0.697513	-0.564386	-0.361327	-0.0920055	-0.240352	-0.116489	-0.249572	-0.394148	-0.162775	-0.847701	-0.604799	-0.35345	-0.214075	-0.336089	-0.20028	-0.327632	-0.631618	-0.259804	-0.321723	-0.171271	-0.056279	-0.278624	-0.0760302	-0.237527	-0.311903	-0.481255	-0.588466	0.490061	0.308122	-0.404015	-0.19514	-0.471181	-0.240784	-0.231383	-0.158802	-0.255598	-0.475612	-0.450574	-0.589191
PF3D7_0109400.e2	PF3D7_0109400	tubulin-specific chaperone a, putative	-0.0064509	-0.105232	-0.142353	0.488329	0.0607751	-0.0370744	0.368652	0.152873	-0.0114299	0.0460964	-0.00875602	0.0596779	-0.175534	-0.0743241	-0.01102	-0.0574201	-0.0208089	0.0210024	0.263123	0.133469	0.196562	0.0253228	0.590589	0.450707	0.338429	-0.00777137	0.384447	0.284338	0.109267	0.0357306	-0.0208892	-0.0898505	0.298933	0.185328	0.0680975	-0.0422505	0.234938	0.0319939	-0.0447099	0.102254	-0.0405933	-0.0196592	-0.194487	-0.102447	0.0521827	0.00542427	-0.241758	-0.140135	0.00560372	0.0336634	0.100097	-0.480111	0.0217471	0.0902566	0.103713	-0.0893288	-0.0640338	-0.0502915	0.0254391	-0.0329864	0.0409906	-0.0568223	0.0687961	-0.114993	-0.280032	-0.123271	0.122438	-0.0688332	0.0876215	0.0552824	-0.00366399	0.175281	0.162907	0.256199	-0.131365	-0.0197374	0.0140233	0.054027	-0.102346	-0.174707	-0.150075	-0.343387	0.00339591	0.0518725	-0.0430517	0.0374438	-0.0348886	-0.0949525	-0.0597986	-0.118408	1.34548	1.28213	-0.0588494	-0.165486	-0.0633171	0.625057	0.137322	0.0842461	0.104828	-0.0629648	-0.161885	-0.108958
PF3D7_1020200.e1	PF3D7_1020200	conserved Plasmodium protein, unknown function	0.0443663	-0.142088	-0.156396	0.291063	0	-0.169638	0.254106	0.1834	0.0794056	0.118644	0.0230929	0.0536175	-0.0992674	-0.0500304	-0.00549948	-0.196096	-0.0866417	-0.0942309	0.0229192	-0.0095835	0.0283094	-0.00314068	-0.0988714	-0.167933	0.203342	-0.0353056	0.0661211	-0.170154	-0.0213955	-0.0163922	-0.0472005	-0.111893	-0.0202231	0.0490665	0.0726775	-0.0703331	0.0231236	-0.122196	-0.0358043	-0.0129455	-0.03928	-0.027101	-0.11845	-0.0999689	-0.00151903	0.00287421	0.198943	-0.272318	-0.00746189	0.116021	0.258533	-0.650875	-0.0735551	0.025484	0.0178447	-0.199951	-0.124911	0.00773219	0.102397	0.0915159	0.00704328	-0.124627	0.0164793	-0.140366	-0.253184	-0.10443	0.0968513	-0.115794	-0.00811265	0.000536617	-0.0954899	0.0157591	-0.336646	-0.528496	-0.103936	-0.0635238	-0.0753055	0.0242621	-0.0980149	-0.180681	-0.120477	-0.299371	-0.0654961	0.0226606	-0.0444995	-0.132995	-0.107624	-0.129358	-0.0843428	-0.239391	-0.275042	-0.47478	-0.17344	-0.465568	-0.098258	-0.153236	-0.00398902	0.0374253	0.0856343	0.0111793	-0.20372	-0.0237161
PF3D7_0513600.e2	PF3D7_0513600	deoxyribodipyrimidine photo-lyase, putative	-0.147006	-0.411725	-0.421756	0.263391	-0.256908	-0.394939	-0.0196189	0.0183137	-0.0443298	-0.0612376	-0.446613	-0.419714	-0.555221	-0.296794	-0.386953	-0.461343	-0.434907	-0.375471	-0.801128	-0.346396	-0.186581	-0.379767	-0.291387	-0.470496	0.0472588	-0.178949	-0.392139	-0.525776	-0.436185	-0.244156	-0.527512	-0.674553	-0.477416	-0.376629	-0.228819	-0.240701	-0.25349	-0.469082	-0.432707	-0.387849	-0.11935	-0.177322	-0.538709	-0.493912	-0.360295	-0.374171	-0.224799	-0.475158	-0.330966	-0.224858	0.138116	-0.937626	-0.401654	-0.387807	-0.158271	-0.319764	-0.625098	-0.471923	-0.00443175	-0.117375	-0.329992	-0.704176	-0.396515	-0.688994	-0.73608	-0.502189	-0.206572	-0.233193	-0.140811	-0.26239	-0.469415	-0.354937	-1.65001	-1.96645	-0.430854	-0.331973	-0.33119	-0.215419	-0.567803	-0.642993	-0.442242	-0.647753	-0.316837	-0.307488	-0.391264	-0.336148	-0.459803	-0.441302	-0.661941	-0.843463	-0.636564	-0.634888	-0.570986	-0.990636	-0.505946	-0.612325	-0.528009	-0.592372	-0.519374	-0.713265	-0.907384	-0.864527
PF3D7_1113400.e4	PF3D7_1113400	ubiquitin domain-containing protein DSK2, putative	0.57728	-0.0620063	0.137029	0.410213	1.69418	1.58396	1.08104	1.45019	6.42742	2.38821	-0.114411	1.20316	-0.0689453	-0.0877922	-0.0809024	-0.0333539	1.8937	1.71103	0.274144	0.105331	0.0694261	-0.106467	-0.136489	-0.225993	0.190642	0.0744434	1.02503	0.759852	0.621598	0.611876	0.191405	0.0845813	-0.0349614	-0.0645156	2.5601	2.38188	-0.136685	-0.237039	0.404535	0.0827803	-0.126073	-0.0779532	-0.00455588	-0.175566	0.152572	-0.0372392	-0.0503317	-0.253393	0.0761665	0.203449	0.296766	-0.38147	-0.139497	-0.0418344	0.285521	0.03893	0.161797	0.339778	-0.0236041	0.0746873	0.0470779	0.183496	0.152798	-0.042997	0.308368	0.246356	0.025023	0.0994091	-0.00405062	-0.0430362	-0.00366399	0.207658	-0.510311	-0.760391	-0.0118462	0.68991	-0.0980093	-0.0771775	-0.142323	-0.108823	0.486453	0.829768	-0.0108068	-0.173737	0.765997	0.516739	-0.0790925	-0.0588436	-0.158298	-0.267075	1.32279	1.08778	0.00297594	-0.113745	-0.0152228	0.228539	0.0392951	-0.112909	0.0105239	-0.0223893	-0.239533	-0.088613
PF3D7_0306500.e1	PF3D7_0306500	cytochrome c oxidase subunit ApiCOX35, putative	0.436259	0.405805	0.252819	0.57398	0.461353	0.271478	0.188489	0.1834	0.541285	0.266154	0.165845	0.313499	0.315615	0.234882	0.136089	0.0326002	-0.0513844	0.0131022	-0.220181	0.176701	0.216503	0.153951	0.213425	0.167213	0.412488	0.171032	0.852746	0.585369	0.222183	0.357659	0.29094	0.149554	0.0834882	0.123568	0.243872	0.119799	0.137504	-0.00262547	0.137569	0.159786	0.159478	0.185276	0.359197	0.165539	0.246748	0.355984	-0.0291463	0.16665	0.186298	0.204007	0.442789	-0.0763808	0.164103	0.254195	0.274222	0.146314	0.145162	0.2825	-0.00165024	0.138714	0.274235	0.059769	0.132782	-0.130681	0.504656	0.568284	0.104208	0.237879	0.230651	0.218246	0.0869784	0.22906	-0.204654	-0.35256	0.0488815	0.138678	0.200641	0.257782	0.226584	0.266686	0.096138	0.0332041	0.185829	0.0939419	0.243901	0.173934	0.320323	0.267831	0.189364	0.104861	-0.13335	-0.33893	0.159008	0.12402	0.0447278	0.176072	0.103734	0.0298916	1.07947	0.841595	-0.0205487	0.135062
PF3D7_1223100.e3	PF3D7_1223100	cAMP-dependent protein kinase regulatory subunit	0.0407952	-0.09776	-0.385305	0.0791286	0.02032	-0.173518	-0.316705	-0.164687	0.100806	0.089005	-0.296117	-0.159806	-0.00942136	-0.0831338	-0.266515	-0.25918	-0.257372	-0.244826	-0.249555	-0.231591	0.0500248	-0.163051	-0.0808712	-0.10101	0.0984677	-0.13695	0.00371452	-0.118889	-0.0859989	0.022484	-0.0485987	-0.214908	-0.107533	-0.114614	0	-0.145516	-0.0209412	-0.266186	-0.0395083	-0.0510097	-0.105998	-0.0897112	-0.0524955	-0.0405554	0.00643808	0.100324	-0.28819	-0.0568359	-0.029149	0.028002	0.235097	-0.312851	0.0349314	0.127147	0.171202	0.0172207	-0.00501332	-0.0466167	0.112479	0.0665993	0.137575	-0.151635	0.0271716	-0.191509	-0.177918	-0.117863	0.0983257	0.108596	0.135664	0.0930088	-0.061679	0.107562	-0.455739	-0.581935	-0.0672747	0.104172	0.0945057	0.147715	-0.140298	-0.0559174	0.0500271	0	0.0669854	-0.00811175	0.119103	0.0842006	0.128697	0.101456	0.160702	0.113282	-0.135252	-0.242893	-0.0497904	-0.15798	-0.043319	0.0183629	0.0585484	0	0.030736	0.0786654	-0.125531	-0.00846867
PF3D7_0402000.e2	PF3D7_0402000	Plasmodium exported protein (PHISTa), unknown function	0.13424	-0.0713846	-0.239249	0.196475	0.119721	0.0341843	-0.394258	-0.122834	0.0503692	0.0460964	-0.0965665	-0.0455326	-0.0785243	-0.0655679	-0.209339	-0.176878	-0.179823	-0.158358	0.0518983	-0.107033	0.267791	-0.136204	0.0925279	0.00561725	0.112002	-0.064533	0.100037	-0.0919707	-0.0325879	0.016208	0.0268001	0.177518	0.401013	0.383862	-0.0266949	-0.125736	0.0676868	-0.278859	-0.114095	0.0149577	-0.15494	-0.0849965	0.00454154	-0.106793	-0.0369055	0.0832256	-0.439984	-0.207746	-0.1097	-0.0371027	0.13505	-0.0800084	-0.00498858	0.10882	0.0250005	-0.175832	1.68594	1.98816	0.0923952	0.0612323	-0.019747	-0.298081	-0.0689846	-0.269457	-0.114415	-0.139619	0.0219187	0.0664236	0.00134768	0.071207	-0.209339	-0.0886895	-1.13284	-2	-0.311014	-0.0635238	-0.0259864	-0.00788599	-0.234595	-0.17792	-0.0901978	-0.125754	-0.0245741	-0.105598	0.218535	0.227887	0.182319	0.177247	-0.0817395	-0.221921	-0.207451	-0.240314	-0.142107	-0.392401	-0.128036	-0.171158	0.0907007	0.118391	-0.116409	-0.10078	-0.0636916	-0.0237161
PF3D7_1401600.e2	PF3D7_1401600	Plasmodium exported protein (PHISTb), unknown function	0.0155474	-0.177657	-0.102625	-0.0449293	-0.0408174	-0.131402	-0.731443	-0.260784	0.0576833	0.0460964	-0.244186	-0.193045	-0.211215	-0.0877922	-0.16456	-0.0641303	-0.140501	-0.193775	-0.0766165	-0.127756	0.00209036	-0.32681	0	-0.114149	-0.0548958	-0.0167045	-0.0981458	-0.195787	-0.170017	-0.16536	0.951401	0.904932	-0.124947	-0.272862	-0.166773	-0.312953	-0.0486924	-0.223705	-0.162546	-0.128724	-0.189971	-0.186383	-0.0923515	-0.206551	-0.136858	-0.0677385	-0.104697	-0.0889094	-0.275545	-0.0819708	0.61168	0.341823	-0.110713	-0.0264363	-0.0624623	-0.369876	-0.296821	-0.22995	0.0527662	0.037265	-0.019747	0.411052	-0.0942147	-0.21104	-0.285203	-0.2418	-0.142481	-0.115794	-0.173891	-0.0474667	-0.257738	-0.0902952	-0.510311	-2	-0.281011	-0.144192	-0.115275	-0.16067	-0.240007	-0.27831	-0.156068	-0.148276	-0.145345	-0.178037	0.0206382	-0.0811169	-0.173793	-0.2258	-0.236249	-0.305569	-0.0271142	-0.036442	-0.212849	-0.510744	-0.202116	-0.187901	-0.167355	-0.00579526	-0.0996688	-0.155851	-0.286925	-0.229648
PF3D7_0816600.e1s1	PF3D7_0816600	chaperone protein ClpB1	0.0699952	-0.0599305	0.24781	0.221169	0.457384	0.318278	-0.370738	-0.100706	0.213148	0.187718	0.0253819	0.0522673	0.343893	0.136865	0.0972773	0.216867	-0.0811509	-0.103894	0.0843198	0.047355	0.0951127	-0.179706	0.228661	0.157994	0.1214	0.380299	0.157358	0.123903	0.0138476	-0.0180014	0.0984532	-0.186784	-0.0515157	-0.075389	-0.154677	-0.207837	0.346663	0.0972022	0.00863461	-0.0577009	0.634217	0.646499	0.122748	-0.0187451	0.245148	0.331296	-0.277534	-0.144777	0.488725	0.759664	0.0874628	-0.0677116	0.119876	0.150498	0.263505	-0.20771	-0.187088	-0.0110254	0.110952	0.22392	0.114209	-0.0699914	0.104934	0.0122054	0.18151	0.161054	0.910934	0.804694	0.12086	0.20527	0.029878	0.0670799	-0.0831061	-0.644046	-0.107564	-0.0961434	0.52223	0.512387	0.143235	0.23113	0.0529165	0.0459573	0.0841926	0.0422008	0.156882	0.0149752	0.436202	0.465643	0.20757	0.250398	0.31585	0.437758	0.00933237	0.0410147	0.185746	0.0424888	-0.0596408	0.17071	0.174749	0.226933	-0.0724311	-0.00998618
PF3D7_0923400.e1s1	PF3D7_0923400	conserved Plasmodium protein, unknown function	0.190114	0.0382909	0.223137	0.24002	0.532874	0.477263	-0.283824	-0.134026	0.11665	0.145995	0.110859	-0.0140752	0.185222	0.124433	-0.01102	0.0644799	-0.0557119	-0.0868135	0.0359283	0.0249988	0.0634329	-0.110332	0.37734	0.300762	0.0957456	0.0702311	-0.00626518	0.0462423	0.0560201	0.0287328	0.0161397	-0.20134	-0.0691046	-0.0478708	-0.133422	-0.165571	0.163049	-0.190398	0.137569	0.0948982	-0.0401554	-0.0835851	0.169335	0.0130783	0.0714553	0.200535	-0.37306	-0.27486	0.00975985	0.144788	0.203977	-0.0742086	-0.11718	-0.0589139	0.0908885	-0.145708	-0.317083	-0.0533052	0.114004	0.17237	0.158109	-0.142088	0.0298324	-0.0834365	-0.202165	-0.123271	0.153974	0.105775	0.0100771	0.0869576	-0.0731823	-0.0128847	-0.418098	-1.666	-0.107564	-0.067889	0.0492011	-0.10041	0.0632358	0.0728829	-0.016261	-0.20664	0.101725	-0.0366235	0.158897	0.134435	0.0834193	0.117047	0.089726	0.00986754	-0.155377	-0.0409224	-0.00639777	-0.109395	-0.159979	-0.0361784	-0.168847	-0.0887889	0.0700342	0.179993	-0.131286	-0.0528249
PF3D7_0310300.e1s2	PF3D7_0310300	phosphoglycerate mutase, putative	0.029128	-0.0160079	0.325053	-0.0222898	0.865699	0.852789	0.688678	1.01477	3.35227	0.334613	-0.0216951	-0.0813915	0.136636	0.158071	0.349295	0.613626	-0.071957	-0.146996	1.07578	0.846553	-0.0467712	-0.237712	0.109872	0.0452466	-0.0823765	-0.12362	0.067481	0.290838	0.0058468	0.119356	-0.0135891	-0.252891	-0.00805527	0.106175	0.59614	0.92434	0.000944687	-0.383329	0.236449	-0.0510097	-0.1277	-0.136749	-0.102083	-0.199902	-0.103853	0.0338061	-0.445587	-0.394159	0.313206	0.334087	0.13505	-0.162214	-0.143342	-0.098358	0.13565	-0.0689945	0.766239	1.08072	0.0243716	0.0655476	0.24342	0.0026508	0.169096	0.0577492	3.55381	-0.0661669	-0.0166604	-0.0632675	-0.134137	-0.0625211	-0.101367	-0.0624507	-0.192434	-1.69908	-0.100318	-0.144192	0.252141	-0.13934	0.162068	0.0928301	-0.0567991	-0.288324	0.00113286	-0.141888	-0.0292266	-0.204738	-0.0974147	-0.0547828	-0.0235396	-0.0361079	0.657345	0.520667	0.0620565	-0.0595928	-0.197373	-0.0248532	0.428255	0.361356	-0.0778644	-0.0378243	-0.0256761	-0.0185139
PF3D7_0308300.e1	PF3D7_0308300	conserved Plasmodium protein, unknown function	-0.101902	-0.215279	0.26929	-0.129818	-0.00273108	-0.0783056	-0.353116	-0.526765	0.258286	0.111725	-0.115671	-0.210767	-0.051772	-0.0692483	-0.209339	-0.123339	-0.137579	-0.205579	-0.037936	-0.0656594	-0.0583418	-0.298423	-0.0299059	-0.153254	-0.379094	-0.0055467	-0.164357	-0.0764438	-0.111881	0.00911471	-0.112475	-0.403987	0	-0.128959	-0.264478	-0.256746	-0.0856527	-0.395929	0.164864	0.0290604	-0.0864253	-0.158873	-0.0659234	-0.281078	-0.104669	-0.0170431	-0.583932	-0.492806	-0.101271	-0.0901563	0.2069	-0.287465	-0.211478	-0.100957	0.0186415	-0.20771	-0.140206	-0.0165698	0.0265848	0.045417	0	-0.248384	-0.0900821	-0.0621768	0.966129	-0.358135	-0.108919	-0.129022	-0.170094	-0.0851166	-0.231723	-0.214366	-0.496891	-2	-0.203278	-0.165552	-0.0419059	-0.10041	1.17278	1.19334	-0.0730868	-0.197217	-0.0631262	-0.206304	-0.0808768	-0.232766	-0.230538	-0.165951	-0.234321	-0.218106	-0.39981	-0.431488	-0.32246	0.862094	-0.295331	-0.217677	-0.273295	-0.3316	-0.104337	-0.125552	-0.239533	-0.323135
PF3D7_1218600.e2	PF3D7_1218600	arginine--tRNA ligase	0.14176	-0.0588937	0.270834	0.0425335	0.13471	-0.00445654	-0.129802	-0.401111	0.164859	0.132385	-0.0157993	-0.150448	0.0163765	-0.131851	-0.0867197	-0.0235117	-0.0866417	-0.125533	-0.072143	0.052522	0.0180166	-0.172364	0.0628797	-0.134599	-0.400072	0.0306735	-0.178616	0.0242069	-0.401915	-0.141484	0.0591822	-0.17017	-0.0826512	-0.0630392	-0.467267	-0.420299	0.0131697	-0.417955	0.0250412	-0.0267374	0.0299211	0.0454292	-0.0572205	-0.176871	-0.0330168	0.118695	-0.723291	-0.410838	-0.111956	-0.0187576	0.177396	-0.00430168	-0.147749	-0.107736	0.120883	-0.10012	-0.299059	-0.0824242	0.132433	0.176505	0.0992741	-0.210283	0.0103336	-0.0189397	-0.0144191	-0.250651	-0.0214561	-0.109225	-0.244813	-0.0644841	-0.105298	-0.0919026	-0.564403	-1.12531	-0.103031	0.00208392	-0.00730727	-0.0515939	0.0604208	-0.117612	-0.0481044	-0.107987	-0.0188217	-0.179114	0.0134205	-0.0849436	-0.25161	-0.0821795	-0.193465	-0.0892879	-0.191531	-0.35837	-0.306057	-0.434403	-0.211649	-0.0797832	-0.221286	-0.0901563	-0.120456	-0.0581877	-0.205742	-0.184397
PF3D7_0811400.e2	PF3D7_0811400	conserved protein, unknown function	0.0664871	-0.282669	0.133639	0.0282613	0.0620825	0.0138564	-0.0145069	-0.224442	0.0722011	0.0037424	0.00406802	-0.196251	0.000722178	-0.169376	-0.170726	-0.00160925	-0.109907	-0.169682	-0.0211319	0.0129322	0.0734078	-0.0768576	0.0218213	-0.156387	-0.289183	-0.0426997	-0.268791	-0.0984899	-0.297421	-0.174305	0.0840643	-0.203593	-0.16852	-0.0547013	-0.68966	-0.444597	-0.0447879	-0.454631	0.0207792	0.00286107	-0.16064	-0.218552	-0.0509239	-0.313005	-0.162967	0.0865411	-0.823677	-0.430543	-0.198009	0.028002	0.166175	0.0780839	-0.26433	-0.105125	0.138952	-0.0781095	-0.400301	-0.168391	0.0097022	-0.107117	-0.0165693	-0.270616	-0.110028	-0.0813874	-0.250653	-0.306465	0.0692996	-0.0994272	-0.16555	0.0170735	-0.217825	-0.0136462	-0.230104	-0.734946	-0.16782	0.0528249	-0.018092	-0.0479758	0.0178856	-0.149477	-0.107514	-0.217077	-0.0237098	-0.196457	0.086934	0.0232939	-0.095826	0.0663222	-0.161959	-0.123265	-0.179706	-0.363973	-0.461455	-0.395929	-0.207669	-0.126091	-0.162145	-0.138146	-0.26378	-0.0905008	-0.217428	-0.311674
PF3D7_1146900	PF3D7_1146900	protein YIPF6, putative	-0.115784	-0.30585	0.388162	-0.278529	-0.471848	-0.340855	-0.0232815	-0.183168	0.214784	0.0977859	-0.148838	-0.244801	0.00547951	-0.201831	-0.266515	0.0136067	-0.0305847	-0.180772	-0.170323	-0.120261	-0.061249	-0.191941	-0.1713	-0.403204	-0.033878	-0.147949	-0.327955	-0.0880732	-0.248752	-0.140608	-0.039303	-0.227458	-0.0590276	0.0344291	-0.36154	-0.196186	-0.0783175	-0.318653	-0.0225483	-0.0629267	0.0726586	-0.0437009	-0.068306	-0.240942	-0.0490274	0.0892482	-0.731822	-0.383146	-0.132993	0.0204188	0.148797	0.0728662	-0.188028	-0.0988775	0.027378	-0.144643	-0.323901	-0.139637	0.0406152	-0.00230882	0.065937	-0.210283	-0.0742812	0.00440157	-0.34469	-0.215568	-0.151215	-0.222076	-0.309343	-0.133751	-0.209339	-0.166157	1.03752	1.14903	-0.06551	-0.122236	-0.0917818	-0.194269	0.121117	-0.148802	3.08337	3.49729	-0.0182478	-0.125185	-0.199725	-0.300116	-0.196769	-0.242046	-0.126201	-0.0496055	-0.193512	-0.253253	-0.492851	-0.418172	-0.252063	-0.092863	1.366	1.50027	-0.10835	0.040871	0.00131573	-0.0780695
PF3D7_0505200.e1	PF3D7_0505200	actin-like protein, putative	0.13381	0.162993	-0.0835279	-0.132831	0.713273	0.592446	0.665342	1.01155	1.96063	1.68713	-0.0719538	0.0789893	0.148378	0.158779	0.119038	0.223844	0.322481	0.250651	1.50597	0.926307	0.483682	0.217338	0.380465	0.292658	0.141517	-0.0612662	0.279704	0.442204	-0.0443569	-0.107537	0.238051	0.332826	0.174319	0.210151	0.771815	1.39159	0.311121	0.12919	0.391415	0.331856	0.333952	0.391456	0.456109	0.38303	0.289613	0.232535	0.196296	-0.0220046	0.500152	0.453657	-0.297542	-0.452436	0.0642171	-0.0479514	0.12627	0.258396	0.384042	0.326111	0.208603	0.31733	0.310066	0.286271	0.282651	0.253243	0.413695	0.479027	0.437382	0.476437	0.401832	0.439105	0.417981	0.291036	0.41564	0.395387	0.218937	0.286028	0.474559	0.200407	-0.0186179	0.121164	0.0391331	0.120654	0.246019	0.275688	0.273743	0.352777	0.450959	0.404924	0.398434	0.461682	0.42982	0.376354	0.374725	0.176128	0.018485	0.00913406	0.208964	0.282329	0.41751	0.381181	0.143193	0.28541
PF3D7_0310300.e1s1	PF3D7_0310300	phosphoglycerate mutase, putative	0.225935	0.0517921	0.47967	-0.507862	2.24033	2.23475	0.990224	1.44474	4.29801	0.996248	0.287177	0.24719	0.402122	0.0181062	-0.0925606	0.125464	-0.11018	-0.288096	0.604043	0.637485	-0.0678117	-0.169085	-0.234565	-0.234796	0.0930184	-0.486534	0.325043	0.731095	0.406959	0.360139	0.937344	0.900744	0.873739	0.771395	2.31022	2.493	1.25672	1.09229	0.344982	-0.0278319	0.0498036	0.0548586	0.10312	-0.065115	0.188987	0.267397	-0.239323	-0.112588	0.403633	0.367097	0.857981	0.83162	-0.247087	0.282389	-0.0119525	-0.0649618	-0.0252426	0.0718346	0.0281242	0.0411429	0.0815902	0.0843771	-0.0626948	0.09124	4.78914	0.405053	0.0366048	-0.129022	-0.151254	0.0681385	-0.0693377	-0.0624507	-0.101396	-0.235535	-0.00675737	-0.171177	0.566871	0.410223	0.584963	0.496873	0.332311	0.236716	-0.0948482	-0.0762061	0.0305726	-0.0489927	-0.119196	-0.0358792	0.0591886	0.228707	1.32798	1.06555	0.336326	0.259115	0.60048	0.916958	0.104661	-0.0364435	-0.00997546	0.0607706	-0.00219555	-0.0682347
PF3D7_1407800.e1	PF3D7_1407800	plasmepsin IV	-0.175799	-0.0119892	-0.21657	0.0184327	-0.108333	-0.143401	-0.169023	-0.198361	0.388702	0.0819416	-0.0575849	0.0616923	-0.247287	-0.147814	-0.12113	-0.162405	-0.00487301	0.00868179	-0.0335807	0.0189781	0.100326	-0.207382	-0.0684034	-0.0810282	-0.0854625	-0.0796643	0.0822071	-0.181183	-0.214359	-0.12405	-0.0797067	-0.146142	0.0199436	-0.075389	-0.0205843	-0.0226844	-0.109923	-0.174523	-0.138514	-0.0659214	-0.0427849	0.0207078	-0.191021	-0.193285	0.0330202	-0.0570567	0.143113	0.0363418	-0.00693699	-0.0523484	0.240814	-0.186253	0.0276217	0.0806554	-0.2265	-0.22111	-0.224163	-0.295838	0.145039	0.177988	-0.218084	-0.260251	-0.0594592	-0.364814	-0.101815	-0.0314325	-0.148589	-0.174585	-0.0521678	-0.117357	-0.149261	0.00527219	0.858705	1.21397	-0.270808	-0.0961434	-0.328747	-0.221519	-0.116212	-0.262141	-0.0969073	-0.193465	-0.0780025	0.00759315	0.813761	0.344866	-0.289606	-0.319378	-0.119511	-0.208095	-0.0856768	-0.169925	-0.148225	-0.0401436	-0.339936	-0.0850009	-0.0120003	0.0745146	0.0697383	-0.0890383	-0.137065	-0.077433
PF3D7_0302500.e9	PF3D7_0302500	cytoadherence linked asexual protein 3.1	0.514297	0.567613	1.17875	0.674858	0.550214	0.460253	1.17625	1.22122	0.486787	0.517194	0.844695	0.992276	0.830896	0.820715	0.611252	0.462499	0.588139	0.621043	0.806634	0.786242	0.927797	0.410998	0.571368	0.607301	0.929902	1.03716	1.51743	1.36592	0.754725	0.812174	0.430954	0.424306	0.829221	0.749716	0.553361	0.463722	0.439942	0.391901	0.721875	0.568159	0.65897	0.621333	1.07964	0.721026	0.763591	0.773953	0.738922	0.876571	0.874718	0.831841	1.10363	0.646019	0.616	0.684606	0.603338	0.431069	0.598097	0.405151	-0.0407983	0.294146	0.739317	0.763778	0.685323	0.27218	0.387679	0.537767	0.878694	0.788296	1.26668	1.09828	0.675668	0.80044	1.628	1.96332	1.17926	1.04476	0.620954	0.758992	0.573778	0.640619	0.224188	0.355452	0.376418	0.328764	0.507251	0.433584	0.688435	0.643039	0.818895	0.771291	0.585829	0.290399	0.432486	0.472911	1.4183	1.75045	0.927152	0.769121	0.945875	1.21337	0.8639	0.827717
PF3D7_0726400.e4s4	PF3D7_0726400	conserved Plasmodium membrane protein, unknown function	1.16409	0.674336	1.81584	1.1519	1.33429	1.36383	0.667024	1.19104	0.185037	0.0977859	0.102752	0.348023	-0.397519	-0.272726	-0.12113	-0.367057	0.0208244	0.0101568	-0.0205931	-0.0238849	-0.101081	-0.287168	0.0392083	-0.0652393	0.137371	-0.112804	0.101513	-0.204199	0.561087	0.48412	-0.232345	-0.380863	-0.169423	-0.0655007	0.147307	0.123936	0.20136	0.306103	-0.183703	-0.181336	-0.116578	-0.0232626	-0.120508	-0.230064	-0.163818	-0.195891	0.0605415	-0.0394407	-0.00065301	0.0235833	0.0739163	-0.735306	-0.194852	-0.0818345	-0.182793	-0.366149	0.204276	0.342328	0.239008	0.237503	-0.025325	-0.00265568	0.134549	-0.157053	0.0618876	0.284637	-0.388723	-0.420745	0.989173	0.789145	-0.329495	-0.169548	-1.65559	-1.28749	-0.276921	-0.250328	0.394976	-0.0734948	1.29179	1.88986	-0.120477	-0.368551	0.109099	0.12307	-0.481724	-0.475705	-0.507163	-0.427504	1.27505	1.28637	-0.215477	-0.497692	0.0604249	-0.30442	0.654827	1.27332	-0.065187	-0.0536818	0.172546	-0.092453	-0.370679	-0.230002
PF3D7_0306100.e1	PF3D7_0306100	conserved Plasmodium protein, unknown function	-0.0036827	-0.0924462	-0.150597	0.344862	0.604385	0.499771	0.560947	0.538135	1.16147	0.200819	0.0831086	0.374736	-0.16157	-0.00880769	-0.0022889	-0.0590947	0.0420891	0.0155333	0.0508733	0.11383	0.172015	-0.0330939	0.390303	0.22614	0.173963	-0.173944	0.226626	-0.0655458	-0.0363381	0.138985	-0.0383767	-0.192365	-0.0185948	0.0214983	0.0806577	0.163659	-0.040894	-0.174523	0.0014427	0.00428948	-0.110589	-0.0400462	-0.142516	-0.0901	0.0139757	-0.083572	-0.252766	-0.233476	0.038268	0.113647	0.160154	-0.571113	0.0354174	0.00387561	-0.00464767	-0.0760789	0.0592758	0.228931	0.182138	0.239281	0.00665288	-0.160504	0.0374076	-0.291922	-0.264629	-0.156155	0.00629655	-0.0419989	-0.0434569	-0.0249027	-0.0925606	-0.0228159	-1.22525	-0.917538	-0.199402	-0.163682	-0.122133	-0.130704	-0.0366389	-0.0996518	0.0190379	-0.086081	0.0740006	0.0113748	-0.170346	-0.226412	-0.146565	-0.112377	0.00776193	-0.0969112	-0.120106	-0.474022	0.158817	-0.0899814	-0.186366	-0.123404	-0.0939506	-0.0553502	0.0179066	-0.0406485	-0.190641	-0.134551
PF3D7_1448000.e2s2	PF3D7_1448000	U3 small nucleolar RNA-associated protein 12, putative	0.904947	0.863239	0.250831	0.0690695	1.64098	1.32332	0.752767	1.33174	3.61302	0.922273	-0.261194	-0.00743213	-0.060322	0.230951	-0.134279	-0.0817553	0.325127	0.148438	2.08315	1.74964	0.00804047	0.0729486	0.373565	0.353785	-0.37073	-0.113368	0.0251351	0.254339	-0.0443569	-0.00795904	0.0926149	0.00400301	-0.185747	-0.133516	2.07645	2.61121	-0.308568	-0.133771	-0.127293	-0.203437	0.708547	1.234	-0.142772	-0.574231	0.394007	0.104283	0.0983995	-0.269982	0.341165	0.590964	-0.525065	-0.233314	0.0288015	0.0513279	-0.0745657	-0.250818	-0.248048	-0.114809	0.0683002	0.233132	0.367589	1.29998	1.53132	1.21132	2.32631	0.779082	-0.0983565	-0.0840746	0.182663	0.0512176	0.15053	-0.214382	0.112256	0.522898	-0.0588702	-0.141839	1.25997	0.167269	0.818721	0.911324	-0.125926	-0.0487164	0.0727504	-0.0610553	-0.414044	0.144236	0.327067	0.263758	0.280267	0.333539	0.989057	0.951622	0.377998	0.395522	-0.149088	0.206854	0.471701	0.418046	-0.0758616	-0.01979	-0.012505	-0.279821
PF3D7_1134000.e1	PF3D7_1134000	heat shock protein 70	0.355195	0.212408	0.279451	0.720605	0.858193	0.703539	0.769223	0.713221	0.270927	0.237834	0.428577	0.396713	0.125687	0.0715179	0.0441446	0.242245	0.101005	0.195796	0.0372228	0.341359	0.359506	0.184442	0.40251	0.379305	0.285663	0.198308	1.09323	0.290838	0.101097	0.258788	0.262283	0.0481264	0.145805	0.242167	0.134221	1.61283	0.2774	0.109411	0.0586916	0.147557	0.0734682	0.18859	0.165285	0.19661	0.166505	0.273757	2.2974	2.31793	0.368058	0.237098	0.400002	-0.276602	0.29204	0.32909	0.405524	0.189996	0.200057	0.384018	0.212382	0.317517	0.366574	0.337367	0.151402	-0.0370277	0.0310156	0.237943	0.240644	0.214505	0.43196	0.391908	0.221739	0.400058	0.35509	0.368217	0.315171	0.292348	1.10945	1.53608	0.302702	0.310261	0.926125	1.14893	0.222231	0.0151465	0.329995	0.339166	0.392275	0.285926	0.103517	0.0923461	-0.0601579	-0.203434	0.277502	-0.0505302	0.0881105	0.184769	0.365223	0.365352	1.51386	1.43327	-0.171242	-0.0736197
PF3D7_1129100.e1	PF3D7_1129100	parasitophorous vacuolar protein 1	0.061734	0.0831299	1.1103	0.662499	0.389798	0.370444	0.343091	0.322073	0.502815	0.383372	0.0469819	0.0197146	0.159552	0.127733	0.145455	0.245835	1.03683	1.3741	0.288437	0.0767728	0.131373	0.209328	0.220473	0.384329	0.177416	0.120678	0.237397	0.184086	0.097134	0.0542332	0.115733	0.107968	0.490169	0.491198	0.279385	0.387598	0.673751	0.580233	0.108878	0.161635	0.0891888	0.104063	3.0906	2.71613	0.063956	0.000466577	-0.0284185	0.00404751	0.362795	0.192914	0.350139	0.219242	0.287847	0.142682	-0.0769356	0.0220589	0.396345	0.326111	-2	0.468336	0.150981	0.227839	0.0246123	-0.0590479	0.986894	1.04382	0.219602	0.0873002	0.302253	0.381173	0.909246	0.83314	0.0840206	0.000747955	0.274578	0.419539	0.0209843	-0.0500825	0.292463	0.414531	0.4008	0.501846	0.0185601	0.00669517	0.530308	0.364485	0.474354	0.436017	0.208504	0.249546	0.20274	0.235335	0.204998	0.271855	0.0492314	-0.00917587	-0.0598633	-0.0266858	0.193081	0.268772	0.0449778	0.0779051
PF3D7_1139700.e1	PF3D7_1139700	adrenodoxin reductase, putative	0.222786	0.284432	0.332762	0.37928	0.725048	0.713377	0.00576214	0.0413813	0.206582	0.266154	0.161169	0.270021	0.408449	0.26698	0.223699	0.301519	0.0238726	0.073715	0.00820844	0.148714	0.243259	-0.00899158	0.465109	0.423339	0.058486	0.0744434	0.489299	0.368525	0.120763	0.207378	0.100978	0.0556798	0.246066	0.205069	0.540193	0.438201	0.338714	0.0972022	0.0745418	0.087505	0.0407248	0.0488652	0.41371	0.239308	0.257743	0.341424	0.0051433	0.174125	0.13395	0.348795	0.249346	0.233468	0.320832	0.389959	0.367248	0.195049	0.173947	0.15252	-0.00766342	0.215635	0.397575	0.211836	0.280535	0.042588	0.0153283	0.111262	0.0273468	0.0311804	0.209235	0.29637	0.20517	0.335745	0.778199	0.668569	0.109501	0.0971703	0.246418	0.155581	0.13757	0.352082	0.148405	0.236021	0.189809	0.0495756	0.0977368	0.10114	0.236039	0.200432	0.535799	0.544369	-0.0674031	-0.198421	0.353748	0.324878	0.229259	0.348539	0.283034	0.197297	0.384426	0.46639	0.245154	0.328667
PF3D7_0214000.e2	PF3D7_0214000	T-complex protein 1 subunit theta	0.190114	0.11011	-0.0492435	-0.00214209	0.205632	0.209768	-0.253396	-0.115051	0.173301	0.247336	0.0626367	0.134317	0.17374	0.0376998	0.00821011	0.158983	-0.0412071	0.00640965	0.120432	0.114536	0.189548	-0.158541	0.0956969	0.0506908	-0.0473542	-0.1164	0.17569	0.0521404	-0.0348369	0.0822855	0.0763881	-0.0462458	0.180241	0.0196415	0.147849	0.0627597	0.154018	-0.0948592	0.0579985	0.0962384	-0.0384051	-0.00957274	0.424483	0.33992	0.173421	0.222895	-0.15659	0.0687861	0.0349582	0.214568	0.0811038	0.074825	0.514723	0.505864	0.212183	-0.00772013	-0.0672081	-0.0762807	0.181216	0.2355	0.134719	-0.0355907	0.0922611	-0.0354841	-0.223101	-0.0897967	-0.0579409	-0.00570762	-0.0431096	0.0339473	-0.0417664	0.0576859	0.564005	-0.0493277	-0.0619869	-0.0367505	0.146355	0.100409	0.00366818	0.231822	0.100055	0.0403916	0.143364	0.0113748	-0.250282	-0.232766	-0.287428	-0.216	0.250555	0.216713	-0.0949012	-0.10164	-0.00810865	-0.0871274	-0.0390696	0.0744317	0.0674461	0.0902952	0.173923	0.178375	0.0256583	0.12362
PF3D7_1422700.e1s2	PF3D7_1422700	conserved Plasmodium protein, unknown function	-0.0505276	-0.0434306	0.111748	-0.243475	-0.0464419	-0.017764	-0.20809	-0.222051	1.53606	0.241008	-0.0993694	-0.0751068	0.102595	-0.0333098	0.132755	0.13648	-0.143569	-0.158677	0.114558	0.00457757	-0.00279186	-0.204797	0.0457773	-0.0850026	-0.10882	-0.0784947	0.131585	0.134505	0.0553155	0.0942519	0.157044	0.0631938	0.204843	0.0187123	1.3339	1.847	0.210645	0.0607811	0.0524416	0.127379	-0.0197221	-0.0437009	0.114369	-0.0164068	0.201584	0.331296	0.283499	0.382066	0.111404	0.241453	0.0882557	-0.0328433	0.063329	0.132467	-0.028319	-0.22111	-0.00197286	0.28886	0.216819	0.363397	0.117467	0.059769	0.106195	0.100496	-0.10524	-0.100424	0.048857	-0.0049453	-0.041721	0.41986	0.141905	0.201765	-0.297582	-0.864702	-0.00675737	-0.0617814	-0.0459134	-0.17441	0.162068	0.348736	0.141907	0.036403	0.20562	0.0532489	-0.441877	-0.474868	-0.558755	-0.425083	0.152986	0.206168	-0.0341949	-0.0197633	-0.196663	-0.201298	0.398075	1.14019	-0.0770438	0.132529	0.0744665	0.17716	0.0402397	0.0634221
PF3D7_1034400.e1	PF3D7_1034400	flavoprotein subunit of succinate dehydrogenase	-0.331384	-0.368695	-0.0592972	-0.323356	-0.461479	-0.565431	-0.702968	-0.622828	-0.0840213	0	-0.607987	-0.648679	-0.384824	-0.396137	-0.539488	-0.46689	-0.465986	-0.542233	-0.493522	-0.48818	-0.456297	-0.861234	-0.487288	-0.535631	-0.367779	-0.260159	-0.453666	-0.517016	-0.39805	-0.360811	-0.431968	-0.703747	-0.440974	-0.592516	-0.601285	-0.444597	-0.412939	-0.713836	-0.429301	-0.366924	-0.411069	-0.624324	-0.569879	-0.521002	-0.416937	-0.417064	-0.635828	-0.462063	-0.342178	-0.335649	-0.0135465	-0.36766	-0.520204	-0.512357	-0.279388	-0.602878	-0.337634	-0.202183	0.00922263	0.00925059	-0.392465	-0.675818	-0.447944	-0.553588	-0.618834	-0.629162	-0.43596	-0.539361	-0.56954	-0.557846	-0.578573	-0.522572	-0.791322	-2	-0.557832	-0.488182	-0.450953	-0.575382	-0.573257	-0.700592	-0.293171	-0.636247	-0.360548	-0.361483	-0.851203	-0.866663	-1.1134	-0.896865	-0.663238	-0.739375	-0.522642	-0.31296	-0.948171	-1.12614	-0.734215	-0.47928	-0.950405	-0.71254	-0.577526	-0.632933	-0.635871	-0.763546
PF3D7_0809200.e1s2	PF3D7_0809200	asparagine-rich antigen Pfa55-14	-0.0231726	0.00397437	0.343661	-0.199388	1.44879	1.36383	0.972679	1.35693	4.66979	1.53863	-0.180475	-0.00280407	0.0396143	0.0419707	0.0904196	0.289068	-0.0537433	-0.170196	0.250232	0.172639	-0.188169	-0.306437	0.0465963	0.024185	1.27908	1.38497	0.295172	0.577212	-0.067463	0.12155	0.0976108	-0.0696799	0.573403	0.329442	0.897886	1.47348	0.174258	-0.0579832	0.431542	-0.0399262	0.0795257	0.0346386	0.00756131	-0.0263706	0.0154785	0.137416	-0.257686	-0.310929	0.322633	0.281128	0.246508	-0.180011	-0.226548	-0.116124	0.00824802	-0.180187	0.608081	0.860719	0.0627375	0.184416	0.0674351	-0.0355907	0.156281	0.0713209	-0.177918	-0.219907	0.0465676	0.0678735	-0.223798	-0.0726453	-0.00733731	0.116638	0.10852	-0.593779	0.0513233	-0.106883	0.165545	-0.266008	0.133558	0.134879	0.0851712	-0.313555	-0.0507475	-0.122074	-0.412792	-0.40783	-0.290332	-0.15521	0.00939072	-0.0287985	1.09209	0.992894	0.157483	-0.00807481	-0.0110552	0.368717	-0.111775	0.00256822	-0.026967	0.0319379	-0.00791966	-0.0188193
PF3D7_1202300.e3s1	PF3D7_1202300	dynein heavy chain, putative	0.00550648	-0.0291463	0.239001	-0.289824	0.546015	0.604683	-0.176344	-0.226836	0.174983	0.132385	-0.109379	-0.216452	0.209914	0.0819255	0.0145636	0.0310269	-0.205164	-0.0380413	-0.0856052	-0.0886334	0.0747326	-0.318124	0.290467	0.262565	-0.224821	-0.0426997	-0.280662	-0.0681026	-0.0575212	-0.122318	-0.0439433	-0.220599	-0.155041	-0.116655	-0.359996	-0.218272	0.184828	-0.233951	0.0607689	-0.0355165	-0.164453	-0.202122	-0.0190785	-0.192954	-0.0945018	0.118106	-0.547329	-0.472238	-0.113085	0.0461651	0.0858757	-0.368547	-0.114482	0.000969879	0.357203	0.146314	-0.21287	-0.162595	0.108529	0.125749	0.211932	-0.0910325	0.157324	0.220148	0.126593	-0.0162594	0.139725	0.0851601	0.035295	0.105534	0.0661575	0.0849751	-0.326224	-1.34023	0.0142552	0.151503	0.162075	0.161844	0.144565	0.110625	0.0615503	0.0562369	0.147207	0.0104303	0.104546	0.109257	0.118879	0.179371	0.202951	0.244377	0.155119	0.184992	0.247345	0.133227	0.0150639	0.0436846	-0.0492988	-0.0704536	0.0560577	0.0980538	0.0359663	-0.0534506
PF3D7_1419400.e1s2	PF3D7_1419400	conserved Plasmodium membrane protein, unknown function	0.558322	0.471213	-0.228033	-0.398457	1.3326	0.789226	1.17607	1.63843	2.64378	0.1104	0.924105	2.19697	-0.421425	-0.318829	1.0524	1.61635	0.859799	0.994196	2.40933	1.69603	-0.0838309	-0.347396	0.14076	-0.0251676	1.68795	1.68893	-0.103166	0.0319466	-0.435935	-0.273252	-0.134549	-0.173032	0.935003	1.06103	0.875896	1.56614	-0.218019	-0.128544	-0.210156	-0.34001	0.549456	1.28881	0.00656565	0.10715	0.374069	0.104708	-0.311434	-0.31222	0.648087	0.494885	-0.525344	-0.643519	-0.323319	-0.25894	1.11801	0.968986	0.472838	0.436173	-0.105048	-0.0962462	0.752953	1.30917	1.7138	1.47176	-0.204782	-0.219783	-0.330334	-0.323171	-0.283034	-0.206563	-0.261351	-0.157154	-0.277057	-0.0742526	-0.0825085	-0.0226879	1.36288	-0.0314669	0.179252	0.278694	-0.265034	-0.374572	-0.147412	-0.331107	0.0902903	0.579968	-0.302418	-0.325188	0.729798	0.874356	0.302351	0.240244	0.145044	0.0912831	-0.179551	-0.110183	-0.313164	-0.441847	0.0453338	0.126235	3.29057	2.89109
PF3D7_0915400.e1s1	PF3D7_0915400	ATP-dependent 6-phosphofructokinase	0.460518	0.383859	0.523853	-0.0230146	0.561351	0.59255	0.533786	0.538135	4.03563	1.19755	0.197148	0.145123	0.654622	0.427714	0.0280847	0.132083	1.17772	0.829033	0.273046	0.553548	0.0276254	-0.181738	0.0576077	0.0342963	-0.252302	0.407266	0.459914	0.721134	-0.161801	-0.0604848	0.483493	0.391105	-0.0623788	0.0644579	0.543496	1.37322	0.314095	0.180572	0.558989	0.179519	0.0265806	-0.156398	-0.0275536	-0.150993	0.0124713	0.12046	-0.345957	-0.0351245	0.11237	0.239277	0.28713	0.409874	1.50896	1.76302	0.380326	0.115551	-0.215685	0.0706047	0.0238573	0.046585	0.470444	0.122044	0.147207	0.156748	-0.0101317	-0.0635651	0.183446	0.0192387	0.173217	0.356295	-0.0267772	0.181282	1.59469	1.64124	0.470421	0.396779	0.253772	0.013914	0.440611	0.303693	0.203013	0.187207	0.205865	0.00948521	0.598754	0.438035	0.256582	0.592152	0.139848	0.234919	0.768335	0.532024	0.367668	0.51953	0.0881105	0.387675	0.196458	0.218992	0.326642	0.37026	-0.0924075	-0.141187
PF3D7_0522900.e1s2	PF3D7_0522900	zinc finger protein, putative	-0.224386	-0.403805	0.237739	-0.638382	0.085415	0.0986072	0.233996	0.166166	2.3505	0.805748	-0.440282	-0.53777	-0.191614	-0.483058	-0.270924	-0.216507	-0.333345	-0.444117	-0.401909	-0.311839	-0.31168	-0.465045	-0.234565	-0.26041	-0.509798	-0.361779	-0.276055	0.0121542	-0.359017	-0.152047	0.119356	0.0160599	-0.24547	-0.182457	0.0391384	0.253248	-0.142236	-0.499661	-0.0240152	-0.248644	-0.212491	-0.293803	-0.342352	-0.50125	-0.269654	-0.166174	-1.02495	-0.45628	0.137753	0.142461	-0.103936	-0.103444	-0.394435	-0.260902	-0.222729	-0.191133	0.0639259	0.329018	0.033676	-0.0718057	-0.106614	-0.36998	-0.241352	-0.154179	-0.477478	-0.405122	-0.368215	-0.430948	-0.63713	-0.415753	-0.359698	-0.366564	-1.20329	-1.47528	-0.215946	-0.342511	-0.179309	-0.400258	-0.0738459	-0.225341	-0.210464	-0.331999	-0.209746	-0.32288	-0.616484	-0.803822	-0.884408	-0.532184	-0.336647	-0.310176	0.435685	0.156902	-0.439357	-0.335411	-0.444708	-0.344902	-0.494885	-0.394407	-0.264526	-0.224838	-0.258828	-0.566683
PF3D7_1019000.e1s2	PF3D7_1019000	eukaryotic translation initiation factor subunit eIF2A, putative	-0.109818	-0.244449	0.276994	-0.563715	0.347485	0.320348	0.105058	-0.20779	1.22294	0.388565	-0.340378	-0.347096	0.0674556	-0.355687	-0.170726	-0.0226945	-0.184482	-0.293824	-0.133738	-0.204923	-0.166095	-0.433834	-0.00169231	-0.10101	-0.163208	-0.406574	-0.31845	0.0609428	0.0210828	0.0271732	-0.104697	-0.248233	-0.0349614	-0.0694479	0.235727	0.240922	-0.121527	-0.417955	0.0100687	-0.207553	-0.149261	-0.223206	-0.152593	-0.338335	-0.230831	-0.122367	-0.375732	-0.263455	0.0587213	0.155213	-0.116672	-0.146915	-0.339842	-0.157728	-0.118304	-0.180187	-0.153639	-0.0149369	0.0186647	0.0440445	0.0194804	-0.197676	-0.196236	-0.0759372	-0.254452	-0.300326	-0.259411	-0.426858	-0.505931	-0.317841	-0.307817	-0.237309	-1.06814	-1.28749	-0.211061	-0.333023	0.113495	0.038796	-0.0796562	-0.202487	-0.155401	-0.259598	-0.181517	-0.215115	-0.349865	-0.657506	-0.662173	-0.359656	-0.320444	-0.132702	0.534708	0.345936	-0.11144	-0.084279	-0.437233	-0.147766	-0.224386	-0.272189	-0.181152	-0.0788426	-0.206755	-0.189203
PF3D7_1456900	PF3D7_1456900	conserved protein, unknown function	-0.329072	-0.388095	0.141088	-0.92493	-1.0937	-1.18914	-0.542998	-0.501903	0.0937075	-0.0150674	-0.476261	-0.526629	-0.182076	-0.632949	-0.129111	0.0713846	-0.344693	-0.434671	-0.0571466	0.187478	-0.345833	-0.530863	-0.630493	-0.519405	-0.341716	-0.633376	-0.451068	-0.103727	-0.289344	-0.455759	-0.294022	-0.333845	-0.296844	-0.250284	-0.400682	-0.213045	-0.138764	-0.343954	-0.203512	-0.286566	-0.431023	-0.385317	-0.192753	-0.267807	-0.271027	-0.223245	-0.155442	-0.0978842	-0.473075	-0.380956	-0.36969	-0.35091	-0.25301	-0.0558851	-0.326171	-0.361196	-0.361595	-0.239071	-0.00297986	-0.0744532	-0.22357	-0.341125	-0.364219	-0.235769	-0.432322	-0.423353	-0.458545	-0.601385	0.661545	0.374211	-0.364401	-0.351082	0.0645033	-0.0657293	-0.0593502	-0.334075	-0.372112	-0.351503	0.0662207	0.0943531	-0.0943476	-0.116843	-0.161098	-0.200825	-0.442259	-0.648983	-0.718756	-0.588872	-0.286324	-0.124563	-0.2429	-0.231326	0.0794801	-0.223847	-0.033423	0.0304763	-0.293496	-0.255983	-0.320065	-0.282728	-0.183149	-0.181316
PF3D7_1313600.e1s2	PF3D7_1313600	conserved protein, unknown function	-0.326764	-0.168682	-0.14071	-0.0769327	0.284755	0.326085	-0.057421	0.0253734	1.84906	0.0677102	-0.200063	0.0111621	-0.241639	-0.231937	-0.00733731	-0.164207	-0.104123	-0.0113218	0.0296986	0.017469	0.0330876	-0.271395	0.16371	0.18877	-0.0700982	-0.070334	0.190745	-0.0932722	-0.16837	-0.0333795	-0.00904514	-0.0945456	-0.0218533	-0.0596001	0	0.0278629	-0.053261	-0.182439	-0.0619341	-0.0893435	0.00573721	0.100689	-0.125049	-0.0974953	-0.0521722	-0.128644	0.0426443	-0.014797	-0.0798607	-0.0239753	0.0134205	-0.35882	-0.0241041	0.000969879	-0.254145	-0.298302	0.215291	0.277712	0.238803	0.225804	-0.233681	0.0386138	-0.0876082	-0.361495	-0.124806	-0.156155	-0.25	-0.24845	-0.384795	-0.344512	-0.162511	-0.0498987	-0.503585	-0.225224	-0.363172	-0.242412	-0.18041	-0.224579	-0.0915432	-0.433163	-0.115278	-0.193465	-0.114344	0.0113748	-0.449913	-0.321778	-0.334613	-0.397922	-0.131576	-0.14615	0.212331	0.0759349	0.217643	0.214125	-0.305503	-0.0745843	-0.026128	0.0235833	0.012989	-0.0778753	-0.0678248	-0.0812564
PF3D7_1464000.e1	PF3D7_1464000	YL1 nuclear protein, putative	0.0396961	-0.117836	-0.260235	-0.398457	0.527565	0.33827	-0.329499	-0.376892	0.652473	-0.0213212	-0.141753	0.00337463	-0.235945	-0.274312	-0.303636	-0.190402	0.145222	0.240954	0.119927	-0.309569	0.364886	0.0891909	0.092551	0.0310692	-0.430965	1.58492	-0.209266	-0.0345617	-0.48668	-0.460096	0.061502	0.199547	-0.00686032	-0.106549	0.0146934	-0.041717	0.0430723	0.054941	0.0192405	0.160113	-0.0558372	-0.0269817	0.060124	0.107376	0.367463	0.212986	-0.215729	-0.252118	1.16385	-0.105819	-0.415026	-0.622485	-0.0329406	-0.0894426	-0.321236	-0.257417	0.0793971	-0.0845731	0.200834	0.237422	-0.0515266	-0.0612948	0.11301	0.00678791	0.823167	0.211046	0.0257898	0.0768527	-0.0962377	0.0317372	0.0849861	-0.121483	-0.437711	-0.291968	0.00233497	0.239107	-0.102819	-0.174456	-0.387134	-0.41089	0.228851	0.454832	0.236754	0.0479948	0.263216	0.121099	0.213891	0.167425	0.346946	0.36321	-0.149827	-0.226558	0.165568	0.192128	-0.307687	-0.25048	-0.101757	-0.116159	0.208375	0.236791	-0.296283	-0.0857139
PF3D7_1002800.e1s2	PF3D7_1002800	DnaJ protein, putative	0.16655	0.0402274	0.00779937	0.418779	0.725873	0.697887	1.0507	1.0329	0.171616	0.174498	0.121865	0.128562	-0.107493	0.0576638	0.165751	-0.0776451	1.65959	1.49645	0.314847	0.252425	0.337325	0.0515067	0.587779	0.433446	0.25183	0.380299	0.191854	0.0355644	0.807564	0.838202	0.0992952	0.127324	0.143988	0.166992	0.153805	0.253248	0.0802555	-0.0264722	-0.0210828	0.103254	0.00510087	0.0663475	0.0724456	0.0850745	0.133668	0.0313057	0.2159	0.0777811	0.1085	0.14943	0.205439	-0.523412	0.112985	0.179059	0.449918	0.397122	0.214245	0.407101	0.196742	0.288276	0.0815902	0.0386138	0.00377504	-0.326559	-0.110968	-0.0951007	0.118811	0.128187	0.218535	0.0879679	-0.01102	0.181948	-1.19514	-0.962898	-0.122164	-0.0709525	-0.0876451	0.0034911	0.0803589	-0.00917035	0.0994957	-0.00656891	0.150529	0.0957241	0.00812315	0.122869	0.244592	0.128631	0.328956	0.403002	-0.0341949	-0.152851	0.294604	0.0764477	-0.0923754	0.0195789	0.14094	0.148851	0.144153	-0.00160414	-0.175943	-0.00604398
PF3D7_0522900.e1s1	PF3D7_0522900	zinc finger protein, putative	-0.204648	-0.343227	-0.377544	-0.387243	1.11516	1.13043	0.275729	0.34206	2.22741	1.66808	1.68862	2.07089	-0.776906	-0.336157	1.32101	0.828566	0.498276	0.465976	-0.348189	-0.211987	-0.192147	-0.396778	0.76941	0.71637	4.20168	4.14216	0.194069	-0.108324	1.36265	1.63459	1.67582	1.73687	0.473674	0.244553	1.92029	1.78793	-0.296946	-0.229844	0.0292907	-0.187846	0.202855	0.468721	-0.390234	-0.288112	0.0551083	0.137416	0.0923041	0.12772	-0.214882	-0.095296	0.0906319	-0.570092	-0.301285	-0.114023	-0.351688	-0.48235	1.24784	1.58636	0.215711	0.218973	2.77963	2.68206	-0.186938	-0.448906	-0.317948	-0.185556	-0.501449	-0.517451	-0.308508	-0.275973	-0.318045	-0.152674	-0.584667	-0.682443	-0.386116	-0.350998	-0.153137	-0.283983	-0.161913	-0.258248	0.150565	0.0874146	-0.144092	-0.205756	-0.194573	-0.249848	-0.668771	-0.618073	-0.333547	-0.373384	0.425398	0.168592	1.13247	0.722669	-0.391371	-0.0981283	-0.282956	-0.263677	-0.0791766	-0.282728	1.30391	1.14893
PF3D7_0405400.e2s1	PF3D7_0405400	pre-mRNA-processing-splicing factor 8, putative	-0.24059	-0.28025	-0.327151	-0.227515	0.0509318	0.0246207	0.215468	0.0979648	2.88753	0.39997	0.106	0.727127	-0.437068	-0.321818	0.839535	0.430038	-0.170762	-0.225536	-0.377556	-0.224432	0.151445	0.128143	-0.0230154	-0.0332105	1.6757	1.64142	0.302248	-0.0107196	0.14282	0.340179	-0.00632564	-0.0422089	0.262231	0.14672	0.467279	0.434043	-0.109243	-0.0282544	-0.126647	-0.221677	-0.210026	-0.224243	-0.344275	-0.289523	-0.0896469	-0.145518	-0.187942	-0.0933898	-0.185184	-0.0617079	0.0439855	-0.794867	-0.155493	-0.135443	-0.411612	-0.42179	0.149544	0.376074	0.176169	0.188977	0.693968	0.506124	-0.0761191	-0.256298	-0.418052	-0.219907	-0.582992	-0.539361	-0.414139	-0.407187	-0.25337	-0.204769	-1.28455	-1.20832	-0.394953	-0.36597	-0.274842	-0.399106	-0.213361	-0.293417	-0.0530664	-0.172539	1.07185	1.35095	-0.511847	-0.435249	-0.735481	-0.687956	-0.230471	-0.343983	0.0120801	-0.2742	0.286602	0.0501169	-0.373427	-0.210532	-0.116086	-0.115691	-0.0930266	-0.167636	1.06289	0.867434
PF3D7_0731600.e1	PF3D7_0731600	acyl-CoA synthetase	0.246249	0.166148	-0.123359	0.0607508	0.622377	0.400135	0.127414	0.0388297	0.03021	0.0502823	0.0790158	0.0681946	0.123613	0.234008	-0.0402617	0.297884	0.717014	0.452101	0.038436	0.110707	0.419184	0.267579	0.448257	0.361325	-0.109783	-0.0135841	0.0443942	0.179169	-0.118891	0.108934	0.1815	0.0983369	0.424661	0.40535	0.139782	0.0865613	0.0748023	-0.0363317	0.116967	0.157445	0.123937	0.0524957	0.249699	0.26259	0.338136	0.226308	-0.416067	-0.0452938	0.201698	0.171413	-0.0689248	-0.14845	0.109479	0.144672	0.17439	0.243867	0.367645	0.202653	0.0948915	0.150442	0.100979	0.0931653	0.0417144	0.0416959	0.227672	0.312301	0.266949	0.223556	0.242008	0.305973	0.798914	0.73126	-0.0375089	-0.0166662	0.171316	0.109451	0.303807	0.253594	-0.0708852	0.0352661	0.214535	0.116844	0.372264	0.227525	0.246045	0.334419	0.4563	0.39562	0.517726	0.409806	0.0926831	0.0611004	0.305635	0.367614	-0.115632	-0.0997583	-0.012882	0.0242349	0.0796894	0.014399	-0.0694656	-0.185508
PF3D7_0921600.e1s2	PF3D7_0921600	tetratricopeptide repeat protein, putative	-0.00737481	0.0440926	-0.209663	-0.172603	0.475649	0.498552	-0.123892	0.00816815	0.164859	0.217029	-0.0838664	0.0536175	0.332465	0.430323	0.179549	0.0986776	-0.108272	-0.0257819	-0.194429	0.27344	0.087914	-0.109849	0.343083	0.251576	-0.0548958	-0.226088	0.234449	0.0206016	-0.11505	0.0349547	0.0557163	-0.00392037	0.0659453	0.00751405	-0.134741	-0.120833	0.0968452	-0.0957933	-0.0335865	-0.0384548	-0.0905	-0.118328	0.101707	0.0107874	0.0984725	0.24976	0.0791952	0.162898	-0.1097	0.0793886	0.284365	-0.0548047	0.069037	0.184192	0.0439111	-0.188938	0.0274893	-0.03135	0.118865	0.170414	0.152474	0.0623123	0.00725095	-0.156214	0.786789	-0.107107	-0.330532	-0.242597	-0.183812	-0.201875	-0.0578649	-0.0467776	0.496834	0.678451	-0.144346	-0.110481	0.00630316	-0.173425	0.106522	0.157639	-0.0223304	-0.00328072	0.07991	-0.133512	-0.206192	-0.200581	-0.316737	-0.300022	0.262556	0.120148	-0.00694857	-0.360469	0.346737	0.109166	-0.0618794	0.0697438	0.119099	0.144788	0.0791793	0.0642797	-0.13321	0.0763509
PF3D7_0915100	PF3D7_0915100	SUMO-conjugating enzyme UBC9	-0.105855	-0.192361	-0.490201	-0.341322	-0.469013	-0.466122	-0.581358	-0.291784	-0.0779975	-0.119073	-0.352958	-0.253541	-0.280067	-0.319077	-0.23495	-0.274661	-0.412365	-0.424136	-0.311148	-0.144551	-0.196136	-0.458256	-0.339797	-0.401964	-0.235065	-0.189012	-0.00340679	-0.241952	-0.278644	-0.0629743	-0.125203	-0.233199	-0.251195	-0.333273	-0.223194	-0.224833	-0.040894	-0.233951	-0.176344	-0.118583	-0.260397	-0.266322	-0.301603	-0.340527	-0.286221	-0.195891	-0.277534	-0.221166	-0.259201	-0.115691	-0.0418945	-0.119032	-0.244725	-0.152327	-0.154673	-0.416642	-0.2644	-0.0796905	-0.0252815	0.00606923	0.0287383	-0.261046	-0.0933873	-0.27465	-0.317948	-0.238861	-0.440235	-0.395549	-0.291081	-0.352713	-0.313491	-0.257462	-0.734109	-1.99274	-0.350223	-0.258287	-0.343469	-0.360449	-0.276021	-0.298654	-0.202862	-0.285325	-0.296512	-0.294008	-0.511046	-0.610783	-0.622289	-0.491928	-0.370668	-0.518972	-0.22456	-0.411045	-0.382219	-0.690743	-0.28523	-0.264267	-0.173332	-0.126875	-0.151175	-0.199894	-0.335927	-0.182685
PF3D7_1408700.e1s7	PF3D7_1408700	conserved protein, unknown function	-0.0382008	-0.0903262	-0.196801	-0.204312	0.0633887	0.0745459	0.0172178	0.144097	1.05768	0.145995	-0.282604	-0.245216	-0.194256	-0.0924656	-0.129111	-0.0607713	-0.229253	-0.152952	-0.0346683	-0.0898528	-0.0648912	-0.38327	0.022654	-0.0131926	-0.200361	-0.246959	0.160336	0.0486044	-0.228018	-0.0407215	-0.11345	-0.102405	-0.139915	-0.220353	-0.141356	-0.04457	0.0784666	-0.153947	-0.015236	-0.215844	-0.198253	-0.241452	-0.110243	-0.244359	-0.0709873	-0.00865716	-0.391867	-0.425591	-0.082347	-0.0490204	-0.0558421	-0.229511	-0.109638	-0.0180614	-0.0726103	-0.320966	0.559308	0.581944	0.240166	0.298459	-0.0126069	-0.104519	-0.104598	-0.237796	-0.325919	-0.17148	-0.431698	-0.412634	-0.311851	-0.238765	-0.222088	-0.172946	-0.598037	-1.99274	-0.28306	-0.252314	-0.226285	-0.315172	-0.230495	-0.126898	0.0290505	-0.115068	-0.0338259	-0.154543	-0.511046	-0.618157	-0.611352	-0.5021	-0.0293804	-0.192698	-0.0178732	-0.221121	-0.098624	-0.297806	-0.211649	-0.154606	-0.217036	0.00128468	-0.129943	-0.108167	-0.1752	-0.119075
PF3D7_1356800.e1s1	PF3D7_1356800	serine/threonine protein kinase, putative	0.337476	0.202931	0.139736	0.0552932	0.677646	0.656598	-0.372606	-0.153255	0.773335	0.207325	0.0831086	0.00907578	0.100036	0.230024	0.185997	0.345221	0.0513862	0.0865708	0.256025	0.196175	0.151445	-0.0239513	0.514489	0.509216	0.0696266	-0.00999947	0.24864	0.283335	-0.0821176	0.301348	1.41954	1.29186	0.259549	0.0381024	0.0367964	0.0809609	0.269321	0.0234167	0.0800143	0.00927781	-0.110589	-0.149491	0.181419	0.0425336	0.058028	0.251641	-0.282539	-0.149435	0.0741834	0.163843	0.196642	-0.0619609	0.0494407	0.114208	0.252708	-0.0439731	-0.0495216	0.158321	0.21259	0.24438	0.261203	-0.0769711	0.0134097	-0.0932671	-0.253184	-0.1287	-0.0230582	0.034892	-0.0690416	0.162751	-0.0417664	0.035403	-0.411787	-1.21112	-0.145277	-0.103294	0.141077	0.0831902	0.0473294	0.166354	0.156488	0.0530817	0.171561	0.00664619	0.0518654	0.0836325	-0.0486535	-0.0187405	0.179632	0.185368	-0.0121821	0.0270074	0.257527	0.155086	0.0123367	0.220103	0.0794345	0.111269	0.0548619	0.159223	0.0647788	0.180874
PF3D7_0203100.e1s3	PF3D7_0203100	protein kinase, putative	0.0856768	0.00397437	0.15921	-0.220016	0.240116	0.219909	0.579902	0.516824	0.790996	0.181123	-0.0826333	-0.0791702	-0.00115624	0.152749	-0.0474277	0.104673	0.215235	0.175918	0.133563	0.156961	-0.064162	-0.365262	0.514489	0.475206	-0.0548958	-0.133302	0.30635	0.334566	1.09528	1.2451	0.0373822	0.030027	0.123119	-0.0275713	0.584161	0.558463	0.199715	-0.0948592	0.0129326	0.0177893	-0.107374	-0.113999	0.00756131	-0.0901	-0.0981537	0.148995	-0.340075	-0.119426	-0.0452268	0.150589	0.374877	0.00120217	-0.0327384	0.114208	0.084814	-0.239172	0.0119313	0.164099	0.228128	0.259745	0.00469934	-0.207216	-0.000872569	-0.0438835	0.83316	0.321928	0.857083	0.920773	-0.186878	0.0552824	-0.0954899	-0.116641	-0.208751	-0.967632	-0.135987	-0.167425	-0.148283	-0.159694	0.0236781	-0.00917035	0.0583905	-0.0585182	0.129445	-0.139789	-0.252288	-0.272943	-0.461439	-0.379052	0.00286452	-0.0362606	-0.129554	-0.0131454	-0.132278	-0.223064	0.180896	0.530988	0.11971	0.141296	-0.148418	-0.0112666	-0.0065967	0.0461476
PF3D7_0630200	PF3D7_0630200	secreted ookinete protein, putative	-0.121774	-0.150898	0.657821	0.470674	-0.311732	-0.321354	-0.211846	-0.291784	-0.0541508	-0.0456828	-0.00583143	-0.103794	0.0338398	0.0265361	-0.16456	0.0231347	-0.322323	-0.421992	0.0176826	-0.120261	-0.149758	-0.418178	-0.33339	-0.398251	0.0359434	-0.118803	-0.119651	-0.131535	-0.109509	0.163328	0.0417686	0.0328999	-0.00644061	-0.268318	-0.19402	-0.107435	0.0921247	-0.186413	0.063534	0.0374563	-0.0197221	-0.0866449	0.129001	0.000433047	-0.212243	-0.0261289	-0.252766	-0.147104	-0.0555028	0.117503	1.79259	1.11821	-0.177289	-0.077733	-0.00707849	-0.262072	-0.245219	-0.0600248	-0.110875	-0.133964	0	-0.291572	0.025649	0.0481102	-0.162373	-0.280552	0.0203641	-0.0905041	-0.0438044	-0.00483856	0.052108	0.0899463	0.751037	0.668188	0.294019	0.0838518	-0.111595	-0.222538	0.0196983	-0.0167543	0.599857	0.671606	-0.156038	-0.200825	-0.334908	-0.346829	-0.498741	-0.379052	-0.3947	-0.376087	0.143399	0.519146	-0.525558	-0.718078	-0.132556	0.0484578	-0.0329044	0.0411774	-0.127226	-0.0740126	-0.0221073	-0.0482962
PF3D7_0407700.e2s2_US	PF3D7_0407700	conserved Plasmodium protein, unknown function	1.07674	1.38624	1.80417	2.1355	1.82279	1.6589	1.59992	1.84921	4.57489	1.63666	1.35923	1.41174	1.76371	1.97072	0.889136	0.982566	1.57659	1.35992	0.882602	0.791076	0.884747	0.708517	1.49537	1.48785	0.792226	0.905128	1.18273	1.25978	1.78313	2.11126	2.40182	2.39472	1.17605	1.05604	1.51942	1.62596	1.25074	1.37955	1.83899	1.15229	1.22145	1.30066	0.904065	0.769173	0.859843	0.787942	0.316423	0.377012	2.10398	2.05444	0.951262	1.07517	0.493841	0.476325	1.38922	1.38124	1.42362	1.32983	0.263359	0.427246	1.19296	1.51728	0.720225	0.551341	0.770508	0.826351	0.876787	0.883186	0.900768	1.10216	1.88165	1.848	0.167871	0.30346	2.62735	2.78021	1.99125	1.94193	2.73316	3.13926	2.92244	3.05746	1.15918	1.11177	0.982229	1.09468	3.33367	3.30517	1.92198	2.03118	0.946715	0.900982	0.96941	0.846745	0.53926	0.547694	2.07787	2.32946	0.777938	0.77608	0.738356	0.68098
PF3D7_1004200.e2s1	PF3D7_1004200	WD repeat-containing protein, putative	0.0309291	-0.124627	0.40232	-0.141576	0.338881	0.288972	0.322072	-0.0542509	1.59568	0.187718	0.414892	0.492413	0.631121	0.550604	-0.0258455	0.18043	-0.0443309	-0.000542565	-0.064903	0.0219916	0.171706	0.0204704	0.309358	0.283525	-0.442966	-0.0415597	0.00497686	0.137282	-0.177451	0.0717328	1.31976	1.27214	0.204146	0.104424	2.15191	2.0992	0.268798	-0.0836971	0.424569	0.0149577	0.0899655	0.018738	0.0484547	0.0363526	0.0109654	0.194402	-0.401363	-0.0866744	0.0466358	0.131943	0.336016	0.135519	0.606546	0.708552	0.2052	0.065845	-0.108795	0.101645	0.117975	0.277762	0.276828	-0.0506261	0.183847	0.236303	0.281514	-0.109788	-0.0761194	-0.0953644	0.0639545	0.092002	0.382658	0.335745	-0.479464	-0.866912	0	-0.0496433	0.612397	0.641792	0.44007	0.411173	0.602226	0.273103	0.718718	0.896448	-0.231692	-0.272943	-0.292514	-0.170676	0.116422	0.289906	0.378845	0.167621	0.287823	0.064947	0.0566894	0.171703	0.209722	0.180383	0.11519	0.169849	0.0269508	0.0105164
PF3D7_1408700.e1s6	PF3D7_1408700	conserved protein, unknown function	-0.142939	-0.298489	0.377881	-0.359515	-0.190795	-0.138968	-0.0101395	-0.564123	2.40097	0.22025	-0.266414	-0.256885	0.0232166	-0.217571	-0.162511	0.0644799	-0.153373	-0.256102	-0.155459	-0.0947405	-0.166878	-0.332725	-0.184213	-0.206379	-0.560424	-0.241713	-0.248155	-0.0770874	-0.355265	-0.0838894	-0.0245532	0.00878207	-0.0218533	-0.0556798	-0.070209	0	0.00848	-0.339522	0.0881844	-0.020188	-0.0977726	-0.163836	-0.0509239	-0.0575829	0.0698289	0.00796983	-0.661677	-0.130318	-0.0956796	0.00705162	0.0918184	-0.0160675	-0.232387	0.0273892	0.140783	-0.0439731	-0.0295704	0.0514056	0.0422569	0.0650966	0.0554063	-0.170174	-0.0925603	0.118633	-0.233059	-0.163101	-0.248125	-0.310203	-0.430854	-0.200641	-0.109239	-0.118688	-0.732142	-1.43867	-0.179225	-0.085483	-0.0339242	-0.23277	-0.0106908	-0.0750487	0.246067	0.212881	-0.00624667	-0.1097	-0.491958	-0.76391	-0.727586	-0.62825	-0.0457773	0.0225293	0.0816917	-0.140779	-0.243758	-0.370548	-0.202116	-0.0361784	-0.257336	-0.0664105	-0.164344	0.01027	0.169925	0.140133
PF3D7_0810700	PF3D7_0810700	conserved Plasmodium protein, unknown function	0.191725	0.00991547	0.376734	-0.113516	-0.408911	-0.341582	0.143462	-0.160103	0.216419	0.207325	0.0592894	0.00907578	0.204282	-0.136187	-0.01102	0.0805398	-0.099987	-0.171739	-0.157827	0.0136894	0.0221425	-0.0216747	-0.0118881	-0.126384	-0.218032	-0.0279492	0.981683	1.99143	-0.0992741	0.0450084	0.0857646	0.00390975	0.118687	0.139899	-0.166773	-0.0135678	-0.0148814	-0.167632	0.160351	0.0346631	0.0917648	-0.0897112	0.224881	-0.0275474	0.22483	0.361966	-0.539819	-0.176512	-0.0751762	0.00256822	0.332005	0.116627	-0.179543	-0.0116897	0.148084	-0.0360571	-0.177452	-0.00582646	0.0866107	0.113685	0.336446	-0.167191	0.0385405	0.144933	-0.0893239	-0.0766213	0.185528	0.0511105	-0.0605801	0.226986	-0.0165617	-0.0405558	0.890967	0.896996	0.0610494	-0.0113055	0.129575	-0.0105243	0.339161	0.252773	0.0865819	-0.0197972	0.160703	0.0151465	0.131464	-0.00603387	-0.0955085	-0.0260607	0.134447	0.189552	-0.0847576	-0.271565	-0.631013	-0.395046	0.00686672	0.137392	0.784892	0.993237	0.354123	0.558536	0.0926157	0.155647
PF3D7_0203100.e1s1	PF3D7_0203100	protein kinase, putative	0.367364	0.151008	0.21546	0.157984	0.927255	1.01641	0.108409	-0.143043	0.251923	0.259908	0.218813	0.186944	0.473989	0.192865	0.379848	0.529215	0.164841	0.101444	0.332458	0.442662	0.214101	0.171368	0.507962	0.513165	0.158394	0.00221272	0.00481913	0.303255	0.0475419	0.0434662	1.05398	0.967083	0.124593	0.301442	-0.188529	-0.0515508	0.129463	-0.0345095	0.129675	0.118173	0.0891651	-0.0742108	0.327527	0.0464532	0.112057	0.352733	-0.361099	-0.167036	0.102188	0.156943	0.28713	0.203343	0.0475145	0.110618	0.5225	0.397122	0.261568	0.446511	0.106363	0.17116	0.424421	0.127519	0.124626	0.150562	-0.00159502	-0.0327042	0.325237	0.252617	0.0529489	0.336028	0.0109365	0.0496891	-0.80263	-1.13593	0.0390728	0.0415222	0.219126	0.0557094	0.296734	0.320383	0.205093	0.119442	0.251561	0.125689	0.329101	0.214976	0.383646	0.391803	0.248488	0.334514	0.126036	0.0355441	0.284507	0.309257	-0.033423	-0.0223486	0.146948	0.0449198	0.00681834	0.164137	0.119118	0.0931283
PF3D7_0910500.e1s2	PF3D7_0910500	DNA repair protein REV1, putative	0.168187	0.122958	0.21546	-0.316231	0.47761	0.466915	-0.0755588	0.0854739	0.353477	0.139206	-0.0317735	0.0563141	0.401247	0.0802653	0.0696486	0.296944	0.0342132	-0.0730527	0.0426469	0.363504	0.0720818	0.0797706	0.105162	0.0802718	0.336125	-0.292339	-0.0813035	0.156025	0.0574283	-0.11197	0.174726	0.0937821	0.115724	0.286078	-0.0279201	0.0267586	0.137504	-0.014058	0.128355	0.087505	0.0144059	-0.0934941	0.337761	-0.0334456	0.0154785	0.277981	-0.215197	-0.0437699	-0.0201172	0.0102455	0.0109137	0.257813	-0.108563	0.025484	0.33178	0.102164	0.272658	0.501854	-0.0237676	-0.0602794	0.337068	0.0295443	0.0370298	0.185396	-0.0680001	-0.0499822	0.215729	0.0736588	0.0581384	0.26857	-0.0597707	-0.0436633	-0.158361	-0.522388	-0.0814711	-0.0548328	0.0416675	-0.0255663	0.278833	0.166716	0.0922108	0.176374	0.121133	-0.0124247	0.197622	0.13608	-0.0333673	0.0542253	0.125463	0.242113	0.221278	0.200258	0.385044	0.297294	0.0123367	0.0959172	0.123372	0.166136	-0.0165595	0.141475	0.134389	0.168316
PF3D7_0420700.e1s2	PF3D7_0420700	erythrocyte membrane protein 1, PfEMP1	0.233585	0.0984037	-0.245753	-0.400917	-0.188171	-0.133649	-0.163083	-0.184532	-0.14076	0.011522	0.0656615	0.169643	-0.122297	-0.253141	-0.258407	-0.250153	0.160829	-0.0128547	0.0356887	-0.111685	0.420808	0.235201	0.0419499	-0.0658798	-0.379697	-0.315886	-0.0965463	-0.0621934	-0.170502	-0.119038	0.108358	0.131295	-0.128779	-0.0439318	0.114627	-0.14197	0.0326651	-0.0205112	-0.0980189	-0.1729	-0.0425368	-0.0467422	-0.431203	-0.445135	0.290043	0.155977	-0.0308603	0.0426452	-0.481182	-0.129293	-0.224999	-0.505947	0.0339144	0.0223214	-0.10871	-0.524591	0.205845	-0.0302151	0.12261	0.261932	-0.157089	-0.176431	0.0534931	-0.303989	0.550427	0.0912155	0.180837	0.168487	0.0139704	0.101417	-0.00168343	-0.107707	-0.367057	-0.287264	-0.0304951	-0.0674037	-0.090047	-0.0255602	0.0389784	-0.0530935	-0.151286	0.0404653	0.263721	0.121612	0.250152	0.264174	0.269342	0.329838	0.440055	0.428608	0.251763	0.256387	-0.143226	-0.110997	-0.270394	0.0366956	-0.121482	-0.104936	0.357112	0.313123	-0.190218	-0.303416
PF3D7_1239700.e1	PF3D7_1239700	ATP-dependent zinc metalloprotease FTSH 1	1.86185	0.897051	0.0715276	0.0257673	0.605406	0.506128	0.313713	0.534675	1.29352	0.360108	-0.0985171	-0.00401071	0.160392	0.207952	0.0936801	0.184536	0.471212	0.256486	0.104756	-0.053549	0.450681	0.185434	0.43119	0.306395	-0.278962	-0.234674	0.175561	0.313498	-0.163146	-0.104676	2.85612	3.00349	0.452795	0.420952	0.696905	0.893729	0.648307	1.20947	0.155997	0.159351	0.254477	0.455782	0.134247	0.178046	0.375488	0.265552	0.00454507	-0.166856	0.18904	0.143454	-0.0655406	-0.00568412	0.168476	0.184642	0.383628	0.338254	1.09652	1.05484	0.592549	0.606873	0.962542	1.03002	0.235122	0.157685	0.496135	0.674755	0.336764	0.237267	1.2848	1.29882	0.547156	0.442141	0.348947	0.381052	0.174422	0.169743	1.58006	1.32511	-0.0311676	0.0305356	0.323669	0.323252	0.396685	0.444773	0.280184	0.193504	0.733222	0.624369	0.490339	0.414037	0.485379	0.412142	0.303024	0.476937	0.28199	-0.0677986	0.23349	0.262703	0.635438	0.615035	0.0365675	-0.0641715
PF3D7_0713900.e1s4	PF3D7_0713900	conserved Plasmodium protein, unknown function	1.72795	2.00987	0.918435	1.20239	3.49681	2.80974	3.08113	3.77096	5.30863	1.9105	0.380237	0.55818	0.697624	1.10127	0.746039	0.863421	1.41008	1.32013	3.6449	3.0588	0.26248	0.201273	1.04882	0.90518	0.350055	0.757713	1.09938	1.21043	0.736696	0.834682	0.560854	0.574277	0.368966	0.338921	4.22878	4.69966	0.995637	1.43046	0.536031	0.364608	2.10488	2.66837	0.823761	0.63021	0.925245	0.323215	0.911807	0.97919	1.58932	1.49428	0.546656	0.646658	0.144883	0.341116	0.523167	0.619681	2.86656	2.97896	0.954732	1.0491	2.63033	2.96879	3.09887	2.62277	1.9352	1.89604	0.785094	0.829461	1.15636	1.56884	1.11444	1.25369	1.07113	0.855833	0.792249	0.867447	3.88905	2.76037	1.98172	2.11662	0.944116	0.663361	0.123004	0.0818186	0.373494	0.484779	0.536567	0.540553	0.487288	0.398558	1.47063	1.3502	0.871824	0.658207	0.858297	1.22793	1.19059	1.19111	0.544939	0.460791	1.08826	0.997825
PF3D7_0422500.e1s1	PF3D7_0422500	pre-mRNA-splicing helicase BRR2, putative	0.0603274	-0.119213	-0.285705	0.0127862	0.383226	0.318278	0.0115014	0.192389	0.655357	0.167842	-0.175537	-0.0659141	-0.280067	-0.0203387	-0.0789685	-0.370172	-0.0763468	-0.0942309	-0.0974887	0.0189781	0.0990242	-0.0335526	0.234423	0.165541	-0.00583497	-0.269471	0.11969	-0.121542	-0.0898907	0.0572867	0.0232554	-0.147226	0.0582509	0.0224258	0.276993	0.350012	-0.0604695	0.0515303	-0.101264	-0.024551	0.033254	0.281882	-0.123396	-0.0699563	-0.0179504	-0.0477746	-0.0291463	0.00524808	-0.0979138	0.042426	0.157134	-0.617806	-0.0357982	0.073297	-0.0974333	-0.173659	0.290127	0.410994	0.164013	0.100346	0.171406	0.0868775	0.0415571	-0.155137	-0.290393	-0.139619	-0.080283	-0.143211	-0.116489	-0.0868256	-0.189382	0.00827624	-0.723813	-1.19022	-0.235655	1.18784	0.195558	0.0353894	0.00091792	-0.135798	-0.0524452	-0.142838	0.0101638	-0.0424921	-0.157757	-0.203351	-0.166438	-0.178811	-0.112187	-0.2214	-0.22608	-0.0175539	0.0265651	-0.0332605	-0.263585	-0.0902376	0.187157	0	0.0401328	-0.0759427	-0.208275	-0.105709
PF3D7_0305500.e1s2	PF3D7_0305500	conserved Plasmodium protein, unknown function	0.611986	0.570965	0.284351	0.514288	2.2844	2.32368	1.9895	2.89847	5.1594	0.951413	0.118384	0.358986	0.194594	0.33295	0.218597	0.212016	0.308484	0.315524	2.41419	2.28603	0.39255	0.0873837	0.880606	0.787113	0.225924	0.021976	0.937495	0.6741	0.317527	0.348321	0.336283	0.177518	0.400708	0.454286	2.79701	3.19275	0.394656	0.234334	0.506104	0.305366	1.74774	2.84249	0.19274	0.226532	0.243867	0.0768748	0.838231	0.786779	0.594203	0.73613	0.462493	-0.51504	0.198144	0.298256	0.210091	0.184925	1.55993	1.82342	0.0826275	0.0684006	1.28232	1.9386	2.21533	1.96427	0.30493	0.108957	0.370175	0.312556	0.244375	0.239769	0.168196	0.462173	0.23807	-0.146625	0.229358	0.173119	2.52949	0.628288	1.30493	1.19734	0.231348	0.0475435	0.108574	-0.00095196	0.285287	0.243738	0.356979	0.374069	3.63984	3.71614	1.66584	1.16762	0.657984	0.427731	0.0764077	0.679919	1.56804	1.47529	0.245112	0.154703	0.723476	0.639217
PF3D7_1239200.e1s3	PF3D7_1239200	AP2 domain transcription factor, putative	0.0752414	-0.0240789	-0.21657	0.163728	0.636991	0.806596	0.385324	0.703194	2.38471	0.241008	-0.271322	-0.0272181	0.0441051	-0.0123459	-0.0540608	-0.137423	-0.0740837	-0.0772033	-0.377556	-0.0207807	0.133123	-0.204797	0.174241	0.095277	-0.0978729	-0.205514	0.332226	1.02601	-0.0491622	0.0588142	-0.0208892	-0.118253	0.124593	0.128745	1.17366	1.01177	0.168664	-0.0616287	0.146073	0.124098	0.80187	0.811596	0.23844	0.329387	0.0293058	0.016212	0.198045	0.141132	-0.082347	0.0517558	0.22792	-0.290824	0.0855575	0.225023	0.398807	0.205103	1.29829	1.68329	0.118754	0.0268039	0.0614332	-0.0867997	-0.0255212	-0.24823	-0.27231	-0.157541	0.882977	0.920773	-0.209306	-0.17073	0.42006	0.658988	-0.782645	-0.87245	-0.142484	-0.0997144	2.56112	2.94268	-0.0933053	-0.0593	-0.075609	0.192952	0.181838	0.0858946	-0.284086	-0.324791	-0.242089	-0.170676	-0.0415551	-0.177464	1.14693	0.858019	0.287997	0.0285692	-0.147727	-0.136888	0.163048	0.297953	-0.00872475	0.0838611	-0.200691	-0.0723508
PF3D7_1306500.e1s4	PF3D7_1306500	MORN repeat protein, putative	0.11908	-0.0160079	-0.220036	0.074393	0.465805	0.482204	-0.218548	0.0611445	0.206582	0.191005	-0.111893	-0.0318645	0.111716	0.0217868	0.0626579	0.0528982	-0.108272	-0.0863284	-0.0833528	-0.0172964	0.135664	-0.132761	0.322943	0.35127	-0.0670449	-0.0622191	0.173025	0.0289999	-0.0875544	0.0526946	0.0443941	-0.0356728	0.433197	0.342127	0	0.0089748	0.216079	-0.0461986	0.0461645	0.0800736	0.0240701	-0.0232626	0.200678	0.0165078	0.105016	0.214378	0.0456427	0.0797724	0.0642268	0.199537	0.325967	-0.247756	0.148014	0.182483	0.283865	0.158437	2.04729	2.20867	0.14693	0.208393	0.276828	0.112259	0.178376	0.0412302	-0.0101317	0.0632649	0.123163	0.0467053	0.214473	0.176114	0.00182851	0.133244	-0.347144	-0.869124	0.0100771	0.126504	0.165545	0.148504	0.149375	0.217567	0.161851	0.0656612	0.181838	0.0394255	0.00896087	0.0149752	-0.0272979	-0.0132746	0.114153	0.0947184	0.0180824	-0.150429	0.292869	0.0954142	0.0659248	0.0791044	0.130061	0.177545	0.0295191	0.127705	-0.00880232	0.187509
PF3D7_1112700.e3	PF3D7_1112700	conserved Plasmodium protein, unknown function	0.18041	0.0402274	-0.0134692	0.173883	0.424725	0.423053	-0.272447	-0.0133727	0.213148	0.247336	0.045258	0.0400583	0.0851324	0.0910224	0.0512253	0.13245	-0.0681104	0.0182987	0.132595	0.0974965	0.186793	-0.0317188	0.331032	0.379666	0.12541	0.0786434	0.166553	0.0169874	-0.0243717	0.233988	0.0197019	-0.0794714	0.0435175	-0.0449534	0.0250288	0.0713536	0.213364	0.143057	0.116421	0.0520327	0.00467649	-0.100138	0.226178	0.0603655	0.082072	0.135089	0.0791952	-0.111452	0.0247262	0.137796	0.244375	-0.0098266	0.134694	0.225438	0.299359	0.0351778	0.347035	0.418989	0.182989	0.229476	0.230773	0.0508319	0.104934	-0.0542286	-0.0870644	0.0584956	0.0195862	0.031552	-0.00269915	0.113494	0.029878	0.0641959	-0.414939	-1.41423	-0.00337473	0.0759595	0.098142	-0.00788599	-0.0862697	0.06436	0.0644167	0.0812328	0.181838	0.0678494	0.150823	0.0268444	0.075545	-0.0538473	0.0958717	0.018272	0.0544157	-0.106328	0.244474	0.0514126	0.115054	0.103391	0.000663766	0.110674	0.0626168	0.158812	-0.0682847	0.100601
PF3D7_1019100.e1s2	PF3D7_1019100	conserved Plasmodium protein, unknown function	0.218841	0.0440926	0.153864	0.145137	0.618894	0.589501	-0.172272	-0.0404957	0.329506	0.229868	0.295736	0.381203	0.376755	0.337821	0.141905	0.238841	-0.103784	-0.00695455	0.116519	0.0159583	0.0990242	0.0865398	0.470612	0.427181	0.137371	0.0796915	0.289356	0.204497	0.0846169	0.277931	0.279471	0.187866	0.303171	0.166992	0.0897241	0.185594	0.33971	0.0922895	0.334718	0.189599	0.103901	-0.00578057	0.50201	0.285524	0.29426	0.466071	0.0305883	0.0465593	0.322006	0.3218	0.42061	0.0481534	0.166768	0.235774	0.391443	0.142831	0.613047	0.790365	0.188718	0.223066	0.479475	0.300679	0.37743	0.235298	0.0951007	0.194044	0.279505	0.200692	0.152744	0.37628	0.284675	0.308587	0.0422681	-0.20482	0.212002	0.272457	0.277218	0.228993	0.301808	0.407042	0.255128	0.281216	0.35376	0.15846	0.302016	0.19144	0.279776	0.195195	0.352568	0.421352	0.156675	0.0397936	0.387974	0.297294	0.169925	0.288274	0.0699783	0.160972	0.137955	0.209608	0.185442	0.304697
PF3D7_1447800.e1s1	PF3D7_1447800	calponin homology domain-containing protein, putative	0.596259	0.634513	0.40232	0.38803	1.22794	1.21423	0.647345	1.01654	2.90157	0.846956	0.437844	0.383352	0.548879	0.585548	0.519778	0.639926	0.0699831	0.0679523	0.946165	0.816929	0.245908	0.131011	0.752944	0.718652	0.473524	0.407266	0.487494	0.620725	0.277607	0.41006	0.300124	0.195578	0.407992	0.27678	1.93954	2.12883	0.682789	0.552541	0.435283	0.328928	0.528958	0.598215	0.712808	0.422382	0.457118	0.547505	0.0762659	0.200902	0.670019	0.687679	0.531163	0.203343	0.216047	0.287167	0.628091	0.398583	0.53795	0.716404	0.126992	0.258124	1.2778	1.51358	1.71833	1.37251	0.833459	0.342672	0.447406	0.428268	0.336951	0.453956	0.987597	0.98502	0.835021	0.543558	0.364442	0.391702	1.39461	0.595121	0.882892	0.951875	0.371724	0.404554	0.444623	0.24291	0.420085	0.307404	0.373589	0.425957	0.578668	0.591277	0.668291	0.462501	0.631307	0.59965	0.427033	0.521579	0.837484	0.634857	0.227973	0.399726	0.608464	0.633979
PF3D7_1364200.e1s1	PF3D7_1364200	nucleoporin NUP205, putative	0.456503	0.197735	0.40232	0.374334	2.39319	2.392	0.590485	0.691195	2.23267	0.334613	0.262646	0.306155	0.442867	0.28583	0.620802	0.69883	0.189815	0.26733	0.328869	0.426549	0.379209	0.0704107	0.709647	0.709503	0.173963	0.255077	0.259522	0.405393	0.182725	0.298765	0.228049	0.0547378	0.459724	0.443939	0.723923	0.945531	0.403494	0.0302826	0.432612	0.210788	0.0677915	-0.0662903	0.390186	0.193583	0.238085	0.423802	-0.202098	0.140178	0.259897	0.382707	0.367057	-0.0902144	0.151156	0.229995	0.554172	0.379474	1.8046	2.03384	0.156922	0.216222	0.508992	0.237381	0.331338	0.249749	0.418222	0.0148478	0.41553	0.352365	0.262472	0.408582	0.197212	0.262154	-0.242649	-1.42071	0.202513	0.347149	0.892599	0.364801	0.468087	0.551396	0.251108	0.197246	0.329389	0.200889	0.518276	0.383228	0.502098	0.528619	0.409189	0.414442	0.798539	0.839551	0.58723	0.419225	0.321928	0.343693	0.302006	0.129595	0.0738763	0.225759	0.282068	0.31443
PF3D7_0701900.e2	PF3D7_0701900	Plasmodium exported protein, unknown function	0.646465	0.463226	0.336011	0.650974	0.908118	0.848969	0.522777	0.100832	0.256698	0.239422	0.378198	0.367697	0.444142	0.259664	0.788544	0.862135	0.40225	0.371504	0.149452	0.223265	0.742255	0.390289	0.581011	0.566079	0.496407	0.615997	0.146818	0.250367	0.579092	0.63305	0.289834	0.057562	0.4568	0.593725	-0.065169	-0.0726981	0.887014	0.73749	1.02327	0.720838	0.123382	0.00973005	0.488024	0.23735	0.741059	0.865753	0.171756	0.316027	0.330339	0.518103	0.668984	0.386406	0.421869	0.585609	0.59428	0.397122	2.10962	2.39659	0.110319	0.117557	1.98303	1.83764	0.595809	0.557829	0.26392	0.0739384	0.641425	0.528556	0.297452	0.529152	0.281668	0.381063	-0.13154	-1.532	0.444028	0.556176	0.856019	0.771331	0.519852	0.586046	0.56324	0.518745	0.420693	0.337075	0.792512	0.729601	0.852118	0.795811	0.259822	0.365239	3.83373	3.91577	1.94065	1.78815	0.34053	0.402664	0.47247	0.379747	0.10829	0.276938	0.366514	0.469485
PF3D7_0606400	PF3D7_0606400	conserved Plasmodium protein, unknown function	0.554295	0.43921	0.429673	-0.0875074	-0.0331193	-0.0686392	0.309898	-0.0935873	3.41866	0.820676	0.30754	0.306155	0.237136	-0.0630431	0.00821011	0.118073	0.328999	0.0967522	-0.074378	0.00762123	0.189242	0.00223917	-0.0551635	-0.228189	-0.207907	-0.0279492	1.99548	1.60195	0.174961	0.298765	0.246408	0.0556798	0.368715	0.257215	-0.031602	0.577441	1.42289	2.03818	0.370886	0.282002	0.253386	0.17411	0.10594	-0.11803	0.156834	0.286918	0.0426443	0.150635	1.43314	1.43688	0.374877	0.258388	-0.00274158	0.179059	0.251353	0.096774	1.96601	2.32148	0.0340297	0.056047	0.569979	0.111031	0.0531872	0.285562	0.0289338	-0.0225622	0.364672	0.287261	-0.0754206	0.186999	-0.0230541	0.107562	1.15363	1.37618	3.13821	2.67124	2.95659	3.09433	0.143235	0.00850672	0.305425	0.323402	0.345087	0.288035	0.394242	0.335353	0.778152	0.784349	0.00409043	0.0516962	3.50407	3.36797	-0.115123	-0.0655493	2.65625	0.452133	4.06376	4.30537	0.247208	0.369551	0.282068	0.103551
PFE1495w_1o1	PFE1495w	no_match	-0.0194399	-0.292384	0.309811	-0.551115	-0.487065	-0.39343	-0.0847139	-0.403818	0.147826	0.118644	-0.124526	-0.172378	-0.117019	-0.370652	-0.166613	-0.116349	-0.189373	-0.269943	-0.320734	-0.131099	-0.0973459	-0.33555	-0.190472	-0.318883	-0.379094	-0.272142	-0.439002	-0.110629	-0.467234	-0.206053	-0.14003	-0.212638	-0.188062	-0.184596	-0.467267	-0.292135	-0.0607981	-0.361821	0.00863461	-0.10312	-0.128166	-0.155904	-0.104526	-0.310138	-0.0146874	0.103898	-0.9454	-0.297943	-0.261703	-0.1325	0.0674972	0.125474	-0.244725	-0.100957	-0.0176597	-0.175832	-0.329988	-0.21113	0.0305287	-0.00167877	0.0719202	-0.327744	-0.172447	0.0450912	-0.331257	-0.252131	-0.137267	-0.215447	-0.365559	-0.0777342	-0.348006	-0.283399	-0.984992	-2	-0.152752	-0.156226	-0.113697	-0.18133	-0.114223	-0.270938	-0.125694	-0.284327	-0.0222704	-0.0913341	-0.20037	-0.276585	-0.492039	-0.249167	-0.187621	-0.128464	-0.228616	-0.42855	-0.449782	-0.590341	-0.24552	-0.126091	-0.114648	-0.350321	-0.217534	-0.0968552	-0.158943	-0.163306
PF3D7_0423200.e2	PF3D7_0423200	BSD-domain protein, putative	-0.00460484	-0.25391	0.259679	-0.339516	-0.573751	-0.49577	-0.0298977	-0.301846	0.171616	0.125531	-0.0515409	-0.199464	0.0356732	-0.233484	-0.136132	-0.138308	-0.139387	-0.23129	-0.337412	-0.0768992	0.00834332	-0.202732	-0.186617	-0.248103	0.0682387	-0.256186	-0.248719	0.00426563	-0.257479	-0.168931	-0.0365259	-0.086729	-0.0657378	-0.0507942	-0.258713	-0.160531	-0.0637581	-0.168614	0.0600768	-0.0893435	0.0282518	-0.124603	-0.0595888	-0.193945	0.0354295	0.183184	-0.476797	-0.114295	-0.0889979	-0.0025728	0.124266	0.129249	-0.120966	-0.0252016	0.150267	-0.0439731	-0.200967	-0.153943	0.0251229	-0.0663055	0.114572	-0.216435	-0.069188	0.0877032	-0.124806	-0.0951007	-0.0198557	-0.0498396	-0.164794	0.117458	-0.142177	-0.148486	0.0454246	-0.442782	0.00672586	-0.0496433	0.0416675	-0.106042	0.0106121	-0.10183	0.0143019	-0.0722338	0.0157796	0.026403	-0.0802827	-0.150265	-0.292514	-0.0955941	-0.112851	0.0434847	-0.053848	-0.217313	-0.452109	-0.428972	-0.122031	0.00982264	-0.0247765	-0.0292119	-0.0674101	0.0532852	-0.035761	-0.020042
PF3D7_1444700.e1	PF3D7_1444700	shikimate dehydrogenase, putative	0.142594	-0.060968	0.55359	-0.483715	-0.508253	-0.477668	-0.159319	-0.0383911	0.15807	0.159478	-0.0389304	-0.0433659	0.181405	-0.10705	-0.12113	0.00160746	-0.0615022	-0.168142	-0.122709	0.145608	0.0667655	0.0147147	-0.190472	-0.148048	0.163603	-0.406574	-0.204279	0.122221	-0.0491622	-0.134485	0.00809242	-0.05283	-0.117956	0.0454211	-0.112475	-0.0562235	0.0354702	-0.113657	0.113755	0.0290604	-0.03928	-0.0835851	0.220984	0.000433047	0.202574	0.289012	-0.102483	0.0229501	-0.123858	0.0330354	-0.0523426	0.0630318	-0.0243573	0.0467736	0.148812	0.0134116	-0.123588	-0.0182046	-0.0246676	0.0260317	0.117467	-0.121737	-0.0558277	0.0796879	-0.102956	-0.109788	0.0412116	-0.0303171	0.0529489	0.26857	-0.117155	-0.0951229	1.22851	1.31634	-0.126757	-0.111382	0.00630316	-0.0780996	0.219977	0.18488	0.0500271	0.122455	0.127371	0.0113748	0.134026	0.0827799	0.0127215	0.0426093	0.12396	0.267197	-0.0306502	-0.015348	-0.0800609	-0.0477531	0.112509	0.112536	0.0680796	0.0486525	0.012989	0.159633	0.0764775	0.0383868
PF3D7_1329000.e1s1	PF3D7_1329000	DNA-directed RNA polymerase III subunit RPC1, putative	0.284482	0.417771	0.267125	0.598456	0.92582	0.992949	0.651027	1.06164	0.559432	0.352333	0.341925	0.361169	0.360417	0.386662	0.415609	0.380243	0.301991	0.388093	0.827583	0.732527	0.490101	0.156567	0.711714	0.661681	0.333817	0.162154	0.38044	0.234374	0.302167	0.303927	0.522307	0.536525	1.06441	1.14118	1.37109	1.81521	0.350621	0.0653843	0.0704237	0.216345	0.862731	1.46984	0.366272	0.267407	0.353686	0.331042	0.222981	0.0857299	0.376532	0.324881	0.616085	0.149837	0.394853	0.3907	0.377223	0.279938	3.05498	3.28416	0.227028	0.334997	0.908093	1.53434	1.25931	0.94566	0.315217	0.225232	0.427017	0.222338	0.349175	0.325787	0.234237	0.419934	0.242077	0.392433	0.144229	0.18197	1.22309	0.465061	0.734392	0.526791	0.273576	0.232539	0.409218	0.383773	0.309289	0.337261	0.441683	0.349296	0.36598	0.427564	0.233859	0.187866	0.649327	0.725919	0.145242	0.387675	0.733509	0.733234	0.35946	0.231232	0.629605	0.722356
PF3D7_1434500.e1s8	PF3D7_1434500	dynein-related AAA-type ATPase, putative	0.143426	0.0158322	0.106223	0.268139	0.57561	0.613341	0.928618	1.25465	3.55975	2.1375	0.091326	0.22039	0.0781698	0.128455	0.223307	0.0357416	0.0541272	0.173287	0.126283	0.0642632	0.354879	0.0907545	0.443507	0.317795	0.295186	0.116924	0.553469	0.358564	0.174961	0.164393	0.15866	0.0974461	0.708327	0.832427	0.936716	1.10523	0.102137	0.843618	0.214846	0.0691955	0.082746	0.302719	0.115769	0.11631	0.167181	0.21162	0.227389	0.0587254	0.530183	0.624473	0.285748	-0.213884	0.318638	0.461811	0.211486	0.117327	2.65401	3.02672	0.210297	0.274558	0.20922	0.202066	0.394047	0.0896243	0.215315	0.0751195	0.200021	0.0378544	0.00940745	0.184639	0.126064	0.279353	-0.802114	-0.413018	0.0150893	0.101064	0.26352	0.155581	0.0298073	-0.101394	0.0366606	-0.0281268	0.255364	0.233228	0.0824309	0.0292066	0.129784	0.111498	0.0358037	0.0063141	0.43055	0.24235	0.233656	0.190211	0.10996	0.184769	0.518617	0.438305	0.228239	0.151407	0.253643	0.469267
PF3D7_1131400.e1	PF3D7_1131400	conserved Plasmodium protein, unknown function	0.654666	0.626479	0.511367	0.558319	1.25105	1.27385	0.542732	0.542359	0.475909	0.422513	0.559323	0.67281	0.450711	0.561057	0.800674	0.674348	0.46328	0.475863	0.146096	0.452747	0.725063	0.542975	1.22794	1.11555	0.650885	0.469762	0.566566	0.522606	0.38245	0.496572	0.420887	0.367022	1.55903	1.54647	0.63846	0.656673	0.433659	0.308929	0.439547	0.485938	0.314756	0.384201	0.570486	0.514198	0.478524	0.535645	0.390353	0.256535	0.602483	0.630298	0.731224	0.139267	0.618921	0.600403	0.919305	0.772143	3.77615	3.96197	0.138586	0.292392	0.573147	0.441166	0.504751	0.12407	0.37708	0.39563	0.684025	0.589891	0.52649	0.545792	0.436378	0.576891	-0.578469	-0.233752	0.43221	0.558444	0.512044	0.64459	0.682473	0.657459	0.274071	0.303293	0.520059	0.528683	0.653353	0.621428	0.793321	0.695163	0.732288	0.650336	0.450344	-0.333424	0.900464	0.739647	0.444335	0.501703	1.10713	1.03476	0.427796	0.421436	1.08167	1.06875
PF3D7_0928600.e1	PF3D7_0928600	conserved Plasmodium protein, unknown function	0.246233	-0.0240789	0.756349	0.525236	-0.0109555	-0.0224216	0.0172178	0.38425	0.464948	0.41691	0.576597	0.805353	-0.419185	-0.191767	0.0370289	-0.313609	-0.0551867	-0.0786498	-0.342117	0.00914065	-0.0381538	-0.146585	-0.146751	-0.177449	-0.0294138	-0.269471	0.127534	-0.154446	-0.161801	-0.151164	-0.130129	-0.149395	0.133408	0.059948	0.0749621	0.181631	-0.040894	-0.0689474	-0.146481	-0.113927	-0.0868775	0.0714244	-0.106974	-0.039368	0.144869	0.0313057	0.0908534	0.131565	-0.0323503	0.106502	0.249346	-0.353981	0.117123	0.267555	-0.0768597	-0.193333	0.095496	0.313505	0.124632	0.0924014	-0.0357416	-0.0783711	0.234485	0.0392436	-0.317948	-0.134149	0.0265726	0.00417129	-0.0279086	-0.005916	-0.178987	-0.0530265	0.977641	1.28609	-0.227739	-0.0757798	-0.211581	-0.0854981	-0.0929135	-0.224629	0.0972581	0.135193	1.01466	1.31907	-0.277943	-0.217984	-0.277309	-0.202806	-0.0921812	-0.215683	-0.151522	1.2609	-0.237472	-0.30442	-0.0618794	-0.0475932	-0.0376669	-0.0338096	0.126618	0.066906	-0.207261	-0.0995572
PF3D7_0306000.e1	PF3D7_0306000	conserved protein, unknown function	0.275395	0.0275934	0.0576717	0.228495	-0.0878892	-0.00157978	0.995301	1.0102	0.2662	0.304587	0.130131	0.336422	0.00605509	0.0209216	0.111743	-0.00968255	0.0863214	0.0693679	0.059053	0.0881819	0.190464	-0.0153192	0.0276403	-0.10504	0.0273983	-0.0749916	0.441851	0.119415	0.0901312	0.168997	0.128458	0.0864261	0.120166	0.144592	-0.0024065	0.0497721	-0.053261	-0.0543469	0.0881844	0.137178	0.034086	0.0798465	0.255052	0.148447	0.293022	0.234082	0.193997	0.326128	0.250049	0.330003	0.434706	-0.317982	0.519594	0.571642	0.0641216	-0.0038549	0.124722	-0.00291029	0.161821	0.242209	0.065937	0.0787355	0.167025	-0.0478793	-0.114415	0.0222147	0.110067	0.0555023	0.249488	0.164189	0.128577	0.275306	-0.393797	-0.493085	-0.00675737	0.0576419	0.0908603	0.028552	-0.226193	-0.108823	0.0598276	0.0789077	0.189809	0.0732867	0.0480667	-0.107471	0.0533798	0.0373515	0.199745	0.0699674	0.47549	0.0173429	-0.0993077	-0.091768	0.158253	0.107971	0.416365	0.392532	0.157027	0.204449	2.4129	2.30884
PF3D7_1470200.e2	PF3D7_1470200	conserved Plasmodium protein, unknown function	0.0479285	-0.0839847	0.776055	0.675304	-0.159983	-0.22091	-0.0923879	0.151491	0.100806	0.104772	-0.196725	-0.0169068	0.00288655	0.0951386	-0.129111	-0.221655	0.650565	0.547859	-0.341444	-0.134031	-0.0766086	-0.211009	0.217067	0.0677962	-0.00876133	-0.140607	-0.0325726	-0.21904	1.39057	1.40541	-0.17727	-0.262252	-0.187605	-0.215972	-0.295128	-0.114727	0.151184	0.0319939	-0.17961	0.213878	-0.188029	-0.204166	-0.15935	-0.189328	0.157005	0.165621	-0.0513992	-0.00421225	-0.0856686	0.0311499	0.223596	-0.797254	-0.00498858	0.0884327	-0.0734592	-0.180187	-0.131541	-0.212627	0.203431	0.21066	-0.17405	-0.188198	-0.12517	-0.452433	-0.332595	-0.227168	-0.128618	-0.0888876	-0.0577705	-0.0948279	0.603445	0.769347	-0.0644262	0.0198663	-0.141554	-0.110481	0.918538	1.05234	0.667751	1.03611	-0.163427	-0.30038	-0.00596214	-0.0762061	-0.277943	-0.225004	0.101812	0.0185002	-0.0260399	-0.198154	-0.203455	-0.286118	-0.26559	-0.504067	-0.0734211	-0.100768	-0.125108	-0.191452	-0.0320403	-0.00665737	-0.39817	-0.267989
PF3D7_0104000.e3	PF3D7_0104000	thrombospondin-related sporozoite protein	0.411003	0.468149	0.0366092	0.0445709	0.0229395	-0.0412645	0.0359296	0.0885828	0.876754	0.866621	-0.021438	0.0784514	0.00519027	0.138157	0.117514	0.0982415	0.461088	0.26407	0.16405	0.0561346	0.471512	0.251676	0.366052	0.167785	0.202865	0.0764821	0.0930892	0.294299	-0.193735	-0.27611	0.0780309	0.105326	1.40772	1.38406	0.192336	0.342687	0.308158	0.203955	0.196545	0.173378	0.438734	0.433978	0.542945	0.406767	0.241182	0.240667	0.274847	-0.00301108	0.0586029	0.155312	-0.413562	-0.565099	0.166771	-0.0402811	0.125497	0.217341	0.216472	0.137242	0.66133	0.828411	0.703547	0.709294	0.556047	0.40752	0.17096	0.33023	0.33041	0.396969	0.344425	0.418253	0.370592	0.275352	0.707246	0.729516	0.0725103	0.11466	0.118163	0.178506	-0.0600706	0.0183758	0.232834	0.132653	0.179015	0.116557	0.275356	0.33811	0.56834	0.505421	0.459757	0.42712	0.102435	0.13347	0.223688	0.240025	0.0483092	0.0821711	-0.00214783	0.10835	0.413978	0.292792	1.20349	1.33121
PF3D7_1476100.e1_3131104..3131634	PF3D7_1476100	early transcribed membrane protein 14.2	1.22384	1.5127	0.479294	0.54089	1.00459	0.934959	0.337019	0.396832	0.647727	0.597064	1.73142	2.23432	0.346436	0.493753	0.877026	1.00553	0.810527	0.728861	2.28455	2.12229	0.827871	0.58549	0.883404	0.826557	0.514909	0.788425	1.02296	0.658721	0.361572	0.229206	0.660623	0.767291	0.827537	0.732237	0.877356	0.856491	0.680641	0.621149	1.33755	1.51464	0.60128	0.612607	0.871679	0.699714	0.763428	0.796505	0.633091	0.481854	2.38813	2.43479	-0.202821	-0.156256	0.322524	0.169088	0.598985	0.666188	2.47762	2.41995	0.596249	0.846572	0.803505	1.03344	0.636193	0.441829	1.27614	1.29811	0.841058	0.74635	0.900768	0.951074	2.40413	2.22007	0.333167	0.342683	0.739301	0.736408	1.39328	1.68718	-0.0123838	0.133635	0.450755	0.427153	0.229265	0.310045	0.535365	0.736362	1.06282	0.759457	1.36996	1.3377	0.706906	0.646525	0.539329	0.420844	1.16945	1.12428	0.634765	0.627551	0.844235	0.759935	0.298702	0.301045
PF3D7_0112900.e2	PF3D7_0112900	Plasmodium exported protein, unknown function	-0.0755016	-0.0839847	-0.305819	-0.0634494	-0.368722	-0.470093	-0.286463	-0.0383911	0.130589	0.159478	-0.235253	-0.213201	-0.207874	-0.112498	-0.225292	-0.195175	-0.153092	-0.133529	-0.125603	-0.107033	-0.00909338	-0.305329	-0.1713	-0.173212	-0.124605	-0.064533	-0.000554046	-0.0906704	-0.135016	-0.0948862	-0.153005	-0.185671	-0.136379	-0.197496	-0.281912	-0.139305	0.0760781	-0.0471017	0.0143624	-0.0840213	-0.0388425	-0.150475	-0.068306	-0.149711	-0.0932865	0.0206307	-0.204471	-0.0656128	-0.0718786	0.0653313	0.0142552	-0.197242	0.00149322	0.0264369	0.0313316	-0.244863	-0.104549	-0.0817403	0.258643	0.326493	0.050112	0.574978	-0.0133399	-0.0657734	-0.134107	-0.14099	-0.206572	-0.229626	0.355512	0.28408	-0.243589	-0.123611	-0.418098	-0.865807	-0.132288	-0.00375865	-0.132749	-0.124022	-0.170568	-0.200619	-0.140801	-0.217077	-0.0367293	-0.137694	-0.183684	-0.252715	-0.271558	-0.277279	-0.148276	-0.159392	-0.143843	-0.263689	-0.098624	-0.404785	-0.033423	-0.0298757	-0.221286	-0.0840129	-0.0165595	0.0355178	-0.209289	-0.000603259
PF3D7_1441100.e1	PF3D7_1441100	conserved Plasmodium protein, unknown function	-0.0194399	-0.0537209	0.0214394	0.0497893	-0.204878	-0.356942	-0.316705	-0.318349	0.0722011	0.096034	-0.0636543	-0.00842862	-0.049378	0.0402639	-0.0964677	-0.140966	-0.117975	-0.065265	0.0636338	0.017469	0.0166387	-0.223513	-0.10978	-0.17851	0.0416122	0.0263313	-0.0167947	-0.0509312	0.01167	0.0572867	0.0539802	-0.160292	-0.00482776	-0.113595	-0.12291	0.0089748	-0.0235003	-0.144252	0.121737	0.00286107	0.0269986	-0.0835851	0.0381549	-0.0937929	-0.0727825	0.050571	-0.239323	-0.188445	0.106561	0.123119	0.222152	-0.0153728	0.0099257	0.103411	-0.00788968	-0.279489	-0.181574	-0.0906564	0.084905	0.101422	0.0711736	-0.133331	0.0462579	-0.0556806	-0.192417	-0.0858314	-0.0246621	0.0496436	-0.0882636	0.159871	0.0512253	0.229704	-0.419679	-0.977147	-0.0246475	0.0407115	0.0926842	-0.0140495	-0.0248204	0.0886334	-0.0327073	-0.0563869	0.0344348	-0.130384	0.062126	0.0710773	-0.0324552	-0.0513556	-0.134721	-0.106177	-0.0820035	-0.409595	-0.277405	-0.502165	-0.0152228	0.0448794	-0.168847	0.0140689	-0.0448019	0.0847253	-0.0844768	0.0677446
PF3D7_1452800.e2	PF3D7_1452800	conserved Plasmodium protein, unknown function	0.0891386	-0.127885	0.147826	-0.0208413	0.069902	-0.214234	-0.21687	-0.276821	-0.0229562	0.096034	-0.1618	-0.0347313	-0.0710685	0.0289049	-0.207225	-0.050741	-0.104599	-0.090335	0.138396	-0.100464	0.022829	-0.236655	0.0757754	-0.0691704	0.767503	0.632518	0.185187	-0.114918	-0.14794	-0.0822049	-0.12422	-0.325848	0.0450755	-0.126901	-0.355375	-0.084582	0	-0.215559	-0.0203507	-0.110058	-0.0918609	-0.205188	0.0710029	-0.209219	0.314546	0.520125	-0.567041	-0.268513	-0.154341	-0.0840129	0.259941	-0.24531	-0.211478	-0.0844039	0.103713	-0.34155	-0.339168	-0.236785	0.00822302	-0.0656469	-0.0293225	-0.314485	-0.0117756	-0.131152	-0.295601	-0.256582	0.163161	0.0944379	-0.0754206	0.140039	0.18921	0.481757	-0.058869	-0.842793	0.460044	0.381492	0.00823707	-0.0780996	-0.1895	-0.152409	-0.0630419	-0.026457	-0.114958	-0.200825	0.191732	0.217049	0.101812	0.0663222	-0.251773	-0.258144	0.00863892	-0.403813	-0.428434	-0.620456	-0.1848	-0.115375	-0.247056	-0.0772173	1.43056	1.18403	-0.171242	-0.20094
PF3D7_0714400.e2	PF3D7_0714400	calmodulin, putative	-0.168346	-0.204005	-0.441366	-0.344192	-0.248599	-0.492632	-0.329499	-0.262047	0.487402	0.641769	-0.183664	-0.241864	-0.353911	-0.206426	-0.375865	-0.114399	0.183425	0.0504213	-0.150009	-0.183495	0.14833	-0.170269	-0.146866	-0.180725	-0.509486	-0.251477	-0.25518	-0.353993	-0.293605	-0.271825	-0.168398	-0.201892	-0.259031	-0.236492	-0.40145	-0.373363	-0.226588	-0.272934	-0.0763372	-0.229637	-0.238658	-0.12453	0.26255	0.233435	-0.155297	-0.0927949	-0.704865	-0.582481	-0.354889	-0.387787	-0.420117	-0.566533	-0.330309	-0.283219	-0.181754	-0.193538	-0.15442	-0.119358	0.54314	0.670152	-0.105298	-0.261768	-0.103999	-0.0989407	-0.182624	-0.1092	-0.109111	-0.0454322	-0.335537	-0.135249	-0.249295	-0.346394	-0.576258	-0.470421	-0.126605	-0.237476	-0.186094	-0.4569	-0.177316	-0.20762	0.0430271	-0.173016	-0.140497	-0.327275	-0.291386	-0.144413	-0.280534	-0.288064	-0.0610556	-0.0951285	-0.305533	-0.308422	0.051723	-0.158164	-0.215094	-0.26853	-0.372129	-0.322108	-0.234373	-0.217737	-0.203306	-0.229342
PF3D7_1371900.e2	PF3D7_1371900	Plasmodium exported protein, unknown function	0.185945	-0.0551416	-0.515985	-0.541296	-0.651396	-0.726367	-0.532389	-0.418551	0.0756812	0.135095	-0.578642	-0.418099	-0.420169	-0.292994	-0.444002	-0.22996	0.108419	-0.201126	-0.607949	-0.732106	0.190442	-0.147459	-0.231129	-0.261417	-0.55548	-0.661572	-0.224588	0.172999	-0.485533	-0.603952	0.835811	0.858975	-0.73176	-0.753398	-0.55247	-0.579744	0.0617462	-0.160195	-0.396071	-0.420857	-0.335076	-0.493389	-0.278905	-0.101724	-0.24169	-0.172312	-0.13997	-0.691023	-0.224787	-0.277228	-0.589221	-0.892322	0.21123	-0.147999	-0.514885	-0.472799	-0.20296	-0.331364	0.111312	0.0346289	-0.310295	-0.257588	-0.316375	-0.599616	0.136614	-0.762277	-0.641606	-0.458223	2.39964	2.35508	-0.0453141	-0.0383566	0.367266	0.396027	0.28816	0.506507	-0.333458	-0.300729	-0.504247	-0.466768	-0.238795	-0.331425	0.059674	-0.075767	-0.496277	-0.312622	-0.163033	-0.431577	0.0565306	0.0223412	-0.22787	-0.0551284	0.614942	0.44249	-0.299446	-0.415927	-0.989782	-0.880528	-0.299337	-0.28461	-0.491662	-0.66036
PF3D7_1449800.e1	PF3D7_1449800	conserved protein, unknown function	-0.175799	-0.398549	0.281903	-0.377941	-0.519943	-0.653903	-0.133756	-0.760016	0.018864	0.0351669	-0.361905	-0.466364	-0.171949	-0.195282	-0.266515	-0.303153	-0.286512	-0.322956	-0.277606	-0.305214	-0.225184	-0.678699	-0.340868	-0.477009	-0.719122	-0.330813	-0.323591	-0.291882	-0.536712	-0.275572	-0.22074	-0.356849	-0.240716	-0.30159	-0.537075	-0.560968	-0.118789	-0.653451	-0.0885458	-0.238472	-0.210026	-0.301439	-0.254719	-0.37906	-0.226827	-0.220263	-0.709744	-0.170582	-0.369582	-0.191452	-0.1185	-0.54581	-0.300672	-0.170774	-0.273523	-0.396233	-0.436786	-0.440019	-0.0329985	-0.115669	-0.145133	-0.404683	-0.263054	-0.132802	-0.224342	-0.418358	-0.360093	-0.385592	-0.529092	-0.383889	-0.464357	-0.45896	-0.816108	-2	-0.361006	-0.305959	-0.287834	-0.333773	-0.296174	-0.34641	-0.211157	-0.372788	-0.22159	-0.270285	-0.347004	-0.480738	-0.719245	-0.545272	-0.299875	-0.281842	-0.205451	-0.459704	0.0522394	0.119086	0.0286231	0.203079	-0.313158	-0.418254	-0.20889	-0.172791	-0.265142	-0.267263
PF3D7_1435400.e1	PF3D7_1435400	ER membrane protein complex subunit 4, putative	0.244681	-0.0537209	0.279451	-0.0924436	-0.100998	-0.233005	0.117752	-0.289279	0.384346	0.405639	-0.0740312	-0.199464	-0.108272	-0.170364	-0.123121	-0.0964372	0.897709	0.747746	-0.160199	-0.279017	0.0938065	-0.423578	-0.13556	-0.240326	-0.491262	-0.163986	-0.253239	-0.123535	-0.198726	-0.0212253	0.118526	0.0381522	0.334724	0.0982795	-0.37395	-0.230103	0.0724878	-0.261986	0.0827428	-0.0726823	0.0129296	-0.110162	0.0359382	-0.256725	-0.0676023	0.0695823	-0.89279	0.0404375	0.151455	0.266778	1.47224	1.24888	0.3731	0.599443	0.0855747	-0.0975434	-0.259309	-0.251323	-0.0263054	-0.0609356	1.43287	1.51009	-0.0671557	0.0186942	0.926978	0.81727	-0.0987471	-0.163484	-0.19303	-0.004031	2.45935	2.95049	0.43516	0.165878	-0.0734685	0.0496046	0.00630316	0.00697377	-0.152085	1.62279	-0.168803	-0.187855	0.0196977	-0.0201243	0.177396	0.009602	-0.271558	-0.145876	-0.170693	-0.105215	0.260505	0.00652804	-0.229218	-0.259549	1.55903	1.83714	-0.0939506	-0.106668	-0.158091	-0.0624864	-0.142867	-0.102144
PF3D7_1302200.e1-m2	PF3D7_1302200	protein UIS3	0.486542	0.320796	0.544015	0.26748	0.768979	0.683801	0.471312	0.571553	0.0535734	0.0630676	0.960517	1.02167	0.132629	-0.139791	0.0123576	0.0256489	-0.090549	-0.0945286	-0.0431752	-0.0265258	0.363536	0.374246	0.221754	0.145394	-0.175406	0.197723	0.149699	0.468974	0.590416	0.656537	0.249534	0.336518	0.271889	0.329767	0.674408	0.630019	0.524489	0.364256	0.939713	0.969805	-0.0597314	-0.0235812	0.329221	0.14535	0.307457	0.132028	2.28437	2.25773	0.210672	0.386765	0.103152	-0.301527	0.175588	0.090918	-0.259367	-0.169224	0.0314095	-0.149071	0.158517	0.308667	-0.0942526	-0.0912035	0.0400503	-0.194537	0.528209	0.0715783	1.49799	1.52178	1.09274	1.05122	0.646481	0.0209884	0.214485	0.360216	0.242382	0.165232	0.123234	0.196306	0.0141037	0.022264	0.344854	0.32985	0.162858	0.00912191	0.16658	0.331131	0.66412	0.515001	0.676357	0.561508	0.0186503	-0.0924449	0.0274898	0.10364	0.853026	0.925412	2.58172	2.61594	0.0104998	0.132629	-0.131798	-0.315944
PF3D7_0905500.e1	PF3D7_0905500	conserved protein, unknown function	0.235339	-0.13224	0.293496	0.0750704	-0.14633	-0.141499	0.0278756	-0.361108	0.206582	0.197555	0.0581719	-0.0791702	0.136636	-0.103744	0.397319	0.523072	-0.00620488	-0.161037	-0.0671268	0.052522	0.0826558	-0.145841	-0.0264566	-0.0370551	-0.0294138	-0.138168	-0.105619	0.0818518	-0.0521962	-0.0212253	0.103498	0.00488553	0.00481166	0.125295	-0.284839	-0.0905609	0.0944869	-0.0354053	0.172569	0.122126	0.132346	-0.0533388	0.111565	-0.0839661	0.171906	0.150724	-0.363748	-0.0126738	-0.117045	0.118983	0.184087	0.222319	-0.000498082	0.0584667	0.347087	0.0731823	0.09436	0.166691	0.0508258	0.0548361	0.242094	-0.0315173	0.11535	0.212188	0.518818	0.0833601	0.0753015	0.0467053	-0.052867	0.160832	-0.103331	-0.179768	0.160792	-0.124649	0.0610494	0.0471846	0.113495	0.00697377	0.168619	0.156911	0.115063	0.122455	0.0927198	0.0796044	0.221429	0.0438831	-0.0740788	0.0553818	0.0447665	0.133647	0.0146555	-0.157709	-0.229218	-0.170009	0.117594	0.0673942	0.143947	0.0374253	-0.0538027	0.149757	0.0693861	0.162804
PF3D7_1036400.e1s1_short	PF3D7_1036400	liver stage antigen 1	0.185252	0.464053	0.473965	1.50565	0.121727	-0.00248807	0.849198	0.658264	0.748701	0.589898	0.502227	0.516304	0.788164	0.8501	-0.149797	0.0147124	0.285211	0.12311	0.380287	0.341191	0.528048	0.382819	0.135331	0.0942743	0.278907	0.427491	0.0811122	0.0173277	-0.0750901	-0.000258331	1.72997	1.9433	0.188116	0.285473	0.0808123	0.0845908	-0.138321	0.047263	1.94773	1.66181	0.225232	0.174199	0.477788	0.527385	0.261496	0.205488	-0.0284185	0.120487	0.952936	0.90351	-0.22583	-0.550126	-0.172798	-0.0476018	0.186296	0.243867	0.364937	0.422582	0.582109	0.6799	0.132848	0.13391	0.372669	0.247952	0.610173	0.743071	0.249796	0.226996	0.537739	0.831338	0.10469	0.0283796	0.831129	0.90316	0.339464	0.303009	1.3012	1.3154	0.0292106	-0.140882	0.510567	0.472829	-0.021773	-0.106962	0.0136107	0.197121	0.29386	0.165601	0.767743	0.755508	1.03019	1.25669	0.793938	0.367614	0.329827	0.20218	0.033964	0.253859	0.0950392	0.206387	0.943908	0.848834
PF3D7_0914800.e1	PF3D7_0914800	GINS complex subunit Psf3, putative	0.0327279	0.0517921	-0.204504	0.106558	-0.0261564	-0.0935401	-0.00651004	0.124507	0.0485349	0.0677102	-0.14626	0.0576606	-0.229392	-0.188261	-0.0731823	-0.195175	-0.108817	-0.132778	-0.0738189	0.0996376	0.0898808	-0.0510903	0.0885568	0.00561725	0.199544	-0.220917	0.0899604	-0.101761	0.0531996	-0.00677416	0.00898878	-0.00932833	-0.0937522	0.0417664	-0.330973	-0.267543	0.203003	0.000874096	-0.0240152	-0.0143911	0.0444457	0.00221714	-0.140843	-0.0602899	0.0638498	0.00031964	-0.0772585	-0.0169233	-0.0867775	0	0.363132	-0.27577	0.0671368	0.13291	-0.016843	-0.165001	-0.17608	-0.19699	0.116418	0.155805	-0.0205426	-0.0554431	0.0944415	-0.198895	-0.182735	-0.0635651	-0.0920055	-0.260227	-0.0954484	-0.0496871	-0.191469	-0.138485	-0.764441	-0.266919	-0.201339	-0.081947	-0.163985	-0.125928	-0.268923	-0.301656	-0.117875	-0.232395	-0.00624667	0.0867909	-0.16782	-0.0887806	-0.188618	-0.153873	-0.195339	-0.336068	-0.240851	-0.0314181	-0.145869	-0.173032	-0.0690821	-0.0148605	0.00397802	-0.035126	0.103672	-0.00527746	-0.151857	-0.00181054
PF3D7_1030900.e1	PF3D7_1030900	ookinete surface protein P28	0.248557	0.117466	0.282516	0.204547	0.104575	0.0924274	0.486664	0.492285	0.185037	0.145995	0.291938	0.472866	0.326025	0.237864	0.168196	0.101679	0.246301	0.315662	0.688852	0.30409	0.373568	0.198962	0.195813	0.0917604	0.315216	0.0911705	0.277392	0.32144	0.352363	0.396231	0.113534	0.195578	0.17527	0.25327	-0.102114	0.169675	0.230649	-0.00525573	0.157765	0.088852	0.145687	0.251823	0.469801	0.292142	0.299821	0.426659	0.431432	0.4483	0.228368	0.429266	0.580461	0.143007	0.507034	0.479663	0.230182	0.157574	0.153367	0.233334	0.0350508	0.210479	0.292926	0.241875	0.404922	-0.00927643	0.344808	0.088048	0.353603	0.192075	0.375916	0.481127	0.35073	0.410314	0.595475	0.813231	0.342677	0.339917	0.282821	0.561766	0.305379	0.262628	0.0786643	0.107325	0.332092	0.233228	0.383516	0.29764	0.39815	0.402975	0.320781	0.317649	0.143399	-0.329308	0.0551096	0.151466	0.454417	0.381541	0.385695	0.338159	0.476613	0.464565	0.174598	0.392317
PF3D7_1333400.e1	PF3D7_1333400	conserved protein, unknown function	0.16655	-0.0966957	-0.107431	0.310179	0.230845	0.0988753	-0.105528	-0.0489449	0.0300622	0.0748435	-0.0341552	0.0509158	-0.210546	0.0715179	-0.156381	-0.287364	0.016771	0.12614	-0.0685185	0.265198	0.209284	-0.0239513	0.194335	-0.0486509	0.00870845	-0.183972	0.0117431	-0.197886	0.0383007	0.14259	-0.0787541	-0.144519	-0.179395	-0.00944794	-0.410237	-0.0953619	-0.245999	-0.138466	0.0349372	0.0121206	-0.0923147	0.113257	-0.109425	0.0199292	0.0109654	0.0363021	0.0486348	-0.0883503	-0.0137757	0.126066	0.364442	-0.457286	0.0523251	0.15943	0.0625769	-0.0664727	-0.112397	0.0834668	0.133094	0.148444	-0.00156985	-0.0119892	0.151926	-0.299312	-0.21198	-0.112475	0.171589	0.0649722	0.0780735	0.129774	-0.244672	-0.00529153	-1.05702	-0.803118	0	0.0948289	-0.089712	0.0864859	-0.059996	-0.171043	-0.0314826	-0.106222	0.0286136	0.024533	0.200559	0.309835	0.194056	0.199386	-0.128438	-0.178811	-0.238804	-1.89386	-0.0471497	-0.209034	0.169925	-0.0981283	0.0857043	-0.0772173	-0.0635092	-0.123554	-0.236945	-0.0780695
PF3D7_0506400	PF3D7_0506400	conserved Plasmodium protein, unknown function	-0.125782	-0.431716	-0.25783	0.0324532	-0.294898	-0.424687	-0.057421	0.0719	0.0263391	-0.0302939	-0.370908	-0.239417	-0.483175	-0.164201	-0.398965	-0.480289	-0.146083	-0.162379	0.246655	-0.0696636	-0.0891635	-0.308656	-0.216766	-0.343666	-0.124605	-0.341997	0.90287	1.47378	-0.179108	-0.061729	-0.301782	-0.373236	-0.198625	-0.165987	-0.535332	-0.336917	-0.245253	-0.264084	-0.117222	-0.23173	-0.350093	-0.255157	-0.196658	-0.247098	-0.161269	-0.26489	-0.0513992	-0.0190527	-0.176009	-0.106668	0.231154	-0.49844	-0.126391	-0.014137	-0.0209311	-0.227857	-0.317083	-0.1944	0.13203	0.09476	1.2894	1.40831	-0.127285	-0.287584	-0.308704	-0.0416373	-0.230434	-0.373735	0.0477406	0.0268527	0.0713909	0.180617	0.331305	0.520501	-0.264721	-0.137754	-0.193687	-0.246181	0.205716	0.118131	-0.142122	-0.20475	-0.145658	-0.141888	-0.311712	-0.240926	-0.313779	-0.286041	-0.276368	-0.347768	4.8486	4.95434	-0.438203	-0.520336	-0.266894	-0.277646	-0.193689	-0.246803	-0.127226	-0.282728	-0.471715	-0.325589
PF3D7_0315900.e1	PF3D7_0315900	conserved Plasmodium protein, unknown function	-0.0110764	-0.0966957	-0.104225	0.342613	-0.0150854	-0.172871	-0.354038	0.00408985	0.0794056	0.096034	-0.0894283	-0.0929227	-0.183551	-0.0337592	-0.150276	-0.224002	-0.114893	-0.119752	-0.0259904	0.123332	0.0990242	-0.132269	0.0693419	-0.0525369	0.0612792	-0.134517	0.0626398	-0.140925	0.0411505	0.199091	-0.0439433	-0.192365	-0.158623	-0.20074	-0.335517	-0.210438	-0.163952	-0.270398	-0.0778421	-0.0260082	-0.122128	-0.104903	-0.104526	-0.111776	-0.0408047	-0.139871	-0.118056	-0.100137	-0.0490042	0.0254787	0.587769	-0.239619	0.0799146	0.0920782	-0.047373	-0.262072	-0.10716	0.0669086	0.0835389	0.124211	0.114572	-0.00265568	-0.00242511	-0.198031	-0.321928	-0.215568	-0.0970587	-0.173728	-0.0403338	0.00589184	-0.195654	-0.0121236	-0.455739	-0.433748	-0.0895184	-0.0393198	-0.0876451	-0.0588573	-0.00607296	-0.0233458	-0.094028	-0.0974306	0	-0.103552	-0.0468189	0.0584119	-0.00565705	-0.0147908	-0.125754	-0.164223	0.00949997	-0.138376	-0.196176	-0.500265	-0.033423	-0.143677	0.0831997	-0.0928952	-0.0917018	-0.0836887	-0.247845	-0.123668
PF3D7_1436900.e1	PF3D7_1436900	histidine triad protein, putative	-0.00922442	-0.353361	-0.266763	0.144492	-0.163799	-0.311345	-0.586768	-0.0702869	0.0430179	0.0460964	-0.473026	-0.397404	-0.371867	-0.171105	-0.257738	-0.35261	-0.352416	-0.282112	-0.559693	-0.279017	-0.0913904	-0.288262	-0.160863	-0.253684	-0.0916543	-0.318334	-0.263462	-0.411786	-0.256604	-0.136669	-0.390009	-0.497615	-0.110999	-0.202906	-0.511142	-0.300426	-0.452479	-0.561546	0.444328	0.168731	-0.340895	-0.466382	-0.29787	-0.333597	-0.335657	-0.288122	-0.241758	-0.0475686	-0.297202	-0.238819	-0.0453688	-1.23962	-0.206872	-0.331785	-0.0974333	-0.4703	-0.519586	-0.469237	0.158834	0.107177	-0.199948	-0.439341	-0.324839	-0.704855	-0.54565	-0.47255	-0.35101	-0.360998	-0.378646	-0.252127	-0.555533	-0.281564	-0.83815	-1.1574	-0.454909	-0.289553	-0.198139	-0.254496	-0.515413	-0.555605	-0.368485	-0.448465	-0.182803	-0.265701	-0.267085	-0.262071	-0.398982	-0.312648	-0.454346	-0.649516	-0.400954	-0.45596	-0.214823	-0.466495	-0.327791	-0.327792	-0.477218	-0.487742	-0.398973	-0.49614	-0.754476	-0.728147
PF3D7_1324700.e1	PF3D7_1324700	SNARE protein, putative	0.241574	0.105493	-0.0430913	0.300363	-0.0150854	-0.213568	-0.280314	0.0493191	0.151249	0.107384	0.140199	0.202851	-0.0353928	0.0610346	-0.0809024	-0.0129246	-0.0700987	-0.0218344	-0.102897	0.11171	0.161455	-0.0811182	0.033849	-0.0731122	0.147921	-0.0313398	0.181563	-0.0252409	-0.0797938	0.12155	0.0197019	-0.0427129	-0.00160746	0.00563921	0.0577391	0.173671	0.017533	-0.0579832	-0.00651004	0.0346631	-0.00897015	-0.0672199	0.115769	0.0647893	0.0393129	0.16448	-0.0280952	0.12	0.110436	0.125477	0.352281	-0.476281	0.177376	0.104314	0.172635	-0.160691	0.450539	0.602728	0.145767	0.181738	0.22071	0.0347338	0.116603	-0.154179	-0.0458894	-0.0924462	0.0602498	0.0341504	0.00134768	0.0117597	1.13067	1.38222	1.17527	1.28298	-0.0418945	0.0885665	0.0890341	0.038796	0.07479	0.303693	0.0453919	-0.0791408	0.213949	0.0422008	0.319904	0.387147	0.0262074	0.06976	0.0515016	-0.0520732	-0.116344	-0.0544478	-0.17344	-0.267605	0.0724855	0.130655	0.0598229	0.100221	0.18353	0.152232	-0.13803	-0.0676025
PF3D7_0606900.e1	PF3D7_0606900	glutaredoxin-like protein	0.179598	0.0324657	-0.0369652	0.142554	0.263603	0.0450768	-0.0885458	0.126384	0.206582	0.239422	0.0874971	0.111809	0.152581	0.218373	0.052108	0.148863	0.000821095	0.0404548	-0.0582521	0.0715533	0.188018	0.130192	0.215611	0.121813	0.215931	0.0521906	0.268222	0.195998	0.182079	0.23669	0.0660892	-0.0216951	0.0325643	0.0787953	-0.0943924	0.0454168	0.19036	-0.0434927	0.308733	0.194613	0.08355	0.00619944	0.314175	0.169139	0.18365	0.28482	0.0782194	0.170392	0.0682177	0.184913	0.419665	-0.195667	0.364229	0.352455	0.210789	-0.0281842	0.0375719	0.0742913	0.105765	0.199152	0.337068	0.0974558	0.128178	-0.130917	0.00265445	-0.0314325	-0.00157844	0.0642459	0.112778	0.247475	0.0696486	0.162528	1.23932	1.31926	0.190009	0.24104	0.109897	0.0798869	0.00586462	0.198929	0.0360766	0.0299981	0.249656	0.0867909	0.102977	0.10814	0.0579544	0.117047	0.234977	0.172347	-0.0615136	-0.127614	0.0248929	0.0488201	0.179681	0.222216	0.0857043	0.14595	0.259198	0.282222	0.0316802	0.15348
PF3D7_1246800.e1	PF3D7_1246800	signal recognition particle receptor subunit beta, putative	0.110589	-0.0860954	-0.0138452	0.226057	0.129731	-0.108937	-0.235442	-0.211342	0.100806	0.118644	0.00174484	-0.0469789	-0.0680364	0.106194	-0.129111	0.0532857	-0.0423777	-0.0265378	0.0962924	0.0201089	0.192907	-0.0868187	0.0126295	-0.00563921	0.0984677	-0.100881	0.0347918	-0.128196	0.0333	0.0271732	0.0840643	-0.0691664	-0.0762854	-0.0304538	-0.255839	-0.140545	0.0790632	-0.08092	0.0621521	0.061669	0.020716	-0.051498	0.261391	0.0430942	0.0961663	0.170174	-0.15659	-0.02546	-0.0663993	0.111269	0.374877	-0.329162	0.0475145	0.0566022	0.14954	-0.140394	-0.136867	0.0388821	0.173318	0.180443	0.233445	-0.0554431	0.112126	-0.0325119	-0.0780616	-0.0937729	0.0805327	0.137193	0.035295	0.196397	-0.12113	-0.00604904	-0.0411069	-0.631783	-0.00337473	0.0268589	0.0853747	0.020821	-0.00367753	0.109872	0.0899619	0.036403	0.13255	0	0.316976	0.29666	0.168372	0.179371	-0.038607	-0.0254606	-0.0507034	-0.210988	-0.197151	-0.297806	0.0373688	0.00982264	-0.156954	-0.0187576	-0.0295014	-0.00896015	-0.104622	0.0956704
PF3D7_0405600.e2	PF3D7_0405600	TMEM33 domain-containing protein, putative	0.0532553	-0.0190292	0.185646	0.301521	0.116579	-0.0548564	-0.258567	-0.357168	0.144395	0.169509	-0.0317735	-0.0318645	0.0257733	0.303369	-0.117155	0.170461	-0.0743498	-0.0568062	0.0820638	0.134165	0.139467	-0.200156	0.146241	0.00934997	0.109305	0.0263313	-0.0580498	-0.151732	0.0109434	0.0694614	0.0908534	-0.050294	0.0520657	-0.0468977	-0.367732	-0.120833	0.228499	-0.0827708	0.0524416	-0.0355165	0.0152488	-0.109204	0.172029	-0.123052	0.0836847	0.1513	-0.310381	0.0465593	-0.0379696	0.0793886	0.364442	-0.284114	0.0315248	0.0884327	0.162576	-0.203271	-0.203759	-0.00323402	0.116863	0.159283	0.065937	-0.113102	0.0290727	-0.0923498	0.139193	-0.0225622	0.0203641	0.00113882	0.0418587	0.205735	-0.203007	-0.056161	0.311895	-0.0765552	-0.0931094	-0.0600411	-0.0379095	-0.104162	-0.150861	-0.0420472	0.0689913	0.246418	0.145415	-0.0356477	0.206413	0.158911	-0.0740788	-0.0513556	-0.0852117	-0.102016	-0.140019	-0.290113	-0.349859	-0.323607	-0.0277985	0.014709	-0.207422	-0.122671	-0.085096	-0.0205295	-0.0554607	0.0161934
PF3D7_1438600.e1	PF3D7_1438600	conserved protein, unknown function	0.376601	0.262205	0.62052	0.448885	0.599667	0.478912	0.208614	-0.175054	0.226189	0.226669	0.461705	0.432959	0.517229	0.479015	0.356458	0.684391	0.234105	0.304377	0.358581	0.309033	0.440609	0.157371	0.376038	0.298857	0.134722	0.177899	0.223376	0.329233	0.247696	0.371246	0.304511	0.159228	0.218025	0.180351	-0.0352933	0.144443	0.374629	0.156455	0.376456	0.325504	0.201189	0.13968	0.585215	0.265487	0.398144	0.523465	-0.120294	0.274033	0.257059	0.39351	0.483138	0.0968415	0.302172	0.250937	0.487817	0.199247	0.0662454	0.307774	0.096803	0.227641	0.513945	0.27624	0.427583	0.251195	0.260375	0.148766	0.514652	0.450115	0.436451	0.593169	0.296641	0.327351	1.29004	1.08675	0.309062	0.345836	0.495595	0.384348	0.389937	0.565465	0.275061	0.19796	0.367661	0.265253	0.59504	0.551665	0.486063	0.532777	0.396486	0.346508	0.205208	0.142155	0.103842	0.120938	0.439268	0.407317	0.229677	0.28746	0.300143	0.428601	0.358322	0.429403
PF3D7_1001300.e2	PF3D7_1001300	Plasmodium exported protein (PHISTa), unknown function	0.112291	-0.016511	0.199333	-0.18959	0.0542204	-0.137073	0.0349372	-0.474614	0.679263	0.5974	1.16377	1.41784	0.450711	0.303369	-0.131114	-0.0432637	0.0449703	0.000827733	0.215434	0.254989	0.141365	-0.353761	0.0757754	0.0784961	-0.073158	-0.000553711	-0.0726226	0.104734	0.0714351	0.233988	0.247928	0.192156	0.0199436	-0.0189582	-0.0956765	0.217884	0.507753	0.260117	0.161642	0.170005	0.0911653	-0.00310974	0.315394	0.125868	0.835332	1.0016	-0.0291463	0.232571	0.210875	0.23054	0.158645	-0.00568093	0.40335	0.389404	0.551972	0.236485	0.228295	0.322832	0.0194586	0.100835	1.81974	1.07905	0.207375	0.184072	0.221709	0.13524	0.112987	-0.00342186	-0.0155895	0.126827	0.404248	0.634409	0.88969	0.805275	0.763352	0.906529	0.249691	0.155581	0.114856	0.215819	0.0166719	-0.0272917	0.602982	0.633005	0.0744499	0.0508752	1.148	1.01226	1.72115	1.94298	1.29869	1.29218	0.0510076	0.12402	0.140254	0.0650407	0.298772	0.398394	0.0252517	0.0497492	0.0876693	0.152124
PF3D7_0219700.e2	PF3D7_0219700	Plasmodium exported protein (PHISTc), unknown function	0.174133	0.142638	0.288084	-0.239589	1.18076	1.15304	0.880981	1.02646	0.193806	0.136292	0.020925	3.30769	-0.0198023	-0.0840381	0.346861	0.472563	0.187742	0.12382	1.08653	0.777851	-0.112432	-0.126017	0.104408	0.312243	-0.35473	-0.253014	0.223251	0.277144	0.0345344	0.297843	1.50586	1.14796	1.82008	1.70506	0.601203	0.670648	-0.116621	-0.42163	-0.402113	-0.36226	-0.123825	1.84505	-0.0581601	-0.499251	0.608205	0.563831	-0.0170777	-0.0830242	0.0529589	-0.00190692	-0.220326	-0.528828	-0.196154	-0.125138	-0.159293	-0.38167	0.969769	1.14726	0.455331	0.48848	0.130634	0.140656	-0.00829797	-0.110287	0.360195	0.0479067	0.148922	0.105637	0.0872978	0.0191303	1.32798	0.667692	0.0151527	-0.00720744	-0.309764	-0.202079	0.079552	-0.041117	0.0659815	0.339737	-0.0253222	-0.163718	-0.0934138	-0.135491	-0.136461	0.135308	-0.109439	-0.0547651	0.126276	0.186974	0.130111	-0.000541436	0.562333	0.372729	0.0757203	0.632815	-0.288974	-0.212183	-0.293551	-0.175724	-0.148195	-0.336576
PF3D7_1337100.e4	PF3D7_1337100	protein kinase 6	-0.16133	-0.292384	0.235842	-0.288952	-0.304975	-0.378426	0.0172178	-0.580873	0.0937075	0.0605415	-0.271322	-0.21808	-0.183551	-0.154151	-0.294292	-0.214173	-0.167779	-0.268498	-0.23136	-0.22131	-0.0217796	-0.468141	-0.255612	-0.35322	-0.474983	-0.27683	-0.362536	-0.105695	-0.458151	-0.168931	-0.221791	-0.289507	-0.138146	-0.192107	-0.699388	-0.477123	-0.0803144	-0.469082	-0.0866286	-0.20425	-0.0715821	-0.184364	-0.121745	-0.240942	-0.0279772	0.0762685	-0.961363	-0.32206	-0.202208	-0.149506	-0.0488515	-0.181569	-0.171669	-0.177891	-0.0490418	-0.292397	-0.378057	-0.251323	0.0759262	0.00293316	-0.0078664	-0.314485	-0.0917338	-0.0167625	-0.198502	-0.288125	-0.158239	-0.16689	-0.325303	-0.0574855	-0.25337	-0.446568	0.162643	-0.0978048	-0.173511	-0.0600411	-0.0876451	-0.158718	-0.190129	-0.172874	-0.125694	-0.122183	0.00056654	-0.0893078	-0.0708107	-0.150265	-0.245256	-0.151202	-0.129334	-0.107299	0.0120801	-0.0409224	-0.345527	-0.515532	-0.12353	-0.187901	-0.171087	-0.23844	-0.221875	-0.186279	-0.166802	-0.172453
PF3D7_0410400.e1	PF3D7_0410400	exosome complex component RRP4	0.58833	0.387667	0.666997	0.745289	0.798264	0.742152	0.388635	-0.108412	4.10864	0.315167	0.395999	0.489423	0.550951	0.328062	3.21574	1.03181	0.376007	0.342615	0.598793	0.0867435	0.816985	0.319865	0.546686	0.455504	0.208391	0.464556	0.0680851	0.400778	0.495332	0.496572	0.482848	0.286656	0.189428	0.365706	-0.133422	0.169675	0.356045	3.80692	0.305233	1.35799	0.153365	0.910525	0.726618	0.213144	1.38134	0.553616	-0.282539	0.0301765	0.137753	0.22725	1.20398	1.09877	0.535142	0.520987	0.766638	0.504141	0.0399341	0.750214	0.0358358	0.209028	0.434905	0.27624	0.254772	0.206049	0.422193	0.267174	0.711019	0.61936	0.468961	0.733096	0.901085	0.338135	0.997928	0.977395	0.434706	4.27999	0.920593	0.823122	0.83191	0.875097	2.26961	2.44769	1.24751	0.380852	1.20544	1.06562	1.09668	0.972716	0.577982	0.693327	0.889281	0.801579	0.200708	0.503999	0.38443	0.288274	1.48118	0.264908	0.193887	0.282222	0.224647	0.216478
PF3D7_1413500.e1	PF3D7_1413500	FeS assembly ATPase SufC	0.43013	0.0831253	0.230774	0.208566	0.552774	0.528714	0.0278756	-0.463276	0.2662	0.200819	0.177728	0.0876276	0.18115	-0.00219689	-0.0398842	0.309004	0.142807	0.075992	0.0808089	0.0613369	0.351604	0.101238	0.213425	0.222124	0.0331007	0.0744434	-0.2072	0.10445	-0.0930118	-0.0906467	0.114367	-0.147226	-0.0382571	0.17118	-0.480626	-0.109861	0.0050312	-0.126008	0.0433659	0.096908	0.0240701	-0.175316	0.437137	0.0250462	0.18532	0.418071	-0.629437	-0.120569	-0.0732517	0.0436734	0.148037	0.130505	-0.00398948	0.0799671	0.460513	0.168748	-0.122267	-0.0844778	0.121012	0.179887	0.250032	-0.136973	0.111049	0.116651	0.0700097	-0.037802	0.452603	0.299655	0.111531	0.480357	-0.0964677	-0.0935119	-0.161004	-0.266919	0.0906319	0.311295	0.450081	0.254856	0.460767	0.469553	0.137558	0.150036	0.329163	0.224294	0.759043	0.603707	1.09515	0.937398	0.193669	0.230738	0.064394	0.0184199	-0.00639777	-0.0729415	0.113782	0.0591401	0.0145328	-0.0470273	0.00558103	0.0751911	-0.0844768	-0.0682347
PF3D7_0407500.e3	PF3D7_0407500	mitochondrial carrier protein, putative	0.399088	0.154588	0.286796	-0.0552713	0.367186	0.41317	0.0321167	-0.141913	0.226189	0.258343	0.205752	0.133998	0.306299	0.0715179	0.0226915	0.363463	0.220179	0.122368	0.30155	0.052522	0.445738	0.198571	0.190635	0.1937	0.103896	-0.121209	-0.182024	0.133392	0.0956246	-0.0163922	0.108524	-0.0630185	-0.0830766	0.118372	-0.29956	-0.00450843	0.0944869	0.0972022	0.111085	0.085482	0.0730635	-0.0400462	0.486401	0.154686	0.266131	0.362961	0.0174129	0.18434	-0.00588776	0.0875762	0.121945	0.197961	0.0770849	0.205383	0.535364	0.238118	0.0422924	0.142019	0.16049	0.236035	0.29804	0.119604	0.210226	0.226871	0.150727	0.0821858	0.50912	0.334105	0.23524	0.495855	-0.0655032	0.0584107	-0.0020722	-0.251683	0.0898403	0.286888	0.4873	0.418093	0.436003	0.446484	0.218023	0.41688	0.366782	0.212844	0.820139	0.814905	0.631261	0.630679	0.292297	0.427121	0.264838	0.234029	0.270816	0.259675	0.262346	0.233787	0.187157	0.123709	0.105406	0.207824	0.18737	0.170997
PF3D7_0605700.e1	PF3D7_0605700	conserved Plasmodium protein, unknown function	-0.271334	-0.212971	-0.245416	-0.0890245	-0.215135	-0.39343	-0.294407	-0.255885	0.239114	0.0296709	-0.259431	-0.228709	-0.320809	-0.21604	-0.270924	-0.343398	-0.143848	-0.140058	-0.185946	-0.100464	0.00972919	-0.179706	-0.146751	-0.204216	-0.0854625	-0.468038	-0.108688	-0.266334	-0.131803	-0.11886	-0.0687897	-0.155923	-0.235978	-0.241351	0.352382	0.0388591	-0.161132	-0.355095	-0.206007	-0.0779627	-0.133761	-0.107052	-0.123396	-0.107415	-0.0283642	-0.163307	-0.00619627	0	-0.00326801	-0.169242	0.00672586	-0.460119	-0.149957	-0.0885244	-0.34963	-0.263227	-0.292357	-0.509138	0.256557	0.24345	-0.314299	-0.251934	-0.0409937	-0.346653	-0.13995	0.138634	-0.206572	-0.280379	-0.257651	-0.313499	-0.222088	-0.172946	-0.637989	-0.626159	-0.288196	-0.236503	-0.272492	-0.253454	-0.245657	-0.473209	-0.104936	-0.164712	-0.00226839	0.0226606	-0.14901	-0.0273534	-0.260125	-0.227205	-0.152595	-0.20466	-0.157308	-0.284789	-0.210877	-0.0906957	-0.237383	-0.120723	-0.114648	-0.164553	-0.00497911	-0.211516	-0.156984	-0.0969746
PF3D7_1016600.e2_666407..665661	PF3D7_1016600	Plasmodium exported protein (PHISTc), unknown function	-0.3337	-0.353361	-0.459152	-0.346756	-0.150867	-0.374699	-0.442481	-0.376977	0.0485349	0.0167649	-0.488048	-0.319304	-0.646803	-0.359062	-0.429442	-0.640292	-0.321928	-0.287956	-0.305886	-0.359081	0.0066091	-0.165059	-0.195305	-0.286487	-0.171382	-0.532238	-0.192837	-0.371753	-0.315534	-0.244156	-0.462704	-0.424858	-0.380119	-0.347581	0.243872	0.146478	-0.267072	-0.420293	0.122732	-0.238472	-0.352266	-0.394038	-0.328958	-0.318755	-0.202384	-0.253412	0.29782	0.287019	-0.111956	-0.106668	-0.179225	-0.350033	-0.333239	-0.247018	-0.273523	-0.323372	-0.397102	-0.464772	0.234159	0.168083	-0.42159	-0.121737	-0.211642	-0.170543	-0.14817	0.00620515	-0.427448	-0.637557	-0.478433	-0.486178	-0.380984	-0.15016	-1.78417	-1.22239	-0.661982	-0.546686	0.61208	0.824603	-0.511219	-0.826783	-0.166448	-0.408227	-0.0750149	-0.0543014	-0.564878	-0.423896	-0.513937	-0.548782	-0.334063	-0.478994	-0.438037	-0.302163	-0.356382	-0.466495	-0.327791	-0.405623	-0.479993	-0.450383	-0.370581	-0.54911	-0.588257	-0.485909
PF3D7_0825700.e1	PF3D7_0825700	crystalloid-specific PH domain-containing protein, putative	2.55625	2.73731	0.397804	0.416642	0.58018	0.597871	2.36151	3.3649	2.27171	1.6377	0.339627	0.623658	0.883608	1.69692	0.855803	0.968291	0.862351	1.26282	3.3784	3.22653	0.240901	0.0327899	1.13704	0.974925	0.875395	0.842203	0.858693	1.10317	2.2638	2.32725	0.191405	0.279417	1.55903	1.0604	5.03322	5.28573	1.01317	0.701381	0.00935183	-0.100047	1.7197	2.81396	0.0988785	0.117375	0.885298	0.0961431	3.59156	3.6213	1.80528	1.71554	1.16166	1.0815	0.170755	0.251548	1.16402	1.05986	1.86247	2.0222	0.670449	0.657158	2.12288	4.35499	3.78158	3.23786	2.97454	3.12458	0.217087	0.00795293	0.204562	0.237267	1.24006	1.65444	2.42825	2.43946	2.4878	2.27315	3.58423	1.97354	1.70247	1.51618	0.453594	0.539185	0.676087	0.338581	-0.104842	0.0206252	0.044187	-0.00360824	0.297639	0.488051	1.11167	1.02003	0.250926	0.00134142	3.15285	4.01353	2.37575	1.9739	1.09031	0.555266	1.40579	1.312
PF3D7_0613000.2	PF3D7_0613000.2	conserved Plasmodium protein, unknown function	0.505904	0.286065	0.0555232	0.419846	-0.0436269	-0.191764	0.0257503	0.274254	0.417413	0.272372	0.0847559	0.0509158	-0.286396	0.0881342	-0.105298	-0.193335	0.168949	0.305117	0.254245	0.453306	0.414689	0.101238	0.00843191	-0.212887	0.130738	-0.109217	0.00922911	-0.0997972	0.137504	0.296177	0.00450139	-0.13213	-0.0623788	0.0680556	1.22548	1.28269	-0.144324	-0.219626	-0.0870118	-0.108513	0.00849146	0.130994	-0.0206157	-0.0530825	0.168533	0.039416	0.380096	0.309254	0.122001	0.138963	0.271856	-0.481069	0.121708	0.166579	0.207298	0.0351778	0.00348386	0.0243445	0.267259	0.305179	0.226086	0.520993	0.613022	0.0821276	-0.124806	0.287187	0.359763	0.241096	0.123338	0.200607	-0.23495	0.15238	0.3138	0.410788	0.0308476	0.120378	0.402348	0.246041	-0.020716	-0.0576077	0.145701	0.0769673	0.330966	0.161016	0.40955	0.434475	0.486063	0.398881	0.0738572	0.0134122	-0.0466704	-0.42855	-0.243758	-0.505019	0.229846	0.258716	0.0598229	0.00353012	0.0203591	-0.109154	-0.38207	-0.208935
PF3D7_0306200.e5	PF3D7_0306200	activator of Hsp90 ATPase	1.53868	1.54771	-0.0341818	-0.206939	0.241765	-0.107141	2.73148	3.37654	2.08376	0.15413	-0.148481	0.0135385	0.242796	0.600983	-0.326275	-0.194627	0.6291	0.764647	3.58684	2.76054	0.235424	-0.0423447	0.674008	0.604694	-0.573884	-0.452854	0.0833764	0.429147	0.026515	-0.0252871	0.0735823	-0.0193968	0.115515	-0.0588821	3.6634	4.14418	0.116976	0.188331	0.28159	0.302489	1.69074	2.24822	0.23983	0.172431	0.603455	0.162515	-0.221296	-0.210672	1.00459	0.854374	0.0427213	-0.265415	-0.000170685	0.0314488	-0.496526	-0.284961	0.12584	0.0191617	0.187891	0.243519	2.95954	3.49457	2.67597	2.41909	2.79231	2.81841	0.192708	0.180291	0.162088	0.160729	0.931483	0.967571	1.13288	0.930551	0.0368745	0.00786444	3.17441	0.965571	1.60072	1.8344	-0.0604025	0.0749115	0.316188	0.0313778	0.789002	0.435104	0.18939	0.21169	0.228219	0.235378	-0.000140926	0.0202999	-0.00772445	-0.0143598	-0.132263	-0.203835	0.909106	0.628495	0.12725	0.168049	1.33688	1.06925
PF3D7_0609100.e1	PF3D7_0609100	zinc transporter ZIP1, putative	0.521361	0.368142	0.111748	0.410213	0.175145	0.0586468	-0.00433676	0.537782	0.382891	0.223463	0.151246	0.136867	-0.00695136	0.170803	-0.102839	-0.0990188	0.126752	0.232711	0.513936	0.633549	0.424594	0.180098	0.276223	0.102285	0.250607	0.0436222	0.208797	0.00973154	0.134838	0.221768	0.138323	-0.00146889	0.0659453	0.0965191	0.743443	0.883444	-0.0101153	-0.135581	-0.00288973	0.115532	0.0973481	0.315969	0.1517	0.108296	0.128643	0.153026	0.171756	0.12	0.227476	0.269979	0.353271	-0.592715	0.230763	0.227097	0.0313316	-0.0893288	-0.111741	0.0208462	0.202033	0.265688	0.569979	0.441166	0.633034	0.236668	0.170692	0.22097	0.182751	0.256437	0.176203	0.243627	0.036137	0.244429	-0.192434	-0.0740006	0.0969491	0.124975	0.564244	0.151654	0.344233	0.325256	0.067849	-0.0739575	0.328486	0.189668	0.433875	0.501083	0.488607	0.389283	0.165092	0.0901098	0.0544157	-0.205948	-0.133678	-0.25074	0.233364	0.117087	0.215452	0.183782	0.152003	0.109138	-0.155029	0.00541801
PF3D7_0618500.e1	PF3D7_0618500	malate dehydrogenase	-0.0467235	-0.0630453	-0.285705	-0.0739255	-0.201736	-0.372095	-0.364221	-0.208973	0.185037	0.104772	-0.304718	-0.202685	-0.224995	-0.0866262	-0.310084	-0.323135	-0.184626	-0.159187	-0.213392	-0.0458037	0.036151	-0.204281	-0.123533	-0.221611	-0.143777	-0.350442	0.0313888	-0.212661	-0.21351	-0.11886	-0.19574	-0.20134	-0.150576	-0.137221	-0.0501538	-0.0135678	-0.248991	-0.26829	-0.119965	-0.0550951	-0.208549	-0.14654	-0.11352	-0.159353	-0.079986	-0.010588	0.0255351	-0.0568359	-0.166013	-0.0928952	-0.120331	-0.941581	-0.0409124	-0.00583301	-0.0624623	-0.356259	-0.204457	-0.208142	0.211479	0.20694	0.166521	0.0692834	0.0149453	-0.170785	-0.253184	-0.208366	-0.302536	-0.37669	-0.405184	-0.271756	-0.304424	-0.21875	-1.32252	-1.45105	-0.35345	-0.140969	-0.0630705	-0.228669	-0.218694	-0.195492	-0.0863778	-0.212798	0.0191386	-0.148202	-0.261013	-0.345298	-0.481213	-0.274371	-0.0913082	-0.19406	-0.213466	-0.334798	-0.231215	-0.452653	-0.0887109	-0.160102	-0.0431291	-0.168159	-0.0752437	-0.116088	-0.227667	-0.176537
PF3D7_1307200.e1	PF3D7_1307200	DnaJ protein, putative	0.0778573	-0.0139972	-0.383361	-0.000713676	0.159351	-0.0300225	-0.512822	-0.149843	0.297428	0.172837	-0.258734	-0.180292	-0.159955	0.0351312	-0.26212	-0.255335	-0.0935012	-0.0117823	-0.156643	-0.0061261	0.0892255	-0.223513	0.0284697	-0.114149	-0.130967	-0.290984	0.0550426	-0.226875	-0.228876	-0.0771635	-0.1834	-0.133203	-0.161315	-0.14553	-0.191272	0.00224894	-0.176002	-0.285238	-0.13336	-0.0473057	-0.147845	-0.0934941	-0.0430917	-0.0287251	-0.055324	0.0325564	-0.216394	-0.125149	-0.149698	-0.0650654	0.0906319	-0.965537	-0.00249213	0.00290768	-0.0768597	-0.318563	-0.160402	-0.163318	0.276222	0.257378	0.0580462	-0.0867997	0.152449	-0.135634	-0.24939	-0.100424	-0.228585	-0.276694	-0.284497	-0.292312	-0.319757	-0.235531	-1.65373	-2	-0.377332	-0.1806	0.219961	-0.208334	-0.179275	-0.0626906	-0.010217	-0.107987	0.171309	-0.113813	-0.100017	-0.123452	-0.34968	-0.179492	-0.0705122	-0.160224	-0.212462	-0.258462	-0.20596	-0.349022	0.140254	0.304326	-0.0974979	-0.215874	-0.0596187	-0.0968552	-0.17322	-0.0989111
PF3D7_1015000.e1	PF3D7_1015000	FAD synthetase, putative	0.254735	0.161721	-0.334646	-0.223344	0.247604	0.0212301	-0.279438	-0.140784	0.219683	0.22025	-0.320983	-0.158633	-0.0986485	0.0421839	-0.192514	-0.185997	-0.12954	-0.10912	-0.201129	0.0881819	0.0587542	-0.245129	0.116128	-0.0850026	-0.0383561	-0.307332	0.0753136	-0.16741	-0.0176839	-0.0431771	-0.105667	-0.187899	0	-0.0430116	-0.156016	-0.100179	-0.0158365	-0.210492	-0.108637	-0.059192	-0.0349108	-0.0286845	-0.0175429	-0.0257826	0.0418961	0.0701914	-0.150859	-0.121712	-0.126136	-0.0874227	0.248637	-0.365002	0.0397841	0.0742189	0.239098	-0.0115957	-0.171291	-0.130414	0.288987	0.3011	0.0889849	-0.157541	0.0809429	-0.10594	-0.208291	-0.153386	-0.164414	-0.224292	-0.277125	-0.0794345	-0.219955	-0.0320443	0.30305	0.392895	-0.184003	-0.0384629	-0.0712156	-0.199276	-0.0669043	0.0361094	1.15595	1.51402	0.108048	-0.0602425	-0.147765	-0.189552	-0.260125	0.143932	0.0672259	-0.0638529	-0.155377	-0.27684	-0.216058	-0.264377	-0.033423	-0.0889266	-0.164375	-0.15701	-0.0473678	-0.0610521	-0.179169	-0.113518
PF3D7_1421800.e1	PF3D7_1421800	conserved Plasmodium protein, unknown function	0.311408	0.143821	-0.0210069	0.11317	0.545548	0.396256	-0.132964	-0.236454	0.245533	0.259908	-0.00583143	0.0770438	0.0719983	0.164941	-0.0886641	0.156099	0.116531	0.16923	0.0580331	0.213413	0.298165	-0.0148663	1.24481	1.02741	-0.0234828	-0.161507	0.0857907	-0.0295948	0.0447048	0.156211	0.0849147	-0.0236836	0.0151822	0.063557	-0.270266	-0.105012	0.704215	0.487923	-0.0018054	0.0606396	-0.0124021	-0.0485118	0.457984	0.343565	0.232281	0.306954	-0.0418202	0.12	-0.0398476	0.106502	0.43782	-0.337822	0.0156022	0.122698	0.128285	-0.109954	-0.0621326	-0.092033	0.295229	0.297222	0.137575	-0.0839847	0.131367	-0.0436618	0.0851166	0.0246621	0.121713	0.102242	-0.0176354	0.252891	-0.145209	0.0613062	-0.582893	-1.5765	-0.00337473	0.0423325	0.162075	0.0578097	0.0846947	0.197158	0.152991	0.15593	0.267184	0.0696641	0.40828	0.318552	0.320323	0.271817	0.26937	0.321466	-0.06922	-0.299476	-0.0162631	-0.0329172	0.150212	0.0508385	-0.071452	-0.0135587	-0.0137341	0.0873146	-0.0779781	-0.00983436
PF3D7_0619100.e3	PF3D7_0619100	conserved Plasmodium protein, unknown function	0.222786	0.136599	0.0930163	0.348509	0.199705	0.0701774	-0.140104	-0.214903	0.168242	0.191005	-0.0128604	-0.00842862	-0.178801	0.0411175	-0.06694	0.205754	0.0203885	0.0133285	0.204874	0.221628	0.336773	0.0129391	0.177235	0.00561725	0.0507767	-0.104447	-0.0653178	-0.227589	-0.113465	-0.0805225	0.000901403	-0.111893	-0.0590276	-0.0430116	-0.480626	-0.173164	-0.0690355	-0.343954	-0.112533	-0.138148	-0.0810101	-0.263656	0.0105748	-0.0358116	0.0466811	0.0671433	-0.345303	-0.0524674	-0.152018	-0.132148	0.347983	-0.288304	-0.177289	-0.0528627	0.151721	-0.167161	-0.333042	-0.123359	0.247131	0.269217	-0.0261236	-0.261841	0.00647925	-0.197908	-0.0371391	-0.195491	0.206188	0.0678735	0.027379	0.25649	-0.275346	-0.0991584	0.159468	-0.211121	-0.0859363	-0.0531009	0.120663	0.0864859	-0.0379581	0.00284115	0.120031	0.00979763	0.247749	0.0832021	0.553919	0.411571	0.356515	0.207992	-0.0534083	-0.0278874	-0.0976801	-0.224939	-0.615934	-0.59743	-0.0166147	-0.126091	-0.287811	-0.212147	0.0215838	-0.0080386	-0.365582	-0.326156
PF3D7_1011700.e1	PF3D7_1011700	DNA repair protein RAD23, putative	0.382961	0.190778	0.297138	0.20764	0.546015	0.4752	0.0412633	-0.301846	0.551683	0.340544	0.214807	0.125998	0.0602684	0.146416	0.0181817	0.175098	0.23786	0.229305	0.266217	0.176701	0.500489	0.123625	0.252283	0.225338	-0.0594397	-0.012231	-0.0390624	-0.0178075	-0.0484046	0.0380556	0.211791	-0.00982097	0.0536145	0.155201	-0.523186	-0.175704	0.174258	-0.264084	0.0482599	0.0685129	-0.0231798	-0.161849	0.211849	0.0244785	0.186321	0.285607	-0.302735	0	0.00560372	0.0492737	0.193698	-0.360583	0.0276217	0.0401838	0.309813	0.0886512	0.138565	0.488562	0.260122	0.287246	0.0838126	-0.139893	0.120709	-0.0684768	-0.013346	-0.101758	0.382329	0.255801	0.0945834	0.345775	-0.115172	-0.0335881	-0.381414	-1.47865	-0.010148	0.056038	0.169007	0.0823651	0.14722	0.187914	0.174642	0.0656612	0.324872	0.175413	0.716256	0.781316	1.05981	0.708089	0.710801	0.457366	0.209336	0.186909	-0.0214372	0.0972972	0.214505	0.0930324	0.0680796	-0.0239753	-0.0467259	-0.104715	-0.0527275	-0.0503245
PF3D7_1016800.e2	PF3D7_1016800	Plasmodium exported protein (PHISTc), unknown function	0.280703	-0.123542	0.0919685	-0.1582	0.0240145	-0.0837715	-0.140104	-0.555821	0.218052	0.22025	-0.17751	-0.330709	-0.236183	-0.0609807	-0.178987	-0.212774	-0.0939057	0.0350591	0.0265736	-0.149628	0.20566	-0.324844	-0.061327	-0.164775	-0.319746	-0.246959	-0.325573	-0.2645	-0.357609	-0.137106	-0.110526	-0.236655	-0.0657378	-0.154936	-0.695489	-0.413538	-0.128397	-0.654827	-0.166591	-0.126377	-0.269864	-0.38011	0.0455194	-0.149071	-0.0427582	0.0704959	-0.479668	-0.125149	-0.207627	-0.124071	0.00336685	-0.283278	-0.182931	-0.202519	0.140051	-0.31138	-0.475904	-0.327106	0.262605	0.284235	-0.0756944	-0.482246	-0.165908	-0.241986	-0.243087	-0.377393	-0.11574	-0.211924	-0.226556	-0.0868256	-0.403798	-0.391587	-0.740026	-2	-0.305797	-0.173057	-0.153137	-0.328277	-0.380919	-0.264091	0.00179551	-0.171154	0.129445	-0.0842546	0.0545726	-0.032271	-0.262975	-0.293382	-0.100502	-0.215683	-0.13335	-0.263689	-0.473813	-0.66073	-0.135578	-0.227741	-0.173332	-0.115691	-0.380252	-0.324564	-0.439226	-0.353637
PF3D7_0620200.e1	PF3D7_0620200	conserved Plasmodium protein, unknown function	0.403882	0.398501	-0.189	-0.0232896	2.74225	2.37849	1.40573	2.04327	4.67741	1.18325	-0.0400845	-0.00173427	-0.175881	-0.0131214	-0.0703458	0.112845	0.208738	0.152617	2.03319	1.66708	0.317209	0.0533923	0.286858	0.234997	-0.166068	-0.022296	0.0918787	0.35805	-0.024226	0.0700747	0.768872	0.728016	0.343377	0.275972	2.2412	2.80342	-0.313123	-0.319823	0.313783	0.0294844	0.868629	1.43041	0.249699	0.216327	0.367565	0.17752	-0.228752	-0.195319	0.654788	0.632333	-0.185306	-0.273444	-0.314628	-0.102453	0.107086	0.117593	0.294173	0.461595	0.351577	0.414321	1.1647	1.80433	1.2617	1.05019	0.119378	0.166617	0.133267	0.135232	0.0273689	0.324663	0.124128	0.196539	0.544237	0.487136	0.140338	0.0963478	2.17115	0.147146	0.337484	0.412916	1.14105	0.507677	0.142803	-0.128806	0.222411	0.33483	0.130467	0.0484505	0.719155	0.636	1.03529	0.893211	0.322371	0.0235286	0.289033	0.821373	0.127431	0.062459	0.112911	0.0996972	0.109269	0.12102
PF3D7_1328300.e1	PF3D7_1328300	conserved protein, unknown function	0.194224	0.365945	0.176229	-0.0132184	-0.235116	-0.351	1.01187	0.856409	0.201384	0.0305317	-0.21483	-0.00971758	0.215174	0.0809557	-0.194535	-0.0431524	0.279249	0.103009	0.44647	0.277564	0.286902	0.129651	1.31204	0.673948	0.000750901	-0.0847988	2.02328	0.668695	-0.157654	-0.123214	0.228879	0.111802	0.792684	0.612034	0.692558	-0.0891184	0.273221	0.21941	0.0621641	-0.0227206	-0.0889206	-0.115559	1.31666	1.49903	0.128971	0.122839	-0.323357	-0.207951	0.992672	0.758069	0.160286	-0.334742	0.358018	0.522725	0.579178	0.79395	1.42362	1.33543	0.0370165	-0.0327932	0.206682	0.390499	0.0823462	0.0252347	2.61751	0.44795	0.00200036	-0.00350827	-0.00797064	0.0333054	0.632975	0.680559	1.1331	0.912582	0.3589	0.313918	0.0682024	0.463441	0.151007	0.289	0.279241	0.414535	0.193283	0.027792	0.357214	0.28259	0.734525	0.955121	1.16136	1.11419	0.583952	0.82847	2.51813	2.32735	-0.30415	-0.128905	0.782658	0.847817	0.842721	0.864702	-0.0300648	-0.220961
PF3D7_1406900.e1	PF3D7_1406900	radical SAM protein, putative	0.392799	0.0118904	0.115878	0.397811	0.33104	0.270527	0.185319	-0.260784	0.297428	0.213802	0.119456	0.000700167	0.0828153	-0.099034	0.029878	0.171175	0.0342749	0.0375647	0.0145314	-0.0418651	0.263732	-0.00989383	0.345082	0.137674	-0.124605	-0.108023	-0.126373	0.0266054	-0.198306	-0.0629743	0.0197019	-0.0815413	0.0674793	0.0371849	-0.50772	-0.180797	0.0391537	-0.308872	0.0335277	0.0547925	0.211891	0.120827	0.251235	-0.0925609	0.0861896	0.305144	-0.618321	-0.207746	-0.102673	-0.0161558	0.053761	-0.0533777	-0.0506794	0.0561357	0.369748	0.0845726	-0.196094	-0.0533052	0.109387	0.133226	0.0233451	-0.285091	0.0298324	0.0813148	0.0608691	-0.0416373	0.274296	0.0930145	-0.125286	0.308122	-0.187297	-0.0983504	0.485258	0.106309	0.0850815	0.154503	0.412606	0.448507	0.122467	-0.000609547	0.139734	0.0372016	0.286361	0.0796044	0.475885	0.387147	0.328865	0.366169	0.153722	0.223615	0.290215	0.0888093	0.0186048	-0.129073	0.0540398	-0.0552536	-0.103192	-0.141687	-0.129943	-0.0477333	-0.082617	-0.114334
PF3D7_1236900.e1	PF3D7_1236900	conserved Plasmodium protein, unknown function	0.363796	0.00397437	0.20322	0.187105	0.420144	0.434144	0.219813	-0.218473	0.297428	0.303069	0.245567	0.212554	0.308867	0.0976026	0.131921	0.289726	0.273996	0.228721	0.0757786	0.052522	0.500489	0.139987	0.177235	0.218904	0.0387806	0.0263313	-0.0537723	0.119977	-0.0514371	0.0852864	0.168321	0.0357671	0.0349184	0.247729	-0.494109	-0.063261	0.114993	-0.0616287	0.146073	0.178887	0.105881	-0.0894751	0.385551	0.0807126	0.271172	0.423802	-0.258918	-0.0222528	0.00560372	0.0361724	0.0570048	0.0107837	0.0652342	0.114208	0.558563	0.294921	-0.0264778	0.0669086	0.16013	0.199471	0.278122	0.0347338	0.187256	0.18104	0.20521	0.142582	0.572286	0.444545	0.2892	0.504772	0	0.0756973	0.0114909	-0.744055	0.238673	0.378929	0.572763	0.477039	0.435053	0.357641	0.188372	0.214294	0.413691	0.278652	0.810241	0.761917	0.638915	0.660624	0.247798	0.358636	0.23017	0.0826439	0.0998761	0.0298843	0.169925	0.126147	0.126416	0.10112	0.012989	0.123086	0.104296	0.159433
PF3D7_1118800.e7	PF3D7_1118800	actin-related protein 2/3 complex subunit 1, putative	0.410202	0.201201	0.204836	-0.0664348	-0.075617	-0.082555	0.156471	-0.105105	0.334031	0.315167	0.210287	0.136867	0.366033	0.0542852	-0.0258455	0.179721	0.262613	0.206822	0.2759	0.0759097	0.437008	0.15012	-0.120772	-0.0574092	0.0245387	-0.154096	-0.0983153	0.0927661	0.0210828	-0.0268845	0.119356	-0.0815413	-0.00644061	0.253665	-0.324937	-0.0284116	0.139793	0.080761	0.220432	0.0534132	0.142604	0.0540039	0.59378	0.1758	0.284322	0.512078	-0.0144996	0.15442	-0.0180003	0.0656383	0.130438	0.11726	0.118042	0.170033	0.458166	0.142831	-0.052035	0	0.215122	0.287675	0.275532	-0.198056	0.157324	0.180281	0.256822	0.0973783	0.487341	0.390526	0.31273	0.421063	-0.0935364	0.0127706	1.00325	0.870717	0.0858757	0.213247	0.429301	0.273049	0.363916	0.386832	0.255629	0.393994	0.419422	0.24291	0.816316	0.701181	0.713841	0.695905	0.346137	0.443199	0.236803	0.215365	-0.0773643	-0.0107765	0.380205	0.344664	0.235328	0.238188	0.1464	0.163728	0.109592	0.102428
PF3D7_0924300.e1	PF3D7_0924300	thiamine pyrophosphokinase	0.256276	0.404302	0.0126065	-0.278962	0.173936	0.118577	-0.05442	0.272559	0.226189	0.145995	-0.0317735	0.093547	-0.165453	-0.0628138	-0.131114	-0.168719	0.178694	0.299839	0.346101	0.404492	0.298165	0.0856954	0.212695	0.130837	-0.00876133	-0.14305	0.118524	-0.00918332	-0.0199097	0.0557576	-0.0645403	-0.0992561	0.0872738	0.0965191	0.730459	1.30609	0.0540977	-0.159796	-0.0664614	0.253456	0.0477452	0.243975	0.114369	0.162447	0.506313	0.351982	0.307012	0.208202	0.205449	0.096319	0.320579	-0.0226846	0.241123	0.314341	0.103713	0.142831	0.0633455	-0.21113	0.372179	0.483538	0.117467	0.652981	0.778899	0.395825	0.74428	0.816917	0.0458037	0.0422867	0.154563	0.102538	0.218597	0.258374	0.252047	0.361627	0.0374315	0.148495	1.16381	0.456171	0.123816	0.175377	0.234405	0.138174	0.335239	0.264461	0.131977	0.171797	0.165196	0.0565373	0.313877	0.448883	0.133954	-0.0109461	0.292869	0.375411	0.145242	0.298328	0.174271	0.0866688	0.12434	0.0537266	0.19045	0.227596
PF3D7_0822400.e4	PF3D7_0822400	conserved Plasmodium protein, unknown function	-0.446958	-0.419688	-0.39899	-0.439503	-0.54859	-0.801196	-0.47321	-0.460456	-0.135222	-0.147845	-0.694342	-0.408516	-0.759681	-0.495383	-0.459317	-0.844623	-0.462499	-0.370886	0.285736	-0.546694	-0.315145	-0.438078	-0.388781	-0.475704	-0.305283	-0.621403	-0.216916	-0.472305	-0.401915	-0.360811	-0.37707	-0.414385	-0.37334	-0.387675	-0.234465	0.225604	-0.294626	-0.473931	-0.370738	-0.387849	-0.447769	-0.467609	-0.362678	-0.364118	-0.219296	-0.418772	-0.428843	-0.349262	-0.372284	-0.329176	-0.361006	-0.579304	-0.377193	-0.279034	-0.394538	-0.381113	-0.381214	-0.598268	0.0587263	0.0380312	-0.374047	-0.0355907	-0.223588	-0.522675	-0.333934	-0.258068	-0.67319	-0.661384	-0.670005	-0.714598	-0.634282	-0.487239	-0.371812	-0.544321	-0.81814	-0.650231	-0.720378	-0.577989	-0.523837	-0.832198	-0.373132	-0.533066	-0.258056	-0.192101	-0.814677	-0.676628	-0.672555	-0.719256	-0.359589	-0.485233	-0.453379	-0.53829	-0.535393	-0.528056	-0.228485	-0.320081	-0.48556	-0.55696	-0.228411	-0.473066	-0.582989	-0.396262
PF3D7_0921500.e1	PF3D7_0921500	conserved Plasmodium protein, unknown function	0.0874088	0.0906199	-0.0339119	0.00142629	0.4825	0.372504	-0.237142	0	0.0794056	0.145995	0.0418701	0.162748	0.0129442	0.185934	-0.0531113	-0.164207	-0.0386091	0.0331072	0.0883217	-0.0801267	0.270106	0.0558249	0.470002	0.273471	0.013043	-0.226088	0.172604	-0.082893	0.0311515	0.130294	0.157852	0.195578	0.0597931	-0.00755339	0.105455	0.639077	-0.0260639	-0.153947	-0.0258509	-0.0817464	-0.137504	-0.127509	0.0871506	0.161414	0.178293	0.0913501	-0.00723157	-0.0169233	0.100728	0.154058	0.00840244	-0.403572	0.176054	0.218784	0.00503489	-0.0120809	-0.0577062	0.0112623	0.156886	0.286558	0.279416	0.218122	0.232176	-0.121295	-0.101815	-0.14099	-0.0786161	-0.129853	-0.180752	-0.0563689	-0.16456	-0.0822846	-0.976818	-0.833042	-0.263709	-0.0316254	-0.0753055	-0.0175833	0.00220203	0.00486712	0.112849	0.0187207	0.186825	0.0458929	-0.051469	0.106743	0.148671	0.0571148	0.243652	0.192291	-0.147677	-0.177305	0.253784	0.125251	0.0724855	0.00491968	0.0360611	0.0677859	0.0972972	0.0803994	-0.0110113	0.136708
PF3D7_0525400.e1-m2	PF3D7_0525400	7-helix-1 protein	0.0128159	0	-0.181516	0.14836	0.394946	0.348354	-0.233744	-0.0724386	0.11665	0.139206	-0.0814013	-0.0304333	-0.257094	0.0648174	-0.0512143	-0.150753	-0.0386091	0.0441146	-0.0582521	-0.0640609	0.274148	-0.0276014	0.416517	0.212442	0.00726068	-0.258833	0.00702581	-0.181875	-0.0213955	0.0059509	0.0125687	-0.0523224	0.0970702	0.0841353	-0.12291	0.700267	-0.0486924	-0.231896	-0.129802	-0.0577009	-0.17451	-0.142616	-0.0329729	-0.0506879	0.0966989	-0.103011	-0.0333586	-0.0340475	0.0486571	0.00256822	-0.00337473	-0.55285	0.0709346	0.114656	-0.0440411	-0.0154818	-0.135533	-0.21113	0.225756	0.268695	-0.0357416	0.0856278	0.0411803	-0.340514	-0.27488	-0.209803	-0.034323	-0.110864	-0.146396	-0.02163	-0.0267772	-0.152674	-1.36914	-1.31814	-0.122164	-0.00794645	-0.145592	-0.0744146	-0.188454	-0.166476	0.0369525	-0.118621	0.146439	0.0347881	-0.0232195	-0.0747614	-0.0188434	-0.0644853	0.113207	0.0231155	-0.209453	-0.169925	0.185071	-0.0701209	0.0420561	-0.0771814	-0.0854725	-0.103903	-0.0149892	-0.104715	-0.183149	-0.0351038
PF3D7_1326400.e1	PF3D7_1326400	translation initiation factor eIF-2B subunit gamma, putative	-0.0813268	-0.164215	-0.130075	-0.0664348	-0.234265	-0.331794	-0.465217	-0.306904	0.144395	0.0315052	-0.303281	-0.118925	-0.433942	-0.0761743	-0.28256	-0.297212	-0.17418	-0.116529	-0.0867328	-0.0752881	0.0773785	-0.180214	-0.012741	-0.10101	-0.136558	-0.480343	-0.0172751	-0.305393	-0.153224	-0.056345	-0.0806599	-0.179007	-0.147014	-0.25702	-0.442549	-0.0376228	-0.235207	-0.328501	0.221051	0.212025	-0.255051	-0.247761	-0.164439	-0.205219	-0.0423673	-0.179145	-0.00982308	-0.0243901	-0.180738	-0.117085	0.00840244	-0.459174	-0.086716	0.0115957	-0.147504	-0.193333	-0.237689	-0.214125	0.197374	0.26595	-0.146001	-0.204157	-0.0667496	-0.288635	-0.418052	-0.331286	-0.162647	-0.310203	-0.268167	-0.158698	-0.178987	-0.2779	0.547503	0.687889	-0.251619	-0.111382	-0.225149	-0.14706	-0.319359	-0.33253	-0.0927501	-0.240115	0.0283358	-0.111755	-0.155253	-0.142268	-0.138693	-0.165278	-0.0277092	-0.179486	-0.219507	-0.21225	-0.237222	-0.539715	-0.0419012	-0.155978	0.00132723	-0.190718	-0.141548	-0.220561	-0.34593	-0.171434
PF3D7_0804900.e1	PF3D7_0804900	GTPase-activating protein, putative	0.142594	-0.0454828	-0.163886	-0.085992	0.503343	0.463588	0.103044	0.507491	3.29897	0.197555	-0.137911	-0.0637166	-0.175861	0.0104987	-0.154343	-0.197939	-0.0871786	0.0180167	-0.163764	0.0495717	0.189242	-0.15056	0.386426	0.19411	0.193191	-0.0279492	0.356164	0.0254066	-0.0537156	0.12447	-0.0844791	-0.05283	-0.0724794	0	0.47595	0.410529	-0.120842	-0.25258	0.113755	-0.0340496	1.18067	1.5794	-0.0754777	-0.00216719	0.0154785	-0.00544474	0.0869778	0.0916628	0.00143558	0.0818194	0.0142552	-0.756048	-0.0190491	0.0866065	-0.108701	-0.218868	-0.15634	0.108852	0.190939	0.18146	-0.0470442	0.07181	-0.0663436	-0.342285	0.166911	-0.157541	-0.00870288	-0.0840491	-0.0990542	0.0069605	-0.226362	-0.146814	0.039968	0.0207629	-0.160266	-0.0713907	-0.0102406	-0.150935	-0.019971	-0.105322	0.127725	0.036403	0.133583	-0.0434725	-0.025505	-0.0706453	0.0647891	-0.0272844	0.145228	0.0875898	0.611009	0.295739	0.257705	-0.0814363	0	-0.0349157	-0.0376669	-0.0812908	-0.026967	-0.0978353	-0.248888	-0.148188
PF3D7_0113700.e3	PF3D7_0113700	heat shock protein 40, type II	0.834551	-0.100958	-0.362145	-0.192034	-0.279085	-0.38741	-0.500517	-0.0778319	0.258286	0.0641303	-0.0943903	0.104011	-0.319186	-0.0176695	-0.314628	-0.42634	-0.235934	-0.203211	-0.771362	-0.288318	-0.0210719	-0.373657	-0.23059	-0.267168	-0.119851	-0.385448	0.105049	-0.0997972	-0.0281005	0.10612	-0.142019	-0.128916	0.196456	0.0716444	-0.416641	-0.312953	-0.321141	-0.223705	-0.102425	-0.131858	-0.140317	-0.160856	-0.219868	-0.143957	-0.166371	-0.125851	0.155194	0.132524	-0.0812414	-0.0983886	-0.1185	-1.14387	-0.066237	-0.0284139	-0.168211	-0.381113	-0.262216	-0.204415	0.195689	0.166589	0.304406	0.269102	-0.0247322	-0.398149	-0.373313	-0.279042	-0.22121	-0.295214	-0.157632	-0.29758	-0.257738	-0.153933	-0.971007	-0.992744	-0.471756	-0.171177	0.00630316	-0.116424	-0.341061	-0.334578	-0.120477	-0.195339	0.0577599	-0.130384	-0.173511	-0.206127	-0.350438	-0.252025	0.10447	0.160939	-0.147677	-0.291447	-0.271742	-0.512179	-0.0633171	-0.217677	-0.106047	-0.129685	-0.0785204	-0.164553	-0.254634	-0.26219
PF3D7_0802700.e2	PF3D7_0802700	conserved Plasmodium protein, unknown function	-0.0120033	-0.150898	-0.231358	-0.135293	-0.182256	-0.27894	-0.54721	-0.154394	0.0263391	0.0641303	-0.259779	-0.134985	-0.287101	0.00875424	-0.211456	-0.356723	-0.218628	-0.127154	-0.407533	-0.246018	0.045978	-0.236655	-0.143011	-0.264912	-0.0932065	-0.341997	0.0562609	-0.191599	-0.105564	0.029512	-0.1834	-0.182335	-0.178485	-0.220353	-0.572394	-0.329827	-0.290767	-0.230356	-0.0816558	-0.0901054	-0.140317	-0.209287	-0.197962	-0.0990408	-0.114908	-0.0287354	-0.0816138	-0.102393	-0.0773788	-0.19439	0.00336685	-1.20435	-0.010496	-0.0363517	-0.028319	-0.392438	-0.206556	-0.218629	0.1751	0.187642	-0.129602	-0.242094	-0.00631377	-0.395742	-0.328586	-0.174285	-0.199309	-0.295214	-0.310178	-0.2851	-0.327198	-0.215242	-1.3722	-2	-0.527148	-0.226709	-0.142371	-0.256583	-0.389795	-0.256306	-0.142122	-0.200979	0.07991	-0.113813	0.0184212	0.000301032	-0.167772	-0.0764684	-0.172077	-0.229407	-0.0967532	-0.307551	-0.395033	-0.603535	-0.0518557	-0.210532	-0.140029	-0.140978	-0.0345836	-0.1625	-0.253065	-0.199728
PF3D7_1035600.e1	PF3D7_1035600	merozoite surface protein	0.173089	-0.0160079	-0.191688	0.133476	0.175145	0.0475789	-0.255117	-0.198361	0.171616	0.139206	1.89751	2.22152	-0.140396	0.00853603	-0.0119421	-0.0582572	-0.0557119	0.01197	-0.213392	-0.0752881	0.383491	0.0319134	0.437275	0.377501	0.0668495	-0.0985079	0.168949	-0.12287	-0.0613369	0.381658	0.0557163	0.00975457	0.0388335	-0.0237369	-0.388041	-0.202647	0.113829	0.114266	-0.0210828	0.0606396	-0.0568902	-0.0533388	-0.0129459	0.0374784	-0.0100935	0.00542427	-0.205658	-0.0656128	-0.0533333	-0.0292119	0.285056	-0.979021	-0.0109977	0.0273892	0.115679	-0.28769	-0.0646681	-0.085163	0.211583	0.26027	-0.0126069	-0.231931	0.142649	-0.0874292	-0.0327838	-0.107107	0.0767981	-0.0498396	-0.12823	0.0376123	0.0226915	0.306148	-0.770988	-2	-0.175413	-0.010465	0.243137	0.372922	-0.108668	-0.0227265	-0.0205069	-0.10887	0.246794	0.0268701	0.275805	0.254883	0.144376	0.149358	0.0754131	0.0669856	0.104437	0	-0.0746727	-0.0964236	0.0137009	-0.0578161	0.176035	0.137211	-0.0149892	-0.0572341	-0.153808	-0.148188
PF3D7_1002000.e2	PF3D7_1002000	Plasmodium exported protein (hyp2), unknown function	0.243128	0.165718	0.716563	0.511788	0.45937	0.378478	0.451735	0.254648	0.169086	0.256775	0.315512	0.513662	0.899184	0.880483	3.15311	3.23466	0.132642	0.249284	-0.138407	0.0700982	0.748909	0.458739	0.44475	0.231742	0.130738	0.0489834	0.825855	0.183423	1.99063	2.16581	0.412782	0.312895	0.0751247	-0.0430116	0.260026	0.328664	1.38287	1.22408	0.358274	0.331775	0.273782	0.367443	0.416553	0.506901	0.095456	0.0518051	0.290256	0.248591	1.33728	0.974717	2.39936	1.89045	0.291226	0.376944	1.12865	0.872806	0.447873	0.708518	0.226306	0.307215	0.0992741	0.557282	0.0275521	-0.123167	1.10007	1.0936	0.157514	0.17603	-0.0444995	0.129774	0.651994	0.790004	2.02406	1.65458	0.481328	0.3725	1.30973	1.13105	0.329547	0.401978	2.63562	2.92927	0.214926	0.0486558	0.35173	0.453508	1.50021	1.28519	1.16006	1.21029	0.344453	0.226592	0.0958995	-0.0415242	0.480305	0.486834	0.495257	0.710636	0.00805458	0.0598919	-0.00131693	0.0307317
PF3D7_0522600.e1	PF3D7_0522600	inner membrane complex protein	-0.280239	-0.252724	-0.105827	-0.640605	-0.197037	-0.302113	0.0115014	-0.246137	0.144395	0.132385	-0.402098	-0.355584	-0.234822	0.0798499	-0.222088	-0.0776451	-0.240704	-0.267054	-0.266384	-0.141176	-0.132075	-0.49158	-0.151439	-0.299127	-0.419412	-0.329421	-0.161522	-0.28146	-0.202513	-0.195089	-0.17727	-0.146142	-0.161315	-0.377853	-0.467267	-0.30598	-0.0657349	-0.340629	-0.0123215	-0.161181	-0.187059	-0.270598	-0.127531	-0.155488	-0.0880323	-0.11681	-0.191468	-0.171766	-0.217309	-0.0956393	0.113401	-0.119032	-0.266724	-0.0726225	-0.156921	-0.428251	-0.349951	-0.251323	0.300008	0.269565	-0.0229318	-0.328576	0.130659	0.00450876	-0.192417	-0.337559	-0.590693	-0.471444	-0.414139	-0.369256	-0.364401	-0.314027	-0.856244	-1.88807	-0.382816	-0.39091	-0.287834	-0.342611	-0.370198	-0.204827	0.209243	0.00490713	-0.0367293	-0.143989	-0.616054	-0.712685	-0.858315	-0.676391	-0.159212	-0.16089	-0.269809	-0.398054	-0.407397	-0.535818	-0.057575	-0.162858	-0.477218	-0.345413	-0.140863	-0.0861179	-0.162867	-0.131245
PF3D7_0221700.e2	PF3D7_0221700	Plasmodium exported protein, unknown function	-0.250401	-0.318202	0.0526536	-0.629524	-0.258947	-0.302821	-0.218548	-0.694755	0.100806	0.0388192	-0.585545	-0.402023	-0.192274	0.0652371	-0.283117	-0.299189	-0.242646	-0.204526	-0.273107	-0.141176	-0.192944	-0.687334	-0.113435	-0.328274	-0.624066	-0.532238	-0.29496	-0.283687	-0.321013	-0.264068	-0.21969	-0.210371	-0.00805527	-0.327353	-0.480626	-0.464646	-0.289227	-0.556393	0.60669	0.535436	-0.34955	-0.452349	-0.120096	-0.344188	-0.237975	-0.220263	-0.242977	-0.140135	-0.303634	-0.233898	1.37909	0.754079	-0.381403	-0.216261	-0.327183	-0.549785	-0.504018	-0.407948	0.222209	0.196134	-0.109996	-0.357179	-0.121791	-0.178917	-0.35825	-0.435075	-0.5342	-0.623447	-0.529092	-0.484676	-0.359698	-0.152674	-0.783154	-1.84171	-0.401617	-0.373515	-0.409057	-0.416495	-0.341061	-0.252913	0.0672775	-0.113294	-0.0425537	-0.223979	-0.708962	-0.774171	-0.893212	-0.758345	0.163996	0.219784	-0.193016	-0.205948	-0.476179	-0.709274	-0.0748703	-0.227741	-0.545829	-0.392719	-0.293551	-0.220561	-0.295785	-0.251022
PF3D7_0323300.e1	PF3D7_0323300	conserved protein, unknown function	0.0767388	0.111555	-0.208384	-0.238122	1.24069	1.07514	0.987399	1.44331	3.63754	1.86265	0.0652142	0.154414	0.0543648	0.557046	-0.0651438	0.152465	0.354623	0.198135	1.16268	0.779213	0.947147	0.683291	0.246514	0.201782	0.0813694	0.242776	0.405374	0.350052	-0.0828767	-0.113915	-0.0979588	-0.0474523	0.39113	0.393977	1.04813	1.54683	0.0238252	-0.133771	0.297098	0.122698	0.187822	0.16809	0.247238	0.297926	0.0784656	0.0316002	-0.226884	-0.0788749	0.57306	0.614432	-0.404812	-0.496178	-0.0519544	-0.202209	0.202509	0.300002	0.297964	0.244132	0.490495	0.491133	0.084491	0.274952	0.25263	0.153613	0.193725	0.2476	0.285543	0.260114	0.73365	0.819572	0.239843	0.34303	0.391059	0.468309	-0.0420357	-0.0324417	0.564606	0.106709	-0.0945394	-0.120473	0.194252	-0.0724443	0.21535	0.254878	0.256699	0.355207	0.782251	0.53562	0.290805	0.208568	2.37317	2.5962	0.395926	0.337413	0.0739091	0.408569	0.0285708	0.109703	0.113916	0.0789549	-0.132367	-0.167575
PF3D7_0203700.e1	PF3D7_0203700	protein MAK16, putative	0.279188	-0.00448429	0.302281	0.207022	0.276613	0.190526	0.0461645	-0.449229	0.253517	0.266154	0.0759489	0.0869684	0.0855409	0.0980129	0.164528	0.0357416	0.0197654	0.158015	0.0808089	0.218676	0.489108	-0.0422948	0.186926	0.0475175	-0.150225	-0.103258	-0.0245011	-0.0104122	-0.119021	0.109072	0.104337	0.0184776	0.192243	0.165734	-0.487352	-0.262134	0.0458824	-0.307789	0.113088	0.0691955	0.00127691	-0.137725	0.182088	0.0785267	0.20521	0.260475	-0.38109	0.0465593	-0.121584	-0.044374	0.14194	-0.24694	-0.00398948	0.0067755	0.280215	-0.0852389	-0.167198	-0.0879071	0.135476	0.188931	0.065937	-0.145752	0.1521	0.0304274	0.0341327	-0.149242	0.26448	0.142707	-0.0149082	0.241132	-0.239263	-0.138485	-0.923103	-2	-0.0401605	0.12421	0.205706	0.149292	0.0505247	0.214419	0.0994957	0.0499197	0.188815	0.0458929	0.461065	0.416993	0.308854	0.324808	0.194743	0.137443	0.0759489	-0.0386805	-0.119277	-0.32697	0.0751015	0.0715036	-0.0369856	-0.0161558	-0.04801	0.110412	0.00131573	-0.013026
PF3D7_0820600.e3	PF3D7_0820600	conserved protein, unknown function	0.102047	-0.168682	0.0396693	-0.0875074	-0.0655883	-0.0394327	-0.0740386	-0.537128	0.127117	0.200819	-0.119459	-0.103794	-0.109206	-0.24801	0.00911947	-0.182343	-0.0637456	-0.0525362	-0.111477	-0.125253	0.527347	0.0506415	-0.0490262	-0.164775	-0.280316	-0.163986	-0.172182	-0.103071	-0.337575	-0.125784	0.147307	0.0937821	0.0380513	-0.0734059	1.006	0.861314	0.0850149	-0.245307	0.0363454	-0.0413991	-0.246943	-0.392872	0.00378561	-0.0772488	-0.034571	0.0768748	-0.812775	-0.132046	-0.149698	-0.121272	0.0275443	-0.187818	-0.311755	-0.159352	0.159689	-0.299486	-0.333042	-0.242124	0.161174	0.168316	-0.120192	-0.442042	-0.0740771	-0.135634	0.107978	-0.0263571	0.10274	-0.0342005	-0.23288	0.0980321	-0.489825	-0.335765	0.0678939	-0.362657	-0.186878	0.021116	0.337683	0.368867	0.0344768	0.0651369	0.109522	-0.0272917	0.0961696	-0.0852638	0.327759	0.217049	0.176809	0.130827	-0.0295895	-0.0704042	-0.0529489	-0.258462	-0.273799	-0.532903	-0.110096	-0.0223486	-0.190655	-0.244518	-0.228411	-0.123055	-0.264088	-0.305511
PF3D7_1308800.e1	PF3D7_1308800	tyrosine recombinase	0.0336265	-0.186688	0.196736	-0.230023	-0.208026	-0.216901	-0.0604281	-0.420166	0.164859	0.145995	-0.0712771	-0.20672	0.00288655	-0.150248	-0.170726	-0.136097	-0.00576079	0.0617288	-0.171519	-0.116943	0.0337689	-0.180722	-0.156143	-0.179572	-0.314305	-0.21063	-0.240469	-0.0153382	0.0475419	0.64123	-0.0218044	-0.0712215	-0.014532	-0.067473	-0.655172	-0.324181	-0.0209412	-0.297007	-0.0210828	-0.131858	-0.0918609	-0.218552	0.10312	-0.151634	-0.0650191	0.175278	-0.719892	-0.317466	-0.254209	-0.214382	0.0411218	0.0650041	-0.124219	-0.0388413	0.0779494	-0.314967	-0.296076	-0.133954	0.182634	0.215094	1.0086	0.806881	-0.0330384	0	-0.168332	-0.215568	-0.00474051	-0.177158	-0.244414	0.0532148	-0.280892	-0.101585	-0.713589	-2	-0.125837	-0.081947	0.067865	-0.14706	-0.068444	-0.00569914	0.137558	0.0593852	0.18782	-0.056279	0.17839	0.0790796	0.236039	0.00419824	0.015077	0.0875898	0.0401605	-0.221756	-0.311328	-0.528056	0.0366979	-0.059099	-0.0861771	-0.0840129	-0.207814	-0.0769086	-0.00219555	-0.0879718
PF3D7_1209200	PF3D7_1209200	U6 snRNA-associated Sm-like protein LSm7, putative	-0.0959934	-0.302165	0.205159	-0.47973	-0.70882	-0.713851	-0.139309	-0.519408	0.130589	0.116918	-0.278363	-0.341317	-0.197565	-0.35232	-0.307817	-0.35261	-0.193846	-0.229883	-0.36519	-0.164967	-0.00909338	-0.382978	-0.384359	-0.448568	-0.419412	-0.486534	-0.390479	-0.158527	-0.370333	-0.172511	-0.171165	-0.21832	-0.217181	-0.263788	-0.685787	-0.364179	-0.313292	-0.395929	-0.0931575	-0.300607	-0.234365	-0.307467	-0.0160089	-0.302284	-0.175773	-0.00480312	-0.485427	-0.268513	-0.364194	-0.252916	-0.0672747	0.0832828	-0.170548	-0.0160979	-0.117429	-0.272497	-0.370195	-0.283203	0.0881631	0.0680005	-0.0293225	-0.423242	-0.195348	-0.10594	-0.273594	-0.273018	-0.173281	-0.212804	-0.296038	-0.0630817	-0.42821	-0.37046	0.0802583	-0.335632	-0.228727	-0.264787	-0.0773548	-0.303262	-0.196428	-0.24086	0.00418606	-0.10887	0.070767	-0.137694	-0.166558	-0.349895	-0.434684	-0.277279	-0.150093	-0.0839124	-0.157308	-0.290113	-0.396153	-0.592363	-0.0894431	-0.165619	-0.222061	-0.224858	-0.260799	-0.129054	-0.166802	-0.230709
PF3D7_1447200.e2	PF3D7_1447200	conserved protein, unknown function	-0.0871755	-0.155323	0.192505	-0.747948	-0.375343	-0.363575	-0.202681	-0.155534	0.0226064	0.0296709	-0.244186	-0.270336	-0.0808144	-0.157085	-0.298786	-0.224002	-0.232219	-0.315121	-0.104323	-0.0473821	-0.059068	-0.202217	-0.322774	-0.221611	-0.197854	-0.558088	-0.32003	-0.178418	-0.222881	-0.303756	-0.150001	-0.111893	-0.296844	-0.201822	-0.487352	-0.285262	-0.181707	-0.223705	0.0264591	-0.151605	-0.190457	-0.265255	0.0867938	-0.184726	-0.109165	-0.0202814	-0.257686	-0.268513	-0.32834	-0.122671	-0.116672	0.147357	-0.24443	-0.13571	-0.0641487	-0.239172	-0.267317	-0.212627	-0.000321851	-0.0767738	-0.0141906	-0.289949	-0.19313	-0.0446596	-0.285203	-0.325041	-0.0987471	-0.198788	-0.267355	-0.173149	-0.303859	-0.307943	-0.176299	-0.890316	-0.289226	-0.242412	-0.220612	-0.203295	0.0113411	-0.00162603	-0.0406933	-0.0331478	0.0146582	-0.196457	-0.215294	-0.220437	-0.331618	-0.288973	-0.0440869	0.0493959	-0.151522	-0.0521847	-0.153896	-0.160978	0.0319931	0.00614698	-0.134188	-0.148081	-0.169925	-0.161475	-0.0733541	-0.108958
PF3D7_0103200.e1	PF3D7_0103200	nucleoside transporter 4	0.0461485	0.214982	0.122735	-0.146306	0.0568459	0.188261	-0.229084	-0.0383911	0.222126	0.226669	-0.0157993	0.134317	-0.0219819	0.00307003	0.1185	-0.204411	0.101712	0.272539	0.0477939	0.11171	0.299299	0.107075	0.256536	0.220918	0.109305	-0.274819	0.387958	-0.0433646	0.0239668	0.125928	0.0976108	0.0471794	0.1068	0.127021	-0.270266	0.103132	0.0933063	-0.0616287	0.059038	0.0537582	0.0575986	0.078166	0.302542	0.13115	0.206033	0.128086	0.154268	0.0208787	0.0308741	0.0361724	0.124266	-0.213884	0.198361	0.265942	0.0344868	0.0524502	-0.0166258	-0.0708417	0.268628	0.35637	0.062936	0.0373216	0.190996	-0.0352638	-0.0316971	0.0549083	0.061762	-0.103501	-0.0850421	0.0829094	-0.0925606	0.0489599	0.469748	0.580916	-0.06551	0.108821	-0.0549712	0.0421946	0.0416313	0.106102	0.117273	0.158868	0.280774	0.207909	0.0642769	0.173934	0.113945	0.0800242	0.196531	0.210292	-0.0244679	0.136214	0.180572	0.286331	0.204982	0.154096	0.108669	0.156655	0.24747	0.198074	0.0963144	0.216348
PF3D7_0603700.e1	PF3D7_0603700	phenylalanine--tRNA ligase	0.243128	0.257219	0.217383	0.360507	0.897538	0.869541	0.134942	0.151491	0.174983	0.223463	0.246549	0.365524	0.168351	0.274259	0.27639	0.157541	0.33372	0.425393	0.584343	0.780915	0.60275	0.205195	0.659668	0.487971	0.25183	0.0263313	1.88576	1.57782	0.247079	0.369708	0.142413	0.118335	0.151601	0.311342	-0.0501538	0.15661	0.0885742	-0.0461986	0.0433659	0.207071	0.0811368	0.12998	0.332352	0.231459	0.274	0.128086	0.14591	0.00210152	0.176164	0.135457	0.391033	-0.33089	0.273001	0.239066	0.40003	0.360858	0.151184	-0.141774	0.142782	0.281434	0.149648	0.139613	0.27734	-0.122231	0.087119	0.13524	0.422315	0.332598	0.288096	0.31935	0.042369	0.218074	-0.203973	-0.266919	-0.0602286	0.158993	0.248464	0.375618	0.0768809	0.109119	0.153799	0.158868	0.467343	0.452842	0.53582	0.624946	0.63471	0.513552	0.183605	0.214148	0.0784129	0.0867571	0.254141	0.345621	0.351361	0.236927	0.201085	0.161547	0.177499	0.0417613	0.0183119	0.139312
PF3D7_0830600.e2	PF3D7_0830600	Plasmodium exported protein (PHISTc), unknown function	0.113582	0.0595724	-0.128754	-0.296466	1.17446	0.866029	1.14837	1.6867	5.29518	1.74207	1.39775	2.39094	-0.0413676	-0.138353	-0.18322	-0.108409	0.318001	0.281584	2.00422	1.34981	0.475268	0.326905	0.272711	0.246579	-0.117262	-0.214567	0.148203	0.111957	0.626942	0.633496	0.926176	0.844933	2.83892	2.84717	1.01867	1.80227	0.336462	0.350595	0.172723	-0.00297494	1.58759	1.21825	0.0123742	-0.165378	0.193483	0.0850557	-0.198242	-0.0755641	0.469326	0.368149	0.380381	-0.368428	0.802149	1.07399	-0.4025	-0.33207	0.365066	0.277862	0.469791	0.383747	0.135334	0.969121	0.30461	0.0539643	0.0812248	-0.00258484	0.461205	0.396205	0.283982	0.114809	0.137964	0.0774404	0.201663	0.221663	0.954355	0.947559	1.00367	0.32352	0.344852	0.388203	0.0201629	0.154188	0.0772066	-0.00795161	0.15129	0.144704	0.292533	0.205787	0.184486	0.255007	0.685169	0.551473	0.0724937	0.0567447	0.249462	0.0481995	0.0218007	0.00637131	0.191654	0.276956	0.345753	-0.0325695
PF3D7_0204700.e1	PF3D7_0204700	hexose transporter	-0.206239	-0.186688	-0.161385	-0.325142	-0.24716	-0.341582	-0.0119576	-0.226836	0.193362	0.163666	-0.213496	-0.0433659	-0.446881	-0.14417	-0.129111	-0.344418	-0.0213859	-0.0879054	-0.0782976	-0.0882272	-0.0583418	-0.227706	-0.115266	-0.181698	-0.245382	-0.403641	0.16613	-0.253545	-0.202513	-0.0596559	-0.0740006	-0.0236836	-0.021038	-0.126901	-0.337035	-0.0953619	-0.241524	-0.214545	-0.0725199	-0.0704251	-0.202166	-0.0628097	-0.06513	-0.0542812	0.107837	-0.0534031	0.0174129	-0.014797	-0.0845605	0.0298916	0.0618569	-0.456342	-0.00448894	0.0829472	-0.235023	-0.267855	-0.165156	-0.164404	0.262337	0.319955	-0.120192	-0.0903262	0.0445674	-0.208056	-0.292994	-0.168682	-0.311319	-0.33394	-0.289432	-0.302867	-0.231723	-0.241763	-0.283832	0.00725582	-0.252623	-0.163682	-0.283096	-0.29252	-0.307493	-0.308683	0.00239352	-0.174849	0.0272241	-0.0288356	-0.504656	-0.55222	-0.614533	-0.519214	-0.0268743	-0.131723	-0.257845	-0.228768	-0.0968024	-0.311065	0.0380394	-0.104737	0.256046	0.308888	0.00743659	-0.0653593	-0.106038	0.0739176
PF3D7_1343200.e1	PF3D7_1343200	tRNA guanosine-2'-O-methyltransferase, putative	0.0200885	0.132066	-0.263183	-0.443378	-0.171845	-0.37321	-0.126647	-0.12172	0.199987	0.152752	-0.530709	-0.258559	-0.464515	-0.23039	0.732935	0.287092	-0.255561	-0.211782	-0.446084	-0.176147	-0.225184	-0.419376	-0.248562	-0.321225	-0.325207	-0.577784	0.541992	0.42052	-0.228876	-0.0957356	-0.348087	-0.228605	-0.0894724	-0.259272	-0.458981	-0.223518	-0.309383	-0.323021	-0.172272	-0.20425	-0.347923	-0.353785	-0.263793	-0.223981	-0.167223	-0.314117	-0.0354693	0.0567049	-0.185778	-0.0377622	0.238673	-0.153015	-0.111788	-0.0523596	-0.352203	-0.335466	0.00711024	-0.0241052	0.134267	0.185154	-0.229076	-0.246809	-0.114218	-0.307007	-0.429457	-0.306465	-0.499217	-0.600233	-0.464877	-0.47868	-0.398965	-0.306076	-0.61063	-0.284531	1.55143	1.11153	-0.337316	-0.337081	-0.353678	-0.323351	-0.059293	-0.240115	-0.00966538	-0.189929	-0.567374	-0.471525	-0.887704	-0.719256	1.20775	1.18537	-0.262515	-0.431488	-0.273799	-0.528056	-0.205287	-0.288138	-0.071452	-0.0404033	-0.158091	-0.197791	-0.461407	-0.302533
PF3D7_1242000.e1	PF3D7_1242000	sulfhydryl oxidase, putative	0.113582	0.132351	-0.162015	-0.358066	0.295915	0.278485	-0.0887384	0.00281245	0.199763	0.255783	-0.0400845	0.144685	0.961647	0.959433	-0.105514	-0.0469666	2.57537	2.56579	0.199071	-0.238938	0.461765	0.266035	0.281953	0.214327	-0.278962	-0.279923	-0.107132	0.000702306	-0.347821	-0.4094	0.124792	0.158428	2.7444	2.51158	0.154306	0.508638	0.225188	0.206714	-0.00270993	0.068145	0.0662826	-0.0559073	0.137241	0.0734827	0.308731	0.281031	-0.162105	-0.0855195	0.0379116	0.185098	0.631129	-0.614305	1.73467	1.96869	0.992239	0.0989855	0.154349	0.0404523	0.539115	0.612516	0.0623063	0.124732	0.209359	0.0713368	1.30572	0.238823	0.19926	0.254647	0.238623	0.316958	1.19496	1.1436	0.0141992	0.0174792	0.662854	0.794031	0.10113	-0.0674237	-0.130582	-0.178117	0.236806	0.739667	0.760229	-0.0547054	0.599217	0.616217	0.366268	0.402346	0.537666	0.507803	0.349179	0.224847	0.141595	0.260404	0.082042	-0.0453961	0.12111	0.0168637	0.300562	0.323761	-0.0325403	-0.0789939
PF3D7_1472600.e1	PF3D7_1472600	protein disulfide-isomerase	0.449113	0.43921	0.372138	0.330181	0.871676	0.770028	0.0193557	0.105598	0.22294	0.200819	0.311297	0.400962	0.50425	0.656898	0.461177	0.379625	0.224728	0.325219	-0.0878612	0.343769	0.517394	0.158978	0.675109	0.677603	0.27126	0.206008	0.555193	0.338915	0.40198	0.544241	0.301588	0.270519	0.325458	0.389624	0.0202948	0.206226	0.38769	0.282575	0.283458	0.256456	0.285359	0.118785	0.872262	0.847564	0.418165	0.436613	0.393495	0.4483	0.393728	0.501858	2.20909	1.76666	0.490824	0.447297	0.646251	0.498702	0.672488	0.616699	0.147692	0.242431	0.568922	0.535252	0.578779	0.241223	0.445793	0.401291	0.593613	0.500377	0.501231	0.536571	0.34498	0.508524	0.978242	1.15612	0.455135	0.672744	0.66575	0.624326	0.611889	0.771568	0.409187	0.459208	0.475924	0.388869	0.831865	0.836983	0.891575	0.725993	0.618834	0.607394	0.468619	0.323018	0.617504	0.431716	0.484246	0.367763	0.561536	0.550934	0.441815	0.443499	0.286392	0.350355
PF3D7_0404800.e1_266170..264578	PF3D7_0404800	conserved Plasmodium protein, unknown function	0.191323	0.158159	0.0396693	0.217492	0.732046	0.672715	0.0377523	0.20488	0.130589	0.207325	0.144944	0.134317	0.107163	0.299094	0.226438	0.0675528	-0.00938094	0.10155	-0.0774568	0.0824197	0.342834	-0.0655571	0.482767	0.425086	-0.0323884	-0.146723	0.293752	0.0702731	0.64286	0.818049	0.0925457	0.11201	0.121274	0.0233526	-0.29956	-0.173799	0.178161	0.172061	0.177683	0.133919	0.082746	-0.0770167	0.070281	0.12904	0.0683817	0.128086	0.0860073	0.0363418	0.122001	0.28746	0.147276	-1.00224	0.156081	0.135562	0.391443	0.160161	0.149544	-0.0861914	0.132727	0.216809	0.131858	0.0269425	0.165643	-0.106403	0.0372431	0.0136163	0.1883	0.0908766	0.168426	0.180856	-0.155871	0	-1.14064	-1.56032	-0.156504	0.0632415	0.329199	0.260702	0.0962509	0.266011	1.78363	1.40548	0.233842	0.0796044	0.377474	0.382305	0.757559	0.668203	0.317826	0.394418	0.283824	0.0440306	0.374414	0.237649	0.232192	0.130655	0.765886	0.784499	0.165915	0.122244	0.0217737	0.0945411
PF3D7_0925300.e1	PF3D7_0925300	proline--tRNA ligase, putative	1.10055	1.33973	0.135674	-0.115834	0.911748	0.918964	0.00719909	0.130131	0.186706	0.118644	0.0940548	0.329751	0.407578	0.596623	0.627924	0.328667	-0.0163291	0.238628	-0.0352124	0.134861	0.28019	-0.0987676	0.67934	0.7762	0.12541	-0.138168	0.854498	0.889042	0.342578	0.620176	0.192983	0.16273	0.355278	0.261935	-0.102114	0.0388591	0.517028	0.570021	0.299087	0.319779	0.807841	1.13028	0.482066	0.420226	0.171232	0.305661	0.589079	0.58075	0.570484	0.684884	0.131977	-0.482029	0.401277	0.44872	0.51122	0.348061	0.917779	0.856978	0.182067	0.306494	0.726573	0.965429	0.493779	0.281587	0.423779	0.276445	0.579958	0.576202	0.210401	0.26366	0.145217	0.241878	-0.388366	-1.16826	0.276037	0.404993	0.423516	0.317903	0.22407	0.427577	0.235423	0.238106	0.261286	0.140442	0.532717	0.37953	0.502518	0.490651	1.11264	1.01607	0.200315	-0.12167	0.947012	0.973932	0.435201	0.245266	0.339219	0.163843	0.366706	0.502244	0.380738	0.420869
PF3D7_1460800.e1	PF3D7_1460800	snRNA-activating protein complex subunit 3, putative	0.680713	0.568284	0.443431	0.179565	1.16271	1.1453	0.380897	0.113191	2.43156	0.674555	0.371691	0.361169	0.399605	0.432927	0.444467	0.395607	0.243528	0.333943	-0.0615737	0.233701	0.644386	0.162186	0.784462	0.82149	0.249383	0.403923	0.399763	0.230218	0.247696	0.341434	0.163499	0.101101	0.154491	0.10705	0.687807	1.21401	0.30137	0.153314	0.224144	0.227396	0.137774	-0.00801005	0.314784	0.268366	0.202574	0.321608	0.0869778	0.121934	0.187675	0.187172	0.199581	-0.640124	0.0939806	0.238244	0.691926	0.45584	0.218162	0.379058	0.0787095	0.118088	0.367183	0.180572	0.321133	0.106101	0.271864	0.175442	0.642436	0.622324	0.341746	0.510811	0.0887	0.275306	-0.316613	-2	0.664738	0.760546	0.68824	0.688086	0.537673	0.653848	0.115063	0.915657	0.340172	0.284914	1.03071	1.02625	1.03087	0.96073	0.415037	0.420239	0.599618	0.323018	0.418226	0.285781	0.416757	0.161826	0.218879	0.097821	0.326642	0.263263	0.260985	0.331306
PF3D7_0512200.e1-m2	PF3D7_0512200	glutathione synthetase	0.135914	-0.123542	0.211606	0.17578	0.82681	0.801664	0.140191	-0.169285	0.258286	0.166173	0.102752	0.068387	0.233208	0.503688	0.233069	0.229269	0.100946	0.153709	-0.037936	0.296333	0.415996	-0.156792	0.659668	0.629906	0.0401971	-0.0285138	0.206467	0.0644487	0.00438732	0.15835	0.052242	-0.00146889	0.0659453	-0.0714256	-0.245825	-0.026118	0.225808	0.0607811	0.105058	0.0492675	0.0357485	-0.102995	0.230061	0.148447	0.151035	0.162197	-0.16004	-0.114864	0.0159717	0.0514457	0.155622	-0.513077	0.0902431	0.186751	0.451689	0.42104	-0.147578	-0.00323402	0.149253	0.149579	0.259565	0.052112	0.114993	-0.0316324	0.00265445	0.0739384	0.32177	0.255165	0.175607	0.370895	-0.137138	0.101948	-0.541833	-1.80735	0.0242335	0.108047	0.266755	0.254856	0.188737	0.322334	0.180995	0.255368	0.257262	0.141305	0.483339	0.438924	0.394537	0.439972	0.178185	0.187462	0.219046	-0.156493	0.270816	0.0998041	0.305313	0.109114	-0.0513613	0.0436734	0.131731	0.066906	-0.0486373	-0.00181054
PF3D7_0323600.e1_988631..990286	PF3D7_0323600	conserved Plasmodium protein, unknown function	0.448102	0.297444	0.415782	0.275821	0.818518	0.777249	0.252895	-0.0383911	0.199987	0.259908	0.280484	0.257186	0.339104	0.319995	0.451509	0.385177	0.419453	0.417548	0.0145314	0.370614	0.513492	0.00826762	0.638638	0.580265	0.18681	0.22176	0.144386	0.151637	-0.027354	0.115691	0.111031	-0.0737945	0.0796926	0.0680556	-0.323432	-0.135592	0.427583	0.15959	0.09968	0.126724	0.0460964	-0.0503487	0.337161	0.185989	0.218646	0.310825	-0.112475	0.0125635	0.169678	0.184913	0.229358	-0.327437	0.131742	0.161384	0.570023	0.305084	-0.0602339	0.0968196	0.142745	0.195127	0.30059	0.0482683	0.223901	0.0312694	0.575544	0.243207	0.382329	0.288505	0.143009	0.383704	-0.0896372	0.0735478	0.887133	0.695395	0.178141	0.214686	0.396453	0.296006	0.389797	0.688294	0.255629	0.342588	0.344195	0.196328	0.616818	0.651639	0.697259	0.629126	0.376115	0.415112	0.276689	0.0592862	0.361719	0.239355	0.367456	0.27102	-0.0342635	0.0641024	0.101357	0.142305	0.113856	0.104954
PF3D7_1314700.e4	PF3D7_1314700	pinin/SDK/MemA domain-containing protein, putative	0.122463	-0.173162	0.19511	-0.172603	0.139672	0.0475789	-0.0372848	-0.375648	0.130589	0.0748435	-0.172255	-0.128845	-0.0713721	0.0118057	0.00182851	-0.152539	-0.121132	-0.0270613	-0.074378	-0.0752881	0.295895	-0.118094	0.070953	0.0397819	-0.224821	-0.217051	0.287282	0.550792	-0.152003	0.0762648	-0.0940715	-0.169069	0.38357	0.30602	-0.295128	-0.117166	-0.0539148	-0.36407	0.00576214	-0.0340496	-0.0644401	-0.143596	0.145545	0.00734417	-0.0815917	0.111019	-0.282539	-0.0568359	-0.0889979	-0.0874227	0.0109137	-0.391802	-0.0501637	-0.0279193	0.109708	-0.234635	1.39303	1.72601	0.17745	0.167663	-0.00156985	-0.271416	0.0355175	-0.076504	0.0174298	-0.120565	0.0156901	-0.0945532	-0.116489	0.0922538	-0.318045	-0.135166	-0.498562	-0.997577	-0.162151	-0.035895	0.177625	-0.0220129	-0.0504556	0.0396711	0.0166719	-0.00821583	0.114867	-0.0201243	0.168176	0.145364	0.0568121	0.0594221	0.195816	0.245382	-0.0271142	-0.11575	0.114495	0.0140231	0.0906983	-0.153236	0.279756	0.387137	-0.183973	-0.0672778	-0.0105692	0.0292549
PF3D7_0921700.e1	PF3D7_0921700	conserved protein, unknown function	0.236119	0.0363517	0.364638	-0.232536	0.515323	0.526324	-0.032848	-0.276821	0.0466982	0.089005	0.0693081	0.0482091	0.182678	0.227776	0.165751	0.0937878	-0.0491602	0.0719778	0.00397766	-0.0169098	0.321231	-0.128345	0.395455	0.273471	-0.113537	-0.109217	-0.0158343	0.0218044	-0.135016	0.148341	0.0125687	0.0471794	0.0910495	-0.0547013	-0.483985	-0.374354	0.0330094	-0.217591	0.0942817	0.0685129	-0.0373122	-0.131879	0.279617	0.0669961	0.0370951	0.177542	-0.321928	0.101987	-0.00693699	-0.00386092	0.0826962	-0.16838	-0.0337576	0.0178381	0.263505	0.00767903	-0.0980416	0.0557633	0.0495437	0.0773732	0.221383	0.00793782	0.102589	0.0175263	0.036207	-0.157541	0.111528	0.0467053	0.0850815	0.164189	0.176315	0.260265	0.481237	0.201107	0.0184212	0.118842	0.22579	0.0657631	0.13406	0.314515	0.109522	0.137429	0.16121	0.0642131	0.421344	0.35196	0.185197	0.212405	0.116044	0.167184	-0.0271142	-0.113979	0.172665	0.0726243	0.239207	0.144097	-0.0200563	-0.0298678	-0.0193905	0.106588	0.0793875	0.0544478
PF3D7_0420100.e1	PF3D7_0420100	serine/threonine protein kinase RIO2	0.0977569	-0.0475379	0.24781	-0.182286	0.582004	0.527121	-0.00433676	-0.376977	0.83954	0.103029	-0.0428218	-0.100787	0.108235	0.0627171	0.111743	-0.0432637	-0.0751482	0.0164369	-0.0811038	-0.0704657	0.191686	-0.11858	0.328341	0.157994	-0.264491	-0.151634	-0.116559	-0.0227588	-0.171665	0.0256118	0.0232554	-0.111893	-0.109265	-0.0793634	-0.662765	-0.358396	-0.0539148	-0.249458	0.102372	0.0103445	-0.0850696	-0.337993	0.0165829	0.00446856	-0.0693933	0.0653113	-0.683027	-0.00843684	-0.00431534	-0.0603671	-0.0109968	-0.137057	-0.129657	-0.0498467	0.177638	-0.145175	-0.228421	-0.130414	0.137379	0.138285	0.102201	-0.207216	-0.0330384	0.0171013	-0.0825559	-0.185556	0.0304394	-0.0561431	0.105277	0.197568	-0.240343	-0.153933	-0.721372	-2	-0.180179	0.0656347	0.124235	-0.148028	-0.0205297	0.14557	0.0989367	-0.00328072	0.119047	-0.0307787	0.270692	0.115107	0.122159	0.0997759	0.0699601	0.0504027	0.0560835	-0.185962	0.324479	0.107299	0.0606547	-0.0248532	-0.0700574	-0.147369	-0.128584	0.0233999	-0.0167706	-0.0779104
PF3D7_1226700.e1	PF3D7_1226700	U3 small nucleolar RNA-interacting protein 2, putative	0.0479285	-0.110594	0.258123	-0.525213	0.345339	0.346549	-0.0664614	-0.40653	0.142676	0.096034	-0.135352	-0.122732	0.108772	-0.0580067	0.0748694	-0.0300657	-0.0910765	-0.0646677	-0.0538351	-0.0161368	0.0500248	-0.23349	0.232985	0.0855856	-0.250569	-0.178949	-0.16862	-0.0629935	-0.152003	0.0480878	-0.098409	-0.120379	0.160253	0.0823575	-0.19402	0.574421	-0.0260639	-0.12983	0.0175744	-0.157982	-0.0626601	-0.208261	0.0572249	-0.0699563	-0.0779814	0.0805073	-0.527884	0.0281155	-0.0934489	-0.167437	-0.072582	-0.00292374	-0.090953	0.0261988	0.126808	-0.025243	-0.154989	-0.047618	0.07042	0.0331716	0.291004	-0.133331	-0.0055352	0.0500847	-0.0415076	-0.10443	-0.0886465	-0.12074	-0.134137	0.0313238	-0.205114	-0.105233	-1.1225	-1.63555	-0.11029	0.0648374	0.246418	-0.0515939	0.0547742	0.213368	0.170391	0.082007	0.171309	0.106371	0.169426	-0.111369	-0.107624	-0.0588436	0.0554487	0.0722351	0.0435274	-0.226214	0.138277	0.0331669	0.34053	0.403596	-0.140029	-0.116388	-0.0804899	0.0497492	0.0235014	-0.04892
PF3D7_1421600.e1	PF3D7_1421600	conserved Plasmodium protein, unknown function	0.0407952	-0.245628	0.230774	-0.416465	-0.0871644	0.00815852	-0.05442	-0.317073	0.0794056	0.139206	-0.0193339	-0.0433659	0.0373636	-0.0798819	-0.0945128	-0.087865	-0.059789	-0.0181867	0.160185	0.00305332	0.194126	-0.148571	-0.0050829	0	-0.233352	-0.274819	-0.198093	-0.0283495	-0.16837	-0.115411	-0.0825682	-0.0589345	-0.0296218	-0.0430116	-0.588574	-0.267543	-0.0506486	-0.0995357	0.0621521	-0.0651721	-0.0124021	-0.135774	0.184758	-0.13632	-0.00399086	0.169321	-0.475363	-0.0683666	-0.249855	-0.144525	0.0561945	0.0623738	-0.130747	-0.014137	0.132341	-0.0115957	-0.24486	-0.03003	0.11326	0.1002	0.174885	-0.172415	-0.0215805	0.0642425	-0.0613312	-0.160318	0.0522843	-0.0373148	-0.0676279	0.0950202	-0.30895	-0.204769	0.141076	-0.0213737	-0.0922108	0.00291664	0.180201	0.0345365	0.0761843	0.0724966	0.141907	0.15593	0.160703	0.0151465	0.313363	0.159989	0.044187	0.148274	-0.0160644	0.149574	0.209336	0.0259368	-0.120202	-0.140863	0.0553652	0.0304763	-0.157694	-0.0901563	-0.00997546	0.0296959	-0.0274639	-0.0286295
PF3D7_0610800.e1	PF3D7_0610800	transketolase	0.0300288	-0.073477	0.205159	-0.750346	-0.264263	-0.163194	-0.170647	-0.251003	0.0865743	0.116918	-0.262918	-0.20672	-0.0834143	-0.190765	-0.223155	-0.212774	-0.146993	-0.221869	-0.170323	-0.0505442	0.0607612	-0.104538	-0.209903	-0.110094	-0.334356	-0.558088	0.355669	-0.108324	-0.268905	-0.333503	-0.217591	-0.229178	-0.233143	-0.144489	-0.440916	-0.274332	-0.0990857	-0.119344	-0.0634416	-0.183774	-0.293154	-0.302807	0.270847	-0.0429331	-0.0701901	0.0567311	-0.270059	-0.248388	-0.29656	-0.0812908	-0.203278	0.190754	-0.29394	-0.118229	-0.015211	-0.193333	0.239129	0.397324	0.10397	0.121514	0.0109414	-0.240526	-0.0843163	-0.0252721	0.00265445	-0.0635651	-0.132071	-0.227846	-0.244813	-0.0681369	-0.282004	-0.215242	0.903672	0.813231	-0.306839	-0.212141	-0.109497	-0.158718	-0.0236998	-0.0474953	0.062124	0.082007	0.102781	-0.0994677	-0.0277941	-0.0396789	-0.208395	-0.222292	0.0996995	0.178412	-0.151522	-0.11575	0.240157	0.263593	0.27719	0.0280618	-0.17034	-0.203981	-0.155321	-0.156361	0.107761	-0.0118093
PF3D7_1346500.e1	PF3D7_1346500	conserved Plasmodium protein, unknown function	0.0769859	0.300679	0.153194	-0.0339303	0.654865	0.739232	0.134942	0.0413813	0.315846	0.233059	0.148099	0.423591	0.0483027	0.145027	0.162486	0.0598584	0.408166	0.509144	-0.00612045	0.146989	1.87877	1.59983	0.452187	0.466407	0.0654589	-0.265472	0.723178	0.292832	0.190446	0.327562	0.0874628	0.0974461	0.787481	0.751116	0.0155451	0.122903	0.219329	-0.0652834	0.394138	0.354353	0.183862	0.286255	0.356831	0.171704	0.147441	0.130424	0.811471	0.801937	0.158959	0.0939125	0.428458	-0.0512398	0.194014	0.193766	0.178351	0.210519	1.54483	1.8193	0.241596	0.295386	-0.00628969	0.028244	0.258828	0.0348422	0.175876	0.102021	0.280804	0.307655	0.126429	0.121903	0.205963	0.228738	-0.751932	-0.670816	0.12117	0.249485	0.568182	0.721327	-0.0521682	0.0855736	0.129916	0.122455	0.244882	0.222664	0.328207	0.377678	0.241328	0.196244	0.326019	0.275709	3.44661	3.44549	0.407036	0.509195	0.210941	0.13515	0.338694	0.435694	0.334548	0.104459	0.507139	0.681197
PF3D7_0102600.e2	PF3D7_0102600	serine/threonine protein kinase, FIKK family	0.010992	0.00793782	0.027298	-0.0814552	0.464322	0.615966	-0.0626876	0.0203343	0.239114	0.233059	1.74301	2.04821	0.0300245	0.151366	0.141075	-0.0955777	0.105299	0.309409	0.335618	0.415992	0.248258	0.0147147	0.358336	0.251576	0.0359434	-0.3561	1.07185	0.843855	0.0873767	0.296177	0.0626398	0.149554	0.145805	0.150118	1.07325	1.1561	0.0495395	-0.10705	0.00719909	0.110236	0.0345018	0.103583	0.198037	0.108296	0.781367	0.755326	0.237913	0.135399	0.116712	-0.0338096	0.164672	-0.169925	1.09887	1.34226	0.127547	0.154119	-0.00136554	-0.139281	0.197725	0.313388	0.0756471	0.0893735	0.246626	0.00450876	1.28326	1.30743	0.0968513	0.0304369	0.104023	0.129774	0.342096	0.319512	-1.24335	-0.742026	0.293332	0.526949	0.0641515	0.136629	0.178713	0.0972045	0.368016	0.452638	0.280774	0.219398	0.050781	0.238134	0.535694	0.481216	0.507552	0.589694	-0.0183119	-0.17484	0.222939	0.223925	0.27719	0.148549	1.56535	0.249043	0.389178	0.12056	-0.0999118	0.0925627
PF3D7_1338700.e1	PF3D7_1338700	conserved protein, unknown function	0.307326	0.22097	0.326539	0.255045	0.720915	0.783433	0.063534	0.0757913	0.114898	0.181123	0.164808	0.279861	-0.0413274	0.239352	0.122707	-0.0981577	0.254798	0.374238	0.351939	0.45191	0.546093	0.113304	0.575914	0.489308	0.0984677	-0.0234408	0.237675	-0.061719	0.101097	0.363233	0.0874628	0.0706689	0.0536145	0.0734354	0.441838	0.839469	0.0187772	0.0362635	0.00863461	0.184568	0.0629079	0.0747991	0.185425	0.223073	0.177622	0.0985337	0.122436	-0.0656128	0.434685	0.411499	0.312459	-0.460119	0.241544	0.272784	0.32213	0.195049	-0.00379637	0.264057	0.169889	0.251312	0.0948734	0.123872	0.305847	-0.00862729	-0.0208741	0.0246621	0.379906	0.348791	0.506935	0.362987	-0.00458144	0.0849751	-1.3479	-1.16554	-0.0384286	0.301514	0.464239	0.33809	0.250863	0.159096	0.132104	0.158868	0.31625	0.261289	0.605785	0.564344	0.643868	0.534022	0.17456	0.203584	0.100402	-0.030861	0.365027	0.1784	0.153929	0.00859846	0.143947	0.00128468	0.127187	-0.0131145	-0.1361	0.0262967
PF3D7_0726600.e2	PF3D7_0726600	conserved Plasmodium protein, unknown function	-0.481203	-0.501837	-0.413797	-0.657387	-0.766251	-0.769531	-0.26549	-0.501903	-0.0521812	0	-0.615547	-0.404802	-0.807427	-0.472663	-0.322614	-0.752326	1.08173	0.886161	-0.64931	-0.45219	-0.345833	-0.621385	-0.473133	-0.530202	-0.551862	-0.584409	-0.112789	-0.510916	-0.562978	-0.307687	-0.454032	-0.40658	-0.236924	-0.448058	-0.65139	0.520525	-0.53908	-0.421464	-0.328891	-0.357261	-0.529616	-0.415777	-0.41226	-0.339065	-0.228605	-0.438998	-0.255224	-0.212611	-0.312039	-0.230879	-0.278965	-0.519958	-0.326667	-0.146408	-0.4387	-0.396233	-0.467492	-0.543567	0.179654	0.115187	-0.392465	-0.387227	-0.319507	-0.603358	-0.564386	-0.46052	-0.680756	-0.754413	-0.66679	-0.784063	-0.542149	-0.535638	-0.135434	0.181998	-0.56779	-0.382187	-0.558481	-0.489452	-0.511219	-0.74825	2.19421	2.66089	-0.288185	-0.201919	-1.03756	-1.00543	-0.97496	-0.807956	-0.425177	-0.515563	-0.327354	-0.499233	-0.285682	-0.626141	-0.308909	-0.410527	-0.508044	-0.461843	-0.282551	-0.473066	-0.540249	-0.377336
PF3D7_1225900.e1	PF3D7_1225900	conserved Plasmodium protein, unknown function	-0.236251	-0.186688	-0.0149736	-0.288952	0.272948	0.249672	-0.25641	-0.206608	0.018864	0.0497213	-0.311924	-0.0947912	-0.291338	-0.0564079	-0.129111	-0.414501	-0.0800819	-0.0117823	-0.319408	-0.0696636	-0.195337	-0.341784	0.0956969	-0.026507	-0.319746	-0.448264	0.162741	-0.221884	-0.229734	0.0130597	-0.146004	-0.0579153	-0.00321671	-0.185666	-0.349235	-0.256746	-0.232243	-0.178475	-0.0687304	-0.0923936	-0.201187	-0.234909	-0.131678	-0.0381815	-0.0125801	-0.154029	-0.0354693	0.061751	-0.0312824	-0.0067634	-0.0323832	-0.375662	0.00149322	0.00145457	-0.256071	-0.243723	-0.17608	-0.123359	0.212833	0.22688	-0.0707424	-0.0924462	-0.0757105	-0.256041	-0.136441	-0.191224	-0.505922	-0.475662	-0.392739	-0.567359	-0.285345	-0.368511	-0.580237	-0.321171	-0.235655	-0.167425	-0.157467	-0.154822	-0.0259418	-0.00162603	0.034908	-0.115068	0.00226483	-0.194277	-0.579915	-0.603445	-0.649066	-0.513201	-0.00656891	-0.167731	-0.0565489	-0.208465	-0.0240312	-0.149024	-0.0166147	-0.277646	-0.0369856	-0.0109662	-0.0752437	-0.0749773	-0.14093	-0.0286295
PF3D7_0322700.e1s5	PF3D7_0322700	conserved Plasmodium protein, unknown function	-0.406786	-0.434403	-0.323418	-0.684651	-0.492813	-0.570538	-0.604216	-0.311979	0.0263391	-0.0631938	-0.523998	-0.343093	-0.553524	-0.204864	-0.294292	-0.529354	-0.340127	-0.366168	-0.416011	-0.184807	-0.242403	-0.453338	-0.375555	-0.389623	-0.442966	-0.628233	0.143383	-0.314472	-0.392272	-0.156471	-0.205064	-0.142897	-0.21345	-0.313243	-0.530114	-0.502407	-0.321141	-0.415621	-0.186164	-0.22502	-0.234866	-0.301439	-0.363654	-0.235493	-0.204788	-0.360973	-0.224799	-0.00421225	-0.185481	-0.233898	-0.109381	-0.485874	-0.220733	-0.186698	-0.381865	-0.474306	-0.342241	-0.454111	0.157355	0.154298	-0.159081	-0.208749	-0.257482	-0.363846	-0.401112	-0.332852	-0.60322	-0.710252	-0.649767	-0.74756	-0.466884	-0.4353	-1.17898	-1.11346	-0.415037	-0.382187	-0.387285	-0.489452	-0.297979	-0.374049	-0.284392	-0.270427	-0.189895	-0.381179	-0.853739	-0.879898	-0.984336	-0.910348	-0.251041	-0.401035	-0.296165	-0.496153	-0.204978	-0.642808	-0.159979	-0.292659	-0.242337	-0.257518	-0.12587	-0.173307	-0.311218	-0.146518
PF3D7_1037700	PF3D7_1037700	enhancer of rudimentary homolog, putative	-0.223849	-0.270616	-0.184899	-0.487712	-0.516036	-0.535995	-0.613019	-0.242498	0.0430179	0.0388192	-0.395959	-0.246877	-0.523724	-0.140052	0.0450316	-0.582552	-0.176249	-0.121863	-0.630278	-0.0971906	-0.067081	-0.372786	-0.316442	-0.362838	-0.319746	-0.525847	0.146961	-0.247012	-0.25573	-0.0729757	-0.147002	-0.128916	-0.16852	-0.23635	-0.50772	-0.463094	-0.272389	-0.368578	-0.128223	-0.266188	-0.205109	-0.301439	-0.226948	-0.230064	-0.159148	-0.34221	-0.267576	-0.106915	-0.239952	-0.183767	-0.187838	-0.866986	-0.0672802	-0.0787573	-0.283311	-0.364909	-0.24127	-0.291087	0.189811	0.174415	-0.0790053	-0.245235	-0.154644	-0.360391	-0.352811	-0.403476	-0.449899	-0.521807	-0.521331	-0.603599	-0.307817	-0.281564	-0.598933	-0.344841	-0.430854	-0.316308	-0.419417	-0.407194	-0.395581	-0.360946	-0.153401	-0.197217	-0.0413869	-0.231781	-0.633814	-0.672783	-0.683968	-0.639433	-0.161043	-0.277324	-0.193512	-0.431488	-0.266614	-0.543622	-0.0618794	-0.171158	-0.21665	-0.214382	-0.149796	-0.127052	-0.313397	-0.159259
PF3D7_1019500.1.e6	PF3D7_1019500.1	conserved Plasmodium membrane protein, unknown function	-0.0696999	-0.0755724	0.894974	0.222698	-0.270832	-0.312771	0.361367	0.527874	0.178342	0.200819	-0.101865	0.0407393	-0.0834143	0.161608	0.365008	-0.41022	-0.0263318	-0.00271487	-0.476057	-0.113632	0.521043	0.267211	0.0725622	0.095277	0.0231067	-0.0656913	0.372882	-0.0233789	-0.0875544	0.14403	0.0942361	0.145135	0.381105	0.125295	-0.343122	-0.175704	-0.0796484	-0.0689474	-0.0387668	-0.109285	0.126701	0.0646512	0.491803	0.315069	0.187988	0.0792975	0.179966	0.147791	0.12392	0.281128	0.0109137	-0.908954	0.265771	0.2444	0.673323	-0.0360571	-0.0420075	-0.0472842	0.215607	0.274905	0.147879	0.0288943	0.0780076	-0.237416	0.0496179	0.0739384	-0.184891	-0.242148	-0.172371	-0.117357	0.129414	0.0699581	1.39433	1.49428	-0.268776	-0.0453329	-0.0549712	-0.104162	0.0660453	0.232514	0.0780971	0.0515016	0.203161	-0.00859034	-0.256309	-0.249848	-0.216659	-0.205573	0.172381	0.184975	0.800531	0.536542	-0.10456	-0.142343	0.151452	0.152988	0.0431664	0.0492737	0.0331669	0.141475	-0.0323916	0.0849061
PF3D7_1316700.e3	PF3D7_1316700	conserved protein, unknown function	-0.0562525	-0.0755724	0.173809	-0.220016	0.734508	0.733545	0.530792	0.728751	0.193362	0.200819	-0.0389304	0.261867	-0.0395444	0.14324	0.218597	-0.0674972	0.21616	0.212106	-0.315437	-0.0752881	0.0176722	-0.192965	-0.00169231	-0.124338	-0.177954	-0.358937	1.28208	0.906728	0.555866	0.555105	0.297191	0.297846	0.633408	0.421614	-0.36154	0.107317	2.61025	2.45513	0.127034	-0.0104192	0.997016	1.91923	0.195391	0.115777	1.32564	1.52012	0.197146	0.12	-0.00065301	0.161547	0.0275443	-0.497469	0.138092	0.220451	0.0806228	-0.0852389	-0.0062313	-0.051965	0.118902	0.286902	0.210577	0.18583	0.208549	-0.0168713	0.0195283	0.0573009	-0.323112	-0.377676	-0.240824	-0.103451	0.0556332	0.0991332	1.37758	1.42756	-0.102126	-0.0282188	1.54572	1.19237	-0.0458985	0.259068	0.196756	0.225199	0.285431	0.0412763	-0.267085	-0.521644	1.56501	1.36174	0.343557	0.293312	0.053581	-0.27552	-0.183071	-0.176819	0.358894	0.234835	0.165418	0.0915019	0.262309	0.363155	0.133989	0.187244
PF3D7_1137300.e1	PF3D7_1137300	CLPTM1 domain-containing protein, putative	0.590774	0.535367	0.474318	0.204547	0.984915	0.966162	0.520767	0.485354	2.69518	0.31366	0.343302	0.476898	0.396865	0.555989	0.580993	0.404748	0.161625	0.39271	0.323786	0.521966	0.495057	0.138359	0.717897	0.634143	0.195735	0.154216	0.619033	0.355467	0.173663	0.379826	0.900142	1.03601	0.747371	0.61663	0.237768	0.501573	2.16845	2.33082	0.433147	0.163627	0.341552	0.209849	0.41371	0.382626	0.323976	0.379765	0.222981	0.223594	0.322006	0.344753	0.182974	-0.361466	0.311833	0.36795	0.372244	0.178136	1.86663	2.14786	0.18398	0.337074	0.960232	1.9204	0.601953	0.395825	0.649901	0.785154	0.349894	0.448446	0.503135	0.516826	0.368555	0.499479	0.314752	0.104055	0.394883	0.412219	0.712759	0.391693	0.536914	0.662601	0.283943	0.351284	0.417727	0.224294	0.567251	0.618294	0.676213	0.596925	0.522457	0.492503	0.777463	0.502308	0.505651	0.35352	0.559034	0.501703	0.910295	0.86468	0.381567	0.375919	0.479397	0.543976
PF3D7_1359100.e1	PF3D7_1359100	riboflavin kinase, putative	0.443715	0.392981	0.691878	0.326203	1.10584	1.09458	0.423493	0.289414	1.45043	0.454313	0.46845	0.485927	0.522871	0.5369	0.733485	0.628268	0.386581	0.443771	0.0910666	0.403337	0.69221	0.272045	0.98427	1.0228	0.126744	0.202163	0.541557	0.429157	0.375692	0.493186	0.377124	0.375723	0.995172	0.910151	0.0715339	0.193489	0.31612	0.216008	0.415939	0.305945	0.240828	0.15391	0.506286	0.420657	0.319421	0.453053	0.212347	0.289602	0.40915	0.420409	0.342677	-0.0328433	0.317039	0.427595	0.819038	0.639422	2.48692	2.83759	0.181961	0.31305	0.646646	0.598387	0.497903	0.20493	0.485806	0.376118	0.621567	0.626265	0.43196	0.579226	0.275634	0.46764	-0.173294	-1.1004	0.484945	0.470273	0.503843	0.575318	0.692734	0.760819	0.329454	0.446639	0.514517	0.436761	0.813122	0.721225	0.81814	0.811981	0.576197	0.581161	0.725482	0.468819	0.634052	0.505891	0.542116	0.352404	0.432689	0.400343	0.243014	0.367423	0.595745	0.601355
PF3D7_0106900.e1	PF3D7_0106900	2-C-methyl-D-erythritol 4-phosphate cytidylyltransferase, putative	1.76618	2.25992	0.923528	0.472732	1.36705	1.47479	0.612366	0.482059	0.453904	0.334613	0.712432	0.734723	0.707424	0.791462	1.02853	0.955907	0.496351	0.524072	0.256025	0.446032	0.799264	0.486995	1.23676	1.20717	0.282076	0.493943	0.659375	0.808749	0.638633	0.794863	0.54782	0.536525	1.57124	1.43317	0.533563	0.512659	0.959106	0.955155	0.616138	0.719534	0.395639	0.324145	1.00907	0.733236	0.621811	0.678312	1.06597	1.12145	1.04233	1.02769	0.716683	0.470153	0.546439	0.588516	1.03606	0.915782	3.31798	3.5302	0.111883	0.273648	0.869969	0.63814	0.774373	0.583887	1.49451	0.698142	0.740117	0.742045	0.684378	0.745314	0.477695	0.608908	0.8385	0.203478	0.786499	0.816087	0.847403	0.800222	0.930015	1.03373	0.477878	0.628802	0.51531	0.507418	1.05484	0.931882	1.13548	1.06747	1.32651	1.27436	0.521488	0.365112	0.92969	0.902141	0.785958	0.607375	1.14094	1.06794	0.599388	0.833392	1.24145	1.13917
PF3D7_0715600.e1	PF3D7_0715600	GTP-binding translation elongation factor tu family protein, putative	0.513653	0.453813	0.417177	-0.0394194	0.81115	0.8281	0.0200676	-0.0426034	0.193362	0.207325	0.159346	0.266532	0.465748	0.427714	0.371386	0.377769	0.174054	0.241577	0.0317781	0.122981	0.39255	0.095796	0.713778	0.756901	0.0387806	0.0963582	0.194069	0.329233	0.304541	0.398645	0.353323	0.198993	0.365602	0.301442	-0.156016	-0.0893631	0.397767	0.210351	0.319761	0.240182	0.0762982	0.018519	0.597793	0.328927	0.295807	0.425707	0.0947187	0.277508	0.418559	0.48313	0.209089	-0.0153728	0.288782	0.255821	0.783848	0.592961	1.18466	1.10675	0.151247	0.275944	0.590444	0.396512	0.542239	0.384998	0.402228	0.187506	0.449718	0.383556	0.402171	0.505906	0.220562	0.236765	0.581112	-0.0318705	0.386527	0.615637	0.779388	0.585836	0.351448	0.650746	0.369871	0.401456	0.452512	0.30739	0.688637	0.616724	0.665387	0.44946	0.76592	0.735252	0.213826	0.178261	0.865971	0.819003	0.472389	0.371577	0.272629	0.147111	0.133431	0.341627	0.402478	0.404444
PF3D7_1205000.e3	PF3D7_1205000	conserved protein, unknown function	-0.16133	-0.467038	-0.0119664	-0.314456	-0.459602	-0.522737	-0.435632	-0.638682	-0.0759952	-0.119073	-0.621802	-0.506591	-0.550982	-0.462948	-0.398965	-0.543349	-0.504365	-0.459817	-0.687289	-0.649023	-0.190555	-0.973797	-0.384359	-0.397633	-0.586419	-0.599429	-0.510701	-0.510916	-0.724811	-0.420215	-0.506865	-0.773977	-0.481897	-0.508398	-1.24013	-0.830325	-0.49402	-0.838063	-0.459251	-0.528448	-0.594361	-0.851285	-0.406722	-0.594087	-0.653759	-0.405161	-0.699667	-0.373578	-0.539844	-0.694748	-0.382816	-0.666061	-0.617701	-0.747026	-0.0624623	-0.464976	-0.0339112	0.196033	0.0244902	-0.154417	-0.31235	-0.851982	-0.544159	-0.59814	-0.448184	-0.798366	-0.29091	-0.515279	-0.427677	-0.463799	-0.931223	-0.800204	-2	-2	-0.674033	-0.373515	-0.306943	-0.430558	-0.747903	-0.553218	-0.284392	-0.343387	-0.241214	-0.315756	0.114959	0.0887374	-0.192688	-0.286041	-0.629261	-0.578648	-0.443919	-0.639127	-0.938351	-1.05192	-0.334718	-0.472426	-0.633231	-0.913936	-0.791521	-0.769939	-0.806478	-0.946714
PF3D7_1149500.e3s2-m1	PF3D7_1149500	ring-infected erythrocyte surface antigen 2, pseudogene	0.158334	-0.0185252	0.274533	-0.223344	0.512457	0.487128	-0.0372848	-0.241287	0.0937075	0.135799	0.0869492	0.0810219	0.145806	0.106194	0.265776	0.127674	-0.0848985	0.038399	0.103478	0.038454	0.270106	-0.213865	0.225771	0.146176	-0.196185	-0.265472	-0.0113608	0.0313904	0.00292636	0.0837867	0.181103	-0.105561	0.401317	0.224543	-0.647618	-0.312953	0.0838265	-0.110821	0.175128	0.166181	0.0154595	-0.126782	0.167986	0.0570388	-0.0156464	0.151875	-0.591676	-0.0956353	-0.0506261	-0.0510163	-0.0593502	-0.195667	-0.106417	-0.000485184	0.294761	0.115551	0.426818	0.570026	-0.00491604	-0.00430577	0.256613	-0.0769711	0.148607	0.177242	0.0403467	-0.112475	0.113352	0.0627923	0.0639545	0.0899864	-0.307817	-0.145979	-0.0241623	-0.544321	-0.145277	0.184908	0.23325	0.0864859	0.000734383	0.158368	-0.0223304	0.0183163	0.15715	0.026403	0.393387	0.35573	0.425622	0.406151	0.100464	0.127391	0.197295	0.0334147	0.0762544	0.0279111	0.272639	0.0638625	-0.00532115	0.0492737	-0.0609144	0.0462044	0.0303919	0.115292
PF3D7_1352800.e1	PF3D7_1352800	vacuolar fusion protein MON1, putative	0.0496168	0.0479899	-0.177307	-0.133513	0.537201	0.412549	-0.169983	-0.101892	3.18851	1.08459	0.0674492	0.0247483	-0.0154091	0.0594945	-0.0166381	0.153297	0.236185	0.0851756	0.441761	0.396373	0.400543	0.0896273	0.371835	0.271471	-0.285688	0.00625598	-0.0176206	0.00672803	-0.122453	-0.120321	0.0538436	0.0441864	0.0886418	0.161964	0.323963	0.315502	0.0202082	0.100541	0.118502	0.0398681	-0.0457019	0.0113555	0.354021	0.356994	0.116783	0.0923496	-0.488053	-0.373917	-0.123384	-0.110392	-0.35728	-0.500283	-0.130619	-0.0361145	0.120076	0.162779	1.07955	1.08876	0.585209	0.617704	0.180171	0.136294	-0.00142707	0.0266894	0.0586662	0.13799	0.258607	0.256331	-0.0132058	0.206622	0.0609806	0.0106916	-0.22772	-0.121617	0.108215	0.0900155	2.92346	2.99047	0.0764531	0.0173135	0.121848	0.0696653	0.0937958	-0.159818	0.0222813	0.210157	0.236604	0.143538	0.494904	0.410842	0.696883	0.72041	0.440441	0.342636	0.00714004	-0.0655426	-0.101757	-0.107488	0.0769434	0.250845	0.00242735	-0.0340129
PF3D7_1316500.e1	PF3D7_1316500	pre-mRNA-processing factor 40, putative	0.369501	0.0980757	0.348349	-0.347664	0.561351	0.614092	0.0902197	-0.112835	0.239114	0.176157	0.166364	0.172724	0.192067	0.144829	0.178741	0.229269	0.0525441	0.117955	0.162797	0.145954	0.304954	-0.0216747	0.415883	0.288142	-0.156702	-0.165227	-0.0377621	0.0400231	0.0956246	0.118624	0.161888	0.0500184	0.861854	0.804123	-0.355375	-0.0656145	0.352102	0.2674	0.149981	0.0657793	0.3526	0.147514	0.301312	0.0153655	0.0492512	0.255127	-0.164653	0.0896879	0.00247875	0.105009	0.0513233	0.0182676	0.100034	0.222115	0.315012	0.156711	2.48248	2.599	0.0968406	0.0924014	0.814175	0.705584	0.24401	0.174005	0.262149	0.154364	0.115902	0.0794209	0.179184	0.215475	-0.184175	-0.0212836	-1.09065	-1.16554	-0.0152488	0.190767	0.520876	0.342232	0.245606	0.379667	0.154875	0.170562	0.885042	1.0832	0.36575	0.291749	0.312687	0.343627	0.181439	0.389198	0.104437	-0.0499252	0.342045	0.403585	0.260049	0.128403	0.362127	0.365352	-0.00747512	0.112744	0.457196	0.453938
PF3D7_0315700.e1	PF3D7_0315700	conserved Plasmodium membrane protein, unknown function	0.216469	0.0980757	0.594613	-0.561607	0.618005	0.704068	0.0925906	0.073847	0.245533	0.212994	0.139143	0.140683	0.377978	0.278247	0.25355	0.336331	0.0600784	-0.0236907	0.160898	0.297888	0.290774	-0.0390678	0.62609	0.61712	-0.0473542	-0.22868	0.121582	0.301028	0.138834	0.0762648	0.0712478	0.163604	0.63289	0.697249	0.0315128	0.20525	0.293167	0.288314	0.295563	0.205209	0.0809355	0.0802663	0.382065	0.148968	0.257901	0.32697	-0.0588937	0.0125635	0.0761665	0.27583	0.0874628	0.346966	0.132651	0.215028	0.300669	0.231575	1.96251	2.22237	0.140558	0.161582	0.461926	0.287425	0.366646	0.327894	0.189453	0.0786569	0.734913	0.752903	0.111531	0.145629	-0.0380044	0.0670799	1.36408	1.37874	-0.0796889	0.0399003	0.26352	0.131055	0.342351	0.4986	0.253119	0.368203	0.267184	0.111666	0.2195	0.195915	0.0203595	0.0588456	0.508128	0.574977	0.176744	0.0990267	0.659871	0.604292	0.408484	0.268977	0.419347	0.432126	0.37679	0.368133	0.582327	0.5124
PF3D7_0506900.e1	PF3D7_0506900	rhomboid protease ROM4	0.167369	0.341299	0.324161	0.18334	0.698602	0.771206	-0.0123215	-0.0447141	1.05677	0.200819	0.236704	0.46477	0.367378	0.375198	0.309248	0.0660172	0.21616	0.405441	0.0182071	0.0249988	0.453906	0.138359	0.612879	0.521685	0.215931	-0.00777137	0.377397	0.158215	0.45316	0.460046	0.168321	0.122837	0.565554	0.526016	0.0885939	0.332244	0.84098	0.569727	0.054528	0.0955685	0.154896	0.173323	0.322686	0.281729	0.284322	0.243293	0.309509	0.232571	0.41347	0.256056	0.340016	0.114724	0.313437	0.267555	0.301979	0.25918	1.43962	1.60994	0.106513	0.209572	0.113847	0.281707	0.214242	0.0607418	0.12367	0.139763	0.318611	0.380643	0.217955	0.247475	0.40701	0.466548	1.2097	1.41375	0.357223	0.44292	0.325326	0.383678	0.216188	0.365546	0.125256	0.181078	0.328261	0.304311	0.507844	0.558223	0.618931	0.453413	0.279867	0.324799	0.227952	0.22286	0.363208	0.469038	0.435201	0.352404	0.251592	0.415359	0.383474	0.197276	0.184284	0.277711
PF3D7_0707300.e2	PF3D7_0707300	rhoptry-associated membrane antigen	0.32395	0.287696	0.388731	0.410213	0.804526	0.932715	0.0759118	0.105598	0.185037	0.207325	0.429658	0.580286	0.311197	0.426408	0.503738	0.320319	0.398804	0.495438	0.0071519	0.214731	0.608249	0.226803	0.948128	0.877706	0.343028	0.121003	0.467946	0.13506	0.396427	0.590385	0.440288	0.436652	0.922444	0.76254	1.61117	1.50594	0.755121	0.56027	0.143462	0.182992	0.263531	0.253313	0.467884	0.359407	0.378132	0.307729	0.528214	0.494561	0.257059	0.308888	0.28298	-0.0300337	0.422612	0.450141	0.490979	0.476047	0.778315	0.784376	0.1751	0.300419	0.508992	0.547558	0.366946	0.0760205	0.221709	0.268207	0.546325	0.530661	0.562314	0.527663	1.23385	1.19749	-2	-1.0594	1.13351	1.1515	0.515448	0.576491	0.434645	0.406276	0.432893	0.468711	0.369197	0.448664	0.547015	0.663472	0.735955	0.665555	0.287606	0.324799	0.186676	0.115226	0.564677	0.552846	0.48523	0.34175	0.558835	0.385662	0.392968	0.279582	0.558095	0.616383
PF3D7_1233000.e1	PF3D7_1233000	elongation factor G	0.306955	0.286065	0.789045	0.509033	1.21301	1.25738	0.272147	0.227794	0.209869	0.204076	0.45832	0.647996	0.326717	0.506781	0.54821	0.375911	0.390876	0.57862	-0.144264	0.228493	0.738917	0.317709	1.01137	0.895464	0.27126	0.0870069	0.506781	0.266184	0.255079	0.554563	0.351911	0.248443	1.08007	0.983663	0.235727	0.475101	0.209556	0.160373	0.365854	0.4066	0.608334	0.625941	0.401135	0.417201	0.423835	0.343441	0.237039	0.213653	0.229259	0.226151	0.214909	-0.279102	0.425581	0.427235	0.578965	0.534359	1.77991	1.84893	0.0529989	0.246193	0.362309	0.342084	0.40375	0.0982879	0.285879	0.326894	0.570428	0.613911	0.478669	0.488797	0.538165	0.546216	-0.458988	0.121433	0.281594	0.550492	0.60315	0.668977	0.532731	0.500468	0.218537	0.382728	0.422385	0.433241	0.792998	0.867005	1.00089	0.822548	0.73672	0.535871	0.312016	0.207831	0.724399	0.666281	0.597754	0.383903	0.54525	0.468807	0.388229	0.280714	0.401814	0.477738
PF3D7_0729300.e1	PF3D7_0729300	60S ribosomal export protein NMD3, putative	0.232211	0.323917	0.244041	0.0497893	0.870557	0.86198	-0.176344	-0.109517	2.24072	0.397127	0.0962341	0.244828	0.0257733	0.240839	0.284675	0.0614005	0.104594	0.337834	-0.24137	0.0910543	0.381352	0.0736084	0.756953	0.639572	0.0373627	-0.0055467	0.293752	0.00426563	0.179495	0.381658	0.0780974	0.0319429	0.318711	0.234583	-0.216194	0.0267586	0.028075	0.0922895	-0.00361306	0.0492675	-0.111048	-0.0167381	0.142801	0.192573	0.0890472	0.0502623	0.18133	0.0896879	0.163629	0.15001	-0.103936	-0.357058	0.197492	0.204962	0.28287	0.232395	1.19794	1.50755	0.153346	0.243096	0.201054	0.188161	0.197097	-0.0328418	0.365578	0.119299	0.209603	0.137193	0.0287013	-0.0270886	0.0109365	0.063835	-0.76193	-1.01217	-0.0135465	0.170157	0.590298	0.80748	0.209692	0.178611	0.139734	0.179994	0.257262	0.148191	0.252886	0.363239	0.407141	0.399336	0.311238	0.3591	-0.0448816	-0.0241921	0.542349	0.276947	0.380205	0.329056	0.199062	0.22175	0.11519	0.0980538	0.148709	0.328908
PF3D7_1038800.e2	PF3D7_1038800	RESA-like protein with PHIST and DnaJ domains	0.193335	0.169262	0.291976	0.0525439	0.646827	0.626418	0.36249	0.412988	0.239114	0.132385	0.166883	0.275817	0.0666282	0.174698	0.198807	0.00641912	0.116298	0.328133	-0.167338	0.257548	0.447784	0.117854	0.555344	0.417732	-0.0116936	-0.0890553	0.582296	0.0987624	0.238414	0.51338	0.22265	0.11201	0.805058	0.746352	0.0344505	0.161146	0.19036	0.127133	0.063534	0.173818	0.253564	0.783255	0.170683	0.207153	0.273843	0.305661	0.275007	0.193565	0.237257	0.144788	0.0610494	-0.260048	0.337087	0.302589	0.145897	0.168748	2.21333	2.55669	0.233681	0.293248	0.220037	0.173532	0.266745	0.0188004	0.166911	0.180938	0.177181	0.0894496	0.102768	0.0552824	0.461177	0.446201	-0.694315	-0.658804	0.0674972	0.160487	0.175906	0.111775	0.261626	0.260595	0.157562	0.271747	0.336586	0.256517	0.245797	0.280887	0.572128	0.265335	0.274459	0.242616	0.59044	0.457745	0.418226	0.173648	0.541171	0.453933	0.366254	0.340699	0.229829	0.196476	0.295716	0.398508
PF3D7_0404700.e1	PF3D7_0404700	dipeptidyl aminopeptidase 3	-0.0735651	-0.0372914	-0.110644	-0.238416	-0.378443	-0.372467	-0.575969	-0.346714	-0.194811	0.114324	-0.337433	-0.0644487	-0.40764	-0.238396	-0.0380044	-0.386899	-0.124434	0.0299786	-0.0200545	0.220645	-0.0175384	-0.21049	-0.250573	-0.255363	-0.341716	-0.564623	0.168949	-0.164671	-0.097706	0.0972281	-0.0402298	-0.0753406	0.254171	0.17118	-0.364633	-0.19361	-0.17529	-0.256753	-0.0763195	-0.157982	-0.142195	-0.149491	-0.104526	-0.0901	-0.066807	-0.122367	-0.0567484	-0.00843684	-0.147382	-0.153075	-0.186878	-0.384607	0.0513643	0.10792	-0.218967	-0.257463	1.34787	1.79893	0.249671	0.310347	-0.0625266	-0.217206	-0.0566339	-0.192	0.0629053	-0.0532046	-0.262246	-0.33394	-0.274677	-0.295602	-0.0770372	-0.104827	-1.04843	-1.06319	-0.267761	-0.15066	-0.0917818	-0.130704	-0.211659	-0.236067	-0.0376166	-0.026457	0.135648	-0.0434725	-0.14652	-0.0744443	-0.18186	-0.23002	0.0754131	-0.0385526	-0.195495	-0.329308	-0.166737	-0.473931	0.125187	-0.0771814	0.026967	0.118391	0.00898106	-0.0119593	0.0299622	0.122512
PF3D7_0301000.e1	PF3D7_0301000	acyl-CoA synthetase	0.534752	0.401291	0.630176	0.444173	1.17152	1.18826	0.594792	0.631641	0.303593	0.355265	0.728678	0.812149	0.570345	0.658846	0.705708	0.301519	0.504747	0.608064	0.293773	0.58649	0.891421	0.443989	1.32345	1.30987	0.389333	0.323035	0.800454	0.462757	0.35923	0.589329	0.572587	0.628031	1.1367	1.0712	1.68967	2.04433	0.57527	0.475399	0.337005	0.376307	0.35859	0.282064	0.779691	0.681245	0.498006	0.470692	0.564204	0.675309	0.488352	0.522136	0.512971	0.0101014	0.66126	0.621367	0.817207	0.708781	2.43918	2.60899	0.0965397	0.292478	0.549221	0.489685	1.02679	0.971332	0.543455	0.568284	0.745773	0.744541	0.601052	0.597432	0.427562	0.51962	0.8804	1.01837	0.474673	0.644206	1.06647	1.18586	0.546376	0.74878	0.340375	0.596116	0.540462	0.433241	0.885155	0.89415	0.953803	0.87981	0.626549	0.607687	0.438245	0.257024	0.783942	0.634863	0.878718	0.747522	0.758449	0.676464	0.640223	0.594626	0.670841	0.683265
PF3D7_1209500.1.e2	PF3D7_1209500.1	cGMP-specific 3',5'-cyclic phosphodiesterase alpha	0.199754	0.250543	0.207096	0.153501	1.55602	1.62232	0.0314107	0.244312	0.347521	0.328657	0.149149	0.293639	0.236277	0.363472	0.558185	0.0231347	0.295056	0.411293	-0.113487	0.161068	0.482635	0.0345413	0.76941	0.698562	0.0848057	-0.0610636	0.607237	0.201315	0.234685	0.448439	0.534809	0.505836	0.894629	0.724861	2.56905	2.37713	0.269843	0.215632	0.221671	0.232889	0.219409	0.183519	0.392498	0.252457	0.274627	0.265004	0.0526146	0.24682	0.319079	0.322314	0.0472513	-0.83231	0.306608	0.35625	0.531461	0.38243	2.21673	2.34615	0.221381	0.318947	0.596682	0.748461	0.52483	0.232189	0.352319	0.369876	0.22925	0.279773	0.281456	0.334326	0.0852548	0.163876	-0.124429	-0.257468	0.121945	0.343866	0.78052	0.349109	0.312791	0.490236	0.31364	0.365662	0.404944	0.308927	0.385668	0.345814	0.36623	0.405698	0.546776	0.528457	0.169058	0.00544209	0.581554	0.496409	0.472389	0.348539	0.478201	0.470663	0.253997	0.330378	0.469924	0.578313
PF3D7_0607900.e1	PF3D7_0607900	conserved Plasmodium protein, unknown function	0.735862	0.831877	0.443431	0.381198	1.18733	1.27646	0.108409	0.0253734	0.492196	0.352333	0.34376	0.381203	0.283808	0.362619	1.16187	0.984233	0.555066	0.711521	-0.0582521	0.0466154	0.590299	0.2291	0.829176	0.823347	0.0710131	0.031757	0.709403	0.353557	0.220927	0.405865	1.20906	1.04671	0.520345	0.494279	-0.205064	0.0830872	0.375601	0.236562	0.268856	0.249848	0.186297	0.0919718	0.370969	0.322246	0.259488	0.257269	0.311171	0.4682	0.20409	0.218992	2.19857	1.49937	0.172523	0.277194	0.59428	0.450215	1.34799	2.01542	0.222622	0.330585	0.697359	0.667879	0.357597	0.1021	0.571259	0.421862	0.341825	0.398039	0.269201	0.376694	1.49889	1.55754	-0.10521	-0.485427	0.909136	0.85765	0.788419	0.856805	0.414395	0.561066	0.549598	0.663353	0.434176	0.335567	0.646191	0.620253	0.830558	0.77086	0.871338	0.85022	0.283824	0.213015	0.561508	0.491644	0.408484	0.242145	0.330269	0.28746	0.42895	0.340904	0.746151	0.752383
PF3D7_0305300.e1	PF3D7_0305300	conserved Plasmodium membrane protein, unknown function	0.33018	0.154588	0.0719136	0.06146	0.719259	0.783433	0.720124	1.07676	2.88727	0.80789	0.199684	0.189402	0.0713109	0.129258	0.231122	0.0505706	0.0560731	0.177433	0.312069	0.28352	0.451868	0.0380377	0.390303	0.432751	-0.129374	-0.0890553	0.409924	0.175069	0.0354453	0.163328	0.0382606	0.0974461	0.576369	0.486234	0.252981	0.766594	0.0676868	-0.0471017	0.0717977	0.12081	0.167463	0.299838	0.142801	0.167597	0.139193	0.0567311	0.0194478	-0.0126738	0.121521	0.110674	0.147276	-0.405391	0.063329	0.175627	0.274889	0.0958738	2.10709	2.54306	0.20974	0.245707	0.197638	0.0559456	0.16149	0.00225614	0.170692	-0.107107	0.200708	0.217774	0.090157	0.173261	-0.0731823	-0.0305021	-1.18434	-1.97357	0.0594329	0.187841	0.452923	0.179698	0.149871	0.321034	0.255128	0.289283	0.247749	0.104602	0.387387	0.356671	0.424072	0.315909	0.321436	0.327174	0.396726	0.239581	0.23438	0.200174	0.204982	0.102244	0.197037	0.228896	0.0355936	0.0751911	0.242931	0.312974
PF3D7_0314100.2	PF3D7_0314100.2	vesicle transport v-SNARE protein, putative	-0.420873	-0.557857	-0.191688	-0.533451	-0.896695	-0.645795	-0.622988	-0.654712	-0.0404201	-0.0868775	-0.737354	-0.527638	-0.645446	-0.545766	-0.398965	-0.575344	-0.500427	-0.395311	-0.643906	-0.586874	-0.422261	-0.726101	-0.656917	-0.592486	-0.72874	-0.635094	-0.140434	-0.358391	-0.574383	-0.315581	-0.592647	-0.450042	-0.47295	-0.660848	-0.785875	-0.48183	-0.651357	-0.653451	-0.463226	-0.516108	-0.601451	-0.713927	-0.441819	-0.507804	-0.500383	-0.382481	-0.285048	-0.279958	-0.472713	-0.53631	-0.37187	-0.668244	-0.549059	-0.40955	-0.386077	-0.638393	-0.657264	-0.660222	0.0741695	0.0359359	-0.362906	-0.648008	-0.496343	-0.608922	-0.50738	-0.56336	-0.665663	-0.579656	-0.584625	-0.636595	-0.743384	-0.63291	-0.758924	-1.43703	-0.630331	-0.421866	-0.495472	-0.48211	-0.755634	-0.726239	-0.22579	-0.395239	-0.28542	-0.327649	-0.436926	-0.444233	-0.755408	-0.730175	-0.570899	-0.623362	-0.517671	-0.580064	-0.849019	-1.19668	-0.355703	-0.486166	-0.871153	-0.832147	-0.599952	-0.597846	-0.793491	-0.73265
PF3D7_0618800.e1	PF3D7_0618800	heptatricopeptide repeat-containing protein, putative	0.250104	0.25305	0.443431	0.0497893	0.778914	0.830685	0.129675	0.220783	3.47147	0.811097	0.338247	0.363348	0.222846	0.242325	0.382658	0.343954	0.335423	0.366729	0.0265736	0.108879	0.318437	0.15978	0.533893	0.629906	-0.254037	0.0088306	0.297878	0.313604	0.116716	0.308428	0.181103	0.212571	0.39094	0.153509	0.215161	0.438201	0.215536	0.049842	0.33214	0.142377	0.0819416	0.0363705	0.399986	0.292614	0.290541	0.308245	0.198045	0.307556	0.156384	0.289565	0.131977	-0.10714	0.225661	0.217116	0.260813	0.117327	0.671155	1.04953	0.21252	0.277329	0.461356	0.455265	0.254772	0.161466	0.201518	0.0786569	0.110067	0.206628	0.219693	0.187941	-0.0082571	0.0817703	-0.630642	-2	0.0374315	0.129557	0.149863	0.0864859	0.375287	0.487051	0.466221	0.492781	0.277038	0.128304	0.367057	0.326737	0.358834	0.293051	0.38367	0.433199	0.443989	0.234029	0.372443	0.355095	0.336174	0.24006	0.0825728	0.0641024	0.101936	0.202858	0.263912	0.266473
PF3D7_0923300.e1	PF3D7_0923300	perforin-like protein 3	1.55586	0.457078	0.629695	0.110529	0.917177	0.918357	0.173209	0.231288	1.13319	0.369838	0.382669	1.37176	0.495054	0.4462	0.553206	0.439556	0.492225	1.85796	0.304994	0.201501	0.596768	0.166185	0.383836	0.45892	0.058486	1.43885	0.577637	0.629825	0.277607	0.51505	0.379205	0.415527	0.368093	0.289164	0.0461418	1.79476	2.25777	2.25362	0.311062	0.452319	0.437117	0.641387	0.906436	0.410265	1.34041	0.839733	0.666432	0.672673	0.526199	0.610652	0.363787	0.235805	0.770827	0.775544	0.565668	0.425347	1.03521	1.18215	0.138439	0.380333	0.497925	0.492045	0.324852	0.286003	1.15073	0.343653	0.529483	0.586354	0.684378	0.61471	0.471771	0.361228	1.4823	1.24473	0.577076	0.784957	0.559636	0.469485	0.270788	0.729062	0.564658	1.1264	0.641996	0.369111	0.975924	0.462275	0.586843	0.54559	0.727843	0.652232	0.232384	0.155923	0.494518	0.509195	1.43724	0.765752	1.03282	0.891601	0.398164	0.499655	2.68462	2.65352
PF3D7_1437200.e1-m1	PF3D7_1437200	ribonucleoside-diphosphate reductase large subunit, putative	0.499414	0.408806	2.70564	2.14675	0.595158	0.594072	0.143462	0	0.251923	0.186072	0.182864	0.308984	0.119184	0.102109	0.391054	0.253082	0.30828	0.342255	0.153277	-0.0200057	0.519585	0.158175	0.368852	0.345375	-0.073158	0.0575201	0.480024	1.12166	0.104507	0.294882	0.803744	0.868406	0.949732	0.823941	-0.217591	-0.0953619	0.423831	0.246915	0.182778	0.260048	0.162905	0.0936363	0.279617	0.296145	0.223531	0.236254	0.0466407	0.293039	0.165027	0.223402	0.177396	-0.16838	0.17429	0.203278	0.499281	0.376511	1.89578	2.27077	0.177486	0.238214	0.218689	0.0347338	0.230029	0.174005	0.54017	0.356338	0.359763	0.420912	0.339084	0.341122	0.131085	0.232275	1.27129	1.29055	0.347983	0.469369	0.356781	0.290301	0.972749	1.13284	0.208725	0.323729	0.40751	0.304311	0.922684	0.944139	1.99509	2.00868	0.681856	0.876735	0.233122	0.120251	0.988249	1.0233	3.03837	2.42325	0.452716	0.436881	0.143028	0.233182	0.366514	0.407403
PF3D7_1116600.e2	PF3D7_1116600	dolichyl-diphosphooligosaccharide--protein glycosyltransferase subunit STT3, putative	0.438296	0.241314	0.407944	-0.00786992	0.76774	0.796549	0.226613	0.169811	0.400255	0.3435	0.293838	0.308419	0.318746	0.248251	0.377033	0.350907	0.170409	0.329497	0.181415	0.0939211	0.407347	0.31555	0.443507	0.436221	0.0245387	0.0360829	0.234449	0.223961	0.159308	0.338293	0.31034	0.212571	0.244372	0.250107	-0.284839	-0.0703331	0.288533	0.106166	0.312225	0.260945	0.148763	0.0454292	0.350899	0.300138	0.186988	0.348722	-0.118056	0.187114	0.0884994	0.229992	0.106373	0.0511414	0.168541	0.182483	0.407959	0.287843	0.220506	0.500028	0.192243	0.232067	0.313273	0.12934	0.256072	0.201007	0.267456	0.126153	0.339645	0.434464	0.35867	0.312451	0.104954	0.232275	-0.233578	-0.618228	0.166175	0.292348	0.443664	0.290301	0.30419	0.515182	0.249093	0.270389	0.44379	0.288814	0.615352	0.648569	0.616413	0.529452	0.365026	0.456281	0.350582	0.224727	0.403823	0.390335	0.286249	0.339804	0.303083	0.259281	0.121201	0.25561	0.27447	0.241182
PF3D7_1423300.e9	PF3D7_1423300	serine/threonine protein phosphatase 7	-0.202002	-0.385493	-0.246299	-0.69501	-0.912016	-0.702594	-0.525232	-0.637089	-0.0680134	-0.0829031	-0.683086	-0.625805	-0.591333	-0.950798	-0.417174	-0.465778	-0.501143	-0.456209	-0.562828	-0.527292	-0.406463	-0.458256	-0.739222	-0.618173	-0.74817	-0.751432	-0.680908	-0.633367	-0.822446	-0.371057	-0.517152	-0.584473	0.0341341	-0.0664865	-1.02669	-0.620277	-0.41798	-0.615448	-0.43076	-0.495774	-0.575836	-0.765047	-0.404212	-0.431055	-0.439922	-0.41621	-0.766462	-0.242156	-0.545932	-0.533517	-0.579076	-0.318839	-0.579247	-0.564492	-0.475254	-0.487739	0.649662	1.25	0.0754681	-0.0640565	-0.431607	-0.786447	-0.584284	-0.575692	-0.536372	-0.532451	-0.559552	-0.550441	-0.482194	-0.69535	-0.696671	-0.581195	-0.678131	-0.689269	-0.417286	-0.386542	-0.357097	-0.527993	-0.650713	-0.594951	-0.257655	-0.301389	-0.274412	-0.264558	-0.339876	-0.561076	-0.844376	-0.614391	-0.398475	-0.320737	-0.275042	-0.471752	-0.652928	-0.696168	-0.265239	-0.338657	-0.531843	-0.680258	-0.635222	-0.685742	-0.338144	-0.562224
PF3D7_0520700.e1	PF3D7_0520700	CDC73 domain-containing protein, putative	0.412967	0.214125	0.512934	-0.294192	0.939044	1.01641	0.136256	0.00408985	0.0604165	0.0677102	0.32762	0.340853	0.703348	0.562693	0.517224	0.526426	0.129758	0.237659	0.190054	0.150091	0.431331	0.141613	0.604005	0.602985	0.0345228	0.15023	0.111216	0.232297	0.0783879	0.214248	0.290572	0.243491	0.32706	0.375901	-0.234465	0.0410483	0.2844	0.219391	0.271549	0.15722	0.145687	0.0150098	0.54629	0.299199	0.233573	0.387606	-0.145149	0.260052	0.236814	0.252284	0.138116	0.190754	0.183089	0.180772	0.449327	0.414556	0.439399	0.769292	0.110692	0.298118	0.474402	0.331053	0.221243	0.192753	0.363927	0.199469	0.257898	0.331391	0.355512	0.335178	0.245856	0.35239	0.3195	0.396583	0.229358	0.226141	0.465647	0.239394	0.386288	0.649711	0.281481	0.411962	0.364143	0.220216	0.576699	0.53763	0.492837	0.426404	0.53042	0.599358	0.33418	0.234956	0.654744	0.614189	0.607726	0.418422	0.27098	0.241453	0.346813	0.394856	0.468973	0.321928
PF3D7_1230200.e3	PF3D7_1230200	vacuolar transporter chaperone, putative, pseudogene	0.289005	0.139311	0.298047	-0.38119	-0.0641613	0.0497993	-0.140104	-0.147573	0.371197	0.278564	0.101668	0.167745	0.0508154	0.0104987	0.125226	0.160422	0.0798203	-0.0453295	0.130656	0.11171	0.303825	-0.0101195	-0.166546	-0.0245974	-0.169743	-0.347621	0.250769	0.0835806	0.0546105	0.0228754	0.274262	0.0669362	0.189428	0.223737	-0.133422	0.0267586	0.252496	0.197446	0.175128	0.121468	0.0460964	0.0346386	0.361559	0.114177	0.28619	0.357981	-0.00412789	0.0506261	-0.0926133	0.0739042	0.421554	0.368951	-0.00448894	0.10882	0.119398	0.149788	0.339863	0.509136	0.0592283	0.13093	0.20922	0.0376448	0.1521	0.189551	0.274502	0.0927207	0.193138	0.210572	0.23524	0.180856	-0.0342523	0.0401808	0.154958	0.0761509	0.0357883	0.032579	0.23325	0.199619	0.0883268	0.252773	0.128273	0.301965	0.269066	0.168232	0.507251	0.589371	0.394537	0.327443	0.538621	0.66506	0.164427	0.121254	0.250926	0.257432	0.447367	0.383903	0.158297	0.23054	0.140776	0.17797	0.301068	0.25931
PF3D7_0218300.e1	PF3D7_0218300	rRNA methyltransferase, putative	-0.113792	0.00397437	-0.163886	0.184596	-0.603498	-0.444083	-0.367941	-0.371668	-0.110419	-0.119073	-0.348505	-0.0433659	-0.338785	-0.336157	-0.0267772	-0.283443	-0.288671	-0.243068	-0.181121	-0.384791	-0.195337	-0.438685	-0.250573	-0.139757	-0.163208	-0.336394	-0.036463	-0.163303	-0.11109	-0.0293167	-0.0959977	-0.155923	0.38357	0.272889	0.0391384	0.00449438	-0.113326	-0.244271	-0.173086	-0.161181	-0.0662223	-0.128721	0.0666661	0.0119333	0.107837	0.113976	0.0664583	0.123865	0.0853029	0.0732935	-0.0315216	0.0793854	0.114826	0.114208	-0.100891	-0.0281842	1.24631	1.16468	0.0597302	0.186906	-0.0856498	-0.0328738	0.156281	-0.128094	0.251475	0.129567	-0.0513869	-0.149937	-0.161774	-0.244477	0.221739	-0.136825	0.655864	1.05121	0.0578146	0.0399003	-0.109497	0.0438909	-0.277801	-0.0961733	0.0284635	0.0235647	0.183835	0.144752	-0.167189	0.0024065	-0.119842	-0.218793	0.11226	0.0771834	-0.151522	-0.126423	-0.0029821	-0.0216341	0.257748	0.277134	0.0308715	0.119574	0.159254	-0.0321925	0.0685495	0.129834
PF3D7_0819000.e5	PF3D7_0819000	conserved Plasmodium protein, unknown function	0.201354	0.331844	1.00854	0.764527	-0.0095815	0.180175	-0.178793	-0.197187	0.0485349	0.0037424	-0.0431216	0.136867	-0.203542	-0.0891926	0.0118441	-0.152539	0.0325464	0.171666	0.0124268	-0.172698	0.163947	-0.0216747	0.102014	0.0260287	-0.111963	-0.252224	0.123327	-0.126863	0.301573	0.332622	0.181898	0.102013	0.729314	0.703624	0.0173281	-0.00676793	0.164174	-0.178475	0	0.181414	0.222149	0.209849	0.10594	0.13115	0.124993	0.0480995	0.380096	0.326128	0.12966	0.0474094	-0.181134	-0.0752943	0.0963117	0.165715	-0.0382288	0.0713514	2.0389	2.35033	0.467746	0.512789	-0.00156985	0.122654	0.243355	0.0172076	0.118784	0.107803	0.174388	0.174685	0.224894	0.232478	0.0109365	-0.071937	-0.953143	-0.42233	-0.0922108	0.18197	-0.0590152	0.0765761	0.0222322	-0.141165	0.422206	0.526729	0.992899	1.19591	0.12117	0.229685	0.234019	0.128081	0.175286	0.173931	-0.0466704	-0.0253014	0.0738303	-0.0477531	0.135249	0.142423	0.278662	0.338159	0.107714	-0.0434783	0.218627	0.366585
PF3D7_0424300.e3	PF3D7_0424300	erythrocyte binding antigen-165, pseudogene	-0.0147875	-0.0372914	0.228233	0.304124	0.0403577	0.161046	-0.268965	-0.178526	0.0676799	0.0677102	0.496772	1.08102	-0.230409	-0.122262	0.0800714	-0.14986	-0.0343325	0.110886	0.0168954	-0.0672598	0.406821	0.143237	0.0379733	-0.00187729	-0.379094	-0.415407	0.227166	0.0319874	-0.0295948	0.191452	0.144862	0.089189	0.506276	0.367897	0.00958605	-0.0468931	0.275059	0.101283	-0.032848	0.0419838	-0.0021307	-0.00222056	0.128308	0.118439	0.0725385	-0.012844	0.45041	0.582156	0.101458	0.076649	-0.237641	-0.217076	0.0614213	0.150498	-0.0726103	-0.0340848	0.0328359	0.0570059	0.150739	0.258474	0.0689317	0.0295443	0.156629	-0.0400093	-0.0284416	-0.0532046	-0.130343	-0.174585	0.0697471	-0.0597214	-0.0731823	-0.12814	-0.613342	-0.346767	0.266962	0.28278	-0.190356	-0.158718	0.00293529	-0.070562	0.0384111	0.0299981	0.181838	0.0903708	-0.109684	-0.0577401	0.146525	0.142845	0.257425	0.280865	-0.0801703	-0.113979	0.290435	0.0834311	0.271499	0.283221	0.661042	0.716905	0.0756461	0.00685476	0.00743997	0.0772087
PF3D7_1223400.e3	PF3D7_1223400	phospholipid-transporting ATPase, putative	-0.045774	-0.00598216	0.0170297	0.28639	-0.375786	-0.315626	-0.406642	-0.296806	-0.00379657	-0.0631938	-0.114411	-0.0140752	-0.292222	-0.35064	-0.0569129	-0.227764	-0.145944	0.0980331	-0.0335807	-0.162399	0.101626	-0.145593	-0.166546	-0.126384	-0.49331	-0.389069	0.174849	-0.125864	-0.178279	0.0882811	0.0276849	0.0471794	-0.0619595	-0.0729106	-0.105991	-0.205239	-0.145717	-0.193395	-0.0786041	-0.0674211	-0.175952	-0.104903	-0.0298737	-0.065115	0.00757123	0.0313057	0.0684251	-0.013735	-0.0642134	-0.179758	-0.2703	-0.275354	0.0523251	0.130253	-0.266711	-0.12772	0.0452349	-0.0844778	0.125997	0.183308	0.00156815	0.0105741	0.102589	-0.0555689	-0.208291	-0.14511	-0.25	-0.129022	-0.15876	-0.352713	-0.0531113	-0.140563	-0.32252	-0.185389	-0.134137	-0.081947	-0.204844	-0.173425	-0.0812096	-0.164653	0.00179551	0	0.13771	0.0357168	-0.0444995	0.0292066	-0.143936	-0.117581	-0.00574616	-0.0459118	-0.155377	-0.176072	-0.0401314	-0.220716	0.190579	0.00614698	-0.0120003	0.00256822	0.0806489	-0.0331296	-0.0141096	0.101304
PF3D7_1109200.e3	PF3D7_1109200	conserved Plasmodium protein, unknown function	0.0514819	0.0537106	-0.0843473	0.331316	-0.318521	-0.181309	-0.109416	-0.203068	-0.0133446	-0.0322086	0.0430003	0.162748	-0.316305	-0.378907	-0.0809024	-0.0853032	-0.209979	0.0212838	-0.0423045	-0.13445	-0.00558914	-0.146585	-0.162755	-0.15848	-0.442966	-0.448264	1.2772	0.878126	-0.207578	0.120819	-0.0172345	-0.0908926	0.206933	0.0289015	-0.129471	-0.176976	0.545364	0.533337	-0.0885458	-0.059192	-0.208057	-0.148506	-0.0572205	-0.0164068	-0.0248846	0.0275471	0.07088	-0.0459394	0.149572	-0.067757	-0.189759	-0.213087	0.0349314	0.0216661	0.0376351	0.10664	-0.0166258	-0.0379679	0.1643	0.198649	0.0387012	0.50004	0.297984	0.452946	-0.0251935	-0.0454828	0.219798	0.252617	-0.252823	-0.161696	0.0208892	-0.0212836	0.366378	0.517964	-0.0779089	-0.0784197	1.33614	1.33947	-0.00736446	-0.148802	0.0780971	0.15593	0.0884625	-0.0405332	0.091423	0.117051	-0.169108	-0.113676	-0.00225469	-0.107941	-0.0728609	-0.140779	0.0587915	-0.231705	0.353517	0.158518	-0.0541159	0.00769097	-0.0824622	-0.1625	-0.143351	-0.0638151
PF3D7_1133000	PF3D7_1133000	conserved Plasmodium protein, unknown function	-0.109818	-0.186688	-0.053102	0.150932	-0.469958	-0.38741	-0.634146	-0.39841	-0.0210287	-0.0112858	-0.205422	-0.100787	-0.227699	-0.34171	-0.108253	-0.247676	-0.234447	-0.0610294	0.0992701	-0.229798	0.0289929	-0.106467	-0.271856	-0.243654	-0.356551	-0.468038	0.133895	-0.215492	-0.232313	0.0181722	-0.0245532	-0.00588456	-0.0481896	-0.0352708	-0.234465	-0.129424	-0.151303	-0.244271	-0.0950834	-0.00107437	-0.18609	-0.150475	-0.134172	0.0261808	-0.0427582	-0.0557271	0.164419	0.0772829	-0.0555028	-0.138146	-0.223798	-0.294191	0.0417206	0.0139998	-0.278408	-0.199951	-0.194011	-0.18813	0.165448	0.203028	-0.0584361	-0.0720818	-0.0137312	-0.131859	-0.176716	-0.191224	-0.28321	-0.217212	-0.294384	-0.147359	-0.12113	-0.204769	0.535716	0.712882	-0.178271	-0.105088	-0.204285	-0.195269	-0.0432468	-0.110576	-0.0376166	0.0593852	0.0756146	-0.0572689	-0.205868	-0.177925	-0.242441	-0.262074	-0.0808727	-0.135316	-0.193512	-0.193424	-0.0940744	-0.384496	0.128968	-0.0248532	-0.199776	-0.00902493	-0.0358569	-0.0387651	-0.0581991	0.0700446
PF3D7_0615800.e1	PF3D7_0615800	conserved oligomeric Golgi complex subunit 4, putative	0.11908	-0.0557878	-0.184899	0.166274	-0.160746	0.0223612	-0.599834	-0.424282	0.00379657	0.0111982	-0.192728	0	-0.204208	-0.279371	0.036137	-0.317111	-0.12733	0.0406769	-0.00718754	-0.288318	0.0839722	-0.288262	-0.164649	-0.0949867	-0.339873	-0.389069	0.157358	-0.283687	-0.239212	0.011483	0.00539999	-0.0630185	-0.0129101	-0.0194353	-0.293654	-0.135592	-0.116055	-0.227794	-0.123498	0.0374563	-0.195324	-0.251983	-0.0923515	0.00619462	-0.0233408	-0.170485	0.0416435	0.129643	-0.0254232	-0.17685	-0.382816	-0.417273	-0.000498082	0.02071	-0.191982	-0.198293	0.267627	0.216751	0.0798137	0.0736912	-0.0584361	-0.128247	-0.0393991	-0.191754	-0.106384	-0.0792468	-0.257523	-0.0404358	-0.152752	-0.250849	-0.225292	-0.204769	-0.787233	-1.28749	-0.169714	-0.00962498	-0.12637	-0.0966674	-0.154944	-0.11673	-0.1169	-0.020628	0.0462817	-0.0642169	-0.0186595	-0.03104	-0.10251	-0.0383443	0.0754131	-0.050222	-0.124822	-0.205948	-0.0285819	-0.196677	0.0659248	-0.136888	0.0450981	0.0486525	-0.0263341	-0.0186722	-0.0518175	0.0197674
PF3D7_0706100.e4	PF3D7_0706100	conserved Plasmodium protein, unknown function	0.0300288	-0.0651256	-0.153908	0.414502	-0.139176	-0.0662327	-0.383862	-0.416062	0.01135	0.0259952	-0.127702	0.017403	-0.18142	-0.215021	0.0582715	-0.30117	-0.116125	0.0781573	-0.06824	-0.261965	0.156459	-0.108398	-0.258644	-0.179572	-0.218032	-0.314198	0.185605	-0.197886	-0.165081	0.0994562	0.0557163	-0.05283	-0.0153437	-0.10041	-0.183059	-0.158017	-0.0344274	-0.186413	-0.0885458	0.0464971	-0.142195	-0.160856	-0.152593	-0.0117417	0.0466811	-0.0913842	-0.00516171	0.0995357	0.0622273	-0.0718038	-0.18209	-0.577252	0.0368744	0.0714515	-0.106093	-0.101668	0.0592758	0.111546	0.06881	-0.0125329	-0.0293225	-0.144285	-0.0106035	-0.251426	1.20705	1.08922	-0.130343	0.0282042	0.00739673	-0.112707	-0.148247	-0.125257	-0.0193573	-0.193685	-0.143414	0.0342092	-0.0969695	-0.0734948	-0.0868547	-0.0147007	-0.0806666	0.0372016	0.16121	0.0329289	0.22768	0.218603	0.0940377	0.125881	0.0399933	-0.0595018	-0.112592	-0.156493	-0.135547	-0.223847	0.157636	0.0744317	0.0559961	0.0690116	0.0179066	-0.0140393	-0.0416202	-0.00422812
PF3D7_0302200.e8_122292..123056	PF3D7_0302200	cytoadherence linked asexual protein 3.2	0.102047	0.441044	-0.135791	0.184596	-0.159983	0.0127186	-0.209341	-0.197187	0.206582	0.236244	0.0781557	0.265367	0.0257733	-0.00924949	0.146044	-0.0383003	-0.0256242	0.176676	0.0600722	-0.0184569	0.364931	0.0592701	0.0596377	0.182172	-0.130967	-0.201689	0.463247	0.146684	0.302464	0.495444	0.181103	0.2024	0.750716	0.650021	0.0531113	0.138322	0.261459	0.080761	0.153878	0.182046	0.0742773	0.110587	0.312954	0.21115	0.264868	0.268989	0.330968	0.268806	0.239028	0.283242	-0.0850421	-0.428328	0.314639	0.362678	0.0878544	0.129695	1.77663	2.09501	0.138147	0.321341	0.24342	0.498163	0.345595	0.0527823	0.320759	0.272332	-0.0711389	0.0649722	0.195171	0.168971	0.395233	0.338135	1.0003	1.09585	0.361821	0.470273	0.241494	0.177382	0.314564	0.447676	0.211314	0.301965	0.340619	0.172038	0.195662	0.176067	0.184151	0.141756	0.598011	0.504518	0.0468864	0.111193	0.127604	0.183431	0.607726	0.328075	0.415867	0.403747	0.3167	0.376272	0.455917	0.459432
PF3D7_0827600.e2	PF3D7_0827600	conserved Plasmodium protein, unknown function	0.781249	0.46866	0.226742	-0.0898625	0.589286	0.190083	3.24766	3.53761	3.67405	1.07477	0.444414	1.15671	-0.102013	-0.2231	0.230056	0.175562	0.506559	0.820975	0.717256	0.609671	0.267903	0.171071	0.200466	0.192653	0.715154	0.282933	0.452756	0.756037	0.128194	0.345342	1.88106	1.90334	0.100546	0.112645	0.840035	0.821425	2.54889	2.33436	0.026211	0.0440007	0.398036	0.620683	0.466725	0.314099	0.430348	0.158024	0.122771	0.189536	1.84026	2.43259	0.133799	-0.166278	0.157743	0.141763	-0.325456	-0.197498	0.219901	0.16131	0.594601	0.662013	0.0890583	0.321624	0.0203049	-0.231881	2.20129	2.28232	0.299029	0.372326	0.246395	1.45353	0.394481	-0.250392	-0.192619	-0.108333	1.35323	1.08922	1.31086	0.793745	0.248239	0.181046	0.0365313	0.0504864	0.170177	0.17554	0.11482	0.0825091	0.558072	0.581247	0.223381	0.264202	0.630401	0.707618	0.288822	0.328667	0.529381	0.873449	0.0316069	0.0440043	0.144729	0.132409	0.0113818	-0.0989969
PF3D7_0619000.1.e12_789564..789184	PF3D7_0619000.1	conserved protein, unknown function	-0.25259	-0.217591	-0.325284	0.0212477	-0.615467	-0.39645	-0.409036	-0.587012	-0.00379657	-0.0322086	-0.324987	-0.256885	-0.412632	-0.496622	-0.207225	-0.278558	-0.268288	-0.182391	-0.0390269	-0.312787	-0.179457	-0.351472	-0.384359	-0.17851	-0.49331	-0.558088	-0.19121	-0.30238	-0.246144	-0.013179	-0.209228	-0.131058	-0.131092	-0.252526	-0.426302	-0.327001	-0.256497	-0.270398	-0.204343	-0.20838	-0.385812	-0.390543	-0.178098	-0.163874	-0.0949071	-0.103011	-0.0460696	-0.120569	-0.262956	-0.246041	-0.251619	-0.465803	-0.237075	-0.134112	-0.323139	-0.416642	-0.320109	-0.223146	0.141615	0.145176	-0.113387	-0.191224	-0.252393	-0.357082	-0.0591151	-0.244744	-0.372294	-0.332027	-0.260879	-0.249572	-0.42698	-0.39903	0.382579	0.403245	-0.300598	-0.163682	-0.352126	-0.351503	-0.366405	-0.226529	-0.0914734	-0.0791408	-0.0654961	-0.158786	-0.256309	-0.288303	-0.387275	-0.408246	-0.0895637	-0.147304	-0.1709	-0.258462	-0.358563	-0.403009	0.061974	-0.053974	-0.370368	-0.195862	-0.248199	-0.281057	-0.253065	-0.328805
PF3D7_0713500.e1s3	PF3D7_0713500	conserved Plasmodium protein, unknown function	-0.233006	-0.186688	-0.21484	-0.123586	-0.350344	-0.170284	0.312806	0.260643	-0.0759952	-0.0968615	-0.340378	-0.378161	-0.444913	-0.621421	-0.287577	-0.335258	-0.295789	-0.208545	-0.306214	-0.305214	-0.208974	-0.496314	-0.497997	-0.208545	-0.678946	-0.698365	-0.370289	-0.371753	-0.362779	-0.267893	-0.333243	-0.316067	-0.392719	-0.395086	-0.625192	-0.483403	-0.270868	-0.440323	-0.338441	-0.250346	-0.304153	-0.401053	-0.298802	-0.325976	-0.324683	-0.215059	-0.307828	-0.0351245	-0.323104	-0.391033	-0.278965	-0.39	-0.427541	-0.295908	-0.314081	-0.40258	-0.649631	-0.501801	0.159266	0.132461	-0.287242	-0.548611	-0.357746	-0.547289	-0.307389	-0.383869	-0.401169	-0.245746	-0.299353	-0.406475	-0.52757	-0.478802	-0.234274	-0.375182	-0.336326	-0.246364	-0.407767	-0.378512	-0.496118	-0.390199	-0.156068	-0.177626	-0.096059	-0.214011	-0.0946083	-0.102291	-0.368739	-0.421056	-0.202863	-0.268509	-0.349815	-0.437383	-0.233714	-0.338802	-0.104165	-0.233523	-0.504272	-0.483244	-0.394066	-0.459775	-0.340364	-0.547604
PF3D7_1426000.e1	PF3D7_1426000	60S ribosomal protein L21	-0.219025	-0.168682	0.0747452	-0.236733	-0.699928	-0.854182	0.33128	-0.0638511	0.121893	0.0977859	-0.284021	-0.47024	-0.0532703	-0.293023	-0.117155	0.00321313	-0.414048	-0.326819	0.126283	0.017469	-0.457254	-0.0520193	-0.250573	-0.621056	0.00581147	-0.0518524	-0.503503	-0.061719	-0.158527	-0.351651	-0.163066	-0.138581	-0.139031	0.100038	-0.0969617	-0.076253	-0.0657349	0.0691397	-0.128223	-0.127941	-0.124447	-0.110162	-0.109425	-0.131251	-0.126877	-0.0710928	0.128105	0.0757871	-0.217309	-0.266766	-0.295418	-0.151488	-0.178416	-0.176245	-0.177308	-0.157467	0.728295	0.705351	-0.215303	-0.250755	-0.109996	-0.362286	-0.148185	-0.173329	-0.233059	-0.152003	-0.311319	-0.397549	-0.47468	-0.326901	-0.275346	-0.282481	-1.24055	-0.663117	-0.101222	-0.156226	-0.367089	-0.371712	-0.288976	-0.402229	-0.297581	-0.136521	-0.459928	-0.317533	-0.38832	-0.561076	-0.588831	-0.348906	-0.187388	-0.371842	0.0401605	-0.126423	-0.357472	-0.108671	-0.407714	-0.307829	0.157702	0.14943	-0.220426	0.00571456	-0.0581991	-0.0695
PF3D7_1342000.e1	PF3D7_1342000	40S ribosomal protein S6	0.0769859	0.0256398	0.0360417	-0.133727	-0.492813	-0.553584	0.328409	0.105598	0.178342	0.152752	-0.110007	-0.199464	0.101788	-0.252187	-0.01102	0.20854	-0.28682	-0.215159	0.193773	0.00152747	-0.297898	0.0614192	-0.155201	-0.498052	0.136047	-0.0472688	-0.366612	-0.0079555	-0.0191674	-0.166252	-0.122256	-0.0992561	-0.00160746	0.157314	-0.0551416	0.0713536	0.128022	0.211862	-0.00941285	-0.0772072	0.0746817	-0.0718767	0.013582	0.0153655	-0.068398	0.0387938	0.186319	0.189882	-0.0264867	-0.140978	-0.103936	0.0858752	-0.0975983	-0.0558851	-0.0557364	-0.101668	1.01704	1.03983	-0.220356	-0.250318	0.0508695	-0.0811751	0.0103336	0.0587819	-0.0502845	-0.0162594	-0.00553212	-0.071225	-0.113568	0.0594088	0.0835291	-0.105639	-0.630642	-0.00424947	0.0834918	0.0463771	-0.140227	-0.111696	0.0196983	-0.0626906	-0.0614787	0.112639	-0.151625	-0.173737	0.0228517	-0.0823913	-0.219424	0.0173137	0.140034	-0.0607436	0.225731	0.0237931	-0.185005	0.1611	-0.141639	-0.11671	0.802129	0.844064	0.00805458	0.186448	0.204607	0.131625
PF3D7_0515700.e1	PF3D7_0515700	glideosome-associated protein 40, putative	0.11908	0.0158322	0.154868	0.124341	-0.169925	-0.30353	0.511177	0.321723	0.353477	0.310642	0.0463855	-0.0880758	0.18306	0.0525929	0.0696486	0.264508	-0.135288	-0.00741365	0.256025	0.209784	-0.15596	0.182864	0.0757754	-0.244765	0.220936	0.0660066	-0.31097	0.0772314	-0.0613369	-0.206971	-0.0979264	-0.0732796	0.0910495	0.263505	0.0143553	0.0134414	0.055614	0.149378	0.00576214	0.0234359	0.140674	0.081525	0.137297	0.0915927	-0.022184	0.10865	0.344828	0.309254	-0.0286162	-0.0570206	-0.0743554	0.266409	-0.0672802	-0.0294038	0.0178447	-0.029166	1.07462	1.1388	-0.181699	-0.221851	0.00626239	-0.0988252	-0.104598	0.00472311	-0.00906185	0.041678	0.0708024	0.0222334	-0.155753	0.0681385	-0.01102	-0.105639	-0.161004	0.0204641	-0.00887555	0.0727905	-0.140227	-0.106042	-0.119999	-0.118935	-0.112685	0.048336	-0.274412	-0.237379	0.00224544	-0.0602491	-0.208395	0.04494	0.173107	-0.0505304	0.236067	-0.060121	-0.0524359	0.125251	-0.21804	-0.065531	0.292822	0.308888	-0.0970082	0.094626	0.150489	0.0729145
PF3D7_1118600.e1-m1	PF3D7_1118600	histone acetyltransferase MYST	0.479767	0.468988	0.15921	0.572062	0.978005	0.84386	0.736244	0.306487	2.36826	1.30079	0.484762	0.32752	0.476898	0.255993	0.495974	0.671321	0.230286	0.323714	0.189821	0.0584046	0.279328	0.660203	0.651077	0.610991	0.524005	0.408935	-0.0544295	0.294823	0.354655	0.0882811	0.128458	0.00780892	0.310962	0.569181	0.344828	0.334031	0.324194	0.326468	0.170005	0.35715	0.329064	0.271441	0.37857	0.322938	0.211452	0.352984	0.428372	0.291322	0.233708	0.00513187	0.0691046	0.379027	0.156528	0.146998	0.676356	0.548247	0.941978	1.04422	-0.0431175	-0.156285	0.242094	0.0373216	-0.0740771	0.22586	0.362275	0.423717	0.705225	0.729732	0.45575	0.577069	0.284675	0.262154	-0.643523	-0.213931	0.267662	0.518821	0.548383	0.637305	0.40638	0.43991	0.00955035	0.260164	0.150529	0.204197	1.04915	1.02862	0.851624	0.898296	0.332214	0.28637	0.578304	0.343789	0.500546	0.489734	-0.098258	0.0638625	0.515834	0.488636	0.0530664	0.174118	0.209928	0.146686
PF3D7_1429300	PF3D7_1429300	CPW-WPC family protein	-0.0344291	-0.100958	0.0789822	0.0127862	-0.615989	-0.984439	0.0786481	-0.0659932	0.0448592	0.10041	-0.264315	-0.26654	-0.224995	-0.31034	-0.321471	0.0262967	-0.333186	-0.187389	0.0661724	0.0824197	-0.338761	0.076799	-0.136489	-0.42319	0.163603	0.0828312	-0.531139	-0.175658	-0.234035	-0.411728	-0.264478	-0.501766	-0.533284	-0.25702	-0.261592	-0.335496	-0.324293	-0.112711	-0.385747	-0.192338	-0.183186	-0.255157	-0.13334	-0.336875	-0.268282	-0.113348	-0.190292	0.356834	-0.277126	-0.290935	-0.237145	0.171356	-0.374285	-0.32904	-0.177308	-0.0985736	-0.493731	-0.574983	-0.143251	-0.26052	-0.252249	-0.392442	-0.414488	-0.275691	-0.253184	-0.209803	-0.0407998	-0.0318692	-0.260879	-0.153913	-0.178987	-0.339579	-0.780103	-0.199938	-0.272843	-0.103294	-0.150978	-0.182321	-0.368301	-0.43097	-0.234219	-0.0542587	-0.311202	-0.258853	0.0475232	-0.00241052	-0.216659	0.0402749	-0.107546	-0.353083	0.10121	-0.318388	-0.453274	-0.436218	-0.535571	-0.267229	-0.171087	-0.0430492	-0.392434	-0.324564	-0.408034	-0.445103
PF3D7_1346400.e1s6	PF3D7_1346400	VPS13 domain-containing protein, putative	0.436938	0.498163	0.597569	0.685544	1.14462	1.02744	0.639027	0.489371	1.36163	0.284729	0.402617	0.497383	0.710606	0.613078	0.704866	0.96335	0.418272	0.42301	0.525788	0.453306	0.156459	0.733331	0.957738	0.850392	0.666562	0.519271	0.220933	0.544111	0.416867	0.194234	0.254745	0.166223	0.235188	0.544213	0.390484	0.491203	0.418184	1.86742	0.261349	0.421645	1.02574	1.53561	0.523793	0.442069	0.331386	0.485838	0.71181	0.589861	0.49837	0.327956	0.413984	0.644262	0.233307	0.252567	0.633303	0.623892	0.489948	0.488562	-0.0487653	-0.0126916	0.422081	0.34835	0.0973436	0.31516	0.29976	0.494283	0.604549	0.650661	0.517335	0.706044	0.571174	0.484456	0.662981	0.996054	0.71386	0.641001	0.467054	0.416784	0.601517	0.495433	0.464486	0.962655	0.203653	0.193002	0.744027	0.68198	0.648804	0.803403	0.435779	0.410414	0.823725	0.547029	0.777749	0.795612	0.262346	0.279165	0.516762	0.473443	0.2367	0.468543	0.428141	0.248562
PF3D7_0532100.e1	PF3D7_0532100	early transcribed membrane protein 5	0.033557	-0.0784741	0.42141	0.460964	-0.086808	-0.140109	0.656268	0.77045	0.348304	0.298232	0.0105083	-0.0240843	-0.229055	-0.118719	0.0835669	0.26519	-0.025774	-0.112801	0.889258	0.864452	0.479637	0.410333	-0.0893292	0.024752	1.27834	1.09533	1.21609	1.89146	-0.0334178	0.0416631	0.148251	0.217897	-0.11336	-0.126569	0.710073	0.485925	0.00531618	-0.0290084	0.166427	0.104214	0.0496955	0.0175824	0.0712969	0.198589	0.114599	0.102585	1.3092	1.21071	0.450763	0.307563	-0.0240913	-0.221123	0.0098975	0.0279706	0.28603	0.406636	1.17305	1.26443	0.37891	0.42398	0.301728	0.657523	0.0367163	-0.0726613	2.06652	2.80128	0.876242	0.852195	0.497246	0.378399	0.215765	0.0480927	0.396741	0.491762	0.570723	0.435027	1.20363	1.16727	0.0275762	-0.0612991	0.860163	0.655941	0.180569	-0.00733835	0.0313775	0.138604	-0.0237654	0.00831736	0.340198	0.352865	0.0877822	0.376354	-0.0967348	0.0246121	0.663697	0.599082	1.06607	1.18719	0.26903	0.435334	-0.0428415	-0.0602445
PF3D7_0104200.e1	PF3D7_0104200	StAR-related lipid transfer protein	0.920132	0.35381	1.02071	0.198653	0.0988534	-0.0710498	0.767529	0.453182	0.452517	0.428094	0.4914	0.419932	0.517633	0.230398	1.84387	1.61966	0.414248	0.388965	0.944786	0.252425	0.455941	0.523776	0.481556	0.242883	0.481887	0.0723388	0.305838	0.893319	1.17236	0.995222	0.477677	0.391851	0.941391	0.777451	0.434739	0.486391	0.838164	0.867777	0.741433	0.749654	0.611822	0.519756	0.390764	0.315533	0.318204	0.379274	0.991732	0.563777	0.781172	0.908817	0.986028	0.646019	0.432609	0.479837	2.37201	2.12628	1.56936	1.71758	-0.17942	-0.177534	0.882789	0.882587	0.357597	0.370517	0.485047	0.507467	0.40693	0.0923022	0.628784	0.666858	0.636188	0.749063	1.23078	1.27636	0.467377	0.486439	0.411876	0.424618	0.390497	0.303364	1.01312	1.47845	0.261523	0.315825	2.79357	3.51284	0.409828	0.40751	0.663094	0.664684	0.36074	0.211603	0.969029	0.84837	0.373845	0.31625	0.757663	0.747849	0.395804	0.516725	0.973207	0.825677
PF3D7_0823800.e1-m1	PF3D7_0823800	DnaJ protein, putative	0.522002	0.452359	0.85929	0.310179	0.737784	0.630132	0.677891	0.111297	0.344535	0.358192	0.379988	0.273501	0.538472	0.347861	0.413894	0.578515	0.117231	0.290065	0.315701	0.171283	0.243848	0.437054	0.55131	0.297331	0.454527	0.0953221	-0.0113608	0.456544	0.349492	0.0542269	0.266787	0.143364	0.147256	0.360214	0.344828	0.298786	0.540175	0.550751	0.328984	0.348179	0.457727	0.237026	0.423918	0.361655	0.153938	0.417114	0.74293	0.411616	0.195906	0.310962	0.738818	0.736656	0.418147	0.464626	0.769244	0.627635	0.66734	0.754816	-0.16907	-0.201089	0.331467	0.134787	0.130304	0.332171	0.473612	0.362155	0.569366	0.327765	0.451319	0.630397	0.244312	0.326749	0.268349	0.205319	0.202513	0.396146	0.457177	0.432409	0.4479	0.298087	0.196756	0.402696	0.361058	0.344589	0.95173	0.948825	0.769114	0.689029	0.476976	0.49768	0.454144	0.127756	0.659601	0.717374	0.47833	0.356259	0.749394	0.589027	0.382521	0.402154	0.499555	0.401707
PF3D7_1223300.e1-m1	PF3D7_1223300	DNA gyrase subunit A	0.638809	0.646004	1.2193	0.361063	1.59131	1.58625	1.33357	1.27129	2.60007	2.08415	0.578936	0.566638	0.771116	0.69848	1.13588	1.15898	0.249599	0.275797	0.570462	0.549377	0.366284	0.683831	2.16729	1.80735	0.800476	0.418079	0.420251	0.860084	0.634393	0.339551	0.390255	0.16273	0.378326	0.489591	0.771181	0.786955	0.817936	0.839715	0.541741	0.375479	1.20581	0.900338	1.25664	1.13668	0.263604	0.575662	1.35292	1.11272	0.738297	0.779641	1.0691	0.980802	0.43703	0.498328	0.920585	0.935542	0.490811	0.436998	-0.11841	-0.120107	0.94605	0.77545	0.475214	0.51227	0.644472	0.605543	0.683288	0.460639	0.494547	0.674108	1.38686	1.49908	0.555375	0.681856	0.641697	0.834448	0.974508	0.720267	0.773378	0.627266	0.366159	0.630391	1.22199	1.42228	1.03524	0.662711	0.759316	0.762033	0.827461	0.66318	0.896281	0.779515	1.04525	1.00736	0.553417	0.536095	0.752944	0.736709	0.535239	0.661168	0.573804	0.440446
PF3D7_1248700.e1s2	PF3D7_1248700	conserved Plasmodium protein, unknown function	0.655833	0.431853	0.985026	0.257136	1.96723	1.85255	1.31339	1.47839	3.99478	1.70648	0.370566	0.345821	0.627198	0.45999	0.61185	0.645335	0.129873	0.126088	0.376693	0.167206	0.128027	0.564955	0.898409	0.579323	1.02954	0.917408	0.490201	0.798084	0.471762	0.154069	0.300124	0.051908	0.103066	0.292244	2.8125	2.81209	0.635313	0.649929	0.411063	0.340283	0.276597	0.168198	0.528005	0.470271	-0.0691942	0.324675	0.867896	0.609292	0.508685	0.536385	1.02258	0.894709	0.118042	0.218784	0.73426	0.626388	0.513936	0.665988	-0.150645	-0.275039	0.34697	0.255831	0.266745	0.310312	1.57162	0.418143	0.525104	0.455664	0.317066	0.545792	0.367137	0.409178	0.479541	0.494061	0.345333	0.301514	0.715129	0.566494	0.511889	0.428785	0.224188	0.435779	0.274698	0.269207	0.912274	0.871291	0.801357	0.761501	0.438199	0.513098	1.15862	1.05142	0.999681	0.833761	0.243864	0.262829	0.60059	0.503672	0.213846	0.243666	0.215607	0.0919969
PF3D7_0911000	PF3D7_0911000	phosphatidylinositol N-acetylglucosaminyltransferase, putative	0.316585	0.202066	0.523853	-0.0339303	-0.41982	-0.653903	0.665204	0.169811	0.359408	0.259908	0.2534	0.00419592	0.279887	0.131664	-0.123121	0.0310269	-0.100935	-0.268292	0.142251	-0.0898528	-0.0496552	0.367541	0.14815	-0.230388	0.51995	0.237341	-0.23115	0.184766	0.270946	-0.115411	-0.0172345	-0.199091	-0.176668	0.100916	0.379436	0.370177	0.296249	0.254264	-0.00288973	0.057547	0.217762	0.0471482	0.187424	0.0470123	-0.115525	0.193284	0.784803	0.446758	0.0855491	0.0757346	0.554876	0.495236	0.0864958	0.126258	0.27822	0.208439	0.0499304	0.0464093	-0.220121	-0.398564	0.0210275	-0.133695	0.147207	0.261277	0.106991	0.198386	0.464085	0.241096	0.238673	0.439781	0.240445	0.296964	0.701327	0.894064	0.062664	0.148495	0.383847	0.49699	0.378964	0.131359	0.0360766	0.195101	0.0418849	0.18046	0.751554	0.709858	0.552001	0.633779	0.163265	0.269176	0.308522	0.26067	-0.0462705	0.0380768	0.160102	0.158518	0.420339	0.459957	0.178597	0.218297	0.134789	0.0874628
PF3D7_0522400.e3s2	PF3D7_0522400	conserved Plasmodium protein, unknown function	0.460518	0.523994	0.769298	0.0858671	1.29744	1.24532	0.94408	0.484988	1.98809	0.712782	0.382446	0.287627	0.688096	0.55778	0.495974	0.617301	0.0640727	-0.000771075	0.325482	0.0715533	0.115209	0.650385	1.2636	0.900498	0.659206	0.547196	0.160194	0.586995	0.507231	0.0641476	0.350497	-0.027669	0.373064	0.510896	0.782409	0.959487	0.65745	0.654102	0.326684	0.142377	0.533084	0.254429	0.543172	0.645513	0.184986	0.280089	0.982635	0.67794	0.380549	0.342727	0.860768	0.743651	0.392578	0.387736	0.753534	0.666961	0.442527	0.431259	-0.302906	-0.368469	0.474966	0.398527	0.26255	0.371597	0.506901	0.313946	0.483961	0.400342	0.456732	0.753774	0.413894	0.523824	0.669877	0.801802	0.246508	0.296429	0.682196	0.660157	0.586431	0.396432	0.106188	0.414423	0.214926	0.283351	0.864938	0.854738	0.874982	0.80581	0.507119	0.436834	0.835426	0.88425	0.908875	0.870927	0.333992	0.436742	0.571623	0.511582	0.308194	0.427239	0.251065	0.166167
PF3D7_0930800.e2s2	PF3D7_0930800	conserved Plasmodium membrane protein, unknown function	0.623372	0.590259	0.816794	0.352147	1.48152	1.46192	0.963826	0.840469	1.09015	0.594921	0.632099	0.361441	0.644122	0.559569	0.671079	0.754709	-0.0130102	-0.0304399	0.535714	0.183446	0.122914	0.694117	1.13704	0.933288	0.654589	0.453279	0.136201	0.568596	0.461959	0.0641476	0.160275	-0.0568968	0.284166	0.405353	0.833565	1.05898	0.522301	0.513261	0.327546	0.282002	0.710884	0.654133	0.426741	0.428831	0.0698289	0.322631	0.764322	0.577935	0.49726	0.495946	0.690031	0.74324	0.223743	0.242761	0.861407	0.838771	1.33506	1.4133	-0.32642	-0.42944	0.595644	0.563803	0.413389	0.437309	0.88616	0.46124	0.480573	0.535123	0.388331	0.606273	0.382658	0.398914	0.422855	0.624818	0.474673	0.421903	0.846863	0.812713	0.692507	0.537467	0.178351	0.509567	0.167026	0.266045	1.26474	0.870962	1.07442	0.911448	0.493945	0.519137	0.750935	0.745446	0.871448	0.880799	1.22102	1.09793	0.559736	0.560116	0.251912	0.335106	0.409432	0.308598
PF3D7_0903400.e1s1	PF3D7_0903400	ATP-dependent RNA helicase DDX60, putative	0.125837	0.041678	0.162541	0.132175	0.346412	0.188261	0.431007	-0.108412	-0.0123869	-0.0150674	0.0110152	-0.263595	0.186238	0.0868946	-0.0683781	0.0563825	-0.336054	-0.426129	0.0296986	-0.127756	-0.345833	0.162186	0.312085	-0.083014	0.266427	0.129125	-0.551871	-0.0579023	0.0644487	-0.343557	-0.181354	-0.366911	-0.18395	0.0196415	0.0155451	0.0184498	0.0299273	0.0824136	-0.114095	-0.122475	-0.105082	-0.217003	0.00454154	-0.00941474	-0.318753	0.0889476	0.258734	0.188037	-0.135285	-0.212147	0.0771152	0.0209794	-0.144442	-0.216261	0.0725877	0.0229156	0.525782	0.708518	-0.370257	-0.496797	-0.0261236	-0.134058	-0.0958711	0.0172076	0.0710218	0.0786569	0.0427439	-0.0210393	-0.176174	0.12781	-0.0964677	-0.131855	-0.366845	-0.0152345	0.109501	-0.111382	-0.070195	-0.10041	-0.179275	-0.328188	-0.282934	-0.0687927	-0.36711	-0.218433	0.497336	0.256144	0.146525	0.176716	-0.116843	-0.0729078	0.114077	-0.0876673	0.179633	0.384178	-0.267723	-0.280636	0.2342	0.0999212	-0.129943	-0.0759427	-0.153076	-0.195405
PF3D7_1013600.e1s1	PF3D7_1013600	conserved Plasmodium protein, unknown function	0.0237111	0.0556265	0.225687	0.217185	0.332936	0.179162	0.370886	-0.0865032	-0.0600756	-0.0631938	0.0520101	-0.273719	0.100441	-0.011018	-0.0925606	0.0373097	-0.355323	-0.461389	-0.0157527	-0.158129	-0.374473	0.0873837	0.294955	-0.10101	0.220936	0.0953221	-0.510701	-0.0252409	0.0210828	-0.381895	-0.213404	-0.391094	-0.107533	0.111415	-0.0291463	-0.0609113	0.0150413	0.102913	-0.152885	-0.192747	-0.205109	-0.229436	-0.00227614	-0.114275	-0.303449	-0.0859452	0.224746	0.239713	-0.104076	-0.269862	-0.0366987	-0.0216378	-0.200564	-0.242994	0.142977	-0.0038549	0.951733	0.99547	-0.375779	-0.49887	-0.0309246	-0.216435	-0.161565	0.0150811	0.087119	0.0246621	0.0842577	-0.0049453	-0.186878	0.0909945	-0.180023	-0.182334	-0.884364	-0.181259	-0.00337473	-0.018047	-0.117909	-0.0475242	-0.263181	-0.458061	-0.42164	-0.185058	-0.415415	-0.270285	0.556214	0.438035	0.247098	0.297945	-0.205223	-0.196106	0.102825	-0.0841951	0.0841044	0.281922	-0.278535	-0.307829	0.21087	0.085458	-0.251894	-0.133067	-0.291214	-0.216274
PF3D7_0826100.e1s9	PF3D7_0826100	HECT-like E3 ubiquitin ligase, putative	-0.0062064	0.0534521	-0.113967	-0.256566	0.464693	0.219652	0.0319263	-0.0262337	1.48236	0.227979	-0.291234	-0.130422	0.0876394	0.0255695	-0.336685	-0.21272	0.221817	0.0538695	0.287597	0.211	0.0935958	-0.0318627	0.278264	0.118208	-0.299235	-0.347286	-0.124816	-0.116828	-0.197487	-0.140364	0.0637467	0.00863777	-0.0331324	0.00864185	0.139782	-0.0590382	1.36772	1.31227	0.0151244	-0.146759	-0.0872891	-0.242349	-0.137939	-0.225115	-0.102704	-0.00364432	-0.11817	-0.00143952	-0.0749629	-0.122349	0.0804195	-0.591133	-0.0247667	-0.0588291	-0.346031	-0.242611	0.0310842	-0.0569398	0.483819	0.381334	-0.0247574	-0.270691	0.00180618	-0.161652	0.0183194	-0.084894	-0.0370006	-0.177344	0.198078	-0.0816495	0.0455679	0.0536759	-0.518543	-0.454183	-0.0526315	-0.0632809	-0.207155	-0.202502	-0.242474	-0.258172	0.228281	-0.0107115	-0.0714633	-0.166649	0.0651028	0.111548	0.18725	0.1753	0.0902454	0.150702	0.159019	0.130829	0.338219	0.292242	-0.222866	-0.330833	-0.169875	-0.0951629	0.0786602	0.13757	-0.355708	-0.362938
PF3D7_0522400.e3s6	PF3D7_0522400	conserved Plasmodium protein, unknown function	0.583429	0.536396	0.805332	0.305568	1.54672	1.41317	0.542732	0.375594	0.432964	0.352333	0.399532	0.444842	0.616495	0.51264	0.553206	0.695358	-0.000695138	0.0138376	0.220912	0.201501	-0.092877	0.639206	1.07417	0.910014	0.537107	0.504128	0.497394	0.786985	0.368336	0.0380556	0.328406	0.360938	0.119426	0.404641	0.168856	0.204274	0.394416	0.47477	0.161642	0.346491	0.355265	0.135849	0.37857	0.261156	0.0430017	0.264738	0.438293	0.369098	0.322006	0.105905	0.0324964	0.304748	0.204424	0.176486	0.51122	0.518994	0.38167	0.566103	-0.151717	-0.140653	0.628493	0.745695	0.2661	0.289526	0.26392	0.29075	0.410495	0.253891	0.226047	0.384116	0.341735	0.43005	-1.28023	-0.228061	0.549128	0.51649	0.250508	0.330466	0.451664	0.363021	0.0994957	0.360566	0.033051	0.12307	0.844122	0.758362	0.682152	0.750476	0.472259	0.390107	0.59274	0.349791	2.11969	1.96347	0.113782	0.0448794	0.478201	0.424006	0.1753	0.338008	0.281707	0.199114
PF3D7_1017400	PF3D7_1017400	phosphomannomutase, putative	0.0960373	0.117466	0.44726	0.202688	-0.277431	-0.648493	0.463297	0.162511	-0.028754	0.00933786	-0.0105136	-0.0799102	0.0303074	-0.147328	-0.141168	0.0858536	-0.196884	-0.124039	0.336039	0.365878	-0.253998	0.21604	0.0209881	-0.1999	0.338429	0.206008	-0.434289	0.0193979	-0.0378409	-0.285713	-0.238715	-0.23435	-0.178485	-0.075389	-0.0291463	-0.084582	0.0403795	0.0926995	-0.0931575	-0.0939211	-0.0697933	-0.160856	-0.0415303	-0.152276	-0.142713	-0.0941114	0.72932	0.683189	-0.123858	-0.349502	-0.156504	0.114724	-0.193713	-0.226441	-0.0432093	-0.0770938	-0.296076	-0.289507	-0.17942	-0.251254	0.0163811	-0.145752	-0.0724456	0.00171929	-0.0635508	0.0197633	0.0265726	-0.00876095	-0.120881	0.105285	-0.0770372	-0.0759081	0.0642204	0.38247	-0.0453688	0.030947	-0.213833	-0.107924	-0.0181102	-0.0883773	-0.147419	-0.0407122	-0.189895	-0.0893078	0.442995	0.29764	0.18572	0.313495	-0.112851	-0.231329	0.212331	-0.34031	-0.239732	-0.0609922	-0.308909	-0.276153	0.0806906	0.022951	-0.171324	-0.0340673	-0.222539	-0.302533
PF3D7_0903400.e1s3	PF3D7_0903400	ATP-dependent RNA helicase DDX60, putative	-0.0353711	-0.137703	-0.134156	-0.33321	0.323155	0.121482	0.177683	-0.131781	0.874129	-0.0868775	-0.269216	-0.204298	-0.176187	-0.35232	-0.23065	-0.0955777	-0.553776	-0.359559	0.104713	-0.164967	-0.505933	0.00581462	-0.117099	0.021415	-0.0175762	-0.0324718	-0.431725	-0.0932722	-0.0898907	-0.373115	-0.17931	-0.370703	-0.0877641	0.00376192	-0.0193653	-0.0468931	-0.154105	-0.155894	-0.162546	-0.15081	0.331097	0.336147	-0.191021	-0.401006	-0.420996	-0.170485	-0.209228	-0.135507	-0.27365	-0.328369	-0.398281	-0.0476837	-0.371061	-0.214008	0.252708	0.110211	0.78994	1.00805	-0.2941	-0.332175	0.817072	0.398527	-0.159399	-0.12692	-0.224963	-0.112475	-0.380485	-0.534952	-0.607041	-0.412892	-0.240343	-0.256109	-1.02778	-0.437847	-0.263709	-0.117703	-0.479124	-0.332672	-0.302955	-0.458061	-0.269156	-0.0939289	-0.434433	-0.342052	-0.359203	-0.424704	-0.588831	-0.263515	-0.161959	-0.266896	0.13711	-0.483901	-0.141168	0.0100304	-0.495234	-0.344902	-0.0568757	-0.112909	-0.304635	-0.211516	-0.258303	-0.334878
PF3D7_1013600.e1s3	PF3D7_1013600	conserved Plasmodium protein, unknown function	-0.0774407	-0.0495959	-0.160552	-0.0515692	0.377724	0.237304	0.0524416	-0.0061566	0.0151119	0	-0.164407	-0.113611	0.182169	-0.0141182	1.12816	1.05793	-0.350079	-0.243609	0.0197795	0.0377098	-0.278316	0.281294	0.257244	0.331278	0.190642	0.108733	-0.317661	-0.061719	-0.0303425	-0.217102	-0.070209	-0.177899	-0.0826512	0.100916	0.154886	-0.0284116	-0.0363643	0.114266	-0.113314	0.085482	-0.0046917	-0.0807664	0.0499201	0.03297	-0.25418	0.016212	0.157044	0.0146468	-0.160165	-0.184132	-0.287168	0.0633607	-0.148853	-0.0905891	0.075654	0.0426724	0.175827	0.333639	-0.224392	-0.300383	0.0963418	0	-0.0278909	0.0737748	-0.0624406	0.0584956	-0.194788	-0.213684	-0.325303	-0.0715169	-0.099405	-0.0498987	-0.835509	-0.25024	-0.103031	-0.00794645	-0.20877	-0.23277	-0.0913475	-0.110576	-0.136845	0.170562	-0.299996	-0.178037	-0.0749471	-0.158978	-0.180513	-0.0572804	-0.0210435	-0.0988233	0.165972	-0.329308	0.1944	0.265269	-0.2752	-0.199172	0.0360611	0.00449138	-0.158091	0.0373044	-0.0715086	-0.260383
PF3D7_0515300.e1s2	PF3D7_0515300	phosphatidylinositol 3-kinase	-0.121774	-0.0281314	0.246555	0.161178	-0.0123308	-0.177408	-0.0086866	-0.169285	-0.110419	-0.0868775	-0.409036	-0.227889	-0.0189047	-0.198805	0.017278	0.107662	-0.194424	0.0106103	0.142732	0.0279997	-0.414805	0.126502	0.0628797	0.0660052	0.0751647	-0.00332546	-0.229665	0.237483	-0.0821176	-0.271727	-0.132104	-0.229752	-0.219985	-0.0372021	0.00839127	-0.202647	-0.112645	-0.133661	-0.0454545	0.210169	-0.151152	-0.0798281	-0.0337488	-0.301572	-0.404826	-0.15759	0.0426443	-0.00421225	-0.204614	-0.179031	-0.160266	0.0263879	-0.232387	-0.277269	-0.151084	-0.109954	-0.3013	-0.264456	-0.218389	-0.252378	-0.0756944	-0.128972	-0.121791	-0.144401	-0.182735	0.0148478	-0.274597	-0.387578	-0.38832	-0.310834	-0.0770372	-0.105639	-0.191082	-0.0829614	-0.16782	-0.0961434	-0.326308	-0.303262	-0.222331	-0.294164	-0.243406	0.0625266	-0.438651	-0.284124	0.0496959	-0.164366	-0.23333	-0.205573	-0.200979	-0.132376	0.0979752	-0.190932	-0.0214372	0.221625	-0.116051	-0.0961516	-0.0541159	-0.138146	-0.261544	-0.115096	-0.195657	-0.331838
PF3D7_0905300.e1s4	PF3D7_0905300	dynein heavy chain, putative	0.0514819	0.158159	0.418571	-0.0837218	0.293965	0.131737	0.185319	-0.291784	0.0411742	0.0819416	0.0581719	-0.0549597	0.10098	-0.339486	-0.0550109	0.234063	-0.32256	-0.224068	-0.0867328	0.1821	-0.0736703	0.0936975	0.112221	-0.0370551	-0.0916543	-0.0749916	-0.291081	-0.0358375	0.00146392	-0.224514	0.0268001	-0.0487746	0.0215272	0.263505	-0.0193653	-0.0881664	0.0921247	0.0774502	0.0143624	0.00714207	0.0612763	-0.0944413	0.148284	-0.055481	-0.103037	0.117222	0.0585639	0.0125635	-0.00956342	0.0842461	0.0866695	0.0378139	-0.237075	-0.0331217	0.0633495	-0.0559292	0.165317	0.317658	-0.124317	-0.194114	0.105121	-0.100958	-0.104598	-0.0116591	0.0911154	-0.0583756	-0.0278752	-0.253873	-0.210866	0.00375213	-0.222088	-0.223147	0.54993	0.565433	-0.223798	-0.0376064	-0.0379095	0.0034911	0.189382	0.0996711	-0.0023975	0.00490713	-0.166176	-0.0662082	0.270925	0.0745123	0.0453393	0.0137486	0.0656612	0.055283	0.0767707	-0.240314	0.0567472	0.415205	0.0881105	-0.0514183	0.167784	0.258207	0.109443	0.120981	0.131588	-0.0136347
PF3D7_1324300.e1s11	PF3D7_1324300	conserved Plasmodium membrane protein, unknown function	0.37837	0.513578	0.567227	0.376534	1.31523	1.22311	0.536774	-0.046828	0.111388	0.118644	0.351079	0.19063	0.529092	0.340078	0.504383	0.708705	-0.056763	0.0400106	0.0828162	0.267739	0.24267	0.574617	1.13396	0.961019	0.539112	0.209842	-0.000237422	0.530233	0.160619	-0.1547	0.207112	-0.0396915	0.615693	0.834541	0.142958	0.0595237	0.423831	0.334811	0.091575	0.207691	0.478047	0.254801	0.373897	0.220349	-0.00151903	0.438502	0.402878	0.0637645	0.137753	0.156366	0.278819	0.395317	0.0475145	0.180986	0.790395	0.696362	1.86896	2.19723	-0.298447	-0.26486	0.406185	0.221539	-0.0184357	0.123576	0.451245	0.259922	0.443931	0.277268	0.199287	0.434628	0.142734	0.325545	-0.0374591	-0.202725	0.0308476	0.283465	0.392017	0.452983	0.589363	0.465439	-0.0416176	0.235325	0.0374747	0.219398	1.05214	0.806322	0.741653	0.653387	1.17074	1.37273	0.603045	0.292181	0.689728	0.737435	0.145242	-0.0463204	0.519544	0.41343	0.190624	0.125607	0.17382	0.100741
PF3D7_1023900.e1s1	PF3D7_1023900	chromodomain-helicase-DNA-binding protein 1 homolog, putative	0.7108	0.529519	0.716563	0.516285	3.89768	3.6879	2.31651	2.88806	5.6266	2.62469	0.359268	0.409424	0.438396	0.35337	1.05871	0.964175	0.0531532	0.103252	0.804051	0.829454	0.267212	0.580324	0.837245	0.688121	0.978735	0.697456	0.902362	1.29171	1.79327	1.59355	3.49265	3.55887	0.171709	0.464559	2.93153	3.0126	0.421951	0.482926	0.631127	0.195863	0.501398	0.316682	0.327527	0.234408	-0.016414	0.372869	0.640885	0.177848	0.907665	1.09361	0.490954	0.399491	-0.0657157	0.137107	0.712263	0.57821	0.704296	1.14465	0.443931	0.551797	2.41827	3.98116	0.998254	0.928532	0.849177	0.405053	0.693567	0.455664	0.155773	0.43899	0.220169	0.503743	-0.495222	-0.586479	0.29608	0.290303	2.08285	1.6654	1.03017	0.949668	0.804014	0.905634	0.0900604	0.189668	0.953761	0.930619	1.15509	1.03178	0.20686	0.304206	1.7903	1.54254	0.878873	0.833008	0.593199	1.03048	0.438579	0.325394	0.149765	0.137733	0.246634	0.222177
PF3D7_0526500.e1s2	PF3D7_0526500	conserved Plasmodium protein, unknown function	0.0434743	-0.0568223	-0.152251	-0.477742	0.26984	0.179669	0.442205	-0.0627813	1.38761	0.717347	-0.232515	-0.352898	0.0754301	-0.0459453	-0.0693377	-0.026785	-0.38802	-0.400276	0.0018576	-0.169257	-0.266525	0.0164881	0.123909	-0.0564335	0.242016	-0.353268	-0.410113	0.157941	-0.080568	-0.498365	0.0806577	-0.103456	-0.258863	-0.0275713	0.170993	0.149525	0.110331	0.0430687	-0.0634416	-0.0923936	0.00382734	-0.339115	-0.129188	-0.0766397	-0.360782	-0.0080141	0.234414	-0.329968	-0.183108	-0.0318374	0.0100771	-0.0405978	-0.270924	-0.109829	0.0817671	0.00672139	0.249882	0.414149	-0.217547	-0.348572	-0.00156985	0.0321414	-0.23769	0.00493743	0.011116	-0.0937729	-0.0711389	-0.326302	-0.38832	-0.0692627	-0.25337	-0.141811	-1.11992	-1.30236	-0.338455	-0.191037	-0.168347	-0.26286	-0.0630623	-0.27634	-0.194614	-0.123968	-0.326042	-0.307488	0.205926	-0.169774	-0.126315	-0.0285091	-0.174387	-0.143188	0.0468864	-0.299476	0.0248929	0.153881	-0.341679	-0.282133	0.303083	0.00896883	-0.0930266	-0.0629648	-0.101794	-0.206845
PF3D7_1465300.e1	PF3D7_1465300	ribonuclease Z, putative	0.348702	0.169296	-0.0822189	-0.0565153	0.593281	0.453461	1.28982	1.55239	3.50079	0.394643	0.202514	0.221227	0.107373	0.0806469	0.0765236	0.205527	0.543882	0.464514	1.40227	1.15177	0.395927	0.21574	0.262787	0.282104	0.0943784	0.357694	0.263437	0.494927	0.209073	0.413006	0.871486	0.744472	0.234979	0.267847	1.81854	1.94368	0.14759	0.180982	0.256354	0.356655	0.81331	1.45822	0.337342	0.408972	0.422918	0.292625	0.0568421	0.0600592	0.551442	0.419172	0.0625908	-0.515783	0.725743	0.82152	0.189751	0.310079	0.31169	0.229571	0.453366	0.531327	0.863051	1.28752	0.212809	0.0755596	1.52166	0.293353	0.519619	0.547979	0.515259	0.566951	0.520119	0.496446	-0.0296213	0.0433853	0.176637	0.133768	1.15742	0.215448	0.396673	0.409682	0.225999	0.101503	0.228431	0.123293	-0.065842	0.140483	0.348078	0.38312	0.678651	0.564218	0.272698	0.294351	0.503604	0.404914	0.158384	0.116355	0.269942	0.313334	0.108548	0.0838557	0.0619842	0.0348397
PF3D7_0517400.e1s1	PF3D7_0517400	FACT complex subunit SPT16, putative	0.190114	0.149215	0.0832068	-0.40792	-0.0492625	-0.126379	0.503561	-0.16354	0.255108	0.0533371	-0.024652	-0.21971	0.145023	-0.00417695	-0.138144	-0.0235117	-0.251945	-0.36308	0.0508733	-0.0736789	-0.205754	0.192309	0.117687	-0.190235	0.338429	-0.0518524	-0.450203	0.0486044	-0.0367137	-0.492201	-0.0825682	-0.400107	-0.191269	0.0149892	-0.0242475	0.0366665	0.146638	0.0464593	-0.0240152	-0.0384548	0.0374092	-0.246708	0.120658	0.0807126	-0.228605	0.0985337	0.266465	-0.0656128	-0.00746189	0.0273716	0.128898	0.0832828	-0.187461	-0.0947273	0.110456	0.0886512	0.24067	0.399284	-0.269938	-0.402024	-0.00628969	-0.107374	-0.0441882	0.124168	0.0780864	-0.00124424	0.0412116	-0.0404358	-0.272232	0.164189	-0.0267772	0.006775	-0.0963275	-0.149311	-0.0940086	-0.106883	-0.0886782	-0.127836	-0.0514068	-0.17838	-0.172173	0.0130488	-0.161098	-0.161977	0.425533	0.32	0.135476	0.263835	-0.0705122	-0.112119	0.0257631	-0.190932	-0.0175549	0.12771	-0.166144	-0.207683	0.264914	0.0915019	-0.0156171	0.042651	-0.0877371	-0.198862
PF3D7_0522400.e4s2	PF3D7_0522400	conserved Plasmodium protein, unknown function	0.553042	0.565597	-0.0323876	-0.0739255	1.00579	0.913488	0.897187	0.677176	0.164859	0.132385	0.486424	0.261867	0.454933	0.30248	0.416638	0.571767	-0.046613	-0.156384	0.298963	-0.0192311	-0.0467712	0.434403	0.840555	0.619564	0.515883	0.206008	0.0323177	0.486908	0.344886	0.0130597	0.176323	-0.17017	0.163126	0.483542	0.216196	0.330455	0.409198	0.246915	0.0690484	0.10758	0.116918	-0.0250676	0.315394	0.22949	-0.00380057	0.255127	0.431432	0.112238	0.404817	0.423527	0.339351	0.304192	-0.000498082	0.0118363	0.665204	0.542312	0.824776	1.15745	-0.090987	-0.15962	0.332714	0.34835	0.259962	0.319475	0.368874	0.309939	0.443351	0.265311	0.305657	0.63766	0.171449	0.304316	-0.180316	-0.376755	0.2069	0.204587	1.69276	1.34223	0.531842	0.327848	-0.00179775	0.270389	0.0723847	0.0550821	0.77653	0.610427	0.629726	0.633779	0.246763	0.32099	0.347861	0.0587628	0.609158	0.578012	0.0286231	0.0400943	0.470555	0.250124	0.0482674	0.09119	0.0698042	0.038974
PF3D7_0930300.e1s2	PF3D7_0930300	merozoite surface protein 1	-0.021305	-0.134819	-0.617879	-0.445927	0.381069	0.244169	-0.282629	-0.314389	0.00754296	0.129495	-0.178358	-0.247247	-0.152225	-0.0596694	-0.171061	0.0087537	0.217405	0.0885418	-0.259858	-0.21095	0.141256	-0.0713252	-0.011243	0.0436213	-0.115763	-0.112437	-0.29965	-0.212661	-0.288594	-0.32781	-0.212266	-0.163732	-0.182137	-0.204222	-0.1252	-0.155103	-0.262583	-0.30059	-0.185315	-0.185424	-0.110507	-0.182906	0.0844533	0.119996	-0.169711	-0.0947425	-0.536963	-0.346724	-0.257208	-0.183669	-1.03848	-1.37595	-0.190777	-0.307913	-0.109317	-0.072959	-0.0592081	-0.133929	0.489968	0.293144	-0.13229	-0.249263	-0.0976752	-0.113588	-0.0391358	-0.0732344	-0.0665661	-0.118314	-0.128212	-0.0209917	-0.173295	-0.233294	-0.494255	-0.424503	-0.13098	-0.191113	-0.268925	-0.49618	-0.359283	-0.309227	0.0148856	-0.243094	0.0419256	-0.118173	0.015542	0.10843	0.085214	0.0103508	-0.00106485	0.0482177	-0.332378	-0.258229	0.019128	-0.00106806	-0.31005	-0.314668	-0.190561	-0.171565	-0.171392	-0.11022	-0.228222	-0.175517
PF3D7_0617400.e1s1	PF3D7_0617400	erythrocyte membrane protein 1, PfEMP1	-0.248832	-0.294781	-0.595298	-0.674825	-0.713403	-0.646013	-0.918329	-0.963224	-0.322473	-0.196111	-0.731888	-0.654217	-0.815668	-0.748331	-0.369438	-0.707388	-0.245283	-0.219853	-0.774168	-1.21909	0.278688	-0.347987	-0.396241	-0.463051	-0.950339	-1.20958	-0.824929	-0.601549	-0.853191	-0.776348	-0.640399	-0.604097	-0.730948	-0.785864	-0.658478	-0.654567	-0.272228	-0.422696	-0.108983	-0.505902	-0.561549	-0.704253	-0.445066	-0.226256	-0.435468	-0.440497	-0.107822	-0.798816	-0.431005	-0.363021	-0.985334	-0.757641	-0.604953	-0.538702	-0.501293	-0.516653	-0.261136	-0.392118	0.0511197	-0.0442719	-0.743743	-0.734275	-0.563252	-0.629808	-0.662199	-0.625775	-0.558927	-0.478392	-0.515841	-0.336222	1.03698	0.866196	-0.0499203	-0.145364	-0.474429	-0.595692	-0.681381	-0.446011	-0.973405	-0.901425	-0.277929	-0.466848	-0.285046	-0.408342	-0.0889998	-0.108531	-0.166677	-0.394338	-0.129325	-0.225209	-0.486481	-0.535003	-0.0314877	-0.140447	-0.568362	-0.619286	-0.975487	-0.921045	-0.58005	-0.54184	-0.690088	-0.741752
PF3D7_1202600.e1s1	PF3D7_1202600	conserved protein, unknown function	0.0526557	-0.0292907	0.0940884	-0.173609	0.161633	0.0759791	0.547601	1.17608	1.15015	-0.522315	-0.0531363	0.0408493	-0.00324931	-0.204543	0.721666	0.625964	-0.152838	-0.055346	0.474405	0.320292	0.362185	0.0547342	0.112719	0.172078	0.182298	0.120678	0.00763445	0.201973	-0.0707822	-0.0729536	0.349333	0.414261	0.523201	0.445314	0.93982	1.43554	-0.0741748	-0.0338865	0.0933438	0.0448258	-0.140859	-0.225245	-0.181203	-0.348834	0.342288	0.193568	-0.344463	-0.17215	0.349449	0.252535	0.236181	-0.313818	0.518125	0.467181	0.0550049	0.157207	0.769611	0.742061	-0.743556	-0.602424	0.55753	0.835848	1.0746	0.744058	4.18582	0.651383	-0.0540436	-0.0171784	0.0683595	0.192656	1.22191	0.893228	-0.158889	-0.0493974	0.198596	0.17399	1.2488	0.294303	-0.182603	0.0439854	-0.355257	-0.16836	0.190543	0.0283902	0.143804	0.0975855	0.684155	0.696864	0.294924	0.305069	1.77613	1.60906	0.1031	0.159455	-0.206264	-0.0997583	0.12206	0.153318	0.11157	0.22889	-0.0723735	-0.134942
PF3D7_1318600.e1	PF3D7_1318600	conserved Plasmodium protein, unknown function	-0.0572089	-0.158651	0.0059462	-0.0165045	-0.0478515	-0.131402	0.268557	-0.169285	0.00379657	-0.127235	-0.259431	-0.308856	0.0362369	-0.140052	0.169823	0.211321	-0.454512	-0.48741	0.108659	0.0189781	-0.659367	-0.11615	-0.0952533	-0.1999	0.0331007	0.0723388	-0.164357	0.3817	-0.160982	-0.455759	-0.292917	-0.382138	-0.242616	-0.075389	-0.130787	-0.0538852	-0.161132	0.0345572	-0.201021	-0.228371	-0.200208	-0.314624	-0.135004	-0.149711	-0.282523	-0.111274	0.195348	0.0556935	-0.118745	-0.290935	-0.116672	-0.0254799	0.942081	0.995871	-0.0332654	-0.119332	0.176096	0.2825	-0.331524	-0.438009	-0.127029	-0.182918	-0.196236	-0.194951	0.0679835	-0.0792468	-0.183994	-0.32535	-0.335475	-0.161096	-0.176918	-0.0289616	-0.568784	0.0523808	0.0842868	-0.131344	-0.352126	-0.315172	-0.268038	-0.474338	-0.317593	-0.157841	-0.4375	-0.402404	0.112882	-0.110068	-0.28236	-0.138916	-0.176237	-0.222268	-0.0121821	-0.22749	-0.0881812	0.144198	-0.319177	-0.307829	-0.0180381	-0.103903	-0.288609	-0.170727	-0.285587	-0.250304
PF3D7_0521000.e2	PF3D7_0521000	conserved Plasmodium protein, unknown function	-0.00737481	-0.0557878	-0.143998	-0.0375874	-0.0655883	-0.293643	0.406714	0.0373959	-0.2145	-0.175087	-0.275543	-0.315813	-0.0475851	-0.184265	-0.160465	0.129145	-0.494897	-0.551744	-0.106609	-0.139492	-0.614906	0.0284022	-0.0403038	-0.118216	0.168792	0.04201	-0.588528	-0.0958786	-0.0705358	-0.296902	-0.283009	-0.38853	-0.164013	-0.039136	-0.129471	-0.0135678	-0.0936975	0.0362635	-0.0529219	-0.174856	-0.110589	-0.281345	-0.0915435	-0.143957	-0.25237	-0.0333081	0.153342	0.0956046	-0.105199	-0.306746	-0.195537	0.0324482	-0.185194	-0.100957	0.0439111	0.0695183	0.735964	0.759594	-0.279867	-0.404381	-0.0285221	-0.195016	-0.051	0.0664005	-0.168332	0.0561051	0.0327545	-0.119089	-0.221831	-0.02163	-0.113192	-0.0919026	-0.951426	-0.399762	0.0390728	0.0161753	-0.0990498	0.0229726	-0.203177	-0.33971	-0.257655	-0.132923	-0.305588	-0.152426	0.232948	0.0842006	0.0150759	0.171392	-0.114181	-0.247853	0.0906704	-0.0981343	-0.165304	0.0423186	-0.224459	-0.150498	0.142143	0.0517558	-0.146353	-0.0610521	-0.188139	-0.202328
PF3D7_1232100.e1	PF3D7_1232100	60 kDa chaperonin	0.137587	0.0943526	0.255005	0.161178	0.195839	-0.00359291	0.509657	0.332334	-0.0840213	-0.16245	0.163769	0.173345	0.136636	0.026105	0.0617817	0.267851	-0.0949849	-0.0123581	0.151366	0.121577	-0.186581	0.297794	0.241593	0.156732	0.451868	0.350215	-0.29496	0.0295979	0.118066	-0.1547	-0.197807	-0.257564	-0.107533	0.0916667	3.61078	3.95165	0.614478	0.642667	0.0236219	-0.0347829	0.0274165	-0.0873519	0.1517	0.12904	-0.068398	0.0412812	0.307012	0.23436	0.0162299	-0.249857	-0.203278	0.180481	-0.124219	0.459696	0.103713	0.165319	0.182525	0.2825	-0.360101	-0.473241	0.583654	0.61364	0.130659	0.200259	-0.0870644	0.0680184	0.145441	0.0865914	-0.0458907	0.24204	0.16901	0.231633	0.105224	0.20847	0.0691046	0.0680239	-0.0220338	0.174288	-0.0136539	-0.032874	-0.243406	-0.00656891	-0.220269	-0.0278651	0.547015	0.366045	0.479045	0.52445	0.0112209	-0.0539268	0.26159	-0.0386805	0.0361428	0.28137	0.0205029	-0.0488671	0.281942	0.275299	0.62096	1.13773	-0.146747	-0.132401
PF3D7_0501300.e1	PF3D7_0501300	skeleton-binding protein 1	0.0656088	-0.00398535	0.105531	0.129568	0.43989	0.145299	0.514212	0.32377	-0.0840213	-0.154086	-0.112522	-0.138064	0	-0.25795	0.74772	0.437183	-0.502932	-0.391711	-0.0604657	-0.0161368	-0.291057	0.0733954	0.516855	0.609762	0.168792	0.0922095	-0.299627	-0.0141051	3.64506	3.53044	0.326969	0.42722	-0.00886328	0.177855	1.6694	1.53341	2.38413	2.66696	0.391389	0.193361	-0.0427849	-0.0120318	0.0225661	-0.0304935	-0.332308	-0.210613	0.234414	0.189882	0.731078	0.796389	0.497535	0.557032	-0.192574	-0.14802	0.0571576	0.0276442	1.37057	1.58281	-0.393001	-0.551688	0.0409906	-0.0637384	-0.0909077	-0.0181773	-0.224963	0.0440926	0.1433	0.0511105	-0.0853997	0.177538	0.400094	0.246974	-0.327708	0.100667	0.00420734	0.0822768	0.26352	0.543297	-0.122596	-0.071629	0.00179551	0.217821	-0.404499	-0.178037	0.440513	0.301798	0.201311	0.308168	0.173834	0.451063	0.701173	0.351502	-0.363482	-0.0906957	0.0340114	0.083762	0.309526	0.256594	0.133714	0.0877457	-0.107928	-0.08509
PF3D7_1142600.e1	PF3D7_1142600	60S ribosomal protein L35ae, putative	0.0128159	-0.0495959	0.0155568	0.0791286	-0.398084	-0.860423	0.300552	0.00816815	-0.0600756	-0.1437	-0.135352	-0.122732	-0.0525209	-0.176305	-0.084778	0.055222	-0.434907	-0.285727	-0.0114638	0.0399414	-0.186581	0.104576	-0.111606	-0.195596	0.147921	0.18814	-0.465856	-0.195787	0	-0.14324	-0.163066	-0.224025	-0.273353	-0.0488447	-0.0377595	-0.0833892	-0.053261	-0.0246922	-0.0395083	-0.0325842	-0.176433	-0.141636	-0.131678	-0.259487	-0.280677	-0.0886621	0.143113	0.174125	-0.171297	-0.277631	-0.229714	0.0564381	-0.207447	-0.115598	-0.035745	-0.0321153	-0.171974	-0.182253	-0.262777	-0.476885	-0.0690955	-0.201103	-0.123479	-0.184649	-0.0502845	0.0584956	0.091679	0.0222334	-0.0507705	0.129774	0.0547527	-0.0854835	-0.598933	-0.485427	-0.00337473	0.156002	-0.0712156	-0.0291285	-0.394615	-0.342283	-0.246244	-0.102699	-0.244567	-0.0762061	0.413351	0.258914	0.231997	0.364771	-0.246418	-0.336068	0.220163	-0.298806	-0.305005	-0.121024	-0.205287	-0.193525	-0.0342635	0.0567071	-0.162952	-0.147709	-0.269367	-0.303277
PF3D7_0823300.e4	PF3D7_0823300	histone acetyltransferase GCN5	-0.134839	-0.238568	-0.0270654	0.0184327	-0.674665	-1.07588	-0.00469875	-0.00410148	-0.151998	-0.135444	-0.255257	-0.263595	-0.174882	-0.326766	-0.257738	-0.12597	-0.495787	-0.342372	-0.0303228	0.0816978	-0.356506	-0.0203104	-0.215783	-0.269427	-0.0234828	0.141223	-0.498128	-0.246288	-0.212661	-0.29495	-0.18545	-0.346856	-0.346026	-0.173933	-0.14003	-0.109861	-0.123585	-0.0726207	-0.156099	-0.0817464	-0.166841	-0.169315	-0.17724	-0.338335	-0.355916	-0.195891	0.0280639	0.0667796	-0.205216	-0.236924	-0.114845	0.0398209	-0.344261	-0.210636	-0.122691	-0.109954	-0.332278	-0.305387	-0.379228	-0.469388	-0.188281	-0.35633	-0.140472	-0.172239	-0.233059	0.03441	-0.0920055	-0.220748	-0.199209	-0.105182	-0.0380044	-0.223147	0.266383	0.504781	-0.0453688	0.036651	-0.220612	-0.191273	-0.454253	-0.406531	-0.296477	-0.0886922	-0.374437	-0.209602	0.160908	0.0531984	-0.0974147	0.0314869	-0.290827	-0.369532	0.146534	-0.416856	-0.386663	-0.209034	-0.355703	-0.276153	-0.0397128	-0.0496854	-0.210327	-0.152283	-0.290409	-0.362333
PF3D7_1247800.e3	PF3D7_1247800	dipeptidyl aminopeptidase 2	-0.259178	-0.285698	-0.153908	0.0669196	-0.778485	-1.13644	-0.209341	-0.179685	-0.250178	-0.273565	-0.452175	-0.379983	-0.355323	-0.423551	-0.459317	-0.286383	-0.568129	-0.55074	-0.348865	-0.193519	-0.566602	0.0156017	-0.190472	-0.30491	0.0472588	-0.0749916	-0.738364	-0.33357	-0.362779	-0.562087	-0.617333	-0.784054	-0.689038	-0.47137	-0.302523	-0.351201	-0.432361	-0.445076	-0.524194	-0.218341	-0.482449	-0.413411	-0.406722	-0.41788	-0.638907	-0.516904	0.0585639	-0.0222528	-0.384504	-0.571212	-0.231692	-0.0916784	-0.51735	-0.517903	-0.227445	-0.173659	-0.729855	-0.694315	-0.47987	-0.629934	-0.483859	-0.689125	-0.580511	-0.535709	-0.484896	-0.191224	-0.067828	-0.104318	-0.155753	-0.191419	-0.276453	-0.353008	-0.401982	-0.495647	-0.235655	-0.0997144	-0.207086	-0.175397	-0.662873	-0.694004	-0.548594	-0.172077	-0.518789	-0.300439	0.325295	0.266943	-0.0309365	0.0890871	-0.611002	-0.602866	0.0367858	-0.452225	-0.589438	-0.3422	-0.418713	-0.394244	-0.292682	-0.274519	-0.660534	-0.615283	-0.626357	-0.754869
PF3D7_1306900.e1	PF3D7_1306900	U1 small nuclear ribonucleoprotein A, putative	0.00367332	0.106418	0.188263	0.182082	0.904843	0.892919	0.552607	0.291925	1.05677	-0.154086	0.00928154	-0.134985	-0.0580752	-0.475713	-0.153325	0.124726	-0.308799	-0.2727	-0.262238	0.017469	-0.0656208	-0.0464544	-0.0230154	0.0443373	-0.0488594	-0.149176	-0.181844	-0.0178075	0.148777	-0.0817842	-0.142019	-0.364389	-0.205092	0.0572353	-0.00965017	0.136275	0.0580366	-0.0246922	0.0704237	0.0276563	-0.0891405	-0.255157	-0.0175429	-0.30086	-0.419472	-0.0438148	-0.0947591	-0.168217	-0.173651	-0.140269	-0.0779089	-0.0469736	-0.249453	-0.0423339	0.0517179	-0.0689945	0.276168	0.410994	-0.339544	-0.510773	-0.162589	-0.213356	-0.147111	-0.11104	1.42971	0.993768	0.132547	-0.124047	-0.0549665	0.0573471	-0.408648	-0.2779	-0.191082	-0.202725	-0.400504	-0.129518	-0.0429068	-0.00612982	-0.126399	-0.260193	-0.377015	-0.0542587	-0.389947	-0.200825	0.507844	0.282373	0.202344	0.196768	-0.195339	-0.0943656	0.0947331	-0.0669584	0.0357277	0.189622	0.257748	-0.193525	0.273179	0.405689	-0.163648	-0.264455	-0.106038	-0.245649
PF3D7_1445600.e4	PF3D7_1445600	RNA-binding protein, putative	-0.276214	-0.280967	-0.376823	-0.563169	-0.135729	-0.287945	-0.240257	-0.287552	1.94782	-0.0207281	-0.440122	-0.199506	-0.674191	-0.517655	-0.551436	-0.363891	0.129132	-0.032782	-0.236122	-0.538976	0.13573	-0.127284	-0.268419	-0.411813	-0.634838	-0.819637	-0.160641	-0.250859	-0.558448	-0.642159	-0.17262	-0.0528075	-0.235242	-0.314003	-0.0325018	-0.0590382	-0.163528	-0.306481	-0.143535	-0.149352	-0.138323	-0.24421	-0.276247	-0.250997	-0.0459795	0.0244404	-0.434269	-0.460871	-0.291431	-0.246201	-0.522372	-0.771426	-0.227216	-0.236657	-0.539187	-0.453254	-0.0547121	-0.131838	0.15017	0.104826	-0.302796	-0.223555	-0.0686591	-0.119711	-0.150012	-0.206986	-0.147395	-0.120771	-0.22675	0.172162	-0.201086	-0.370866	-0.558771	-0.365054	-0.223724	-0.187903	-0.207155	-0.239626	-0.483124	-0.533175	-0.235646	-0.21882	-0.0273433	-0.167334	-0.0146879	-0.0308512	-0.189359	-0.211026	0.0610815	0.104215	0.00766448	-0.2198	-0.189594	-0.193634	-0.527917	-0.434729	-0.251175	-0.294335	-0.0966368	-0.0275125	-0.496536	-0.412922
PF3D7_1238100.e1	PF3D7_1238100	calcyclin binding protein, putative	-0.457263	-0.479639	-0.602786	-0.640509	-0.760916	-1.01847	-0.717959	-0.592003	-0.097948	0.148604	-0.637128	-0.625017	-0.633955	-0.580724	-0.398585	-0.317084	0.0633492	-0.0444932	-0.653173	-0.687212	-0.304306	-0.673466	-0.453375	-0.410742	0.772127	0.867424	0.242549	0.627777	-0.660916	-0.660715	-0.860235	-0.866346	-0.727706	-0.617045	-0.768326	-0.691234	-0.611599	-0.566076	-0.594365	-0.631433	-0.647296	-0.652357	-0.264787	-0.0400069	-0.685974	-0.708493	-0.574468	-0.562645	-0.675825	-0.8939	-0.409438	-0.569405	-0.402145	-0.407105	-0.686115	-0.352236	-0.634418	-0.592576	0.354371	0.270467	-0.521205	-0.497742	-0.176956	-0.237654	-0.6352	-0.591129	-0.741811	-0.655513	-0.380625	-0.399341	-0.579501	-0.505605	-0.249885	-0.195164	-0.552972	-0.693345	-0.53041	-0.602074	-0.402916	-0.3896	-0.139101	-0.310753	-0.566789	-0.661694	1.40809	1.51643	-0.390591	-0.532066	-0.599711	-0.589158	-0.24709	-0.578643	-0.414048	-0.496785	-0.545907	-0.48585	1.18128	1.2047	-0.622101	-0.569847	-0.52066	-0.523972
PF3D7_0405900.e1	PF3D7_0405900	apical sushi protein	-0.0755016	-0.212971	0.0733301	-0.344037	-0.662738	-0.970871	0.125711	-0.169285	-0.0443298	-0.16245	-0.293262	-0.450965	-0.14566	-0.325115	-0.158421	-0.164207	-0.414385	-0.384835	-0.0604657	-0.0922946	-0.290204	-0.18123	-0.316442	-0.258165	0.333817	-0.118803	-0.55745	-0.0308412	-0.205888	-0.510207	-0.261232	-0.420922	-0.495422	-0.248045	0.138596	0.177657	0.0330094	-0.0901978	-0.186164	-0.115477	-0.139378	-0.365743	-0.260156	-0.36933	-0.427618	-0.0920655	0.186319	-0.310929	-0.434449	-0.227865	-0.134137	-0.229914	-0.43123	-0.27492	-0.0760088	-0.105805	-0.305042	-0.232984	-0.386782	-0.490374	-0.244793	-0.437544	-0.323383	-0.169576	-0.101815	-0.0990916	0.0327545	-0.268437	-0.387438	-0.0249027	-0.307817	-0.226675	-0.873483	-0.72289	-0.275901	-0.159018	-0.143444	-0.145609	-0.290772	-0.472082	-0.345475	-0.291328	-0.340319	-0.212356	0.390819	0.145364	0.0984853	0.0964091	-0.330453	-0.467419	-0.232682	-0.502319	-0.524946	-0.316069	-0.221246	-0.245888	0.143947	-0.0867401	-0.124515	-0.195691	-0.28345	-0.328805
PF3D7_0302500.e7	PF3D7_0302500	cytoadherence linked asexual protein 3.1	0.0497063	-0.0882093	0.0382193	-0.365938	-0.74038	-0.767086	0.278706	-0.0930411	-0.0840213	-0.0553849	-0.11095	-0.334236	-0.0921658	-0.296794	-0.186255	-0.0742546	-0.398641	-0.435829	-0.0766165	-0.179605	-0.152081	-0.0107966	-0.0368295	-0.24699	0.120061	-0.2235	-0.493442	-0.0421074	-0.097706	-0.477735	-0.234465	-0.414385	-0.430111	-0.185666	-0.136062	-0.084582	0.0305443	-0.109878	-0.162546	-0.109285	-0.16493	-0.416962	-0.0462195	-0.342722	-0.340455	0.0206307	0.0947187	-0.268513	-0.304279	-0.255983	-0.0492874	-0.0734852	-0.31795	-0.188908	0.00664235	-0.0115957	-0.248458	-0.22995	-0.346637	-0.430147	-0.148608	-0.380304	-0.234494	-0.098553	-0.0458894	0.00867976	0.130387	-0.0608888	-0.25604	0.103538	-0.236027	-0.121968	-0.913599	-0.597443	-0.193608	-0.0762194	-0.0279667	-0.00437578	-0.265166	-0.378268	-0.326577	-0.208532	-0.302789	-0.205207	0.518276	0.356671	0.278796	0.315909	-0.330968	-0.422028	-0.178725	-0.393749	-0.546539	-0.339651	-0.319177	-0.216245	0.11113	-0.00192917	-0.0435207	-0.222698	-0.250975	-0.322003
PF3D7_1124800.e3	PF3D7_1124800	ribosome biogenesis regulatory protein, putative	-0.0813268	-0.252724	-0.0946495	-0.830551	-0.88531	-1.1314	0.185319	-0.197187	-0.0920923	-0.137504	-0.290412	-0.502617	-0.197565	-0.194779	-0.34568	-0.330195	-0.503649	-0.595249	0.0187314	-0.26334	-0.410165	-0.32148	-0.226627	-0.492762	-0.0175762	-0.113403	-0.548164	-0.12287	-0.210965	-0.576243	-0.315181	-0.500381	-0.513655	-0.248045	-0.245825	-0.0893631	-0.0395984	-0.190398	-0.182884	-0.1676	-0.1963	-0.472527	-0.285805	-0.315877	-0.470099	-0.160446	0.0752881	-0.180677	-0.306861	-0.283095	-0.0708107	-0.0990203	-0.316709	-0.329345	-0.152878	-0.140394	-0.2931	-0.267564	-0.388676	-0.460199	-0.255991	-0.362286	-0.262124	-0.134453	0.0372431	0.22097	-0.119163	-0.294283	-0.509766	-0.161096	-0.26212	-0.197828	-0.262384	-0.399362	-0.164038	-0.190085	-0.183718	-0.26286	-0.406736	-0.651264	-0.389513	-0.280342	-0.385498	-0.326456	0.0696401	-0.0773002	-0.209769	-0.0783696	-0.383436	-0.410503	-0.174807	-0.390887	-0.457358	-0.248347	-0.348674	-0.282133	-0.0153515	-0.112214	-0.149796	-0.220561	-0.297671	-0.374597
PF3D7_1424400.e3	PF3D7_1424400	60S ribosomal protein L7-3, putative	0.145922	0.0246621	-0.0179871	0.321643	-0.552586	-0.655711	0.436883	-0.169285	-0.0521812	-0.0710452	-0.0906672	-0.343093	-0.103142	-0.281771	-0.321471	-0.270775	0.12652	0.0817228	-0.246401	-0.297681	-0.176302	-0.0618098	-0.222674	-0.212887	0.17138	-0.189012	-0.505299	-0.112277	-0.0363381	-0.548069	-0.261232	-0.590356	-0.217181	0.05633	-0.117683	-0.0330098	-0.0209412	-0.138466	-0.0854795	0	-0.1963	-0.38938	-0.131678	-0.292349	-0.410868	-0.0313466	0.146841	-0.0612177	-0.343502	-0.3316	-0.0169531	-0.0328433	-0.486323	-0.416008	0.0664354	-0.0599367	0.586428	0.615013	-0.384785	-0.501985	-0.267277	-0.371696	-0.303629	-0.115459	-0.00585705	-0.0390793	0.225207	0.00719739	-0.173131	0.216399	-0.187297	-0.128552	-0.0277766	0.0721202	-0.0814711	-0.0731447	0.0255266	0.0345365	-0.0695999	0.000812328	1.99468	2.30429	-0.152255	-0.105598	0.709401	0.583356	0.542239	0.458667	-0.180408	-0.199863	-0.0710393	-0.264999	-0.331	-0.0871274	-0.2037	-0.207683	0.137322	0.0204188	-0.121808	-0.261707	-0.228695	-0.277826
PF3D7_1227500.e2	PF3D7_1227500	protein SOC2, putative	0.83867	0.933312	0.153194	0.436285	-0.00889499	-0.102142	0.474249	-0.0778319	4.91362	0.444708	-0.0404258	-0.249373	0.168608	-0.00483757	-0.0964677	-0.0350008	0.121535	0.00447551	0.112594	0.00305332	-0.0525449	0.128143	1.49272	1.41843	0.399302	0.0838762	1.86896	0.51622	0.206402	-0.207889	-0.0588937	-0.323397	0.57043	0.719724	0.152183	0.578948	0.220952	0.268852	0.044066	0.0353619	0.00425198	-0.0250676	0.513208	0.333059	1.13003	1.20193	0.230906	0.16665	-0.0355586	-0.0390822	0.103239	0.0754774	-0.122049	-0.0279193	0.280215	0.104851	1.63333	1.85823	-0.228015	-0.282289	2.23461	2.28607	-0.0354204	0.135175	0.817567	0.211334	0.114445	-0.0272179	-0.116489	0.252891	0.20517	0.237405	0.489689	0.631094	0.0472513	-0.018047	0.640412	0.564132	-0.0244468	-0.281269	1.434	2.04318	0.0219319	0.102831	1.57971	1.32241	0.223368	0.249255	-0.047893	-0.0619865	0.76528	0.576578	1.27152	1.02065	0.414693	0.375381	0.351759	0.327956	0.0203591	0.00388836	0.908761	0.80183
PF3D7_1324300.e3_1003335..1002751	PF3D7_1324300	conserved Plasmodium membrane protein, unknown function	0.525839	0.399407	0.260301	0.0696417	-0.269187	-0.440573	0.513201	0.153334	0.178342	0.0369942	0.0508869	-0.106807	0.201898	0.130863	-0.113192	0.0231347	-0.231699	-0.360732	0.0529226	-0.130262	-0.212606	0.156567	-0.0195825	-0.103528	0.383207	0.10462	-0.374387	0.0731765	0.453427	0.0972281	-0.0664274	-0.306352	-0.161315	0.126159	0.000600998	0.14851	0.243478	0.272476	0.054528	0.0485754	-0.0662223	-0.0644329	0.0953347	0.0828952	-0.133107	0.0665329	0.293623	0.202731	0.0712036	-0.0704536	0.235813	0.0384832	-0.0999982	-0.0594193	0.161133	0.12529	0.55374	0.626149	-0.296766	-0.373895	0.194899	0.159347	0.0613844	0.129486	0.500905	0.148766	0.0726788	-0.0656502	1.43021	1.46993	-0.0380044	0.0165053	0.295116	0.368217	0.27986	0.0719972	0	-0.0291285	0.0530051	-0.214694	-0.202862	0.0467506	-0.154145	-0.187759	0.480523	0.242721	0.202861	0.264835	0.0243704	0.032754	-0.0637759	-0.131193	0.121945	0.377995	-0.0618794	-0.0399733	0.220019	0.0702363	-0.00373272	0.118874	0.0183119	-0.0174451
PF3D7_1020100.e2_814791..814608	PF3D7_1020100	conserved Plasmodium protein, unknown function	0.282972	0.219262	0.210319	0.476839	-0.144821	-0.49092	0.616138	0.162511	0.0558582	-0.0789396	0.263616	0.0757154	0.0317214	-0.161989	0.0512253	0.0744428	-0.22585	-0.314623	-0.0203238	-0.131099	0.0419198	0.227186	0.0563884	-0.088988	0.478756	0.305224	-0.350782	0.1604	0.282432	-0.10768	0.0161397	-0.20134	-0.300797	0.100038	0.198494	0.199381	0.0249824	0.0857131	-0.0634416	-0.0115014	-0.110589	-0.144577	0.0839355	0.0130783	-0.160844	0.133925	0.405214	0.274033	-0.0735265	-0.268314	0.0811038	0.199159	-0.0893627	-0.116124	0.274222	0.323659	-0.0345324	-0.112841	-0.175734	-0.368469	0.0838126	-0.154585	-0.0708159	0.0587819	0.16217	0.378512	0.436956	0.31072	0.204562	0.409795	0.131921	0.198481	-0.0781011	-0.0919783	0.280901	0.187841	0.282821	0.302397	0.0164339	-0.197587	0.0143019	0.272425	0.0396815	0.183815	0.839734	0.643953	0.626265	0.636872	-0.0878213	-0.20466	0.144967	-0.0264116	-0.302903	0.0410147	0.106128	0.126147	0.323653	0.233549	0.0476664	0.0708364	-0.137065	-0.254615
PF3D7_1036900.e2	PF3D7_1036900	conserved Plasmodium protein, unknown function	-0.0231726	-0.0119892	0.0881199	0.205166	-0.357318	-0.724247	0.346118	-0.0113073	-0.0443298	-0.0908628	-0.00758547	-0.222976	0.112117	-0.066947	-0.130112	0.125464	-0.349354	-0.427972	-0.0286966	-0.0553003	-0.278316	-0.0221297	-0.0871458	-0.372521	0.305825	0.146234	-0.496788	-0.082893	0.00292636	-0.386564	-0.193676	-0.331995	-0.31272	-0.0813547	-0.0489096	0.0584435	0.0379269	0.0658021	-0.0962402	-0.120917	-0.146902	-0.192455	0.0499201	-0.0784678	-0.221507	0.0105109	0.244887	0.16665	0.00143558	-0.272965	0.0275443	0.0484857	-0.180672	-0.13571	0.123108	0.0621623	-0.116995	-0.159705	-0.295876	-0.391119	0.0218004	-0.0769711	-0.101267	0.107698	-0.0713461	0.153246	0.172289	0.00265585	-0.113568	0.133693	0.0912786	0.0641959	0.474014	0.706953	0.187051	-0.0350401	-0.0419059	0.010448	-0.200432	-0.394732	-0.329584	-0.0297985	-0.249274	-0.137694	0.433875	0.246279	0.163605	0.231459	-0.185524	-0.342094	0.00949997	-0.200925	-0.326724	-0.0512253	-0.147727	-0.164238	0.128847	0.0517558	0.0105239	-0.0254165	-0.189139	-0.231063
PF3D7_0503400.e1	PF3D7_0503400	actin-depolymerizing factor 1	-0.219025	-0.207216	-0.0843473	-0.180667	-0.812822	-1.19965	0.143462	-0.190745	-0.102245	-0.251093	-0.272728	-0.366377	-0.223645	-0.339486	-0.0398842	-0.044922	-0.600908	-0.634954	-0.166146	-0.170976	-0.714365	-0.348046	-0.327541	-0.581215	-0.0503661	-0.112804	-0.716874	-0.260108	-0.306449	-0.596538	-0.424688	-0.543954	-0.45192	-0.252526	-0.103405	-0.0376228	-0.29927	-0.144252	-0.268965	-0.383173	-0.385812	-0.434847	-0.252911	-0.361148	-0.460143	-0.278784	0.0703893	0.042481	-0.334254	-0.558853	-0.189759	-0.11754	-0.335751	-0.33913	-0.234548	-0.263227	-0.389136	-0.355756	-0.48088	-0.522625	-0.198147	-0.317788	-0.416039	-0.216277	-0.163562	0.0997015	-0.271737	-0.360998	-0.47468	-0.239399	-0.244672	-0.28892	0.398825	0.75336	0.00336685	-0.291594	0.506582	0.747067	-0.440232	-0.606039	-0.374684	-0.0930548	-0.538406	-0.33004	-0.0802827	-0.267135	-0.425875	-0.271468	-0.466181	-0.553519	0.0519103	-0.232606	-0.287758	-0.159478	-0.104165	-0.0889266	-0.159176	-0.228618	-0.309247	-0.319983	-0.453875	-0.424315
PF3D7_1439800.e1	PF3D7_1439800	vesicle-associated membrane protein, putative	0.0514819	-0.119213	-0.0362013	0.206403	-0.517011	-0.753955	0.278706	-0.0692123	-0.194811	-0.26004	0.630596	0.576534	-0.0695516	-0.283373	-0.23065	0.0490168	-0.517148	-0.535431	-0.161387	0.00686091	-0.598976	-0.15056	-0.125377	-0.281918	0.0159255	-0.00999947	-0.668277	-0.321318	-0.272439	-0.48662	-0.34694	-0.460778	-0.423631	-0.207248	-0.183059	-0.202647	-0.26253	-0.157844	-0.281191	-0.314786	-0.352266	-0.418147	-0.237635	-0.364118	-0.452852	-0.220263	0.230027	0.0597347	0.18538	-0.447313	-0.214968	0.0715588	-0.191436	-0.277269	-0.0423781	-0.108916	-0.157693	-0.0796905	-0.48324	-0.594748	-0.116785	-0.240526	-0.258409	-0.0474347	-0.287147	-0.0779334	-0.0407998	-0.122393	-0.317721	-0.0845474	0.0800714	-0.00226542	0.0365111	0.308285	-0.0212227	-0.144192	-0.263132	-0.0771775	-0.248708	-0.483397	-0.425255	-0.191592	-0.472452	-0.313389	0.269993	0.127286	0.0792063	0.0969707	-0.42793	-0.519826	-0.00173401	-0.190932	-0.239732	-0.10578	-0.271872	-0.19071	-0.0403954	-0.0623788	-0.325505	-0.331465	-0.449974	-0.478748
PF3D7_0709900.e2_442512..439867	PF3D7_0709900	conserved protein, unknown function	0.0264221	-0.0692953	0.223137	0.307875	0.16727	0.105561	0.340429	0.286058	1.56008	-0.213675	-0.107497	-0.154339	0.318399	0.0610346	0.0573926	0.275844	-0.425882	-0.306409	0.170368	0.151468	-0.340526	-0.00179384	0.140115	-0.00187729	0.195735	0.100495	-0.0974684	0.00182967	-0.080568	-0.327505	-0.136062	-0.196846	0.103066	0.246936	0.138596	0.279446	-0.00757985	0.0674718	0.159059	0.0170819	-0.0318603	-0.034127	0.0644929	-0.0827424	-0.267368	-0.192965	0.273303	0.189882	0.384155	0.291667	-0.088622	0.227611	-0.186327	-0.115598	0.115679	0.00959242	0.908437	0.979504	-0.542823	-0.605238	0.0719202	-0.00265568	-0.034626	0.0721393	4.71609	0.18532	-0.0310955	-0.20228	-0.234465	0.0297473	1.0499	1.1149	1.06761	1.35311	0.759375	0.389156	-0.00243165	-0.0237885	-0.111046	-0.24808	-0.315355	-0.0895637	-0.389947	-0.152426	0.130951	0.0149752	-0.0400733	0.0261883	-0.132474	-0.303362	0.556671	0.234029	0.137117	0.27916	-0.122031	-0.0889266	0.123981	0.171281	-0.0824622	-0.0378243	0.0376772	0.0138058
PF3D7_1038400.e2s1	PF3D7_1038400	gametocyte-specific protein	-0.0735651	-0.212971	-0.0461641	0.0331506	-0.48134	-0.685873	0.199844	0.0854739	-0.126907	-0.255559	-0.301128	-0.293325	-0.0814257	-0.161989	-0.174851	0.0606297	-0.533698	-0.429509	-0.0889905	-0.0254396	-0.464933	-0.185811	-0.157086	-0.255923	0.00581147	-0.0808348	-0.521792	-0.175658	-0.133408	-0.340533	-0.301782	-0.383414	-0.401181	-0.176059	-0.166773	-0.0786278	-0.116055	-0.0425919	-0.129802	-0.142093	-0.161592	-0.183356	-0.181533	-0.194606	-0.404826	-0.254175	0.0703893	0.0916628	-0.171885	-0.179031	-0.223798	0.164627	-0.254197	-0.253365	-0.169118	-0.162844	-0.238405	-0.367378	-0.45352	-0.475937	-0.0221349	-0.223388	-0.181652	-0.0723152	0.419812	-0.011237	-0.152091	-0.326302	-0.39097	-0.12436	-0.125115	-0.20303	-0.671049	-0.513707	-0.06551	-0.0713907	-0.31176	-0.279733	-0.403332	-0.483397	-0.335617	-0.137422	-0.409382	-0.346886	-0.140315	-0.324791	-0.315997	-0.195909	-0.308473	-0.415261	0.148099	-0.17484	0.109375	0.481587	-0.178555	-0.261311	-0.0180381	-0.0704536	-0.193178	-0.134575	-0.185143	-0.218377
PF3D7_1206100.e8	PF3D7_1206100	IMP-specific 5'-nucleotidase, putative	0	-0.118133	0.0155568	0.266953	-0.405293	-0.768552	0.242562	0.024367	-0.143586	-0.26004	-0.19007	-0.125786	-0.0878602	-0.215276	-0.0809024	0.121404	-0.450362	-0.320102	-0.064903	0.187478	-0.273251	0.0338848	-0.0542852	-0.156387	0.179116	0.0828312	-0.465419	-0.144968	-0.082893	-0.219877	-0.228114	-0.317286	-0.383259	-0.193183	-0.161384	-0.100179	-0.159724	-0.0874082	-0.172272	-0.0817464	-0.143135	-0.136262	-0.185838	-0.202558	-0.390077	-0.182769	0.110077	0.100517	-0.276177	-0.391033	-0.179225	0.0754774	-0.273932	-0.193893	0.0226192	0.0200709	-0.256407	-0.259808	-0.452915	-0.598077	-0.0617076	-0.248384	-0.199794	-0.137407	-0.20952	0.0739384	0.0396776	-0.0194988	-0.154252	0.101038	-0.0731823	-0.128552	-0.294313	-0.0480737	0.0234046	0.101842	-0.0671373	-0.0149321	-0.300012	-0.35366	-0.332598	-0.143743	-0.34463	-0.100488	0.285056	0.180324	0.133039	0.146105	-0.279347	-0.424423	0.147316	-0.302163	-0.375578	-0.160978	-0.15384	-0.0771814	-0.0126699	0.0102455	-0.152555	-0.156361	-0.265142	-0.301046
PF3D7_0304000.e1	PF3D7_0304000	inner membrane complex protein 1a, putative	-0.0382008	-0.0682517	-0.0507857	0.168815	-0.228659	-0.890974	0.186588	0.135734	-0.0521812	-0.135444	-0.0900476	-0.0732636	0.110378	-0.106578	-0.00733731	0.216867	-0.338928	-0.256375	0.121409	0.125786	-0.369059	-0.0112483	-0.137419	-0.195596	0.120061	0.0901307	-0.379319	-0.0971837	0.00365702	-0.117997	-0.0291463	-0.242432	-0.244518	-0.0189582	-0.0371425	-0.0468931	-0.0716814	0.0464593	-0.070245	0.210169	-0.0322957	-0.0232626	-0.0493541	-0.170358	-0.222835	0.0218907	0.141246	0.215466	-0.1097	-0.164553	0.0267173	0.245692	-0.198848	-0.0838896	0.0976919	-0.0193783	-0.128885	-0.185188	-0.38017	-0.391944	-0.0141906	-0.158281	-0.0477904	0.025471	-0.0870644	0.121587	0.0281206	-0.138187	-0.120881	0.0112273	0.0512253	-0.125257	-0.146524	-0.0418202	0.0969491	0.101842	-0.148821	-0.0515939	-0.275132	-0.257762	-0.302004	0.068789	-0.251971	-0.0933632	0.0640082	-0.0753957	-0.101235	0.0402749	-0.192996	-0.326701	0.143399	-0.329308	-0.273285	-0.144567	-0.166144	-0.114041	0.0418771	0.14013	-0.186799	-0.0223893	-0.14093	-0.222593
PF3D7_1129000.e1	PF3D7_1129000	spermidine synthase	-0.163388	-0.145385	-0.0157264	0.0607761	-0.580876	-0.987281	0.0888631	0.0816086	-0.0779975	-0.154086	-0.373921	-0.21971	-0.0168568	-0.0854611	-0.209339	0.0326002	-0.48549	-0.303517	0.072752	0.0881819	-0.504943	-0.209453	-0.226627	-0.225993	-0.0116936	0.0350027	-0.426611	-0.190206	-0.259231	-0.258351	-0.242977	-0.348101	-0.362455	-0.102431	-0.107285	-0.0538852	-0.0344274	-0.0507198	-0.213519	-0.0143911	-0.0283818	-0.0418724	-0.15935	-0.336875	-0.334221	-0.207656	0.0664583	0.100517	-0.168946	-0.265994	-0.0143974	0.163401	-0.260149	-0.244143	-0.0624623	-0.101668	-0.314064	-0.478209	-0.49714	-0.57033	-0.141667	-0.298081	-0.179894	-0.227563	-0.203388	-0.0288926	-0.229509	-0.373735	-0.304339	-0.252127	0.131921	-0.319666	0.704598	0.902195	0.0472513	-0.0393198	-0.322657	-0.216434	-0.43824	-0.39794	-0.363854	0.0081693	-0.375907	-0.205207	-0.170346	-0.320273	-0.471292	-0.337478	-0.272404	-0.334565	0.089042	-0.226214	-0.203018	-0.00807481	-0.205287	-0.103413	-0.129823	-0.0174561	-0.203872	-0.147962	-0.150152	-0.239939
PF3D7_1206100.e2	PF3D7_1206100	IMP-specific 5'-nucleotidase, putative	-0.468425	-0.54256	-0.189138	-0.545897	-0.917159	-0.938599	-0.176344	-0.718989	-0.143586	-0.21585	-0.3929	-0.634476	-0.478336	-0.814838	-0.477035	-0.299189	-0.661776	-0.645545	-0.188365	-0.307104	-0.395415	-0.68445	-0.547813	-0.408175	-0.349115	-0.327336	-0.534803	-0.424835	-0.332033	-0.438416	-0.351535	-0.466176	-0.425788	-0.17181	-0.172181	-0.283891	-0.196069	-0.147154	-0.187807	-0.263178	-0.116578	-0.29707	-0.11352	-0.42484	-0.49342	-0.211353	-0.187942	-0.154108	-0.291437	-0.230879	-0.0779089	-0.120526	-0.471747	-0.287298	-0.0250308	-0.0760789	-0.21287	-0.31983	-0.349299	-0.473605	-0.152962	-0.274622	-0.250086	-0.052555	-0.187568	-0.136882	-0.312298	-0.366862	-0.489748	-0.278575	-0.408648	-0.395055	0.165283	-0.0324904	-0.38062	-0.191037	-0.249204	-0.162625	-0.287182	-0.429328	-0.297581	-0.126201	-0.535118	-0.369452	-0.0779089	-0.291247	-0.429872	-0.413837	-0.406054	-0.275701	-0.209453	-0.437383	-0.234716	-0.191687	-0.265239	-0.286635	-0.156214	-0.0691046	0.0584463	0.0568125	-0.195657	-0.287364
PF3D7_1432100.e6	PF3D7_1432100	voltage-dependent anion-selective channel protein, putative	-0.54015	-0.549096	-0.155566	-0.383515	-1.09954	-1.30637	-0.22697	-0.613399	-0.259238	-0.374396	-0.64482	-0.876572	-0.533729	-0.662526	-0.74645	-0.557482	-0.894466	-0.793376	-0.774538	-0.471132	-0.614906	-0.807691	-0.789496	-0.438363	-0.360284	-0.571188	-0.804825	-0.534589	-0.755391	-0.845217	-0.691115	-0.953768	-0.911215	-0.546402	-0.429537	-0.567624	-0.577109	-0.579726	-0.599834	-0.661415	-0.553791	-0.775644	-0.550874	-0.740772	-0.940879	-0.528846	-0.445587	-0.45124	-0.710529	-0.608938	-0.304755	-0.368547	-0.930488	-0.765874	-0.533634	-0.585444	-0.888693	-0.85681	-0.492605	-0.674427	-0.663554	-0.773917	-0.865098	-0.744296	-0.665269	-0.561524	-0.4859	-0.667402	-0.680771	-0.482799	-0.814003	-0.754935	-1.22249	-0.805235	-0.778571	-0.629435	-0.552768	-0.577989	-0.572164	-0.858845	-0.623194	-0.682831	-0.820161	-0.630889	-0.203278	-0.397482	-0.600498	-0.547904	-0.913742	-0.738381	-0.549022	-0.840167	-1.0064	-0.811555	-0.588408	-0.642779	-0.515617	-0.555071	-0.611297	-0.710264	-0.752627	-0.941492
PF3D7_1008700.e3	PF3D7_1008700	tubulin beta chain	-0.413506	-0.385493	0.123419	-0.108123	1.82064	1.50281	0.138881	-0.344112	-0.143586	-0.187835	-0.518153	-0.641014	-0.194256	-0.268753	-0.379793	-0.327165	-0.644291	-0.596457	-0.30228	0.0766345	-0.424131	-0.537353	-0.674356	-0.42823	-0.176308	-0.619701	-0.55048	-0.212661	-0.374124	-0.514744	-0.291813	-0.371969	2.0478	1.6756	-0.434403	-0.35984	-0.147111	-0.190398	-0.210175	-0.250346	-0.151152	-0.396373	-0.339471	-0.452231	-0.570235	-0.281113	-0.0249464	-0.227308	-0.509044	-0.304363	-0.211061	-0.499411	-0.319192	-0.126678	-0.1883	-0.320966	-0.306542	-0.369045	-0.353302	-0.512567	-0.403837	-0.350398	-0.20336	-0.0396777	-0.285203	-0.219907	-0.257523	-0.50878	-0.444092	-0.158099	-0.365579	-0.315904	-0.453306	-0.315879	-0.358843	-0.260284	-0.336089	-0.315172	-0.372098	-0.4908	-0.407273	-0.267465	-0.583547	-0.399891	-0.0779089	-0.282432	-0.32863	-0.303724	-0.439549	-0.404184	-0.272946	-0.511616	-0.471451	-0.413696	-0.258636	-0.300224	-0.0234263	-0.146658	-0.0460843	-0.175892	-0.291214	-0.308869
PF3D7_1325200.e3	PF3D7_1325200	lactate dehydrogenase, putative	-0.151084	-0.195775	0.0203382	-0.441439	-0.812822	-1.03178	0.0888631	-0.231637	-0.16046	-0.22458	-0.463365	-0.518581	-0.175371	-0.289263	1.2	0.74082	-0.570567	-0.549736	-0.175712	-0.0473821	-0.361873	-0.43081	-0.412221	-0.332992	-0.0175762	-0.58607	-0.567266	-0.125531	-0.240942	-0.600149	-0.324184	-0.503153	-0.495422	-0.276279	-0.36154	-0.275694	-0.149905	-0.279921	-0.283824	-0.22921	-0.247954	-0.515017	-0.363654	-0.441996	-0.440437	-0.221753	0.0466407	-0.343914	-0.385869	-0.170327	-0.164038	-0.36766	-0.410893	-0.395444	-0.028319	-0.141455	-0.396304	-0.457656	-0.303253	-0.404797	-0.255991	-0.302983	-0.311787	-0.0841202	-0.159996	-0.247694	-0.114032	-0.337775	-0.379523	-0.0336662	-0.219955	-0.266963	-0.467961	-0.0587674	-0.226753	-0.152049	-0.207086	-0.271272	-0.322112	-0.363557	-0.410055	-0.293335	-0.410888	-0.284124	0.220465	-0.00966633	-0.108905	-0.0432871	-0.355914	-0.379957	-0.275042	-0.499233	-0.555893	-0.41638	-0.291956	-0.294168	-0.03019	-0.15236	-0.121808	-0.224838	-0.383214	-0.364855
PF3D7_0921600.e2	PF3D7_0921600	tetratricopeptide repeat protein, putative	-0.2892	-0.47255	-0.402923	-0.867825	-1.27413	-1.22225	-0.0123215	-0.0553144	-0.143586	-0.251093	-0.644366	-0.834751	-0.352001	-0.301656	-0.571758	-0.428503	-0.704172	-0.753168	-0.481237	-0.49732	-0.645121	-0.671543	-0.284161	-0.42319	-0.211274	-0.545105	-0.756966	-0.362309	-0.287555	-0.872615	-0.537948	-0.745801	-0.786817	-0.497721	-0.426302	-0.331242	-0.221553	-0.439137	-0.521083	-0.516108	-0.446608	-0.638762	-0.45008	-0.663735	-0.717238	-0.398404	-0.104143	-0.492806	-0.4972	-0.502233	-0.281011	-0.409037	-0.697828	-0.674777	-0.244552	-0.364909	-0.67362	-0.624922	-0.40915	-0.587639	-0.483859	-0.646969	-0.624063	-0.524221	-0.418052	-0.339131	-0.356049	-0.567223	-0.724659	-0.368217	-0.475762	-0.474602	-1.00266	-0.731923	-0.488802	-0.382187	-0.513394	-0.469956	-0.622167	-0.831837	-0.53118	-0.410403	-0.559129	-0.458837	-0.191362	-0.573567	-0.574599	-0.377101	-0.550358	-0.746351	-0.453379	-0.608046	-0.759123	-0.500265	-0.427943	-0.387781	-0.268489	-0.458307	-0.478114	-0.517619	-0.588257	-0.68824
PF3D7_1112700.e1	PF3D7_1112700	conserved Plasmodium protein, unknown function	0.210124	0.0324657	0.0944122	-0.00930543	-0.291554	-0.285223	0.357992	-0.136275	0.0485349	0.0369942	-0.0503351	-0.205912	0.135059	0.0295502	-0.244672	-0.025966	-0.293464	-0.369115	-0.0324939	0.0129322	-0.107076	-0.00358991	0.0259801	-0.208545	0.341305	-0.1158	-0.381792	0.0486044	0.16846	-0.390728	-0.148001	-0.387249	-0.341948	-0.0714256	-0.12422	-0.0147042	0.214994	0.0464593	-0.0664614	-0.0840213	-0.0868775	-0.198044	0.0825043	-0.21323	-0.226827	0.10865	0.208785	-0.0889094	-0.1097	-0.138146	0.0209151	0.0378139	-0.168028	-0.157457	0.154623	0.0695183	-0.147578	-0.0865344	-0.233822	-0.380432	-0.0723912	-0.128247	-0.0516026	0.0843604	0.00477451	0.0246621	0.122438	-0.0248978	-0.218689	0.200607	-0.0935364	-0.0983504	0.391627	0.392895	-0.0384286	-0.023124	0.0510784	-0.0335937	-0.0742326	-0.21328	-0.191191	-0.0585182	-0.219279	-0.113813	0.470827	0.315652	0.181533	0.341258	-0.0352451	-0.0545451	-0.0674031	-0.27552	-0.113741	0.109166	0.00137596	-0.0323935	0.281942	0.134287	0.0154499	-0.0397065	0.0359663	-0.106846
PF3D7_0103800.e5	PF3D7_0103800	actin-related protein	-0.225998	-0.346386	0.019971	-0.130599	-0.872765	-1.17871	0.196069	-0.261397	-0.630271	-0.774933	-0.424574	-0.643747	-0.261244	-0.238137	-0.384562	-0.386899	-0.586037	-0.71274	-0.398405	-0.30805	-0.514872	0.116614	0.533601	0.187124	0.425554	0.0828312	-0.548164	-0.0893712	-0.120613	-0.487734	-0.357298	-0.479761	-0.45412	-0.283138	-0.324937	-0.182073	-0.147809	-0.240134	-0.230353	-0.269205	-0.418448	-0.435447	-0.355871	-0.422516	-0.431707	-0.278784	-0.0772585	-0.0722307	-0.110828	-0.141687	-0.0976108	-0.287465	-0.407587	-0.408262	-0.218967	-0.328802	-0.365498	0.290974	-0.202008	-0.424365	-0.176707	-0.261841	-0.335561	-0.349527	-0.355528	-0.0661669	-0.315239	-0.447424	-0.693798	-0.386693	-0.385757	-0.347238	-0.611533	-0.349467	-0.350223	-0.445527	-0.347173	-0.397954	-0.276021	-0.568802	0.0927725	0.0943378	-0.426415	-0.288767	-0.181134	-0.398276	-0.550027	-0.323881	-0.420235	-0.512586	-0.367033	-0.452225	-0.478549	-0.257141	-0.348674	-0.270198	-0.108908	-0.233898	-0.178337	-0.28999	-0.303616	-0.346718
PF3D7_1202300.e34	PF3D7_1202300	dynein heavy chain, putative	-0.123777	-0.182165	-0.152251	-0.0709246	-0.766831	-1.12137	0.146073	-0.262011	-0.0680134	-0.0553849	-0.424574	-0.538787	1.26169	1.25893	0.0217906	-0.105926	-0.405822	-0.39411	-0.00932407	0.0249988	-0.429755	-0.254188	-0.327011	-0.467899	-0.0473542	-0.249589	-0.606248	-0.132538	-0.174969	-0.496681	-0.375899	-0.536836	-0.409692	-0.197496	-0.258713	-0.150503	1.44666	1.24599	-0.174714	-0.259745	-0.316827	-0.346996	-0.282113	-0.324529	-0.301576	-0.257228	-0.00103086	-0.0711256	-0.320493	-0.290935	-0.126757	-0.308589	0.404291	0.591416	0.0376351	-0.05693	-0.253512	-0.229192	-0.255652	-0.36617	-0.192757	-0.284283	-0.0824679	-0.031083	2.66991	0.0489096	-0.228585	-0.405575	-0.565543	-0.190806	-0.226362	-0.296314	0.436035	0.827307	-0.126757	-0.275349	-0.216089	-0.264958	-0.170775	-0.440311	-0.256939	-0.0791408	-0.180232	-0.160913	-0.147765	-0.351431	1.51422	-0.13133	-0.151912	-0.339078	0.412436	0.20405	-0.326724	-0.0989367	1.1809	1.06563	-0.0527379	-0.0887889	-0.124515	-0.143655	-0.271484	-0.260383
PF3D7_1346300.e2	PF3D7_1346300	DNA/RNA-binding protein Alba 2	-0.221167	-0.302165	-0.195094	-0.168588	-0.802078	-1.12137	0.330993	-0.222051	-0.11658	-0.137504	-0.361905	-0.45384	-0.252268	-0.246967	-0.411079	-0.386899	-0.540942	-0.600607	-0.243884	-0.384791	-0.470719	-0.366706	-0.310137	-0.612425	-0.00583497	-0.194069	-0.703926	-0.245565	-0.204199	-0.56679	-0.344648	-0.525521	-0.527483	-0.238015	-0.324937	-0.213045	-0.163952	-0.173536	-0.230353	-0.28744	-0.323739	-0.332395	-0.187564	-0.290935	-0.495826	-0.163307	0.0585639	0.0198419	-0.222175	-0.289364	-0.0384286	-0.236377	-0.343629	-0.377057	-0.133273	-0.249432	-0.31105	-0.340951	-0.354124	-0.442349	-0.17937	-0.257077	-0.220423	-0.180744	0.0990751	-0.156155	-0.255639	-0.369804	-0.548681	-0.33568	-0.275346	-0.263336	-1.27307	-0.794681	-0.0743554	-0.340398	-0.409057	-0.341503	-0.325099	-0.574841	-0.452039	-0.232395	-0.469311	-0.372529	-0.101222	-0.302342	-0.394287	-0.287139	-0.369609	-0.455528	-0.203455	-0.380913	-0.417877	-0.219153	-0.355703	-0.397486	-0.048612	-0.150219	-0.132665	-0.214702	-0.328745	-0.285892
PF3D7_1124800.e2	PF3D7_1124800	ribosome biogenesis regulatory protein, putative	-0.101902	-0.208366	-0.0655191	-0.215867	-0.560613	-0.768552	0.091575	-0.187826	0.00379657	-0.102885	-0.225694	-0.408516	-0.13785	-0.219614	-0.307817	-0.207193	-0.48549	-0.552414	-0.115787	-0.274388	-0.403693	-0.249918	-0.162755	-0.411914	-0.00583497	-0.141828	-0.541698	-0.0932722	-0.170017	-0.468904	-0.261232	-0.430124	-0.401181	-0.124846	-0.149334	-0.0644373	-0.00694667	-0.0883375	-0.20684	-0.276992	0.0811368	0.147113	-0.230502	-0.300149	-0.356402	-0.00608665	0.909636	0.919454	-0.149119	-0.339709	-0.0994153	-0.0916784	-0.237075	-0.267894	-0.121813	-0.169324	-0.221331	-0.330352	-0.311367	-0.420571	-0.121045	-0.301347	-0.179894	-0.130681	-0.129449	-0.0700784	-0.0786161	-0.245746	-0.378646	-0.155705	-0.104806	-0.176353	-0.893127	-0.639317	0.017589	-0.237486	-0.216089	-0.183313	-0.213787	-0.4908	-0.411648	-0.232395	-0.403374	-0.389881	0.0792438	-0.161669	-0.213899	-0.004813	-0.266972	-0.411691	-0.270854	-0.398054	-0.308163	-0.0360098	-0.25699	-0.25836	0.0756594	-0.102522	0.0283011	-0.0112666	-0.183149	-0.264362
PF3D7_1032800.e4-m2	PF3D7_1032800	RNA polymerase II-associated protein 1, putative	-0.0194399	-0.0713846	0.0126065	-0.146306	-0.350344	-0.631493	0.172569	-0.051065	-0.110419	-0.145771	-0.233199	-0.35648	-0.0964844	-0.140052	-0.303295	-0.132566	-0.520588	-0.540903	-0.0889905	-0.162399	-0.418528	-0.228231	-0.0826612	-0.370094	0.013043	-0.0206302	-0.596164	-0.0880732	-0.0973142	-0.420215	-0.297342	-0.419612	-0.458528	-0.188883	-0.180332	-0.182073	-0.128397	-0.0407919	-0.240549	-0.260602	-0.283793	-0.205188	-0.131678	-0.199902	-0.361757	-0.0677385	0.160736	0.051641	-0.114781	-0.370118	-0.0453688	0.0236862	-0.278757	-0.28198	-0.028319	-0.157467	-0.28052	-0.322251	-0.270326	-0.348572	-0.0948363	-0.238177	-0.147756	-0.0705076	-0.24939	-0.0269905	-0.0513869	-0.16689	-0.270605	-0.0140226	-0.043651	-0.21875	-0.518763	-0.149311	0.160154	-0.15066	-0.319016	-0.250333	-0.319359	-0.499963	-0.391083	-0.216125	-0.412396	-0.332434	0.091423	-0.050239	-0.131513	-0.0439062	-0.253237	-0.406551	-0.163118	-0.32111	-0.300805	-0.216032	-0.276867	-0.262049	0.0956798	0.0591764	-0.160867	-0.146187	-0.234362	-0.356337
PF3D7_1439900.e2	PF3D7_1439900	triosephosphate isomerase	-0.0784112	-0.204921	-0.117092	-0.0390528	-0.546596	-0.881423	0.143462	-0.0595765	-0.0800027	-0.213675	-0.314817	-0.381807	-0.14582	-0.327867	-0.369119	-0.241959	-0.553219	-0.579463	-0.269262	-0.0833614	-0.573849	-0.296495	-0.255612	-0.460135	0.4524	0.553245	-0.744715	-0.287406	-0.341745	-0.589342	-0.480207	-0.658242	-0.601118	-0.308571	-0.271717	-0.311556	-0.280018	-0.215559	-0.242682	-0.345387	-0.424722	-0.44871	-0.21634	-0.351537	-0.457014	-0.263354	0.0625165	0.0136055	-0.315284	-0.556015	-0.191682	-0.0562331	-0.102135	0.041127	-0.211472	-0.227857	-0.517848	-0.475511	-0.351864	-0.458541	-0.218084	-0.4082	-0.301717	-0.241986	-0.366447	-0.159624	-0.135533	-0.256593	-0.335475	-0.161696	-0.285345	-0.432243	-0.378719	-0.103655	-0.152752	-0.299785	-0.457611	-0.348162	-0.45199	-0.715859	-0.524273	-0.272404	-0.518789	-0.427782	0.0409853	-0.0477473	-0.254443	-0.0752023	-0.463636	-0.582211	-0.175296	-0.35837	-0.522804	-0.492692	-0.415037	-0.405623	-0.17483	-0.294084	-0.339588	-0.452235	-0.533883	-0.564898
PF3D7_0111500.e1	PF3D7_0111500	UMP-CMP kinase, putative	0.144259	-0.0537209	0.191527	0.202068	-0.352084	-0.567131	0.326684	0.0263791	-0.0443298	-0.119073	-0.140475	-0.0977859	0.0784435	-0.0873256	1.14232	0.920657	-0.398974	-0.342806	0.371365	0.480397	-0.399088	-0.0473804	-0.00678119	-0.187028	0.132067	0.0350027	-0.438573	-0.117564	-0.128597	-0.394904	-0.309583	-0.383414	-0.360391	-0.180321	0.0107798	-0.0609113	-0.168548	-0.122672	-0.186164	-0.287877	-0.145253	-0.193469	-0.0863024	-0.216581	-0.171492	0.00542427	0.173584	0.0956046	-0.158998	-0.406707	-0.0384286	0.0597388	-0.124219	-0.111924	-0.00302939	-0.0559292	-0.259309	-0.235264	-0.299635	-0.388508	-0.0325285	-0.167936	-0.170701	-0.125042	0.146893	0.383287	0.0396776	-0.0248978	-0.134137	0.121903	-0.0770372	-0.145979	-0.0768526	0.224642	0.178141	0.059244	-0.0712156	0.0370938	-0.159039	-0.351584	-0.3057	-0.182266	-0.266893	-0.139789	0.236767	0.0297965	-0.0285097	0.0941601	-0.181802	-0.308516	0.0334032	-0.217313	-0.266614	-0.102174	-0.210056	-0.104737	0.026967	-0.00192917	0.564102	0.559002	-0.228695	-0.363109
PF3D7_0714000.e1	PF3D7_0714000	histone H2B variant	0.198152	-0.025091	-0.0492435	0.166274	-0.467126	-0.722351	0.161642	0.0816086	0.137509	-0.110956	-0.235938	-0.253541	-0.116392	-0.172342	-0.214637	0.0629411	-0.266159	-0.182326	-0.208475	0.052522	-0.325594	-0.00718878	-0.0153027	-0.309552	0.153167	-0.00332546	-0.495895	-0.14767	-0.138236	-0.389686	-0.291813	-0.361871	-0.477416	-0.211603	-0.117683	-0.182073	-0.140846	-0.00350169	-0.125465	-0.191929	-0.136099	-0.209287	-0.0655266	-0.221959	-0.267368	-0.125153	0.0625165	0.0916628	-0.146804	-0.440756	-0.315202	0.0411573	-0.157158	-0.187802	-0.0415472	-0.0619446	-0.21287	-0.342588	-0.241981	-0.422326	-0.0690955	-0.238959	-0.178138	-0.0330618	-0.00799279	0.123872	0.0203641	0.000379707	-0.134137	0.046994	-0.0693377	-0.197828	-0.479464	-0.324203	-0.0280805	-0.0256692	-0.18814	-0.0817941	-0.274243	-0.406531	0.89184	1.36057	-0.240879	-0.158786	0.258533	0.127837	0.0020786	0.153144	-0.223519	-0.430029	0.00691527	-0.230046	-0.339591	-0.141603	-0.327791	-0.210532	0.0308715	-0.044374	-0.224776	-0.175375	-0.181157	-0.31636
PF3D7_1110200.e2	PF3D7_1110200	pre-mRNA-processing factor 6, putative	0.657	0.454539	-0.0301043	0.0999162	-0.277431	-0.489308	0.176406	0.0699504	-0.11864	-0.157217	-0.17488	-0.217266	-0.0238901	-0.0915297	-0.00549948	0.153209	-0.150705	0.186142	1.96873	1.93853	-0.245707	0.0823128	0.0861689	-0.0471963	0.220936	0.133169	-0.13695	0.193865	-0.122206	-0.315581	-0.274259	-0.366911	-0.403304	-0.193183	-0.0193653	0.0894474	0.269843	0.243964	-0.173086	-0.142883	-0.000425888	-0.0607254	-0.161045	-0.227358	0.561879	0.177542	0.0752881	0.228538	-0.154341	-0.320322	-0.191682	0.279491	-0.234143	-0.186146	0.0210295	-0.0193783	0.177169	0.659049	-0.295087	-0.317008	0.108763	-0.0369511	0.207542	0.456163	-0.0831187	0.189688	0.0234717	-0.0498396	-0.174652	0.0428319	1.86135	2.21011	-0.595353	-0.582842	0.594482	0.479277	-0.0980093	-0.115477	0.348422	0.465734	-0.173523	1.25331	-0.340319	-0.196457	0.211759	0.0842006	-0.0628612	0.0501704	-0.144196	-0.322412	0.118074	-0.177921	-0.109602	-0.0346345	0.956326	1.00308	0.238708	0.147691	-0.198159	-0.0581877	0.374997	0.349409
PF3D7_0918300.e2	PF3D7_0918300	eukaryotic translation initiation factor 3 subunit F, putative	-0.00552757	-0.0413813	0.205159	0.25982	-0.075617	-0.516153	0.637172	0.477653	0.00379657	-0.0988667	-0.290056	-0.263595	0.0510943	-0.203347	-0.149261	-0.0399529	-0.0640097	0.169941	0.148014	0.192836	-0.424131	-0.18123	-0.0916443	-0.181698	0.0612792	0.0176075	-0.398801	-0.118889	-0.0767012	-0.323519	-0.0835234	-0.134277	-0.413967	-0.0833487	-0.0576419	-0.00903098	0.128311	0.0906482	-0.255117	0.0908702	-0.0711347	0.00443089	-0.145867	-0.276874	-0.278834	-0.0365833	0.0051433	0.0965884	-0.191433	-0.239957	-0.180179	0.181088	-0.228881	-0.199453	0.0146529	-0.0649618	-0.0870458	-0.156821	-0.292719	-0.421343	-0.0965129	0.820091	-0.0876082	-0.0131774	0.353983	-0.0162594	-0.116595	-0.153312	-0.125286	0.105035	0.201992	0.179951	-0.205336	0.0582146	0.793565	0.338598	-0.237126	-0.242041	-0.329016	-0.290184	-0.110097	0.112639	0.253464	0.31888	-0.0124128	-0.116582	-0.334613	-0.262074	-0.209716	-0.305569	0.104437	-0.250656	-0.232464	-0.123215	-0.237383	-0.193525	0.0082752	0.17071	-0.0976729	-0.00573728	-0.193147	-0.269442
PF3D7_1225600.e1s1	PF3D7_1225600	conserved Plasmodium protein, unknown function	-0.0133947	-0.106303	-0.0430913	0.15318	-0.100632	-0.470093	0.0229118	0.0581973	-0.0920923	-0.135444	-0.208108	-0.180292	0.140836	-0.0432284	-0.101367	0.0896372	-0.330324	-0.28114	0.0317781	0.147334	-0.36726	0.0614192	-0.0038105	-0.0332105	0.0806818	0.145233	-0.40068	-0.101761	0	-0.206971	-0.120294	-0.252891	-0.41076	-0.103442	-0.010861	-0.0492201	-0.107206	-0.0211388	-0.0134138	0.0602963	-0.102337	-0.0760808	-0.169546	-0.0925609	-0.31214	-0.0886621	0.0743097	0.223594	-0.0757265	-0.212891	-0.122164	0.228198	-0.126391	-0.0787573	0.152447	0.205103	-0.136867	-0.110747	-0.291045	-0.400085	0.0287383	-0.0665142	-0.0773457	-0.0711852	-0.120179	0.0950514	-0.0214561	-0.0776228	-0.183812	0.00802837	0.119342	0.0685197	-0.349403	-0.209018	0.0167562	0.0696145	-0.218349	-0.150935	-0.250018	-0.237983	-0.296109	-0.0139949	-0.319663	-0.148202	0.117032	-0.00784896	0.142223	0.275791	-0.119511	-0.264211	0.899071	0.54404	-0.116506	-0.0178926	-0.263585	-0.246619	-0.0513613	0.0790844	-0.0970082	0.0350708	-0.247845	-0.30999
PF3D7_1226300.e1	PF3D7_1226300	haloacid dehalogenase-like hydrolase, putative	-0.101902	-0.186688	-0.102625	0.161178	-0.0303301	-0.401371	-0.0755588	0.1075	-0.143586	-0.154086	-0.373921	-0.214825	0.0140892	-0.0491216	-0.188339	0.0675528	-0.337012	-0.282945	0.0218734	0.176363	-0.405539	-0.102612	-0.0281802	-0.0681866	0.0115996	0.0575201	-0.482565	-0.108982	-0.152003	-0.339527	-0.22074	-0.426173	-0.45412	-0.180321	-0.188529	-0.200059	-0.0936975	-0.0976633	-0.240549	-0.074943	-0.195812	-0.167819	-0.0786766	-0.27059	-0.395559	-0.210613	0.126218	0.0556935	-0.116479	-0.249857	-0.0315216	0.348586	-0.306203	-0.241846	-0.053641	0.0229156	-0.336101	-0.393449	-0.306981	-0.469026	-0.0421894	-0.268218	-0.129404	-0.0857167	-0.280032	-0.0263571	-0.0612291	-0.0986137	-0.194573	-0.0988458	-0.0417664	-0.216118	0.0525731	0.222566	-0.0203678	-0.0496433	-0.280143	-0.195269	-0.320276	-0.335603	-0.322078	0.0435746	-0.36711	-0.232899	0.190255	0.0813578	-0.13412	-0.0334183	-0.301389	-0.336068	0.169058	-0.396618	-0.103188	0.0298843	-0.369865	-0.271684	-0.234504	-0.0867401	-0.288609	-0.229126	-0.278385	-0.369523
PF3D7_1353900.e2	PF3D7_1353900	proteasome subunit alpha type-7, putative	0.45985	0.614507	0.105531	-0.101984	-0.699928	-0.88991	-0.00433676	-0.387653	-0.151998	-0.26004	-0.248328	-0.45672	-0.406874	-0.817931	-0.373853	-0.212774	-0.604746	-0.534107	-0.195645	-0.147933	-0.335238	-0.565597	-0.489661	-0.413163	-0.296316	-0.215764	0.37508	0.5653	-0.408705	-0.542847	-0.439285	-0.571324	-0.683867	-0.238015	-0.337035	-0.341187	-0.131155	-0.276739	-0.349433	-0.323719	-0.269864	-0.502075	-0.185407	-0.54861	-0.565734	-0.195891	-0.233253	-0.253393	-0.41482	-0.326756	-0.137841	-0.120526	-0.532397	-0.394168	-0.0888253	-0.0975434	-0.53006	-0.566347	-0.269453	-0.42324	-0.371	-0.55347	-0.507322	-0.373981	0.601692	0.0148478	-0.191181	-0.334898	-0.414588	-0.182864	-0.522305	-0.436321	0.167128	-0.16894	-0.453755	-0.242412	-0.202606	-0.127836	-0.370198	-0.617836	-0.418835	-0.290326	-0.417684	-0.307488	0.112882	-0.0678025	-0.227751	-0.198664	-0.540792	-0.482734	-0.345955	-0.42855	-0.372269	-0.377505	-0.271872	-0.223419	-0.254165	-0.147369	-0.356194	-0.418783	-0.358814	-0.450862
PF3D7_0317600.e2	PF3D7_0317600	40S ribosomal protein S11, putative	-0.142939	-0.0495959	0.35797	0.230321	-0.544605	-0.679422	0.189122	-0.300585	-0.00379657	-0.0948592	-0.151421	-0.252706	-0.0395444	-0.319625	-0.109239	-0.0912878	-0.466858	-0.397867	-0.300316	-0.00919894	-0.188964	-0.161546	0.320236	0.362987	0.0556874	-0.258833	-0.368245	-0.0358375	-0.226303	-0.314592	-0.0863925	-0.262252	-0.336866	-0.104454	-0.0273073	-0.120833	-0.0183866	-0.0354053	-0.0604281	-0.138148	0.0580077	-0.208261	-0.0509239	-0.310138	-0.311434	0.0237786	-0.090364	-0.188445	-0.257951	-0.044374	-0.010148	-0.0209403	-0.251823	-0.140782	-0.00141292	-0.0370442	-0.169925	-0.136083	-0.318774	-0.328418	-0.0790053	-0.235832	-0.168956	-0.0582532	-0.0101317	-0.0583756	-0.0612291	-0.20228	-0.274677	0.0234243	-0.25337	-0.216118	0.200463	0.39474	-0.15088	-0.15995	0.031244	0.038796	-0.0458985	-0.14408	-0.235628	-0.189722	-0.257379	-0.107647	0.223355	0.0537786	0.0418796	-0.0526009	-0.197217	-0.135316	-0.203455	-0.440339	-0.281537	-0.209034	0.0164255	-0.0349157	0.0495955	0.0902952	0.0709218	0.0479779	-0.0999118	-0.199035
PF3D7_0929400.e2	PF3D7_0929400	high molecular weight rhoptry protein 2	-0.256978	-0.303392	0.111748	0.0525439	-0.606611	-0.948538	0.0676718	-0.241287	-0.135222	-0.209336	-0.53745	-0.533709	-0.280067	-0.394982	-0.276453	-0.200709	-0.598419	-0.559297	-0.399105	0.0853037	-0.391751	-0.47872	-0.49979	-0.446649	-0.0854625	-0.525847	-0.712718	-0.299373	-0.46926	-0.67688	-0.487773	-0.658242	-0.513655	-0.354788	-0.311447	-0.256746	-0.339358	-0.368578	-0.447393	-0.384107	-0.219415	-0.582524	-0.319466	-0.519759	-0.624499	-0.254175	-0.192645	-0.41644	-0.556647	-0.384307	-0.145277	-0.236377	-0.551977	-0.532564	-0.158271	-0.175832	-0.612058	-0.547339	-0.339493	-0.452788	-0.479477	-0.656347	-0.570401	-0.489691	-0.311339	-0.242535	-0.158239	-0.340657	-0.478433	-0.0868256	-0.394148	-0.420077	-0.674349	-0.870232	-0.34915	-0.264286	-0.222878	-0.183313	-0.411614	-0.688756	-0.404496	-0.339236	-0.464612	-0.228432	0.0475232	-0.246987	-0.310828	-0.244534	-0.496777	-0.572436	-0.424019	-0.788397	-0.638613	-0.572269	-0.341679	-0.378142	-0.205124	-0.277631	-0.394066	-0.511729	-0.566651	-0.648462
PF3D7_0515600.e8	PF3D7_0515600	conserved Plasmodium protein, unknown function	-0.314133	-0.485029	0.0345881	-0.481721	-0.628589	-0.887784	-0.0786041	-0.143043	-0.0268188	-0.179324	-0.641639	-0.723026	0.015805	-0.132332	-0.398965	-0.408085	-0.649236	-0.667779	-0.476796	-0.120261	-0.544059	-0.677265	-0.438339	-0.470496	-0.177954	-0.676965	-0.793808	-0.324371	-0.22716	-0.381377	-0.510714	-0.840772	-0.643153	-0.417551	-0.470595	-0.303895	-0.264421	-0.420293	-0.508708	-0.462837	-0.413335	-0.312418	-0.403209	-0.517691	-0.672995	-0.440299	-0.0397001	-0.492806	-0.372284	-0.439884	-0.0779089	-0.0990203	-0.751313	-0.722005	-0.242641	-0.267855	-0.618563	-0.595337	-0.400628	-0.542877	-0.507084	-0.712847	-0.260265	-0.500298	-0.36919	-0.358135	-0.372294	-0.614117	-0.537874	-0.127288	-0.418396	-0.462075	-0.528117	-0.496502	-0.175413	-0.224271	-0.281914	-0.383063	-0.555335	-0.884492	-0.424451	-0.305433	-0.569183	-0.444521	-0.212687	-0.466524	-0.691626	-0.424277	-0.59359	-0.646949	-0.486987	-0.972993	-0.646252	-0.535818	-0.348674	-0.422036	-0.316461	-0.479655	-0.581239	-0.629385	-0.636553	-0.644686
PF3D7_0800700.e1	PF3D7_0800700	surface-associated interspersed protein 8.3 (SURFIN 8.3)	-0.262458	-0.244484	-0.54755	-0.411625	-0.544979	-0.605218	-0.539818	-0.577249	-0.227304	0.0373826	-0.209408	-0.116501	-0.479442	-0.482556	-0.266345	-0.143709	-0.0632151	-0.146201	-0.524489	-0.355162	-0.213848	-0.564383	-0.205071	-0.269158	-0.468734	-0.42025	-0.644626	-0.418988	-0.430406	-0.512639	-0.569105	-0.636697	-0.538303	-0.544549	-0.437295	-0.479167	-0.454199	-0.546774	-0.397168	-0.446138	-0.531842	-0.538069	-0.0773095	-0.0447778	-0.408356	-0.356316	0.00772106	0.0196107	-0.245297	-0.374526	-0.323177	-0.368428	-0.514595	-0.626809	-0.320885	-0.134644	-0.469519	-0.409233	0.176737	0.124249	-0.358453	-0.46665	-0.351862	-0.41014	-0.391944	-0.443436	-0.480032	-0.439015	-0.356881	-0.228006	-0.350833	-0.456367	-0.0819339	-0.212339	-0.236042	-0.281269	-0.447874	-0.683438	-0.403357	-0.329354	-0.123015	-0.389848	-0.188723	-0.459431	-0.174486	-0.064018	-0.417116	-0.500357	-0.0995298	-0.108417	-0.276806	-0.328727	-0.218624	-0.291371	-0.220641	-0.105541	-0.811747	-0.72564	-0.297109	-0.336045	-0.387948	-0.307192
PF3D7_0525800.e1	PF3D7_0525800	inner membrane complex protein 1g, putative	-0.202357	-0.215455	0.746165	1.79825	-0.38257	-0.391278	0.0503492	-0.0764765	0.499087	0.462282	-0.127367	-0.223842	-0.180393	-0.234196	-0.0869438	-0.0837128	0.281318	0.235629	0.00919796	-0.0657237	-0.0537546	-0.294612	0.210827	0.262774	-0.32845	-0.212571	0.214061	0.20802	0.100194	0.0689489	0.567197	0.681366	-0.288583	-0.236492	-0.221138	-0.220186	-0.177053	-0.329787	0.140209	0.0415225	-0.145308	-0.280754	0.154416	0.14226	0.275026	0.352993	0.073609	-0.00773607	-0.0958321	-0.185598	-0.258688	-0.675464	-0.339536	-0.430384	-0.0651247	-0.0660639	0.149412	0.151044	0.379168	0.420396	-0.182322	0.0376943	-0.170733	-0.229871	1.90907	1.60699	0.503824	0.437621	0.242008	0.749751	0.630802	0.667874	-0.116762	-0.00141735	-0.201698	-0.254163	-0.080299	-0.293614	-0.0410807	-0.147617	-0.0949302	-0.16836	-0.0313352	-0.207624	-0.165159	-0.0356186	-0.187507	-0.123703	0.0277203	0.00100066	-0.179062	-0.152303	0.307885	0.0793407	-0.201868	-0.09285	-0.636056	-0.454037	-0.21742	-0.179543	-0.179989	-0.226039
PF3D7_1108400.e1	PF3D7_1108400	casein kinase 2, alpha subunit	-0.197777	-0.263432	-0.332768	-0.325142	-0.561619	-0.737588	0.145421	-0.274342	-0.0326322	-0.00751405	-0.403637	-0.514573	-0.00927595	-0.108943	-0.420843	-0.299189	-0.478607	-0.526684	-0.250186	-0.352237	-0.403693	-0.365839	-0.185655	-0.368882	0.0500738	-0.178949	-0.58425	-0.134212	-0.138236	-0.534186	-0.294022	-0.508713	-0.426867	-0.176059	0.126532	-0.133121	0.0150413	-0.0920606	-0.173086	-0.135	-0.278618	-0.310216	-0.104526	-0.275475	-0.259168	-0.10576	0.0605415	-0.127444	-0.202809	-0.191452	-0.00845166	-0.131024	-0.308668	-0.24558	0.0234134	-0.101668	-0.109122	-0.0961708	-0.103812	-0.218919	-0.00314142	-0.0927999	-0.0876082	0.338477	0.233508	0.088048	-0.0744573	-0.181459	-0.398059	-0.0314703	-0.0607245	-0.075113	-0.888739	-0.878009	-0.0922108	-0.0943612	-0.0299498	-0.106042	-0.137063	-0.234155	-0.0946673	0.00735445	-0.189249	-0.163042	0.109762	-0.12575	-0.213899	-0.0538473	-0.06108	-0.162388	-0.203455	-0.291447	-0.167215	0.0623788	-0.159979	-0.0823897	0.125807	-0.0404033	-0.00997546	-0.00389887	-0.0835466	-0.188172
PF3D7_0705800	PF3D7_0705800	cysteine-rich secretory protein, putative	-0.462078	-0.482246	-2	-0.557401	-1.00068	-1.44486	-0.136133	-0.422909	-0.108371	-0.154086	-0.663596	-0.860588	-0.353476	-0.423551	-0.599213	-0.615439	-0.709948	-0.7312	-0.565969	-0.668324	-0.701835	-0.738012	-0.570239	-0.784323	-0.336192	-0.23975	-0.799857	-0.289642	-0.226732	-0.468904	-0.491571	-0.719777	-0.610899	-0.357199	0.0107798	-0.272972	-0.275436	-0.341737	-0.356808	-0.468769	-0.510685	-0.534168	-0.374424	-0.449863	-0.534886	-0.360152	-0.187942	-0.290208	-0.514256	-0.425141	-0.329956	-0.420029	-0.496124	-0.518598	-0.368259	-0.476982	-0.457461	-0.599247	-0.287113	-0.449276	-0.479477	-0.463833	-0.474631	-0.346927	-0.533292	-0.331286	-0.499217	-0.597932	-0.726889	-0.457152	-0.47449	-0.477751	-1.04721	-0.52937	-0.396616	-0.587467	-0.58302	-0.588462	-0.513839	-0.717194	-0.5029	-0.390936	-0.531838	-0.549246	-0.543431	-0.848117	-0.916581	-0.652592	-0.420235	-0.523246	-0.414749	-0.621404	-0.576688	-0.422663	-0.515754	-0.469012	-0.247845	-0.283877	-0.16783	-0.28999	-0.396437	-0.418258
PF3D7_1252400.e2	PF3D7_1252400	reticulocyte binding protein homologue 3, pseudogene	-0.27578	-0.34449	-0.588691	-0.3586	-0.496657	-0.756862	0.295269	-0.338922	-0.133139	-0.137504	-0.565597	-0.740472	-0.201713	-0.221661	-0.42821	-0.437188	-0.661776	-0.693682	-0.581779	-0.703356	-0.727006	-0.675833	-0.296571	-0.50336	-0.143777	-0.252224	-0.65426	-0.153088	-0.422379	-0.747206	-0.37707	-0.542527	-0.639395	-0.417551	0.0438111	-0.312953	-0.294626	-0.285238	-0.391416	-0.413368	-0.139378	-0.0676849	-0.359757	-0.417108	-0.425577	-0.24127	-0.0887193	-0.250888	-0.276177	-0.355244	0.261348	0.103893	-0.365276	-0.331785	-0.267682	-0.304232	-0.537085	-0.677684	-0.181699	-0.356203	-0.18471	-0.27382	-0.428508	-0.349116	0.267456	-0.215568	-0.462887	-0.576254	-0.619416	-0.388097	-0.375039	-0.440411	-1.86376	-0.834122	-0.0532167	-0.334075	-0.490002	-0.467537	-0.50443	-0.770948	-0.408465	-0.334063	-0.569183	-0.532631	-0.378793	-0.626499	1.0083	0.91017	-0.274385	-0.324089	-0.462902	-0.62813	-0.428434	-0.30442	-0.341679	-0.187901	-0.295939	-0.367628	-0.388362	-0.44723	-0.502775	-0.490986
PF3D7_0812400.e1	PF3D7_0812400	karyopherin alpha	0.498113	0.560209	-0.137429	-0.233374	-0.075617	-0.23706	0.254106	0.105598	0.568421	0.089005	-0.183446	-0.381807	-0.028598	-0.0962153	0.0731312	-0.0202458	-0.387193	-0.418935	0.302412	0.361126	0.185568	0.135098	-0.117099	-0.408175	0.0682387	-0.121209	-0.283741	-0.064269	1.31841	1.38562	-0.216543	-0.44737	-0.308734	0.00751405	0.176323	-0.189754	0.844493	0.765792	-0.192748	-0.161181	-0.37252	-0.353218	-0.1127	-0.157419	-0.2816	0.00924093	0.0585639	-0.0481121	-0.152018	-0.373444	-0.0315216	0.10581	-0.211478	-0.167502	-0.0127664	-0.162844	0.244771	0.241555	-0.0788699	-0.202476	0.0124977	-0.200341	-0.0152977	0.156362	0.00265445	0.180938	-0.062876	-0.195306	-0.0839699	0.137601	-0.137138	-0.239089	-0.191082	-0.0303221	0.116514	-0.14235	0.0492011	0.11984	0.391618	0.261273	-0.300528	-0.159212	-0.225891	-0.261132	-0.0611075	-0.285365	1.32851	1.30598	-0.140579	-0.339078	0.0947331	-0.015348	-0.156739	-0.137906	-0.00966865	0.287265	0.0693456	0.0467874	-0.0635092	-0.0467867	-0.162867	-0.275634
PF3D7_1434300.e1	PF3D7_1434300	Hsp70/Hsp90 organizing protein	0.00733731	-0.164215	1.19544	0.856849	-0.0577573	-0.266455	0.224144	0.518969	0.0485349	0.0223102	-0.179486	-0.272027	-0.00840379	-0.0971543	-0.146221	-0.160607	-0.390585	-0.376361	-0.209702	0.0204856	-0.35874	-0.0944546	-0.0853502	-0.31421	-0.0792971	-0.0749916	-0.344338	0.172905	-0.0423588	-0.303756	-0.0902269	-0.380863	-0.34093	-0.112577	0.123225	-0.160531	-0.0260639	0.00436519	-0.104752	-0.157982	-0.210026	-0.0528784	-0.0540688	-0.12557	-0.173416	0.039416	0.102418	0.0301765	0.0914436	-0.13532	-0.034971	0.0942687	-0.201709	-0.230419	-0.0217501	-0.161767	-0.189853	-0.20665	-0.136072	-0.282608	0.00626239	-0.185179	-0.0851386	0.0122054	-0.100675	0.0271052	0.025023	-0.114149	-0.308508	-0.00107383	-0.0267772	-0.261526	-0.616967	-0.375182	0.0763161	-0.122236	-0.192576	-0.155795	-0.158629	-0.318276	-0.23281	-0.0895637	-0.248601	-0.279496	1.05714	1.1554	-0.175135	0.0542253	-0.0615074	-0.218106	0.0223545	-0.126423	-0.0773643	-0.0588937	-0.283554	-0.176717	0.0119013	-0.0570206	-0.0570309	-0.00275105	-0.132248	-0.186798
PF3D7_1037600.e3	PF3D7_1037600	TFIIH basal transcription factor complex helicase XPB subunit, putative	0.303979	0.0285692	0.158543	-0.0237397	0.229682	0.0520162	0.182778	-0.108412	0.01135	0.0149117	-0.235938	0.391917	0.178344	0.034274	-0.0417664	0.394078	-0.32715	0.633022	0.220912	-0.0906662	-0.335238	-0.109365	0.105162	-0.083014	0.028826	0.031757	-0.500813	0.264153	-0.123801	-0.347598	-0.21969	-0.301519	-0.28799	-0.14137	0.00240249	0.165667	-0.0363643	0.0251362	-0.0970119	0.00927781	-0.208549	1.10317	0.230708	-0.13632	-0.142294	-0.0183375	-0.00516171	0.0637645	-0.106323	-0.306746	-0.231692	0.293017	-0.268523	-0.214008	-0.026674	-0.107878	-0.130212	0.254611	-0.175734	-0.269593	-0.0357416	0.0026508	-0.110028	0.0175263	0.227167	0.26407	-0.0526135	-0.0986137	-0.174652	0.243854	0.215449	0.200452	0.910298	1.30535	0.0390728	-0.00375865	-0.170533	-0.162625	0.0576003	-0.206232	-0.104292	0.32242	-0.107002	-0.172664	0.428875	0.176067	-0.18186	0.0220536	0.0126428	-0.149449	0.00518956	-0.17484	0.0518289	0.064947	-0.104165	-0.00988998	0.190652	0.0492737	-0.0333114	-0.0439504	1.35335	-0.159259
PF3D7_1445900.e1	PF3D7_1445900	ATP-dependent RNA helicase DDX5, putative	-0.0696999	-0.308312	-0.0198737	-0.118155	-0.408911	-0.675748	0.116088	-0.145306	2.64173	0.0460964	-0.476261	-0.518581	-0.0604838	-0.0915297	-0.00549948	-0.0432637	0.0525441	0.0652806	-0.253348	-0.0656594	-0.705242	-0.408628	-0.218733	-0.392083	-0.0428482	-0.0680108	-0.69365	-0.299373	-0.390351	-0.550396	3.16591	3.10674	-0.58657	-0.275139	-0.00965017	-0.023828	-0.385522	-0.285771	-0.346677	-0.512018	-0.387482	-0.388799	-0.152593	-0.382068	-0.396308	-0.23825	0.0723508	0.137312	-0.369582	-0.590435	-0.430854	-0.187818	-0.483536	-0.565927	-0.261865	-0.211048	-0.53006	-0.549228	-0.130689	-0.284842	-0.298776	-0.275826	-0.351797	-0.24938	-0.389928	-0.209803	-0.246252	-0.298947	-0.440428	-0.251488	-0.245756	-0.366564	-0.999113	-0.822283	-0.235655	-0.350998	-0.541408	-0.431737	0.0508794	0.0297556	-0.296109	-0.362219	-0.509886	-0.425224	-0.129827	-0.384848	-0.413948	-0.190416	-0.359589	-0.469067	0.0577495	-0.217313	-0.394474	-0.355017	-0.643254	-0.448692	-0.313983	-0.356889	-0.377425	-0.401739	-0.487622	-0.558666
PF3D7_0916700.e1	PF3D7_0916700	RNA-binding protein musashi, putative	0.250104	0.476158	0.131601	0.11218	0.877999	0.793074	0.771339	0.82841	5.96804	1.05964	-0.187748	-0.231173	-0.0478837	-0.0934021	-0.0342523	0.101679	-0.195943	-0.0466264	0.0488211	0.07953	-0.411092	-0.0191746	0.158416	-0.113134	0.0115996	0.185708	-0.140434	0.322904	0	-0.151164	0.0470148	-0.109779	-0.172136	0.0159208	0.937344	1.70442	-0.0611267	0.235077	0.236449	-0.0893435	-0.0846179	-0.0882951	0.344345	-0.221959	-0.189125	-0.0183375	0.116745	-0.00843684	0.183542	0.0254787	-0.199402	0.284014	-0.25301	-0.193338	0.0908885	0.0351778	-0.00867034	-0.0735586	0.0193396	0.0171993	-0.00944485	0.0893735	0.234814	0.188324	-0.0758196	0.0197633	0.061762	-0.0248978	-0.221831	-0.0259952	0.0217906	-0.071937	1.08445	1.22749	0.0771152	0.0301303	0.305803	-0.0817941	0.0283675	-0.105322	-0.0844716	-0.0722338	-0.266893	-0.305135	0.0723142	-0.181335	-0.180513	0.0083843	-0.202863	-0.349284	0.67047	0.404366	-0.0940744	-0.0270937	-0.352185	-0.233523	0.667744	0.0127956	-0.198872	-0.0897694	-0.167295	-0.27673
PF3D7_1100200.e2	PF3D7_1100200	erythrocyte membrane protein 1, PfEMP1	0.106324	0.0128769	0.0888204	0.128263	-0.108333	-0.26922	0.499483	0.242582	1.07941	-0.239986	-0.36041	-0.307122	1.16797	0.77629	0.32686	0.171175	-0.341488	-0.173412	0.0436778	0.0598715	-0.377187	-0.15056	-0.0333635	-0.0686784	0.0302523	0.404759	0.213309	0.456544	0.520566	0.470986	0.244887	0.243491	0.220785	0.469328	0.869871	1.45513	0.132914	0.127133	-0.0145069	-0.0209142	1.13137	1.49273	-0.145867	-0.187683	-0.310963	-0.110239	2.79761	2.8039	0.566081	0.532836	1.36624	1.28514	-0.199419	-0.186146	1.6184	1.39273	0.239643	0.399284	-0.127785	-0.00293914	0.123241	0.644519	0.782735	0.361088	0.0946031	0.718692	1.15362	1.01022	0.0114154	0.211772	0.0661575	0.0142656	0.0480021	0.189991	0.106373	-0.0749009	-0.161809	-0.0661575	0.853211	0.663371	-0.010217	0.152986	-0.298253	-0.134556	0.61315	0.704325	-0.119842	-0.0790039	-0.16655	-0.180835	1.37718	1.35811	0.663637	0.455889	0.691943	0.618652	0.171326	0.160397	1.14134	1.21977	-0.131286	-0.177219
PF3D7_0303200.e2s1	PF3D7_0303200	HAD superfamily protein, putative	0.0532553	-0.123542	-0.0149736	-0.0244652	0.239538	0.0854096	0.091575	-0.0331431	0.297428	0.0167649	-0.286858	-0.222976	0.111449	-0.14102	0.588313	0.557358	-0.266995	-0.128402	0.105207	0.297888	0.748494	0.707078	-0.0529686	-0.0721257	0.0245387	0.107706	-0.433434	-0.128196	-0.119817	-0.340533	-0.171165	-0.25056	-0.256942	-0.0430116	-0.145339	-0.196186	-0.107206	-0.0652834	4.32103	2.22717	-0.105082	-0.0972869	-0.128359	-0.055481	-0.206977	-0.0372392	0.2159	0.287881	-0.0962378	-0.170327	0.187791	0.453688	-0.142242	-0.0660058	-0.213342	-0.00772013	0.179314	0.0767438	-0.0928734	-0.157513	0.062936	-0.00998409	-0.069188	-0.0324019	-0.238064	0.0148478	-0.123453	-0.153312	-0.19303	-0.0636425	-0.160465	-0.220947	-0.389141	-0.565694	-0.088622	-0.133172	-0.337316	-0.342611	-0.234811	-0.304162	-0.156068	-0.0645028	-0.250622	-0.246382	-0.23963	-0.267859	-0.0236685	-0.0408136	-0.146008	-0.195424	0.0849632	-0.271565	0.114495	0.165893	-0.305503	-0.245158	-0.103192	-0.0718038	0.00248312	0.118874	-0.206248	-0.32125
PF3D7_1335300.e2s4	PF3D7_1335300	reticulocyte binding protein 2 homologue b	0.205873	0.129768	0.736925	0.713044	0.574687	0.527483	3.24107	3.07272	0.309012	0.260914	0.16	0.31141	0.111504	-0.0170813	0.668009	0.658532	-0.01743	0.0346601	-0.0326522	-0.146174	0.144404	0.0859133	0.291747	0.395389	0.147146	-0.011848	0.949818	2.0133	0.0377298	0.232226	0.41058	0.599757	0.106007	0.128041	0.514733	0.352	0.190792	0.0580008	-0.0283941	0.00298134	-0.0964906	-0.0479608	0.0328791	-0.0722005	0.192104	0.190772	0.0187823	0.0288687	0.155043	0.026279	0.0337246	0.0253479	0.554633	0.361131	0.023825	0.0788258	0.161352	0.0448948	0.0640564	0.0346289	0.0297132	0.101732	-0.0146252	-0.21841	0.0761287	-0.0176233	0.209683	0.315292	0.145559	-0.0258822	0.524807	0.444692	0.702962	0.769997	0.143964	0.214577	0.00275675	0.0036156	0.598846	0.652971	0.051428	0.160062	0.235425	0.0978678	0.609803	0.548105	0.326635	0.258064	1.26393	1.37174	0.00376705	0.0124299	0.576943	0.549868	0.0399833	0.223554	0.00645092	0.00127859	0.078317	0.209728	0.150071	0.135645
PF3D7_1426700.e1s1	PF3D7_1426700	phosphoenolpyruvate carboxylase	-0.0543417	-0.0454828	0.0345881	0.291063	0.375623	0.145299	0.0956332	-0.0175124	0.100806	0.0995357	-0.175537	-0.152781	0.298684	0.123627	0.0569529	0.200864	-0.147902	-0.0934996	0.160898	0.240185	-0.294474	0.102073	0.174241	0.234934	0.250607	0.0489834	-0.335324	-0.117564	0.0390137	-0.213409	-0.0825682	-0.237808	0.329619	0.532542	-0.0144996	-0.0181189	0.104483	0.0716379	-0.0298977	0.224947	-0.0179964	0.0505802	0.151359	0.000433047	-0.0565076	0.00924093	0.114843	0.159136	0.0226711	-0.0400729	0.0658879	0.606845	-0.0978648	-0.038343	0.264177	0.247472	-0.181574	-0.108656	-0.0712424	-0.157221	0.11602	-0.00798174	0.0475714	0.142889	0.682714	0.13524	0.0427439	-0.0248978	-0.0549665	0.0318489	-0.0655032	0.017251	0.562404	0.700813	0.080307	0.0544323	-0.144518	-0.115477	-0.0458985	-0.143407	-0.101719	0.235325	-0.157934	-0.135601	0.0674972	-0.0249008	-0.207709	0.0303111	-0.055961	-0.0747884	0.22499	-0.263689	0.237271	0.270286	-0.266894	-0.196346	-0.0527379	0.0286322	-0.186799	-0.0524759	-0.143351	-0.201287
PF3D7_0807800.e2	PF3D7_0807800	26S proteasome regulatory subunit RPN10, putative	0.0769859	0.0158322	0.484203	0.469386	1.3096	1.27005	1.19654	1.38268	1.04945	0.0533371	0.0276674	-0.0821326	0.402996	0.148002	0.0441446	0.179365	-0.192113	-0.134782	0.304564	0.321928	0.0720818	-0.18123	0.0392083	-0.0850026	-0.218032	-0.199145	0.301606	0.350928	0.0560201	-0.132741	0.0232554	-0.214908	-0.211589	0.0490665	1.08944	1.81025	0.19036	-0.00262547	0.305233	0.00428948	-0.0751665	-0.197535	0.1619	-0.0627005	-0.154071	0.0567311	-0.055677	-0.164677	0.0741834	0.191681	-0.0152488	-0.00154713	-0.262536	-0.0654981	0.133445	0.0841187	0.153913	0.169279	-0.0691308	-0.19028	0.035643	0.0308434	0.0886197	0.0978861	0.0821079	0.00867976	0.225207	0.0162378	-0.19149	0.190765	-0.153325	-0.0151704	-0.166306	-0.835744	-0.141554	-0.0350401	0.523583	0.193519	0.138238	0.227664	-0.0400774	0.0881855	-0.161098	-0.0832461	0.358757	0.336069	0.23503	0.22016	-0.0908719	-0.037941	2.2261	2.0087	0.33143	0.227369	0.0286231	0.184769	0.0806906	0.223952	0.0316481	-0.0149647	0.0534073	-0.0780695
PF3D7_1251000	PF3D7_1251000	HSP20-like chaperone, putative	-0.250401	-0.182165	0.448898	-0.00285682	-0.556594	-0.764645	0.0868259	-0.226836	0.0722011	-0.0379679	-0.167018	-0.308856	-0.107026	-0.303822	-0.217825	-0.153433	-0.38984	-0.293824	-0.354965	-0.044227	-0.208974	-0.159042	-0.301774	-0.413163	-0.211274	-0.2775	-0.430019	-0.0893712	-0.34779	-0.339527	-0.18545	-0.282347	-0.249284	-0.0547013	-0.172181	-0.140545	-0.0379805	-0.171565	-0.114095	-0.177283	-0.103251	-0.29707	-0.0206157	-0.282482	-0.223278	-0.0118767	-0.140598	-0.317466	-0.200407	-0.0664105	-0.105749	-0.122021	-0.26433	-0.126678	-0.119181	-0.133515	-0.214628	-0.208142	-0.117537	-0.183953	-0.0527289	-0.194257	-0.139191	-0.117324	-0.0241125	-0.117863	-0.15912	-0.293351	-0.318561	0.0552824	-0.277562	-0.244442	1.05798	1.28385	-0.23963	-0.191037	-0.206526	-0.150935	0.0444832	-0.173332	-0.173185	-0.0895637	-0.274412	-0.148202	0.00728494	-0.117888	-0.220808	-0.190073	-0.0339863	-0.0729078	-0.203954	-0.539875	-0.375578	-0.427167	-0.0894431	-0.120723	-0.0541159	0.022951	0.0938082	0.00844952	-0.122184	-0.265087
PF3D7_1451900.e1s2	PF3D7_1451900	ribosome biogenesis protein TSR1, putative	-0.361782	-0.439791	0.0747452	-0.33681	0.249901	0.23633	0.262553	0.370851	1.81547	-0.0226606	-0.645275	-0.686501	-0.165453	-0.271135	-0.413514	-0.373294	-0.640937	-0.558287	-0.104323	0.0279997	-0.495082	-0.587654	-0.394327	-0.470496	-0.20959	-0.729236	0.0562609	0.455432	-0.192018	-0.352666	-0.0172345	0.04196	-0.683867	-0.371747	0.695994	0.965262	-0.24376	-0.278859	-0.269834	-0.422935	1.59571	1.73268	-0.262883	-0.535158	-0.708528	-0.395037	-0.383777	-0.579714	-0.326374	0.0517558	-0.164038	-0.214682	-0.68416	-0.531863	-0.20774	-0.37112	-0.236259	-0.221639	-0.187643	-0.358755	-0.305547	-0.198056	0.458665	0.471288	-0.430889	-0.370945	-0.314258	-0.571732	-0.530065	-0.292312	-0.375039	-0.489356	-0.765949	-0.879124	0.721035	0.343866	0.523583	-0.4993	-0.294371	-0.522547	-0.422041	-0.440105	-0.629268	-0.485237	-0.28614	-0.64145	-0.627788	-0.35197	-0.504892	-0.462898	0.155897	-0.129999	-0.317679	-0.406563	-0.205287	0.0555881	-0.359254	-0.392719	-0.3957	-0.445981	-0.454176	-0.606534
PF3D7_1208800.e1s1	PF3D7_1208800	zinc finger protein, putative	1.98892	2.27706	0.390436	-0.0649414	0.964436	0.99064	3.31084	4.03621	5.48899	2.71335	0.0759489	0.0243059	0.650763	1.35131	1.32211	0.825393	0.251829	0.501904	4.22923	3.82905	0.0500248	0.0873837	0.70913	0.477903	0.753755	0.469362	0.904562	1.10033	3.06856	3.17032	0.563158	0.424306	1.32578	1.19605	4.05564	4.85437	1.33022	1.24064	0.557028	0.0444158	2.38761	2.95046	0.192076	-0.00941474	0.243546	0.166191	1.40132	1.33678	3.51557	3.56392	0.203977	0.23668	-0.0109977	0.19313	0.859629	0.611347	1.61007	1.45231	0.0719516	0.00815616	1.58601	2.52082	3.76997	3.26157	4.01493	0.875373	0.464085	0.264047	-0.0648047	0.252891	0.794886	0.893143	1.50873	1.42158	0.362476	0.106498	3.32659	2.79708	1.80562	1.80625	0.458833	0.629332	0.392479	0.211201	0.333121	0.0929777	0.2496	0.683617	0.108465	0.190205	1.66173	1.35278	0.884993	0.691846	2.71078	3.51513	2.2267	1.9739	0.384426	0.274289	0.944767	0.817914
PF3D7_1201000.e2	PF3D7_1201000	Plasmodium exported protein (PHISTb), unknown function	-0.0486243	0.167048	-0.0134692	-1.03686	-0.74038	-0.625723	0.203609	0.0572135	0.86998	0.096034	-0.373921	-0.560312	0.00115531	-0.140052	-0.198801	-0.194254	-0.391496	-0.442797	0.960427	0.420567	-0.286797	-0.36873	-0.167496	-0.438363	-0.11827	-0.341997	-0.385095	-0.0591734	-0.115843	-0.403292	-0.171165	-0.328304	-0.258863	-0.124846	0.118803	0.140365	-0.109923	-0.272509	-0.0824197	-0.199309	-0.0742695	-0.235693	-0.191021	-0.287407	-0.240663	-0.154741	0.0908534	-0.440497	0.0840717	0.252284	-0.0690416	-0.0483943	-0.295162	-0.188908	-0.0624623	-0.105805	-0.145564	-0.145342	-0.187322	-0.38508	-0.0756944	-0.0520007	0.0699046	0.202316	1.30708	-0.00623195	-0.165298	-0.401556	-0.482194	-0.148548	-0.156381	-0.219628	-0.612438	-0.535507	-0.263709	-0.317347	-0.101133	-0.238944	-0.158629	-0.380382	-0.269156	-0.224715	-0.406375	-0.307488	-0.372961	-0.592509	-0.55264	-0.337478	-0.31152	-0.418441	-0.215477	-0.456708	-0.480923	-0.30442	-0.198952	-0.0836947	0.138529	-0.044374	-0.11036	-0.133569	-0.114326	-0.204064
PF3D7_1245100.e2s1	PF3D7_1245100	kinesin-13, putative	-0.117778	-0.310778	-0.1179	-0.870432	0.365069	0.377816	0.330993	0.318443	2.34079	1.29393	-0.383	-0.565485	0.0212249	-0.103272	1.75479	1.03927	-0.36229	-0.452454	0.823688	0.575764	-0.399088	-0.493787	-0.215783	-0.434555	-0.218032	-0.264142	-0.386749	0.0145728	-0.237484	-0.51134	-0.0574855	-0.210371	-0.334838	-0.220353	1.07096	1.3575	-0.0936975	-0.190398	-0.05442	-0.191112	-0.147374	-0.261792	-0.180673	-0.315877	-0.276534	-0.23825	0.0985736	-0.223006	0.0557094	0.07146	-0.160266	-0.171472	-0.306203	-0.190014	-0.12621	-0.188938	0.460713	0.527629	-0.125941	-0.182405	0.0763913	0.155183	0.613402	0.488557	-0.0691146	-0.202629	-0.302536	-0.50878	-0.631897	-0.306845	-0.196702	-0.300954	-0.161004	-0.272766	-0.340588	-0.399687	0.759434	-0.0326995	0.158124	0.128203	-0.242697	-0.189722	-0.329954	-0.346886	-0.564878	-0.724575	-0.564017	-0.385315	-0.231192	-0.386559	0.243406	0.00435531	-0.333143	-0.205935	-0.302104	-0.252478	-0.0146806	-0.141687	-0.213206	-0.221629	-0.115514	-0.202328
PF3D7_1407900.e1	PF3D7_1407900	plasmepsin I	0.350876	0.259714	0.680769	0.147716	0.109009	0.0875726	0.532789	0.2102	0.285018	0.213802	1.02424	1.04244	0.654622	0.400698	0.152643	0.402924	0.0768282	0.0868934	0.208096	0.231099	0.445738	0.497668	0.281798	0.109258	0.439576	0.244836	0.0338645	0.430516	1.53933	1.38927	0.177918	-0.0794714	0.160253	0.307543	0.365506	0.302441	0.504204	0.413725	0.197958	0.167457	0.168221	0.0756416	0.707711	0.239308	0.264868	0.380256	0.512046	0.0697883	0.189508	0.216781	0.51651	0.605039	0.218617	0.279794	0.430289	0.342758	0.201113	0.347162	-0.131394	0.0533716	0.581821	0.530668	0.427583	0.30597	0.278888	0.37372	0.418779	0.293471	0.41588	0.744353	1.09042	1.47037	1.00885	1.26556	0.280207	0.317333	0.49835	0.358681	0.420719	0.392724	0.261137	0.52616	0.286361	0.248128	0.576699	0.321446	0.4867	0.647264	0.981656	0.975903	0.114077	0.00435531	0.0818946	0.415205	0.452406	0.433096	0.503242	0.429266	0.51842	0.642069	0.406456	0.282058
PF3D7_0203200.e1_159660..158145	PF3D7_0203200	protein kinase, putative	0.0219009	-0.073477	0.0690764	-0.0136206	-0.181482	-0.283824	0.993852	0.819155	0.199987	0.0748435	-0.101865	-0.27711	0.214902	0.0781874	2.5667	1.52097	-0.231625	-0.249095	0.086072	-0.0768992	-0.148985	-0.00899158	0.0677291	-0.14286	0.0943827	-0.0610636	-0.368245	0.399854	0.0563723	-0.122318	-0.142019	-0.229752	-0.252151	-0.0507942	1.68032	2.17965	0.112664	-0.0300388	0.104387	-0.0734354	-0.225376	-0.244603	0.206602	0.0397273	-0.0141124	0.121048	0.159814	-0.102393	2.12512	0.0536145	-0.0523426	0.0564381	0.0315248	0.064046	0.103713	0.0731823	-0.104549	-0.0526349	-0.0676545	-0.130171	0.607535	0.514507	-0.0247322	0.163195	0.087119	0.219903	-0.128618	-0.14657	-0.323614	-0.0794345	0.0869784	0.107562	-1.02778	-0.478654	-0.113933	-0.187233	-0.0732591	0.0995939	0.211437	0.0491263	-0.0927501	0.0625266	0.00056654	-0.0762061	-0.0790953	-0.220788	0.591189	0.0303111	0.274459	0.265217	2.32694	2.45018	-0.0764665	0.0859621	-0.117544	-0.0994477	0.229677	0.120757	-0.0231738	0.00844952	-0.0283586	-0.0876513
PF3D7_1221400.e1	PF3D7_1221400	inner membrane complex protein 1h, putative	0.296511	0.139311	0.0181334	0.101912	-0.0380133	-0.312771	0.659733	0.135734	0.173301	0.213802	0.10546	-0.0644487	0.16436	0.0462289	0.0604663	0.182558	-0.165722	-0.16174	0.0223964	-0.0061261	-0.0995855	0.0497758	0.0563884	-0.162673	0.213422	0.121003	-0.314312	0.0893284	0.0644487	-0.132741	0.60585	0.553297	-0.0691046	0.0752243	0.352382	0.177657	0.118479	0.0388192	0.0830835	0.0630404	-0.0905	-0.0704781	0.0608634	-0.0711691	-0.0676023	0.240861	0.2159	-0.0169233	-0.0270188	-0.0867401	0.0448026	0.199458	-0.0856587	-0.148558	0.186175	0.174729	0.0926544	0	-0.0339454	-0.069493	0.252668	0.0843771	-0.0152977	0.0949696	0.240722	0.250543	0.0223071	0.0282042	-0.146769	0.125844	0.0921371	0.0127706	-1.52046	-0.851517	0.0882557	-0.0925812	-0.0814621	-0.0966674	-0.0804327	-0.215873	-0.0838367	0.0958717	0.0112888	-0.0105063	0.0540316	-0.116582	-0.141968	0.04494	0.00613131	-0.158229	-0.0674031	-0.12167	-0.229218	-0.114471	0.0659248	0.0280618	0.130667	0.096319	0.0228074	0.0453169	-0.0789047	-0.0985882
PF3D7_1110200.e1s2	PF3D7_1110200	pre-mRNA-processing factor 6, putative	0.0514819	-0.0557878	0.400064	0.180194	0.0963033	-0.108937	0.788572	0.817413	0.285018	0.135799	0.809598	0.825252	0.211662	0.0368441	-0.0655032	0.042004	0.0128939	0.0128758	-0.0740984	-0.0736789	-0.239108	0.0489096	0.0392083	-0.212887	0.0957456	-0.014466	-0.243463	0.141161	0.0735245	-0.11886	-0.101792	-0.192365	-0.116214	0.0716444	-0.00481702	-0.00450843	0.104483	0.13113	0.127034	-0.0674211	0.0943597	0.145509	0.152382	0.00274044	-0.00151903	0.238424	0.0791952	0.0445216	0.0622273	-0.0483557	-0.0126961	0.19316	-0.088833	-0.121128	0.0664354	-0.0115957	0.098332	0.108253	-0.0082297	0.0385928	0.11602	0.00958605	0.162876	0.344756	0.197817	0.37372	-0.0118806	0.0356332	-0.21399	0.0660892	-0.0305099	-0.138485	-0.530679	-0.29379	0.128898	-0.136836	-0.217219	-0.199276	0.00842292	-0.139374	-0.0655466	0.0974041	-0.011949	-0.173737	0.106634	0.0485483	-0.137058	0.0651745	0.120761	-0.0286466	-0.258363	-0.169925	-0.059071	-0.0616923	0.0407185	0.0791044	0.14094	0.0769536	0.030736	0.129381	0.0122337	-0.00422812
PF3D7_0709100.e1s2	PF3D7_0709100	Cg1 protein	-0.0036827	-0.277836	-0.190412	-0.542775	-0.326198	-0.683104	0.157118	0.116973	0.0649604	-0.0341258	-0.306156	-0.490759	-0.133723	-0.184265	-0.257738	-0.31611	-0.484783	-0.275047	-0.2208	-0.256021	-0.462529	-0.449049	-0.284161	-0.502031	-0.18787	-0.145498	-0.510701	-0.0700232	-0.282202	-0.501176	-0.405451	-0.584473	-0.40543	-0.271724	-0.250108	-0.197476	-0.190307	-0.249458	-0.272447	-0.403864	-0.44835	-0.257807	-0.294147	-0.275475	-0.327537	-0.131092	-0.047134	-0.00210459	-0.210645	-0.404579	-0.187838	-0.0441364	-0.37881	-0.384637	-0.2503	-0.295937	-0.416403	-0.375736	-0.216424	-0.285609	0.41386	0.369555	-0.0876082	-0.157533	-0.360977	-0.163101	-0.397008	-0.349339	0.0716729	0.208989	0.173073	-0.18748	0.142148	0.558041	-0.0156747	-0.386542	-0.462959	-0.328277	-0.336648	-0.568802	-0.285851	-0.0653597	-0.448283	-0.402404	-0.326429	-0.315769	-0.641629	-0.493619	-0.271415	-0.495272	-0.428677	-0.483901	-0.532928	-0.447154	-0.353943	-0.252478	0.368827	0.388119	-0.27727	-0.285517	-0.241607	-0.313359
PF3D7_0809200.e1s1	PF3D7_0809200	asparagine-rich antigen Pfa55-14	-0.0696999	-0.287518	0.161875	-0.239258	0.244729	0.0364254	0.487178	0.345288	1.64538	0.0819416	-0.218905	-0.261914	0.081587	-0.175809	-0.0464826	-0.0658128	-0.423846	-0.310794	-0.106609	-0.0568892	-0.463971	-0.2828	-0.0728438	-0.191306	-0.0294138	-0.200416	-0.349975	0.0379441	-0.135016	-0.279427	0.381975	0.259932	-0.195862	0.0527028	0.82239	0.92671	-0.0903401	-0.0948592	0.294386	0.0995834	0.0171436	-0.172812	-0.0314225	-0.0999689	-0.133524	-0.02093	-0.0610422	0.0177661	0.0526912	-0.18852	-0.258659	0.138019	-0.223057	-0.241846	-0.0700666	-0.17149	0.656605	0.789618	-0.09356	-0.0999627	-0.00314142	-0.128247	-0.0983592	0.0815181	0.430891	-0.0532046	-0.263192	-0.242148	-0.417737	-0.203111	-0.0693377	-0.201294	-0.61606	-0.335632	0.0480667	-0.278381	-0.372112	-0.34705	-0.0368273	-0.191775	-0.071198	0.0943378	-0.262808	-0.342052	-0.574049	-0.591601	-0.471292	-0.264958	-0.0476813	-0.263139	0.62961	0.419936	-0.0818615	-0.00201447	-0.227679	-0.128783	0.0794345	-0.0148566	-0.10835	0.00297439	-0.031046	-0.0142437
PF3D7_1313600.e1s3	PF3D7_1313600	conserved protein, unknown function	0.16655	-0.0281314	0.0768653	0.338105	0.68996	0.606193	0.365854	0.0572135	0.0337757	0.0712813	0.0310888	-0.0433659	0.253952	0.119592	0.245856	0.264508	-0.148743	-0.174959	-0.263512	-0.182637	-0.239108	0.0699838	0.4602	0.317795	0.312874	0.355417	-0.423848	-0.0104122	-0.0132426	-0.28426	-0.175232	-0.330764	0.0505153	0.310583	0.13641	-0.00903098	-0.0260639	-0.0327196	-0.0793664	-0.135	-0.0305549	-0.15294	0.354461	0.0295794	-0.0596688	0.161053	0.100978	0.0916628	0.00143558	-0.239957	-0.447995	0.163401	-0.0130064	-0.0151171	0.510654	0.357857	1.51447	1.59248	-0.0501391	-0.128336	0.276828	0.088126	0.0676868	0.233013	0.0770793	0.189688	0.298229	0.267206	0.26528	0.493379	0.223307	0.12773	-0.498562	-0.375182	0.223596	0.194417	0.244778	0.248985	0.245916	0.14557	0.00836001	0.036403	0.100404	0.0714765	0.521019	0.311292	0.423851	0.557066	0.300635	0.244251	0.190477	0.0173429	0.470761	0.462235	0.048726	0.0814351	0.349677	0.267846	0.0891431	0.199671	0.199648	0.164285
PF3D7_1419400.e1s1	PF3D7_1419400	conserved Plasmodium membrane protein, unknown function	0.185945	0.0730809	-0.108627	-0.335931	1.95349	1.63005	1.0259	1.3448	4.6696	1.31336	0.243812	0.573528	-0.181989	-0.295196	-0.171992	-0.143709	-0.111611	0.0144264	0.585136	0.60161	0.314067	-0.0553139	0.380465	0.164915	0.264016	0.140329	0.132225	0.263079	0.119172	0.181044	0.151632	0.096403	0.490864	0.503869	1.25503	1.57107	0.00548249	0.0595283	0.217475	0.13321	0.113689	0.238087	0.15047	-0.0412609	0.230245	0.108945	0.0406536	0.135564	0.765908	0.975184	0.0109525	-0.368428	0.223963	0.190877	-0.0435262	0.134704	0.197462	0.155844	0.127672	0.0520618	0.0249538	-0.0306556	1.66845	1.2398	0.132202	-0.127525	0.0294717	0.0130257	-0.102233	0.0512176	0.332997	0.0713982	-0.117806	-0.0729869	0.161511	0.163725	0.431941	0.447604	0.532172	0.541014	0.194252	0.0827451	0.193967	0.0650058	0.0671993	0.0134148	0.029764	0.114215	1.69499	1.45138	0.657321	0.496113	0.258645	0.334358	-0.108416	0.305145	-0.225576	-0.172386	-0.055758	0.0735792	-0.164004	-0.208277
PF3D7_0723400.e1s2	PF3D7_0723400	conserved Plasmodium protein, unknown function	0	0.00595746	0.121366	-0.100453	-0.069162	-0.126379	0.506104	1.0636	3.15764	0.47468	-0.278363	-0.170013	0.00993427	-0.0887256	0.218597	0.272186	-0.227329	-0.0351129	0.124335	0.288534	-0.344062	-0.143364	-0.0221564	-0.00563921	0.0472588	0.173979	0.276085	0.626271	-0.102416	-0.213409	-0.0245532	0.0242639	-0.187605	-0.0266117	1.0012	1.47894	0.160796	0.158024	0.435817	0.40606	0.32295	1.00775	0.23844	0.111507	0.0786616	0.0732332	0.129047	0.103456	0.0597239	-0.0593623	-0.401617	0.142073	-0.23151	-0.103561	0.0641216	-0.021819	0.465993	0.640519	-0.0733148	-0.189682	0.247391	0.350432	0.898733	1.0805	-0.192417	0.03441	0.061762	-0.0856601	0.111531	0.23795	0.0981322	-0.0854835	-0.953143	-0.998788	0.298138	0.0656347	0.484524	-0.0625028	1.40416	1.22141	-0.0029975	0.0332041	0.31807	0.115184	-0.253627	-0.276585	-0.249842	-0.0695187	-0.0193819	-0.189978	0.143399	-0.157709	0.0835021	0.185498	0.414693	0.294315	0.11113	0.0778672	-0.149796	0.0417613	0.127577	-0.0237161
PF3D7_0320400.e1s3	PF3D7_0320400	oocyst capsule protein Cap380	-0.117778	-0.348285	0.151184	-0.451649	-0.0233807	0.00815852	0.218573	0.34206	2.40671	0.0424624	-0.466578	-0.300207	-0.0532703	-0.154151	-0.177952	0.0388762	-0.348952	-0.0622809	-0.183532	0.132075	-0.452476	-0.228231	-0.288286	-0.1999	-0.0609575	-0.128453	-0.280662	0.0904752	-0.244407	-0.351651	-0.34236	-0.427489	-0.260787	-0.0103961	0.24894	0.559226	-0.27315	-0.221664	0.148679	-0.0502681	-0.0819112	-0.099187	0.0351986	-0.176219	-0.221065	-0.133896	-0.120294	-0.0844429	0.224797	-0.0928952	-0.385015	0.148597	-0.263732	-0.231273	-0.210538	-0.106841	0.338424	0.331587	-0.134393	-0.233516	-0.0141906	-0.0444563	-0.0884324	-0.0445487	-0.331257	-0.131422	-0.22351	-0.337775	-0.375145	-0.293627	-0.00366399	-0.0656059	0.859357	0.932684	-0.017806	-0.113185	-0.291398	-0.400258	-0.0819869	-0.17838	-0.202862	-0.132923	-0.34607	-0.327649	-0.584963	-0.698935	-0.521595	-0.34585	0.747983	0.937936	0.676988	0.258848	-0.138355	0.0488201	-0.420555	-0.182298	-0.137836	-0.176124	-0.207455	0.0188858	-0.142867	-0.236382
PF3D7_1019000.e1s1	PF3D7_1019000	eukaryotic translation initiation factor subunit eIF2A, putative	0.560459	0.237468	0.0204534	-0.221359	0.525807	0.488645	0.725759	1.21565	2.47871	-0.234794	0.0200021	0.0654833	0.100387	0.25441	-0.0149654	-0.0355543	0.273547	0.183405	1.32674	0.881673	0.514424	0.211134	0.482332	0.351263	0.16637	0.101559	0.151526	0.0337636	0.128194	0.181044	0.58262	0.534835	0.13657	0.303354	0.54903	0.765125	0.0958869	0.125549	0.14436	-0.0493288	-0.0405621	0.0836194	-0.702539	-0.876866	0.306607	0.138675	-0.0696647	0.0418833	-0.260511	-0.215828	-0.138759	-0.153829	0.0682098	0.0823201	-0.0314099	-0.0434344	0.343742	0.0957375	-0.0731123	0.164397	0.377424	0.581978	2.04033	1.68018	0.121853	0.25904	-0.0288093	0.0901364	0.431184	0.57451	0.417981	0.235624	-0.100662	-1.11718	-0.0167672	-0.0774656	1.3267	0.101321	0.230305	0.21248	-0.100647	0.0768739	0.266325	0.0696634	0.28179	0.366093	0.366688	0.442306	0.440506	0.574669	0.594356	0.39958	0.318146	0.350002	-0.188763	-0.0178734	-0.0991723	-0.108864	0.316074	0.277354	0.115032	0.133074
PF3D7_0320000	PF3D7_0320000	protein phosphatase inhibitor 2	-0.0562525	-0.0924462	-0.0430913	-0.314456	0.420144	0.315512	0.150631	-0.108412	0.582434	0.256775	-0.385278	-0.33512	0.0322866	-0.304906	-0.100385	-0.0921447	-0.300139	-0.114982	0.158045	0.148714	-0.342293	-0.368151	-0.505181	-0.343666	-0.260998	-0.258833	1.09085	1.98482	0.190446	0.662484	0.000901403	-0.126777	-0.150576	0.0912248	-0.0420854	1.27805	0.188149	0.10454	0.204862	0.189599	0.0460964	0.284253	-0.00988933	-0.13632	-0.155761	-0.23825	-0.0675068	0.0546814	-0.0377015	-0.0928952	1.14613	0.882832	0.037845	0.112414	-0.132388	-0.0893288	0.0818048	-0.226922	-0.122346	-0.192196	0.285221	0.0661189	-0.0724456	0.0340023	0.630124	1.19404	-0.372294	-0.409605	-0.277125	-0.282813	-0.131114	-0.123611	0.971017	0.920566	0.017589	-0.129518	-0.148821	-0.0114048	-0.18971	-0.304162	0.0644167	0.550976	-0.154776	-0.0239895	0.40489	0.280391	-0.531869	-0.441302	-0.0756832	-0.130093	0.613277	0.57145	0.0324026	0.0941575	-0.211649	-0.0994477	0.078806	0.0690116	0.167299	0.305204	0.0366081	-0.0695
PF3D7_1313600.e1s1	PF3D7_1313600	conserved protein, unknown function	-0.259178	-0.273018	0.117252	-0.2401	0.132223	0.0767252	0.0377523	-0.384977	0.121893	0.0460964	-0.201401	-0.387293	-0.174556	-0.43597	-0.0559616	-0.0499082	-0.372887	-0.232899	-0.072143	-0.169257	-0.125975	-0.323722	0.024318	-0.181698	-0.411645	-0.290984	-0.325573	-0.195787	0.323977	0.499949	-0.118335	-0.23435	-0.0954676	-0.0547013	-0.270266	-0.171896	0.104483	-0.142321	-0.00578525	-0.107742	-0.117501	-0.199062	0.0946248	-0.0981133	-0.228605	-0.0684087	-0.133798	-0.238429	-0.121584	-0.0874227	-0.100318	-0.217076	-0.360793	-0.131452	2.72367	-0.0559292	-0.31105	-0.363216	-0.0243812	-0.147722	-0.103239	-0.321099	-0.215463	-0.0768442	-0.101815	-0.215568	-0.346991	-0.482013	-0.478433	-0.236234	0.302587	0.406903	-0.144561	-0.571988	-0.376238	-0.248345	-0.228561	-0.215419	-0.105108	-0.258248	-0.0787679	0.0750243	-0.296512	-0.118971	-0.247612	-0.530314	-0.41474	-0.380615	-0.0500118	0.0610034	-0.108849	-0.27025	0.187689	0.0935287	-0.117544	-0.149131	0.76315	0.883264	-0.086085	-0.0472599	0.07064	-0.0844503
PF3D7_0802000.e1s2	PF3D7_0802000	glutamate dehydrogenase, putative	-0.113792	0.0661189	0.177766	-0.149864	0.060121	0.0132876	0.454897	0.321723	1.66915	1.17034	-0.221617	-0.336003	0.111983	-0.185263	-0.105298	-0.117221	-0.386863	-0.292635	-0.378937	0.114536	-0.0861996	-0.295945	-0.177981	-0.276227	-0.0916543	-0.285575	-0.284127	0.0313904	-0.158527	-0.220803	-0.0208892	-0.169069	-0.294872	-0.179254	0.227536	0.507918	0.0181552	-0.153947	0.127034	-0.074943	0.0419662	-0.234126	0.0351986	-0.221286	-0.322782	-0.0975277	-0.140598	-0.484691	-0.114781	-0.0377622	-0.0814711	-0.239619	-0.310211	-0.105125	0.0454758	-0.0262227	0.714868	0.559543	-0.0592474	-0.177534	0.065937	-0.0783711	0.230194	0.152111	-0.14817	-0.0480521	-0.166183	-0.353215	-0.385675	-0.108072	-0.203007	-0.0593025	-1.55655	-1.94295	-0.0203678	-0.0214297	0.140196	-0.185299	-0.0527395	-0.171958	-0.101719	-0.0662172	-0.271673	-0.166242	-0.138459	-0.408629	-0.381069	-0.224396	-0.176237	-0.260996	0.153562	-0.208465	-0.131346	-0.233282	-0.116051	-0.126091	0.026967	-0.0496854	-0.0970082	-0.0472599	-0.141898	-0.219781
PF3D7_1002800.e1s1	PF3D7_1002800	DnaJ protein, putative	0.125837	0.0324657	0.319394	-0.365938	0.527678	0.498958	0.390288	0.218144	1.96591	0.328657	-0.103115	-0.161763	0.336361	0.0631374	0.146044	0.216521	-0.205164	-0.159697	-0.170921	0.125786	0.0500248	0.0437013	0.204646	0.144479	0.146607	-0.377515	-0.19121	0.212946	0.134838	-0.0588274	0.0161397	-0.107668	-0.136379	0.0787953	0.361768	0.346476	0.0580366	-0.08092	0.0888631	-0.0629267	-0.0427849	-0.217003	0.182088	-0.0687444	-0.136024	0.143217	-0.215197	-0.505439	-0.0979138	0.022951	-0.15088	-0.0555187	-0.245906	0.0221439	0.293444	0.0877459	0.348941	0.511404	0.0644311	0.0461789	0.0945061	-0.0335526	-0.0370106	0.123181	0.0911154	0.0644547	0.0797866	-0.0876765	-0.237641	0.154577	-0.0493198	-0.071937	-1.15506	-1.10561	-0.178271	-0.0705145	0.182771	0.131055	0.166657	-0.040375	-0.0400774	0.0387975	-0.0484017	-0.0346726	0.112882	-0.00724367	-0.00685084	0.0731895	0.0542657	0.0698256	0.251435	-0.0923099	0.21874	0.119086	-0.0539978	-0.114041	0.188032	0.116021	0.012989	0.0515182	-0.0194365	-0.0905383
PF3D7_1208100.e2s4	PF3D7_1208100	conserved Plasmodium protein, unknown function	-0.137871	-0.380304	0.0965036	-1.13294	-0.131309	-0.154861	-0.013778	-0.178526	0.727066	0.0149117	-0.476261	-0.542862	-0.0747155	-0.108943	-0.205114	-0.239109	-0.462499	-0.326819	-0.253348	-0.190028	-0.31862	-0.396778	-0.21284	-0.42823	-0.330689	-0.602788	-0.396299	-0.0770874	-0.311439	-0.527294	-0.221791	-0.330764	0.126066	0.205069	-0.217591	0.00561579	-0.162894	-0.359575	-0.0885458	-0.199309	-0.238378	-0.34756	-0.221635	-0.298017	-0.274696	-0.114385	-0.478231	-0.680598	-0.4232	-0.167437	-0.243615	-0.243681	-0.397712	-0.199453	-0.114805	-0.297119	0.129166	0.333639	-0.0402605	-0.084425	-0.17937	-0.172415	-0.228576	-0.0836643	-0.238064	-0.233003	-0.233213	-0.660183	-0.594771	-0.363721	-0.203007	-0.304677	-1.02056	-0.983126	-0.268776	-0.369199	-0.289615	-0.457903	-0.169328	-0.352622	-0.253365	-0.219937	-0.380326	-0.320501	-0.492749	-0.748654	-0.727586	-0.497853	-0.27191	-0.27336	-0.0413106	-0.307551	-0.37282	-0.335411	-0.407714	-0.371751	-0.114648	-0.112214	-0.159478	-0.10373	-0.187639	-0.251022
PF3D7_1250100.e1s1	PF3D7_1250100	osmiophilic body protein G377	0.563035	0.632589	-0.0523295	-1.16618	-0.70882	-0.719985	0.0517455	-0.211342	0.199987	0.107384	0.114358	-0.179499	0.00936023	-0.116539	-0.223155	-0.189661	-0.321928	-0.311715	-0.193214	-0.151324	-0.216246	-0.305052	-0.194337	-0.392083	-0.176308	-0.455838	-0.408852	-0.0971837	1.14911	1.17288	-0.0172345	-0.11613	-0.157727	-0.17181	-0.21201	-0.122057	-0.178851	-0.249458	-0.113704	-0.118583	-0.0995965	-0.161849	-0.11845	-0.246412	-0.0233408	0.0901494	-0.241758	-0.518183	-0.338211	-0.0901563	-0.195537	-0.144634	-0.355049	-0.157187	-0.0692197	-0.0934303	-0.075494	-0.104482	-0.0904729	-0.171499	-0.0790053	-0.271416	-0.114008	0.0429011	0.557604	1.08042	-0.287055	-0.513109	-0.594771	-0.355457	-0.171756	-0.242655	-0.986163	-0.851517	-0.350223	-0.338287	-0.441684	-0.342611	0.238619	-0.0559174	-0.155401	-0.109754	-0.284039	-0.241873	-0.452985	-0.716637	-0.585706	-0.47263	-0.181802	-0.260996	0.0816917	-0.0738284	-0.508204	-0.261157	-0.28523	-0.221982	0.114813	0.16499	-0.105005	-0.0472599	-0.102736	-0.0911807
PF3D7_0827800.e1s2	PF3D7_0827800	SET domain protein, putative	-0.0813268	-0.127885	-0.126005	-1.01867	-0.637051	-0.582524	0.123063	-0.0908586	1.50362	0.504043	-0.246946	-0.46443	-0.0200761	-0.0896597	-0.226362	-0.182343	-0.393487	-0.368378	-0.185946	-0.167539	-0.313411	-0.327654	-0.386568	-0.460135	-0.263617	-0.307332	-0.378496	-0.0719464	-0.26538	-0.468904	-0.0725776	-0.301519	0.0427379	0.129606	-0.024859	0.14851	-0.196069	-0.173536	-0.0115938	-0.0689223	-0.151152	-0.370325	-0.126703	-0.21591	-0.292018	-0.142692	-0.24664	-0.518183	0.00664387	-0.0510163	-0.268269	-0.175347	-0.261342	-0.149095	-0.083685	-0.180187	0.97012	1.28237	-0.0437808	0.0111769	0.0210275	-0.0623526	-0.0425901	0.0560955	-0.143467	-0.0263571	-0.210218	-0.428902	-0.536896	-0.270137	0.1185	0.0785584	-0.701994	-0.566592	0.00672586	0.373144	0.00242755	-0.107924	-0.177613	-0.306672	0.241008	0.533536	0.24536	0.310463	-0.443786	-0.573567	-0.554385	-0.361198	0.211113	0.0652789	0.146534	-0.0109461	-0.51579	-0.238814	-0.198952	-0.223419	-0.0247765	-0.0483557	0.0154499	-0.0352403	-0.0768207	-0.183369
PF3D7_1209300.e1s2	PF3D7_1209300	telomere repeat-binding zinc finger protein	-0.202002	-0.333165	-0.153908	-0.642831	-0.691091	-0.832549	-0.0725199	-0.328599	0.107869	0.0460964	-0.311202	-0.527638	-0.142946	-0.143928	-0.257738	-0.202559	-0.439183	-0.390363	-0.278895	-0.323266	-0.287648	-0.386782	-0.439486	-0.524794	-0.211274	-0.301862	-0.472428	-0.209835	-0.301928	-0.525004	-0.274259	-0.479761	-0.360391	-0.163348	-0.240134	-0.0585655	-0.101787	-0.225748	-0.104752	-0.164387	-0.356621	-0.513749	-0.15935	-0.348593	-0.311905	-0.163307	-0.321928	-0.388642	-0.356818	-0.259825	-0.287682	-0.365002	-0.379782	-0.326301	-0.140371	-0.279489	-0.257132	-0.341769	-0.110919	-0.27168	-0.20627	-0.30462	-0.215463	-0.0795684	-0.27488	-0.172882	-0.431698	-0.538257	-0.66679	-0.466021	-0.310084	-0.36462	-2	-1.26692	-0.449145	-0.4052	-0.503716	-0.51046	-0.314784	-0.472363	-0.365396	-0.21803	-0.377379	-0.397382	-0.621661	-0.827669	-0.710953	-0.467638	-0.196278	-0.498214	-0.383894	-0.462707	-0.492851	-0.353301	-0.376998	-0.270198	-0.088293	-0.276853	-0.121808	-0.168666	-0.234362	-0.281487
PF3D7_0817300.e1s2	PF3D7_0817300	conserved Plasmodium protein, unknown function	2.11505	-0.215279	-0.120327	-0.0541597	0.916454	0.82907	0.516232	0.543062	3.42592	0.394279	-0.248328	-0.265277	-0.00115624	-0.0609807	0.0766055	0.0544478	0.542802	0.541203	-0.255248	-0.244207	-0.225184	-0.189895	-0.118016	-0.253684	-0.0428482	-0.126034	-0.281816	0.270997	-0.0243717	-0.200561	0.00450139	-0.182335	-0.388507	-0.158085	1.21049	1.36756	-0.0716814	-0.199406	0.0405618	0.92317	-0.444288	-0.394038	-0.116805	-0.232776	-0.225717	-0.0907032	-0.00309481	-0.287638	-0.161333	-0.147369	0.190009	0.161866	-0.295773	-0.34528	0.0443024	-0.0439731	-0.115679	-0.0586783	-0.0286013	-0.199643	-0.173165	-0.266621	-0.20336	-0.0288874	-0.202165	-0.14099	-0.140741	-0.295214	-0.385675	-0.102299	0.0904196	-0.194371	-2	-1.23947	-0.207164	-0.234048	-0.272492	-0.342611	-0.102937	-0.262141	-0.197358	-0.0131679	-0.163635	-0.255441	-0.199725	-0.479898	-0.454093	-0.135283	-0.181802	-0.447385	0.782005	0.590405	-0.121127	-0.150513	-0.315747	-0.136888	-0.183851	-0.207687	-0.153937	-0.189932	-0.329296	-0.439776
PF3D7_1014300.e1s3	PF3D7_1014300	SPRY domain-containing protein, putative	0.150926	-0.0747452	-0.346126	-0.454418	-0.197584	-0.220668	-0.324358	-0.270498	0.436139	0.292755	-0.0609268	-0.152032	-0.41453	-0.300213	-0.341917	-0.252903	-0.131108	-0.0898935	-0.274661	-0.204879	0.311619	0.0430633	-0.113361	-0.156295	-0.360044	-0.284108	-0.110811	-0.0983026	-0.306716	-0.2063	-0.0404105	-0.101366	-0.230645	-0.294055	-0.230542	-0.154327	-0.199115	-0.278712	-0.149298	-0.116003	-0.100291	-0.097361	-0.0642603	0.0794949	0.197614	0.118223	-0.348518	-0.214308	-0.203173	-0.209437	-0.637045	-0.503026	-0.179095	-0.0357678	-0.144304	0.0165993	-0.125481	-0.0143378	-0.420636	-0.153658	0.0153876	-0.114167	-0.0190515	0.122446	-0.13516	0.0340223	-0.00150194	-0.00552532	-0.275272	-0.0715016	0.0142396	-0.137935	-0.430228	-0.415492	-0.213829	-0.212477	-0.0978931	0.0144062	-0.170171	-0.0786087	-0.285234	-0.300527	0.338324	0.168501	-0.316069	-0.252803	-0.193071	-0.160591	0.225083	0.271888	0.234683	-0.180728	-0.0362877	-0.230645	-0.126004	-0.202595	-0.217943	-0.0982831	-0.0589634	-0.0837814	-0.195954	-0.192073
PF3D7_1222600.e1s2_US	PF3D7_1222600	AP2 domain transcription factor AP2-G	0.225935	-0.0882093	0.145135	-0.159793	2.2609	2.11765	2.35164	2.66423	4.76979	2.46113	0.00696675	-0.184265	0.180513	-0.00969142	-0.00183083	0.104673	-0.187932	-0.084632	0.859839	0.493482	-0.235819	-0.0294299	0.0326094	-0.276227	0.0472588	-0.070334	0.421079	0.741718	0.380763	0.185172	-0.158027	-0.258734	-0.182126	0	1.90079	2.71354	0.10155	0.044765	0.323227	-0.106199	1.06413	1.13887	0.0594091	-0.039368	-0.0116232	0.101516	0.00924478	0.00315114	0.732021	0.716905	-0.0212227	0.0209794	-0.125848	-0.0675301	0.075654	-0.0038549	0.270648	0.271302	-0.00689524	-0.110226	0.163723	0.202355	0.341776	0.285297	0.292836	0.0596894	0.0519039	0.0671487	-0.19303	-0.0647648	0.0972773	0.0283916	-0.829713	-0.388609	0.1594	-0.182492	0.54439	-0.104162	0.407073	0.179688	0.110632	0.144858	0.0352645	-0.185593	0.0206382	-0.158978	-0.0872771	0.194146	0.0415861	-0.104895	1.21681	1.10765	-0.1119	0.0351328	-0.0166147	0.254591	0.214308	0.18265	0.118628	0.173103	0.160534	0.139859
PF3D7_1114900.e1s2	PF3D7_1114900	conserved protein, unknown function	0.159981	0.0575399	0.270834	-0.0317406	0.790397	0.667483	0.77303	0.827545	2.93348	0.596161	0.0847559	-0.0506011	0.292446	0.222518	0.142734	0.218251	-0.101613	-0.0330082	0.12677	0	-0.165313	0.0253228	0.335396	0.116199	0.179116	0.0880489	-0.148131	0.241102	-0.0295948	-0.226373	0.0487593	-0.182335	-0.240716	0.116636	0.395977	0.481563	0.0342403	0.0259952	0.322072	-0.0172866	-0.14596	-0.29	0.142801	0.109367	0.00757123	0.188804	0.0255351	-0.00421225	0.124399	0.00256822	-0.175413	0.127991	-0.0814372	0.0292919	0.126808	0.0431395	0.261062	0.273442	0.0158823	0.0494757	0.233445	0.162906	0.176662	0.281587	0.00900529	0.166605	0.0511428	0.0393333	-0.0811145	0.20014	0.128577	0.0920715	-0.575821	-0.139263	0.220706	-0.111382	-0.0429068	-0.13934	0.300318	0.131916	0.0384111	0.178547	0.112772	-0.0682022	0.00896087	-0.0811169	-0.0703299	0.193095	0.154091	-0.0754158	0.733843	0.522945	1.14676	1.05303	0.0232147	0.0744317	0.381114	0.254441	0.00310324	0.128962	0.0252271	-0.0188193
PF3D7_0720500	PF3D7_0720500	conserved Plasmodium protein, unknown function	4.80988	-0.081877	0.295318	-0.0649414	-0.510195	-0.725196	0.177683	0.768363	0.303593	0.181123	0.0350702	3.41502	0.36536	0.298737	0.55071	0.176166	-0.0348502	2.33342	1.48311	-0.0215561	-0.154407	-0.0954119	-0.0988714	-0.336541	0.0820577	4.97679	-0.366612	0.496024	-0.107141	0.64123	-0.138045	1.22978	0.35056	0.0644579	0.0309246	3.04651	-0.0503224	1.71049	-0.0210828	2.08024	0.0359562	2.58969	2.81098	-0.00709156	3.50554	0.27111	0.543142	0.0597347	0.11237	-0.0510163	-0.0850421	2.73593	0.00348177	-0.0200276	-0.00545749	-0.119332	-0.0246254	1.23635	-0.12761	-0.0935709	0.137575	0.741734	0.143527	0.190399	2.75219	0.0739384	0.011001	0.159805	-0.0549665	0.894096	1.22839	-0.0790928	1.75577	1.74525	0.131977	1.19987	-0.0928179	-0.143195	-0.00773367	0.133398	0.0820629	3.71183	3.14593	-0.203562	2.23139	-0.239148	-0.280193	-0.0588436	1.07249	-0.146645	0.0197927	-0.205948	-0.410222	-0.107948	1.5609	0.180427	1.79841	0.0523756	0.131163	0.18282	2.21806	0.0919969
PF3D7_1342600.e3	PF3D7_1342600	myosin A	0.122463	-0.243271	0.192831	-0.376088	-0.508253	-0.631493	0.207365	-0.0579767	0.0865743	0.0569438	-0.0467239	-0.0347313	0.0961221	-0.129928	-0.106282	0.291041	-0.404483	-0.0755176	-0.0401186	0.052522	-0.448664	-0.0792231	-0.0799771	-0.362838	0.0173646	0.366624	0.00938637	0.305973	-0.0243717	-0.18692	-0.221791	-0.137504	-0.225609	-0.00850036	-0.0439433	-0.0468931	-0.179565	-0.0772255	-0.0476907	-0.228371	-0.0568902	-0.156893	0.231676	-0.163874	-0.0156464	0.0665329	-0.118056	0.0301765	-0.156668	-0.226361	-0.04798	0.338294	-0.118531	0.00580952	-0.100891	-0.131932	-0.0941511	-0.0214797	-0.11841	-0.0453775	-2	0.263587	0.0374076	0.206609	0.00689145	0.0489096	-0.232286	-0.279457	-0.297695	0.0788497	-0.0174874	-0.148486	-0.453306	0.11305	0.0642769	-0.156226	-0.362084	-0.239976	-0.0302486	-0.176542	-0.0376166	0.249177	-0.075612	-0.209602	-0.347004	-0.618157	-0.566655	-0.237082	-0.0168931	-0.205346	-0.163118	-0.190932	-0.383329	-0.147537	-0.15384	-0.136888	0.0360611	-0.115691	-0.0345836	0.0997647	0.056786	0.0170877
PF3D7_1025900.e1_1097277..1095007	PF3D7_1025900	conserved protein, unknown function	-0.0930481	-0.30708	0.0229063	-0.3513	-0.461479	-0.592013	0.0236219	-0.12172	0.559432	-0.00751405	-0.349988	-0.298483	-0.0194903	-0.287118	-0.084778	0.0797791	-0.336613	-0.0693933	0.0150571	-0.044227	-0.438234	-0.185811	-0.226627	-0.42319	-0.150225	-0.0415597	-0.323591	-0.144294	-0.165081	-0.251709	-0.278627	-0.282347	-0.337373	-0.159136	-0.0144996	0.0978842	-0.161132	-0.198402	-0.0634416	-0.178092	-0.0846179	-0.0897112	0.117167	-0.159353	-0.106302	-0.0293878	-0.14743	-0.125149	-0.21246	-0.323536	-0.667326	-0.134037	-0.303742	-0.180637	-0.222729	-0.239172	-0.167879	-0.168391	-0.0943328	-0.0312173	0.025659	-0.14722	0.056919	0.107299	-0.267185	-0.0687734	-0.385628	-0.499087	-0.561558	-0.265613	-0.133119	-0.331961	-1.71359	-0.726898	-0.172561	-0.287515	-0.283096	-0.438826	-0.0695999	-0.304663	-0.207004	-0.216125	-0.229873	-0.314572	-0.699808	-0.8266	-0.831628	-0.471797	-0.189722	-0.343983	-0.0902817	-0.280809	-0.480923	-0.159478	-0.369865	-0.371751	0.0547182	-0.0103188	-0.27351	-0.06153	-0.0655271	-0.0669706
PF3D7_1408700.e1s5	PF3D7_1408700	conserved protein, unknown function	0.11908	-0.14099	0.175129	-0.117381	1.26786	1.29226	1.03564	1.31967	4.58398	1.55562	-0.196725	0.0311759	0.263131	0.00678917	0.173073	0.434805	-0.213198	0.0208899	0.104713	0.323761	-0.217056	0.0347601	0.098859	0.134259	0.0889179	-0.000553711	0.222291	0.671037	0.575165	0.577123	0.168321	0.115628	0.115724	0.219699	0.949846	1.31832	-0.0743322	0.00784786	0.714857	0.472068	0.115346	0.0952989	0.187424	0.0636846	-0.0660121	0.191606	-0.0207586	-0.0590251	0.295016	0.296384	-0.287168	0.242791	-0.108563	0.0261988	0.0969375	0.0426724	0.931043	1.21731	0.00225095	0.0981928	0.203781	0.0999336	0.14054	0.24186	1.88126	0.13524	-0.0375577	-0.06963	-0.186878	-0.0519109	0.152643	-0.0656059	-0.61063	-0.604799	0.0521363	-0.0496433	-0.109497	-0.241008	0.136234	0.0249719	0.062124	0.0640947	-0.0437214	-0.165175	-0.449913	-0.614465	-0.411575	-0.0939906	0.019125	-0.0807597	1.0677	0.883659	0.1944	0.289354	-0.172336	0.180427	0.0894532	-0.0025728	-0.0518692	0.164545	0.0500207	0.0885977
PF3D7_0627200	PF3D7_0627200	myosin light chain, putative	0.206941	0.0594508	1.07333	0.853694	-0.276191	-0.592013	0.428864	0.0611445	0.435774	0.181123	0.0170667	0.122785	0.227296	0.000438976	0.205963	0.434805	-0.0290368	0.182876	0.117498	0.296022	-0.0795529	0.131011	-0.0050829	-0.0486509	0.0710131	0.133169	-0.241965	0.0157806	-0.0102893	-0.0738123	-0.138045	-0.153744	-0.0937522	0.0716444	0.114367	-0.0272643	0.102724	0.156455	0.208614	0.252255	0.728081	0.865323	0.277117	0.03297	0.0124713	0.258338	0.0426443	0.100517	0.1085	-0.0867401	-0.114845	0.414006	0.0547244	0.0292919	0.252031	0.154984	0.160441	0.0514056	-0.0657586	-0.0220844	0.263165	0.0334382	0.150005	0.222454	0.011116	0.212408	0.21437	0.100118	0.0366101	0.171356	0.181164	-0.0335881	0.923147	1.00726	0.140412	0.123444	0.145477	0.214004	0.0355522	-0.0540181	0.0166719	0.0958717	0.0948437	-0.0478927	0.0228517	-0.107471	-0.0412959	0.163906	0.0324033	-0.0722815	0.152783	-0.329308	-0.275858	-0.0470597	-0.104165	-0.0642423	0.100642	0.0975207	-0.160867	0.127286	2.1537	1.7479
PF3D7_1361100.e1	PF3D7_1361100	protein transport protein Sec24A	0.0699952	-0.0630453	0.169842	0.263391	1.28125	1.1278	1.42215	1.80721	3.27564	2.23346	-0.137911	0.0256825	2.71193	2.35984	2.62288	1.76326	2.27313	2.21682	0.197483	0.530985	-0.202541	0.017374	0.535061	0.688121	0.0861777	0.0617696	0.344743	0.933176	0.467531	0.521434	0.661636	0.748275	0.0175648	0.22293	1.04498	1.43529	-0.140152	-0.0206952	4.65421	3.51241	0.722027	1.11735	0.0535771	-0.0705626	0.00643808	0.0237786	-0.115821	0.121934	0.449868	0.39351	-0.0619869	0.30029	-0.249453	-0.251631	0.14954	0.129695	0.627451	0.875232	-0.0403018	-0.099457	0.524892	0.373656	0.104934	0.332171	-0.122491	0.284637	0.0396776	0.0378544	0.0882557	0.168254	0.0661575	0.0934866	-0.257425	-0.0331105	0.00840244	0.0656347	0.70652	0.67829	-0.0584653	-0.150604	0.110909	0.271747	0.00339591	0.0582845	-0.00337473	-0.158978	-0.118551	0.0565373	0.0903033	0.227181	0.91983	0.681612	0.319713	0.390591	-0.291956	0.444911	-0.0079891	-0.00321671	-0.333312	-0.14568	-0.164833	-0.24708
PF3D7_1368800.e1s2	PF3D7_1368800	DNA repair endonuclease XPF, putative	0.107178	0.12843	0.149842	0.405373	0.917899	0.81331	0.447507	0.335584	1.3858	0.22025	0.0967784	0.260698	0.559015	0.506781	0.391054	0.696847	0.132181	0.226673	0.0447079	0.343769	-0.0317244	0.327028	0.599268	0.627479	0.481887	0.130137	0.184491	0.239552	0.18852	0.0326247	0.104337	-0.0940232	0.242675	0.405353	0.432514	0.350012	0.478209	0.322977	0.231539	0.339717	0.139128	0.230421	0.395383	0.219109	0.110827	0.31237	0.141246	0.216371	0.280469	0.108888	0.211274	0.514126	0.0827388	0.073758	0.400642	0.353344	0.923227	1.2187	-0.114485	-0.0872073	0.579723	0.501915	0.250868	0.269239	0.0163794	0.308935	0.505791	0.493919	0.30947	0.359645	0.250477	0.169925	0.664288	0.340957	0.2543	0.264146	0.098142	0.0757472	0.399018	0.305667	0.0354924	0.334165	0.11251	0.140442	0.421973	0.38138	0.349069	0.492787	0.219229	0.141768	0.566651	0.326501	0.619998	0.688519	0.0803192	0.0884047	0.340792	0.259281	-0.00997546	0.204449	0.361058	0.194905
PF3D7_1100200.e1s2	PF3D7_1100200	erythrocyte membrane protein 1, PfEMP1	0.122286	0.0370032	0.0200472	-0.137609	0.423723	0.221669	0.0463858	-0.0507724	0.823736	0.231593	-0.113123	-0.00230304	0.0953456	0.153211	-0.186982	-0.0739516	0.213226	-0.0244046	-0.264776	-0.393778	0.115419	0.178476	0.224313	0.0737671	-0.132337	-0.111508	-0.138755	-0.117836	-0.363542	-0.350977	0.0497727	0.0866944	-0.00686032	-0.0115764	0.090285	-0.0773051	-0.104904	-0.124202	-0.116866	-0.250236	-0.142552	-0.165828	-0.171293	-0.23771	0.132932	0.143227	-0.315397	-0.27757	-0.135084	-0.217307	-0.0529535	-0.335353	0.0735163	0.0368976	-0.214321	-0.156063	0.0642141	-0.0865962	0.434661	0.29975	-0.0173747	-0.228149	-0.0512102	-0.157207	0.125804	-0.0394777	0.0144396	0.0170055	0.114878	0.0991723	0.0291642	0.0441715	0.0384368	0.106409	-0.0567876	-0.0923912	-0.270032	-0.343258	-0.159333	-0.121643	0.183121	0.129505	0.177113	-0.00856513	0.429976	0.340973	0.219952	0.259205	0.14907	0.236016	0.221879	0.324713	-0.0626709	0.0471799	-0.00525186	-0.020056	-0.130504	-0.149753	0.0467378	0.117147	-0.153573	-0.176846
PF3D7_1306500.e1s5	PF3D7_1306500	MORN repeat protein, putative	0.0309291	0.0479475	0.341311	-0.227933	0.432833	0.475406	0.33128	-0.112835	0.146111	0.104772	-0.0968777	-0.0880758	0.284639	0.0165879	0.184388	0.285773	-0.198623	-0.0587676	-0.0423045	0.0234959	0.106816	-0.0294299	0.103589	0.120519	0.0848057	-0.178949	-0.178975	0.202377	-0.151596	-0.191453	-0.00995278	-0.0568968	0.188019	0.263505	-0.17761	-0.117777	0.184828	-0.0175941	0.105058	0.0149577	0	-0.211341	0.0337181	-0.163874	-0.185667	0.143217	-0.118056	-0.582861	0.281329	0.0915019	-0.179225	-0.239619	-0.284811	-0.0323774	0.184045	0.120872	1.88432	2.07276	-0.0289296	-0.212951	0.143269	-0.0924462	-0.138337	0.0563023	0.463628	0.512706	0.0647818	-0.163484	-0.010827	0.213625	-0.219955	-0.0212836	-2	-1.68634	-0.134137	-0.018047	0.229939	0.0995939	0.0604208	0.0117342	-0.0524452	-0.0306351	-0.163317	-0.09743	0.26041	0.0508752	0.00326502	0.0196856	-0.110196	-0.0870721	-0.0529489	-0.42855	0.205145	-0.0567983	-0.0806818	-0.128783	0.15114	0.102617	-0.0460843	-0.00573728	0.0226378	-0.0419177
PF3D7_1205500.e1s1	PF3D7_1205500	zinc finger protein, putative	1.02391	0.947428	0.467723	0.237216	2.13304	1.78821	1.36802	1.8839	3.90338	1.30321	0.164601	0.489247	0.341261	0.712796	0.712103	0.616953	0.291101	0.39967	1.9033	1.63509	0.319996	0.424242	0.956028	0.718663	0.277767	0.323379	0.403703	0.597077	0.755255	0.799481	0.543587	0.541958	0.408914	0.482963	2.03192	2.55117	0.489364	0.347785	0.265046	0.344309	0.969565	1.1631	-0.00145948	-0.127595	0.754498	0.475036	0.381527	0.261333	0.685045	0.58758	0.098634	-0.035163	0.340793	0.483477	0.113855	-0.0766012	1.25124	1.17691	0.332672	0.753687	1.15425	1.42008	1.52961	0.962251	0.695395	0.553028	0.550697	0.514588	0.827871	0.83898	0.519532	-0.0756594	0.300689	0.253892	0.700122	1.42898	2.19974	1.10839	0.74236	0.814971	0.340642	0.350005	0.346038	0.159791	0.346896	0.638335	0.690548	0.766291	0.645409	0.629223	0.833069	0.778513	0.586537	0.575971	0.483726	0.612529	0.714599	0.612124	0.346178	0.434442	0.550769	0.329573
PF3D7_0727900.e1s1	PF3D7_0727900	conserved Plasmodium protein, unknown function	0.218051	0.133881	0.321779	-0.390045	1.31427	1.37428	0.793577	1.01376	3.23549	0.895101	-0.0539554	-0.0112491	0.52829	0.231521	0.616035	0.569873	-0.148743	-0.0686146	0.168006	0.139725	-0.0147179	0.0797706	0.557357	0.372438	0.533088	0.229807	0.119107	0.443589	0.306911	0.073245	0.291309	0.174052	-0.0691046	0.0823575	1.65421	1.73246	0.148913	0.106978	0.329558	0.123441	0.785782	1.07922	0.275865	0.0790735	0.0092693	0.327734	-0.0588937	-0.390019	0.280899	0.456215	0.0308476	0.163401	-0.130747	-0.0629622	0.424889	0.232395	0.493399	0.545003	-0.0492648	-0.230929	0.365966	0.350432	0.058409	0.220886	0.190385	0.117007	0.42643	0.0525759	-0.0577705	0.22009	0.0388112	0.11036	-0.723324	-0.331049	-0.00337473	0.0463771	0.376379	0.0173716	0.437902	0.340096	0.0575276	0.111502	0.00565542	0.00948521	0.272088	0.0244783	0.166255	0.200432	0.143004	0.181697	0.990001	0.665889	0.562661	0.432711	0.0232147	0.242145	0.261595	0.157519	0.130596	0.174727	0.223896	0.207235
PF3D7_0305500.e1s1	PF3D7_0305500	conserved Plasmodium protein, unknown function	0.036319	-0.244449	-0.0492435	-0.94402	0.39287	0.498958	0.180233	0.0699504	2.42592	0.213802	-0.221617	-0.30366	0.18013	0.145623	0.0370289	0.209236	-0.249014	-0.213238	-0.124156	-0.0801267	-0.183411	-0.168077	0.231545	-0.0389813	0.344175	-0.0279492	-0.261943	0.0801209	-0.0154615	-0.429822	-0.00813807	-0.238963	-0.272383	-0.0994012	0.319522	0.517384	0.045272	-0.153947	0.0559172	-0.0689223	-0.112889	-0.280266	0.0825043	-0.154202	-0.1182	0.12046	-0.361099	-0.700966	-0.237487	-0.00837842	-0.0203678	0.064347	-0.29333	-0.15071	0.136751	0.0750108	0.00469366	-0.101706	-0.0747121	-0.205737	0.130426	-0.0640851	0.00106576	0.0519528	-0.136441	-0.0212994	-0.0310955	-0.280379	-0.440428	-0.117648	-0.084778	-0.201294	-1.28888	-1.11084	-0.253627	-0.145115	-0.069175	-0.254496	0.101738	-0.00325389	-0.094028	-0.0847772	-0.150367	-0.187759	-0.194573	-0.491703	-0.2947	-0.178811	-0.000614567	-0.125863	0.254343	0.0660729	0.128188	0.211809	-0.135578	-0.217677	0.130061	-0.0357846	0.0392261	0.0537266	-0.014996	-0.0567404
PF3D7_1014600.e1s3	PF3D7_1014600	transcriptional coactivator ADA2	-0.0875065	-0.150825	0.103322	-0.147902	1.73893	1.34059	0.261246	0.442019	2.49215	0.581133	-0.450957	-0.286541	-0.0464463	-0.0778211	-0.222252	-0.179894	0.371577	0.188501	-0.160282	-0.321198	-0.0045444	0.0678628	0.0756442	0.00161734	-0.231115	-0.269514	0.340889	0.504295	-0.410673	-0.370699	-0.203061	-0.175366	-0.2497	-0.116524	0.338875	0.387065	-0.165399	-0.203964	0.00851409	-0.252769	0.0149889	-0.107701	-0.178719	-0.321154	0.268277	0.121162	-0.560289	-0.338764	-0.301177	-0.366299	-0.154707	-0.311261	0.0154224	-0.143697	-0.338192	-0.146079	-0.0449043	-0.144849	0.684176	0.588162	-0.244172	-0.333099	-0.208039	-0.332205	-0.288412	-0.376162	-0.0308528	-0.122138	-0.171678	-0.186347	-0.241313	-0.0903622	0.635425	0.67873	-0.0846286	-0.136879	0.621261	0.406689	-0.157101	-0.23099	0.227711	0.0853469	-0.00715431	-0.134821	0.311177	0.0697418	-0.0651158	-0.114072	0.219446	0.241528	0.637336	0.604311	0.0460576	0.0148311	-0.343547	-0.139543	-0.572694	-0.558935	-0.148315	-0.0865957	-0.241457	-0.402475
PF3D7_0909300	PF3D7_0909300	apoptosis-related protein	-0.045774	-0.182165	0.0540891	-0.0694264	-0.699928	-0.88566	0.129675	-0.128419	0.191701	0.139206	0.0553743	-0.187452	0.0715859	-0.134258	-0.180023	-0.0641303	-0.307157	-0.248077	-0.202351	-0.195705	-0.0539919	-0.140397	-0.125377	-0.337726	-0.0670449	-0.0996939	-0.431725	-0.0693827	-0.128597	-0.371571	-0.0245532	-0.382776	-0.229371	-0.0430116	0.843314	1.73042	0.0434393	0.0165179	0.0662938	0.0475367	-0.159688	-0.236215	-0.0210003	-0.166464	0.165828	0.415677	-0.0675068	-0.193246	-0.0137757	-0.118479	0.058624	0.215232	-0.086716	-0.0121788	0.262496	0.178136	0.0446469	-0.103093	0.0326146	-0.294841	0.115296	-0.0526885	0.970329	0.988287	-0.0187192	0.148766	0.0738034	-0.0303171	-0.0265346	0.20014	0.0972773	0.0526022	-0.59	-0.485427	0.11418	-0.00962498	0.0255266	-0.0255663	0.0831354	-0.100087	-0.0994715	0.00653914	0.171309	0.0642131	0.494148	0.921429	-0.0176396	0.133019	-0.0756832	-0.279672	-0.155377	-0.0969676	-0.32993	-0.225415	-0.141639	-0.0501421	0.132182	-0.0025728	0.0166787	0.00160236	-0.082617	-0.137036
PF3D7_1408700.e1s3	PF3D7_1408700	conserved protein, unknown function	1.20375	1.452	0.640963	0.587814	1.75021	1.70917	2.54465	3.19664	3.07085	0.708202	0.596363	0.56285	0.637636	0.599379	0.524874	0.760417	0.299015	0.453353	3.04622	2.81492	0.361407	0.379649	1.30355	1.15673	0.593189	0.427989	0.6474	0.994037	0.476507	0.256127	0.723559	0.577767	0.345511	0.494279	2.82646	3.47899	0.752506	0.850909	0.559969	0.357709	1.30824	1.76522	0.694655	0.456449	0.482333	0.573945	0.90414	0.68646	1.00013	1.04055	0.641697	0.797825	0.275266	0.357765	0.851601	0.739658	0.532508	0.436998	0.0215606	0.148018	1.43374	1.92548	2.84509	2.78522	0.680063	0.617752	0.487341	0.401493	0.328117	0.468382	0.705147	0.608908	0.836347	0.752461	0.420924	0.33066	3.31281	1.85922	2.00641	1.82116	0.366159	0.6793	0.380341	0.391048	0.805749	0.647801	0.408933	0.616253	0.553769	0.390107	0.84944	0.806576	0.79404	0.794839	0.589544	0.558019	1.1453	0.705719	0.698814	0.640894	0.928491	0.760061
PF3D7_1465800.e4s1	PF3D7_1465800	dynein beta chain, putative	0.218051	0.122958	-0.0392594	0.118438	0.43687	0.269574	0.70913	0.0581973	0.603827	0.194284	0.18696	0.0889451	0.437543	0.255993	0.169823	0.477016	-0.0974162	-0.0833005	0.0570124	-0.209334	-0.203745	0.128143	0.48095	0.225338	0.34188	0.138208	-0.151291	0.220822	0.193652	-0.115411	0.0487593	-0.103456	-0.01129	0.220508	0.219298	0.328664	0.50598	0.515709	0.249863	0.176354	0.0694157	0.0488652	0.78586	0.634767	0.318812	0.377306	0.330968	0.12772	0.303081	0.142461	0.222874	0.5122	0.183089	0.173478	0.592408	0.488448	0.37303	0.401487	0.00810302	0.0603778	0.633558	0.445069	0.425275	0.55124	0.324583	0.350497	0.32681	0.264047	0.107782	0.453369	0.765589	0.803037	0.0301518	0.0341447	1.1001	0.836318	0.328425	0.273049	0.529172	0.351923	0.161851	0.37643	0.203653	0.131782	0.373143	0.0898693	0.127609	0.331745	0.474914	0.333096	0.161331	0.116232	0.214895	0.422734	0.137754	0.194492	0.337643	0.283242	0.266964	0.391368	1.39616	1.17274
PF3D7_1447600	PF3D7_1447600	conserved protein, unknown function	-0.0891304	-0.242094	-0.22525	-0.396605	-0.722261	-0.769531	0.00576214	0.548673	0.309733	0.166173	-0.0919072	-0.138835	0.102326	-0.0256919	-0.0974461	-0.11984	-0.489831	-0.322385	-0.141332	-0.121092	-0.361873	-0.0212198	-0.190472	-0.35322	0.058486	1.93735	-0.261943	0.0307932	-0.0751574	-0.176999	-0.171165	-0.150481	-0.15236	0.0454211	-0.0601466	0	0.0936015	0.0328489	0.0405618	-0.088582	-0.0765129	-0.148506	0.491263	0.400236	0.0418961	0.238966	0.137504	0.131565	-0.0334189	-0.13532	-0.0931094	0.185929	-0.124219	-0.056894	0.181201	0.113773	0.108496	0.0256144	-0.0995816	-0.101368	0.206163	0.178815	0.158367	0.212281	0.0618876	0.153246	-0.0744573	-0.0824398	-0.264923	0.0930088	0.120184	-0.0374548	0.592143	0.692397	0.325967	-0.0129879	-0.0959305	-0.00437578	0.0938438	-0.0225202	-0.000599001	0.253307	0.31807	0.288814	-0.210086	-0.444233	-0.482874	-0.213909	0.103898	-0.0902386	-0.159242	-0.171152	-0.41192	-0.155736	-0.141639	-0.0185997	0.0610962	-0.0272459	0.0276917	0.0920497	0.0226378	-0.124325
PF3D7_1249800.e1s3	PF3D7_1249800	THO complex subunit 2, putative	0.397622	0.227234	0.149736	-0.0659182	0.433606	0.507368	1.01314	1.39001	1.83422	0.152027	-0.104543	0.082212	0.214265	0.0191389	0.0733822	0.049957	-0.0567883	-0.0854783	1.74076	1.12202	0.220958	0.339804	0.471601	0.381242	-0.159876	0.250029	-0.0389623	0.227997	0.303023	0.382972	0.527739	0.498318	0.0513848	0.0709504	0.796716	0.985994	0.237701	0.114937	0.0859062	0.0419358	0.177341	0.294626	0.0282281	0.0124247	0.27893	0.185566	0.212902	0.129122	0.567831	0.731997	0.200758	-0.146304	0.181897	0.193245	-0.216932	-0.0124075	0.0673904	-0.156277	0.234582	0.230241	0.254225	0.408368	1.14991	0.832772	0.507158	0.249786	0.0326551	0.0503982	0.0437501	0.0818492	0.164491	-0.168159	-0.226029	0.172141	0.106358	0.128629	0.978944	0.139937	0.373699	0.333492	-0.14352	-0.00378215	0.258171	0.114304	0.288194	0.251619	0.41056	0.393025	0.535136	0.555393	0.370018	0.298182	1.16648	1.18923	-0.128087	0.246433	0.156155	0.0401075	0.0537378	0.173405	0.0392641	-0.0553507
PF3D7_1434500.e1s9	PF3D7_1434500	dynein-related AAA-type ATPase, putative	1.2875	1.31954	0.128197	-0.11893	0.366922	0.299273	1.26586	1.79899	1.28813	1.14176	-0.148838	-0.0154903	0.344576	0.530684	0.177529	0.336331	-0.101071	0.315983	2.27464	2.12771	-0.152856	0.0111612	0.225771	0.225338	0.114693	0.0371624	-0.251731	0.207671	0.0447048	-0.11886	-0.193676	-0.271673	-0.164913	0.0894557	2.79008	3.25313	0.0440504	0.164279	0.0806969	-0.0577009	0.849557	1.02573	0.324503	-0.0210871	0.22548	0.180647	-0.0658879	-0.0362024	0.659146	0.543016	-0.468837	0.0728662	-0.119342	0.0368775	0.223286	0.0153174	-0.0111135	-0.186658	-0.0277809	-0.0794305	0.574728	0.788182	1.78847	1.44274	-0.0893239	0.0489096	-0.0473057	-0.0482681	-0.308508	0.0849349	0.029878	-0.0483373	-1.02296	-0.414229	0.00924	0.0479917	1.24642	0.313691	0.548763	0.425764	-0.160077	-0.386645	0.033051	-0.09743	-0.127371	-0.324791	-0.259769	0.0896517	0.0431771	-0.154744	0.0979752	-0.0772757	0.155956	0.333424	-0.057575	-0.0745843	1.68849	1.27131	0.0289102	0.148931	0.227648	0.284041
PF3D7_1303800.e1s3	PF3D7_1303800	conserved Plasmodium protein, unknown function	0.336019	0.18028	0.0526536	0.514288	0.890748	0.715477	0.412419	0.140386	1.31012	0.228269	0.184913	0.249548	0.502619	0.408657	0.419718	0.68739	-0.00233952	0.183681	-0.07326	0.126136	0.106816	0.33024	0.582141	0.566079	0.40261	0.161164	-0.139737	0.294823	0.208939	-0.0123769	-0.00813807	-0.180116	-0.00805527	0.292244	0.269033	0.0766989	0.0850149	0.229868	0.119081	0.0602963	0.123187	0.0654996	0.398837	0.263083	0.0757834	0.359975	0.158891	0.0717907	0.150514	-0.125122	-0.152752	0.520129	0.139449	0.125369	0.552523	0.428211	0.612849	0.659458	0.0106209	0.00919849	0.420909	0.315146	0.204518	0.256785	0.0911154	0.194044	0.452027	0.383556	0.218535	0.426664	0.266157	0.185933	-1.08311	-0.897074	0.193698	0.263451	0.23449	0.139805	0.422365	0.305338	0.0261128	0.24296	0.169295	0.119571	0.492153	0.403855	0.355122	0.577334	0.204729	0.131882	0.229431	0.0440306	0.447232	0.543208	-0.0390696	0.0195789	0.280576	0.18463	0.0012421	0.193275	0.156996	0.100179
PF3D7_1038000.1	PF3D7_1038000.1	antigen UB05	0.0228063	-0.243271	0.441239	0.102577	-0.361693	-0.456635	0.0875053	0.101787	0.0794056	0.118644	-0.274134	-0.0888204	0.169636	0.00788121	-0.0286423	0.158983	-0.319403	-0.0806411	-0.00505416	0.380626	-0.125214	-0.0768576	-0.17846	-0.187028	0.158394	0.211756	-0.395466	-0.044623	-0.144698	-0.234769	-0.169136	-0.226313	-0.0565193	0.0417664	-0.0867116	-0.112901	-0.0630998	0.0216951	-0.0993295	-0.0450879	0.0282518	-0.01069	0.018081	-0.286702	-0.155973	0.0704959	2.3211	2.34942	0.131568	0.0178822	0.822206	0.971369	0.202694	0.295492	0.309813	0.0949729	1.05081	0.880857	-0.110007	-0.118968	0.0595525	0.145921	0.0273619	-0.0968272	0.121718	0.240051	-0.0310955	-1.21368	0.356565	0.439781	-0.0731823	-0.220947	1.29222	1.42846	0.508239	0.320008	0.126017	-0.157256	0.855446	1.38419	-0.166784	-0.102699	-0.114958	-0.0923483	-0.127371	-0.144929	-0.136731	-0.109459	-0.236249	-0.294935	0.188198	-0.0567144	-0.360747	-0.216811	-0.0110552	-0.0668209	-0.166982	-0.157368	1.21786	1.09763	0.282068	-0.267081
PF3D7_0419200.e1	PF3D7_0419200	protein transport protein GOT1, putative	-0.0382008	-0.164215	0.0860163	0.0682813	-0.321928	-0.403268	0.0745418	0.00816815	0.204936	0.149378	-0.0919072	0.0256825	0.310732	0.0200559	0	0.25038	-0.15506	0.0554235	-0.0889905	0.352773	-0.122934	0.0629217	0.00337868	-0.0939852	0.149234	0.0702311	-0.23115	0.00851868	-0.0453785	-0.191453	-0.050932	-0.133203	-0.0724794	-0.0199126	0.077243	-0.00903098	-0.0350728	0.0632937	0.0524416	0.167457	0.0891651	0.0747991	0.165623	0.0458939	0.0313499	0.143507	0.0214797	0.12	-0.0195877	-0.067757	-0.125837	0.456946	-0.0246105	0.00966957	0.156073	0.0621623	0.00711024	0.00708942	-0.0660955	-0.164959	0.183891	0.0269425	0.150005	0.226595	-0.116718	0.165496	0.0797866	-0.0272179	0.00739673	0.184167	-0.0202681	0.0135183	0.39523	0.408963	0.0374315	0.0552354	-0.137018	-0.092003	0.0387737	-0.0118305	-0.0819338	0.0609567	-0.0821955	-0.0483847	-0.010148	-0.203351	-0.22497	0.00898132	0.0431771	-0.119055	0.00173193	-0.318388	-0.235717	0.0180047	-0.117544	-0.0771814	-0.00398902	-0.0259368	-0.0505817	0.0677803	0.117096	0
PF3D7_1143700.e1_1742589..1743032	PF3D7_1143700	conserved Plasmodium protein, unknown function	-0.0940292	-0.127885	-0.118708	-0.12048	-0.382884	-0.544344	-0.00651004	-0.095227	0.107869	0.115189	-0.24212	-0.125022	0.0860855	-0.154151	0	0.171889	-0.175107	-0.013741	-0.0856052	0.07953	-0.269884	-0.04368	-0.210881	-0.182763	-0.033133	0.021976	-0.279125	-0.0874247	-0.171665	-0.200561	-0.0439433	-0.210371	-0.274324	-0.0430116	-0.0144996	-0.140545	-0.0783175	-0.123148	0.0292907	0.188343	1.24685	1.17401	-0.0318099	-0.0772488	-0.0085654	-0.0517454	-0.152003	0.0156873	-0.0901094	-0.0956393	-0.0207952	0.293017	-0.119883	-0.129859	-0.0274963	-0.0519328	-0.139537	-0.186658	-0.063655	-0.120848	0.0387012	-0.173162	0.0298324	0.120019	-0.0915869	0.26407	-0.0448625	-0.06963	-0.12823	-0.0817046	-0.0645462	-0.0886895	0.622435	0.0535495	-0.0315216	-0.0299211	-0.321442	-0.245145	-0.0804327	-0.262872	-0.186413	0.000819015	-0.163	-0.09743	-0.179861	-0.258465	-0.356512	-0.12019	-0.0589449	-0.185569	0.0197927	-0.226214	-0.16435	-0.0533127	-0.189502	-0.232076	-0.0596408	-0.0956393	-0.11036	0.00274581	0.0200438	-0.0905383
PF3D7_1331700.e1	PF3D7_1331700	glutamine--tRNA ligase, putative	0.645878	0.815575	0.934871	0.711048	2.6593	2.64755	2.1796	2.45412	4.71407	3.55929	0.453653	0.614538	0.689619	1.7945	0.663591	0.792807	0.911546	0.888476	4.33277	4.5748	0.696949	0.580923	0.766181	0.655739	0.230894	0.297136	1.14396	1.26059	0.433773	0.296177	1.88533	1.85629	1.7264	1.67412	1.65249	2.42107	2.40314	2.33862	0.76073	0.426448	1.32201	1.1558	0.774825	0.453078	0.486809	0.503534	1.03412	0.859865	0.979618	1.03492	0.18186	0.0832828	0.336495	0.589483	1.41766	1.2676	4.0096	4.24956	0.0716454	0.107956	0.577359	1.35147	0.84665	0.653757	1.01533	0.839682	0.857083	0.74091	0.853231	0.906318	0.872888	1.06384	1.22889	1.00997	0.361821	0.450875	1.18577	0.887832	0.920344	0.888546	0.351683	0.41688	0.911191	1.21449	0.805749	0.804944	1.71963	1.52361	1.28643	1.53551	1.2856	1.08058	0.933595	0.795612	0.633689	0.686058	2.92247	2.96154	0.411772	0.469205	1.18332	1.04381
PF3D7_1434500.e1s7	PF3D7_1434500	dynein-related AAA-type ATPase, putative	0.218841	0.150111	0.476997	0.269915	0.632598	0.621574	0.737976	0.581887	3.32658	1.34645	0.137027	0.0968252	0.474821	0.261497	0.378441	0.463666	-0.0832912	0.10474	0.344011	0.53837	0.401024	0.121567	0.314807	0.37461	0.276077	-0.0796643	0.0875792	0.284839	0.0109434	-0.122318	0.271276	0.108383	0.880299	0.952616	0.546792	0.831903	0.632065	0.886816	0.261349	0.194613	0.147995	0.00398841	0.388449	0.100238	0.033762	0.234353	-0.0249464	-0.379037	-0.132993	0.212351	-0.180179	0.0663174	0.0158485	0.277995	0.566758	0.523018	2.67225	2.97819	0.0399893	0.093188	0.364138	0.230613	0.118568	0.200727	0.230794	0.30592	0.320508	0.0700457	0.00403928	0.292869	0.0199873	0.0934866	-1.33441	-1.1426	0.0100771	0.199511	0.340756	0.172738	0.331884	0.291463	0.138646	0.0656612	0.133583	0.220216	0.35349	0.141003	0.238056	0.315909	0.188646	0.302275	0.107658	-0.151034	0.365027	0.294014	0.39703	0.215866	0.776777	0.597121	0.262309	0.262882	0.541007	0.554486
PF3D7_1326600.e1s5	PF3D7_1326600	conserved Plasmodium protein, unknown function	0.404656	0.260545	0.375587	0.0682813	0.966532	0.906613	0.457002	0.256364	1.58876	0.703607	0.207769	0.234745	0.61102	0.302658	0.596202	0.705257	0.0536403	0.18559	0.0903185	0.156961	0.320672	0.446622	0.714294	0.658119	0.412488	0.0479128	0.120854	0.377948	0.273978	-0.0497461	0.266787	0.102925	0.741137	0.7736	0.313246	0.291449	0.389615	0.314565	0.264958	0.263631	0.182174	-0.00310974	0.46898	0.227025	0.185654	0.498112	0.0366289	-0.387266	0.106561	0.20568	0.246508	0.391131	0.191836	0.32251	0.769244	0.613865	2.57252	2.98241	0.122195	0.170042	0.540617	0.342607	0.193711	0.326523	0.411846	0.350497	0.885968	0.238523	0.0920557	0.381646	0.166567	0.176617	-0.904157	-0.437847	0.0906319	0.248081	0.377876	0.24309	0.582512	0.533543	0.115063	0.162533	0.257262	0.226736	0.469204	0.344866	0.457783	0.505536	0.371689	0.370892	0.352619	0.0130267	0.584395	0.464182	0.418818	0.266931	0.539323	0.397419	0.203631	0.264027	0.460389	0.485944
PF3D7_1473600.e1	PF3D7_1473600	conserved Plasmodium protein, unknown function	0.00550648	-0.243271	0.250317	-0.919521	-0.759884	-0.687721	0.0172178	-0.095227	0.168242	0.132385	-0.269918	-0.309724	0.169636	0.0731881	-0.110226	-0.0574201	-0.27042	-0.297188	-0.142504	-0.168398	-0.1199	-0.175651	-0.190472	-0.403204	-0.0564088	-0.545105	-0.296514	-0.105039	-0.136625	-0.347598	0.0103323	-0.148853	-0.308734	-0.0953713	-0.12422	-0.160531	-0.0183866	-0.21353	-0.015236	-0.024551	-0.0855213	-0.281884	0.0105748	-0.247098	-0.0322403	0.0805073	-0.400002	-0.640705	-0.324411	-0.121272	-0.101674	-0.0705955	-0.249453	-0.0890403	0.13565	0.0162694	-0.0264778	-0.0947902	-0.016588	-0.118513	-0.0373508	-0.185179	-0.0942147	0.0540256	-0.017643	-0.0416373	-0.0440491	-0.337775	-0.3804	-0.0519109	-0.138144	-0.263336	-0.988509	-0.560321	-0.23963	-0.225733	-0.12425	-0.250333	0.013162	-0.199685	-0.173523	-0.200979	-0.136597	-0.0882958	-0.286825	-0.462785	-0.346654	-0.176095	-0.136971	-0.275701	-0.25319	-0.437383	-0.434173	-0.403009	0.061974	-0.0771814	0.0585484	-0.0718038	0.00898106	0.0572529	-0.00571539	-0.0503245
PF3D7_1248300.e1	PF3D7_1248300	conserved protein, unknown function	0.177161	-0.0139972	0.454888	-0.547982	-0.453985	-0.427773	0.298206	0.0343997	0.309733	0.272372	0.0891393	-0.00842862	0.42533	0.241582	0.0661575	0.188215	-0.00284587	-0.0417983	0.016633	0.0399414	0.0977216	0.0682749	0.0259801	-0.177449	0.230894	-0.220917	-0.148131	0.148887	0.140164	-0.254552	0.107688	-0.155923	-0.0308523	0.139899	0.0953619	0.119799	0.154018	0.0388192	0.268557	0.176354	0.082746	-0.0336726	0.275865	0.0828952	0.186321	0.421894	-0.0729163	-0.41925	-0.0878873	0.0560891	0.0819003	0.325737	0.00745067	0.0938975	0.274222	0.193367	0.138014	0.207829	-0.00201274	-0.0502011	0.269036	0.0642169	0.143	0.287766	0.212566	0.148766	0.197272	0.0117247	-0.0493746	0.34915	0.172261	0.0342982	-0.198531	-0.15605	0.0142552	0.111139	0.174184	0.0302644	0.183896	0.181301	0.0267009	0.108845	0.226111	0.0696641	0.306566	-0.0236761	0.0499394	0.0930343	0.104661	0.0647096	-0.136204	-0.205948	-0.238225	-0.0373864	0.195396	0.111396	0.252149	0.195053	0.304174	0.311308	0.176928	0.142867
PF3D7_1001800.e2	PF3D7_1001800	Plasmodium exported protein (PHISTc), unknown function	0.0734948	-0.168682	0.141088	-0.604357	-0.571722	-0.548537	0.091575	-0.0638511	0.164859	0.125531	-0.151421	-0.222976	0.104343	-0.00329659	-0.108253	-0.00483315	-0.199204	-0.239491	-0.16555	-0.0608691	-0.0884219	-0.0552754	-0.083557	-0.405688	0.0401971	-0.282879	-0.36335	0.00182967	-0.0169427	-0.34861	0.0303361	-0.226313	0.21249	0.348058	0.00480099	0.0410483	-0.0516277	-0.00965017	0.0690484	0.00927781	-0.222641	-0.315176	0.0942698	-0.178178	-0.0945018	0.147264	-0.155442	-0.634162	-0.270811	-0.138146	-0.223798	0.0148706	-0.188028	-0.0900726	0.137118	0.0153174	1.79231	2.12649	-0.0282731	-0.0731288	0.126119	-0.0966957	-0.0121665	0.136154	-0.0349598	0.0197633	-0.0359395	-0.130684	-0.325303	0.0788497	0.0127512	-0.176353	-1.01278	-0.566592	-0.145277	-0.124053	-0.122133	-0.191273	-0.0349446	-0.182524	-0.111067	-0.077411	0.0446345	-0.0105063	-0.0743554	-0.409429	-0.298349	-0.118885	0.0275889	-0.062142	-0.203455	-0.502319	-0.346608	-0.115925	0.0286231	0.0207938	0.236456	0.0993214	0.0355936	-0.0149647	0.130185	0.0170877
PF3D7_0303300.e2	PF3D7_0303300	DNA-directed RNA polymerases I, II, and III subunit RPABC2, putative	-0.0969765	-0.32816	0.0633853	-0.360431	-0.70882	-0.830506	-0.00506082	-0.216092	0.0901453	0.0223102	-0.216198	-0.376342	0.123435	-0.0782586	-0.26212	-0.124216	-0.368884	-0.342227	-0.250502	-0.211987	-0.199335	-0.238769	-0.21382	-0.309552	0.0751647	-0.128453	-0.420243	-0.0258621	-0.0491622	-0.356732	-0.118335	-0.419612	-0.24547	-0.14553	-0.198152	-0.0679719	0.0507564	-0.0105307	-0.0123215	-0.106199	-0.320545	-0.392872	-0.0206157	-0.265028	-0.209608	0.0313057	-0.258918	-0.548621	-0.247993	-0.215874	-0.315202	-0.194094	-0.259553	-0.152866	0.258117	0.0695183	0.111307	-0.043617	-0.0872215	-0.156811	0.169315	-0.00798174	0.0929882	0.228432	-0.0284416	0.168819	0.0078664	-0.156694	-0.194573	0.105035	-0.125115	-0.121968	-2	-1.76348	-0.241621	-0.0961434	-0.0339242	-0.12307	0.0254835	-0.156932	-0.0730868	0.0106111	0.0224899	-0.0278651	0.146769	-0.0990627	-0.0653465	0.0941601	-0.0882567	-0.222963	-0.228616	0.0545689	-0.490457	-0.17152	-0.0633171	-0.149131	0.0931924	-0.0109662	-0.0409616	-0.0298523	-0.0229987	-0.109771
PF3D7_1360000.e1	PF3D7_1360000	ATP synthase-associated protein, putative	-0.217955	-0.410402	0.00148885	-0.554778	-0.749526	-1.07831	-0.165781	-0.104004	0.0263391	0.0388192	-0.278363	-0.398327	0.06359	-0.0513946	-0.323759	-0.237212	-0.446913	-0.39396	-0.344138	-0.290186	-0.23172	-0.334984	-0.2739	-0.519405	-0.196185	-0.178949	-0.173252	0.305726	-0.234035	-0.477735	-0.308466	-0.474312	-0.317717	-0.188883	-0.364633	-0.256746	-0.187435	-0.210492	-0.152885	-0.135	-0.433321	-0.368032	-0.121745	-0.354487	-0.189125	-0.204706	-0.416412	-0.503202	-0.3088	-0.254449	-0.103936	-0.131024	-0.395745	-0.333923	0.0250005	-0.202163	-0.0295704	-0.342588	-0.166811	-0.250007	-0.0831545	-0.194257	-0.119262	0.0978861	0.239822	0.0833601	-0.263192	-0.298013	-0.411446	-0.104028	-0.138144	-0.293536	-0.435595	0.160736	-0.276921	-0.336179	-0.216089	-0.2205	-0.143134	-0.203423	-0.323576	-0.161043	-0.160465	-0.264558	-0.228397	-0.474868	-0.518186	-0.170676	-0.216601	-0.418441	-0.342655	-0.336174	-0.676201	-0.388883	-0.28523	-0.168386	-0.0153515	-0.0846942	-0.0563847	-0.027516	-0.0490912	-0.0863701
PF3D7_1402200.e1	PF3D7_1402200	cytochrome c oxidase subunit ApiCOX19, putative	0.220815	0.0642169	0.244041	-0.0867495	-0.195083	-0.42007	0.269156	0.263632	0.0865743	0.139206	0.0874971	-0.0556874	0.360417	0.00788121	0.626739	0.651492	-0.171047	-0.0813659	0.0575228	-0.0061261	0.0337689	0.104576	0.0424965	-0.147009	0.210908	0.154216	-0.135384	0.270238	0.0560201	-0.187826	-0.0940715	-0.325848	0.121643	0.326441	0.0391384	0.0454168	0.123692	0.243226	0.0800143	-0.00286676	-0.146902	-0.0742108	0.391342	0.141658	0.125689	0.281142	0.15056	-0.129743	0.0267784	-0.129685	-0.0203678	0.135519	0.0354174	0.0173588	0.39513	0.236485	0.108496	0.0464093	-0.108445	-0.068613	0.181126	0.104876	0.322374	0.444201	0.376262	0.237943	0.304629	0.150939	0.23524	0.496806	0.258147	0.246974	-0.778073	-0.312111	0.252886	0.20531	0.321442	0.267252	0.369613	0.344902	0.0575276	0.313218	0.173321	0.122196	0.559648	0.400209	0.426507	0.552159	0.285591	0.0912284	0.0232074	0	-0.277921	0.0859621	0.190579	0.13515	0.336592	0.179816	0.228769	0.35279	0.161711	0.149135
PF3D7_1363600.e1	PF3D7_1363600	conserved Plasmodium protein, unknown function	0.0443663	-0.0966957	0.404572	0.537332	-0.092973	-0.369497	0.316867	0.252931	0.0576833	0.0712813	-0.0993694	-0.220934	0.148416	0.126847	-0.222088	0.123251	-0.244217	-0.182845	-0.0822279	-0.279017	-0.150532	-0.0562071	-0.0333635	-0.342476	0.0998268	-0.0937739	-0.164357	0.351646	-0.0165723	-0.298857	-0.284107	-0.365019	-0.296844	-0.00566134	-0.0451833	0.0989354	-0.0796484	-0.0883375	-0.183703	-0.122475	-0.265762	-0.254098	-0.0532819	-0.12557	-0.130197	0.132759	-0.129283	-0.365427	-0.0617582	-0.229371	-0.228727	0.130505	-0.331672	-0.200567	0.0407765	-0.00772013	-0.139537	-0.1764	-0.0617644	-0.242172	0.0179316	0.0492302	-0.0330384	0.154334	-0.177918	-0.0162594	0.0632727	0.034892	-0.171611	0.171356	-0.154343	-0.172946	-0.0881286	0.045349	0.0361993	-0.226709	0.000485838	-0.212378	0.0688494	-0.1793	-0.260521	-0.133822	-0.12481	-0.278342	0.150823	0.0887374	-0.00625382	0.167654	-0.0826067	-0.313873	-0.210456	-0.190932	-0.440512	-0.261157	-0.391371	-0.310882	0.0282697	-0.139915	-0.0956798	-0.0968552	-0.191141	-0.150864
PF3D7_1146300.e1	PF3D7_1146300	conserved Plasmodium protein, unknown function	-0.163388	-0.282669	-0.135791	0.02546	-0.381106	-0.567131	1.27796	1.56952	-0.028754	-0.0226606	-0.209453	-0.344871	-0.0520715	-0.0896597	-0.289812	-0.0169874	-0.461107	-0.308882	-0.183532	-0.152173	-0.301331	-0.242476	-0.10978	-0.377386	-0.0488594	-0.195337	-0.636437	-0.212661	-0.184924	-0.385525	-0.278627	-0.420922	-0.341948	-0.10041	-0.324937	-0.19361	-0.0743322	-0.298619	-0.165781	-0.224183	-0.265762	-0.346996	-0.0818825	-0.324529	-0.171492	0.0212608	-0.297659	-0.29536	-0.21246	-0.370118	-0.334731	0.0471561	-0.342366	-0.224172	-0.127972	-0.211048	-0.196094	-0.208142	-0.110137	-0.301223	-0.0454241	-0.12535	-0.0386025	0.015613	-0.244345	-0.117863	-0.130343	-0.184908	-0.300183	-0.00268608	-0.168668	-0.274245	-0.410214	-0.46019	0.00840244	-0.278381	-0.258474	-0.328277	0.00366818	-0.265556	-0.221594	-0.118621	-0.28266	-0.312207	-0.0970098	-0.199197	-0.31896	-0.0230061	-0.195339	-0.395541	-0.333892	-0.296795	-0.520666	-0.19514	-0.322617	-0.365389	-0.0989193	-0.249857	-0.130623	-0.0439504	-0.119322	-0.213823
PF3D7_0624700.e1	PF3D7_0624700	N-acetylglucosaminyl-phosphatidylinositol de-N-acetylase, putative	0.0839428	-0.173162	-0.0780439	-0.0724242	-0.270832	-0.450346	0.0489577	-0.0123396	0.0649604	0.0605415	-0.00349603	-0.125786	0.442017	0.224022	-0.133119	0.104673	-0.176606	-0.149401	-0.161387	0.479301	-0.283399	0.129782	-0.113435	-0.295669	0.173963	-0.0796643	-0.383442	0.0307932	-0.0363381	-0.315581	-0.17727	-0.271673	-0.180305	-0.00188464	-0.0969617	-0.0364682	0.0237435	-0.10705	-0.0619341	-0.074943	-0.0783101	-0.124603	0.382065	-0.00941474	0.0240894	0.0792975	-0.0307245	-0.169399	-0.0940063	-0.252916	-0.222814	0.143007	-0.194852	-0.144262	0.0602569	-0.00772013	-0.052035	0.0179777	-0.0710733	-0.232406	0.146816	-0.00265568	0.185211	0.208099	-0.173117	0.0739384	0.110067	0.0525759	-0.0911332	0.241586	-0.00274712	-0.103205	-0.319564	-0.248799	0.109501	-0.0670149	-0.0459134	-0.0625028	0.225014	-0.0293454	-0.0655466	0.0219518	-0.0924296	-0.176961	0.235336	0.151069	0.146525	0.22016	0.015077	-0.208439	-0.314366	-0.222392	-0.404015	-0.0223154	-0.198952	-0.103413	0.0119013	-0.0122619	-0.00747512	0.024301	0.0174451	-0.054703
PF3D7_1454800.e1	PF3D7_1454800	conserved Plasmodium protein, unknown function	-0.0852233	-0.244449	0.505083	0.15029	-0.423475	-0.573952	0.402352	0.206656	-0.028754	-0.018859	0.00812461	0.157734	-0.038357	-0.00682127	-0.115172	-0.216507	-0.441927	-0.291516	-0.429538	0.052522	-0.502965	-0.281709	-0.209903	-0.418168	-0.00583497	-0.00777137	-0.565391	-0.287406	-0.212661	-0.354697	-0.294022	-0.368174	-0.384307	-0.230261	0.223423	0.434043	-0.0663944	-0.270398	-0.133756	-0.142883	-0.329078	-0.365743	0.210211	-0.2139	-0.0425627	0.178389	0.718714	0.603767	0.0577181	-0.0704536	-0.610896	-0.25676	-0.51735	-0.403121	-0.118304	-0.239172	-0.292357	-0.327917	-0.153371	-0.253253	0.022573	-0.213356	-0.197124	-0.105014	-0.401112	-0.225713	-0.113178	-0.160085	-0.466739	-0.17073	-0.162511	-0.216118	-2	-0.659282	-0.0118462	-0.204431	-0.382209	-0.283983	-0.205081	-0.375103	-0.306441	-0.355914	-0.338885	-0.342052	0.00224544	-0.389573	-0.292514	-0.180172	-0.264264	-0.50327	-0.479719	-0.323838	-0.48986	-0.30111	1.30308	-0.371751	-0.132731	-0.0928952	-0.289369	-0.214968	-0.328745	-0.367965
PF3D7_0901700.e2	PF3D7_0901700	Plasmodium exported protein (hyp5), unknown function	0.358068	0.226083	0.279451	-0.0958709	-0.0352147	-0.218904	0.270353	-0.0164764	0.123636	0.10999	-0.027022	0.0810219	0.446264	0.366881	0.0226915	0.439556	-0.120583	0.0706734	-0.127923	0.0569362	-0.070738	0.0928573	0.0925279	-0.0939852	0.225924	0.134178	-0.214527	0.162583	0.220927	-0.056345	-0.122256	-0.138581	-0.0724794	0.195232	-0.107285	-0.0203998	0.545364	0.474141	0.130993	0.155936	0.101521	-0.0427864	0.285227	0.0943	0.0757834	0.223169	0.721216	0.589162	0.14863	-0.0457	-0.489985	0.0141903	-0.0693688	0.0430116	0.214271	0.0649252	0.438951	0.391425	-0.0843185	-0.16443	0.169315	0.0856278	0.284997	0.255975	0.835842	0.699674	1.12533	0.863901	-0.0237906	0.229506	-0.00366399	0.0342982	0.122174	0.505635	0.255712	0.257881	-0.0141609	-0.0398682	0.205079	0.142628	0.570517	0.931637	-0.0108068	0.00759315	0.222392	0.234044	0.152954	0.285679	0.549018	0.340876	0.128416	0.192645	-0.0414447	0.270286	-0.0277985	0.0884047	0.0731372	0.0567071	0.206327	0.47383	2.59531	2.80295
PF3D7_0818500.e2-m1	PF3D7_0818500	zinc finger protein, putative	0.113991	0.0489096	0.180397	-0.219185	-0.441889	-0.642206	-0.00651004	-0.169285	0.0337757	-0.0948592	-0.309037	-0.179499	0.0803578	-0.0315137	-0.0857485	-0.00644781	-0.238913	0.134487	-0.134904	0.0657242	-0.16375	-0.211009	-0.196274	-0.23259	0.058486	-0.110411	-0.216732	0.128934	-0.14794	-0.244156	-0.204025	-0.264601	-0.329781	-0.112577	0.906249	1.79735	-0.0337823	0.0641303	-0.05442	-0.0878209	-0.0266457	0.0329046	0.0165829	-0.200566	-0.120674	0.00542427	-0.209228	-0.212611	-0.0243604	-0.13532	-0.557832	0.146736	-0.232972	-0.131452	0.0633495	-0.103735	-0.192623	-0.159705	-0.132231	-0.188726	0.0726663	-0.0369511	0.353658	0.390668	-0.187568	-0.0911209	-0.080283	-0.14489	-0.281216	-0.00268608	-0.155871	-0.274245	-1.00089	-0.758339	-0.107564	-0.129518	0.209913	-0.124022	-0.116212	-0.329464	0.724696	1.10237	-0.301392	-0.239625	-0.258995	-0.31502	-0.350438	-0.0796385	-0.145102	-0.34701	0.401981	0.382783	-0.32886	-0.0878403	-0.291956	-0.304782	-0.134917	-0.114995	-0.138809	0.0170762	0.00765822	-0.0388165
PF3D7_1458900.e3	PF3D7_1458900	golgi apparatus membrane protein TVP23, putative	0.125837	-0.0372914	-0.168901	0.178304	-0.359066	-0.49092	0.111085	0.0532717	0.168242	0.0819416	-0.103115	-0.067381	0.368721	0.0436755	-0.109239	0.348067	-0.164942	0.053609	-0.118091	0.241478	-0.129022	0.100402	0.0218213	-0.0850026	0.242016	0.229807	-0.3094	0.0266054	-0.0243717	-0.206053	-0.175232	-0.303934	-0.219985	0.0307464	-0.0377595	-0.0857758	-0.0235003	0.0294261	0.0433659	0.06783	0.0677915	0.00221714	0.280242	-0.0140724	0.0229691	0.0487178	-0.0333586	-0.00421225	0.00975985	-0.1325	-0.213501	0.449668	-0.0230916	0.0135193	0.0439111	-0.0154818	-0.14825	-0.0406235	-0.0406328	-0.126733	0.261203	0.00793782	0.214242	0.291284	-0.199722	0.0197633	0.195895	0.0765427	-0.0351437	0.125598	-0.0342523	-0.0886895	-0.787233	-0.865807	0.0117498	0.00624274	-0.113697	-0.0790223	0.219977	0.0840413	0.150565	0.0593852	-0.0130922	-0.0622283	0.213699	0.156212	0.0613758	0.215512	-0.00328072	-0.0747884	-0.00520829	-0.248064	-0.317679	-0.168877	-0.25699	-0.197758	-0.0513613	-0.0174561	-0.0674101	0.135232	0.081877	0.0147016
PF3D7_0729200.e2	PF3D7_0729200	1-cys peroxiredoxin	-0.179959	-0.302165	-0.0446269	-0.202669	-0.324488	-0.54602	0.132311	0.248628	0.00379657	-0.0112858	-0.416784	-0.266962	0.0390519	-0.116539	-0.249014	0.104673	-0.282357	-0.0956336	-0.306871	-0.0285539	-0.286797	-0.226132	-0.184694	-0.24699	-0.176308	0.308803	-0.501709	-0.244841	-0.25573	-0.206971	-0.324184	-0.393664	-0.331802	-0.17181	-0.217591	0.153578	-0.217152	-0.164688	-0.125072	-0.0756973	-0.145018	-0.231519	-0.10779	-0.202558	-0.14041	-0.24127	-0.251539	-0.126296	-0.0801368	-0.249857	-0.347004	0.270973	-0.319192	-0.299784	-0.0726103	-0.180187	-0.336101	-0.263681	-0.186177	-0.229945	0.0348775	-0.222614	-0.0859613	-0.0638616	-0.392716	-0.0713846	-0.082787	-0.212804	-0.415037	-0.124653	-0.389347	-0.36462	0.523832	0.978626	-0.169714	-0.194851	-0.337316	-0.252413	-0.230495	-0.307677	-0.238452	-0.132923	-0.350398	-0.277188	-0.0681579	-0.246987	-0.211144	-0.0236165	-0.110638	-0.216375	-0.130028	-0.580064	-0.439934	-0.436218	-0.645406	-0.549669	-0.247056	-0.182673	0.683614	0.590677	-0.16385	-0.281487
PF3D7_1346900.e1	PF3D7_1346900	conserved Plasmodium protein, unknown function	0.00481861	-0.163046	-0.16617	-0.195506	0.705913	0.422667	0.401273	0.522496	4.48308	0.643079	-0.234518	-0.155191	-0.580357	-0.435869	-0.122524	-0.085673	-0.169626	-0.214125	-0.281497	-0.243771	0.204461	-0.273691	1.27626	1.25958	0.748455	1.10916	-0.108424	0.0414604	-0.252043	-0.189363	-0.238024	-0.30675	-0.623859	-0.508802	0.195851	0.148235	0.162284	0.0784865	-0.267665	-0.0340018	-0.478206	-0.640053	0.490329	0.553205	-0.0639998	-0.1208	0.664621	0.72005	0.0855209	-0.0302212	0.230025	0.296412	-0.12529	-0.0472524	-0.192956	-0.112791	-0.302769	-0.370266	0.106506	-0.0035351	0.620997	1.13212	-0.202775	-0.291359	2.26527	-0.335449	-0.0919422	0.0209744	-0.399484	-0.416364	0.32462	0.292925	-0.00597199	0.107749	-0.363449	-0.384033	-0.242594	-0.367334	-0.223277	-0.177306	0.115698	-0.272774	0.193967	-0.0521732	0.0423124	-0.0727024	0.167364	0.192118	0.0772598	0.16036	0.388569	0.242692	-0.0180728	-0.143486	-0.181173	-0.00700966	-0.697852	-0.543437	-0.42507	-0.412306	-0.288231	-0.262516
PF3D7_0931900.e2	PF3D7_0931900	adenylate kinase-like protein 2	-0.526841	-0.485029	0.0483385	0.0184327	-0.720012	-0.685873	-0.144884	-0.698905	0.01135	-0.20501	-0.57597	-0.657489	-0.444913	-0.863535	-0.584048	-0.443735	-0.638968	-0.549736	-0.481237	0.0189781	-0.315145	-0.672972	-0.634426	-0.480931	-0.562572	-0.483435	-0.708574	-0.649551	-0.775308	-0.661707	-0.685303	-0.847801	-0.840466	-0.629916	-0.703298	-0.59626	-0.44517	-0.776858	-0.573819	-0.48772	-0.547553	-0.829828	-0.28673	-0.630277	-0.634186	-0.356054	-0.434403	-0.498737	-0.663444	-0.663876	-0.374052	-0.3413	-0.919143	-0.677878	-0.22839	-0.306016	-0.75933	-0.818706	-0.168618	-0.351245	-0.538644	-0.872481	-0.721381	-0.833448	-0.465689	-0.49516	-0.306433	-0.49587	-0.612184	-0.34929	-0.868079	-0.717231	-0.496056	-1.666	-0.691618	-0.469582	-0.424626	-0.459104	-0.610904	-0.769563	-0.548594	-0.500249	-0.486674	-0.308666	-0.132288	-0.297894	-0.449216	-0.328399	-0.717436	-0.548284	-0.516431	-0.575181	-0.676541	-1.05331	-0.334718	-0.333991	-0.537614	-0.540043	-0.798528	-0.818391	-0.597522	-0.991581
PF3D7_0415400.e1	PF3D7_0415400	coatomer subunit zeta, putative	-0.0581659	-0.263432	0.242783	0.317068	-0.321928	-0.22493	0.200472	-0.300585	-0.0191038	0.0037424	-0.279069	-0.265277	0.177833	-0.294638	-0.170726	-0.0574201	-0.44416	-0.24557	-0.44536	0.132075	0.000697123	-0.167071	-0.305949	-0.164775	-0.0548958	-0.307332	-0.214527	-0.171184	-0.283984	-0.288138	-0.146004	-0.346234	-0.375943	-0.222549	-0.343122	-0.24603	0.0379269	-0.26829	-0.057421	-0.0216408	-0.181254	-0.426473	0.111565	-0.309422	-0.320648	0.00287421	-0.234465	-0.645632	-0.281246	-0.224858	-0.0169531	-0.0677116	-0.356323	-0.137309	0.0664354	-0.0164549	-0.239121	-0.172026	-0.140233	-0.126962	-0.0898183	-0.298081	0.40023	0.608636	-0.177918	-0.100424	0.198647	-0.377676	-0.358627	0.0106946	-0.315766	-0.233755	-1.04537	-0.539026	-0.367514	-0.0766592	-0.0509385	-0.154822	-0.00884188	-0.17379	-0.211851	-0.219937	-0.231202	-0.156663	0.191732	-0.0527351	-0.0566667	-0.0144874	-0.238181	-0.253167	-0.257327	-0.437383	-0.476179	-0.572269	0.00686672	-0.123404	-0.0686642	0.0467874	-0.0181316	-0.10866	-0.235395	-0.408218
PF3D7_1332500.e1	PF3D7_1332500	SAM-dependent RNA methyltransferase, putative	0.127522	-0.159763	0.188589	0.0737152	-0.28406	-0.172871	0.196069	-0.17159	0.654151	0.496094	-0.337433	-0.260236	0.191308	-0.0586925	-0.113192	-0.0641303	0.403445	0.364602	-0.193214	0.135557	-0.0119029	-0.189895	-0.318549	-0.145971	0.0984677	-0.519485	-0.196641	0.0462423	-0.0689986	-0.156471	-0.138045	-0.217182	-0.316716	-0.0372021	-0.327952	-0.213045	0.124848	0.08736	-0.0619341	-0.0325842	-0.0115433	-0.132608	0.0924933	-0.296598	-0.263718	0.040038	-0.312939	-0.774606	-0.191433	-0.147369	-0.0298	-0.171472	-0.286632	-0.0695649	0.439245	0.171315	-0.145564	-0.0961708	-0.0759412	-0.181632	-0.0674504	-0.298897	0.0006783	0.0994927	0.111917	0.0973783	0.359763	-0.243946	-0.284497	0.123875	-0.283117	-0.156033	-0.679078	-0.127295	-0.227739	-0.115894	0.0999567	-0.0661575	0.347989	0.110249	-0.209079	-0.200979	-0.14034	-0.134556	0.078446	-0.106174	-0.120488	0.00359924	-0.191124	-0.341717	-0.130502	-0.344458	-0.342286	-0.389761	0.0500563	-0.0876169	0.072506	-0.0623788	0.131731	0.0712725	-0.0666755	-0.171434
PF3D7_1469100.e1	PF3D7_1469100	conserved Plasmodium protein, unknown function	0.225935	-0.0129928	0.169842	-0.525213	0.0283685	0.117518	0.180233	-0.0865032	2.10655	0.132385	-0.205422	-0.260236	0.598384	0.401363	-0.0119421	0.055222	-0.0235035	0.0110637	0.170839	0.263607	0.0473282	-0.0390678	-0.00169231	-0.0810282	0.0416122	-0.648917	0.315663	-0.00305462	0.0616446	-0.295926	0.793376	0.81933	-0.155041	-0.0793634	0.116587	0.210122	0.354568	0.472882	0.0179308	0.00856625	-0.0283818	-0.199062	-0.0267811	-0.140133	-0.0699908	0.201648	2.88801	2.68826	-0.130704	-0.129685	1.22323	1.07939	0.454216	0.521156	0.281543	0.0913639	0.0592758	0.238272	-0.069173	-0.125131	0.21734	0.209543	0.0958932	0.209122	0.747449	0.366021	0.269069	-0.0752203	-0.237641	0.131734	-0.209339	-0.0967358	-0.132837	0.240635	-0.0814711	-0.0496433	0.0529533	-0.0625028	0.237996	0.0396711	0.399231	0.251932	-0.0472302	-0.0802247	0.207873	0.0653341	0.439931	0.428191	0.0332041	-0.0195625	0.316198	-0.0658166	-0.134145	-0.106502	0.0932815	0.0400943	0.00992456	-0.112909	-0.0124801	0.0424286	0.0876693	0.039561
PF3D7_1437500.e1	PF3D7_1437500	conserved Plasmodium membrane protein, unknown function	-0.00829932	-0.184425	0.119996	-1.04052	-0.64343	-0.427773	0.00863461	-0.107309	0.100806	0	-0.274134	-0.36728	0.502619	0.208528	-0.23065	-0.165108	-0.30263	-0.28977	-0.29705	-0.0608691	-0.0825032	-0.191941	-0.100684	-0.332992	-0.130967	-0.655878	-0.349975	-0.134882	-0.0859989	-0.451404	-0.192645	-0.287116	-0.306746	-0.093863	-0.245825	-0.0881664	-0.0254226	-0.122196	0.00576214	-0.0267374	0.154896	0.0522931	-0.0236951	-0.106171	-0.126877	0.113976	-0.154295	-0.677231	-0.338871	-0.1325	-0.14901	0.106449	-0.308668	-0.153405	0.0313316	-0.0689945	-0.0941511	-0.0353171	-0.0862817	-0.145864	0.0992741	-0.171294	0.0724878	0.199884	-0.0502845	-0.0858314	-0.12002	-0.284999	-0.442259	-0.017278	-0.154343	-0.251611	-1.34489	-0.64689	-0.222814	-0.20251	-0.163985	-0.300031	0.119765	-0.153313	-0.106224	-0.132923	-0.0390562	-0.214011	-0.265734	-0.47069	-0.40055	-0.218094	-0.138774	-0.343983	-0.2594	-0.483901	-0.370618	-0.257141	-0.172336	-0.199172	-0.0342635	-0.126875	-0.0212809	-0.0340673	0.0200438	-0.0231031
PF3D7_0819600.e2	PF3D7_0819600	conserved protein, unknown function	-0.0120033	-0.150346	0.130921	-0.778219	-0.856617	-0.738545	0.203609	0.195969	0.0794056	0.0605415	-0.0282084	-0.163723	0.19232	0.0157196	-0.257738	-0.0776451	-0.217158	-0.201371	-0.00505416	0.0189781	-0.0825032	0.0147147	-0.0446584	-0.309552	0.0984677	-0.389069	-0.290307	-0.113597	-0.0468908	-0.394904	-0.110526	-0.238963	-0.268507	-0.116655	0.270031	0.775825	0.853237	1.19783	0.0236219	-0.0443494	-0.221399	-0.318493	0.143487	-0.0974953	-0.211364	0.00606108	0.324399	0.042481	-0.275545	-0.167437	-0.160266	0.0793854	-0.220153	-0.138377	0.65037	0.304305	-0.149595	-0.0244337	-0.131394	-0.213255	0.0778786	-0.0727792	0.00686515	0.107898	1.50391	1.60227	-0.0118806	-0.0986137	-0.293557	0.100537	0.126902	-0.0243499	-1.06814	-0.487125	-0.255638	-0.221836	0.101769	-0.0184682	0.16682	0.0913054	-0.127002	-0.177626	-0.107613	-0.200825	0.115996	-0.163017	0.0973747	0.222221	0.382414	0.604263	-0.283454	-0.65707	-0.49345	-0.365353	-0.260284	-0.171158	0.508852	0.555313	-0.136075	-0.0350056	0.028027	-0.10344
PF3D7_1132900.e1	PF3D7_1132900	glycine cleavage system H protein	0.0839428	-0.13224	0.805332	0.293393	-0.28406	-0.388912	0.0875053	-0.0595765	0.114898	0.125531	-0.0838664	-0.0791702	0.110646	0.026105	-0.160465	-0.127726	0.0294546	-0.160463	-0.235106	-0.0604706	-0.0119029	-0.144602	-0.163228	-0.350826	0.179116	-0.139387	-0.154811	-0.020281	-0.125398	-0.339527	-0.152504	-0.330764	-0.325749	-0.0873451	-0.128156	-0.0112976	-0.0604695	-0.130787	0.0207792	-0.100047	-0.17836	-0.175316	0.0615901	-0.221959	-0.181787	0.0300539	-0.262622	-0.694144	-0.312687	-0.200285	-0.37187	-0.0356583	-0.176163	-0.0403371	0.14954	0.0200709	-0.0637168	-0.139637	0.0105411	0.0577607	0.0915641	0.0790495	0.121066	0.231091	0.135328	0.0692044	-0.140741	-0.155002	-0.37078	-0.0156494	-0.117155	-0.235531	-0.541402	0.0726967	-0.308925	-0.208281	1.03172	1.02641	0.10379	0.00243561	-0.00901124	0.111122	-0.011949	-0.0706986	-0.152752	-0.268947	-0.0917035	-0.0821795	-0.0969924	-0.240798	-0.296165	-0.483901	-0.411354	-0.190538	-0.178555	-0.134181	0.0636395	-0.103903	0.672547	0.32746	0.0252271	0.0457094
PF3D7_0211600.e1	PF3D7_0211600	UDP-N-acetylglucosamine transferase subunit ALG14, putative	0.48306	0.161721	0.351855	0.369924	0.10394	0.0341843	0.404535	0.156552	0.2662	0.236244	0.334098	0.224592	0.608748	0.361081	0.116814	0.458993	0.139197	0.117165	0.116029	-0.116943	0.209284	0.411335	0.237295	-0.00563921	0.35104	0.166106	-0.104598	0.333114	0.414671	0.0419224	0.171527	-0.0712215	0.0175648	0.329442	0.189034	0.210122	0.446661	0.357509	0.326684	0.249848	0.131374	0.0869668	0.749345	0.387049	0.381487	0.576948	0.222981	0.0546814	0.251805	0.210131	2.2783	2.06992	0.203776	0.239066	0.558014	0.375028	0.246818	0.345891	0.113669	0.194944	0.479475	0.34156	0.460356	0.452239	0.338097	0.367949	0.431118	0.295329	0.219693	0.594591	0.259676	0.225838	-1.06319	-0.343302	0.374877	0.235383	0.411145	0.319304	0.600064	0.598844	0.300084	0.386493	0.446287	0.30739	0.623397	0.52555	0.470277	0.602078	0.398041	0.356544	0.192753	0.0908586	-0.00639777	0.190211	0.440283	0.332974	0.369855	0.354838	0.334548	0.469867	0.366854	0.375214
PF3D7_1337900.e1	PF3D7_1337900	conserved Plasmodium protein, unknown function	0.11908	-0.258663	-0.0682496	-0.149468	-0.259356	-0.48448	0.128355	0.0122349	0.188373	0.0605415	-0.147226	-0.222976	0.0825424	0.0316993	1.48784	1.0851	-0.251268	-0.280377	-0.0895555	-0.123587	-0.103326	-0.0349294	-0.0499014	-0.324745	0.0861777	0.0393189	-0.355229	0.063281	-0.0378409	-0.283292	-0.101792	-0.241275	-0.264642	-0.0913526	-0.145339	-0.0181189	0.0256014	0.115881	0.151281	-0.0311203	-0.11935	-0.134312	0.115069	-0.0827424	-0.0310764	0.216031	0.184507	0.16665	0.522932	-0.103903	-0.0832555	0.188343	-0.196563	-0.170774	0.100705	-0.0679852	-0.00867034	-0.0432841	-0.0369138	-0.0806498	0.113847	-0.0867997	-0.0386025	0.17057	0.0455048	0.0392594	-0.00790953	-0.13986	-0.234465	0.064037	0.0199873	-0.0759081	-1.53925	-0.760391	0	-0.190085	-0.131684	-0.14706	0.864552	0.662088	0.228284	0.596658	0.0138166	-0.107647	-0.1185	-0.303085	-0.0936048	0.0576919	-0.0765468	-0.317765	-0.244952	-0.210988	-0.409657	-0.223064	-0.166144	-0.187901	0.0756594	-0.035126	0.000621182	0.0607706	-0.0563729	-0.049076
PF3D7_0816400.e1	PF3D7_0816400	EF-hand calcium-binding domain-containing protein, putative	-0.187269	-0.541835	-0.646978	-0.243475	-0.461479	-0.908111	-0.191099	-0.341515	-0.126907	-0.127235	-0.553162	-0.561345	-0.240443	-0.253757	-0.658626	-0.348508	-0.565883	-0.538247	-0.669441	-0.944534	-0.472653	-0.413395	-0.29761	-0.664999	-0.194518	-0.290984	-1.28066	-0.561356	-0.570027	-0.836672	-0.931329	-1.1592	-0.759363	-0.50305	-0.436842	-0.534647	-0.622943	-0.645223	-0.649913	-0.532585	-0.988126	-0.850484	-0.299735	-0.485802	-0.473784	-0.27956	-0.437191	-0.787254	-0.515002	-0.831004	-0.315202	0.0858752	-0.760563	-0.854317	-0.165493	-0.225604	-0.681382	-0.791612	-0.175325	-0.335016	-0.448101	-0.742504	-0.579642	-0.429952	-0.581778	-0.445199	-0.195691	-0.375704	-0.539833	-0.201875	-0.403798	-0.576686	-2	-1.49565	-0.33739	-0.527321	-0.524534	-0.505489	-0.316612	-0.691378	-0.52945	-0.504892	-0.416928	-0.50671	-0.166558	-0.300858	-0.482874	-0.257759	-0.584348	-0.869341	-0.604591	-0.483901	-0.833768	-1.02163	-0.76196	-0.738198	-0.48742	-0.787649	-0.741321	-0.749002	-0.762642	-0.835446
PF3D7_0207000.e2	PF3D7_0207000	merozoite surface protein 4	0.12806	-0.0437975	-0.195826	-0.154805	-0.224715	-0.29947	-0.288249	-0.384211	-0.138538	-0.21702	0.000717832	-0.0467861	-0.238711	-0.148452	-0.130652	-0.0565463	-0.0260065	-0.122656	-0.115176	-0.0891426	0.332645	0.0551812	-0.140267	-0.0871026	-0.278962	-0.257635	-0.121603	-0.0873993	-0.234109	-0.289765	-0.0510578	-0.00738947	-0.312669	-0.290521	-0.320562	-0.337695	-0.166523	-0.296677	0.0105831	-0.0192671	0.0149889	-0.0392497	0.141222	0.0960145	0.123071	0.069052	-0.0588267	-0.181017	-0.220559	-0.103082	-0.255908	-0.473805	-0.104542	-0.166666	-0.0388984	-0.0971695	-0.0661525	-0.0922761	-0.250581	-0.0699381	-0.10139	-0.236352	-0.03008	-0.0191026	-0.0325154	0.00455241	-0.0110513	-0.0222745	-0.275272	-0.00722468	0.0857794	-0.07505	-0.207279	-0.156313	-0.158071	-0.168162	-0.09691	-0.261153	-0.20972	-0.305235	-0.478693	-0.45735	0.312256	0.095586	-0.0225931	0.151711	0.037176	0.734663	0.280141	0.309113	-0.0411557	-0.247881	-0.0783642	-0.273283	-0.0100465	-0.0487343	-0.138444	-0.182699	0.0817455	0.045812	-0.0607768	-0.123885
PF3D7_0601700.e2	PF3D7_0601700	Plasmodium exported protein (PHISTa), unknown function, pseudogene	0.0730578	-0.219907	-0.269454	0.142554	-0.0296337	-0.276503	0.112421	-0.102904	0.100806	0.0533371	-0.0365408	-0.116645	0.482803	0.351994	-0.158421	0.0896372	-0.117975	-0.180513	-0.0412111	0.457763	-0.274937	0.1408	0.0276403	-0.253684	0.0861777	0.134178	-0.423211	-0.120215	-0.0363381	-0.212488	-0.142019	-0.187899	-0.194942	-0.0625474	-0.0340618	-0.0272643	-0.0856527	-0.084624	-0.0123215	-0.0689223	-0.0644401	-0.12654	0.470075	-0.0578834	-0.0376845	0.231906	1.4056	1.25698	-0.0377015	-0.290935	-0.268776	0.28627	-0.146646	-0.0731328	0.0954276	0.0426724	0.0209275	-0.120547	-0.445391	-0.169257	0.117467	-0.060968	0.549277	0.46117	-0.110968	0.153246	0.171589	-0.0529879	-0.0896977	0.188883	-0.0655032	-0.0452196	-0.653726	-0.820141	0.0167562	-0.0925812	-0.133815	-0.126882	0.0917774	-0.0422564	-0.0617912	-0.0722338	-0.0607601	-0.160913	0.0871984	0	0.0320318	0.211368	-0.0580917	-0.39241	-0.368151	-0.217313	-0.405141	-0.111568	0.155166	0.123887	0.0334686	0.0140689	-0.0460843	0.0224982	0.0172284	-0.0995572
PF3D7_0301500.e2	PF3D7_0301500	Plasmodium exported protein, unknown function	0.43013	0.319937	-0.0331495	0.0071174	0.0263606	-0.154861	0.351219	0.22692	0.0829944	0.0388192	-0.188743	-0.144242	0.389715	0.272443	0.136921	0.205754	-0.112774	0.0918312	-0.286	0.0824197	-0.388096	-0.087771	0.00506506	-0.138723	0.15513	0.259709	-0.301577	-0.0383422	0.772411	1.48965	-0.126187	-0.191248	2.42035	2.57583	0.91265	1.62892	0.386727	0.258656	0.210487	0.108576	-0.116116	-0.144577	0.779691	0.251002	0.010777	0.172445	0.163499	-0.0169233	0.300327	0.0511357	0.400002	0.574905	-0.147749	-0.0649905	0.26014	0.131454	0.433122	0.116024	-0.0633187	-0.00472654	0.469028	0.451874	1.14633	1.11139	0.0760715	0.367949	0.648487	0.548946	0.570962	0.688833	2.00912	1.78213	-0.291776	-0.240182	0.581588	0.373144	1.02886	0.0034911	0.367906	0.314515	-0.0605415	0.07191	0.0863291	-0.101508	0.418825	0.423966	0.385012	0.482721	0.341942	0.214148	2.43055	2.57292	-0.194714	0.12402	0.0500563	-0.059099	0.0907007	0.0653313	0.0500689	0.12056	0.0979552	-0.060981
PF3D7_0413500.e1-m2	PF3D7_0413500	phosphoglucomutase-2	0.276154	0.23963	0.406821	-0.0464022	-0.08644	-0.113278	0.0157908	-0.0908586	0.151249	0.0515303	-0.0931482	0.0291183	0.240319	0.0226515	-0.132116	0.0128098	-0.235636	-0.109181	-0.260646	-0.044227	-0.174727	-0.154545	0.054761	-0.0370551	0.0173646	0.0854424	-0.383442	-0.0308412	-0.0117652	-0.263114	-0.158027	-0.0316654	-0.202317	0.063557	0.243872	0.897407	0.0703893	0.224265	0.0772806	0.12869	0.121231	0.100689	0.347328	0.0581485	0.488568	0.740669	-0.0375832	-0.0788791	0.143911	-0.164553	-0.604476	-0.0598103	-0.322302	-0.170774	0.145897	-0.0164549	0.186795	-0.0892811	-0.114442	-0.220384	0.13329	0.12934	0.169096	0.244131	0.00265445	0.203795	-0.0150654	-0.0459139	-0.0265346	0.111508	0.146044	-0.0624507	-0.56703	-0.579215	-0.0418945	0.059244	0.145477	0.228248	0.270788	0.0901609	-0.0655466	-0.0791408	-0.058398	-0.135601	0.0961609	0.0462176	0.131412	0.300386	0.546215	0.388174	-0.151522	-0.0726811	-0.0223013	0.194908	-0.21804	-0.160102	-0.0854725	-0.0318374	0.00310324	0.250228	0.0393861	0.0209567
PF3D7_0912500.e2	PF3D7_0912500	SAP domain-containing protein, putative	0.642936	0.0527517	0.120681	-0.222511	-0.267543	-0.189143	0.697606	0.83359	3.19066	0.0167649	-0.384518	1.29421	0.172715	0.0996527	1.15593	0.531442	-0.316568	0.290625	0.743166	0.613212	-0.157514	-0.274102	0.00506506	-0.239218	0.0472588	1.59801	-0.193742	0.131165	0.510319	0.395022	-0.310701	-0.134277	0.121643	0.17118	0.231637	0.375392	0.590831	0.961904	-0.144086	0.372717	-0.208549	0.104822	0.517451	-0.193285	2.1044	-0.00608665	-0.0816138	-0.222392	0.539197	0.458087	0.0898403	0.461196	-0.245611	0.569519	0.577614	0.415278	0.232432	0.297297	-0.0327104	0.22961	0.427924	0.642396	0.102408	0.18303	2.04885	0.263553	-0.0645248	-0.0986137	-0.142298	0.478047	0.0476893	-0.197828	0.286411	0.48109	0.901938	1.60772	0.293168	-0.246181	0.0586586	0.017365	-0.00479899	1.26937	0.677151	-0.265701	1.11625	-0.212392	-0.194047	-0.0538473	0.42575	-0.0188081	0.315502	0.344648	-0.233214	0.814431	0.326327	0.841961	0.403874	0.210964	0.0380163	0.110836	0.119522	-0.154384
PF3D7_1144500.e1	PF3D7_1144500	SUMO-activating enzyme subunit 1	0.285992	0.128885	-0.282078	0.325064	0.388707	0.176116	0.229078	-0.0692123	0.151249	0.139206	0.0463855	0.311243	0.448807	0.236187	-0.0305099	0.37715	0.0230646	0.0949355	-0.281474	0.0671837	0.100326	0.256746	0.263598	0.133404	0.290433	0.200237	-0.307832	-0.0803098	0.0873767	-0.0613141	-0.16004	-0.228605	-0.128455	0.128745	-0.0464243	-0.182073	-0.0863214	-0.0175941	-0.0196189	0.0177893	0.0152488	-0.0336726	0.259492	0.185481	0.0869046	0.231906	-0.113589	-0.116003	0.100728	-0.129685	-0.309969	0.355854	-0.0698914	-0.0962822	0.201695	0.171315	-0.10716	-0.099628	0.0743606	0.0131006	0.255299	0.100552	0.151402	0.163867	0.0351702	0.191868	0.414051	0.342815	0.142093	0.364656	0.136089	0.223255	-0.60612	-0.306103	0.0142552	0.135644	0.205706	0.149292	0.258252	0.142628	-0.0174728	0.0812328	0.143364	0.133518	0.680598	0.594166	0.560488	0.542294	0.125463	0.032754	0.488827	0.368495	-0.217295	-0.143825	-0.0865167	-0.229184	0.0572728	0.116021	-0.141548	0.0873146	-0.0323916	-0.0509492
PF3D7_0612700.e1	PF3D7_0612700	6-cysteine protein P12	0.257814	0.117466	0.0772183	0.415573	0.426756	0.282377	0.805601	0.513241	0.245533	0.272372	0.0333652	0.152703	0.603813	0.294805	0.0731312	0.439556	0.106473	0.161695	-0.141918	0.394644	0.109403	0.322735	0.309358	0.254725	0.280878	0.383698	-0.0686336	0.124463	0.164545	0.130294	0.216455	0.268489	0.0411774	0.320421	0.0438111	0.0454168	2.0506	2.03071	2.23461	1.64777	0.162905	0.0731128	0.449681	0.189538	0.216034	0.458647	-0.127031	0.0936351	0.210875	0.120757	-0.0532167	0.52992	0.107449	0.128923	0.288167	0.230755	0.0340214	0.0205278	0.0259923	0.0333253	0.48845	0.26745	0.262873	0.22061	0.114864	0.268207	0.336838	0.147515	0.110282	0.396809	0.149348	0.215477	0.543856	0.823886	0.163168	0.258579	0.312079	0.23346	0.442234	0.336883	0.105631	0.348713	0.314429	0.206261	0.572739	0.458775	0.277571	0.541469	0.335464	0.230357	0.251435	-0.0784266	0.315616	0.369191	0.0500563	0.0650407	0.1099	0.220096	0.0500689	0.275047	0.212202	0.132175
PF3D7_0508400.e4	PF3D7_0508400	conserved protein, unknown function	0.14176	0.0440926	-0.0232758	0.147716	0.351767	0.14218	0.054528	0.077733	0.458055	0.405639	-0.0503351	0.0454973	0.249341	0.0648174	0.235014	0.430038	0.022878	0.0414539	0.441872	0.640184	-0.0147179	0.190739	0.0693419	0.0167866	0.235848	0.192507	0.000237383	0.180465	0.198765	0.13102	-0.0467348	-0.20134	0.630816	0.805201	-0.0576419	-0.0515508	0.027457	-0.0282544	0.0552227	0.226172	0.214095	0.386579	0.296073	0.177844	0.133668	0.359975	-0.10359	0.0342896	0.18538	0.0616415	-0.0169531	0.394794	-0.0251172	-0.0528627	0.630178	0.504141	1.26926	1.15121	0.0170357	-0.102775	0.2031	0.0818724	0.0987924	0.165594	0.0598499	0.313946	0.447985	0.349983	0.249488	0.264107	0.0334579	0.143527	3.73895	3.93874	0.123493	0.151503	0.337683	0.34361	0.924413	0.862192	0.321808	0.642512	0.116958	0.0796044	0.583464	0.535555	2.79628	1.75333	0.155195	0.16904	0.189718	-0.0567144	0.203668	0.109788	1.83115	1.72646	-0.00932493	0.00320956	-0.0618869	0.123927	0.117905	-0.00362335
PF3D7_1435900.e1	PF3D7_1435900	conserved Plasmodium protein, unknown function	-0.427041	-0.345754	0.291063	-0.374237	-0.461479	-0.492535	-0.0072352	-0.255885	1.57289	1.15612	-0.31337	-0.447141	-0.203875	-0.505944	-0.313491	-0.328174	-0.368884	-0.303517	-0.0502563	0.463039	-0.0795529	-0.32036	-0.243547	-0.329452	-0.458886	-0.290984	-0.318845	-0.290388	-0.302831	-0.236642	-0.172689	-0.164674	-0.343985	-0.220353	-0.400682	-0.35984	0.055614	-0.159796	-0.0465722	-0.123255	0.747234	0.440222	-0.00151703	-0.244017	-0.197805	-0.0261289	-0.242977	-0.242156	-0.191731	-0.212891	-0.180179	-0.379233	-0.400339	-0.14319	-0.140371	-0.197741	-0.21006	-0.180788	-0.0394747	-0.118114	-0.133899	-0.267419	-0.113379	-0.0383521	-0.152889	-0.206929	-0.311319	-0.250255	-0.401617	-0.163499	-0.429442	-0.274245	-0.457362	-0.701046	-0.454909	-0.233558	-0.211581	-0.211366	-0.0948734	-0.0996518	-0.0655466	0.0546602	-0.348954	-0.194277	0.00280625	-0.383276	-0.295429	-0.287506	-0.102259	-0.0710297	-0.0637759	-0.155278	-0.195201	-0.297806	0.0232147	0.180427	-0.0967878	-0.0553502	-0.038407	-0.115096	0.0542528	-0.153545
PF3D7_0936600.e2	PF3D7_0936600	gametocyte exported protein 5	-0.121774	-0.0882093	0.229504	0.229713	0.548349	0.51873	0.231539	-0.115051	0.492196	0.290869	-0.356679	-0.404802	0.118652	-0.246967	-0.105298	-0.163306	-0.265475	-0.232564	-0.475688	0.396968	0.0720818	-0.106467	-0.409972	-0.276227	-0.124605	-0.376078	-0.287986	-0.156485	-0.240942	-0.1761	-0.109553	-0.232049	-0.331802	-0.133084	-0.29956	-0.335496	0.0754803	-0.21353	-0.0529219	-0.0502681	0.404031	0.195582	0.134537	-0.13632	-0.24156	0.0155797	-0.136062	-0.330629	-0.143339	-0.140978	0.372601	-0.0840093	-0.342366	-0.0988775	0.0802412	-0.106841	-0.0678438	-0.280062	-0.0482661	0.0195806	-0.0707424	-0.348707	-0.133651	-0.0624013	-0.100675	-0.139619	5.148	5.07832	-0.447765	-0.0118564	-0.359698	-0.285237	-0.395353	-0.409794	-0.507847	-0.122236	-0.139157	-0.238944	-0.059996	-0.201085	0.249093	0.462185	-0.122341	-0.148202	-0.0537997	-0.31877	-0.313041	-0.200388	-0.0402909	0.0452173	-0.0912044	-0.19592	-0.270202	-0.278144	0.0366979	-0.0248532	0.00132723	-0.0516822	3.53909	2.78314	-0.0749708	-0.173133
PF3D7_0931300.e1-m2	PF3D7_0931300	conserved Plasmodium protein, unknown function	0.0930657	-0.0562441	-0.224659	-0.3525	0.0755851	-0.121452	-0.308409	-0.231199	0.0438218	0.073937	0.363236	1.23842	-0.0562916	0.9208	-0.0984113	-0.0768731	0.42706	0.45992	-0.0947823	-0.208249	0.353709	0.0685272	0.329972	0.0506342	-0.175406	0.0122405	1.02781	0.0620835	-0.256928	-0.263293	-0.0293627	-0.0630375	-0.173014	-0.15135	0.257129	1.22895	-0.189564	-0.233587	-0.00772656	-0.0621529	-0.191228	-0.324387	-0.00585571	0.144027	0.057909	0.0729612	-0.589988	-0.443696	0.00973901	-0.173585	-0.288519	-0.494812	-0.203356	0.169088	-0.131315	-0.181722	0.93106	1.00802	0.230285	0.32746	0.172122	-0.0208806	0.0303046	0.00987113	0.837694	0.209082	0.125489	0.0313411	-0.00195355	0.222518	0.0192316	-0.0653349	-0.460395	-0.34628	0.0765478	-0.0158424	0.107115	0.414314	-0.159333	-0.285875	-0.127384	-0.151414	0.0834961	-0.244728	0.294969	0.586878	0.150377	0.172882	0.286298	0.227601	-0.182018	-0.158751	0.00488839	-0.0774789	0.0937093	0.041936	-0.217943	-0.199353	-0.0277799	-0.0202791	-0.084431	-0.21154
PF3D7_1007100	PF3D7_1007100	roadblock/LC7 domain-containing protein, putative	0.0839428	-0.222227	0.0479783	-0.192849	-0.803268	-0.657521	-0.169835	-0.376977	0.0576833	0.0605415	-0.433978	-0.212389	-0.131189	-0.238655	-0.336409	-0.247676	-0.170691	-0.111647	-0.176312	-0.26334	0.129303	-0.239827	-0.358107	-0.433288	0.0245387	-0.619701	-0.517935	-0.39805	-0.313713	-0.548069	-0.375899	-0.558295	-0.630663	-0.275139	-0.50772	-0.438484	-0.518178	-0.447459	-0.315807	-0.271796	-0.374727	-0.601252	-0.178956	-0.420196	-0.321833	-0.0667337	-0.462526	-0.928209	-0.614645	-0.564544	-0.272843	0.243952	-0.669829	-0.48834	0.00824802	-0.162844	-0.355374	-0.281632	0.0330864	-0.0771056	-0.283418	-0.68592	-0.388373	-0.21104	0.125619	-0.152003	0.185528	0.202014	-0.401617	0.106532	-0.506623	-0.428176	-2	-0.787339	-0.426317	-0.262284	-0.0753055	-0.164583	0.0576003	-0.224629	-0.161416	-0.240115	-0.029771	-0.176961	0.471637	0.364175	0.297776	0.33746	-0.329423	-0.515988	-0.310063	-0.413947	-0.985603	-0.691826	-0.324339	-0.405623	-0.335603	-0.240716	-0.510496	-0.566981	-0.530076	-0.632246
PF3D7_0508000.e1	PF3D7_0508000	6-cysteine protein	0.38437	0.112873	0.396673	-0.182286	0.301733	0.324252	0.574096	0.2102	0.0649604	0.118644	0.322975	0.381203	0.303726	0.119592	-0.0174874	0.182558	0.0716674	0.150369	0.152322	0.0249988	0.381352	0.186807	0.289084	0.110997	0.210908	-0.189012	-0.0139154	0.203437	0.154052	-0.25645	-0.039303	-0.419612	-0.201393	0.05633	-0.226004	-0.0192589	0.0897587	-0.0246922	0.145421	0.189599	0.447459	0.256288	0.198037	-0.00651135	1.33741	1.64538	-0.140598	-0.587594	-0.247373	-0.129685	-0.0602286	0.5122	-0.182931	0.00387561	0.35972	0.0994715	0.017935	-0.0162431	-0.00281863	0.00345631	0.102201	0.833181	0.0229805	0.159253	0.262149	0.237943	1.44103	1.38123	0.00940745	0.457088	-0.103331	0.0613062	0.0342018	0.473689	0.177396	0.184908	0.435064	0.25339	0.437224	0.294116	0.198323	0.285255	0.373796	0.187163	0.753722	0.650105	0.594342	0.61782	0.17456	-0.0324485	0.0556668	-0.0899868	-0.0899919	0.0700698	0.418818	0.222744	0.0334686	0.0836398	0.0879744	-0.0149647	-0.0703564	-0.190579
PF3D7_0526400.e1	PF3D7_0526400	conserved Plasmodium protein, unknown function	0.499414	0.347568	0.407102	-0.0441935	0.424725	0.418765	0.29938	-0.0638511	0.185037	0.22025	0.225299	0.19063	0.402996	0.338169	0.0617817	0.349646	0.111511	0.153299	0.129685	-0.0568892	0.365202	0.300708	0.272027	0.141081	0.256712	-0.0825924	0.0967845	0.406315	0.257531	-0.11197	0.207893	-0.120379	0.0781716	0.31248	-0.191272	-0.0609113	0.121377	0.0319939	0.137569	0.148849	0.195251	0.0548586	0.437977	0.183957	0.122032	0.411837	-0.118056	-0.680598	-0.108573	-0.067757	-0.0195134	0.430928	-0.0920142	0.128923	0.309813	0.25918	0.00831701	0.121379	0.0680428	0.0899404	0.313904	0.156969	0.189637	0.261905	0.270983	0.276445	0.479442	0.315	0.613003	0.647972	-0.0082571	0.11036	-0.30963	0.0567584	0.0985241	0.106111	0.359056	0.195046	0.540706	0.450949	0.161851	0.161801	0.31625	0.175413	0.845998	0.590971	0.59316	0.585363	0.282227	0.108871	0.411133	0.25337	0.165094	0.177213	0.15887	0.0603221	0.253821	0.215675	0.165915	0.201265	0.0909688	0.0342699
PF3D7_0937000.e2	PF3D7_0937000	Plasmodium exported protein (PHISTb), unknown function	0.0769859	-0.0630453	-0.166391	-0.365938	-0.252839	-0.26094	-0.094698	-0.332462	0.168242	0.10999	-0.483566	-0.408516	-0.1233	-0.130409	-0.174851	-0.0797683	-0.197102	-0.271665	-0.270863	-0.167539	-0.196136	-0.269233	-0.186617	-0.318883	-0.113537	-0.341997	-0.614947	-0.337035	1.45423	1.44611	-0.419855	-0.684743	0.368093	0.473743	-0.413435	-0.389015	-0.304706	-0.36407	-0.182065	-0.0428735	-0.611175	-0.675146	-0.0306479	-0.30086	0.106427	0.216306	-0.466081	-0.932217	-0.465123	-0.436402	-0.378427	0.0250377	-0.637707	-0.501328	0.241148	0.0731823	0.358909	0.0205278	0.00658216	-0.0546595	-0.0873158	-0.47117	-0.307462	-0.12692	-0.406736	-0.174285	-0.264139	-0.366862	-0.0825415	0.156504	0.567475	0.856106	-1.43639	-0.356435	-0.458379	-0.364896	-0.176012	-0.215419	-0.226193	-0.393397	-0.130275	-0.191592	0.0435353	-0.205207	-0.086831	-0.307922	0.252596	0.299898	0.363116	0.33416	-0.1709	-0.422691	0.237993	0.267501	0.183323	0.232739	-0.313158	-0.281532	-0.308477	-0.316556	-0.335927	-0.429992
PF3D7_1205700.e1	PF3D7_1205700	targeted glyoxalase II	0.0443663	-0.240918	0.0832068	-0.027371	-0.332196	-0.45506	-0.142492	-0.226836	0.19585	0.17947	-0.267114	-0.332472	0.0317214	-0.0596073	-0.321471	-0.180063	-0.203562	-0.192731	-0.393513	-0.24874	-0.16375	-0.214125	-0.23059	-0.401964	-0.107251	-0.236486	-0.534803	-0.221884	-0.253982	-0.407504	-0.265561	-0.566968	-0.361423	-0.207248	-0.29956	-0.290758	-0.237062	-0.257798	-0.244818	-0.23005	-0.460603	-0.482412	0.0165829	-0.244359	-0.0864194	0.0187386	-0.434403	-0.567196	-0.389969	-0.35196	-0.323614	-0.0098266	-0.390513	-0.272574	-0.028319	-0.138274	-0.281994	-0.328728	0.0393631	-0.0478686	-0.106614	-0.376854	-0.129828	-0.0925791	-0.187568	-0.117863	-0.169728	-0.367352	-0.5556	-0.103451	-0.394148	-0.30841	-1.96176	-0.897074	-0.318877	-0.380014	-0.278374	-0.26286	-0.210383	-0.293168	-0.0965871	-0.189722	0.0396815	-0.194277	-0.127371	-0.306804	-0.365672	-0.0638574	-0.0115153	-0.257432	-0.313289	-0.383755	-0.388055	-0.475796	-0.230907	-0.25836	-0.0513613	-0.147014	-0.0307703	-0.0677578	-0.183149	-0.229648
PF3D7_1305600.e1	PF3D7_1305600	site-2 protease S2P, putative	0.0514819	-0.333165	-0.0702031	-0.0973968	-0.318521	-0.499012	-0.0997161	-0.216092	0.100806	0.118644	-0.238682	-0.31233	0.0373636	0.00482141	-0.240343	-0.164207	-0.216864	-0.180125	-0.279539	-0.388788	-0.173154	-0.0409109	-0.113435	-0.35322	-0.0234828	-0.12362	-0.397133	-0.143282	-0.131803	-0.360811	-0.0979264	-0.485231	-0.268507	-0.0833487	-0.367732	-0.296275	-0.0743322	-0.20746	-0.0824197	-0.0840213	-0.347923	-0.370899	0.0939147	-0.124311	-0.0949071	0.106276	-0.312939	-0.410838	-0.222784	-0.236924	-0.251619	0.0751513	-0.311755	-0.208953	0.0976919	-0.114114	-0.146571	-0.11774	0.0841842	0.0585665	0.102201	-0.196535	-0.0574406	0.0327416	-0.0513854	-0.0365259	-0.137267	-0.351276	-0.454216	-0.0726453	-0.398965	-0.281564	-1.88546	-1.08232	-0.142484	-0.338287	-0.253831	-0.288245	0.0178856	-0.209047	-0.155401	-0.0373454	0.0275021	-0.17481	-0.11515	-0.346446	-0.289606	-0.0796385	-0.0277092	-0.256009	-0.291916	-0.380913	-0.433023	-0.30111	-0.312324	-0.343339	-0.0603329	-0.19439	-0.158784	-0.0870907	-0.1361	-0.0992341
PF3D7_1476800.e1	PF3D7_1476800	lysophospholipase, putative	0.412967	0.268827	0.1863	-0.0014277	0.530987	0.36182	0.318315	-0.0553144	0.309733	0.28165	0.262646	0.181705	0.449653	0.160823	0.107503	0.463666	0.258499	0.233488	0.108659	-0.169257	0.310869	0.228717	0.301831	0.225338	0.163603	0.210799	-0.139737	0.226571	0.106549	-0.0780025	0.0107798	-0.2943	-0.150576	0.234183	-0.0402298	0	0.434126	0.398549	0.0433659	0.130653	0.138742	-0.104903	0.373897	0.12904	0.264868	0.456785	0.0112912	-0.193246	0.010797	-0.172498	-0.47351	0.297497	-0.0589559	0.0523981	0.532019	0.348817	-0.0111135	0.118406	0.159914	0.25808	0.351896	0.0924874	0.0550543	0.272892	0.34648	0.280547	0.697464	0.513737	0.866973	1.38329	0.0512253	0.222608	1.19918	1.36493	0.364442	0.311967	0.438295	0.483616	0.534507	0.436911	0.0689913	0.161801	0.2947	0.285695	0.864013	0.838331	1.30861	1.33127	0.288613	0.203326	0.301509	0.301059	0.0409079	0.153881	0.115054	0.00982264	0.36316	0.246066	0.134563	0.199671	0.504048	0.518308
PF3D7_1335000.e1	PF3D7_1335000	MSP7-like protein	0.930777	0.565979	-0.395668	-0.345376	1.28815	1.22167	1.59161	1.59524	2.72554	2.45399	0.671932	0.705121	2.58996	2.75196	0.447047	0.39737	0.390208	0.214966	3.45409	2.97823	1.0504	0.835468	0.504083	0.500423	1.4647	1.60599	0.330956	2.52552	0.355182	0.167959	0.323338	0.388019	0.872557	0.851851	0.455859	0.536294	2.28402	1.76173	0.861059	1.15114	0.638052	0.557313	4.53243	4.23675	0.379938	0.250673	0.999369	1.11216	1.39805	1.68223	0.394358	-0.514745	1.10835	1.34418	0.626193	0.560412	0.582471	0.422582	0.214707	0.307932	0.199308	0.172567	0.222135	0.00258967	1.3314	1.62742	0.84343	0.822372	2.82166	2.35461	1.02006	0.966387	0.468636	0.417707	1.06033	1.08286	3.89032	3.38239	0.0959238	0.188773	0.279791	0.150776	0.462746	0.279714	0.803606	0.928386	1.15647	0.953008	2.24809	1.88408	1.10698	1.12818	1.65029	1.54912	0.277276	0.315568	0.281041	0.458423	0.307607	0.302309	0.0728825	0.112999
PF3D7_0424800.e2	PF3D7_0424800	Plasmodium exported protein (PHISTb), unknown function	0.124151	-0.14099	0.00483315	-0.0612144	-0.0137074	-0.140866	1.14444	1.2469	0.452517	0.304587	0.056494	0.14955	0.219128	0.0243793	-0.0455381	0.1676	-0.0102079	0.176474	0.00265299	0.156961	-0.064162	0.0648511	0.177235	-0.0731122	0.158394	0.0744434	-0.169332	0.121661	0.366633	0.106858	-0.105667	-0.137504	-0.00482776	0.29685	0.301588	0.749292	0.132914	0.150166	0.0621521	0.00571648	1.09516	1.31739	0.322686	0.309488	0.576715	0.590599	-0.394573	-0.240913	0.770802	0.646604	-0.243615	0.235805	1.95074	2.19626	0.343912	0.184925	0.643462	0.495911	0.167527	0.25492	0.252668	0.238506	0.0022275	0.217931	1.64498	1.79737	0.206188	-0.00190003	2.915	1.87403	-0.126113	-0.0335881	0.754548	0.972924	0.84912	0.320008	-0.0630705	-0.0966674	1.83942	1.60407	0.150565	0.191518	0.345979	0.00664619	0.121687	0.0197346	-0.0948736	0.186777	0.715174	0.512681	-0.136204	-0.0319754	-0.0886336	0.0853298	-0.098258	-0.154606	0.150542	0.0890874	0.0283011	0.153056	0.0942607	0
PF3D7_0526300.e1	PF3D7_0526300	WD repeat-containing protein 55, putative	0.0977569	-0.22455	-0.0350561	-0.014341	-0.129816	-0.32279	-0.0824197	-0.15098	0.135782	0.167842	-0.397108	-0.27711	0.0755672	-0.0873256	-0.25337	-0.166912	-0.22194	-0.0749761	-0.349542	-0.116943	-0.202541	-0.103575	-0.0299059	-0.195596	-0.146997	-0.0461252	-0.412639	-0.209835	-0.198306	-0.307687	-0.348087	-0.339407	0.591908	0.342127	-0.343122	-0.389015	-0.0107499	-0.0874082	-0.218548	-0.246943	-0.219415	-0.294891	0.187091	-0.0602899	-0.0179504	0.147264	-0.533839	-0.360019	-0.176009	-0.446875	-0.453755	0.0169098	-0.017032	-0.195559	0.0146529	-0.12352	-0.211464	-0.223901	0.114338	0.221763	-0.0389619	-0.220293	-0.0643154	-0.0759372	-0.131776	0.00867976	-0.171503	-0.304095	0.0369387	-0.0569271	-0.336409	-0.208251	-0.865916	-0.341765	-0.206192	-0.233558	-0.347173	-0.337081	-0.117407	-0.220599	-0.00419824	-0.0423986	0.14439	-0.207403	-0.0898173	-0.618157	-0.357273	-0.0476261	0.0130488	-0.191848	-0.386157	-0.263689	-0.227224	-0.17152	-0.391371	-0.29795	-0.226714	-0.292509	-0.307708	-0.155851	-0.287996	-0.302533
PF3D7_1328300.e3	PF3D7_1328300	conserved protein, unknown function	-0.045774	-0.203775	-0.0938544	-0.0829659	-0.353826	-0.607676	-0.0181565	-0.0300033	0.245533	0.266154	-0.205422	-0.166864	0.199635	-0.0114605	0.147697	0.266515	-0.135635	0.106067	-0.175112	-0.0061261	-0.0858295	0.054315	-0.0675169	-0.208545	0	-0.0438406	-0.302162	-0.0880732	-0.152817	-0.210646	-0.105667	-0.155923	0.842049	0.993866	-0.0816138	-0.0278379	1.18094	0.962801	-0.0203507	-0.0659214	-0.0810101	-0.0732767	0.201337	0.098621	0.122206	0.236254	-0.2497	-0.207746	-0.00326801	-0.300401	-0.323614	0.135519	-0.0537776	-0.0859477	0.0594827	-0.0321153	-0.0883351	-0.114939	0.0422178	0.163877	0.179741	-0.00265568	0.104573	0.184261	-0.0848084	0.041678	0.409307	0.31744	-0.169335	0.136137	-0.150276	0.129111	0.999704	1.25111	0.0109137	-0.0479176	0.34229	0.320004	0.126846	-0.00529131	-0.0126316	0.0593852	0.159182	-0.0602425	0.0765825	-0.17113	-0.14525	0.159611	0.162533	-0.0212237	-0.136204	-0.143185	-0.264567	-0.183662	-0.191073	-0.110046	0.0623684	0.0436734	-0.0554159	0.0821313	0.0183119	0.0176836
PF3D7_1360300.e1	PF3D7_1360300	conserved Plasmodium protein, unknown function	0.417105	0.316745	0.184991	0.38803	0.708654	0.58721	0.351784	0.0650649	0.281898	0.278564	0.345594	0.400962	0.644861	0.35783	0.277145	0.702788	0.386581	0.377231	0.0171579	0.0539949	0.336773	0.515648	0.555344	0.542443	0.511805	0.271682	0.00734077	0.273271	0.36379	0.133921	0.171527	-0.0630185	0.178113	0.398225	0.127633	0.0852104	0.250379	0.322977	0.206114	0.252255	0.248196	0.516037	0.593278	0.388814	0.321245	0.520793	0.197146	0.042481	0.202275	-0.067757	-0.0994153	0.573982	0.181334	0.185899	0.581394	0.497339	0.16261	0.235531	0.117642	0.234208	0.531962	0.370581	0.314602	0.30597	0.184786	0.389472	0.56564	0.606448	0.344404	0.539528	0.25355	0.462173	0.742222	1.00484	0.293332	0.375718	0.478259	0.442733	0.601517	0.431198	0.164525	0.368203	0.439618	0.350572	0.843496	0.732503	0.791948	0.844456	0.541439	0.396456	0.338298	0.167621	0.281709	0.312503	0.145242	0.193415	0.197037	0.154635	0.103093	0.406653	0.28783	0.280072
PF3D7_0622700.e2	PF3D7_0622700	conserved Plasmodium membrane protein, unknown function	0.269304	0.139311	-0.0616272	0.280528	0.488833	0.368507	0.184049	-0.082161	0.191701	0.187718	0.0817345	0.225191	0.448807	0.305503	0.142734	0.498806	0.234266	0.239885	-0.0582521	0.144572	0.135664	0.200523	0.211965	0.349798	0.389333	0.0176075	-0.1262	0.0887546	0.194932	0.00436639	0.0703893	-0.0758563	-0.0382571	0.25879	-0.0854355	-0.117166	0.0658823	0.0396701	0.0983323	0.119492	0.118488	-0.00399947	0.39192	0.1758	0.161084	0.348471	-0.158889	0.061751	0.205902	-0.0867401	0.00504733	0.545542	-0.0914835	0.0216661	0.458753	0.376511	0.105116	0.254882	0.0524559	0.0162665	0.571036	0.335265	0.122491	0.24004	0.114864	0.244257	0.399773	0.302737	0.0678188	0.303346	0.042369	0.220667	-0.375261	-0.340229	0.148797	0.208923	0.219961	0.231228	0.37302	0.17915	0.0506054	0.277165	0.293776	0.177097	0.409972	0.472292	0.326023	0.518172	0.242268	0.179595	0.135533	-0.0618273	0.0951029	0.0488201	-0.0748703	-0.0981283	0.158297	0.14943	-0.04801	0.174727	0.152266	0.0910063
PF3D7_1446400.e1	PF3D7_1446400	pyruvate dehydrogenase E1 component subunit beta	1.36612	1.22438	0.431883	0.601515	0.741053	0.54494	0.237673	0.112244	0.239114	0.245756	0.305658	0.41705	0.572678	0.397701	0.809053	1.18521	0.484659	0.448549	0.069719	0.262652	0.378136	0.428754	0.412075	0.35127	0.501044	0.288097	0.0234692	0.294325	0.396427	0.211504	0.178715	0.0319429	0.344879	0.50825	-0.0242475	-0.0215416	0.246136	0.182114	0.129675	0.258553	0.307205	0.215211	0.635859	0.398485	0.340557	0.51834	0.269888	0.268806	0.24521	0.0386771	0.369669	0.75102	0.183966	0.164849	0.981932	0.95801	0.0650861	0.117811	0.0364635	0.125076	0.482285	0.373656	0.241388	0.222454	0.234412	0.509215	0.568302	0.425726	0.332674	0.492807	0.18921	0.47091	1.55306	1.76071	0.358538	0.325344	0.362462	0.397675	0.523051	0.40842	0.274071	0.720653	0.474294	0.335567	0.903591	0.830226	0.703477	0.836741	0.439408	0.450191	0.535903	0.293961	0.288694	0.360332	0.220424	0.455731	0.224572	0.16499	0.677994	0.64705	0.20765	0.0874628
PF3D7_0403500.e1	PF3D7_0403500	ubiquitin specific protease, putative	0.504608	0.533649	0.856825	0.107883	1.11595	1.12622	0.781452	0.568486	2.83556	0.229868	0.352903	0.656907	0.596379	0.336431	0.420744	0.530329	0.166756	0.309086	0.419412	0.558745	0.352697	0.201692	0.717383	0.584337	0.290433	0.355417	0.424031	0.602754	0.522606	0.51505	3.40369	3.50057	0.251475	0.326441	1.14296	1.63944	0.710388	0.705676	0.665204	0.473616	0.372801	0.212915	0.696527	0.437385	0.387737	0.514765	0.422233	0.367469	0.521477	0.60221	0.320579	0.302521	0.179136	0.428136	0.854729	0.684434	0.905849	0.885411	-0.0105781	0.188563	0.669515	0.69415	0.771196	0.549919	0.693926	0.416281	0.52291	0.454556	0.53489	0.601682	0.545705	0.759798	1.23204	1.19211	0.442168	0.674313	0.88893	0.740282	0.70236	0.856818	0.526293	0.734998	0.906362	0.56065	0.892739	0.837994	0.880481	0.822548	0.931422	0.912928	1.20483	1.04403	0.83946	0.848183	0.912021	0.913038	0.647967	0.603902	0.568717	0.689422	0.718152	0.561859
PF3D7_1127900.e3	PF3D7_1127900	conserved Plasmodium protein, unknown function	-0.0692233	-0.130941	2.58325	2.57279	0.8745	0.728461	0.157123	-0.0269495	0.386791	0.396087	-0.10228	-0.0310315	0.811476	0.9208	2.0466	2.46973	2.78864	2.49923	2.09783	2.2892	0.137706	-0.174455	-0.011243	-0.0931013	0.39491	0.652714	1.18654	1.61978	-0.213543	-0.254106	-0.131464	-0.0826219	2.08415	1.83804	1.33702	2.28972	0.964322	0.738554	0.152628	0.164675	1.451	1.30445	0.676064	0.228032	0.258423	0.184362	-0.0423103	0.26656	0.469576	0.585885	2.13985	2.3193	0.519584	0.21962	0.509805	0.477398	3.18571	3.20586	1.02347	0.951197	-0.154387	2.17846	-0.132699	-0.118906	0.865135	0.363666	-0.0908759	-0.188185	0.701808	0.705193	0.460809	0.467041	1.28496	1.32752	2.42698	2.58093	2.85564	3.12873	3.00013	3.41271	0.136501	0.0558026	3.26144	3.72175	1.93007	2.5011	3.39638	3.41212	0.972996	0.551045	0.84292	0.912177	0.281005	0.271855	1.00048	0.86105	0.0842188	0.124834	0.429131	0.458511	-0.382976	-0.27868
PF3D7_1248100.e1	PF3D7_1248100	methyltransferase, putative	0.337112	0.450904	0.921956	0.0092458	2.45278	2.48774	2.11592	2.79413	5.08002	3.52242	0.149149	0.343063	0.246299	0.148993	0.712423	0.412623	0.203597	0.298818	1.81496	1.55329	0.100651	-0.0702549	0.0151421	0.0864693	-0.0823765	-0.474177	0.732257	0.981884	0.2673	0.24006	-0.0825682	-0.0774045	-0.191269	-0.118698	1.77996	2.75497	-0.0526074	0.00958605	0.655615	0.0922142	0.598525	0.496667	0.133155	-0.0257826	-0.0386588	0.147264	-0.206847	-0.267247	0.947479	0.975371	0.591688	0.732112	-0.370417	-0.120336	0.175496	0.124408	0.515634	0.14319	0.10041	0.123441	0.252009	0.473055	1.02355	0.739587	0.373803	0.0903862	0.293088	0.0649722	-0.224979	0.20806	-0.119141	0.0956067	-1.34039	-1.03063	-0.0850421	0.0512156	0.997082	0.13265	0.636196	0.604734	0.371955	0.308595	0.196747	0.270391	0.448358	0.152425	0.515049	0.68996	0.166188	0.231753	1.44939	1.23357	0.355412	0.378512	0.108684	0.275099	0.0572728	0.14624	0.13626	0.102327	0.0839484	-0.103764
PF3D7_1471000.e1	PF3D7_1471000	RNA 3'-terminal phosphate cyclase-like protein, putative	0.475144	0.409555	0.529024	-0.3513	0.381918	0.560206	0.290556	0.100832	1.29743	1.01213	-0.10687	-0.0491511	0.362442	0.1017	0.234237	0.135016	-0.0358861	-0.0466264	0.0903185	-0.0410787	-0.00628931	-0.0711963	0.108304	0.0402381	-0.0916543	-0.545105	0.284816	0.447622	0.3558	0.299088	-0.0402298	-0.0589345	0.645269	0.540333	0.429393	0.448134	-0.0395984	-0.0434927	0.0593844	0.0402442	-0.0595503	-0.116883	0.243572	0.0119333	-0.0940966	0.175845	-0.301464	-0.521198	-0.0377015	0.0181996	0	0.0101014	-0.244725	-0.0160979	0.156797	0.0593941	0.115792	0.280374	0.0396762	0.0189598	0.172103	0.109802	0.0929882	0.185774	0.110933	-0.0263571	0.092419	-0.119089	-0.37078	0.157467	-0.25337	-0.140979	-0.273783	-0.014622	-0.141554	-0.0722674	0.574722	0.620352	1.01489	0.894896	0.0477113	0.106944	0.143364	0.00759315	0.257593	0.204563	0.135747	0.0986545	0.17129	0.15934	0	-0.181009	0.0390452	0.272509	0.14275	0.0256432	0.00132723	0.126066	0.154238	0.206039	0.409102	0.442222
PF3D7_1339500	PF3D7_1339500	mitochondrial ribosomal protein L49 precursor, putative	0.0479285	-0.106303	0.257188	-0.935808	-0.910733	-0.569259	-0.0123215	-0.192499	0.341541	0.184425	-0.346284	-0.204298	-0.0227155	-0.163955	-0.158421	-0.290311	-0.293	-0.239423	-0.299009	-0.044227	-0.0773441	-0.202732	-0.261175	-0.458845	-0.0594397	-0.609529	-0.348362	-0.212661	-0.210965	-0.482171	-0.260152	-0.391094	-0.274324	-0.126901	-0.223194	-0.272972	-0.229656	-0.260937	-0.192748	-0.180525	-0.383588	-0.447499	-0.137504	-0.35338	-0.18351	0.0493358	-0.394573	-0.840864	-0.645359	-0.404579	-0.274881	-0.0441364	-0.289977	-0.178439	0.00100838	-0.102701	-0.145564	-0.248251	-0.0438637	-0.0848698	-0.0625266	-0.268218	-0.0884324	0.0356816	-0.213211	-0.14099	-0.0794494	-0.273018	-0.425865	0.0485517	-0.454295	-0.1594	-0.282392	0.00604904	-0.223798	-0.133172	-0.0549712	-0.133577	0.121454	-0.0500168	-0.0838367	-0.141031	0.0831231	-0.0852638	0.13505	-0.127722	-0.121134	-0.0383443	-0.0769788	-0.199521	-0.197481	-0.424154	-0.673144	-0.505019	-0.0748703	-0.165619	-0.0568757	0.0860635	-0.119106	-0.221362	-0.116465	-0.231771
PF3D7_0816000.e1	PF3D7_0816000	ribosome assembly protein RRB1, putative	-0.168546	-0.262239	0.183024	-1.0464	-0.552586	-0.292236	-0.0854795	-0.313251	1	0.245756	-0.433978	-0.397404	-0.114514	-0.0150052	-0.275346	-0.328174	-0.369292	-0.286284	-0.496891	-0.107033	-0.204146	-0.339514	-0.224155	-0.387167	-0.303485	-0.384725	-0.365796	-0.321318	-0.26538	-0.614685	0.365972	0.188725	-0.350116	-0.29003	-0.223194	-0.259438	-0.214226	-0.202421	-0.182884	-0.145257	-0.418448	-0.438751	-0.0298737	-0.166464	-0.150696	-0.101295	-0.472501	-1.01267	-0.396142	-0.244898	-0.293351	-0.118286	-0.40297	-0.282275	-0.1883	-0.35134	-0.298686	-0.332791	-0.0139454	-0.0937947	-0.0773489	-0.301347	-0.182092	-0.0389043	-0.245605	-0.135515	-0.331028	-0.490525	-0.649767	-0.279878	-0.419619	-0.184047	-1.40316	-1.41423	-0.430854	-0.340398	-0.287834	-0.430558	-0.019971	-0.143407	-0.185732	-0.212324	-0.0390562	-0.298097	-0.315901	-0.65466	-0.644413	-0.391604	-0.114181	-0.328195	-0.162148	-0.279485	-0.377788	-0.408343	-0.237383	-0.176717	-0.218194	-0.147369	-0.16504	-0.133569	-0.245763	-0.277461
PF3D7_0113700.e4	PF3D7_0113700	heat shock protein 40, type II	0.0372153	-0.100958	0.219303	-0.774553	-0.694399	-0.844871	-0.173086	-0.11727	0.100806	0.0748435	-0.370908	-0.265277	-0.100661	-0.154151	-0.389347	-0.227764	-0.162819	-0.206897	-0.379627	-0.161544	-0.245707	-0.281709	-0.344085	-0.490125	-0.124605	-0.325254	-0.408432	-0.338963	-0.267582	-0.483282	-0.34694	-0.536836	-0.320724	-0.225849	-0.228819	-0.358396	-0.250489	-0.30131	-0.219388	-0.288314	-0.46942	-0.564036	-0.071489	-0.191965	-0.113265	-0.0583876	-0.375732	-0.891658	-0.344828	-0.337272	-0.276921	-0.0533777	-0.400339	-0.308769	-0.129737	-0.219988	-0.277575	-0.487237	-0.0369963	-0.102043	-0.17937	-0.376854	-0.089257	-0.069379	-0.248127	-0.185556	-0.278419	-0.473551	-0.505931	-0.193259	-0.470682	-0.358802	-1.0781	-0.268379	-0.497103	-0.364896	-0.337316	-0.369452	-0.350865	-0.408147	-0.198732	-0.159212	-0.0791993	-0.249773	-0.261687	-0.417448	-0.480384	-0.173383	-0.164712	-0.393975	-0.262515	-0.33893	-0.65762	-0.713669	-0.319177	-0.327792	-0.188383	-0.221857	-0.217534	-0.22698	-0.297671	-0.313359
PF3D7_1210900.e1	PF3D7_1210900	GPI mannosyltransferase 1	-0.228689	-0.375133	0.177766	-0.345396	0.129731	0.12069	-0.208506	-0.0692123	-0.108371	-0.170862	-0.349988	-0.390961	0.0663522	-0.00395681	-0.330645	-0.315109	-0.484783	-0.418554	-0.293791	-0.320401	-0.361873	-0.284982	-0.246554	-0.405688	-0.166472	-0.250906	-0.442439	-0.23045	-0.192436	-0.319545	-0.0218044	-0.103456	-0.296844	-0.262093	-0.245825	-0.213045	-0.0663944	-0.219626	-0.0694875	-0.0870602	-0.291069	-0.272741	-0.0915435	-0.277573	-0.278834	-0.123063	-0.594786	-0.567196	-0.288883	-0.221857	-0.268776	-0.134414	-0.356004	-0.288483	-0.00464767	-0.165001	-0.160402	-0.315803	-0.369477	-0.529571	-0.0723912	-0.282669	-0.0505984	-0.0166537	-0.238064	-0.013746	-0.344986	-0.43505	-0.678611	-0.29758	-0.49111	-0.339579	-0.76193	-0.142604	-0.31206	-0.182492	-0.39749	-0.380785	-0.223403	-0.226529	-0.45532	-0.199096	-0.326753	-0.367609	-0.412044	-0.690651	-0.672555	-0.293751	-0.370668	-0.549591	-0.270854	-0.334798	-0.490457	-0.526122	-0.21804	-0.216245	-0.114648	-0.160238	-0.0930266	-0.0196006	0.0656176	-0.0736197
PF3D7_1306600.e3	PF3D7_1306600	V-type proton ATPase subunit H, putative	-0.125782	-0.39462	0.0512167	-0.285469	-0.662738	-0.95743	-0.182884	-0.253442	0.134053	0.166173	-0.325716	-0.431472	-0.110766	-0.099034	-0.315766	-0.240058	-0.302318	-0.235855	-0.36519	-0.334785	-0.205754	-0.296495	-0.310137	-0.451772	-0.248838	-0.20935	-0.151994	-0.212661	-0.126996	-0.332502	-0.294022	-0.339407	-0.337881	-0.240238	-0.405451	-0.251378	-0.138071	-0.219626	-0.112533	-0.220008	-0.24064	-0.353785	-0.0462195	-0.270939	-0.133524	0.00542427	-0.840186	-0.492806	-0.336891	-0.374277	-0.421795	-0.24043	-0.349962	-0.304569	-0.065837	-0.277155	-0.240195	-0.359067	0.0228678	-0.0403005	-0.0831545	-0.29076	-0.19446	0.0309537	-0.293645	-0.14511	-0.315239	-0.439163	-0.566541	-0.175572	-0.379793	-0.282481	0.200463	0.46866	-0.175413	-0.313196	-0.368343	-0.34705	-0.125798	-0.188067	-0.16544	-0.0687927	0.0734622	-0.137694	-0.176048	-0.564634	-0.583923	-0.277279	-0.0746044	-0.364156	-0.303632	-0.380913	-0.542814	-0.496474	-0.205287	-0.252478	-0.135646	-0.1325	-0.159825	-0.0448952	-0.107928	-0.186455
PF3D7_1441500.e2	PF3D7_1441500	conserved Plasmodium protein, unknown function	0.069119	-0.0332131	0.254069	-0.21421	-0.0634484	-0.314912	-0.120357	-0.204247	0.22294	0.233059	-0.151421	-0.160588	0.197621	0.083998	0.149348	0.150313	-0.150705	-0.0869348	-0.259692	-0.210218	-0.00909338	-0.134236	0.398666	-0.235901	-0.219726	-0.12362	-0.395466	-0.0345868	-0.0184255	-0.172511	-0.168123	-0.252891	-0.194942	-0.067473	-0.228819	-0.0821974	0.0231236	-0.00437844	0.0433659	-0.0384548	-0.17067	-0.269528	0.121355	-0.0627005	0.038574	0.234353	-0.148572	-0.178891	0.0456241	-0.0799317	-0.475852	-0.223481	-0.240012	-0.169682	0.0454758	-0.119332	0.0381628	0.0385677	0.0293467	0.065297	0.130426	-0.0956322	-0.0104082	0.00964444	0.0821079	0.13524	-0.178628	-0.268437	-0.418637	0.00482238	0.422793	0.553947	-0.877826	-0.760391	1.74813	1.3615	-0.179309	-0.279733	0.112989	0.0353167	-0.0863778	0.0850995	0.138225	-0.0124247	-0.178589	-0.345298	-0.39585	-0.109783	0.181439	0.0801442	-0.278716	-0.213514	-0.180175	0.0397097	0.452406	0.381541	-0.0207297	-0.0417257	0.0500689	0.128124	0.172653	0.0370648
PF3D7_1362200.e1	PF3D7_1362200	RuvB-like helicase 3	-0.318713	-0.410402	-0.230484	-0.354946	-0.448389	-0.653903	-0.237142	-0.431169	0.01135	0	-0.530288	-0.510577	-0.234822	-0.271665	-0.600599	-0.303153	-0.493473	-0.404578	-0.622081	-0.631161	-0.322102	-0.423578	-0.210881	-0.550666	-0.319746	-0.383281	-1.01904	-0.532822	-0.458151	-0.688365	-0.79915	-0.835523	-0.689038	-0.483168	-0.623339	-0.591165	-0.65532	-0.555108	-0.504607	-0.453983	-0.770568	-0.75303	-0.330864	-0.493912	-0.364198	-0.15759	-0.524915	-0.740826	-0.465123	-0.894095	-0.248612	-0.0975489	-0.601743	-0.724408	-0.235973	-0.260919	-0.592718	-0.638938	-0.0164252	-0.148651	-0.320164	-0.677409	-0.461226	-0.462176	-0.561246	-0.274522	-0.301078	-0.458862	-0.596809	-0.273376	-0.657183	-0.461036	-1.99439	-1.72289	-0.278965	-0.488182	-0.63188	-0.606975	-0.341527	-0.519049	-0.335995	-0.290827	-0.28542	-0.387389	-0.326429	-0.380138	-0.549157	-0.24774	-0.274385	-0.475264	-0.484561	-0.323838	-0.684726	-0.65861	-0.663826	-0.569644	-0.549225	-0.710435	-0.584031	-0.676195	-0.645448	-0.760477
PF3D7_1128700.e1	PF3D7_1128700	GPI-anchor transamidase, putative	-0.0400904	-0.192361	0.0465367	-0.500777	-0.0944288	-0.159983	-0.175529	-0.211342	0.161468	0.139206	-0.252481	-0.240244	0.204909	-0.0288238	-0.196702	-0.0300657	-0.24504	-0.11969	-0.342791	-0.0866034	-0.33304	-0.0768576	0.207578	-0.1999	-0.105684	-0.114002	-0.592341	-0.125531	-0.141464	-0.267893	-0.297342	-0.287116	-0.201393	-0.107495	-0.500898	-0.282521	-0.0923536	-0.130787	-0.13534	-0.216676	-0.118426	-0.305272	0.19274	-0.154202	-0.00322984	0.110723	-0.375732	-0.427711	-0.202809	-0.446875	-0.330486	-0.0605268	-0.194282	-0.205034	-0.0726103	-0.262072	-0.173341	-0.159705	-0.0099299	0.00303781	0.0711736	-0.201103	-0.0960783	-0.0611668	-0.192417	0.0727563	-0.185788	-0.272101	-0.529092	-0.000536817	-0.29205	-0.145979	-0.482767	-0.391787	-0.0135465	-0.329875	-0.357097	-0.362695	0.0945319	-0.0533856	-0.0186857	-0.0272917	0.00339591	-0.200825	-0.173511	-0.409029	-0.317478	-0.0872752	0.132206	-0.154081	-0.390694	-0.218581	-0.235717	0.00268159	-0.230907	-0.172545	-0.0861771	-0.227865	-0.0970082	0.0497492	0.0128862	-0.177219
PF3D7_0912100.e1	PF3D7_0912100	zinc finger protein, putative	0.0200885	-0.00998409	-0.0616272	-0.197751	0.0963033	0.110622	0.091575	-0.222051	0.486787	0.250489	-0.0789404	-0.0491511	0.257824	0.134867	-0.0184137	0.0388762	-0.099987	0.0353934	-0.320734	-0.146241	0.135664	0.123213	0.105162	-0.0681866	-0.00583497	0.0686484	-0.397133	-0.134212	-0.0705358	-0.136232	-0.274259	-0.263426	-0.219985	-0.0973848	-0.263034	-0.267543	-0.0526074	-0.00965017	0.0014427	-0.114314	-0.0124021	-0.214942	0.258859	0.0397273	0.0653015	0.158764	-0.265097	-0.29536	-0.0945638	-0.289364	-0.344862	0.288522	-0.146095	-0.137843	0.148812	0.0351778	0.00831701	-0.186658	-0.0329573	0.0498303	0.065937	-0.0417226	0.0513177	0.122391	-0.0983975	0.117007	0.0156901	-0.110864	-0.268979	0.0909945	-0.217825	-0.0212836	-1.4396	-0.84062	-0.107564	-0.214075	-0.244591	-0.203295	-0.137467	-0.103139	-0.0605415	0.00409043	0.0788373	-0.156663	0.0935307	0.0221084	-0.0560487	0.223765	0.0754131	-0.044222	-0.336078	-0.157709	-0.12298	0.0246166	-0.128036	-0.158726	0.0122305	-0.035126	-0.0703427	0.024301	-0.0229987	-0.138529
PF3D7_0927500	PF3D7_0927500	dynein light chain, putative	-0.119775	-0.204921	-0.169739	-0.149468	-0.516036	-0.62794	-0.0521734	-0.265699	0.0485349	0.104772	-0.269918	-0.15668	-0.00898517	-0.128487	-0.307817	-0.160607	-0.224078	-0.146617	-0.385859	-0.222647	-0.179457	-0.173122	0.130104	-0.360428	0.0500738	-0.170202	-0.511829	-0.356046	-0.192436	-0.298857	-0.425898	-0.490722	-0.280165	-0.067473	-0.343122	-0.418794	3.17356	2.60752	-0.294407	-0.28744	-0.25302	-0.315176	-0.00151703	-0.167761	0.343552	0.231906	-0.349235	-0.198063	1.81318	-0.638644	-0.51988	0.0832828	-0.507406	-0.367012	-0.00302939	-0.144643	-0.320109	-0.319024	-0.0493064	-0.121818	-0.0723912	-0.321099	-0.174415	-0.139419	-0.323257	-0.0327042	0.670955	0.513471	0.882049	0.89106	-0.430674	-0.209123	0.83303	1.27072	-0.141554	-0.167425	-0.220612	-0.14706	-0.0974253	-0.253882	-0.110097	-0.0373454	-0.029771	-0.209602	0.169925	0.109536	0.115592	0.266334	-0.143517	-0.382284	-0.344854	-0.240314	-0.498251	-0.528056	-0.298713	-0.298708	-0.0665768	-0.309929	-0.289369	-0.269416	-0.357689	-0.415037
PF3D7_0418900.e1	PF3D7_0418900	conserved protein, unknown function	-0.0495756	-0.268218	0.0789822	-0.461931	-0.304975	-0.471684	0.0122172	0.00816815	0.164859	0.149378	-0.3649	-0.266962	0.0655241	-0.0573213	-0.213576	-0.134331	-0.203853	-0.0740141	-0.280184	-0.0906662	-0.0861996	-0.148571	-0.280048	-0.217242	-0.111963	-0.19978	-0.383442	-0.161255	-0.215209	-0.191453	-0.281364	-0.341265	-0.164913	-0.0838477	-0.363085	-0.275694	-0.220084	-0.190398	-0.268965	-0.235097	-0.226372	-0.248815	0.114369	-0.232776	-0.0763798	0.162197	-0.553366	-0.368139	-0.0776544	-0.458307	-0.444551	-0.0473286	-0.365276	-0.211759	-0.070914	-0.140394	-0.0857577	-0.101706	0.0579537	0.0692004	-0.0189519	-0.210283	-0.0117756	-0.0763906	3.14965	0.0148478	-0.160882	-0.239455	-0.418637	-0.0416544	-0.469415	-0.157715	-1.52386	-0.882473	-0.142484	-0.167425	-0.279553	-0.275496	-0.0819869	-0.266044	-0.0813001	0.0467506	0.0490229	-0.154543	-0.136605	-0.241282	-0.337614	-0.145876	0.046354	-0.0918245	-0.261476	-0.268935	-0.378895	-0.344755	-0.362767	-0.251011	-0.240767	-0.273353	-0.234246	-0.105207	-0.197165	-0.212425
PF3D7_1444400.e1	PF3D7_1444400	conserved Plasmodium protein, unknown function	0.0336265	-0.0454828	0.0712048	-0.182286	-0.0359138	-0.0270943	-0.0589238	-0.0144065	0.226189	0.161155	-0.228419	-0.0491511	0.267578	0.132065	0.00365471	0.225147	-0.0626894	0.0280759	-0.170323	0	-0.0119029	0.00826762	0.0539466	0.105776	0.00581147	-0.0656913	-0.179691	-0.071305	-0.0883327	-0.161798	-0.213404	-0.199091	0.189428	0.174522	-0.252971	-0.100179	0.0162877	-0.0561639	0.00576214	0.0430266	-0.0810101	-0.0156161	0.311122	-0.0482974	0.0441065	0.20498	-0.251539	-0.238429	0.0308741	-0.243756	-0.40943	0.141138	-0.182931	-0.0473381	0.0532742	-0.0579316	0.725546	0.961203	0.0121774	0.0726945	0.205823	-0.104519	0.0520658	0.0132712	-0.0780616	0.14652	-0.126033	-0.224292	-0.338029	-0.0227201	-0.275346	-0.0846831	0.0196848	0.360683	0	-0.0214297	-0.147744	-0.24411	0.0733944	-0.0970421	-0.0524452	0.140405	0.130998	-0.0933632	-0.201016	-0.40783	-0.3223	-0.0688886	0.220636	0.0581461	-0.0592548	-0.176072	-0.0506717	-0.0701209	-0.211649	-0.124747	0.00265323	-0.0430492	0.030736	0.252537	0.209169	0.0792083
PF3D7_0914700.e1	PF3D7_0914700	major facilitator superfamily-related transporter, putative	-0.0891304	-0.136608	0.0662337	-0.231698	-0.0849923	-0.165124	-0.126647	-0.118381	0.452517	0.0605415	-0.31048	-0.106807	0.0939579	-0.0459453	-0.0751084	0.11659	-0.0925577	-0.0355811	-0.277606	0.0554663	-0.070738	-0.0239513	-0.0281802	0.00934997	-0.0548958	-0.0843522	-0.176468	-0.134212	-0.0438679	-0.209727	-0.117357	-0.128916	-0.206945	-0.0333421	-0.324937	-0.145516	-0.107206	-0.134621	-0.0717612	-0.0510097	-0.120276	-0.0925474	0.180751	-0.135686	-0.0447144	0.232994	-0.307828	-0.0922684	0.0761665	-0.255216	-0.340588	0.274955	-0.244725	-0.141049	-0.0250308	-0.0801429	-0.0967436	0.0656745	-0.0274529	-0.0826472	0.109491	-0.228042	-0.0263107	0.0492536	-0.25572	0.0234389	-0.0407998	-0.191832	-0.328685	-0.100571	-0.196702	-0.0182238	-0.405504	-0.535507	-0.0488515	-0.085483	-0.283096	-0.279733	0.0824418	-0.161014	-0.0668005	0.0672259	0.00565542	-0.0923483	-0.189438	-0.343005	-0.318218	0.0161263	0.0336044	-0.0785568	-0.0306502	-0.248064	-0.142107	-0.277331	-0.237383	-0.252478	-0.150307	-0.13532	-0.152555	0.0224982	-0.0167706	-0.102468
PF3D7_1232000.e1	PF3D7_1232000	phenylalanine--tRNA ligase	0.627209	0.703483	-0.557217	-0.446774	0.261452	0.0466962	0.357958	0.944854	0.461717	0.0504234	-0.368282	-0.199506	-0.0186136	0.3401	-0.0334726	0.029276	0.347372	0.252842	1.30958	0.948571	0.314417	-0.04378	0.364893	0.262774	-0.445955	-0.350573	-0.161465	-0.162908	-0.465037	-0.377589	0.101382	0.139301	-0.252027	-0.346653	2.19702	2.74541	-0.0895462	-0.237802	-0.0115005	-0.00169652	0.536022	0.966394	0.0947558	0.124029	0.236505	-0.134257	-0.0848068	-0.338764	0.420915	0.327817	-0.458483	-0.612823	-0.150201	-0.462173	-0.0314099	-0.0853803	-0.0406235	-0.125169	0.0498196	0.145511	0.721308	1.46306	1.73264	1.37348	1.34714	1.35595	-0.152949	-0.0655443	-0.132588	0.00321513	0.747199	0.667874	0.00438896	0.0487437	0.464896	0.693544	1.57636	0.302544	0.586022	0.722839	0.0313136	-0.104701	0.0959934	-0.106962	-0.0410415	0.1268	0.342106	0.0265156	0.0758097	-0.0155938	0.0951273	0.173159	-0.0151085	0.00333544	-0.338714	-0.297358	-0.155608	-0.108077	-0.0248273	-0.223357	0.0633096	-0.129017
PF3D7_0902700.e2	PF3D7_0902700	Plasmodium exported protein (PHISTb), unknown function, pseudogene	0.206941	0.267174	0.513456	0.115806	0.130355	0.297639	0.12041	-0.162393	0.171616	0.194284	0.0825592	0.114723	0.119184	-0.00615973	0.0441446	0.0850957	-0.0591306	0.175867	0.0270949	0.210775	0.394673	0.119918	-0.0728438	0.0624164	-0.063998	-0.105638	0.074412	0.0272044	0.0546105	0.0702189	0.0874628	0.0594417	-0.0153437	0.121838	0.077243	0.15661	0.167543	0.0666372	0.108409	0.144969	0.0575986	-0.0473649	0.270847	0.0741449	0.0829681	0.263674	0.00103013	-0.0383605	0.0118334	-0.0187576	-0.017806	-0.0858316	-0.122049	0.0943519	0.260813	0.0754676	0.0209275	-0.0432841	0.0802323	0.120261	0.149648	0.0373216	0.162702	0.0604325	0.199669	0.112413	0.239976	0.100826	0.0857169	0.30204	-0.166613	0.0269112	-0.795424	-1.16826	-0.127678	0.0390887	0.220795	0.207965	0.188415	0.32639	0.0994957	0.289283	0.186825	0.163567	0.629584	0.648569	0.638151	0.450559	0.13482	0.193984	0.118873	0.120251	-0.0115365	0.0246166	0.354594	0.27102	0.186866	0.287987	0.0697383	0.14272	0.206129	0.129697
