## Supplementary material for "Proteome-wide antibody responses to PfSPZ Vaccine include cross-reactive antibodies that correlate with protection from malaria": Supp_data (part 3 of 3)

### Sheet: PfAntigenArray_Serum (continued)
ID	Gene.ID	Description	P27-Day126	P27-Pre-Immunization	P37-06D	P37-02	P16-02	P16-06D	P01-02	P01-06D	P20-06D	P20-02	P51-Pre-Immunization	P51-Day126	P23-Pre-Immunization	P23-Day126	P43-06D	P43-02	P26-Pre-Immunization	P26-Day126	P13-05C	P13-02	P05-06D	P05-02	P10-05C	P10-02	P31-02	P31-06D	P50-Pre-Immunization	P50-Day126	P34-02	P34-06D	P06-02	P06-06D	P46-05C	P46-02	P41-02	P41-06D	P36-Pre-Immunization	P36-Day126	P07-02	P07-06D	P25-Pre-Immunization	P25-Day126	P12-Day126	P12-Pre-Immunization	P44-06D	P44-02	P29-05C	P29-02	P14-05C	P14-02	P15-02	P15-07	P39-02	P39-05C	P09-06D	P09-02	P28-Pre-Immunization	P28-Day126	P18-02	P18-06D	P04-02	P04-07	P22-Day126	P22-Pre-Immunization	P47-06D	P47-02	P11-02	P11-06D	P17-02	P17-05C	P02-06D	P02-02	P48-06D	P48-02	P32-Pre-Immunization	P32-Day126	P33-06D	P33-02	P45-02	P45-06D	P49-02	P49-05C	P40-06D	P40-02	P08-Day126	P08-Pre-Immunization	P35-06D	P35-02	P30-Day126	P30-Pre-Immunization	P03-06D	P03-02	P24-Pre-Immunization	P24-Day126	P38-07	P38-02	P42-05C	P42-02	P21-06D	P21-02	P19-Day126	P19-Pre-Immunization
PF3D7_0509500.e1	PF3D7_0509500	ERCC4 domain-containing protein, putative	-0.206239	-0.429035	0.0690764	-0.447264	-0.321928	-0.0944593	-0.220229	-0.590091	-0.0345752	-0.0264722	-0.840914	-0.586364	-0.313429	-0.568375	-0.464357	-0.484784	-0.551737	-0.29775	-0.884952	-0.545021	-0.272408	-0.667266	-0.542877	-0.309552	-0.231642	-0.661121	-0.573848	-0.557758	-0.66205	-0.646691	-0.652334	-0.749088	-0.34093	-0.529992	-0.966724	-0.657069	-0.541829	-0.74427	-0.488317	-0.478712	-0.583473	-0.734453	-0.388248	-0.601954	-0.6207	-0.357692	-0.723291	-0.548621	-0.639651	-0.598197	-0.587915	-0.525883	-1.07094	-0.655546	-0.206808	-0.361196	-0.64488	-0.833597	-0.0643278	-0.138227	-0.426853	-0.884676	-0.604184	-0.57425	-0.53022	-0.418358	-0.327064	-0.561608	-0.649767	-0.378297	-0.841607	-0.618937	-2	-2	-0.695707	-0.539393	-0.419417	-0.575382	-0.5387	-0.559192	-0.37935	-0.360114	-0.409382	-0.337235	-0.126144	-0.383276	-0.420297	-0.333688	-0.514807	-0.50074	-0.368151	-0.631505	-0.540955	-0.535818	-0.482676	-0.507025	-0.526095	-0.582715	-0.687297	-0.732164	-0.68018	-0.839758
PF3D7_0306300	PF3D7_0306300	glutaredoxin 1	-0.122275	-0.415037	0.256877	-0.987214	-0.872765	-0.376934	-0.094698	-0.271867	0.0430179	0.0748435	-0.513991	-0.35648	-0.14646	-0.187761	-0.183655	-0.295237	-0.268288	-0.0836635	-0.370673	0	-0.125214	-0.0868187	-0.390997	-0.415663	-0.218032	-0.592734	-0.237107	-0.252818	-0.205888	-0.248872	-0.147002	-0.0815413	-0.125823	-0.10851	-0.540568	-0.230103	-0.0447879	-0.331798	-0.0664614	-0.183774	-0.191186	-0.26739	-0.0968036	-0.305135	-0.18826	-0.00480312	-0.513102	-0.346586	-0.310095	-0.165994	-0.37187	-0.352664	-0.461768	-0.149633	-0.151084	-0.211048	-0.123588	-0.0681298	0.0699602	0.176273	-0.0889836	-0.277836	-0.139191	-0.0783191	-0.124806	-0.100424	-0.244382	-0.494799	-0.594771	-0.184388	-0.534179	-0.354937	-0.882181	-1.07209	-0.340588	-0.297733	-0.0379095	-0.177372	-0.0630623	-0.125125	-0.0351599	-0.0440869	-0.15194	-0.09743	-0.223142	-0.537288	-0.513937	-0.322379	-0.0943661	-0.134989	-0.178725	-0.375244	-0.683359	-0.380997	-0.0953137	-0.131479	-0.065187	-0.09221	-0.0700166	-0.0827182	-0.0807597	-0.155223
PF3D7_1141900.e1	PF3D7_1141900	inner membrane complex protein 1b, putative	-0.168546	-0.44859	0.139736	-0.992883	-0.735829	-0.49739	-0.169023	-0.161248	0.173301	0.0497213	-0.52735	-0.429113	-0.0238901	-0.21655	-0.191469	-0.408085	-0.369292	-0.275462	-0.395607	-0.0505442	-0.208974	-0.422376	-0.385463	-0.454983	-0.364027	-0.81624	-0.228181	-0.141598	-0.367496	-0.29495	-0.236588	-0.151568	-0.198625	-0.179254	-0.263034	-0.0249725	-0.300821	-0.292716	-0.0664614	-0.116253	-0.297335	-0.363458	-0.128359	-0.454603	-0.24493	-0.0235271	-0.297659	-0.248388	-0.277443	-0.280751	-0.426317	-0.33956	-0.365918	-0.104082	-0.234548	-0.347661	-0.128885	-0.31259	-0.00169052	0.0213898	-0.091489	-0.307901	-0.15335	-0.0925791	-0.197283	-0.227168	-0.508164	-0.756978	-0.672151	-0.221141	-0.577207	-0.383197	-1.47699	-1.73495	-0.344862	-0.397488	-0.357097	-0.397954	-0.184274	-0.38144	0.152722	0.166188	-0.224566	-0.228432	-0.680771	-0.978485	-0.837988	-0.663966	-0.16655	-0.229233	-0.140019	-0.333424	-0.541884	-0.311065	-0.0806818	-0.165619	-0.231383	-0.1325	-0.0739352	-0.133067	-0.0678248	-0.121042
PF3D7_1422500.e3	PF3D7_1422500	ERAD-associated E3 ubiquitin-protein ligase HRD1	0.0146375	-0.143186	0.35826	-1.00429	-0.599359	-0.0674355	0.044066	0.0650649	0.255903	0.152752	-0.304718	-0.215638	0.199635	0.0627171	-0.084778	-0.0810437	-0.130231	-0.0163375	-0.0582521	0.0881819	0.00834332	-0.188872	-0.175114	-0.262659	-0.129374	-0.589398	-0.120683	-0.0414792	-0.0643967	-0.287167	-0.0476664	-0.0187174	-0.00805527	0.0149892	-0.247251	-0.0158415	0.0409919	-0.0246922	0.0628432	0.134572	-0.0128316	-0.0345814	0.224557	-0.119284	0.0551083	0.256198	-0.192645	-0.43338	-0.301701	-0.129685	-0.0497235	0.0689405	-0.112865	0.0975292	-0.000201761	-0.0791258	0.0499304	-0.172026	-0.0368725	0.000943452	0.108035	-0.0582029	0.065836	0.235938	0.011116	0.0680184	-0.183994	-0.374719	-0.344006	-0.005916	-0.103331	0.0416477	0.130846	0.181731	-0.0190864	-0.0997144	-0.111595	-0.17441	0.0604208	0.0149545	0.729039	0.818198	-0.0130922	-0.0444536	-0.412792	-0.481578	-0.356512	-0.253456	0.176011	0.175119	-0.0601579	-0.221121	-0.257937	-0.0935568	0.218059	0.106827	0.00397802	0.14013	0.137955	0.117185	0.303914	0.227725
PF3D7_1470600.e1	PF3D7_1470600	RAP protein, putative	0.331277	0.151008	0.326539	-1.01002	-0.0670168	0.226058	0.275132	0.355728	0.915979	0.103029	-0.148838	0.0194774	0.165262	0.144034	0.809575	0.68389	0.365747	0.533097	0.609623	0.582413	0.0330876	-0.0872948	-0.076406	-0.212887	0.661969	0.548711	0.370068	0.609969	-0.0898907	-0.337516	0.698774	0.598601	0.521745	0.314375	-0.145339	0.110448	0.0850149	0.000874096	-0.0105029	0.0437214	-0.193375	-0.257807	0.10594	-0.00709156	-0.0258503	0.12984	-0.187942	-0.680598	-0.105199	0.0311499	-0.15088	0.151075	-0.0824915	0.132467	0.196071	-0.0321153	0.249882	0.212854	0.0338725	-0.0296108	0.22071	-0.0526885	0.122313	0.193505	0.236218	0.132407	-0.116595	-0.31492	-0.328685	0.0297473	-0.117155	0.0250585	-0.611533	-0.689269	-0.16782	-0.147884	-0.0539619	-0.175397	0.163381	0.209508	0.0575276	0.082007	0.0713065	-0.139789	-0.117585	-0.361452	-0.0715784	0.0919077	0.0619381	-0.0419209	-0.126713	-0.242893	-0.201059	-0.177578	0.424984	0.0183629	0.179556	0.239277	0.0404349	-0.0524759	0.121136	0.0677446
PF3D7_1002600.e1	PF3D7_1002600	conserved Plasmodium protein, unknown function	0.832487	0.831877	0.345421	-0.285469	0.815808	0.859134	0.368093	0.268315	2.07716	1.67044	0.160648	0.157734	0.613477	0.420843	0.32467	0.480478	0.0620164	0.20702	0.135982	-0.165824	0.19717	0.11123	0.642435	0.473856	0.276077	0.123038	0.11063	0.404472	0.323392	0.15835	0.0413306	-0.120379	0.106054	0.200979	0.0107798	0.295122	0.563808	0.540568	0.328984	0.199609	-0.018859	-0.122669	0.539004	0.315301	0.332441	0.332312	0.186319	-0.238429	0.269678	0.319227	0.0275443	0.265266	0.0652342	0.14656	0.747779	0.566559	0.568541	0.510951	0.000482641	0.0798557	0.685213	0.524686	0.527791	0.584461	0.89333	0.571635	0.45577	0.307655	0.167826	0.466829	0.162486	0.298806	0.697319	0.838198	0.266962	0.362802	0.537711	0.51789	0.591559	0.612993	0.252114	0.46159	0.437946	0.2597	0.690205	0.657377	0.704936	0.726356	0.837124	0.678891	0.324525	0.215365	0.510439	0.554675	0.342702	0.297326	0.236456	0.226151	0.31969	0.419725	0.367874	0.232738
PF3D7_1337800.e1	PF3D7_1337800	calcium-dependent protein kinase 5	0.0585626	-0.22455	0.00742893	-0.576426	0.0879844	0.105294	-0.103976	-0.206608	0.0649604	0.0388192	-0.320619	-0.239417	0.106089	0.0585073	-0.209339	-0.0565835	-0.364729	-0.167821	-0.275034	-0.357122	-0.232539	-0.234544	0.133192	-0.0810282	-0.169743	-0.428758	0.149389	0.489736	0.00876133	-0.266936	-0.340075	-0.542527	0.598289	0.664946	-0.549339	-0.240701	-0.158317	-0.23807	-0.0619341	-0.147634	-0.493797	-0.421709	-0.0778762	-0.255346	-0.158301	-0.0968438	-0.61674	-0.72336	-0.310095	-0.350321	-0.311014	-0.0562331	-0.428546	-0.405047	0.161133	0.00959242	-0.17471	-0.304589	-0.103466	-0.164724	-0.0559874	-0.226489	-0.132376	0.0544398	2.10946	2.49495	-0.0953724	-0.253873	-0.308508	-0.0107745	-0.42575	-0.250713	-0.359995	0.208995	-0.193608	-0.406305	-0.292587	-0.271272	-0.00662632	-0.0801936	-0.221594	-0.0542587	-0.0640144	-0.246382	-0.0934091	-0.267135	-0.183209	0.0788874	-0.0356649	-0.262424	-0.261476	-0.34723	-0.0827626	-0.0874838	-0.205287	-0.136888	-0.145893	-0.182673	-0.169925	-0.127552	-0.106983	-0.201634
PF3D7_0312500.e1	PF3D7_0312500	major facilitator superfamily-related transporter, putative	0.355195	0.568284	0.249064	-0.354946	0.446913	0.418765	0.0579985	-0.0383911	0.0865743	0.0819416	-0.145938	-0.15746	0.296215	0.210805	0.0136577	0.222392	-0.169483	-0.0520625	-0.257151	-0.222647	-0.0189508	0.0588399	0.266413	0.109258	-0.00583497	-0.159033	-0.223369	0.126141	0.0167461	-0.189638	-0.112475	-0.259906	-0.132852	-0.0813547	-0.281912	-0.0192589	0.177047	0.158024	0.0861462	0.0942277	-0.244923	-0.132851	0.407151	0.098621	0.0433701	0.200535	-0.173924	-0.300531	0.0943819	0.0305209	-0.323614	0.00463145	-0.217835	-0.142119	0.338816	0.138466	0.147903	0.143774	-0.0392267	-0.0515046	0.259565	0.0667523	0.21491	0.186814	0.494885	0.256802	-0.0110855	-0.178017	-0.19303	0.117952	-0.190425	-0.0530265	-0.140643	0.188927	-0.0523426	-0.107782	0.0255266	-0.0220129	0.188737	0.164906	-0.0680556	0.181439	-0.00397202	-0.0395548	0.170923	0.0497122	0.0568121	0.298922	0.418719	0.281845	-0.108849	-0.242893	0.154427	0.224787	0.061974	0.10511	-0.0679681	-0.00837842	0.164807	0.226933	0.199648	0.134924
PF3D7_1020800.e11	PF3D7_1020800	dihydrolipoamide acyltransferase component E2	0.0769859	0.0906199	3.22505	3.071	-0.0408174	-0.189143	0.0969834	-0.0341911	0.154663	0.103029	0.157521	0.188174	0.690336	0.515868	0.676813	0.722905	1.6232	1.55763	0.0103192	-0.126921	0.226073	0.119918	-0.0970612	-0.323571	0.0416122	-0.00888499	-0.257395	0.0835806	0.777547	0.454254	0.827311	0.721813	0.688278	0.686757	-0.206451	-0.04457	1.10916	0.912127	0.0349372	0.0520327	1.20581	0.876968	0.338361	0.00964055	0.112057	0.360722	0.248361	0.0536687	0.0721976	-0.173222	3.61464	3.33339	0.0407526	-0.0448338	1.45021	1.23485	0.0708731	0.0840765	-0.0577812	-0.0418109	0.255299	0.144421	0.202161	0.256785	0.294137	0.237943	0.252611	0.101534	0.519217	0.685833	-0.0221248	0.231633	1.25056	1.41738	3.54437	2.87162	4.71124	5.07492	2.63829	3.17884	0.000598753	0.274459	0.463444	0.392499	0.401491	0.338214	1.82453	1.89999	0.151143	-0.0388585	-0.0377484	-0.081885	-0.192767	-0.0148385	0.271499	0.103391	0.213163	0.290616	0.368632	0.558069	0.206509	0.0943999
PF3D7_1454100	PF3D7_1454100	tRNA intron endonuclease, putative	0.263954	0.0378063	-0.0179871	0.204547	-0.318521	-0.522737	0.0377523	-0.178526	-0.0114299	0.0854776	0.0620793	0.0400583	0.063037	-0.0482134	-0.0886641	0.0191723	-0.0597232	0.0171706	-0.169726	-0.491399	0.113276	0.0558249	-0.151439	-0.348435	0.103896	-0.0370086	-0.507997	-0.186034	0.0145728	-0.255501	-0.286304	-0.341885	-0.30476	-0.0194353	-0.349235	-0.163049	-0.113326	-0.178475	-0.0755588	-0.127159	-0.153044	-0.230477	0.229092	-0.0851908	0.0674765	0.293975	-0.0914616	-0.399697	-0.183108	-0.513197	-0.619933	0.160944	-0.267324	-0.265559	0.228805	0.153254	-0.123588	-0.0947902	-0.0150425	-0.136843	0.110944	-0.301347	-0.0255212	0.106101	-0.0371391	0.130704	0.495197	0.359487	0.0477406	0.243401	-0.26212	0.011274	-0.591782	-0.303108	0.0953724	0.0885665	0.340756	0.39369	0.222497	0.0947336	-0.145762	-0.0653597	0.0777639	-0.00667695	0.727496	0.59954	0.645389	0.661384	-0.00328072	-0.196447	-0.137157	-0.0589846	-0.64027	-0.332029	-0.0221957	-0.0981283	-0.0568757	0	-0.0276002	-0.0380595	-0.065068	-0.205454
PF3D7_1220700.e1	PF3D7_1220700	conserved Plasmodium protein, unknown function	0.227506	-0.0413813	-0.0461641	-0.0317406	0.660486	0.594072	0.142808	-0.118381	0.130589	0.145995	-0.0413239	0.0298045	0.325103	0.27026	0.170636	0.296944	-0.108817	0.0532238	-0.232296	-0.208451	-0.179457	0.114753	0.43227	0.270364	0.1214	-0.070334	-0.369471	0.0145728	-0.0363381	-0.147637	-0.189557	-0.238963	-0.0153437	0.0770109	-0.40386	-0.0857758	0.0100449	-0.118395	-0.0240152	-0.0809888	0.0299211	-0.190428	0.28616	0.035226	0.0800985	0.223716	-0.318069	-0.376305	-0.082347	-0.309929	-0.274881	0.0955556	-0.115021	-0.0448338	0.210091	0.0841187	0.376772	0.56392	0.00217062	0.00481562	0.204462	-0.0069816	0.0647244	0.125549	0.0132237	0.237943	0.194517	0.0851601	-0.0925702	0.219169	-0.26982	0.090655	-1.09633	-0.76863	0.115736	-0.0376064	-0.00730727	0	0.257023	0.0694023	-0.0189891	0.110364	0.216877	0.118695	0.339795	0.239664	0.116688	0.321688	0.17909	-0.022433	-0.232682	-0.0527502	0.235103	0.256309	-0.0561431	-0.0836947	-0.0146806	0.0927077	-0.113718	0.0390888	0.829993	0.580734
PF3D7_1029200.e1	PF3D7_1029200	WD repeat-containing protein, putative	0.00275587	-0.145385	-0.0278245	-0.319789	0.129731	0.122801	0.0222013	-0.00204928	1.37413	0.128962	-0.311924	-0.170013	0.203906	0.105378	-0.117155	-0.0912878	-0.223783	-0.0580541	-0.280184	-0.113632	-0.329093	-0.157541	0.947031	0.873616	0.0359434	-0.00221612	-0.335125	-0.0383422	-0.118226	-0.236642	-0.34236	-0.301519	-0.150576	-0.075389	-0.400682	-0.100179	-0.0677143	-0.0920606	-0.120357	-0.249495	-0.0644401	-0.204166	0.117866	-0.149071	-0.016414	0.0313057	-0.587025	-0.463512	-0.102953	-0.317116	-0.211061	-0.0314378	-0.281175	-0.114023	-0.00626776	-0.206599	-0.0627661	-0.168391	-0.0668116	-0.0906089	0.0689317	-0.126074	0.0298324	-0.0258193	-0.114415	0.00372629	-0.11574	-0.322498	-0.427677	-0.00268608	0.195615	0.381063	-1.30414	-0.388609	-0.034971	-0.275349	-0.197025	-0.243075	0.0044007	-0.0660892	-0.0693118	0.0781319	-0.0484017	-0.231781	-0.0112799	-0.267135	-0.161112	0.163638	0.0479398	-0.125863	1.51907	1.37524	-0.0318413	0.103556	-0.1848	-0.104737	2.25479	2.34178	-0.0124801	0.0777976	-0.0742777	-0.144184
PF3D7_0902000.e2	PF3D7_0902000	serine/threonine protein kinase, FIKK family	-0.234628	-0.229207	0.00297616	-0.402251	-0.114227	-0.020091	0	0.285218	0.0937075	0.0748435	-0.383759	-0.239417	0.0390519	0.00219355	-0.133119	-0.0810437	-0.259186	-0.0872987	-0.236357	-0.0363691	-0.31168	-0.234281	-0.0368295	-0.0731122	-0.116691	-0.0996939	-0.417704	-0.25573	-0.244407	-0.252656	-0.434403	-0.349348	-0.292902	-0.248045	-0.295128	-0.0226844	-0.166778	-0.196898	-0.121927	-0.283949	0.0762982	0.206776	0.539004	0.332601	-0.149012	0.0925499	-0.568568	-0.387266	-0.19203	-0.419113	-0.706668	-0.131024	-0.39182	-0.301577	0.0250005	-0.134043	-0.184328	-0.280062	-0.0370376	-0.0599514	-0.0454241	-0.196535	0.093715	0.0888157	-0.194848	0.212408	-0.197499	-0.326302	-0.385675	-0.040826	-0.348006	-0.071937	-2	-0.734946	0.0134205	-0.129518	0.117084	0.020821	0.133558	0.0408564	-0.18301	0.0379998	-0.0222704	-0.17481	-0.313107	-0.368431	-0.280193	-0.0150942	0.126964	-0.160224	-0.272946	-0.271565	-0.134613	-0.174546	-0.0633171	0.0352933	-0.0568757	-0.0623788	-0.0225426	0.0730154	0.493802	0.394154
PF3D7_1318900.e1	PF3D7_1318900	conserved Plasmodium protein, unknown function	-0.319861	-0.76037	-0.25605	-0.779443	-0.535678	-0.585106	-0.608611	-0.387653	-0.0840213	-0.0868775	-0.851376	-0.6432	-0.36125	-0.297333	-0.504026	-0.514343	-0.611005	-0.371477	-0.721033	-0.469015	-0.508906	-0.558979	-0.44408	-0.334174	-0.468925	-0.370341	-0.670794	-0.637159	-0.534589	-0.646691	-0.809385	-0.773977	-0.709909	-0.622648	-0.658963	-0.536278	-0.511876	-0.582342	-0.555672	-0.645647	-0.546931	-0.593865	-0.433604	-0.623144	-0.537363	-0.433375	-0.881356	-0.751409	-0.679248	-0.789314	-0.855771	-0.266647	-0.737962	-0.688784	-0.421305	-0.485042	-0.527434	-0.594361	-0.122039	-0.183893	-0.448101	-0.730348	-0.51229	-0.432271	-0.71325	-0.47255	-0.725704	-0.852485	-0.941862	-0.858015	-0.936466	-0.578939	-2	-1.57469	-0.493539	-0.568787	-0.63188	-0.395653	-0.534438	-0.823185	-0.370033	-0.182266	-0.411642	-0.524395	-1.02951	-1.1416	-1.13412	-0.814279	-0.430688	-0.54872	-0.472488	-0.55742	-0.467326	-0.631329	-0.860995	-0.668005	-0.355852	-0.407133	-0.536395	-0.622317	-0.672466	-0.647045
PF3D7_0403600.e1_201208..200828	PF3D7_0403600	conserved Plasmodium protein, unknown function	-0.202002	-0.265823	-0.0149736	-0.303848	-0.267543	-0.43474	0.671562	1.20488	0.0649604	0	0.147573	0.250137	0.0457856	-0.00219689	-0.0828389	0.209584	-0.141337	0.0841488	-0.187457	0.0996376	-0.104075	-0.0997278	-0.0943502	-0.0810282	-0.211274	-0.138168	0.414325	0.401703	0.66011	0.611876	-0.221791	-0.169069	-0.214382	-0.196417	0.665999	1.41032	-0.038951	-0.134621	-0.123498	-0.139725	1.42496	2.52061	0.173375	-0.167113	0.157345	0.199979	-0.282539	-0.283793	0.247852	0.168425	-0.507847	0.0656609	-0.000498082	0.0406555	-0.107831	-0.204934	1.45785	1.6347	-0.0806555	-0.12742	0.139713	0.123567	1.65339	1.59026	1.19643	1.25107	-0.108919	-0.136516	-0.291081	-0.04055	-0.183136	0.107562	0.0138368	0.241661	1.62431	0.550492	-0.161809	-0.191273	0.0254835	-0.18045	-0.00539999	-0.00328072	0.00650182	-0.0802247	-0.0346832	-0.15562	-0.140657	-0.00843331	-0.0398698	-0.119055	0.272391	0.335171	-0.253871	-0.406563	-0.200533	-0.164238	-0.12041	-0.155936	-0.00747512	0.0368579	-0.108874	-0.111562
PF3D7_1421600.e2	PF3D7_1421600	conserved Plasmodium protein, unknown function	-0.103383	-0.429035	-0.245416	-0.30561	-0.40439	-0.410881	-0.162546	-0.211342	-0.0600756	0	-0.35073	-0.177121	-0.0200761	-0.135222	-0.154343	-0.0366496	-0.170336	-0.00294372	-0.156643	-0.0473821	-0.225592	-0.131287	-0.168446	-0.0909848	-0.238496	-0.241713	-0.258531	-0.285545	-0.160982	-0.271727	-0.274259	-0.266955	-0.240716	-0.248045	-0.419855	-0.251378	-0.197513	-0.312125	-0.140104	-0.0787187	-0.143606	-0.0492004	-0.0834882	-0.244359	-0.154071	0.0181074	-0.507231	-0.266614	-0.273018	-0.342966	-0.47351	-0.0713174	-0.278757	-0.251631	-0.106093	-0.218868	-0.224163	-0.276927	-0.0910727	-0.119652	-0.0405747	-0.258663	0.0973436	0.0460288	-0.277453	0.0246621	-0.166183	-0.233193	-0.40697	-0.229926	-0.307817	-0.10889	-0.717475	-0.997577	-0.0922108	-0.184387	-0.192576	-0.301107	-0.103134	-0.308432	-0.176565	-0.00492388	-0.0786008	-0.180192	-0.277943	-0.369987	-0.437901	-0.0859996	-0.0756832	-0.253877	-0.258363	-0.409595	-0.299757	-0.391521	-0.391371	-0.246619	-0.18536	-0.200285	-0.160867	-0.0870907	-0.16385	-0.183027
PF3D7_0607800.e1	PF3D7_0607800	GTP-binding protein, putative	0.206144	0.245097	0.00668776	0.041494	0.823923	0.782098	0.00935183	0.024367	0.100806	0.118644	0.212297	0.267987	0.462397	0.250836	0.306291	0.517746	0.104946	0.232663	-0.0811038	0.244061	0.286207	0.337352	0.465109	0.591825	0.225924	0.0681204	-0.0890266	-0.0233789	0.145471	0.0326247	-0.00451548	-0.080506	0.252823	0.229773	-0.070209	-0.102593	0.150333	0.0532167	0.126042	0.167775	0.028043	0.175683	0.304999	0.290255	0.0576634	0.227544	0.0713704	-0.0590251	0.0904629	-0.0664105	0.0513233	0.342095	0.0939806	0.0788193	0.370996	0.252732	0.636455	1.0167	0.0249647	0.0654975	0.434905	0.119604	0.137019	0.187286	0.16217	0.366021	0.378694	0.34461	0.128898	0.330063	0.0904196	0.350024	-0.0728022	-0.295649	0.223596	0.0751679	0.156854	0.111775	0.322222	0.238725	0.0419057	0.363753	0.164247	0.119133	0.57406	0.557814	0.440807	0.541263	0.22695	0.216585	0.18439	0.0608552	0.386673	0.472911	0.0313198	-0.0450488	0.139735	0.0890874	0.00372309	0.0873146	0.169145	0
PF3D7_1125800.e3	PF3D7_1125800	kelch domain-containing protein, putative	-0.0901088	-0.168682	0.182367	-0.202669	-0.649837	-0.304238	-0.0484368	-0.57476	0.0337757	-0.0112858	-0.558723	-0.466364	-0.436677	-0.596312	-0.198801	-0.458025	-0.33765	-0.202422	-0.635219	-0.169257	-0.0410206	-0.549765	-0.614868	-0.454983	-0.579876	-0.400715	-0.32875	-0.474847	-0.570027	-0.440573	-0.439285	-0.553977	-0.402242	-0.226951	-0.672313	-0.529765	0.57696	0.63593	-0.442481	-0.323719	-0.425294	-0.58685	-0.282113	-0.484186	-0.461711	-0.316504	-0.378409	-0.346586	-0.412037	-0.463615	-0.336326	-0.485874	-0.706741	-0.478844	-0.235023	-0.291219	-0.589063	-0.668413	-0.0767471	-0.171735	-0.447031	-0.707421	-0.371724	-0.504563	-0.300828	-0.31263	-0.140741	-0.326302	-0.342296	-0.183473	-0.652861	-0.609696	-0.914156	-1.12663	-0.51988	-0.328826	-0.176012	-0.279733	0.0416313	0.0659133	-0.172173	-0.0508602	-0.214011	-0.192101	0.142195	0.0790796	-0.10251	-0.147206	-0.351727	-0.3757	-0.254223	-0.213514	-0.402889	-0.500265	-0.224459	-0.179505	-0.286191	-0.0928952	-0.573822	-0.539424	-0.324893	-0.529209
PF3D7_1316300	PF3D7_1316300	conserved Plasmodium protein, unknown function	0.0874088	0.00198855	0.526441	-0.290696	-0.333915	-0.0394327	0.118417	-0.286779	0.0865743	0.125531	-0.14626	0.00837967	-0.0280087	-0.260052	-0.0455381	-0.152539	-0.0918842	0.128231	0.406248	0.780915	0.238539	-0.138176	-0.517233	-0.253684	-0.214649	-0.257509	-0.107153	-0.0515636	0.187877	0.547509	0.231125	0.352913	0.518103	0.597464	0.405085	0.659526	2.1936	1.85575	-0.032848	-0.0629267	0.342728	0.0705795	2.59472	2.67384	0.199933	0.541807	-0.261387	-0.278682	-0.17719	-0.246803	-0.187838	-0.2107	-0.408248	-0.0705834	0.132709	0.0584702	-0.0941511	-0.170208	-0.00459316	0.0810458	-0.0293225	-0.200341	0.0483215	0.0245199	1.08912	1.09854	0.186222	0.0334085	-0.0458907	0.0889775	0.56624	0.832149	0.65135	0.99727	0.753139	0.503604	0.0340942	0.0251211	0.0733944	0.118131	-0.0832021	-0.0423986	-0.0705452	0.0104303	0.358757	0.300576	0.345799	0.275791	-0.0177222	-0.0278874	0.25942	0.0882965	-0.350944	-0.356734	0.0177859	0.0976453	-0.0315466	0.000963617	0.0697383	-0.0214591	-0.0330648	-0.192645
PF3D7_0607400.e2	PF3D7_0607400	G-protein associated signal transduction protein, putative	0.32248	0.0990049	0.426351	-0.133727	-0.272479	-0.000143545	0.143462	-0.173898	0.191701	0.217029	-0.027022	0.162748	0.159065	-0.0409682	0.1185	0.00321313	-0.0558433	0.203355	-0.0972046	0.148714	0.386162	0.200523	-0.083557	0.0731561	0.150547	-0.319715	-0.0203217	0.0763635	0.109946	-0.0390867	0.077243	-0.00883586	0.0278444	0.047245	-0.36154	-0.139305	0.0715888	-0.00613354	0.180233	0.0773618	0.0629079	-0.0382223	0.412002	0.133784	0.0653015	0.286918	-0.244197	-0.238429	-0.114216	-0.0829915	-0.00887555	0.144562	-0.182931	0.0774407	0.342639	0.219227	0.103987	0.0992341	0.0199745	0.0259802	0.169315	-0.0261038	0.131367	0.182367	0.323734	0.144271	0.399773	0.131657	0.0958456	0.324931	-0.0722202	0.19123	0.0539985	0.117807	0.00336685	0.146989	0.376754	0.238654	0.35791	0.297426	0.0644167	0.145228	0.208074	0.0975041	0.596527	0.455265	0.485215	0.535266	0.182884	0.11397	0.153562	-0.0635357	-0.285682	-0.123215	0.243864	0.144097	0.15114	0.165849	0.141903	0.12056	0.109389	0.045125
PF3D7_0726600.e1	PF3D7_0726600	conserved Plasmodium protein, unknown function	0.222159	0.267154	-0.136432	0.104766	2.02823	1.77599	0.761255	1.08858	4.66449	1.69143	0.281266	0.395854	0.454814	0.694146	1.01236	1.11349	0.987847	0.821248	0.369616	0.314668	0.255945	0.138537	0.311738	0.295285	-0.292445	-0.165491	0.204092	0.288984	0.134923	0.162692	0.195284	0.0930124	-0.0311328	-0.0415541	1.44606	2.01629	0.229751	0.114937	1.0176	0.795583	0.357504	0.370172	0.867279	0.78029	-0.0612549	-0.0435285	0.0108901	-0.0164389	0.424777	0.342948	-0.254058	-0.535308	-0.0974436	-0.212163	0.286952	0.265318	0.454152	0.391814	0.512133	0.539096	0.455108	0.509941	0.104985	0.161663	0.794288	0.258497	0.118592	0.132253	-0.0318844	0.201749	0.812877	0.659477	0.0659596	-0.0301117	-0.00316864	0.0724572	1.20084	0.843406	0.222754	0.13983	0.892895	0.812139	0.177113	0.196453	0.0639368	0.241584	1.35953	1.13704	0.0553539	0.066489	1.82122	1.74523	0.227698	0.151045	1.27057	0.881656	-0.151011	-0.048775	0.0923222	0.105313	0.0044987	-0.0151227
PF3D7_0727300.e1	PF3D7_0727300	DNA (cytosine-5)-methyltransferase	0.449113	0.31034	0.24781	-0.404138	0.744314	0.819667	0.181506	-0.0908586	0.459437	0.132385	0.0162037	0.17148	0.37319	0.221012	0.305551	0.381169	0.0253633	0.214224	0.0529226	-0.0768992	0.414166	0.179306	0.783234	0.779482	0.173963	-0.0336047	0.0195711	0.18584	0.0236066	-0.0940373	-0.0430141	-0.179007	0.0274504	0.121838	-0.0752667	0.298786	0.258828	0.14068	0.00863461	0.096908	-0.0362202	-0.149737	0.526427	0.133784	0.0743421	0.346461	-0.136062	-0.326668	-0.137582	-0.158802	-0.23963	0.0968415	-0.153276	0.0997944	0.722081	0.551863	0.0546107	0.150193	-0.0434491	-0.0597875	0.287151	0.076221	0.0809429	0.196135	1.14545	0.389472	0.438412	0.182737	0.0607262	0.418254	-0.0925606	0.193871	-0.577586	-0.796786	0.0842868	0.193687	0.440803	0.359362	0.589607	0.500611	0.0854534	0.176374	0.275634	0.17878	0.684448	0.560266	0.662386	0.579748	0.291628	0.169304	0.172138	-0.0612583	0.384718	0.395956	0.34053	0.193415	0.153529	0.202891	0.245637	0.199671	0.164846	0.0286638
PF3D7_1475600.e1	PF3D7_1475600	bromodomain protein, putative	0.331277	0.12113	0.383316	-0.580688	0.749598	0.884547	0.536774	0.606978	3.10831	1.64251	-0.0122734	0.0590057	0.416914	0.336605	0.374213	0.5742	0.129296	0.257141	0.857202	0.709814	0.133123	0.164987	0.431016	0.35127	0.0188023	-0.168957	0.13764	0.398928	0.112319	-0.14324	0.0798048	-0.0950683	0.0112023	0.114898	0.107688	0.846996	0.348643	0.203533	0.140846	0.0881786	-0.170191	-0.281345	0.465141	0.0807126	0.130898	0.363955	-0.127031	-0.427711	0.38095	0.189428	-0.113021	0.22114	-0.128567	0.0707589	0.558563	0.29178	0.0852398	0.101645	0.0182278	0.0398174	0.435485	0.612556	0.378623	0.316024	1.42675	0.940653	0.288574	0.00113882	-0.110654	0.322357	0.0766055	0.309196	-0.434395	-0.704993	0.320579	0.217558	0.373382	0.0995939	0.555276	0.472484	0.0966982	0.140405	0.116958	-0.056279	0.329995	0.222478	0.295841	0.341258	0.314207	0.227181	0.611009	0.266121	0.328213	0.290177	0.21569	0.156309	0.134906	0.0987215	0.119772	0.131055	0.138779	0.031322
PF3D7_1229900.1.e24	PF3D7_1229900.1	conserved Plasmodium protein, unknown function	0.0787283	-0.363565	0.124103	-0.829282	-0.787876	-0.567131	-0.107082	-0.16354	0.213148	0.0783969	-0.311202	-0.253541	-0.0678849	-0.0423239	-0.236027	-0.130364	-0.270572	-0.220272	-0.291189	-0.0332379	-0.107076	-0.174133	-0.0706219	-0.358021	-0.282085	-0.318334	-0.29807	-0.17428	-0.193692	-0.413845	-0.221791	-0.316067	-0.0382571	-0.176059	-0.601285	-0.170629	-0.0769879	-0.0939257	-0.0391375	-0.109285	-0.402038	-0.372622	0.108755	-0.197252	-0.0807886	0.00031964	-0.510164	-0.879033	-0.286333	-0.290935	-0.402731	-0.128016	-0.334181	-0.186698	0.0501599	-0.22111	-0.161759	-0.325486	-0.029915	-0.0466767	0.135434	-0.311189	-0.00397932	-0.00884364	0.133392	-0.0480521	-0.255639	-0.457819	-0.526177	-0.176178	-0.435615	-0.148904	-2	-1.65164	-0.327839	-0.319428	-0.198139	-0.283983	-0.0210886	-0.13446	-0.126348	-0.0508602	0.0424353	-0.165175	-0.166558	-0.384848	-0.325647	-0.152537	0.00368191	-0.225746	-0.232682	-0.301491	-0.585601	-0.458174	-0.105645	-0.131479	-0.114648	-0.173222	-0.0200204	-0.0687183	-0.00483463	-0.124325
PF3D7_1019500.1.e9	PF3D7_1019500.1	conserved Plasmodium membrane protein, unknown function	0.374474	0.225232	0.108643	-0.581755	-0.676845	-0.683104	-0.120357	-0.305005	0.0722011	0.0819416	-0.369404	-0.319304	-0.205873	-0.204864	-0.424522	-0.147186	-0.361965	-0.163402	-0.652646	-0.562971	-0.111589	-0.29155	-0.286222	-0.316544	-0.0916543	-0.366054	-0.550943	-0.38524	-0.298321	-0.52386	-0.565705	-0.762308	-0.401181	-0.303913	-0.432779	-0.364179	-0.355388	-0.318653	-0.405686	-0.383173	-0.768391	-0.656489	-0.0206157	-0.30264	-0.214223	-0.0277574	-0.462526	-0.700966	-0.570541	-0.57887	-0.408312	0.0511414	-0.585959	-0.538189	0.131236	-0.0193783	-0.418834	-0.590465	-0.0109023	-0.0068322	-0.19545	-0.592944	-0.359734	-0.215777	-0.213211	-0.125983	-0.0246621	-0.279457	-0.294384	-0.0502428	-0.582677	-0.3258	-1.07561	-0.407782	-0.403288	-0.42971	-0.272492	-0.275496	-0.26848	-0.376157	-0.234219	-0.197217	-0.0750149	-0.18343	0.241051	0.075084	0.0273742	0.179371	-0.151912	-0.40734	-0.381634	-0.440339	-0.709565	-0.577266	0.150212	0.254591	-0.268489	-0.355244	-0.245987	-0.430465	-0.438036	-0.569813
PF3D7_1104000.e1	PF3D7_1104000	phenylalanine--tRNA ligase beta subunit	0.713326	0.292579	0.12581	-0.293317	0.504786	0.47396	0.1356	-0.154394	0.144395	0.197555	0.0350702	0.145123	0.333382	0.193633	0.192416	0.27518	0.0679353	0.221001	-0.074378	-0.364974	0.236173	0.0648511	0.192116	0.133404	0.0875485	-0.183972	1.01394	1.47642	0.493252	0.250791	-0.138045	-0.287116	0.0403965	0.111415	0.0438111	0.185594	0.0604552	-0.0105307	0.193547	0.180467	-0.163022	-0.120738	0.467336	0.112042	0.0815341	0.404127	-0.217591	-0.31354	-0.155504	-0.189619	-0.307882	0.242791	-0.0957346	-0.0900726	0.547562	0.360858	0.0829507	-0.0708417	0.0875575	0.112958	0.172103	-0.0444563	0.0897131	0.182936	0.258599	0.355366	0.371395	0.0627923	0.0418587	0.321069	0.503738	1.12842	-0.0277766	0.482827	0.128898	0.00458065	0.0255266	0.100409	0.229093	0.302706	0.0500271	0.246418	0.291	0.109021	0.416722	0.313716	0.447796	0.576529	0.384925	0.352818	0.130792	-0.0567144	0.127409	0.1617	0.180896	0.0496486	0.155319	0.0999212	0.1464	0.11126	0.130386	0.0486281
PF3D7_1021200.e1	PF3D7_1021200	conserved Plasmodium protein, unknown function	1.08568	0.913905	0.47539	0.162772	2.88393	2.77909	2.29556	2.63642	4.75391	2.94729	1.75857	1.8677	0.606472	0.494368	0.488169	0.715088	0.296342	0.332221	0.313138	-0.0866034	0.823501	0.666146	1.00507	0.875662	0.49847	0.362324	0.395679	0.637691	0.471498	0.30038	1.36737	1.28826	0.290091	0.412445	2.41075	2.5531	0.843089	0.776295	0.782501	1.28832	1.52112	1.28197	2.13867	1.81929	0.284945	0.443212	0.649451	0.560216	0.646856	0.555313	1.45759	1.54295	0.0349314	0.155734	0.722081	0.539666	0.377239	0.440811	0.246046	0.367061	0.447041	0.260268	0.294195	0.402755	4.69113	1.0453	0.640413	0.426009	0.649562	0.787903	0.379848	0.601965	-0.489396	-0.10561	0.587488	0.336618	0.669421	0.487049	0.828398	0.849396	0.543037	0.654012	0.644173	0.677715	0.798015	0.724508	0.843533	0.866365	0.527013	0.429113	1.38118	1.18403	0.937378	0.878246	1.28625	1.3266	0.251592	0.218992	0.418063	0.428941	0.371949	0.287504
PF3D7_1018800.e1	PF3D7_1018800	conserved protein, unknown function	0.475144	0.154588	0.20322	0.0804789	0.804526	0.741809	0.322072	0	0.621826	0.322677	0.220312	0.331978	0.563127	0.434227	0.29067	0.565532	0.162754	0.286183	0.0364462	-0.169257	0.209284	0.174549	0.513304	0.334257	0.273671	0.031757	-0.103917	0.170196	0.222183	0.00990458	-0.0787541	-0.0774045	0.106054	0.244553	-0.206451	0.0410483	0.167823	0.133524	0.159059	0.0664632	0.239205	0.0842485	0.685256	0.256813	0.2413	0.386139	-0.127031	-0.31354	0.1085	-0.179758	-0.367514	0.478069	0.0718825	0.0866065	0.529785	0.473277	0.606089	0.498199	0.0650465	0.171299	0.456219	0.178229	0.254772	0.289526	1.57733	0.423717	0.366203	0.272246	0.112778	0.395177	0	0.347654	-0.895326	-0.52413	0.317877	0.177551	0.249691	0.293156	0.7502	0.558034	0.141907	0.352889	0.33479	0.209556	0.596527	0.4803	0.542239	0.611544	0.375484	0.264597	0.0652224	0.0608552	0.302908	0.373341	0.335083	0.162927	0.813129	0.766479	0.128892	0.212576	0.284952	0.14314
PF3D7_1358100.e1	PF3D7_1358100	Sas10 domain-containing protein, putative	0.190114	-0.0291463	-0.0875094	-0.12048	-0.0268512	-0.144035	-0.0269534	-0.0908586	0.121893	0.096034	-0.0419229	-0.0112491	0.201898	0.17703	-0.0809024	0.0614005	-0.260774	-0.0181867	-0.175112	-0.113632	-0.15596	0.0182594	0.137042	-0.14286	0.0930184	-0.168957	-0.375824	-0.0880732	0.026845	-0.0729757	-0.0551416	-0.0630185	0.727132	0.749716	-0.305491	-0.00450843	-0.0506486	-0.174523	0.0395089	-0.0510097	-0.0318603	-0.128964	0.26455	-0.12557	0.0452105	0.291627	-0.445587	-0.370856	-0.0452268	-0.272965	-0.305797	0.109637	-0.0439896	-0.0200276	0.204499	0.0276442	2.15772	2.43986	-0.0633607	-0.0405162	0.170012	-0.0924462	0.0908057	0.111784	0.00265445	0.162166	0.126779	-0.105134	-0.0476316	0.138089	-0.310084	0.0934866	-1.3078	-0.764505	0.144229	-0.117703	-0.113697	-0.0470727	0.132218	-0.0648138	-0.0997924	0.0299981	0.108048	-0.0662082	0.220465	0.0473834	0.128697	0.269825	0.0958717	-0.117116	-0.22608	-0.12821	-0.201059	-0.159478	0.061974	-0.069404	0.316474	0.332046	-0.0890558	0.0296959	0.346983	0.287998
PF3D7_0605100.e1	PF3D7_0605100	RNA-binding protein, putative	0.325418	0.281161	0.0895206	-0.128258	0.722569	0.67721	0.269755	0.19954	2.56698	0.237834	0.236704	0.363348	0.600768	0.445555	0.272608	0.465996	0.104065	0.369738	0.0250086	0.0584046	-0.00628931	0.120742	0.374081	0.346482	0.435276	0.244836	-0.0593686	0.274281	0.33447	0.131746	-0.0018045	0.0165437	0.360605	0.48892	0.245901	0.40544	0.332223	0.320178	0.332427	0.171277	0.507701	0.375847	0.700265	0.282679	0.113461	0.418071	0.251394	0.197238	0.158023	-0.1325	-0.187838	0.274386	0.00943104	0.0373503	0.786658	0.608194	1.61285	1.67188	0.0505151	0.149957	0.562562	0.397771	0.499001	0.551827	0.68536	0.632268	0.519613	0.34461	0.373837	0.515324	0.217024	0.43005	-0.80263	-0.263277	0.332005	0.260669	0.386823	0.383678	0.27656	0.468379	0.178087	0.424225	0.446287	0.425468	0.801887	0.708753	0.806633	0.874251	0.462779	0.322896	0.540081	0.522186	0.335651	0.368151	0.694497	0.335905	0.610191	0.50095	0.191713	0.29011	0.379389	0.357199
PF3D7_1205000.e1	PF3D7_1205000	conserved protein, unknown function	1.17472	1.19034	0.291063	0.178304	1.07865	1.04702	0.491292	0.518969	3.84866	0.698998	0.172057	0.358986	0.549372	0.457275	0.411144	0.592449	0.123624	0.339279	-0.0749373	0.00305332	0.0786996	0.163187	0.485185	0.542443	0.280878	0.159182	0.111216	0.431648	0.447801	0.30907	0.191405	0.209189	0.407992	0.536443	0.543496	1.08096	0.366834	0.415693	0.402352	0.262139	0.201189	0.0697341	0.552507	0.321091	0.182313	0.416156	0.164419	0.0546814	0.454449	0.18265	-0.278965	0.371078	0.0532853	0.0173588	0.73426	0.537015	1.83246	1.93669	-0.0293401	-0.0754473	0.506786	0.308199	0.477443	0.558997	0.552541	0.574978	0.638387	0.437271	0.256277	0.41262	0.175505	0.468731	-1.43639	-0.337163	0.320579	0.341234	0.475466	0.405613	0.495831	0.529045	0.275556	0.570968	0.299773	0.199646	0.925349	0.748002	1.02737	1.04814	0.850816	0.665435	0.986069	0.844114	0.597111	0.496409	0.342702	0.412417	0.40588	0.336633	0.203901	0.332198	0.462301	0.417034
PF3D7_1448200.e13	PF3D7_1448200	condensin-2 complex subunit G2, putative	1.31289	1.28034	0.336011	0.227277	1.04665	1.0113	0.314548	0.263205	0.344535	0.200819	0.260219	0.485927	0.722212	0.634448	0.682525	0.897532	0.203597	0.365179	0.0943039	0.165844	0.343933	0.381714	0.954033	0.992005	0.434199	0.290815	0.116627	0.468943	0.512375	0.342689	0.0976108	0.0261875	0.348038	0.505599	0.127633	0.382315	0.607879	0.554328	0.283458	0.510773	0.310642	0.176468	0.80638	0.463586	0.200924	0.467922	0.258734	0.0916628	0.564139	0.188301	-0.0597893	0.549304	0.124451	0.172187	0.886505	0.744262	1.12556	1.37657	-0.0218877	0.00810402	0.749619	0.570519	0.675404	0.641403	0.647189	0.634673	0.632802	0.513737	0.366535	0.524682	0.181164	0.411449	-0.603421	-0.100402	0.396165	0.550492	0.712759	0.581171	0.710351	0.654236	0.106188	0.502067	0.217852	0.182139	0.840361	0.802185	0.859671	0.975467	0.920859	0.808832	0.283824	0.191691	0.747017	0.578012	0.253135	0.215866	0.416365	0.313032	0.218126	0.464565	0.583792	0.493246
PF3D7_0215000.e1	PF3D7_0215000	acyl-CoA synthetase	0.400482	0.512881	-0.0301043	-0.253647	0.714902	0.651307	0.0969834	-0.046828	0.15807	0.0819416	-0.154009	0.107915	0.544428	0.408823	0.269576	0.362213	-0.00284587	0.205733	-0.185946	0.0309944	0.0898808	0.164987	0.499612	0.644681	0.120061	-0.0055467	-0.0580498	-0.00183199	0.0990474	0.0126657	-0.0570164	0.0514359	0.484623	0.491602	-0.241555	-0.00450843	0.304945	0.271027	0.119081	0.227396	-0.00554637	-0.0473649	0.3099	0.172729	0.0961663	0.357981	-0.127031	-0.300531	0.127749	-0.136026	-0.363172	0.392702	-0.0693688	0.0528658	0.362234	0.25918	1.82649	2.2252	-0.0717496	-0.0292362	0.427924	0.12448	0.337487	0.263697	0.267456	0.369876	0.107141	-0.0179599	-0.0605801	0.175163	-0.117155	0.120807	-0.974491	-0.844969	0.053761	0.211807	0.174184	0.0699315	0.397206	0.24182	-0.00660273	0.298638	0.0591203	0.00380157	0.255242	0.212899	0.206728	0.394775	0.434264	0.318604	-0.0279974	-0.202179	0.363374	0.344564	-0.0518557	0.015928	0.438579	0.315617	0.0809426	0.286735	0.448219	0.424356
PF3D7_1247500.e1	PF3D7_1247500	serine/threonine protein kinase, putative	0.653497	0.794505	0.516583	0.351029	1.38061	1.38024	0.574581	0.379535	0.309733	0.322677	0.672825	0.826832	0.883294	0.924751	1.77685	1.50136	0.551492	0.60679	0.112103	0.196175	0.600912	0.684528	1.23442	1.26413	0.755912	0.706305	0.621607	0.624689	0.663813	0.510034	0.250962	0.270519	1.13816	1.19029	0.227536	0.520525	1.07249	1.03924	0.526289	0.637225	0.503802	0.480219	0.780574	0.581928	0.371399	0.577377	0.372554	0.399709	0.509603	0.336633	0.298138	0.829688	0.415162	0.477575	1.07412	0.989859	2.71219	2.93128	-0.0613026	0.0469403	0.911434	1.10148	0.639519	0.51611	0.833459	0.946795	0.876547	0.776151	0.709744	0.798588	0.514665	0.756005	0.146431	0.00121184	0.774233	0.905639	0.958094	1	0.915289	0.88327	0.243034	0.648273	0.403231	0.465303	1.20007	1.22763	1.18245	1.26608	0.867189	0.779554	0.663922	0.492265	0.991891	0.941456	0.572982	0.455731	0.903567	0.747466	0.649363	0.815024	0.901028	0.763262
PF3D7_1313000	PF3D7_1313000	ubiquitin-like protein nedd8 homologue, putative	-0.134839	-0.188954	-0.261397	-0.584963	-0.72677	-0.676666	-0.396157	-0.200713	0.0263391	-0.0150674	-0.569047	-0.277958	-0.0422197	-0.308164	-0.100876	-0.145406	-0.390833	-0.109428	-0.123288	-0.190463	-0.222741	-0.305329	-0.347308	-0.337726	-0.371541	-0.364628	-0.265743	-0.324371	-0.222881	-0.125784	-0.287404	-0.219459	-0.229371	-0.167573	-0.454032	-0.200059	-0.0604695	-0.245307	-0.120357	-0.00214953	-0.18222	-0.0949152	-0.139172	-0.278274	-0.131859	-0.108514	-0.340075	-0.273588	-0.166599	-0.3316	-0.300598	-0.0476837	-0.365276	-0.329345	-0.261865	-0.295937	-0.195399	-0.19773	-0.124142	-0.187292	-0.0723912	-0.301347	-0.0635049	0.0101784	-0.233059	-0.011237	-0.367198	-0.365883	-0.491642	-0.278575	-0.49111	-0.237309	0.00265989	-0.0765552	-0.0637473	-0.254302	-0.347173	-0.367196	-0.261419	-0.408686	-0.21741	-0.0306351	-0.26077	-0.200825	-0.411297	-0.467356	-0.53876	-0.291911	-0.114181	-0.219492	-0.1709	-0.271565	-0.279986	-0.222281	-0.265239	-0.327792	-0.222061	-0.191452	-0.18963	-0.158405	-0.110768	-0.137534
PF3D7_0914300.e1	PF3D7_0914300	met-10+ like protein, putative	-0.0543417	-0.0620063	0.399782	-0.418371	-0.284891	-0.0417948	-0.032848	-0.375648	3.21007	1.36257	-0.227056	-0.196251	-0.156408	-0.28819	-0.0770372	-0.182343	-0.247588	-0.163402	-0.176312	0.111003	-0.043893	-0.382102	-0.234565	-0.18596	-0.49331	-0.314198	-0.171469	-0.138236	-0.234035	-0.051393	0.0268001	-0.0877687	-0.202317	-0.14137	-0.17761	-0.144271	0.055614	0.0939289	0.0548754	0.126068	0.0017023	-0.132851	0.0564961	-0.21591	-0.0795849	-0.154741	-0.211613	-0.140135	-0.0398476	-0.150219	-0.261687	-0.510137	-0.214653	-0.0443335	-0.243596	-0.227857	0.00831701	-0.10622	-0.0643699	-0.197116	-0.131319	-0.258663	-0.0200073	-0.114062	0.0496179	-0.0740006	-0.205662	-0.253873	-0.19149	-0.196945	0.0109365	0.140108	-0.775032	-0.724893	-0.367514	-0.17871	-0.163985	-0.187287	-0.133835	-0.074193	-0.070569	0.0625266	-0.114958	-0.178037	-0.0719913	-0.15495	-0.374891	-0.23143	-0.0748201	0.0575739	-0.0165578	0.0259368	0.0966957	-0.0602923	0.233364	0.146881	-0.0247765	0.110674	0.0638061	0.0786654	0.121943	0.00256104
PF3D7_1353000.e2s2	PF3D7_1353000	tryptophan-rich protein, pseudogene	0.0461485	-0.0703396	0.268362	-0.3586	-0.315123	0.0257491	0.0731704	-0.206608	0.171616	0.0460964	-0.261522	-0.106807	-0.04103	-0.271665	0.0253906	-0.0912878	-0.110521	0.0619477	-0.210931	0.0182238	0.272417	-0.120528	-0.322774	-0.114149	-0.264491	-0.330813	0.161043	0.233076	-0.107141	-0.161798	-0.134081	-0.288909	-0.135497	0.0454211	-0.535332	-0.34547	-0.0305613	-0.210492	-0.0484368	0.0149577	-0.116116	-0.226318	0.322686	0.00274044	-0.0949071	-0.0744549	-0.262622	-0.335929	-0.302345	-0.268314	-0.199402	-0.289144	-0.424196	-0.129859	0.187593	0.167892	0.245795	0.360559	-0.0297507	-0.196816	-0.131319	-0.397675	-0.0518035	-0.0302044	0.0289338	-0.011237	0.210285	-0.0561431	0.0120841	0.182749	-0.267616	-0.0991584	-2	-1.47865	-0.315202	-0.0248203	0.118875	0.0259796	0.0812271	0.0550044	-0.169476	-0.125754	0.053398	-0.0317512	0.52766	0.431799	0.391596	0.332699	-0.135171	-0.150606	0.200315	0.20405	-0.260483	-0.368814	0.147729	0.103391	0.0572728	-0.0200602	-0.0772088	-0.207279	-0.0999118	-0.191956
PF3D7_1319100.e1	PF3D7_1319100	ubiquitin carboxyl-terminal hydrolase MINDY, putative	0.91038	0.699674	0.972555	0.0641924	2.61445	2.61971	1.9422	2.86119	4.12875	1.33164	0.246549	0.454074	0.714133	0.71181	0.794886	0.735034	0.341519	0.51259	2.67773	2.33789	0.509334	0.36702	0.995553	0.924913	0.381532	0.162154	0.625818	0.66643	0.511347	0.41454	0.244887	0.288661	0.85654	1.0381	2.64616	3.0763	0.412042	0.345861	0.558989	0.322071	1.7268	2.36309	0.570996	0.25633	0.355171	0.288489	0.0694076	0.0322345	0.7151	0.791199	0.993243	0.971719	0.181334	0.723612	0.770664	0.634471	1.27391	1.62699	-0.0170764	0.0742889	1.52884	2.15414	2.23531	2.34086	5.05727	1.16716	0.70909	0.674174	0.409296	0.504772	0.816345	1.08746	1.43297	1.27623	0.469204	0.588711	2.78151	0.992553	1.62576	1.73932	0.69393	0.745786	0.37947	0.331791	0.842869	0.667269	0.947345	0.767159	0.572621	0.580962	1.3162	1.12025	0.760519	0.740451	1.00892	1.01043	1.18832	0.943982	0.567041	0.558691	1.14891	0.975057
PF3D7_1014200.e2	PF3D7_1014200	male gamete fusion factor HAP2, putative	0.387185	0.205522	0.420798	-0.39098	0.715525	0.88268	0.113755	-0.226836	0.253517	0.0533371	0.281921	0.520514	0.379645	0.293015	0.574864	0.497667	0.0264803	0.171108	0.0092642	0.0521535	0.227265	0.132647	0.514193	0.475206	0.248157	-0.436229	0.042496	0.112658	0.370037	0.274649	-0.0902269	-0.0774045	0.076649	0.206702	-0.161384	-0.185909	0.208465	0.0840643	0.0888631	0.100251	-0.0995965	-0.124603	0.606782	0.267887	-0.0125801	0.284558	-0.0428814	-0.0855582	-0.124427	-0.0516822	-0.164038	0.262977	-0.088833	0.0966221	0.415239	0.281523	0.544619	0.773456	-0.0674437	-0.0647692	0.313904	0.177643	0.181114	0.236668	1.34773	0.233719	0.468652	0.128534	0.0154229	0.283199	0.0696486	0.445093	-1.3479	-0.699076	0.0448026	0.120378	0.337683	0.0995939	0.522412	0.465439	0.147324	0.324711	0.21346	0.101058	0.469204	0.30253	0.385239	0.313495	0.372323	0.360028	0.104437	-0.172381	0.353082	0.393914	0.265212	0.205218	0.206274	0.234915	0.291539	0.231622	0.37635	0.340029
PF3D7_0313500.e1	PF3D7_0313500	Ras-like G protein	0.229076	0.0217248	0.234893	-0.953661	0.471719	0.521332	0.0956332	0.263205	1.72649	0.169509	-0.230124	-0.128463	0.262167	0.1017	0.29813	0.323536	-0.0784799	0.0280759	0.362511	0.231099	0.420431	0.233681	0.252283	0.26569	0.0173646	-0.436229	0.0685379	0.274281	0.00948905	-0.104257	-0.0825682	-0.160292	0.0955674	0.182842	0.0143553	0.432376	0.445736	0.418967	0.0868259	-0.00861742	-0.187544	-0.141636	0.275552	-0.0275474	-0.142922	0.182057	-0.319354	-0.327987	0.0904629	0.0204188	-0.229714	0.0491501	-0.0522277	0.0373503	0.198886	0.127935	0.831951	1.08438	-0.0188686	-0.030628	0.327722	0.262482	0.383387	0.280171	0.193176	0.130704	0.000788573	-0.270268	-0.208527	0.0516621	-0.249014	0.0807005	-0.801598	-1.00243	-0.168767	-0.0531009	0.421341	-0.0534063	0.437631	0.330435	-0.0376166	0.026785	0.110674	-0.038577	0.0316722	0.0796495	-0.0339756	-0.0157013	0.137801	0.0101633	1.07595	1.00436	0.109375	0.237649	0.221606	0.0953407	0.403874	0.35182	0.161478	0.180801	0.334162	0.258806
PF3D7_0404700.e2	PF3D7_0404700	dipeptidyl aminopeptidase 3	0.143426	0.0285692	0.188263	-0.551115	0.626425	0.681871	0.00719909	-0.0974163	0.327995	0.0533371	-0.000582084	0.0536175	0.364575	0.172752	0.243539	0.427648	-0.0524978	0.0785899	0.167533	-0.110328	0.188324	0.119918	0.379942	0.336488	-0.0978729	-0.290984	-0.138343	0.0539052	-0.0266078	-0.240394	-0.0245532	-0.216044	0.239277	0.210776	-0.268817	-0.0656145	0.189255	0.127133	0.00576214	0.057547	-0.222392	-0.189669	0.406865	0.148447	-0.0361269	0.170174	-0.124782	-0.500224	-0.116479	-0.129685	-0.152752	0.115993	-0.108563	0.0115957	0.331139	0.239749	0.821519	1.1187	-0.0551039	-0.0152857	0.276828	0.113486	0.196928	0.28847	0.136779	0.197301	0.171589	-0.0632675	-0.0619869	0.25649	-0.335255	0.120113	-0.911928	-1.05058	-0.0940086	-0.0427528	0.190031	0.0489679	0.389657	0.301552	0.0261128	0.167648	0.108048	-0.00476609	0.333121	0.265441	0.30501	0.296968	0.211997	0.115758	0.053581	-0.205948	0.235103	0.272509	0.111235	0.0496486	0.165418	0.17527	0.12434	0.094626	0.220134	0.109992
PF3D7_0506700.e1	PF3D7_0506700	GTPase-activating protein, putative	0.196548	-0.103093	0.276072	-0.673797	-0.412539	-0.256818	0.0363454	-0.0638511	0.144395	0.0819416	-0.10687	-0.0918027	0.0200856	-0.10705	-0.113192	0.00641912	-0.110589	-0.0256075	-0.117226	-0.0704657	-0.00628931	-0.0506261	-0.158973	-0.245877	-0.00437402	-0.280187	-0.19338	-0.136223	-0.0898907	-0.319545	-0.16711	-0.277593	0.172422	0.0517946	-0.37395	0.0475961	-0.0183866	0.0328489	0.00288395	-0.0172866	-0.229614	-0.193469	0.236832	-0.00912414	-0.0353488	0.218231	-0.277534	-0.639067	-0.254832	-0.203241	-0.323614	-0.0272297	-0.158825	-0.0200276	0.091646	-0.0115957	0.222587	0.233334	-0.0238903	0.0381844	0.160919	-0.060968	0.158367	0.276092	0.119763	0.120443	0.0835135	-0.138187	-0.220259	-0.0270886	-0.319186	-0.0991584	-2	-1.0531	-0.325725	-0.144192	0.0835416	-0.131661	0.0111589	-0.0597234	-0.070569	-0.0173076	0.123215	-0.0622283	0.228159	0.0137829	0.072157	0.143932	-0.00204957	-0.125863	-0.0529489	-0.27552	-0.416457	-0.30442	0.115054	0.0591401	0.0324952	0.00896883	0.0744665	-0.0247173	0.0359663	-0.0733024
PF3D7_1221500.e1	PF3D7_1221500	heptatricopeptide repeat-containing protein, putative	0.460518	0.220116	0.404572	-0.299451	1.04565	1.17967	0.246826	-0.0227038	1.47591	0.272372	0.244585	0.315752	0.505879	0.393028	0.535012	0.666263	0.194736	0.329951	0.115538	-0.334303	0.277028	0.22412	0.711714	0.688121	0.250607	0.18376	0.0938214	0.252417	0.167156	-0.0180014	-0.0513992	-0.137504	0.00481166	0.273668	-0.17761	0.229449	0.366834	0.220893	0.143462	0.0881786	-0.0312074	-0.116883	0.50201	0.206152	0.288057	0.412077	-0.127031	-0.288923	0.0308741	0.050205	-0.1185	0.311409	-0.0450167	-0.0254485	0.730374	0.589127	0.171794	0.11662	-0.051014	-0.0528636	0.391308	0.152202	0.153495	0.228982	0.282388	0.307429	0.656015	0.327765	0.2318	0.449247	0.0981322	0.341712	-1.70296	-0.553188	0.298138	0.331986	0.440803	0.448507	0.53704	0.604467	0.170391	0.403935	0.339276	0.206261	0.777186	0.661189	0.7892	0.834049	0.45174	0.407948	0.415362	0.194076	0.716651	0.600978	0.299732	0.257686	0.276471	0.222851	0.174749	0.208023	0.299643	0.165361
PF3D7_1012800.e1-m2	PF3D7_1012800	conserved Plasmodium protein, unknown function	0.394898	0.143821	0.338958	-0.149468	0.745128	0.664951	0.255316	-0.00204928	0.700445	0.125531	0.182864	0.322488	0.490742	0.34924	0.29067	0.447245	0.617097	0.663588	-0.00292393	-0.267013	0.308337	0.213336	0.494819	0.33723	0.319889	0.0197934	-0.0823086	0.162583	0.208939	-0.0530418	0.106432	-0.102405	0.209714	0.33094	-0.206451	0.175665	0.228499	0.268852	0.156471	0.122126	-0.11381	-0.0459898	0.572526	0.200635	0.14607	0.301517	0.0664583	0.116124	-0.0222372	-0.0510163	-0.183525	0.353973	0.0276217	0.0368775	0.58355	0.529033	0.741054	0.9703	-0.00859386	0.126614	0.354967	0.223245	0.238762	0.235207	0.428524	0.34659	0.675407	0.381226	0.249488	0.419057	0.132755	0.390879	-1.09317	-0.318144	0.2069	0.281408	0.402348	0.411538	0.491135	0.530171	0.300814	0.539185	0.355311	0.24291	0.700785	0.579332	0.602585	0.66669	0.381156	0.322419	0.375509	0.128254	0.27873	0.431716	0.367456	0.285244	0.279756	0.276891	0.300143	0.22615	0.312066	0.309571
PF3D7_1412100.e1	PF3D7_1412100	mini-chromosome maintenance complex-binding protein, putative	1.47597	1.77079	0.333648	-0.238416	1.05521	1.00987	1.39441	1.95039	4.87121	1.57116	0.0962341	0.213158	0.599433	0.702667	0.319548	0.428246	-0.0482453	0.0905447	1.50554	1.04402	0.288492	0.297065	0.675109	0.472505	0.136047	-0.173944	0.272421	0.552458	0.434315	0.248785	3.27048	3.28766	0.67274	0.692595	1.71991	2.69158	0.350621	0.356827	0.351219	0.0280075	1.00489	1.09551	0.465415	0.137727	0.101129	0.228363	-0.0610422	-0.125149	0.377336	0.350812	-0.113021	0.408839	0.711848	0.803052	0.404915	0.267199	1.62588	1.98319	0.0317491	0.0457218	1.33738	1.8468	1.95111	1.79638	0.701788	0.319937	0.583647	0.614408	0.326236	0.418254	0.00730018	0.36592	-0.442814	-0.152003	0.35096	0.104172	2.72897	1.92213	1.57871	1.51831	0.146783	0.341942	0.736342	0.886187	0.18557	0.146725	0.630494	0.616645	0.72115	0.672365	0.802519	0.6041	3.10955	3.07859	0.309763	0.332974	0.884094	0.689673	0.475273	0.417669	0.820831	0.686828
PF3D7_0215400.e1	PF3D7_0215400	conserved Plasmodium protein, unknown function	0.273114	0.0868775	0.123419	-0.225845	0.590409	0.524729	0.0969834	0.0333996	0.621209	0.0995357	0.0693081	0.134317	0.381088	0.256728	0.171449	0.318385	-0.0869772	0.0180731	-0.0938	-0.285522	-0.037438	0.0928573	0.363603	0.119656	0.120061	-0.102069	-0.279125	0.0480142	0.00876133	-0.0838894	-0.00995278	-0.147226	0.609389	0.625203	-0.130787	0.0713536	0.0968452	0	0.0503523	0.00143125	-0.00897015	-0.124603	0.435176	0.0156512	0.117315	0.196078	-0.185596	-0.410838	0.0234421	-0.185593	-0.214968	0.399491	0.0981738	-0.00242755	0.228805	0.188308	1.86779	2.29743	-0.033863	-0.0839804	0.279416	0.024336	0.169096	0.296634	0.0990751	0.268207	0.158928	0.0192387	0.055546	0.217323	-0.180023	0.243154	-0.957158	-0.796786	0.139647	0.00374888	0.0454392	0.0311199	0.230972	0.191477	-0.0425425	0.254681	0.108048	-0.0395548	0.344669	0.224799	0.211099	0.413385	0.249867	0.118366	-0.0601579	-0.0830396	0.172287	0.156291	0.160102	0.0376958	0.222298	0.300564	0.0123731	0.0795326	0.315596	0.232353
PF3D7_0705400.e1	PF3D7_0705400	DNA replication licensing factor MCM7	0.150071	0.016816	0.216422	-0.257053	-0.0095815	0.00615895	-0.0447099	-0.0735157	0.164859	0.10041	-0.00758547	0.0783711	0.235418	0.0496265	-0.0361272	0.104673	-0.134247	0.117955	-0.113487	-0.132774	-0.130547	0.0111612	-0.0153027	-0.088988	0.0723983	-0.178949	-0.218204	-0.061719	-0.016202	-0.0350078	-0.0135891	-0.112951	0.0895404	0.197698	-0.317427	-0.0929594	0.137504	0.0113221	-0.015236	-0.020188	-0.0231798	-0.0788903	0.287403	0.100777	0.0426333	0.214103	-0.124782	-0.21383	-0.082347	-0.301192	-0.285113	0.12232	-0.0160245	-0.0082704	0.263505	0.146314	0.621943	0.751749	-0.027986	-0.0211264	0.165123	0.0266169	0.181798	0.237945	0.178226	0.285657	0.121713	0.0722146	0.226047	0.18747	-0.01102	0.227128	-0.254599	-0.35024	0.0890482	0.0431423	0.0632216	0.0017466	0.00586462	0.0372976	-0.0630419	0.177098	0.274698	0.0226606	0.2869	0.248815	0.200277	0.374069	0.182884	-0.037941	-0.157308	0.00652804	0.0485407	-0.00807481	0.200197	0.0744317	0.165418	0.189428	0.111744	0.146864	0.0930271	0.00241052
PF3D7_0514200.e1	PF3D7_0514200	conserved Plasmodium protein, unknown function	0.97449	0.984495	0.972555	0.440497	1.77234	1.70213	0.740786	0.788065	2.02261	0.388565	0.922288	1.01186	1.07995	1.17071	1.19001	1.20086	0.616767	0.69835	0.328446	0.3818	0.599992	0.928568	1.41683	1.48496	1.66243	1.86396	0.643657	0.773304	0.673028	0.56857	0.278728	0.355593	0.562293	0.745229	0.897886	1.07936	0.944122	0.935631	0.663838	0.688772	1.03294	0.746696	1.13799	0.873484	0.630418	0.727021	0.657313	0.520816	0.711755	0.565337	0.750386	0.977315	0.462913	0.47164	1.24524	1.21716	0.566904	0.706936	0.0705732	0.322054	0.938702	0.908967	0.770742	0.730414	1.13533	0.802372	1.06025	0.988179	0.854909	0.907749	0.74663	1.01277	0.382125	0.673898	0.9702	1.07912	1.22828	1.18586	1.06675	1.14079	0.587954	0.927335	0.741266	0.711815	1.57302	1.54858	1.59218	1.67414	1.22213	1.23074	1.27418	1.25885	1.21104	1.20367	0.886185	0.805065	0.823671	0.679678	0.779574	0.888002	0.910863	0.730195
PF3D7_0515500.e2	PF3D7_0515500	amino acid transporter, putative	0.263954	0.149215	0.117252	-0.0829659	-0.275778	-0.203947	-0.0387668	-0.113388	0.164859	0.10041	-0.110636	0.0710562	0.331547	-0.0573213	0.125226	0.182558	-0.101613	0.259957	0.0234418	-0.0529203	0.0793598	0.177128	0.0725622	0.105776	0.028826	-0.096139	-0.0190381	0.0474238	0.00365702	0.0747557	0.104337	0.13001	0.798376	0.89149	-0.0551416	0.161649	0.181498	0.0840643	0.125711	0.281413	0.140867	0.0836204	0.274612	0.0768851	0.284633	0.247608	-0.192645	-0.113726	0.140124	-0.0344676	-0.295418	0.259537	0.063329	0.209375	0.0250005	0.00384463	1.9695	2.53372	-0.0716228	0.0175102	0.185272	0.129946	0.263842	0.275027	0.147852	0.235833	-0.0440491	-0.127362	-0.0861152	0.0449145	-0.198801	0.0496891	0.342546	0.611787	0.130438	0.0822768	-0.0610414	-0.12307	0.0225938	-0.0200463	-0.0259843	0.223445	0.11015	-0.0225388	-0.0976108	-0.161669	-0.153159	0.0161263	0.211821	0.169569	-0.0520503	-0.120484	-0.0818615	-0.0871274	0	0.0304763	0.304159	0.245795	0.0821169	0.124347	0.413391	0.494959
PF3D7_1011100.e1	PF3D7_1011100	conserved Plasmodium protein, unknown function	0.325418	0.26552	0.30077	-0.0419881	0.959533	0.894619	0.207365	-0.0123396	1.96591	0.194284	0.148624	0.408369	0.6456	0.26479	0.457851	0.700811	0.0549789	0.256328	0.0787989	0	0.0819972	0.325599	0.631013	0.7762	0.0556874	0.0306735	0.199592	0.226049	0.0560201	0.0882811	0.0591822	0.143364	0.172422	0.301442	0.183751	0.818565	0.320163	0.351354	0.213602	0.305366	0.122014	0.129169	0.553023	0.343565	0.175271	0.248684	0.0436445	0.0965884	0.224797	0.096319	-0.0637473	0.488149	0.129923	0.135341	0.449327	0.447395	0.449651	0.540568	-0.107751	-0.0667447	0.486211	0.408556	0.36995	0.225492	0.345644	0.519663	0.151135	0.102949	0.209235	0.325787	0.159212	0.32072	0.993032	1.10743	0.238673	0.246676	0.2619	0.15244	0.346112	0.388695	0.0667058	0.458016	0.170303	0.0696641	0.255712	0.23609	0.214176	0.363838	0.444534	0.399394	0.172138	0.0826439	0.552251	0.59965	0.351361	0.216926	0.27153	0.279011	0.202012	0.339457	0.552721	0.463921
PF3D7_1230200.e2	PF3D7_1230200	vacuolar transporter chaperone, putative, pseudogene	0.177161	0.256386	0.216742	0.177042	0.636114	0.57993	0.0264591	0.0313972	0.164859	0.0111982	0.165845	0.351321	0.473989	0.248621	0.694446	0.710672	0.0304447	0.214273	0.142251	0.0613369	0.055403	0.197008	0.403789	0.545017	0.0472588	-0.0656913	0.16486	0.236965	0.134838	0.151208	0.0976108	0.174052	0.259549	0.500283	-0.112475	0.144443	0.392977	0.269215	0.276325	0.361615	0.246044	0.248838	0.37857	0.332601	0.250582	0.342181	0.182692	0.219987	0.273572	0.232729	0.144229	0.367354	0.157868	0.159647	0.448145	0.35485	1.02138	1.33261	-0.111962	-0.0678984	0.451637	0.426928	0.381602	0.283885	0.29976	0.416281	0.222505	0.208601	0.193403	0.305519	0.211504	0.19123	0.573578	0.640069	0.317877	0.238214	0.173322	0.0971452	0.583493	0.653203	0.44658	1.26886	0.984619	1.00333	0.270226	0.207434	0.161481	0.33079	0.570416	0.474934	0.409829	0.354917	0.530024	0.681423	0.402247	0.324144	0.365223	0.413671	0.179695	0.366002	0.561072	0.497418
PF3D7_1420500.e1s1	PF3D7_1420500	protein GPR89, putative	-0.185177	-0.114897	0.0403937	-0.233374	-0.637051	-0.441742	-0.0824197	-0.501903	-0.0133446	-0.189971	-0.244186	-0.189846	-0.0917039	-0.204358	-0.157401	-0.11984	-0.32715	-0.295505	-0.24137	-0.222647	-0.202541	-0.43081	-0.407727	-0.332992	-0.380989	-0.255525	-0.158692	-0.16604	-0.240942	-0.0530418	-0.0835234	0.0223377	-0.169423	-0.10851	-0.210619	-0.202647	0.147207	0.0430687	0.0468633	0.123441	0.0196662	-0.147032	0.217076	-0.00941474	-0.0600645	0.018423	-0.0859823	-0.006323	0.0486571	0.0399278	-0.136914	-0.265407	-0.135115	0.041127	0.0392066	-0.0232854	0.0499304	-0.0865344	-0.0252406	-0.123016	0.0478371	0.115324	0.118925	0.0183758	0.0780864	0.0762996	-0.217536	-0.197917	-0.141554	-0.243205	-0.244672	-0.149323	0.152299	0.116409	-0.152752	-0.081947	-0.072748	-0.0389702	-0.0319374	0.171053	0.00657265	0.234629	0.0115698	-0.00859034	-0.150256	-0.15294	-0.216659	-0.291911	0.0785198	0.165592	-0.055648	0.00435531	0.0165026	-0.0404886	0.281727	0.157414	-0.0624112	0.156943	0.0821169	0.134398	0.232325	0.16563
PF3D7_0819000.e4	PF3D7_0819000	conserved Plasmodium protein, unknown function	1.98637	2.29926	0.704273	-0.028826	1.07929	1.1384	0.307567	0.291088	0.2725	0.135799	0.345135	0.472362	0.592743	0.380098	0.717161	0.651492	0.332114	0.357132	0.126283	0.105331	0.553713	0.314829	0.892044	0.744637	0.103896	0.393846	0.31579	0.67142	0.661963	0.724428	0.14527	0.306578	0.643728	0.745229	0.280956	0.193489	0.83216	0.822019	0.498717	0.685214	0.353933	0.368131	0.758337	0.480241	0.307509	0.435668	0.567337	0.445214	0.85695	0.82206	0.131977	0.107087	-0.0160245	0.235774	1.01345	0.926962	2.01449	2.27411	-0.0222553	-0.0906647	0.64062	0.540278	0.705909	0.577416	1.09808	0.799516	0.646473	0.607944	0.490234	0.572384	0.311461	0.513818	-0.701994	-0.593779	0.250055	0.663821	0.759434	0.720797	0.722978	0.92709	0.307846	0.475798	0.346425	0.355043	1.1643	1.07036	1.07892	0.886324	1.3234	1.19151	0.405911	0.45377	0.751194	0.778111	0.568348	0.457526	0.604962	0.603056	0.449115	0.609714	0.915756	0.711716
PF3D7_1429800.e2	PF3D7_1429800	coatomer subunit beta, putative	-0.123777	-0.0924462	-0.125192	-0.0405197	-0.897965	-0.38741	-0.320305	-0.732535	-0.0365209	-0.228965	-0.523998	-0.432889	-0.238908	-0.579485	-0.183136	-0.376422	-0.446483	-0.340491	-0.260965	-0.360552	-0.276626	-0.532159	-0.554008	-0.519405	0.0231067	-0.640262	-0.208662	-0.14767	-0.306449	-0.174305	-0.162057	-0.160292	-0.014532	0.121838	-0.413435	-0.400853	-0.133917	-0.130787	-0.0931575	-0.131466	-0.309421	-0.262058	-0.125049	-0.239578	-0.410868	-0.229228	-0.162345	-0.248388	-0.3088	-0.224858	-0.48762	-0.630517	-0.3853	-0.109829	-0.205877	-0.180187	0.676479	0.863562	-0.178873	-0.226444	-0.133899	-0.276228	-0.234038	-0.0918914	0.134844	0.0136163	-0.239718	-0.460951	-0.355173	-0.238765	-0.436853	-0.18748	-0.872942	-0.880797	-0.301636	-0.269304	-0.202606	-0.360449	-0.246964	-0.196655	-0.205622	-0.144649	-0.326753	-0.203014	-0.357043	-0.569094	-0.469645	-0.413037	-0.121292	-0.117439	-0.18906	-0.21225	-0.402889	-0.371416	-0.0362435	0	-0.0798479	0.0153412	0.0428494	-0.0720852	0.0672937	-0.0261707
PF3D7_0803600.e3	PF3D7_0803600	conserved Plasmodium protein, unknown function	0.754437	0.900275	0.214367	0.180759	1.86505	1.6726	1.54848	2.10305	4.59281	2.04065	-0.305623	-0.144479	-0.178799	0.0513241	0.781602	0.588348	0.951737	0.803421	1.7902	0.905878	0.217973	-0.135677	0.176219	0.17422	-0.515402	-0.589887	0.416745	0.729937	-0.201249	-0.305739	-0.0795104	-0.0695361	0.725678	0.661031	2.69722	3.2566	0.00398497	-0.0375559	0.19418	0.0830828	0.496586	0.729359	0.102265	0.220518	0.275026	-0.0142035	-0.136022	-0.232628	0.92431	0.768318	-0.463107	-0.550481	-0.103045	-0.165148	-0.205867	-0.0758721	1.05224	1.01445	0.516752	0.563501	0.618827	1.03045	1.6644	1.16753	1.63013	1.74791	0.364237	0.418567	0.0179241	0.0946733	1.13413	1.31192	0.53745	0.567404	-0.0740593	-0.0875982	1.27562	0.457127	0.799503	0.842621	1.29565	1.30607	-0.00872759	-0.027404	0.0294673	0.0966175	0.492184	0.228674	0.183678	0.132104	0.604256	0.511931	1.20309	1.08247	-0.0167858	-0.0365315	0.527969	0.498604	-0.0193075	0.0338471	-0.254815	0.0702006
PF3D7_1468600.e1	PF3D7_1468600	aminophospholipid transporter, putative	-0.0231726	0.0517921	0.000744617	-0.404138	-0.291554	-0.103375	-0.136133	-0.281791	0.350502	0.159478	-0.40672	-0.260236	-0.112014	-0.335049	-0.0342523	-0.102468	-0.284202	-0.143586	-0.000265567	-0.149628	-0.183411	-0.1113	-0.310137	-0.175329	-0.177954	-0.647182	-0.139737	-0.000305171	-0.339427	-0.251709	-0.108095	-0.200215	-0.117956	-0.0537236	-0.102114	-0.0977684	0.0256014	0.0113221	-0.0306347	0.00286107	-0.241899	-0.219068	0.170683	-0.000722033	-0.0783821	-0.0365833	-0.0165829	-0.23224	-0.0541465	-0.0970133	-0.304755	-0.280771	-0.0986644	-0.0859477	-0.140371	-0.122472	0.0760616	-0.0260774	0.0487272	0.00366552	0.0867705	-0.0220569	0.0134097	0.187286	0.212566	0.0465031	-0.137267	-0.424818	-0.274677	-0.200641	-0.16456	-0.0197528	-0.326966	-0.568388	0.0100771	-0.227685	-0.0630705	-0.26706	-0.00146989	-0.00223626	-0.0320949	0.0812328	0.0219319	-0.112783	-0.183684	-0.255587	-0.340621	-0.262074	0.0754131	-0.0780852	-0.0413106	-0.2742	-0.0838898	-0.018912	0.157636	0.0638625	-0.0996305	0.0311499	0.012989	0.0417613	0.203083	0.0524136
PF3D7_0301600.e1-m1	PF3D7_0301600	Plasmodium exported protein (hyp1), unknown function	-0.223312	-0.239742	-0.14071	-0.0310114	-0.921674	-0.662965	-0.44641	-0.561099	0.01135	-0.121109	-0.45696	-0.458644	-0.41071	-0.617374	-0.244672	-0.339322	-0.442099	-0.346069	-0.484206	-0.325179	-0.329093	-0.39914	-0.552767	-0.448568	-0.218032	-0.669902	-0.290307	-0.250638	-0.534589	-0.505684	-0.199877	-0.414385	-0.337881	-0.197496	-0.245825	-0.294893	-0.149206	-0.178475	-0.143289	-0.207553	-0.366469	-0.520099	-0.0524955	-0.165169	-0.239318	-0.11681	-0.0936591	-0.405256	-0.273018	-0.280751	-0.408312	-0.458229	-0.239424	-0.242994	-0.327183	-0.355028	-0.224872	-0.447048	-0.0721725	-0.101368	-0.199047	-0.238959	-0.292665	-0.0530011	-0.0187192	-0.100424	-0.35504	-0.573991	-0.55362	-0.553901	-0.418396	-0.258815	-0.00444408	0.172885	-0.16782	-0.350998	-0.326308	-0.460306	-0.316612	-0.316757	-0.215323	-0.0474696	-0.116186	-0.256578	-0.352732	-0.614465	-1.14986	-0.470964	-0.132474	-0.307226	-0.195495	-0.330678	-0.399517	-0.291222	-0.104165	-0.131479	-0.227491	-0.067757	-0.0821333	-0.106193	0.0165779	-0.070133
PF3D7_0615800.e2	PF3D7_0615800	conserved oligomeric Golgi complex subunit 4, putative	0.374474	0.449448	0.364638	0.0858671	0.39079	0.448941	0.471128	0.8034	3.42291	0.387133	0.187471	0.213158	0.206788	0.527641	1.49256	1.17794	-0.067051	0.118586	1.12251	0.969886	-0.0518219	-0.0239513	-0.124455	-0.0691704	0.013043	-0.333601	-0.0222491	0.111528	-0.0898907	-0.231965	0.0452682	-0.196846	-0.0590276	0.120539	1.71991	2.29879	0.137504	0.197446	0.225996	0.00286107	-0.17139	-0.277037	0.200678	0.0861629	0.440153	0.193284	0.0840643	-0.349262	0.100241	0.104112	-0.365342	-0.260048	-0.106417	-0.128798	0.131972	0.0850264	0.114112	-0.0790079	-0.0364186	-0.0299855	0.29804	0.572081	1.47095	1.38903	0.289362	0.0927207	0.22925	-0.0179599	-0.177699	-0.0891075	0.696705	0.852559	-1.05702	-0.30948	-0.010148	-0.173057	1.56589	0.0624197	0.743854	0.798447	-0.0400774	0.149666	0.116958	-0.0356477	0.18927	0.0952341	0.0464907	0.156381	0.146709	-0.0480653	0.796545	0.541045	0.137117	0.27362	0.243864	0.429442	0.10188	0.14595	0.221593	0.157991	0.254379	0.110551
PF3D7_0706100.e1	PF3D7_0706100	conserved Plasmodium protein, unknown function	-0.105178	-0.0591884	0.04821	-0.186283	0.454559	0.350304	0.591613	0.721853	2.97436	1.79372	-0.186325	-0.101798	0.146683	-0.0131214	0.0237946	-0.0940336	0.22802	0.194002	0.109514	-0.0847999	0.00933611	0.0931142	-0.0263737	-0.00968531	1.30935	1.30991	-0.188736	-0.0198812	-0.101211	-0.0854337	0.00888476	0.0234715	0.248622	0.272154	0.914802	1.62596	-0.0534112	-0.0814908	0.0599681	0.0546904	0.0125183	0.0543898	2.9619e-06	0.0716278	0.0568987	-0.0341542	-0.0721774	-0.236321	0.381988	0.501193	0.237059	-0.23702	0.0434103	-0.00507286	-0.506075	-0.252465	-0.0150344	0.0359961	0.714071	0.695218	-0.115771	-0.0884166	0.103569	-0.184614	-0.1536	-0.0569326	0.0506434	0.131106	-0.10395	-0.111662	0.0999855	-0.154576	-0.127507	0.102718	0.165084	0.0836554	0.107115	0.0898036	-0.198965	-0.0774734	0.694279	0.683678	-0.0595926	-0.0680726	0.217386	-0.0398697	0.163015	0.209332	-0.0059699	0.029957	0.349179	0.274747	-0.0602246	0.0126485	-0.287755	0.0134087	-0.171426	-0.164598	-0.12857	0.0933814	-0.044625	-0.267318
PF3D7_0302200.e1_119458..120318	PF3D7_0302200	cytoadherence linked asexual protein 3.2	0.699272	0.766782	0.318464	0.0159655	0.287116	-0.181492	0.276976	0.320667	4.02825	1.86774	0.0582636	0.159254	0.0131159	-0.176409	-0.163629	-0.138613	0.566955	0.53179	0.385789	0.325196	-0.085213	-0.13262	0.52862	0.365081	0.176193	0.822882	0.297591	1.11893	-0.38157	-0.247079	-0.224265	-0.256455	-0.246797	-0.30257	-0.0869759	-0.154327	0.310179	0.252841	-0.27672	0.489863	1.61722	1.54951	-0.111642	-0.291605	-0.0740631	-0.171284	0.715038	0.232908	1.01726	-0.188496	0.530288	0.375836	-0.160676	-0.143323	-0.244306	-0.00614245	2.02051	1.77558	0.376008	0.331084	0.419285	1.44386	-0.0392375	-0.311724	0.819512	0.158496	-0.448278	-0.336438	0.202949	0.291303	0.573131	0.0464135	0.0267826	0.230301	-0.327856	-0.401771	0.323033	0.536628	-0.0821344	-0.0302165	0.416144	0.551145	-0.394419	-0.387046	0.206014	0.185788	0.362058	0.327666	-0.155655	-0.0282937	1.58112	1.51371	0.137738	0.128546	0.0639061	0.31773	-0.371238	-0.397934	0.129239	0.234333	-0.35438	-0.223567
PF3D7_1121300.e1	PF3D7_1121300	tyrosine kinase-like protein	0.0839428	0.151904	-0.195094	-0.484214	-0.361693	-0.394939	0.297032	0.835887	0.591281	0.259908	-0.427702	-0.31233	-0.168048	-0.440729	-0.326051	-0.207193	-0.46459	-0.222802	0.17649	0.0414271	-0.202541	-0.425985	-0.258644	-0.299127	0.0528833	-0.310761	-0.54262	-0.257188	-0.32835	-0.310642	-0.187502	-0.276407	-0.30476	-0.149703	0.531069	0.967278	-0.172447	-0.0652834	-0.192748	-0.197666	0.628582	1.02224	-0.0298737	-0.205219	-0.155761	-0.0920655	-0.178581	-0.21383	-0.114216	-0.27919	-0.366428	-0.243681	-0.313611	-0.301577	-0.180962	-0.191133	-0.247738	-0.414822	-0.00531974	-0.103676	0.294206	0.77545	0.162529	0.22733	0.159318	0.106649	-0.309362	-0.486263	-0.396284	-0.557057	-0.298786	-0.0822846	-0.803662	-0.206917	-0.0246475	-0.228174	0.859237	-0.23277	0.0111589	0.0886334	-0.180293	-0.0474696	-0.12481	-0.160913	-0.352732	-0.581655	-0.508854	-0.279465	-0.0895637	-0.27372	-0.197481	-0.145596	-0.0279309	-0.248347	-0.0690821	-0.053974	0.00926505	-0.0928952	-0.0804899	-0.160451	-0.0297016	-0.0323255
PF3D7_0210100.2	PF3D7_0210100.2	60S ribosomal protein L37ae, putative	-0.0901088	-0.152003	-0.127631	-0.508876	-0.64663	-0.737109	-0.272447	-0.463276	-0.0133446	-0.145771	-0.268515	-0.20672	-0.0604838	-0.465371	-0.289812	-0.138308	-0.497035	-0.211584	-0.210931	-0.401853	-0.337879	-0.351472	-0.368987	-0.519405	-0.169743	-0.412456	-0.480355	-0.30577	-0.306449	-0.187826	-0.14401	-0.182335	-0.308734	-0.0635312	-0.359996	-0.235392	-0.0447879	-0.0957933	-0.132964	-0.114702	-0.16064	-0.310491	-0.0236951	-0.154845	-0.126877	-0.169046	-0.262622	-0.278682	-0.154341	-0.37511	-0.341655	-0.159141	-0.25717	-0.202799	-0.2503	-0.239172	-0.141543	-0.272238	-0.225285	-0.29497	-0.0756944	-0.0554431	-0.151196	-0.0582532	-0.152889	0.0295443	-0.29091	-0.364905	-0.291081	-0.38109	-0.280892	-0.125257	-0.765949	-0.482036	-0.0135465	-0.237486	-0.31176	-0.3065	-0.238706	-0.134014	-0.266272	-0.0576653	-0.243225	-0.284124	-0.343436	-0.443414	-0.436291	-0.126733	-0.149638	-0.301159	-0.179706	-0.193424	-0.299757	-0.335835	-0.00275587	-0.00865002	-0.157694	0.0115211	-0.152555	-0.098816	0.0148418	0.058218
PF3D7_0713500.e1s2	PF3D7_0713500	conserved Plasmodium protein, unknown function	0.176347	0.192521	0.163206	-0.236733	0.185979	0.278122	-0.0454545	-0.154394	2.70511	0.22025	-0.015211	0.0863089	0.14136	-0.155129	-0.0064181	0.244962	-0.148322	0.156684	0.00820844	-0.229798	-0.162969	-0.0184935	-0.0255955	-0.0467117	0.158394	-0.257509	-0.282586	-0.0579023	-0.0767012	-0.0276948	0.495695	0.525688	-0.0826512	0.127021	-0.120294	0.119799	0.210645	0.120312	0.0813792	0.0975773	0.0244888	-0.122669	0.241649	0.241752	0.216034	0.33282	0.0426443	-0.0889094	0.164795	-0.0298678	-0.172561	0.153549	-0.0266382	-0.048341	0.0664354	0.0584702	0.597295	0.854658	0.0358358	0.060981	0.0749025	0.0584956	0.14054	0.17057	1.00265	0.166605	0.0149097	-0.071225	-0.00134894	-0.0194524	-0.0867197	0.133244	0.247819	0.450366	0.323276	0.085425	0.0245715	-0.150935	0.038595	0.138574	0.0715581	0.240882	0.177586	-0.0493691	0.107677	0.0315649	-0.0778374	0.176716	0.360566	0.214661	0.155897	0.107149	0.193469	0.1784	0.22632	0.169514	-0.0479255	0.104112	-0.0345836	0.0873146	0.235496	0.104673
PF3D7_1204300.e1	PF3D7_1204300	eukaryotic translation initiation factor 5A	-0.193565	-0.343227	-0.471492	0.0156122	-0.504377	-0.62351	-0.26549	0.185203	-0.056123	-0.0456828	-0.551029	-0.411307	-0.15673	-0.234	-0.263217	-0.156119	-0.0274261	-0.310439	0.147535	-0.176147	-0.358293	-0.063448	-0.44869	-0.303751	0.0984677	0.0414722	-0.30431	-0.0395962	-0.298321	-0.315581	-0.070209	-0.240697	-0.28701	-0.241351	-0.117683	-0.197476	-0.200768	-0.240134	-0.0839488	-0.207553	-0.150679	-0.0644329	-0.312859	-0.372317	-0.271027	-0.414079	-0.169281	-0.102393	-0.104076	-0.259056	-0.34915	-0.409037	-0.201709	-0.345588	-0.377665	-0.499936	-0.472533	-0.689097	-0.355462	-0.356203	-0.475108	-0.475775	-0.508976	-0.381385	-0.401112	-0.445199	-0.318186	-0.444321	-0.530065	-0.386693	-0.240343	-0.333861	-2	1.07845	-0.14901	-0.100609	-0.347173	-0.350388	-0.452996	-0.171958	-0.293171	-0.120401	-0.258734	-0.0923483	-0.4739	-0.678554	-0.848651	-0.607053	-0.36908	-0.345117	0.0693574	-0.205948	-0.442824	-0.261157	-0.452222	-0.378142	-0.344005	-0.198809	-0.333312	-0.173307	-0.189389	-0.409419
PF3D7_0316000.e1-m1	PF3D7_0316000	microneme associated antigen	0.0514819	-0.0495959	-0.398008	0.327341	0.0403577	-0.187834	0.0461645	0.0611445	-0.0521812	-0.0302939	-0.302922	-0.239417	-0.00840379	0.0157196	-0.01102	0.130615	0.169848	-0.129776	0.259578	0.0569362	-0.148985	0.195443	-0.263711	-0.0790451	0.210908	0.448418	-0.145677	0.0521404	-0.0579023	-0.056345	0.0417686	-0.0108068	0.145805	0.205886	0.062352	-0.119609	-0.0796484	-0.152003	-0.128223	-0.0369849	-0.0591066	-0.0718767	-0.131678	-0.103687	-0.136858	-0.155809	-0.0991677	0.0342896	0.0602249	-0.141687	-0.144346	-0.159141	-0.148853	-0.192229	-0.143933	-0.301857	0.815672	0.941994	-0.147255	-0.213133	-0.35085	-0.268218	-0.290293	-0.124573	-0.0758196	-0.204061	0.10274	0.0613373	-0.0740006	0.0783415	0.0852548	-0.233755	-2	-0.0521531	0.0242335	0.0600444	-0.157467	-0.0661575	-0.196428	-0.205295	-0.151404	-0.0791408	-0.0948482	-0.0543014	0.0371578	-0.136962	-0.232631	-0.0445255	0.0110177	-0.00469776	0.178277	0.0344798	-0.108684	0.0859621	-0.173888	-0.199172	-0.124023	-0.0643933	-0.226592	0.0170762	0.0466262	-0.181316
PF3D7_0812300.e1-m1	PF3D7_0812300	60S ribosomal protein L13-2, putative	0.173089	0.117466	-0.237491	0.330748	0.254483	0.05644	0.119081	0.158847	0.018864	-0.0789396	-0.0612234	-0.0600614	0.219128	0.195934	0.00182851	0.179721	0.233353	-0.0371036	0.215434	0.0824197	0.128027	0.539279	-0.161335	0.0660052	0.220936	0.445982	-0.228181	0.152186	-0.0393453	-0.00757322	0.0967679	-0.00686765	0.370581	0.441167	0.0863309	-0.0318589	-0.00821331	-0.182439	-0.138514	0	-0.0608822	0.0363705	-0.0988319	-0.0962601	-0.0997797	-0.0557271	-0.0354693	0.0208787	0.00794301	-0.122671	-0.287168	-0.35442	-0.109638	-0.120336	-0.065837	-0.214394	1.39349	1.6668	-0.133511	-0.305169	-0.365431	-0.314485	-0.282256	-0.107329	-0.013346	-0.0583756	0.11663	-0.0133531	-0.137841	0.121903	0.0181817	-0.237309	-2	0.00725582	0.0513233	0.00624274	-0.00535504	-0.0734948	-0.124997	-0.211868	-0.238805	-0.0197972	-0.119875	-0.0893078	0.0871984	0.0321538	-0.194047	0.0426093	-0.181802	-0.133845	0.178277	0.0440306	0.819825	0.803323	-0.376998	-0.378142	0.041232	0.0793886	-0.152555	0.0206931	0.0938496	-0.130254
PF3D7_0211800.e1	PF3D7_0211800	asparagine--tRNA ligase	0.373055	0.292579	-0.0946495	0.407526	0.695025	0.492035	1.13741	1.21594	0.350502	-0.102885	-0.015211	0.130483	0.305948	0.156693	0.272608	0.425255	0.289329	-0.0236907	0.463602	0.404492	-0.123694	0.481709	0.0184856	0.172216	0.371439	0.725181	0.0810106	0.38404	0.680816	0.74971	0.257765	0.2024	0.459724	0.371541	0.49057	0.637992	0.363899	0.153314	0.129675	0.141079	0.288151	0.376018	0.150334	0.0492464	-0.0640268	-0.00737133	0.752749	0.695578	0.301387	0.0498946	0.0874628	-0.0098266	0.253291	0.294503	0.143708	-0.122472	0.0304621	0.0128641	0.0304893	0.185984	0.0508695	0.11716	0.155933	0.275737	-0.0557973	-0.0937729	0.163161	0.0371144	-0.120881	0.19827	0.218597	0.0728306	-2	0.445032	0.141176	0.085425	0.247237	0.0765761	0.187448	0.118131	0.0419057	0.234629	0.0305566	-0.00763332	0.0792438	-0.0200083	-0.113399	0.12918	0.22695	0.2072	0.682398	0.478243	0.0669401	0.199006	1.00344	1.62944	0.848956	0.709851	-0.139835	0.16291	0.1045	-0.0394362
PF3D7_1204400	PF3D7_1204400	sexual stage-specific protein G37, putative	0.0603274	-0.0362708	-0.22525	0.301811	-0.284475	-0.691425	0.000721528	0.0453557	-0.0482502	-0.0553849	-0.108124	0.0643739	0.223218	0.0576638	0.0476893	0.233379	0.235823	-0.062758	0.269746	0.0838624	-0.265687	0.409649	-0.324891	-0.262659	0.295186	0.393846	-0.145502	0.36947	0.144146	0.207378	0.111031	0.0319429	0.0246893	-0.00850036	0.0885939	0.0584435	0.121377	-0.0860154	0.0538329	0.115532	0.0186157	0.154708	0.0407367	-0.10555	-0.0141124	0.00924093	-0.0291463	0.263122	0.160829	-0.0305241	-0.0212227	-0.1064	-0.0814372	-0.0690559	-0.21709	-0.454388	-0.222039	-0.349157	-0.146632	-0.196575	-0.114236	-0.245235	-0.163735	0.101599	-0.250653	-0.107107	-0.0162615	-0.195306	-0.19303	0.0849349	-0.103331	-0.11705	-2	0.870717	0	-0.0461939	-0.183718	-0.168506	-0.00995093	-0.105322	-0.160747	0.0203372	-0.158566	-0.152426	-0.0637473	-0.32366	-0.549157	-0.0638574	0.0789077	0.00364327	0.17521	0.105123	-0.126692	0.0834311	-0.129541	-0.119384	0.142143	0.0641024	0.00558103	0.294599	0.233631	0.00376467
PF3D7_1433700.e1s1	PF3D7_1433700	conserved Plasmodium protein, unknown function	0.18041	0.151008	-0.0811922	0.482213	0.687209	0.576854	0.690021	0.537782	-0.0920923	-0.0789396	0.174122	0.151443	0.460193	0.33921	0.287676	0.431827	0.183709	-0.0831795	0.162322	0.134165	-0.141274	0.492898	0.688289	0.749109	0.324546	0.402248	0.0762146	0.522606	0.227197	0.317389	0.309613	0.208342	0.0597931	0.153509	0.38036	0.189547	0.548383	0.420274	0.09968	0.201478	0.0471271	0.135849	0.248685	0.162962	0.0505345	0.123398	0.106253	0.329479	0.308574	0.168425	0.740837	0.603004	0.254961	0.202435	0.0870949	-0.0499388	0.0010612	0.0338422	-0.118061	-0.134999	0.0478371	-0.0582029	0.358807	0.400883	-0.0668865	-0.0506261	0.23864	0.0994091	-0.0375634	0.149747	0.121867	-0.0498987	-2	-0.0765552	0.0308476	-0.00250468	-0.0876451	0.020821	0.245606	0.0905425	0.238472	0.627212	0.030834	-0.056279	0.217569	0.0485483	-0.150518	0.196768	0.308264	0.239719	1.02831	0.805328	0.346737	0.473394	0	0.00737324	0.223435	0.0641024	-0.00997546	0.369551	0.5398	0.326745
PF3D7_1216600.e1	PF3D7_1216600	cell traversal protein for ookinetes and sporozoites	0.389533	0.534589	-0.0266086	-0.150659	0.105332	-0.0424743	5.99958	6.44219	0.543841	0.586982	0.72273	0.94763	1.95367	1.86752	0.134946	0.133634	0.253958	0.301322	0.180424	0.167977	0.220958	0.0900636	0.0929011	0.22814	0.0117639	-0.0315006	0.228454	0.125652	2.25321	2.238	0.407048	0.393936	0.589194	0.593796	4.57144	4.66555	0.283407	0.292351	0.140209	0.2014	0.531251	0.606681	0.50018	0.270697	0.224632	0.167805	1.15285	1.12337	1.22226	1.48203	0.261193	-0.168454	0.116887	0.0519804	-0.159293	0.0656685	0.32807	0.270294	0.719314	0.805431	0.0320871	0.138675	0.0381991	-0.143338	0.273361	0.225002	0.351351	0.326961	0.105991	0.191252	0.529479	0.263837	0.776293	0.878644	0.378655	0.388485	0.187585	0.444416	-0.0663402	0.0793633	0.49217	0.462358	0.0510159	0.0829709	0.463258	0.26288	0.39869	0.364164	0.194943	0.225356	0.026355	-0.00489127	0.062707	0.131566	0.741065	0.86105	1.16663	1.1974	0.152575	0.336423	0.0226676	0.0320834
PF3D7_1202200.e1	PF3D7_1202200	mitochondrial phosphate carrier protein	0.239239	0.243837	0.331282	0.690416	0.088626	-0.238414	0.73451	0.525386	0.486787	0.42391	0.381329	0.468571	0.633545	0.379423	0.321745	0.649442	0.341918	0.352667	0.403038	0.395806	0.243848	0.713925	0.328341	0.251576	0.778153	0.567511	0.219303	0.589431	0.631087	0.425534	0.370164	0.215946	0.596696	0.923618	0.718818	0.484784	0.481371	0.530918	0.363612	0.5684	0.55716	0.471924	0.612744	0.493838	0.347734	0.570505	0.761285	0.728317	0.369272	0.435931	0.764345	1.12137	0.642401	0.483138	0.564577	0.596147	1.72683	1.64713	-0.0657165	0.0618855	0.630521	0.490629	0.283724	0.487177	0.308368	0.401291	0.485089	0.319876	0.385237	0.804899	0.54821	0.534283	0.518886	1.2478	0.42971	0.706363	0.68824	0.654617	0.517802	0.543334	0.452719	0.651406	0.439618	0.386687	0.565734	0.30862	0.317941	0.695905	0.835633	0.612175	0.63743	0.264306	0.208648	0.589429	0.338354	0.482432	0.696707	0.654995	0.674884	1.02069	1.05468	0.842928
PF3D7_0525400.e1-m1	PF3D7_0525400	7-helix-1 protein	0.145922	0.204659	0.164203	0.576853	0.409656	0.288031	0.608111	0.430568	0.365314	0.404224	0.135968	0.28303	0.489199	0.381952	0.272608	0.558451	0.196888	0.193352	0.402235	0.324981	0.151445	0.586306	0.390948	0.349798	0.657361	0.344122	-0.0429704	0.321196	0.638633	0.219721	0.292782	0.0395813	0.446816	0.685879	0.5599	0.342931	0.346663	0.382206	0.229078	0.398475	0.404674	0.330512	0.297616	0.263083	0.1236	0.293193	0.800863	0.764669	0.375727	0.34374	0.778661	0.926153	0.514025	0.336792	0.341366	0.316722	1.43267	1.51864	-0.0952779	-0.127191	0.228766	0.192811	0.0636119	0.235846	0.0790928	0.130704	0.352059	0.253891	0.216215	0.557145	0.40701	0.330354	0.761195	-0.116084	0.39039	0.425013	0.403818	0.35048	0.292392	0.251409	0.230327	0.278517	0.23673	0.216125	0.219742	0.110652	0.0545248	0.434205	0.531554	0.301792	0.554312	0.209719	0.40864	0.470007	0.0698648	0.130655	0.465515	0.425443	0.170339	0.494137	0.424059	0.344667
PF3D7_0512200.e1-m1	PF3D7_0512200	glutathione synthetase	0.394898	0.453813	0.259679	0.900311	1.06469	0.933467	0.643192	0.438145	0.525546	0.339063	0.478092	0.6049	0.736503	0.844871	0.635599	0.90012	0.570124	0.437798	0.459745	0.584963	0.394673	0.788472	0.901581	0.904763	0.750297	0.617441	0.154802	0.51622	0.640983	0.475568	0.477677	0.212571	0.213875	0.502943	0.748461	0.471859	0.541907	0.610385	0.316867	0.541597	0.46268	0.441203	0.470622	0.510959	0.307509	0.484924	0.763108	0.740956	0.554569	0.484508	0.992396	1.01385	0.611281	0.508594	0.7735	0.717587	0.531249	0.487871	-0.0326281	-0.0722466	0.427924	0.408556	0.195574	0.384668	0.450467	0.487202	0.681322	0.711991	0.60903	0.81317	0.710747	0.555488	0.983039	0.134746	0.600052	0.735213	0.66881	0.79217	0.736819	0.773709	0.427559	0.611747	0.607452	0.605123	0.840989	0.768295	0.733812	1.07803	0.910654	0.680657	0.878481	0.587505	0.872843	0.887344	0.367456	0.36633	0.745439	0.617789	0.4169	0.741859	0.706099	0.57082
PF3D7_1034800	PF3D7_1034800	conserved protein, unknown function	0.360934	0.399784	0.467871	1.071	0.0588118	-0.327105	0.735377	0.748388	0.388702	0.381391	0.525964	0.714806	0.732857	0.722759	0.370679	0.885394	0.581061	0.46767	0.730098	0.731837	0.249138	0.814189	0.420313	0.19452	1.09983	0.740836	0.329206	0.723723	0.677156	0.496572	0.450881	0.287459	0.178113	0.664946	0.661446	0.549264	0.688273	0.707819	0.428864	0.628452	0.80492	0.634257	0.635859	0.493838	0.438754	0.664865	0.98498	0.94535	0.77386	0.638164	1.28851	1.47436	0.682361	0.553907	0.513483	0.50956	0.32638	0.447933	-0.0911584	-0.014597	0.528159	0.659925	0.415716	0.556514	0.491865	0.410678	0.719667	0.557745	0.693578	0.927637	0.916192	0.660898	1.22446	2.03355	0.632486	0.754625	0.67491	0.741851	0.81906	0.847591	0.390577	0.647751	0.482834	0.482433	0.697671	0.460526	0.409157	0.89749	1.00184	0.74772	0.76426	0.444184	0.274339	0.698477	0.472389	0.470033	0.64032	0.608967	0.585791	0.926951	0.857012	0.672898
PF3D7_1433400.e1s3	PF3D7_1433400	zinc finger protein, putative	0.644996	0.543922	1.32178	1.42782	2.75446	2.62181	2.01829	2.38601	3.78288	2.46351	0.499245	0.765535	0.804504	1.05344	1.05475	1.16114	0.681227	0.480045	1.28225	1.09285	0.461522	1.02554	0.915995	1.00748	1.30582	1.0377	0.624998	0.971028	0.776692	0.676481	1.18626	1.1309	0.399491	0.777451	1.96162	2.426	0.727611	0.853814	1.02362	1.03833	1.17182	1.48117	0.677219	0.637739	0.382797	0.609998	1.11246	1.16102	1.5232	1.5275	1.41303	1.24772	1.62523	1.63642	0.641603	0.618887	1.06233	1.46699	-0.0722571	-0.202536	0.673456	0.7669	0.452728	0.584747	0.632868	0.615319	0.755618	0.665581	0.91603	1.04257	0.98898	0.731674	-1.44926	1.91608	1.26521	1.3005	1.46635	1.22002	0.852804	0.719471	1.24859	1.5751	0.415179	0.634232	0.388245	0.19144	0.395441	0.712861	0.800904	0.531757	1.49837	1.37692	0.855543	1.01668	1.96799	1.9393	0.710567	0.558808	0.485959	0.747054	1.02996	0.736
PF3D7_0826100.e1s6_US	PF3D7_0826100	HECT-like E3 ubiquitin ligase, putative	0.536021	0.4458	-0.14071	0.285805	1.23578	0.967924	1.31411	1.65751	5.34028	1.15359	-0.197392	0.152703	0.171048	0.267892	2.28571	1.32963	0.238717	0.543243	1.79795	1.43251	-0.449616	0.128553	0.0101124	-0.0141396	0.276077	0.137202	0.264801	0.53361	0.405301	0.274649	0.0798048	0.0242639	-0.136379	0.0991589	2.32697	2.77944	0.161923	0.127133	0.333573	0.129344	0.521709	0.799154	-0.290434	-0.111776	0.100421	-0.094794	0.553361	0.671353	0.70984	0.755102	2.59476	2.14192	0.214331	0.132467	0.00664235	0.0408024	0.50755	0.618384	-0.269162	-0.392701	0.221383	0.625297	0.840709	0.764674	2.72279	-0.060968	0.011001	-0.109225	-0.0591746	0.240223	0.490775	0.619261	-1.4525	0.84867	0.477702	0.362802	1.05856	0.336707	1.06754	1.06785	0.210279	0.289283	-0.248937	-0.0336981	-0.168451	-0.442595	-0.242441	0.0625888	0.170198	-0.00708979	1.27526	1.33344	0.328213	0.36607	0.155166	0.167322	1.32895	1.06226	0.0524674	0.285232	0.119522	0.17394
PF3D7_0522400.e3s3	PF3D7_0522400	conserved Plasmodium protein, unknown function	0.108884	0.332634	-0.312278	0.459821	0.495623	0.348354	1.13165	1.9874	1.22091	0.0121275	0.00406802	0.265367	0.341843	0.351994	0.598016	0.731164	0.191365	-0.0928905	1.56518	1.29882	-0.255662	0.361972	0.360972	0.430665	0.481887	0.213667	0.0267355	0.311147	0.276398	0.204621	0.20085	0.159228	0.318067	0.466605	1.71553	2.26851	0.305964	0.282575	0.187856	0.163627	0.435229	0.27658	-0.088316	0.198624	-0.159572	-0.128644	0.454928	0.651407	0.54744	0.469735	0.994089	0.784521	0.326602	0.224193	-0.242641	-0.205489	0.387246	0.538791	-0.349094	-0.50102	0.763549	1.3027	1.68267	1.58073	0.250582	-0.011237	0.382329	0.204652	0.203977	0.396809	0.942611	0.938337	-2	0.647247	0.247928	0.187841	1.44009	0.4194	0.476163	0.470873	-0.0794006	0.0479398	-0.131622	-0.0162694	-0.0988135	-0.368431	-0.359559	0.119261	0.332702	0.206684	0.632967	0.402717	0.352082	0.415205	-0.265239	-0.229184	0.47247	0.296907	-0.0301357	0.263263	0.208409	0.209845
PF3D7_0903400.e1s2	PF3D7_0903400	ATP-dependent RNA helicase DDX60, putative	0.161626	0.0980757	-0.236614	0.511287	0.606403	0.409717	0.312806	0.181596	0.018864	0.00467649	0.126937	0.145123	0.454933	0.43016	0.26044	0.447834	0.712717	0.482622	0.23226	0.106042	-0.061249	0.535265	0.493619	0.583085	0.4995	0.340629	-0.0870079	0.278312	0.105188	0.131746	0.134221	0.123735	0.403747	0.722009	0.45242	0.323278	1.51967	1.34035	0.0552227	0.220038	0.29372	0.181955	0.0666661	0.225051	0.0214741	0.12984	0.293623	0.499032	0.447955	0.32898	0.101669	0.115358	0.190963	-0.00437254	0.0672059	0.0153174	1.29112	1.63574	-0.0601698	-0.135863	-0.0823237	0.0450573	-0.010213	0.235938	-0.0371391	-0.00311261	0.303351	0.19937	0.128281	0.253791	0.377033	0.219371	0.548717	0.387344	0.164672	0.206034	0.0761856	0.142974	0.225328	0.199283	0.00418606	0.0750243	0.00678384	0.101058	0.36335	0.0745123	0.139528	0.360567	0.281553	0.216713	0.382838	0.0440306	0.25307	0.371786	-0.172336	-0.204841	0.150542	0.134287	-0.0563847	0.24753	0.116692	0.145596
PF3D7_1013600.e1s2	PF3D7_1013600	conserved Plasmodium protein, unknown function	-0.130303	-0.30708	-0.595428	0.0559797	-0.221483	-0.49577	0.168401	0.153334	1.7325	-0.074987	-0.384898	-0.191445	0.122639	-0.0141182	-0.198801	0.0310269	0.122638	-0.199928	0.131625	-0.195705	-0.301331	0.15978	-0.254602	-0.102017	0.173963	-0.0656913	-0.31924	0.0266054	-0.125398	-0.0974359	0.1152	-0.05283	0.0151822	0.24137	-0.0291463	-0.0821974	-0.0663944	-0.146186	-0.0954689	-0.0428735	-0.0715821	-0.10109	-0.359757	-0.170358	-0.137485	-0.151186	-0.0696682	-0.05465	0.053698	-0.0997652	-0.306839	-0.143875	-0.0230916	-0.228144	-0.298118	-0.244863	0.619181	0.831246	-0.155745	-0.225524	-0.38425	-0.242094	-0.356753	0.0340023	-0.317286	-0.26403	-0.121735	-0.330116	-0.403399	-0.182255	-0.148247	-0.226675	0.0266712	-0.818002	-0.100318	-0.00459524	-0.210456	-0.279733	-0.260539	-0.400083	-0.180972	-0.161043	-0.254672	-0.160913	-0.403102	-0.585264	-0.520742	-0.270743	-0.237215	-0.214301	0.26664	-0.0876673	-0.294528	-0.0814363	-0.596711	-0.621773	-0.153258	-0.248329	-0.278024	0.00205985	-0.23333	-0.198516
PF3D7_1033100.e1s2_US	PF3D7_1033100	S-adenosylmethionine decarboxylase/ornithine decarboxylase	0.797998	0.817835	-0.0906784	0.39157	2.66129	2.58816	1.09783	1.78331	5.72764	3.04995	-0.281189	1.46083	0.128994	-0.0297199	0.524874	0.550785	0.653259	0.156069	2.75836	0.461098	-0.298756	0.211402	-0.0670739	0.0543088	0.692016	0.437013	0.298907	0.564888	0.81466	1.15443	3.36715	3.46945	-0.00805527	0.17118	1.09592	1.881	0.178718	-0.0634549	0.581832	0.186457	0.020716	0.190147	-0.272924	-0.13632	-0.0570998	-0.190044	0.0285692	0.140178	0.520021	0.410049	-0.0980617	0.107087	0.00223924	-0.101477	-0.000201761	-0.154251	0.471254	0.48764	-0.182201	-0.264419	-0.235065	0.00793782	0.00686515	0.270042	1.92502	0.0197633	0.0242475	-0.17116	0.177396	0.212699	0.0334579	0.071395	0.114544	0.593826	0.554876	0.304557	0.26837	-0.0452682	2.5438	2.31965	0.384167	0.540876	0.0101638	0.0705706	-0.275561	-0.545174	0.0413022	0.487228	0.287438	0.327886	1.23054	1.22473	0.0931094	0.189034	0.676522	1.00799	1.32921	1.34311	-0.0917018	0.166587	0.139178	0.111668
PF3D7_0509400.e1s1	PF3D7_0509400	RNA polymerase I	-0.0306671	-0.0413813	-0.471492	0.126957	0.878742	0.883147	0.384218	0.511806	2.65656	0.259908	-0.271322	-0.0947912	0.199635	0.0299803	0.0573926	0.182558	0.135751	-0.170453	0.272387	-0.0955567	-0.0510993	0.369624	0.00169033	0.157994	0.303467	0.246703	-0.0796301	0.294823	0.0181931	-0.013179	0.109361	0.0443348	-0.0448711	0.0454211	1.58496	2.13755	0.0531872	-0.186413	0.218573	-0.0629267	-0.0379679	-0.0295902	-0.106157	-0.0542812	-0.151539	-0.182044	-0.146289	0.0260515	0.217179	-0.0563522	-0.345933	-0.237997	-0.0145147	-0.157728	-0.151084	-0.249432	-0.229843	-0.373223	-0.156282	-0.183357	-0.340383	-0.269816	-0.299806	-0.00225968	0.466708	-0.208366	0.011001	-0.205779	-0.233672	-0.0364158	-0.0531113	-0.11705	1.09819	-0.748122	-0.0156747	0.0112176	-0.147744	-0.189279	0.138238	-0.00978378	-0.0580455	-0.0847772	-0.152885	-0.158786	-0.245612	-0.624641	-0.34968	-0.0526009	-0.161043	-0.115825	0.816855	0.522186	0.0962977	0.12248	-0.413203	-0.425341	-0.243908	-0.294084	-0.245987	0.0686542	-0.146019	-0.337924
PF3D7_1147000.e1s1_US	PF3D7_1147000	sporozoite and liver stage asparagine-rich protein	0.541717	0.354588	-0.500702	0.234572	0.39079	0.353756	0.183414	0.100832	0.0685853	-0.0948592	-0.240056	-0.166864	0.182678	0.04474	-0.00366399	0.185389	0.066488	-0.18557	0.148014	-0.102103	-0.170012	0.322735	0.0580139	0.192059	0.223432	0.438648	-0.181844	0.0725963	-0.0147215	-0.0906467	0.80426	0.768526	0.101569	0.0823575	0.514333	0.410529	0.0706893	-0.186413	-0.17961	-0.135	-0.134462	-0.0845259	-0.241215	-0.0870298	-0.185667	-0.142692	-0.298926	0.0445216	0.0865332	-0.142396	-0.308925	-0.159141	-0.0130064	-0.130921	-0.143933	-0.305421	-0.160402	-0.296631	-0.147834	-0.195854	-0.251315	-0.301347	-0.270049	0.0124186	0.170692	-0.221356	-0.0744573	-0.240352	-0.243216	-0.0113153	-0.0502667	-0.131855	0.311895	-0.575597	-0.0922108	-0.0341857	-0.253831	-0.179349	-0.0244468	-0.222731	-0.163427	-0.137422	-0.132243	-0.139789	-0.13352	-0.437694	-0.413157	-0.0193491	-0.198156	-0.12993	0.0726569	-0.291447	-0.0681887	0.0488201	-0.500093	-0.500038	-0.270089	-0.246803	-0.327063	0.0437624	-0.185143	-0.384011
PF3D7_1418100.e1s3	PF3D7_1418100	liver specific protein 1, putative	0.542737	0.419274	0.0644536	-0.260284	0.467902	0.499077	0.569171	1.41986	0.817498	0.123203	0.0160732	0.0452596	0.0505191	-0.0101587	-0.0436683	-0.129485	-0.107054	-0.0776056	1.5287	1.12978	0.308465	0.343468	0.438372	0.249291	-0.205381	-0.246875	0.0501043	0.143012	-0.208802	-0.0904561	0.0650919	-0.00635007	-0.123976	-0.0320821	1.17404	1.4679	-0.054451	-0.0237423	-0.153925	-0.142292	0.694508	1.05505	-0.373256	-0.446795	0.419974	0.21338	-0.0259808	0.0157356	-0.0288185	0.140378	-0.581273	-0.884252	0.0761622	0.0496954	0.541436	0.373918	0.165212	-0.136442	-0.411564	-0.160859	0.746824	1.19142	0.920327	0.369762	0.163772	0.147694	0.0506434	0.115415	0.31259	0.280449	0.0225501	-0.165562	0.0374985	-0.20872	-0.0422932	-0.134406	1.41481	0.143546	0.380118	0.283414	-0.206846	-0.0508575	0.329635	0.113177	0.116621	0.237199	0.271588	0.264894	0.450611	0.479375	0.274047	0.0534505	0.261581	0.213665	-0.34597	0.110381	0.409782	0.203594	0.0014773	0.0365537	-0.0268882	-0.293874
PF3D7_1008000.e1s3	PF3D7_1008000	histone deacetylase 2	0.428081	0.211549	0.827326	0.807559	1.37167	1.30137	1.03494	1.19015	3.56377	1.28165	-0.191399	0.0549665	0.216146	0.123627	0.339206	0.497098	0.187709	-0.128651	0.513936	0.151468	-0.218678	0.380338	0.304573	0.386858	0.210908	0.437831	0.373493	1.23541	0.0928805	0.12155	0.0874628	0.0405332	0.0659453	0.205069	0.860632	1.15358	1.21282	1.6541	0.248649	0.126068	0.0563706	0.149116	-0.0980202	-0.167761	-0.183079	-0.218774	-0.16004	-0.0265306	0.269678	0.0467874	-0.088622	0.0839313	-0.176163	-0.0082704	-0.0726103	-0.222793	0.128056	0.190382	-0.152075	-0.180265	0.244745	0.31034	0.0908057	0.276448	1.11241	1.11873	0.0797866	-0.167743	-0.0839699	0.299862	0.0512253	-0.0212836	0.875571	0.59262	0.452674	0.252989	0.572763	0.796202	0.245606	0.00729454	0.361505	1.25193	0.252513	0.299679	0.0871984	-0.236308	-0.337614	0.0885224	-0.180176	-0.157564	0.72286	0.459332	0.165853	0.27916	2.32605	2.54097	2.06285	2.08121	-0.0752437	0.173103	0.177704	-0.0526685
PF3D7_1472200.e1s3	PF3D7_1472200	histone deacetylase, putative	0.0748049	-0.00398535	-0.326217	0.145137	0.45937	0.344741	-0.194399	-0.154964	-0.0443298	-0.119073	-0.0199238	0.0339148	0.337047	0.234509	0.07052	0.32482	0.107412	-0.143586	0.209934	-0.113632	-0.249017	0.473985	0.252283	0.320802	0.375934	0.466561	-0.000870739	0.320951	0.102462	0.112753	0.188243	0.0471794	0.0231091	0.227764	0.0484687	-0.0562235	0.12658	-0.0389941	-0.0454545	0.100919	0.00340258	0.160278	0.127614	-0.095026	-0.0198732	-0.00480312	-0.304006	-0.0568359	0.0741834	-0.0718038	-0.172561	-0.16838	-0.0251172	-0.056894	-0.109571	-0.184556	0.141317	0.481175	-0.222232	-0.205737	-0.0165693	-0.105946	-0.106267	0.132039	-0.104098	-0.123271	0.0708024	-0.20228	-0.138954	0.14393	-0.0064181	-0.0919026	1.12949	0.327253	-0.0246475	-0.0496433	0.437936	0.856805	0.171556	0.0491263	-0.152735	-0.00328072	-0.0726293	-0.186676	-0.0468189	-0.246987	-0.126315	0.277774	0.0823939	0.0403028	0.133954	-0.0761257	0.0375947	0.225648	-0.283554	-0.384561	0.0547182	-0.0540153	-0.105673	0.272774	0.132789	-0.0892545
PF3D7_1214100.e1s1	PF3D7_1214100	GPI ethanolamine phosphate transferase 3, putative	-0.181001	-0.150898	-0.446917	-0.0641952	-0.134301	-0.352537	-0.243964	-0.420166	-0.205716	-0.22458	-0.324987	-0.266962	-0.0180267	-0.161989	-0.020732	0.055222	-0.0422476	-0.261431	0.0171579	-0.120261	-0.391751	0.162986	-0.169397	-0.138723	0.0528833	0.0575201	-0.187601	0.0939102	-0.00807823	-0.0407215	0.188243	-0.0732796	-0.0415603	0.00188219	-0.0828865	-0.0667927	-0.0690355	-0.26829	-0.136926	-0.0539797	0.139128	0.401103	-0.252911	-0.263641	-0.235738	-0.281113	-0.426072	-0.140135	-0.00956342	-0.121272	-0.214968	-0.368547	-0.244725	-0.218517	-0.4387	-0.524645	0.267627	0.413421	-0.202378	-0.26486	-0.327036	-0.361433	-0.284143	-0.0662236	-0.295601	-0.351773	-0.150339	-0.418713	-0.396284	-0.245749	-0.198801	-0.303745	0.335062	0.195824	-0.161208	-0.1693	-0.419417	-0.24411	-0.187617	-0.348477	-0.277843	-0.1767	-0.336021	-0.33004	-0.364256	-0.519916	-0.607272	-0.348524	-0.236249	-0.202602	0.0367858	0.0419136	-0.0706447	0.00268159	-0.362767	-0.306305	-0.109983	-0.221857	-0.158091	0.0989095	-0.0486373	-0.234252
PF3D7_0905300.e1s5	PF3D7_0905300	dynein heavy chain, putative	0.130938	0.042507	0.0597183	-0.143776	1.37375	1.10112	0.523211	0.798195	0.489614	0.292517	-0.256155	-0.11404	0.142226	0.285419	0.0535918	0.0808699	0.243388	0.131603	0.293882	0.0800919	0.341759	0.110423	0.790618	0.768192	-0.319796	-0.240762	0.18662	0.379643	-0.370938	-0.194761	0.831602	0.865803	0.000977767	0.0704009	0.523151	0.684158	0.062066	0.0133799	0.116967	0.169411	0.157008	0.347488	0.208547	0.157206	0.171248	0.133693	1.54839	1.45406	0.485438	0.331867	0.489411	0.40832	0.0308488	0.0276389	-0.0822822	-0.0103161	0.674498	0.662867	0.519666	0.451605	0.704291	0.885597	0.386704	0.209761	0.00979221	0.0129421	0.519968	0.461182	0.770441	0.841667	0.218299	0.134403	0.204069	0.33097	0.207287	0.400475	1.28092	0.378011	-0.26373	-0.165598	0.190746	0.269927	0.162159	0.154868	0.270512	0.296145	0.24988	0.275641	0.342129	0.397039	0.0352921	0.100779	0.159022	0.258563	0.0123509	-0.0135181	-0.139962	-0.0785066	0.0724699	0.0703671	0.152252	-0.115456
PF3D7_0930300.e1s1	PF3D7_0930300	merozoite surface protein 1	-0.0775051	-0.197097	-0.181505	-0.248422	0.236398	0.147218	-0.0601479	-0.11401	0.675002	0.517633	-0.359849	-0.198528	0.0357197	0.152477	-0.0887021	-0.135564	0.255489	0.122534	-0.103015	-0.134586	0.263928	0.0337942	0.200466	0.257396	-0.178532	-0.234674	-0.160641	-0.0819785	-0.434828	-0.349471	0.0561003	0.0262677	0.0309544	-0.088642	0.122035	-0.0388503	-0.0821051	-0.110826	0.121568	0.130103	-0.0442174	-0.062563	0.118513	0.172431	0.116661	0.0976894	0.226597	0.369744	0.0489616	-0.0246	-0.149324	-0.471116	-0.0646495	-0.037502	0.430475	0.485325	0.045491	0.000223411	0.543879	0.386979	-0.0788019	-0.03244	-0.0113622	-0.0681416	0.0357492	0.0116545	0.0333887	-0.0600313	0.261481	0.249078	0.340329	0.2223	-0.388334	-0.380941	-0.0505579	-0.0804384	-0.0783573	-0.105078	-0.406889	-0.179741	0.0655345	0.0892408	0.123543	0.0397102	0.0676647	0.140483	0.225524	0.218156	0.242378	0.241422	-0.173167	-0.0107115	0.1031	0.13056	-0.133309	-0.218799	-0.225576	-0.0170579	0.0244632	0.0453446	-0.0593337	-0.27697
PF3D7_1023900.e1s2	PF3D7_1023900	chromodomain-helicase-DNA-binding protein 1 homolog, putative	0.326885	0.299063	-0.147294	0.724929	0.892219	0.700009	1.19859	1.2827	0.193362	0.116918	0.322044	0.459686	0.527288	0.526422	0.35073	0.636568	0.323759	0.211367	2.52163	2.3233	0.145153	0.750082	0.67934	0.639572	0.658284	0.447607	0.358881	0.578847	0.657791	0.4279	0.341274	0.0495457	0.666681	0.821811	0.400082	0.367563	0.450815	0.4012	0.170005	0.4565	0.431445	0.374991	0.261391	0.328698	0.058028	0.315456	0.290256	0.369912	0.421291	0.281128	0.38685	0.487414	0.331359	0.199903	0.382185	0.405865	1.90924	2.33313	0.0111399	-0.00862443	0.272937	0.343653	1.18811	1.22953	0.329665	0.413482	0.585225	0.409235	0.4444	0.574188	0.381254	0.462173	0.179719	-1.36656	0.309062	0.382772	1.51238	1.46411	0.828398	0.60313	0.149486	0.100464	0.255839	0.214486	0.791214	0.556177	0.654479	1.0027	0.432443	0.377555	0.525106	0.0908586	0.383414	0.31951	-0.191073	-0.100768	0.428255	0.378759	0.00558103	0.239016	0.263181	0.223856
PF3D7_1212700.e1s1	PF3D7_1212700	eukaryotic translation initiation factor 3 subunit A, putative	0.38155	0.236255	-0.0430913	0.60621	3.18102	3.06905	1.44539	1.97261	5.54515	2.81003	0.157782	0.501346	0.508522	0.508634	0.361452	0.644821	0.103065	0.0563024	0.795203	0.571656	-0.110083	0.55797	0.383836	0.445895	0.593189	0.256932	0.563142	0.818817	0.511861	0.322485	0.297191	-0.0568968	0.0454648	0.351014	2.65048	3.17105	0.165298	0.162718	0.591922	0.312302	0.421623	0.550078	0.0344585	0.143228	0.0406051	0.146687	0.381679	0.336991	0.635134	0.712598	0.217811	0.464188	0.176054	0.101604	0.230182	0.29178	0.420487	0.625102	0.0103414	-0.00693756	0.25168	0.505657	0.203171	0.381948	-0.0735811	0.0584956	0.387162	0.270987	0.0425134	0.280108	0.271851	0.161179	0.467183	-0.0893963	0.232589	0.187841	0.501099	0.0455852	0.787065	0.633565	0.546321	0.34388	0.139768	0.0189085	0.306111	0.150798	0.224641	0.516914	0.850134	0.722315	1.60076	1.45814	0.445358	0.426483	-0.116051	0.429442	0.180143	0.191681	-0.0580008	0.261736	0.129183	0.0880304
PF3D7_1436400.e1s2	PF3D7_1436400	conserved Plasmodium protein, unknown function	0.17064	0.0990049	-0.28389	0.459821	0.613554	0.385748	0.390839	0.178885	0.646895	0.247336	0.107622	0.259528	0.476483	0.486555	0.218597	0.591382	0.13414	-0.0481015	0.333934	0.281007	-0.153631	0.520812	0.40187	0.558456	0.632221	0.314157	-0.0600284	0.256765	0.242753	0.0193494	0.235727	0.025226	0.169568	0.492272	0.30937	0.121869	0.15515	0.117494	0.10774	0.279055	0.222514	0.156301	0.282737	0.155723	0.153255	0.254056	0.534631	0.537213	0.458256	0.350812	0.243663	0.445637	0.190527	0.130696	0.187238	0.215916	0.580355	0.823235	0.0408889	0.0720961	0.189405	0.399533	-0.0263107	0.309358	0.447353	0.324413	0.357302	0.145456	0.0964763	0.276568	0.309248	0.231633	1.963	0.190522	0.218535	0.227923	-0.00633082	-0.000874096	0.3082	0.254137	0.168793	0.0435746	0.173321	0.0550821	0.225279	0.0356827	0.0630834	0.364304	0.436687	0.373193	0.318284	-0.210988	0.321588	0.383664	-0.270211	-0.169771	0.10497	0.00992647	-0.00747512	0.285983	0.168364	0.152666
PF3D7_0517400.e1s2	PF3D7_0517400	FACT complex subunit SPT16, putative	0.296511	0.186413	-0.353554	0.499728	0.312209	0.0110103	0.415939	0.177075	0.128854	0.0712813	0.084207	0.214366	0.458932	0.261863	-0.00183083	0.437183	0.117231	-0.115415	0.263123	0.268056	-0.182619	0.264602	0.143181	0.222124	0.528049	0.289909	-0.0232138	0.225528	0.207037	0.016208	0.210233	-0.086729	0.196456	0.459089	0.369234	0.194473	0.132914	0.11265	0.124388	0.177621	0.237942	0.179998	0.108755	0.148187	0.0322781	0.113386	0.255285	0.309254	0.489097	0.391552	0.151835	0.394271	0.183089	0.0593981	0.490117	0.423913	0.382833	0.673502	-0.065001	0.0047111	0.0394648	0.244117	0.0180116	0.285209	0.130482	0.0739384	0.239308	0.157083	0.0742365	0.277011	0.424157	0.324341	1.92034	-0.313617	0.324622	0.301852	-0.113697	-0.131661	0.126846	0.0589099	0.0465521	-0.0306351	0.0258333	0.0458929	0.146769	-0.0270466	-0.10251	0.277774	0.263239	0.182222	0.140258	-0.248064	0.0709972	0.201342	-0.25699	-0.193525	0.133091	-0.0731553	0.0984583	0.383313	0.07064	0.0803496
PF3D7_1018600.e1s2	PF3D7_1018600	tRNA wybutosine-synthesizing protein, putative	0.155034	0.102716	-0.417771	0.358839	0.471719	0.186243	0.361367	0.274254	1.54649	1.1803	0.0279528	0.0616923	0.513894	0.38834	0.133589	0.425255	0.138508	-0.102054	0.250678	0.118765	-0.116872	0.340541	0.195813	0.218904	0.412488	0.252291	-0.104598	0.199722	0.0700406	-0.0431771	0.175525	-0.0157458	0.0567071	0.279886	0.158122	-0.0181189	0.137504	0.15959	0.10774	0.247438	0.213361	0.0903054	0.0767651	0.146362	0.0844008	0.121048	0.222098	0.245047	0.34727	0.234369	0.0771152	0.330664	0.143061	-0.00583301	0.0855747	0.151522	0.013134	-0.153943	-0.0803152	-0.0264567	0.0271995	0.0968357	-0.0461883	0.243041	0.0403467	-0.0263571	0.223857	0.0736588	0.0581384	0.113494	0.214661	0.108262	0.903356	0.349784	0.131977	0.269692	-0.0580031	-0.0929346	0.0102475	0.0223741	0.0477113	0.00327327	0.0756146	0.0939419	-0.0203678	-0.15562	-0.112756	0.270821	0.237759	0.0122316	0.355331	-0.145596	0.158627	0.213257	-0.25699	-0.25836	0.00463996	-0.13532	-0.124515	0.23474	-0.0145528	-0.0275532
PF3D7_0207100.e1s1	PF3D7_0207100	conserved Plasmodium protein, unknown function	0.325418	0.399784	-0.091075	0.645054	0.974364	0.717922	0.490008	0.225169	0.1184	0.0677102	0.230269	0.29991	0.616118	0.589346	0.400094	0.584963	0.346397	-0.00242885	0.228185	0.29353	0.0720818	0.60086	0.7261	0.707207	0.527039	0.453279	0.002925	0.313113	0.321635	0.257458	0.31034	0.074392	0.200656	0.405353	0.31904	0.395208	0.32218	0.112245	0.238897	0.317482	0.299267	0.24285	0.146915	0.291199	0.186655	0.243293	0.256148	0.196321	0.404817	0.226151	0.286439	0.370015	0.202694	0.0746796	0.377223	0.403684	0.115232	0.0520289	-0.0311476	0.0245376	0.102201	0.193391	0.0665766	0.30823	0.178226	0.104337	0.508011	0.466148	0.3149	0.361317	0.321745	0.205696	0.863753	-0.26037	0.160154	0.287572	0.296337	0.293156	0.269569	0.331404	0.0575276	0.0530817	0.15715	0.175413	0.485748	0.37675	0.302603	0.587363	0.349999	0.238584	0.383834	-0.0021826	0.378512	0.450007	-0.0676387	-0.0771814	0.219449	0.124299	0.205788	0.512717	0.115882	0.145596
PF3D7_0404600.e1s1	PF3D7_0404600	conserved Plasmodium membrane protein, unknown function	0.284482	0.225232	-0.135791	0.893414	0.5595	0.20778	0.540749	0.47102	0.878266	0.0677102	0.138085	0.323608	0.552528	0.435526	0.231122	0.482782	0.386967	0.00640965	0.290086	0.272808	0.0269412	0.616438	0.281102	0.293509	0.56984	0.403923	0.0261139	0.317038	0.21463	0.162618	0.390255	0.051908	0.273572	0.502943	0.302563	0.916611	0.28233	0.049842	0.196069	0.354353	0.434599	0.771604	0.167986	0.294498	0.260122	0.455386	0.226949	0.220889	0.547797	0.39351	0.156378	0.528015	0.303384	0.0884327	0.404915	0.368333	0.663899	0.860007	-0.0122811	0.060981	0.146816	0.265244	0.193033	0.393699	0.260375	0.223103	0.566173	0.499034	0.346526	0.456306	0.34642	0.355932	0.547908	0.431162	0.48012	0.51649	0.467054	0.440803	0.495049	0.494135	0.271593	0.347104	0.363703	0.341588	0.564215	0.394724	0.436422	0.686046	0.443631	0.375261	0.733582	0.22566	0.291478	0.508723	0.00686672	0.0987963	0.310597	0.281921	0.201472	0.501921	0.415696	0.412056
PF3D7_0617400.e1s2	PF3D7_0617400	erythrocyte membrane protein 1, PfEMP1	-0.179891	-0.159882	-0.501333	-0.604152	-0.807828	-0.879019	-1.02897	-0.979759	-0.32034	-0.133539	-0.673243	-0.569175	-0.822705	-0.678725	-0.572195	-0.73481	-0.345292	-0.368291	-0.814159	-1.34104	0.00695988	-0.374831	-0.524634	-0.593028	-0.94767	-1.05142	-0.808367	-0.626442	-0.810906	-0.72175	-0.687193	-0.679961	-0.762946	-0.702738	-0.712357	-0.844238	0.133201	0.0399309	-0.635187	-0.579648	-0.599709	-0.803674	-0.430218	-0.298786	-0.385516	-0.351651	-0.275279	-0.779833	-0.419882	-0.545413	-0.882664	-0.706549	-0.524582	-0.518943	-0.75655	-0.774946	-0.513928	-0.634582	0.0122662	-0.073941	-0.807043	-0.759914	-0.636764	-0.688869	-0.878642	-0.828762	-0.707903	-0.610303	-0.407946	-0.282562	-0.282695	-0.278177	-0.341201	-0.403352	-0.605276	-0.783484	-0.576256	-0.402305	-0.856519	-0.898415	-0.188087	-0.41353	-0.19453	-0.36606	-0.0161669	-0.00620703	-0.0931636	-0.201581	-0.20521	-0.234156	-0.810924	-0.757919	-0.282057	-0.206607	-0.689271	-0.612684	-1.09696	-1.11438	-0.722873	-0.627548	-0.754016	-0.619698
PF3D7_1004100.e8	PF3D7_1004100	conserved Plasmodium protein, unknown function	0.215678	0.0642169	-0.259612	0.433118	0.958832	0.758874	0.6199	0.640206	3.24032	0.511948	-0.160499	0.188174	0.461033	0.297666	0.228001	0.337605	0.0830447	-0.299435	0.327176	0.0910543	-0.320795	0.351121	0.0317824	0.247631	0.443864	0.301635	0.0273568	0.384975	0.0714351	0.029512	0.318317	0.00878207	0.339175	0.532542	1.0852	1.30426	0.240281	-0.0175941	0.305233	0.201478	0.0681977	0.00973005	0.114369	0.102929	0.0689246	0.163624	0.0791952	0.0717907	0.447189	0.226701	0.272553	0.159714	0.0192923	-0.111924	-0.00545749	0.0266997	0.89382	1.22838	-0.190302	-0.203502	-0.0405747	-0.0220569	-0.0979442	0.196511	3.25816	0.219903	0.025023	-0.0404358	0.266401	0.341969	0.0226915	-0.0902952	-0.168299	-0.119372	0.601163	0.394243	-0.110545	-0.138378	-0.10274	-0.154217	0.0267009	0.0130488	-0.0108068	0.0113748	-0.365703	-0.566416	-0.520742	-0.0923888	-0.183661	0.0131172	0.830562	0.523704	0.123508	0.314123	-0.420555	-0.229184	0.387726	0.334087	-0.181152	0.145415	0.068131	0.137668
PF3D7_0409100.e2-m2	PF3D7_0409100	U4/U6 small nuclear ribonucleoprotein PRP31, putative	-0.0036827	-0.04651	-0.493343	0.302678	-0.098805	-0.243842	0.213913	0.0122349	1.15125	0.0388192	-0.253175	-0.0290034	0.23983	0.148002	-0.0263113	0.174742	0.20173	-0.166474	0.273266	0.00152747	-0.213818	0.2824	-0.0880443	0.0278701	0.310528	0.297136	-0.172896	0.247285	0.0503735	-0.0838894	0.0976108	-0.11613	-0.0349614	0.130466	-0.150668	-0.192324	0.0416042	-0.153947	0.00576214	0.121468	0.0232323	0.0329046	-0.138338	-0.0299038	-0.0888394	-0.0274316	-0.0503317	-0.013735	0.170607	0.0374253	0.0242335	0.0196242	-0.0327384	-0.195559	-0.0692197	-0.102701	-0.0308093	-0.152506	-0.195544	-0.197597	-0.221739	-0.0867997	-0.194016	0.141622	0.0372431	-0.131422	0.00472499	-0.13986	-0.238436	-0.116193	-0.133119	-0.156033	0.83701	-0.406174	0.0674972	0.154503	-0.277195	-0.195269	-0.301596	-0.280282	-0.246244	-0.24302	-0.0355672	-0.1097	-0.308229	-0.589788	-0.574599	-0.124112	-0.240115	-0.223659	0.107256	-0.296795	-0.234215	-0.0757675	-0.459776	-0.519333	-0.297978	-0.361836	-0.193178	0.198074	-0.0952171	-0.114171
PF3D7_0527500.e2	PF3D7_0527500	Hsc70-interacting protein	-0.10536	-0.130061	-0.622692	0.438393	-0.416175	-0.660694	0.119081	0	-0.0920923	-0.187835	-0.267814	-0.00385701	0.0915193	-0.00969142	-0.222088	-0.078494	-0.0795477	-0.398921	0.0933085	-0.158982	-0.192944	0.162986	-0.322774	-0.240326	0.309354	0.31059	-0.257395	0.0497841	-0.105564	-0.142362	0.0250288	-0.16687	0.130476	0.208333	-0.112475	-0.24603	0.188149	-0.0616287	-0.107859	0.0506508	0.143376	0.474162	-0.15935	-0.095026	-0.101408	-0.00865716	-0.0197135	0.0506261	0.202729	0.0197851	-0.0418945	0.112183	0.0256661	-0.153405	0.0695148	-0.0720264	0.96702	1.09923	-0.25767	-0.314528	-0.431078	-0.321099	-0.250547	0.0680425	-0.134107	-0.0635651	0.300792	0.151623	0.0742365	0.203406	0.0835291	0.0547831	0.183371	-0.770696	0.193698	0.261365	0.00242755	0.139805	-0.229203	-0.230337	-0.281477	-0.323773	-0.0762092	-0.120005	0.12787	-0.0602491	1.97935	0.243178	-0.284327	-0.280757	0.140258	-0.307551	-0.354204	-0.428972	-0.492326	-0.494821	-0.186871	-0.140978	-0.226229	-0.00160414	-0.222539	-0.305884
PF3D7_1428300.e2	PF3D7_1428300	proliferation-associated protein 2g4, putative	0.071746	0.155481	0.642634	1.1599	0.31001	-0.00215467	0.246826	0.116973	-0.259238	-0.20501	0.0299492	0.178305	0.224084	0.110267	-0.0082571	0.236795	0.220939	-0.0879054	0.158045	0.0737331	0.0405645	0.528289	0.00169033	0.0873525	0.697413	0.828552	0.0774151	0.404472	0.449947	0.423164	0.523562	0.243491	0.289434	0.413153	0.0953619	-0.0679719	0.34468	0.0328489	0.0861462	0.264823	0.253207	0.278776	0.155789	0.0636846	0.0685627	0.177542	-0.0375832	0.146841	0.377336	0.141296	-0.0384286	0.314728	0.216904	0.0387677	0.0695148	0.00384463	0.462475	0.606551	-0.306334	-0.309711	-0.176707	-0.113102	-0.111702	0.125943	-0.0415076	0.00124317	0.482268	0.289748	0.326236	0.67881	1.52551	1.5072	0.260221	1.65535	0.239387	0.373788	0.331517	0.423315	0.152848	0.105914	-0.0524452	0.116422	0.123215	0.0189085	0.534657	0.295188	0.347669	0.662902	0.0515016	0.141768	0.307822	-0.135978	-0.035326	0.0751744	0.107407	0.256655	-0.0120003	-0.00967173	0.350717	0.583053	0.12597	-0.0998804
PF3D7_0807900.e2	PF3D7_0807900	tyrosine--tRNA ligase	0.0514819	0.0604052	-0.289341	0.363283	-0.108333	-0.548117	0.059038	-0.051065	-0.0719988	-0.115009	-0.178169	-0.0498759	0.0923327	-0.0609807	-0.0693377	0.145959	0.129873	-0.152127	0.277653	0.111003	-0.0854595	0.346194	-0.275946	-0.157433	0.297557	0.539599	-0.104598	0.199722	0.0210828	-0.00358236	0.108524	-0.0650649	0.523981	0.53774	-0.0439433	-0.0399348	0.118479	-0.186413	-0.071382	0.0702188	0.0135625	0.0952989	-0.120096	-0.175893	-0.119849	-0.0859452	-0.385795	-0.0711256	0.11623	-0.0704536	-0.175413	0.00291783	0.0652342	0.0178381	-0.0316147	-0.0996044	1.62027	2.03558	-0.266353	-0.299609	-0.243864	-0.311189	-0.19446	0.101097	-0.0915869	-0.0506261	0.272991	0.0758223	0.0658879	0.324931	0.132755	0.0265408	1.63887	-0.230904	0.128898	0.223286	-0.00730727	0.136629	-0.193485	-0.254124	-0.291704	-0.319677	-0.112505	-0.09743	0.15789	-0.0136119	-0.149859	0.16176	-0.236249	-0.118408	0.149662	-0.168699	0.0794801	0.466855	-0.191073	-0.344902	-0.048612	0.00896883	-0.183973	0.0642797	0.144745	-0.0351038
PF3D7_1356300.e3	PF3D7_1356300	ubiquitin-conjugating enzyme E2, putative	0.0219009	0.0906199	0.18368	0.418245	-0.13505	-0.631493	0.0321167	0.10274	-0.223337	-0.231163	-0.0455221	-0.00702043	0.189282	0.0329872	0.0547527	0.188215	0.121535	-0.154159	0.142732	0.11171	0.0344499	0.410661	-0.161808	-0.143896	0.403711	0.670579	-0.139737	0.189055	0.0928805	0.0687035	0.203984	-0.0568968	-0.117956	0.013124	-0.0816138	-0.143028	0.0784666	-0.210492	-0.0808922	0.115532	0.00467649	-0.00934939	-0.128359	-0.255346	-0.034571	-0.02093	-0.124782	0.0342896	0.143911	-0.0161558	-0.199402	-0.0916784	0.0354174	0.0135193	0.0790958	-0.0479475	-0.17608	-0.386675	-0.202749	-0.320408	-0.243864	-0.288328	-0.190473	0.0600201	-0.00265935	0.00372629	0.397379	0.243664	0.204562	0.305519	0.101547	0.153059	1.08277	-0.0848889	0.237958	0.286888	0.149863	0.351165	-0.139488	-0.213751	-0.263394	-0.20475	-0.017674	0.0683033	0.468392	0.367212	0.234019	0.413385	-0.282832	-0.198154	0.148099	-0.0830396	-0.372269	-0.114471	0.0777127	-0.270198	-0.048612	0.00256822	-0.0333114	0.186448	-0.08937	-0.308869
PF3D7_1102500.e1	PF3D7_1102500	Plasmodium exported protein (PHISTb), unknown function	0.036319	-0.101491	-0.230484	0.219944	-0.336497	-0.824393	-0.220229	-0.178526	-0.241176	-0.213675	-0.194059	-0.180292	0.0499783	-0.185263	-0.061679	0.0835786	0.0763489	-0.158677	-0.0249093	0.0234959	-0.148212	0.2428	-0.190472	-0.221611	0.168792	0.503347	-0.144977	0.102178	0.0300761	-0.0448166	0.448571	-0.133203	-0.075862	-0.0237369	-0.0193653	-0.176976	-0.0565331	-0.377638	-0.191099	-0.00861742	-0.232363	-0.099187	-0.320413	-0.36933	-0.0864194	-0.0627215	-0.410921	-0.0855582	-0.0642134	-0.160238	-0.209111	-0.325713	-0.157714	-0.157728	-0.125329	-0.267855	-0.386755	-0.647009	-0.176234	-0.300254	-0.300707	-0.345333	-0.357746	-0.0759372	-0.10982	-0.188387	0.194517	-0.00570762	0.0174224	0.16323	-0.123121	-0.123611	0.766074	1.04153	0.0570048	0.117305	-0.0671373	0.146137	-0.339202	-0.370894	-0.357702	-0.472703	-0.195076	-0.0812311	0.207873	0.0898693	0.00445048	0.221191	-0.364327	-0.250685	-0.0200681	-0.183483	-0.452109	-0.24755	-0.291956	-0.423688	-0.13674	-0.0911828	-0.135393	0.0287982	-0.214371	-0.379296
PF3D7_1252100.e2	PF3D7_1252100	rhoptry neck protein 3	-0.0581659	-0.0495959	-0.205363	0.200827	-0.341242	-0.832549	-0.0559197	-0.212528	-0.264929	-0.251093	-0.182125	-0.128845	-0.0734988	-0.182271	-0.0674192	0.0262967	-0.02004	-0.199403	-0.0516317	0.0061002	-0.280432	0.212176	-0.190472	-0.300282	0.158394	0.217481	-0.238974	0.0547868	0.0411505	0.0511606	0.284662	-0.11613	-0.0623788	0.0381024	0.125431	-0.120833	-0.0357184	-0.227794	-0.0514253	0.0732844	-0.201187	-0.0510382	-0.152593	-0.280376	-0.162967	-0.194427	-0.227209	-0.111452	-0.0724277	-0.126875	-0.164038	-0.279936	-0.241189	-0.237264	-0.207274	-0.297119	0.121937	0.0718346	-0.189981	-0.293298	-0.375064	-0.416143	-0.267247	-0.0959076	-0.134107	-0.214125	0.16034	-0.0498396	-0.0732911	0.0532148	-0.142177	-0.197828	0.461608	-0.297138	-0.017806	0.0656347	-0.183718	0	-0.301596	-0.395266	-0.354635	-0.309488	-0.166176	-0.158786	0.344227	0.0842006	-0.0847538	0.16176	-0.281337	-0.202602	-0.00173401	0	-0.239732	-0.0821464	-0.140121	-0.276153	-0.0624112	-0.0704536	-0.0635092	0.0462044	-0.153076	-0.255335
PF3D7_0935800.e9	PF3D7_0935800	cytoadherence linked asexual protein 9	0.572153	0.634092	0.370058	0.292562	0.73817	0.659826	0.497313	0.525429	0.352442	0.248667	0.611948	0.829549	0.201978	1.8939	0.184559	0.184536	2.44262	2.18209	0.679995	0.513522	0.802686	0.616411	0.408303	0.544697	0.546492	0.564704	2.08325	2.44451	0.00626913	0.0173572	0.487171	0.511803	0.997554	0.675557	0.424248	0.502255	1.5446	1.41838	0.326129	0.337254	0.575633	0.565172	0.216117	0.0581075	0.751301	0.774802	0.369233	0.428054	0.669399	0.617754	0.354188	-0.0818236	0.622275	0.628656	1.12447	1.18028	0.551275	0.356808	0.155861	0.338043	1.23992	1.19371	0.650442	0.360419	0.656319	0.668233	1.38719	1.43873	2.37834	2.28259	0.972383	0.766366	0.84017	0.849172	0.999586	1.15465	1.01235	1.1887	0.0739215	0.134942	0.664256	0.863442	0.451062	0.313486	0.633891	0.622283	0.812802	0.793704	0.843664	0.842692	0.501362	0.441212	0.623622	0.50942	0.424548	0.440666	0.365015	0.375242	1.44193	1.36816	0.349561	0.415274
PF3D7_0210300.e2	PF3D7_0210300	monocarboxylate transporter, putative	-0.0639214	-0.0578576	-0.407856	0.105232	0.000341022	-0.423531	0.368093	0.187902	0.0649604	0.0605415	-0.00992751	0.0563141	0.408014	0.164941	-0.0323799	0.257125	0.102595	0.109299	0.108413	0.052522	-0.173154	0.273528	0.0925279	0.0338383	0.295186	0.182785	-0.104598	0.234374	0.0602406	-0.0464579	0.0908534	-0.0256749	-0.0275734	0.177855	0.0908534	-0.0609113	0.00377504	0.0972022	0.110416	0.298396	0.163476	-0.0607254	0.129001	0.0349442	0.0356147	0.20941	-0.0124193	0.0485941	0.106561	-0.0174561	-0.133212	0.287396	0.236058	0.196521	0.115679	0.13584	0.15364	0.159478	-0.0414605	0.0181834	0.194899	0.0843771	-0.0267056	0.251737	-0.0735811	0.114137	0.0335254	-0.0349785	-0.0210517	0.281875	0.0262892	0.113154	-0.156381	-0.772766	0.178886	0.199511	0.0798683	0.0345365	-2	0.202111	0.136469	0.0644865	0.295624	0.12307	0.0845518	-0.0823913	0.0559548	0.285679	0.234977	0.0825366	0.106048	-0.106328	-0.165304	0.036442	-0.261934	-0.0771814	0.0894532	0.152902	0.0380163	0.297956	0.0656176	-0.0209596
PF3D7_0316300.1.e1	PF3D7_0316300.1	inorganic pyrophosphatase, inorganic pyrophosphatase, putative	-0.254783	-0.277836	-0.629589	-0.21421	-0.528773	-0.927637	0.063534	-0.104004	1.17498	-0.127235	-0.496644	-0.259397	0.0200856	-0.16691	-0.244672	0.0191723	-0.364241	-0.413297	-0.0157527	-0.295803	-0.461089	-0.148571	-0.250573	-0.221611	0.014485	-0.194069	-0.469796	-0.171528	0.303651	0.473279	-0.274259	-0.336932	0.266912	0.375176	-0.142682	-0.250039	-0.436618	-0.291646	-0.351273	-0.221677	-0.189	-0.329046	-0.293218	-0.460948	-0.344305	-0.203233	-0.16004	0.0491024	-0.227668	-0.323536	-0.164038	0.112183	-0.142792	-0.180087	-0.108701	-0.0321153	1.22985	1.31792	-0.11344	-0.206161	-0.214439	-0.331078	-0.441348	-0.143451	-0.300828	-0.219907	-0.359587	-0.451573	-0.450066	-0.126702	-0.244672	-0.251611	-0.217667	-0.819071	0.819343	0.438002	-0.17711	-0.2205	-0.49353	-0.466457	-0.275666	-0.403884	-0.258734	-0.200825	-0.318001	-0.417448	-0.613169	-0.338237	-0.210901	-0.3111	-0.187579	-0.409595	-0.45444	-0.356734	-0.588408	-0.635105	-0.191413	-0.138854	-0.385113	-0.190977	-0.253065	-0.285892
PF3D7_1206100.e4	PF3D7_1206100	IMP-specific 5'-nucleotidase, putative	0.0514819	0.016816	-0.461202	0.502752	-0.141807	-0.519441	0.396881	0.166622	-0.0191038	0.0315052	-0.0282084	0.0984614	0.280839	0.186706	-0.125115	0.320963	0.0699831	0.00219673	0.126283	0.0554663	-0.0648912	0.393022	0.00169033	-0.177449	0.425554	0.194443	-0.0920599	0.173988	0.232193	-0.0358227	0.148934	-0.0898505	-0.128455	0.166992	-0.00965017	-0.223518	0.00628626	-0.161751	-0.0365444	0.223721	0.136032	0.0792165	-0.166139	-0.0748138	-0.0896469	0.0943476	0.205214	0.295183	0.29459	0.096319	0.0448026	0.295259	0.156528	0.0582338	-0.0390577	0.0713514	-0.189853	-0.251323	-0.0282731	-0.123016	-0.0429974	-0.0637384	-0.0996049	0.1385	-0.278742	0.03441	0.301752	0.22494	0.118378	0.403316	0.211504	0.169254	0.28835	-0.0152345	0.214909	0.160487	0.108996	0.126259	0.00256871	0.0553955	0.139734	0.164727	0.125554	0.104602	0.42344	0.26193	0.814089	0.736124	0.11226	-0.0672808	0.253253	-0.0297473	-0.529239	-0.399465	-0.432581	-0.249545	0.158297	0.09692	-0.00497911	0.157991	-0.213862	-0.305511
PF3D7_0316800.e2	PF3D7_0316800	40S ribosomal protein S15A, putative	-0.00552757	-0.184425	-0.670495	0.325064	-0.416175	-0.943008	0.222908	0.00918592	-0.0521812	-0.0612376	-0.334495	-0.100787	0.0368003	0.051746	-0.174851	0.0896372	-0.104531	-0.249977	0.159947	0.0234959	-0.269884	0.193093	-0.280048	-0.31421	0.40261	0.148234	-0.335125	0	0.421249	0.279242	-0.0635976	-0.266955	-0.264642	0.118372	-0.0193653	-0.281153	0.0265295	-0.180456	-0.27114	-0.0369849	-0.0498203	-0.163836	-0.0252373	-0.221286	-0.165519	-0.0477746	0.129989	0.0219148	-0.011668	-0.138854	-0.0186595	0.208111	-0.0125039	-0.114023	-0.107831	-0.0852389	-0.270241	-0.461209	-0.0551039	-0.193154	-0.263505	-0.243664	-0.313713	0.0741834	-0.324587	-0.208366	0.0366048	-0.0256707	-0.155753	0.110514	-0.0184137	-0.196099	0.42462	0.445032	0.0184212	0.0822768	0.00823707	0.0276951	-0.431785	-0.460854	-0.213933	-0.440105	-0.102128	-0.105598	0.00392723	-0.113973	-0.131513	-0.00601876	-0.155558	-0.280757	0.10121	-0.279485	-0.453274	-0.48892	-0.59048	-0.431974	-0.299203	-0.234654	-0.366169	-0.217895	-0.245763	-0.319367
PF3D7_1356300.e2	PF3D7_1356300	ubiquitin-conjugating enzyme E2, putative	0.0585626	-0.021047	-0.327151	0.472732	-0.0627358	-0.650294	0.356865	0.154254	-0.0600756	-0.0690784	0.543439	0.612707	0.18166	0.192865	-0.129111	0.185389	0.0375411	-0.178185	0.165877	0.245351	-0.121416	0.296883	-0.147687	-0.27169	0.384881	0.185708	-0.26841	0.0242069	0.0109434	-0.144118	0.111031	-0.151568	-0.180305	0.125295	0.0998562	-0.161789	0.0997877	-0.0471017	-0.0885458	0.125083	0.0688068	0.00487323	-0.0667171	-0.0999689	-0.0466733	0.0108282	0.186319	0.150635	0.0973142	-0.140978	-0.1185	0.163401	0.0561621	-0.0343632	0.0265859	0.0134116	-0.187088	-0.313794	-0.00794653	-0.104578	-0.124462	-0.0582029	-0.219971	0.193975	-0.0327838	-0.0212994	0.317979	0.277268	0.145449	0.285843	0.0887	0.0785584	-0.0175596	0.134746	0.175159	0.269692	0.0890341	0.158716	-0.0933053	-0.169214	-0.0680556	-0.298363	0.112772	0.117818	0.393387	0.220413	0.225912	0.430867	-0.00451291	-0.0644755	0.145751	-0.190932	-0.270715	-0.261157	-0.426093	-0.332438	-0.0631046	-0.0590276	-0.147041	0.0607706	0.0495969	0.0221451
PF3D7_1117700.e2	PF3D7_1117700	GTP-binding nuclear protein RAN/TC4	0.0585626	0.0197633	-0.425753	0.427824	0.0101958	-0.436293	0.15258	-0.0778319	-0.0600756	-0.0948592	-0.238682	-0.128845	0.171433	0.0652371	-0.211456	0.0614005	0.276137	-0.0196331	0.138396	0.143189	-0.171975	0.288651	-0.224649	-0.320053	0.242016	0.300736	0.575302	0.138945	-0.197046	-0.254078	-0.150001	-0.366911	-0.191269	-0.011345	-0.0969617	-0.283891	-0.166778	-0.236009	-0.240549	-0.0325842	-0.1277	-0.220101	-0.405215	-0.370076	-0.136024	-0.151897	0.0526146	-0.0524674	-0.0663993	-0.170327	-0.289226	0.0290845	0.109297	-0.0423339	0.0281696	0.0445399	-0.0129486	-0.155741	-0.0909013	-0.153425	-0.38016	-0.327744	-0.297899	0.0864885	-0.126546	-0.214125	0.202765	0.108596	0.23524	0.25649	-0.0693377	-0.0902952	0.51682	0.420785	0.255712	0.266922	-0.079407	-0.00525254	-0.247836	-0.261167	-0.160077	-0.487558	0.00339591	-0.0278651	0.234858	0.119547	0.0462029	0.315909	-0.171154	-0.280395	0.138685	-0.279485	-0.507901	-0.473931	-0.523648	-0.608563	-0.199014	-0.282704	-0.237172	-0.192024	-0.372382	-0.457059
PF3D7_1205800.e3	PF3D7_1205800	high mobility group protein B3, putative	-0.0194399	-0.0924462	-0.455062	0.336976	-0.0784952	-0.522737	0.369769	0.19954	0.382891	-0.0456828	-0.16898	0.0948592	0.407578	0.185162	0.0253906	0.31774	0.35007	-0.0124733	0.192844	0.0436529	0.270973	0.774523	-0.0871458	0.00187485	0.229653	0.021976	-0.0416666	0.171281	-0.0206524	-0.0940373	0.459432	0.198993	0.136335	0.383862	0.390484	0.771876	0.599172	0.628031	-0.0115938	0.108576	0.0290867	-0.00222056	-0.196223	-0.0518847	-0.0322403	0.0387938	0.160736	0.143989	2.18136	2.28324	-0.00337473	0.222319	0.168541	0.0382954	-0.0038383	0.0276442	0.662366	0.768913	-0.102429	-0.16261	0.242094	0.149813	-2	-0.622432	0.178226	-0.139619	0.122438	-0.0248978	-0.0121861	0.12781	0.0964219	0.184606	0.166074	-0.471912	-0.0453688	-0.018047	0.00242755	0.139805	-0.135852	-0.145203	-0.094028	-0.122183	-0.132243	-0.0239895	-0.0767234	-0.299375	-0.216659	0.136302	0.135939	0.17195	0.212331	-0.218581	-0.0968024	0.0565835	-0.492326	-0.448692	-0.0153515	-0.1325	-0.102334	0.108714	0.127577	0.0846218
PF3D7_1109100.e1-m1	PF3D7_1109100	conserved Plasmodium protein, unknown function	0.0354221	-0.0882093	-0.430764	0.474787	0.381133	-0.016602	0.229078	0.0631061	-0.0600756	-0.0456828	-0.167672	0.0823454	0.384301	0.256728	0.0109365	0.340148	0.255221	-0.133404	0.198409	0.164481	-0.285097	0.381886	0.121579	0.223732	0.443864	0.244836	-0.246464	0.178309	0.0210828	-0.032566	0.135042	-0.129987	0.193649	0.314375	0.0908534	0.696105	0.181498	0.08736	-0.0269534	0.183307	0.0883643	0.0329046	-0.0947782	0.0187897	-0.00952026	0.0542702	0.0224946	0.0506261	0.313206	0.336124	0.0134205	0.225261	0.134921	-0.0438333	0.075654	0.08684	0.476495	0.559324	-0.124844	-0.187292	-0.155581	-0.138432	-0.107937	0.137719	0.285007	-0.0911209	0.253604	0.171991	0.00672586	0.182749	0.0904196	-0.0397799	0.591358	0.0294009	0.0922138	0.132604	-0.0835201	-0.0461702	0.0530051	-0.00406852	-0.030259	-0.122183	-0.0245741	-0.0278651	-0.0135465	-0.158978	-0.0778374	0.269327	0.113207	0.0791579	0.0979752	-0.318388	0.0299037	0.174837	-0.444708	-0.371751	0.0223985	-0.0704536	-0.121808	0.10318	-0.0830817	0.0605333
PF3D7_1107100.e3	PF3D7_1107100	nucleic acid binding protein, putative	0.0647299	-0.142088	-0.347856	0.488075	-0.294061	-0.66843	0.243172	0.0478341	-0.100209	-0.0868775	-0.194059	-0.025435	0.226802	0.135067	0.0054786	0.187509	0.169511	-0.227875	0.302412	-0.022332	-0.261501	0.428254	-0.220702	-0.164775	0.33958	0.236871	-0.218204	0.0961956	-0.0363381	-0.0872641	0.052242	-0.263426	-0.139915	0.121838	-0.0879889	-0.0656145	0.0137938	-0.182439	-0.05442	0.0885154	-0.0210178	-0.099187	-0.305345	-0.0699563	-0.122532	0.0567311	0.106253	0.042481	0.189508	0.0505153	-0.0940086	0.0196242	0.0932806	-0.146408	0.00100838	-0.0811606	-0.219211	-0.360725	-0.0426202	-0.184131	-0.302641	-0.298081	-0.192687	0.0113523	-0.0915869	-0.139619	0.23261	0.186747	0.00840244	0.0742689	0.0370289	-0.0228159	-0.0020722	-0.390992	0.0674972	0.157498	0.0641515	0.0624197	-0.187617	-0.221546	-0.106869	-0.238181	0.0424353	0.0605676	0.137095	-0.0365876	-0.000297187	0.212923	-0.205695	-0.147139	0.0906704	-0.411045	-0.503068	-0.152749	-0.429797	-0.423688	-0.171835	-0.220359	-0.218979	0.066906	-0.321051	-0.212425
PF3D7_1353100.e1	PF3D7_1353100	Plasmodium exported protein, unknown function	0.362366	0.300679	-0.157226	0.673069	0.438884	0.250878	0.596703	0.315154	0.0411742	0	0.326692	0.574184	0.46355	0.309051	0.441776	0.630347	0.584183	0.272397	0.295505	0.0737331	-0.076241	0.571002	0.098859	0.171383	0.613313	0.587544	0.716837	1.06969	0.698523	0.736409	0.197708	-0.0753406	0.183782	0.371541	0.379436	0.304265	0.199715	0.0832392	0.155175	0.359384	0.265304	0.222456	0.366272	0.160898	0.187155	0.448844	0.348071	0.210022	0.446423	0.273439	0.178886	0.344803	0.606546	0.583345	0.860518	0.679034	-0.118311	-0.0406235	-0.075263	-0.00362229	-0.019747	-0.0437724	-0.0306603	0.193035	0.135328	0.108957	0.578902	0.403791	0.477702	0.500605	0.34642	0.249515	0.249064	1.89504	0.190009	0.265535	0.318328	0.353219	0.00951794	0.0616375	0.0877094	0.209343	0.277506	0.190502	0.390819	0.162143	0.175757	0.437978	0.828384	0.887399	0.344453	-0.217313	-0.0029821	0.327019	-0.101208	0.0508385	0.22514	0.0830333	0.0832903	0.416297	-0.0368859	0.0342699
PF3D7_0521900.e5	PF3D7_0521900	conserved Plasmodium protein, unknown function	-0.0634409	-0.250355	-0.544569	0.172934	-0.606611	-0.905958	0.0717977	-0.146439	-0.135222	-0.127235	-0.42692	-0.173958	0.0674556	-0.125611	-0.12113	0.0357416	0.0262321	-0.388269	0.250232	-0.0898528	-0.378546	0.188381	-0.41673	-0.336541	0.242016	0.17496	-0.356445	0.0266054	-0.100844	-0.195089	0.0276849	-0.219459	-0.232199	0.0149892	-0.231639	-0.335496	-0.0809806	-0.249458	-0.0931575	-0.0510097	-0.168276	-0.136749	-0.289507	-0.120539	-0.0945018	-0.11681	-0.0642709	-0.100137	0.00247875	-0.115691	-0.0796889	-0.104921	-0.0706757	-0.270817	-0.202158	-0.249432	-0.380424	-0.490864	-0.169387	-0.152026	-0.332953	-0.363139	-0.362224	0.00139708	-0.188779	-0.191224	-0.0310955	-0.100241	-0.218689	-0.196945	-0.23065	-0.255208	0.0196848	-0.255296	-0.0401605	0.148495	-0.235409	-0.241008	-0.352739	-0.372997	-0.284392	-0.362219	-0.0839963	-0.0832461	-0.408312	-0.652765	-0.667827	-0.319378	-0.37757	-0.347768	-0.0297654	-0.496153	-0.344446	-0.345607	-0.482676	-0.612325	-0.471683	-0.396098	-0.260799	-0.0359446	-0.341476	-0.278192
PF3D7_1303100.e2_159413..159912	PF3D7_1303100	methyltransferase, putative	0.112291	0.0148478	-0.612407	0.385847	-0.33822	-0.699794	0.0261047	-0.126183	-0.100209	-0.196397	-0.399026	-0.243557	-0.0297774	-0.104688	0.0181817	0.20854	0.00498254	-0.328108	0.134531	0.0279997	-0.297042	0.135098	-0.507583	-0.276227	0.105927	0.30343	-0.419396	-0.132873	-0.240942	-0.291053	-0.200913	-0.354344	-0.109265	-0.0507942	-0.17897	-0.272972	-0.0950427	-0.30131	-0.186164	-0.0901054	-0.215454	-0.240403	-0.276592	-0.252591	-0.256445	-0.223245	-0.251539	-0.174137	0.0446117	-0.0785738	-0.0672747	-0.0413048	-0.0555879	-0.253365	-0.065837	-0.173659	0.0546107	-0.0657611	-0.28623	-0.264104	-0.447031	-0.437544	-0.405217	-0.12036	0.116825	0.360219	0.048857	-0.0561431	-0.101222	0.0213105	-0.0702978	-0.21875	0.165019	0.25086	0.0771152	0.103395	-0.235409	-0.0771775	-0.461315	-0.371945	-0.299054	-0.309488	-0.161098	-0.152426	-0.322209	-0.423896	-0.592411	-0.309668	-0.442329	-0.398285	0.00518956	-0.490014	-0.358563	-0.445325	-0.563781	-0.565991	-0.561421	-0.419113	-0.224776	-0.0851457	-0.363322	-0.393883
PF3D7_0603600.e1	PF3D7_0603600	conserved Plasmodium protein, unknown function	-0.105178	-0.123989	-0.272125	-0.43917	0.578085	0.461591	-0.225806	-0.36961	1.05125	0.206485	-0.227925	-0.122053	-0.117963	0.00586598	-0.18322	0.0337972	0.348942	0.108128	-0.0258532	-0.352923	0.349623	0.0856945	0.182154	0.192653	-0.453508	-0.477801	-0.134701	-0.0638926	-0.458269	-0.453206	0.0579031	0.0803486	-0.0189455	-0.114024	0.113079	-0.0685081	-0.00135217	-0.0916269	0.0898255	-0.0119557	-0.0690602	-0.187152	0.00874659	-0.0327553	0.0465023	0.145703	-0.221296	-0.230786	-0.17193	-0.056894	-0.312868	-0.718257	0.0260671	-0.203571	-0.217258	-0.214251	0.148212	-0.0391991	0.598874	0.462581	-0.0666864	-0.127455	0.055691	-0.0814986	0.090858	0.0863312	0.105163	0.0735126	0.15061	0.166457	0.0674212	-0.0866724	-0.27589	-0.276444	-0.0709036	-0.278535	-0.202918	-0.199174	-0.37023	-0.260746	0.137108	0.0276712	-0.0447894	-0.134821	0.367836	0.254226	0.187012	0.204604	0.108231	0.212027	-0.0668825	-0.126007	0.0998219	0.149308	-0.324311	-0.31735	-0.101018	-0.209861	0.134861	0.0924769	-0.134834	-0.272988
PF3D7_1324300.e1s2	PF3D7_1324300	conserved Plasmodium membrane protein, unknown function	0.144259	-0.0745243	-0.303979	0.352706	0.199705	-0.0783056	0.0179308	-0.155534	-0.113496	-0.170862	-0.237309	-0.0688494	0.333956	0.107009	0.0226915	0.17901	0.0289593	-0.324457	0.184924	0.074459	-0.276626	0.370664	-0.355941	0.0416058	0.27126	0.279	-0.189043	0.202907	-0.0378409	-0.0872641	0.0695303	-0.153744	-0.0860578	0.1845	-0.0352933	-0.239372	0.19036	-0.211504	-0.0372848	0.0773618	-0.089367	0.0355048	-0.0368564	-0.0358116	-0.0392437	-0.00223946	-0.216394	-0.154108	0.140124	-0.112214	-0.0246475	0.0891093	-0.124219	-0.193338	0.0154515	-0.0781095	-0.189853	-0.251323	-0.192599	-0.194594	-0.259743	-0.309544	-0.23952	0.065887	-0.171919	-0.123271	0.107141	0.00417129	-0.0925702	0.149263	-0.255552	-0.136825	0.493476	0.00484126	0.0642769	0.146989	-0.143444	0.0121821	-0.175952	-0.163287	-0.243406	-0.159212	-0.0128063	-0.103552	-0.181134	-0.329323	-0.472941	0.0220536	-0.107546	-0.0660334	0.0334032	-0.258462	-0.255902	-0.0182323	-0.338195	-0.452058	-0.309862	-0.242996	-0.161562	0.202858	0.0222058	-0.182514
PF3D7_1207500.e3	PF3D7_1207500	RNA-binding protein, putative	0.125837	-0.0124909	-0.103825	0.555408	-0.0143962	-0.391923	-0.0240152	0.0213435	-0.151998	-0.20501	-0.0116865	0.0421003	0.115322	0.034274	0.0904196	0.222392	0.0991776	-0.138172	-0.000531184	0.201501	-0.0751387	0.436391	-0.124455	-0.113134	0.375934	0.695406	-0.114159	0.208199	0.0311515	0.00753367	0.544114	-0.0908926	-0.131971	0.0339692	-0.112475	-0.124508	0.142078	-0.251539	-0.113314	0.176354	-0.0617709	-0.0273271	-0.0802787	-0.0901	-0.00608572	-0.0131666	-0.173924	0.00838779	0.0557094	-0.141687	-0.0814711	-0.0548047	0.0178174	-0.155565	0.0313316	-0.0559292	-0.236259	-0.536053	-0.170337	-0.212465	-0.242007	-0.363139	-0.277549	-0.00797845	-0.101815	-0.0661669	0.363446	0.267206	0.0952146	0.22515	-0.0578649	-0.0593025	0.577548	-0.127295	0.148037	0.214686	0.0908603	0.224513	-0.300239	-0.288198	-0.21741	-0.305433	-0.0268815	-0.0327243	0.266962	0.158911	0.00178184	0.2447	-0.267958	-0.259569	0.0660504	-0.221121	-0.415605	-0.179857	-0.173888	-0.264267	-0.123299	-0.11152	-0.121808	0.11126	-0.102265	-0.260022
PF3D7_0408700.e2	PF3D7_0408700	perforin-like protein 1	0.387185	0.168819	0.0243717	0.678429	-0.0422215	-0.446428	0.208614	0.1888	0.441377	0.296982	0.176699	0.248665	0.492899	0.226276	0.182777	0.343954	0.144694	-0.0905782	0.0717417	0.313959	0	0.565561	-0.00169231	0.022339	0.661969	0.797674	0.147962	0.425981	0.297407	0.304571	0.645586	0.119687	0.0720714	0.263505	0.726831	0.23424	0.299324	0.0319939	0.261951	0.525273	0.198223	0.267023	0.230061	0.0932177	0.0961663	0.210516	0.0265472	0.103456	0.331584	0.250665	0.160908	0.0728662	0.0537652	0.0139998	0.187593	0.0566205	-0.0105023	-0.11005	-0.0789549	-0.0157097	0.062936	-0.0430888	0.0520658	0.248301	0.115845	0.151008	0.420548	0.301505	0.339084	0.282316	0.175505	0.265296	1.17462	-0.085532	0.291268	0.343866	0.145477	0.254856	0.0931553	0.0641657	-0.0530664	0.0154823	0.229015	0.168656	0.366186	0.233019	0.173651	0.419236	0.104661	0.207716	0.335897	0.00869751	-0.21137	0.190799	0.098434	-0.0148605	0.235328	0.202053	0.300143	0.556512	0.222204	0.0688951
PF3D7_1329000.e4	PF3D7_1329000	DNA-directed RNA polymerase III subunit RPC1, putative	-0.0036827	-0.134422	-0.264078	0.0525439	-0.435417	-0.925454	-0.0774613	-0.169285	-0.317185	-0.32662	-0.349988	-0.152781	0.138213	-0.0221209	0.00730018	0.0843374	-0.0935686	-0.348757	0.036964	0.120172	-0.414805	0.136729	-0.304904	-0.337726	0.163603	0.175941	-0.253428	0.0961956	-0.00146541	0.0302908	0.00898878	-0.169069	-0.219985	0.0325889	0.980025	-0.100179	-0.0196633	-0.178475	-0.0536708	0.0405923	-0.0693464	-0.0120318	-0.155968	-0.241625	-0.159148	-0.166174	-0.131539	0.00210152	0.0577181	-0.074508	-0.0298	-0.194094	-0.303742	-0.20001	-0.163684	-0.306611	-0.326941	-0.512821	-0.446815	-0.454655	-0.290117	-0.274622	-0.222231	-0.0473236	-0.182735	-0.185556	-0.0166604	-0.224292	-0.224979	-0.112707	-0.146221	-0.169548	0.16185	0.123661	-0.0306606	-0.010465	-0.359588	-0.13934	-0.307493	-0.336885	-0.391475	-0.298363	-0.257379	-0.192101	-0.207164	-0.369209	-0.518186	-0.165278	-0.295596	-0.186585	0.0384741	-0.0297473	-0.280503	-0.00268658	-0.116051	-0.204841	-0.137105	-0.0691046	0.0803551	0.179588	0.0410929	-0.148857
PF3D7_1346300.e1	PF3D7_1346300	DNA/RNA-binding protein Alba 2	-0.449467	-0.429035	-0.248952	0.102577	-0.717767	-0.901661	-0.0786041	-0.131781	-0.0443298	-0.135444	0.0029069	0.120854	-0.342261	-0.236067	-0.296537	-0.127726	-0.425882	-0.373399	-0.248293	-0.0752881	-0.46301	-0.198098	-0.254602	-0.323571	0.0472588	-0.159033	-0.486995	-0.159209	-0.145508	-0.11455	1.48253	1.40964	-0.411828	-0.0160985	-0.0841604	-0.158017	0.416297	0.449381	-0.0710029	-0.10312	-0.0977726	-0.0616514	-0.0850957	0.0363526	-0.11573	-0.177698	0.0143553	0.0260515	-0.0845605	-0.262135	0.0258899	0.140515	-0.0460447	-0.194448	0.011454	-0.244863	-0.241987	-0.384987	-0.128093	-0.0259228	-0.0756944	-0.0988252	-0.221779	0.0408122	-0.0825559	0.21026	-0.093688	-0.06963	-0.300183	0.0960249	-0.01102	-0.18748	2.39208	-0.00912139	-0.0332453	-0.018047	-0.258474	-0.102285	1.13314	0.922381	-0.094028	-0.0423986	-0.127902	-0.0862738	-0.134753	-0.208908	-0.320443	-0.0513556	-2	-2	0.00173193	-0.00984779	-0.114662	-0.0821464	0.178465	0.596008	0.106204	0.180383	-0.10768	0.0898993	0.883535	0.692811
PF3D7_1444100.e1	PF3D7_1444100	conserved Plasmodium protein, unknown function	-0.576711	-0.767128	-0.646978	-0.487712	-0.869022	-1.354	-0.364221	-0.480316	-0.305408	-0.336049	-0.861915	-0.663023	-0.511728	-0.567398	-0.6414	-0.443735	-0.627796	-0.592835	-0.495392	-0.545021	-0.72816	-0.424781	-0.404365	-0.639934	-0.32886	-0.301862	-0.759108	-0.510916	-0.594146	-0.596538	-0.548459	-0.723004	-0.715175	-0.467458	-0.340075	-0.130655	-0.72234	-0.530903	-0.593286	-0.430634	-0.39027	-0.605972	-0.49318	-0.782876	-0.684539	-0.61435	-0.479668	-0.43338	-0.509044	-0.696829	-0.733038	-0.231527	-0.574048	-0.52906	-0.554816	-0.4703	-0.717833	-0.90318	-0.396492	-0.46287	-0.472929	-0.728148	-0.747829	-0.53384	-0.658544	-0.559689	-0.617671	-0.64704	-0.763043	-0.541349	-0.693709	-0.647019	-0.115428	-0.770696	-0.441114	-0.356327	-0.321442	-0.421167	-0.885653	-0.773724	-0.508426	-0.69538	-0.676486	-0.43935	-0.924483	-1.08686	-0.951784	-0.6716	0.151511	0.326225	-0.269809	-0.132387	-0.864432	-0.757238	-1.15384	-0.892029	-1.03426	-0.71254	-0.708461	-0.632222	-0.769357	-0.854404
PF3D7_0213700.e1	PF3D7_0213700	conserved protein, unknown function	-0.357064	-0.538941	-0.849487	-0.362264	-0.594201	-0.877199	0.909919	0.83818	-0.168971	-0.189971	-0.311924	0.215875	-0.101281	-0.445505	1.39992	1.09077	-0.142174	-0.139429	-0.179917	-0.357122	-0.578006	-0.183264	-0.305949	-0.212887	3.06372	2.76872	-0.582827	-0.249187	0.28964	0.605619	-0.0664274	-0.264601	-0.401181	-0.163348	1.54967	1.5531	-0.118447	-0.314298	-0.00578525	-0.119361	0.232697	0.402446	-0.359757	-0.425615	-0.348165	-0.150477	-0.10359	-0.125149	-0.336891	-0.343781	-0.225767	0.00120217	-0.240012	-0.274333	-0.368259	-0.234635	0.225703	0.0154232	-0.235336	-0.257508	0.524892	0.441654	-0.384319	-0.166918	-0.374691	-0.202629	-0.327064	-0.382619	-0.463482	-0.127288	-0.303295	-0.291688	0.0161788	-0.939458	-0.1185	-0.118609	-0.336089	-0.328277	-0.532311	-0.442518	-0.0832021	-0.0653597	-0.316837	-0.212907	0.148797	-0.0785713	-0.547854	-0.266402	-0.331999	-0.449823	-0.193512	-0.286118	0.319713	0.156592	-0.776035	-0.631283	-0.443421	-0.287794	-0.389175	-0.156361	0.438701	0.218424
PF3D7_1115600.e3	PF3D7_1115600	peptidyl-prolyl cis-trans isomerase	-0.206239	-0.410402	-0.712594	-0.162586	-0.735829	-1.07588	-0.00578525	-0.12172	-0.113496	-0.1437	-0.532391	-0.218895	0.178472	-0.104688	-0.192514	0.126201	-0.192113	-0.277813	0.576529	0.167206	-0.442965	0.0354162	-0.353778	-0.387167	0.0957456	-0.219627	-0.20976	-0.0484046	0.14282	0.12447	-0.134081	-0.323397	-0.277242	-0.0266117	-0.161384	-0.251378	0.132914	-0.25989	-0.176344	-0.106199	-0.0526882	-0.138702	-0.312859	-0.419423	-0.160844	-0.226234	0.0174129	0.00629541	-0.238719	-0.176124	-0.133212	0.0567685	-0.0631121	-0.175149	-0.300104	-0.22111	-0.305042	-0.441773	-0.172693	-0.160674	-0.0559874	1.29501	-0.294091	-0.0101424	-0.425169	-0.198342	-0.248125	-0.272101	-0.0983323	0.12781	-0.125115	-0.128552	0.427262	-0.475279	-0.0384286	-0.0766592	-0.260801	-0.242041	-0.496118	-0.426595	-0.274941	-0.372788	-0.102737	-0.0356477	-0.427828	-0.585264	-0.622289	-0.334445	-0.0589449	-0.228535	-0.0806284	-0.246769	-0.219275	-0.465568	-0.61557	-0.410527	-0.239199	-0.170327	-0.316966	-0.00757804	-0.106038	-0.243505
PF3D7_1465800.e5	PF3D7_1465800	dynein beta chain, putative	-0.043877	-0.252724	-0.516596	0.29572	-0.245542	-0.482874	0.297619	0.0132499	-0.0443298	-0.119073	-0.218905	0.0132454	0.35478	0.239352	-0.0607245	0.328667	0.0187679	-0.145606	0.209475	0.0613369	-0.240755	0.327386	0	0.00655133	0.393772	0.173979	-0.244963	0.076074	0.134171	-0.0872641	0.169925	-0.0888093	-0.0481896	0.174522	0.167786	-0.0192589	0.0501481	0.00610758	-0.0240152	0.162987	0.112198	0.0514369	0.0322361	0.0872505	0.0808165	0.10865	0.0869778	0.253892	0.106561	0.0769536	-0.0488515	0.288522	0.182212	0.0769809	0.0146529	0.0621623	-0.0215434	0.0718346	-0.0826988	-0.101199	-0.0559874	0.179401	-0.148615	0.201942	-0.0870644	-0.00124424	0.161751	0.100118	0.055546	0.307255	0.205963	0.101948	0.661298	0.571361	0.249346	0.191498	-0.0141609	0.0523426	-0.158629	-0.121584	-0.0724569	-0.217077	0.0555806	0.0357168	-0.0323832	-0.15294	-0.0560487	0.164442	0.109984	0.04175	0.172138	-0.122857	-0.036635	-0.0616923	-0.263585	-0.142316	0.0308715	0.085458	0.0209716	0.20246	0.112233	0.0960937
PF3D7_0515600.e7	PF3D7_0515600	conserved Plasmodium protein, unknown function	0.0264221	0.0227045	-0.417771	0.404295	-0.126834	-0.482874	0.233996	0.0679982	0.0503692	-0.00751405	-0.165712	0.0243059	0.343893	0.167679	-0.0380044	0.228583	0.241071	0.00788694	0.130656	0.122981	-0.0554404	0.422079	-0.017441	-0.083014	0.416856	0.0880489	-0.0145547	0.255488	0.368336	0.244765	0.0531113	-0.216044	0.0435175	0.247729	0.294743	1.19053	0.607879	0.471621	0.0115014	0.223721	0.78467	0.75013	-0.0114168	-0.0913299	0.0415273	0.0518051	0.0194478	0.116124	1.45197	-0.00128582	0.42971	0.61045	0.169427	0.114208	-0.00870132	-0.0135375	0.249882	0.248369	-0.0360474	-0.0659761	-0.0790053	0.0856278	-0.255629	0.151336	-0.0591151	0.00124317	0.252611	0.134428	0.0723142	0.427463	0.359314	0.395476	0.197886	1.15449	0.199581	0.231835	-0.0549712	0.0413457	0.148546	0.0626104	0.0529165	-0.0904357	0.0462817	0.0759977	0.415037	0.311292	0.124342	0.368032	0.0423818	-0.0480653	0.117276	-0.0623965	0.0567472	-0.0148385	0.349201	0.477131	-0.0568757	-0.117085	0.494143	0.579379	0.08932	0.057059
PF3D7_0726400.e1	PF3D7_0726400	conserved Plasmodium membrane protein, unknown function	-0.273555	-0.485029	-0.448949	-0.0989242	-0.951045	-1.40327	-0.273319	-0.265699	-0.250178	-0.196397	-0.915793	-0.638831	-0.258476	-0.279638	-0.479584	-0.22025	-0.327071	-0.510813	-0.108898	-0.409952	-0.400928	-0.159542	-0.668968	-0.552041	0.064067	-0.248274	-0.672811	-0.2326	-0.497931	-0.598342	-0.510714	-0.83727	-0.423631	-0.167573	-0.430347	-0.207837	-0.402909	-0.551259	-0.439542	-0.351769	-0.383588	-0.537385	-0.589138	-0.697988	-0.570235	-0.643017	-0.232043	0.0208787	-0.405797	-0.45214	-0.522298	-0.129519	-0.349327	-0.459371	-0.274499	-0.227857	-0.353822	-0.561571	-0.219466	-0.234749	-0.615887	-0.668947	-0.785424	-0.432271	-0.406736	-0.568884	-0.454215	-0.604846	-0.654004	-0.586977	-0.506623	-0.436321	0.489689	-0.930188	-0.272843	-0.193897	-0.446973	-0.430558	-0.877533	-0.942651	-0.37935	-0.693391	-0.396645	-0.16731	-0.671793	-0.8234	-0.914339	-0.599753	-0.439549	-0.451451	-0.331709	-0.563853	-0.690209	-0.671377	-0.951274	-0.349604	-0.924971	-0.879834	-0.326284	-0.406588	-0.646134	-0.616209
PF3D7_1130100.e1	PF3D7_1130100	60S ribosomal protein L38	-0.167513	-0.347019	-0.587572	-0.0829659	-0.654125	-1.11639	-0.136926	-0.255885	-0.135222	-0.127235	-0.558723	-0.358274	-0.0321391	-0.0297199	-0.276453	0.00321313	-0.049814	-0.33789	0.146576	-0.0931094	-0.520862	0.431082	-0.426926	-0.398251	0.0416122	-0.206792	-0.461055	-0.0958786	-0.216059	-0.254078	-0.187502	-0.356849	-0.341948	-0.14553	-0.156016	0.378858	-0.35056	-0.45823	-0.237142	-0.141303	-0.176433	-0.219068	-0.55143	-0.490663	-0.189125	-0.332516	-0.442082	-0.242156	-0.252963	-0.229371	-0.468837	-0.0300337	-0.174757	-0.224456	-0.323139	-0.335466	-0.308043	-0.53231	-0.0957077	-0.0967072	-0.453462	-0.345333	-0.454304	-0.0207928	-0.213211	-0.250651	-0.217536	-0.409605	-0.485966	-0.324547	-0.222088	-0.2779	0.0986085	-0.831962	-0.189759	-0.186284	-0.31176	-0.323896	-0.525951	-0.461693	-0.281477	-0.317633	-0.132243	-0.132469	-0.475461	-0.775201	-0.689708	-0.299653	-0.170232	-0.239391	-0.0520503	-0.543844	-0.489262	-0.33034	-0.59048	-0.580657	-0.433524	-0.492255	-0.0758985	0.0111793	-0.405707	-0.287364
PF3D7_1002400.1.e6	PF3D7_1002400.1	transformer-2 protein homolog beta, putative	-0.137871	-0.364846	-0.595428	0.00640724	-0.550587	-1.08316	-0.0395083	-0.251003	-0.194811	-0.160354	-0.572504	-0.317558	-0.00072254	-0.103272	-0.272028	0.00321313	0.0465616	-0.390363	0.110382	-0.200526	-0.438234	0.0327899	-0.495611	-0.486177	0.185531	-0.154096	-0.411797	-0.104382	-0.181598	-0.279427	-0.202987	-0.325848	-0.281141	-0.0694479	-0.29956	0.375392	-0.239663	-0.401693	-0.213519	-0.121696	-0.162545	-0.213397	-0.405215	-0.457772	-0.271943	-0.307772	-0.302735	-0.135507	-0.21125	-0.189985	-0.332076	0.0418251	-0.175039	-0.225306	-0.268654	-0.381113	-0.413976	-0.614993	-0.127566	-0.223931	-0.416346	-0.355481	-0.407272	-0.00711379	0.105016	-0.288125	-0.187583	-0.272101	-0.365559	-0.150334	-0.196702	-0.228441	0.23807	-0.858095	-0.0850421	-0.0890278	-0.327527	-0.388772	-0.464352	-0.531915	-0.162756	-0.352772	-0.228544	-0.131426	-0.367877	-0.680482	-0.683013	-0.185626	-0.397126	-0.287647	-0.0674031	-0.434432	-0.597143	-0.380997	-0.660558	-0.666048	-0.469843	-0.445124	-0.220426	-0.115096	-0.402804	-0.277095
PF3D7_1006800.e4	PF3D7_1006800	single-strand telomeric DNA-binding protein GBP2, putative	-0.155686	-0.35209	-0.571987	0.0226532	-0.457727	-1.03178	0.0335277	-0.214309	-0.0860348	-0.187835	-0.476261	-0.31233	0.0023097	0.026105	-0.238183	-0.00968255	0.0237483	-0.332416	0.0888212	-0.111979	-0.384451	0.0951668	-0.33126	-0.393314	0.168792	0.00772973	-0.422787	-0.134882	-0.198726	-0.240394	-0.0959977	-0.356849	-0.350116	-0.0943656	-0.337035	0.132174	-0.161132	-0.378774	-0.233744	-0.0719295	-0.173549	-0.196009	-0.619099	-0.480958	-0.271485	-0.388327	-0.433011	-0.217494	-0.123289	-0.164553	-0.37187	-0.0960791	-0.169427	-0.232697	-0.398788	-0.361196	-0.441721	-0.574983	-0.224486	-0.278469	-0.538644	-0.450175	-0.455367	-0.0423326	-0.120179	-0.31263	-0.151215	-0.238559	-0.372524	-0.26239	-0.203007	-0.300954	0.0278323	-0.736966	-0.16782	-0.0890278	-0.291398	-0.364944	-0.489399	-0.543119	-0.35387	-0.649679	-0.330311	-0.146094	-0.245279	-0.633955	-0.592411	-0.221592	-0.397935	-0.345496	-0.101394	-0.486954	-0.571619	-0.452653	-0.72281	-0.691688	-0.604682	-0.431193	-0.29317	-0.131561	-0.350958	-0.334878
PF3D7_0302500.e2	PF3D7_0302500	cytoadherence linked asexual protein 3.1	-0.117778	-0.226877	-0.42976	0.179565	-0.368722	-0.802197	0.0363454	-0.258332	-0.113496	-0.1437	-0.432407	-0.283915	0.0359551	-0.0999748	-0.168668	0.0675528	0.0264803	-0.375768	0.138396	-0.0866034	-0.325594	0.124036	-0.167021	-0.280778	0.239552	0.149232	-0.459748	-0.061719	-0.212661	-0.291053	-0.136062	-0.356849	-0.275296	-0.0625474	-0.240134	-0.272972	-0.191745	-0.335103	-0.203512	-0.196024	-0.261672	-0.254098	-0.328006	-0.336875	-0.20873	-0.229228	-0.104697	-0.0612177	-0.0598515	-0.101143	-0.229714	-0.00430168	-0.0819642	-0.22985	-0.234074	-0.239172	-0.383586	-0.672526	-0.152075	-0.184429	-0.488254	-0.469332	-0.447944	-0.137525	-0.203388	-0.179909	-0.112326	-0.0760207	-0.180752	-0.0249027	-0.0712587	-0.148486	1.70768	-0.198546	-0.0850421	-0.0565668	-0.218349	-0.23277	-0.389795	-0.407069	-0.350048	-0.462507	-0.116186	-0.1097	-0.170346	-0.530314	-0.569299	-0.206959	-0.246904	-0.295118	-0.0820035	-0.443301	-0.490756	-0.292866	-0.515754	-0.494821	-0.306163	-0.486841	-0.287092	-0.078117	-0.408034	-0.434061
PF3D7_1022200.e1s2	PF3D7_1022200	conserved Plasmodium membrane protein, unknown function	0.0891386	-0.0682517	0.0396693	0.71192	0.076386	-0.263695	0.190388	0.161596	-0.0600756	-0.0456828	-0.0975002	0.0536175	0.352971	0.230398	0.0582715	0.249028	0.236306	-0.150161	0.23226	-0.00229424	-0.101081	0.395749	0.0555749	-0.0179336	0.35332	0.431277	-0.144103	0.207671	-0.00146541	-0.02284	0.168321	-0.107668	-0.0161558	0.150118	0.0542697	-0.119609	0.151184	-0.0726207	0.00863461	0.193361	-0.0357836	0.041985	-0.0698966	0.0119333	0.0698289	0.0640886	-0.131539	0.0301765	0.276594	0.126066	0.0275443	-0.0216378	0.136734	-0.0900726	0.00824802	-0.0811606	-0.221331	-0.261356	-0.0844891	-0.12742	-0.162589	-0.202629	-0.0590552	0.193035	0.0496179	0.0692044	0.197272	0.123314	0.0723142	0.226986	0.0405912	0.0157591	0.0439907	0.864738	0.0642769	0.243861	-0.0753055	-0.0725756	-0.049695	-0.0733379	-0.202862	-0.200979	-0.0168138	-0.0298068	0.136073	-0.0527351	-0.154482	0.11261	-0.0314722	-0.119379	0.122459	-0.19592	-0.152003	-0.0107765	-0.25699	-0.320081	-0.296754	-0.214382	0.0380163	0.199671	-0.124335	-0.156231
PF3D7_1408600.e2	PF3D7_1408600	40S ribosomal protein S8e, putative	-0.0861991	-0.207791	-0.50598	0.343738	-0.524842	-0.88407	-0.159319	-0.134026	-0.194811	-0.213675	-0.458159	-0.147342	-0.043708	-0.217061	-0.200902	-0.0432637	-0.108817	-0.392535	0.215434	-0.0947405	-0.360977	0.128143	-0.41673	-0.446649	0.242016	0.134178	-0.427888	-0.061719	-0.0914504	-0.202389	-0.109553	-0.350595	-0.125823	0.0680556	-0.318926	-0.435437	-0.178138	-0.331798	-0.334796	-0.0216408	-0.411635	-0.371473	-0.306751	-0.267111	-0.243356	-0.269506	-0.400002	-0.2434	0.0924237	-0.274519	1.91942	1.12893	-0.124219	-0.338823	1.69168	-0.386135	-0.466653	-0.875654	-0.269841	-0.330988	-0.567418	-0.681658	-0.609498	-0.240969	-0.300828	-0.345438	-0.0310955	-0.160934	-0.234465	-0.00161105	-0.0954899	-0.071937	0.494736	0.00242266	-0.1112	-0.018047	-0.233122	-0.191273	-0.717992	-0.54164	-0.400933	-0.529514	-0.240545	-0.154543	-0.18528	-0.578055	-0.413157	-0.195909	-0.421881	-0.378795	-0.0701294	-0.440339	-0.415605	-0.356734	-0.61557	-0.69967	-0.734533	-0.493159	-0.315419	-0.14568	-0.532613	-0.599435
PF3D7_1012300.e2	PF3D7_1012300	cytochrome b-c1 complex subunit 7, putative	0.00367332	-0.158651	-0.450984	0.20764	-0.38823	-0.834596	-0.0469449	-0.204247	-0.186146	-0.121109	-0.416784	-0.232818	-0.0454961	-0.218592	-0.175884	-0.00968255	-0.0164569	-0.259789	0.263123	-0.00459214	-0.204146	0.139987	-0.461441	-0.358021	0.199544	0.277174	-0.230593	-0.0433646	-0.147129	-0.195089	-0.0797067	-0.238963	-0.206945	-0.0488447	-0.276077	-0.521664	-0.0856527	-0.437952	1.52227	1.22617	-0.399789	-0.166822	-0.291361	-0.232776	-0.0949071	-0.11681	-0.456858	-0.238429	0.0721976	-0.191452	-0.147142	-0.0946107	-0.115021	-0.295015	-0.2265	-0.300671	-0.393114	-0.626916	-0.19665	-0.314985	-0.455612	-0.680595	-0.397026	-0.0493249	-0.233059	-0.168682	0.112987	-0.0498396	-0.113568	0.0160123	-0.125115	-0.204769	0.180242	-0.153351	-0.034971	0.0112176	-0.178209	-0.0882823	-0.464352	-0.442518	-0.30496	-0.217077	-0.108834	-0.0933632	-0.0392943	-0.308294	-0.321928	-0.0334183	-0.448465	-0.322598	-0.00869096	-0.496153	-0.602948	-0.33034	-0.452222	-0.691688	-0.48556	-0.323536	-0.213206	-0.0270492	-0.353759	-0.506539
PF3D7_1107100.e1	PF3D7_1107100	nucleic acid binding protein, putative	0.0673649	-0.0557878	0.249064	0.772067	0.0101958	-0.573098	0.0461645	0.0931734	4.29172	1.23465	-0.227396	-0.106807	0.0653861	-0.156107	-0.0165617	0.119554	0.064556	-0.223868	0.107674	0.0974965	-0.129022	0.294509	-0.428063	-0.0447752	0.240784	0.495515	-0.149886	0.134505	0.232193	0.111282	1.0751	0.825971	-0.232199	-0.0189582	1.88069	2.2903	0.132914	-0.128395	-0.0604281	-0.00286676	-0.190943	-0.0551819	0.0210726	-0.00477211	-0.0314643	-0.0893422	-0.389165	-0.0799901	0.0721976	-0.138146	-0.00506506	0.00394625	0.101659	-0.0675301	-0.131504	-0.211048	-0.0345324	-0.352453	-0.266595	-0.251878	-0.412164	-0.510315	-0.300761	-0.0110089	-0.187568	-0.152003	0.395582	0.289748	0.17501	0.34915	0.0405912	0.0283916	0.450394	0.178253	0.0707103	0.103395	-0.0200615	0.0100142	-0.267817	-0.339196	-0.244115	-0.344427	-0.158566	-0.0552899	-0.0456587	-0.161669	-0.222194	0.103135	-0.30341	-0.26815	0.32729	0.00652804	-0.225232	-0.0121292	-0.305503	-0.474137	-0.313158	-0.200285	-0.0758985	0.148104	-0.0770521	-0.36059
PF3D7_0919000.e3	PF3D7_0919000	nucleosome assembly protein	0.230644	0.132066	-0.235736	0.612757	-0.0849923	-0.605927	-0.110974	0.0835426	-0.151998	-0.226771	-0.154009	-0.0376037	0.392469	-0.0150052	0.0696486	0.308679	0.151877	-0.1114	-0.134904	0.196175	-0.166878	0.384807	-0.155201	-0.0929843	0.35218	0.584593	-0.144277	0.164762	0.0983635	0.0334018	0.214125	0.171447	-0.0869107	0.10705	0.0438111	-0.245363	0.0100449	-0.227794	-0.0476907	0.104919	-0.131427	0.0346386	-0.169546	-0.0630021	0.0154785	-0.0670685	-0.287561	0.0193233	0.459016	0.3151	-0.0708107	0.0148706	0.0575983	-0.141584	-0.160524	-0.272497	-0.250622	-0.331164	-0.125589	-0.214532	-0.229076	-0.0417226	-0.154212	0.126928	-0.00265935	-0.112475	0.255257	0.200692	0.0581384	0.16371	0.202787	0.239324	0.408218	0.109684	0.184829	0.211807	-0.170533	-0.108866	-0.0913475	-0.109699	-0.237039	-0.309488	-0.117722	-0.300439	0.138116	-0.158978	-0.245256	0.0663222	-0.31152	-0.255298	-0.0156816	-0.261073	-0.36403	-0.274893	-0.346922	-0.458816	-0.193689	-0.187788	-0.0345836	0.213959	0.0303919	-0.241365
PF3D7_0717500.e2	PF3D7_0717500	calcium-dependent protein kinase 4	0.0629705	-0.0537209	-0.275752	0.499728	0.221515	-0.292236	-0.117222	-0.109517	-0.143586	-0.16245	0.114895	0.365796	0.188902	-0.0423239	-0.00733731	0.153209	0.0587446	-0.128402	0.338141	0.43024	-0.158292	0.328814	-0.142077	-0.134599	0.176542	0.577191	-0.10596	0.17723	0.14282	0.0912696	0.0746767	0.179247	-0.117956	0.0716444	0.159199	-0.239372	-0.0120199	-0.274622	-0.140104	0.0719228	-0.256576	-0.100138	-0.179814	-0.224656	-0.0283642	-0.0131666	-0.256454	0.0322345	0.0466358	-0.0457	-0.113021	-0.278685	0.723658	0.684606	-0.026674	-0.136157	-0.2644	-0.464772	-0.116926	-0.259766	-0.346854	-0.371696	-0.267247	-0.0177418	-0.161184	-0.224259	0.295339	0.22494	0.587208	0.61506	-0.0147121	-0.14431	0.326594	-0.451045	0.0324964	0.0759595	-0.0419059	0.020821	-0.132224	-0.289191	-0.207004	-0.347551	-0.090015	-0.214011	0.273948	0.132239	-0.0822349	0.208252	-0.267465	-0.15607	0.0249117	-0.178538	-0.358836	-0.287942	-0.391371	-0.472426	-0.199776	-0.251386	-0.231326	-0.0186722	-0.206248	-0.362527
PF3D7_1435700.1.e1	PF3D7_1435700.1	ataxin-2 like protein, putative	0.110589	0.00397437	-0.14071	0.269323	-0.0770554	-0.49739	-0.208506	-0.347365	-0.223337	-0.305626	0.775326	1.66962	-0.16351	-0.296794	-0.133119	-0.0333539	0.0465616	-0.155621	0.332247	0.147334	-0.464933	-0.0636822	1.52422	1.77373	0.258539	0.339754	-0.175753	0.0708542	0.0790813	0.0852864	3.55762	3.65555	-0.386405	-0.243579	0.600111	0.682146	-0.214957	-0.350628	-0.342096	-0.156385	-0.0353472	0.0250757	-0.41226	-0.527646	0.324583	0.565113	0.153342	0.312645	-0.0962378	-0.117782	-0.088622	-0.299256	-0.321679	-0.372026	-0.258	-0.44126	-0.550349	-0.676651	-0.224768	-0.421413	-0.359883	0.052112	-0.485446	-0.348021	-0.384369	-0.445199	-0.10213	-0.158389	-0.224979	-0.208062	-0.227433	0.0342982	0.473588	0.0210616	-0.199402	-0.171177	-0.327527	-0.127836	-0.558577	-0.554411	-0.377015	-0.408227	-0.305588	-0.307488	0.0513233	-0.0372054	-0.429872	-0.262074	-0.408227	-0.271382	-0.0078195	-0.0669584	-0.0904449	-0.173032	-0.159979	0.414729	-0.410398	-0.286226	-0.172724	-0.272732	-0.370679	-0.483378
PF3D7_1414400.e2	PF3D7_1414400	serine/threonine protein phosphatase PP1	-0.065845	-0.105232	0.106223	0.359952	-0.313427	-0.430865	0.384218	0.120745	0.0576833	0.0369942	-0.0894283	0.0616923	-0.0359851	-0.0513946	0.126902	0.18043	-0.079481	-0.135911	-0.118091	0.138684	-0.185788	0.0806185	-0.0534073	-0.0969918	0.163603	-0.132695	-0.445022	-0.283687	-0.25573	-0.187373	-0.364246	-0.0356728	-0.338896	-0.0843468	0.0143553	0.518955	0.045272	0.111841	0.119746	0.188343	0.106474	0.0329046	0.236832	0.255362	0.0452105	0.130424	0.331787	0.219987	0.167587	-0.0430492	-0.0453688	0.227611	0.263283	0.173478	0.19325	0.00384463	-0.0806167	-0.237547	-0.0624363	0.0274214	-0.0551721	-0.0166787	-0.212315	0.0970821	-0.175515	0.151008	0.743419	0.764574	0.0392368	0.260528	0.106229	-0.0774996	0.316178	0.807701	0.122719	0.0948289	-0.216089	-0.0661575	0.0574238	-0.103575	-0.0440854	0.0348044	0.118525	0.0113748	0.22624	0.0847685	-0.092337	0.101456	0.089726	-0.028191	0.0693574	0.0608552	-0.0872767	0.059806	-0.104165	0.0697438	0.165418	0.250124	-0.0970082	0.1369	0.0979552	0.0759218
PF3D7_0408700.e8	PF3D7_0408700	perforin-like protein 1	-0.278008	-0.40644	-0.560957	0.0425335	-0.655198	-1.07588	0.075227	-0.0865032	0.00379657	-0.00751405	-0.582927	-0.270336	-0.118273	-0.200822	-0.26212	-0.0169874	-0.387524	-0.388568	-0.223898	-0.30805	-0.506923	-0.225084	-0.269816	-0.429493	-0.171382	-0.157797	-0.35685	-0.179799	-0.378878	-0.356732	-0.242977	-0.485231	-0.459632	-0.163348	-0.0892673	-0.30598	-0.453773	0.102098	-0.303285	-0.194385	-0.129562	-0.315176	-0.187564	-0.272682	-0.217088	-0.277234	-0.142872	-0.112588	-0.143627	-0.328369	-0.176365	0.144251	-0.21119	-0.270232	-0.0515486	-0.0115957	-0.340703	-0.594361	-0.14494	-0.103676	-0.18471	-0.366555	-0.452711	-0.312604	-0.371938	-0.233003	-0.205662	-0.224292	-0.308508	-0.193259	-0.240343	-0.387139	-0.562654	0.279109	-0.0488515	-0.0384629	-0.147744	-0.201284	-0.630671	-0.51556	-0.266272	-0.377038	-0.159831	-0.0893078	-0.514252	-0.660358	-0.605915	-0.298544	-0.395239	-0.473195	-0.258363	-0.192178	-0.59104	-0.520336	-0.580152	-0.475849	-0.606703	-0.333218	-0.353016	-0.318839	-0.321599	-0.429992
PF3D7_0405900.e3	PF3D7_0405900	apical sushi protein	0	-0.270616	-0.308122	0.0324532	-0.298249	-0.608113	0.256524	0.077733	-0.0365209	0.00747512	-0.0851005	0.22908	0.223094	-0.0292718	0.0405912	0.267183	-0.108817	-0.231491	0.159947	-0.0238849	-0.276626	0.0716906	-0.0542852	-0.0179336	0.0930184	-0.128453	0.265854	0.262627	-0.027354	-0.186016	0.425258	0.120138	-0.210659	0.063557	0.0173281	-0.148007	0.281293	0.107789	-0.0839488	0.0898615	0.696504	0.631395	0.354461	0.305755	-0.0892431	0.0443844	0.186319	0.18896	-0.0312824	-0.145947	0.169176	0.384302	0.432978	0.47618	0.0281696	0.0332981	0.29211	0.0338422	-0.0584932	-0.0395458	0.025659	-0.0665142	-0.165473	0.0880067	-0.303449	-0.060968	0.0125657	-0.0118207	-0.138583	0.0386577	-0.0300428	-0.0530265	-0.378334	0.00484126	0.241527	0.228991	-0.079407	0.0345365	0.328085	0.240445	-0.116576	-0.106222	0.0424353	0.0189085	-0.267085	-0.42794	-0.40684	-0.0211764	-0.0739575	-0.239919	-0.0306502	-0.0521847	-0.2094	-0.216032	-0.455994	-0.357475	-0.219739	-0.114995	-0.0307703	0.168219	0.412073	0.404444
PF3D7_0803800.e2	PF3D7_0803800	proteasome subunit beta type-4	-0.315277	-0.57851	-0.644648	0.0166705	-0.480388	-0.745267	0.123063	0.147799	-0.2145	-0.16245	-0.701895	-0.454799	0.0250636	-0.0445862	-0.414733	-0.0333539	-0.310444	-0.494632	-0.266704	-0.359081	-0.545076	-0.26438	-0.396552	-0.502031	0.0806818	-0.269471	-0.774186	-0.43635	-0.343138	-0.519295	-0.265561	-0.678463	-0.574557	-0.294643	-0.305491	-0.523281	0.0580366	-0.245307	-0.558858	-0.385042	-0.395301	-0.545134	-0.282113	-0.348593	-0.511432	-0.388327	-0.0551416	0.0383911	-0.200407	-0.325145	-0.0418945	0.167078	-0.179543	-0.438184	-0.148399	-0.102701	-0.545028	-0.930011	-0.199696	-0.180205	-0.440629	-0.577025	-0.657612	-0.394469	1.75786	-0.512798	-0.244382	-0.191832	-0.308508	-0.285754	-0.34568	-0.421087	-0.0277766	-0.849331	-0.138768	-0.085483	-0.300944	-0.256583	-0.915132	-0.736018	-0.458608	-0.899536	-0.342114	-0.293424	-0.504656	-0.78762	-0.772565	-0.481828	-0.690083	-0.655367	-0.228616	-0.467222	-2	-0.487038	-1.01106	-0.771461	-0.85906	-0.689556	-0.754888	-0.539424	-0.322147	-0.524863
PF3D7_0115000.e1	PF3D7_0115000	surface-associated interspersed protein 1.3 (SURFIN 1.3)	-0.129942	-0.0897188	-0.159253	-0.255082	-0.0965959	-0.364554	-0.26775	-0.191336	0.558034	0.17175	0.0367524	0.104043	-0.293723	-0.194793	-0.0668757	-0.0827337	0.167452	-0.0591664	-0.250073	-0.278773	-0.252663	-0.2492	-0.182862	-0.154502	-0.250722	-0.379384	-0.29965	-0.149444	-0.350952	-0.318941	-0.435654	-0.464094	-0.380419	-0.417336	-0.0448914	-0.00523597	-0.168773	-0.378076	-0.0597442	-0.042302	-0.310242	-0.416086	-0.102198	0.0114574	-0.324673	-0.373355	0.405203	0.587444	0.431445	0.360899	-0.066961	-0.0957329	-0.304697	-0.350607	-0.214321	-0.00683722	-0.337215	-0.293951	0.272249	0.199859	-0.387504	-0.360855	-0.383027	-0.38508	-0.236766	-0.143931	-0.301679	-0.35432	0.0179241	0.00401507	-0.321086	-0.257289	-0.182198	-0.207609	-0.0376651	0.0416165	-0.226377	-0.364536	-0.350118	-0.382106	-0.0010633	0.000359557	-0.308591	-0.242561	-0.0102602	0.0937098	-0.0885469	-0.185976	-0.224018	-0.224771	-0.149104	-0.113427	-0.0840994	-0.219698	-0.171472	-0.0354273	-0.503183	-0.487139	-0.376274	-0.404304	-0.228222	-0.522114
PF3D7_0520400.e1	PF3D7_0520400	single-stranded DNA-binding protein, putative	0.949239	0.411852	0.294312	0.286459	0.173196	0.173506	1.91684	1.84119	1.18864	0.761418	0.222308	0.143657	-0.0508137	0.531858	0.279623	0.365443	0.394687	0.281743	0.360065	0.211	0.117623	0.169214	0.281953	0.218485	0.15648	0.375379	0.0851156	0.239458	0.0232947	-0.075441	0.338991	0.324589	0.109184	0.105153	2.37032	2.89495	0.580823	1.03217	0.108878	0.193608	0.222604	0.221831	0.442728	0.316059	0.022121	0.216525	-0.0629856	0.114702	0.476289	0.317981	0.0606099	-0.0223148	0.202024	0.103562	0.292011	0.441432	0.236222	0.28069	0.68019	0.614031	0.104367	0.372744	0.00806188	-0.0104052	0.887126	0.604752	0.287185	0.164231	0.291188	0.368494	0.360137	0.190217	-0.0113018	0.306575	0.177522	0.161714	0.84391	0.669542	0.0666183	0.149559	0.813433	0.567521	-0.0644928	-0.0899809	0.200507	0.187607	0.349355	0.262052	0.312884	0.328568	0.631033	0.629553	0.239536	0.225492	0.332102	0.650762	0.16816	-0.104936	0.149311	0.169551	0.716831	0.340475
PF3D7_0925200.e1	PF3D7_0925200	ribosomal RNA-processing protein 8, putative	-0.0822999	-0.24799	-0.512872	0.237601	0.0588118	-0.276851	0.0607689	-0.0617122	0.430149	-0.0302939	-0.473026	-0.298483	0.98475	1.10037	-0.178987	0.117332	0.028216	-0.218277	0.0883217	-0.131099	-0.365462	0.0345413	0.00506506	0.0908799	0.349898	0.038241	-0.282971	0.0391325	0.0145728	-0.129258	0.0806577	-0.279374	-0.235032	0.105738	0.516856	0.673705	-0.0769879	-0.283109	-0.160932	0.13848	-0.0515845	-0.132851	-0.00227614	-0.0901	0.0154785	-0.02093	-0.168702	0.105412	0.184461	-0.0318374	-0.1185	0.256088	0.112064	0.0211882	0.0710521	0.0841187	-0.0627661	-0.189602	-0.0414605	0.0297859	0.0554063	-0.0644319	-0.12517	0.249296	2.94344	0.03441	0.225207	0.157083	0.0964763	0.169448	0.509533	0.529063	-0.114467	-0.463529	0.184829	0.239628	-0.0299498	0.106915	-0.0726867	-0.0487555	0.184688	0.238106	0.165258	0.0235971	0.0195301	-0.23489	-0.0248773	0.322649	0.184326	0.113833	0.276689	-0.284789	0.0448325	0.0815299	-0.409542	-0.341776	0.727106	0.570539	-0.0231738	0.145208	-0.0332893	-0.0915019
PF3D7_1365500.e2	PF3D7_1365500	aminomethyltransferase, mitochondrial, putative	-0.145988	-0.375133	-0.586453	0.210109	-0.183805	-0.546859	-0.105528	-0.20779	-0.168971	-0.196397	-0.633491	-0.458644	0.114388	0.217618	-0.318045	-0.0887199	0.0141457	-0.289212	0.0656651	-0.281801	-0.455341	-0.0294299	-0.29761	-0.243654	0.219061	0.0744434	-0.394634	0.00912524	-0.234035	-0.172511	-0.130129	-0.442041	-0.107533	0.141607	-0.205064	0.14851	-0.195348	-0.522087	-0.370738	-0.128724	-0.210026	-0.29598	-0.315215	-0.21457	-0.191724	-0.310941	-0.340075	-0.114864	-0.165427	-0.304363	0.18927	0.409098	-0.0130064	-0.216261	-0.2265	-0.234635	-0.387548	-0.574983	-0.0939034	-0.194114	-0.203557	-0.246809	-0.545856	-0.0588131	1.25326	-0.168682	-0.0886465	-0.311145	-0.337177	-0.070953	-0.0809024	-0.248022	-0.124429	-2	-0.131365	-0.0635238	-0.277195	-0.211366	-0.519356	-0.469548	-0.231404	-0.344427	-0.0924296	-0.1097	-0.194573	-0.412631	-0.431474	-0.123457	-0.172539	-0.241502	0.0120801	-0.380913	-0.398395	-0.388883	-0.695801	-0.754734	-0.519418	-0.444249	-0.245987	-0.094897	-0.398749	-0.407418
PF3D7_1323600.e1	PF3D7_1323600	conserved protein, unknown function	-0.00829932	-0.150898	-0.472008	0.232752	0.0568459	-0.38741	0.0531374	-0.112835	-0.168971	-0.16245	-0.423013	-0.199464	0.262288	0.128455	-0.205114	0.0644799	0.180981	-0.192992	0.0798043	-0.13445	-0.2885	0.103951	-0.0316337	0.00374726	0.332083	0.100495	-0.0809687	0.268212	-0.165081	-0.25645	-0.0979264	-0.277593	-0.187605	-0.0372021	-0.0905469	0.132174	-0.140846	-0.309955	-0.297951	0.0234359	-0.0141211	-0.153927	-0.180673	-0.0542812	-0.0731818	-0.0944527	-0.252766	-0.130894	-0.0201172	-0.215128	-0.332076	0.158483	0.100034	-0.0670218	-0.135044	-0.178008	-0.31105	-0.418272	-0.0903873	-0.176823	-0.316252	-0.281056	-0.321444	0.0821276	0.114864	-0.060968	0.0738034	-0.0404358	-0.0128662	0.285843	0.249708	0.0699581	-0.247558	0.541061	0.11418	0.012045	-0.0835201	-0.102285	-0.251329	-0.17884	-0.0567991	-0.0700821	-0.00710059	-0.0444536	0.142195	-0.213788	-0.181523	0.169257	-0.0791408	-0.0877048	0.0610756	-0.286118	1.26569	1.66713	-0.505946	-0.515806	-0.434869	-0.268314	-0.0930266	-0.0289173	-0.231783	-0.237093
PF3D7_0303200.e2s2	PF3D7_0303200	HAD superfamily protein, putative	0.00550648	-0.130061	-0.515531	0.392385	0.313856	-0.00907132	0.177683	0.0493191	2.67154	1.82438	-0.376941	-0.133447	0.210538	0.1017	-0.0974461	0.1676	0.472234	0.0176219	0.0923126	0.00305332	-0.182619	0.290118	-0.0153027	0.0987851	0.336701	0.00331781	-0.256639	-0.0104122	-0.0898907	-0.111111	0.116864	-0.243012	-0.14346	0.163633	-0.145339	-0.0515508	0.0403795	-0.0434927	-0.230353	0.00785434	-0.130028	-0.140658	-0.301603	0.0107874	-0.062837	-0.0471139	-0.224799	-0.0502881	0.0446117	0.00256822	-0.185919	0.175622	-0.0706757	-0.208953	-0.0794154	-0.038032	-0.296076	-0.43041	0.0101816	-0.0827583	-0.368972	-0.284283	-0.25147	0.133608	-0.150528	-0.0212994	0.261851	0.0422867	-0.00811265	0.152647	-0.108253	-0.103205	-0.168964	-0.851517	0.00420734	0.012872	-0.12637	-0.20028	-0.311134	-0.359903	-0.195986	-0.613507	-0.0130922	-0.0752032	0.0300225	-0.328567	-0.19745	0.124229	-0.153734	-0.110028	0.114077	-0.161363	-0.168171	-0.17152	-0.523648	-0.544269	-0.382434	-0.317116	-0.233515	-0.094897	-0.252281	-0.253896
PF3D7_1335300.e2s6	PF3D7_1335300	reticulocyte binding protein 2 homologue b	0.822781	0.806546	3.6621	3.62256	0.66255	0.620618	1.22225	1.18043	0.78157	0.525776	1.66435	1.22924	0.518922	1.02893	0.420407	0.385392	1.486	1.44713	0.497096	0.421885	0.168187	0.320225	1.17092	1.18382	0.58387	0.732041	0.411209	0.703784	0.800634	0.962337	0.752823	0.986097	0.730989	0.754985	0.903025	1.31242	1.18889	1.23943	1.03437	1.11761	1.56186	1.54187	2.56781	2.27816	1.13095	1.16872	0.630518	0.590574	1.26668	1.24091	1.3381	1.35231	1.77899	1.58593	0.255744	0.216151	0.930363	0.747522	0.572318	0.667966	1.19984	2.32084	1.21174	1.08563	2.50952	0.300224	0.83195	0.870319	1.04878	0.949413	0.727508	0.627637	0.775098	0.746892	0.801606	0.959042	0.542063	0.59626	0.718854	0.804952	2.58546	2.90638	0.335227	0.251808	0.478391	0.385838	1.57599	0.837502	0.644235	0.639618	2.69663	2.58514	0.57163	0.502826	0.866168	0.982127	1.60586	1.54584	0.528702	0.598725	0.421734	0.301999
PF3D7_1329300.e1	PF3D7_1329300	chromatin assembly factor 1 subunit B, putative	-0.197777	-0.364846	-0.577534	0.169132	-0.0598888	-0.252024	0.0321167	-0.0778319	-0.194811	-0.179324	-0.489273	-0.392799	0.0435446	-0.0752489	-0.160465	0.0040153	-0.134663	-0.434285	0.0903185	-0.259676	-0.550172	0.004028	-0.282103	-0.177449	0.0984677	-0.00999947	-0.355229	-0.0958786	-0.346858	-0.373115	-0.27208	-0.383414	-0.316716	-0.0978886	-0.378632	-0.250039	0.187043	-0.0318254	-0.354038	-0.147634	-0.0205858	-0.244077	-0.384285	0.263083	-0.370072	-0.369207	-0.661677	-0.299237	-0.046305	-0.124071	-0.245612	-0.0487496	-0.199134	-0.454045	-0.383969	-0.411513	-0.487764	-0.586579	-0.105196	-0.215505	-0.58614	-0.00531625	-0.33654	0.0967805	-0.0602227	-0.179909	-0.130343	-0.295214	-0.321928	-0.123191	-0.35501	-0.201294	1.01384	-0.206917	-0.0779089	0.0987291	-0.352126	-0.332672	-0.494047	-0.41409	0.0523391	-0.305433	-0.191189	-0.165175	-0.389792	-0.755753	-0.747404	-0.388456	-0.284327	-0.34002	-0.106982	-0.307551	-0.110061	-0.160978	-0.582212	-0.744377	-0.745622	-0.51687	-0.375408	-0.166608	-0.451773	-0.335258
PF3D7_1108600.e1	PF3D7_1108600	endoplasmic reticulum-resident calcium binding protein	0.0228063	-0.127885	-0.37175	0.315922	-0.128324	-0.341582	0.379788	0.409909	-0.0365209	-0.00751405	-0.120724	0.0737204	0.169636	-0.00880769	0.568709	0.343954	0.0744301	-0.164425	0.323361	-0.0395071	-0.173154	0.224504	-0.251579	-0.191306	0.510272	0.408101	-0.101198	0.124463	-0.154446	0.0256118	0.123501	-0.0599544	0.0574792	0.164474	-0.0346775	0.0190052	-0.0677143	-0.17255	0.296738	1.08649	-0.0171343	0.279142	0.0105748	-0.0711691	-0.104669	-0.022228	-0.456858	-0.212611	0.346449	0.188301	-0.160266	-0.0098266	-0.0337576	-0.273746	-0.159172	-0.325783	-0.265129	0.566103	-0.10472	-0.102831	-0.011025	4.01751	0.0118725	0.218671	-0.129449	-0.152003	0.0850016	-0.0792267	0.946783	0.850708	-0.01102	0.0202303	0.467183	-0.726898	0.246508	0.14095	-0.0917818	-0.0780996	-0.305222	-0.288198	-0.18437	-0.162876	-0.0972708	-0.131426	0.000280871	-0.293459	0.3465	0.179371	-0.252261	-0.265463	0.221278	-0.145596	-0.157689	-0.226985	-0.28523	-0.355897	-0.392857	-0.317116	-0.203157	0.0751911	-0.271484	-0.290311
PF3D7_1347200.e1	PF3D7_1347200	nucleoside transporter 1	0.139538	-0.00708942	-0.563291	-0.458683	0.141961	0.0535067	-0.0471206	-0.0478637	0.871844	0.641862	-0.0648379	-0.0345177	-0.143777	-0.0850769	-0.222252	-0.0623248	0.141915	0.00145376	-0.111849	-0.180844	0.307061	0.080434	0.0520691	-0.0296806	-0.277286	-0.142514	-0.128842	-0.106284	-0.305703	-0.274681	0.17071	0.222337	-0.0639745	-0.20955	0.129405	0.186097	-0.160166	-0.201675	0.0192405	0.111518	-0.0120355	-0.0923232	0.137241	0.175025	0.135327	0.0519889	-0.194587	-0.162459	-0.065543	0.0149867	-0.553512	-0.637102	-0.0103096	-0.0772618	-0.0458456	0.195159	0.0225996	0.13377	0.223267	0.2102	-0.0800832	-0.0164592	-0.0107872	-0.0831157	0.0357492	0.0132638	0.0022502	-0.0304658	-0.137857	0.0119902	-0.033205	0.00954292	0.473501	0.469873	-0.087283	-0.0679936	0.0209843	-0.186762	-0.150425	-0.191564	0.336417	0.377333	0.253749	0.0626714	0.208549	0.354398	0.0576252	0.0752466	0.275474	0.219137	-0.158535	-0.114602	0.0320826	-0.0277751	-0.225094	-0.163469	-0.206968	-0.113591	0.0865317	-0.0634775	-0.13104	-0.0928415
PF3D7_0402100.e2	PF3D7_0402100	Plasmodium exported protein (PHISTb), unknown function	0.962743	0.776612	0.119996	0.661838	0.389749	0.05644	-0.349433	-0.222051	4.9955e-06	-0.0612376	-0.237309	-0.131912	0.636336	0.416902	0.055193	0.106168	0.480047	0.102188	0.781982	0.740324	-0.269884	0.333801	1.4285	2.19391	0.230894	0.454895	0.0822071	1.03854	0.211471	0.398645	0.128046	0.121038	0.0262677	0.0929917	-0.0024065	0.526788	1.19257	1.20543	-0.132964	0.00642945	1.92337	2.06751	-0.043873	-0.121795	0.0540119	0.358978	-0.473931	-0.116003	1.36238	-0.0265912	0.489754	0.312517	-0.00249213	-0.128798	0.166896	0.129695	-0.17608	-0.311788	-0.0267561	-0.0126916	-0.254119	-0.191982	-0.249164	0.0201794	-0.0230322	0.0584956	0.0827689	-0.151623	0.0755166	0.23886	-0.0342523	0.0670799	0.687066	-0.315125	0.13505	0.0260399	-0.272492	-0.2205	-0.154535	-0.220836	-0.0351599	0.0943378	0.0889953	0.0151465	-0.0152488	-0.275127	0.427612	0.37175	0.0231616	0.121928	-0.0130562	-0.242893	0.0315701	-0.0533127	-0.413203	-0.522869	-0.242337	-0.129685	0.300143	0.394856	0.0685495	-0.0663389
PF3D7_1217200.e1s2	PF3D7_1217200	multiple RNA-binding domain-containing protein 1, putative	-0.0852233	-0.215279	-0.472525	0.156064	0.175145	-0.306367	-0.103976	0.00816815	0.473177	-0.278102	-0.497465	-0.328509	-0.00130083	-0.118682	-0.141168	-0.026785	-0.0449826	-0.284405	0.00397766	-0.188285	-0.410165	0.120742	-0.104316	-0.0642583	0	0.315937	-0.25645	0.128934	-0.103989	-0.0399039	-0.0787541	-0.16687	-0.288971	-0.112577	-0.0352933	-0.173164	-0.170319	-0.454631	-0.208506	-0.117418	-0.323206	-0.244603	-0.316631	-0.357444	-0.243356	-0.359331	-0.629437	-0.23967	-0.0398476	-0.260594	-0.298523	-0.198819	-0.261939	-0.32904	-0.376616	-0.433441	-0.303544	-0.259034	-0.112396	-0.117147	-0.306517	-0.483173	-0.384572	-0.119191	-0.203388	-0.234465	-0.0134721	-0.302689	-0.294384	-0.11503	-0.329495	-0.338624	0.214808	-0.571087	-0.211061	-0.224758	-0.369598	-0.26706	-0.292571	-0.422233	-0.293171	-0.380233	-0.227217	-0.427782	-0.271486	-0.503605	-0.607725	-0.335203	-0.284327	-0.296763	-0.0104355	-0.278162	-0.193253	-0.225415	-0.643254	-0.586195	-0.373805	-0.449505	-0.239371	-0.0846599	-0.20372	-0.298818
PF3D7_0801000.e2s2	PF3D7_0801000	Plasmodium exported protein (PHISTc), unknown function	-0.387646	-0.36045	-0.312483	-0.583515	-0.0884909	-0.406774	-0.827339	-0.712343	-0.0268234	-0.013335	-0.63822	-0.521108	-0.663376	-0.716324	-0.711544	-0.507592	-0.0409629	-0.0639056	-0.839614	-1.08666	-0.057367	-0.319314	-0.54628	-0.47643	-0.982761	-0.997175	-0.697467	-0.590311	-0.749026	-0.756254	-0.168398	-0.194771	-0.56771	-0.560631	-0.513686	-0.513577	-0.236388	-0.399951	-0.438343	-0.349194	-0.596224	-0.618769	-0.334956	-0.15177	-0.345895	-0.330555	-0.447256	-0.506954	-0.340835	-0.486569	-0.638251	-0.819558	-0.361746	-0.347592	-0.955859	-0.767862	-0.369493	-0.410246	0.287442	0.0703119	-0.157089	0.241563	-0.500283	-0.485316	-0.471791	-0.457633	-0.651791	-0.545773	0.0721671	0.0496688	-0.343338	-0.534634	-0.587071	-0.287117	-0.544193	-0.524331	-0.350931	-0.312368	-0.644686	-0.694662	-0.24195	-0.317611	-0.26141	-0.36606	-0.0879626	0.0149525	-0.302418	-0.335481	-0.25106	-0.241531	-0.601502	-0.491626	-0.379329	-0.418128	0.0278715	-0.523285	-0.668264	-0.78097	-0.347401	-0.31519	-0.544184	-0.432617
PF3D7_1419800.1.e3	PF3D7_1419800.1	glutathione reductase	-0.520233	-0.462918	-0.191688	-0.0419881	-0.598326	-0.725196	-0.117222	-0.387653	-0.0600756	-0.0631938	-0.589042	-0.415972	-0.51668	-0.573592	-0.233873	-0.186912	-0.301384	-0.265681	-0.440307	-0.256021	-0.532918	-0.48122	-0.44408	-0.439635	-0.224821	-0.427269	-0.213058	-0.178418	1.15504	1.35113	-0.527512	-0.56118	-0.557906	-0.176059	0.123225	0.181631	-0.24974	-0.287371	-0.362828	-0.369234	-0.429875	-0.360036	-0.392223	-0.154202	-0.366153	-0.357692	-0.212806	-0.18366	-0.372284	-0.391033	-0.37187	-0.213884	-0.22422	-0.244717	-0.294154	-0.538557	-0.60743	-0.840522	-0.0592055	-0.0677335	-0.273901	-0.261046	-0.463362	-0.217026	-0.570686	-0.164494	-0.499217	-0.499087	-0.66572	-0.45127	-0.143187	-0.274245	0.803504	-0.286378	-0.227739	-0.325687	-0.523137	-0.383063	-0.235676	-0.42414	-0.0655466	-0.0722338	-0.22192	-0.261132	-0.552466	-0.635825	-0.733503	-0.442118	-0.179944	-0.357082	0.729146	0.633218	-0.251843	-0.30442	-0.505946	-0.371751	-0.361812	-0.268314	-0.446443	-0.293354	-0.358814	-0.349789
PF3D7_1226900.e1	PF3D7_1226900	parasitophorous vacuolar protein 2	-0.338342	-0.417029	-0.443875	-0.10505	-0.287386	-0.527695	0.0745418	-0.0908586	0.0207364	0.0442806	-0.470202	-0.253124	0.0522094	-0.204864	-0.0974461	0.185389	-0.145874	-0.179737	0.0426469	-0.0269959	-0.429755	-0.0742601	-0.143945	-0.190235	-0.107251	-0.252224	-0.322205	-0.181183	-0.195787	-0.231965	-0.0854355	-0.330764	-0.316716	-0.0527465	-0.134741	-0.235392	-0.235577	0.299724	-0.162546	-0.0473057	-0.0223146	-0.102042	-0.145028	-0.0925609	-0.0945018	-0.0917248	-0.277534	-0.268513	-0.128418	-0.143815	-0.195537	0.212862	-0.0491329	-0.17296	-0.0871098	-0.0801429	-0.201664	-0.232984	-0.00875574	-0.0870959	0.0845526	-0.182165	-0.208727	0.0855769	-0.24939	-0.0911209	-0.285131	-0.268437	-0.547695	-0.158698	-0.116164	-0.101585	0.547503	-0.962898	-0.0488515	-0.124962	-0.179309	-0.26706	-0.193905	-0.310698	-0.0630419	-0.208532	-0.00852491	-0.139789	-0.632072	-0.720601	-0.727586	-0.201424	-0.0177222	-0.0650985	-0.222031	-0.200925	-0.214823	-0.269625	-0.478834	-0.344902	-0.221286	-0.143815	-0.147041	0.0390888	-0.105802	-0.245291
PF3D7_1334200.e1	PF3D7_1334200	chaperone binding protein, putative	0.292613	0.232059	1.18685	0.855709	1.15169	0.509021	0.405921	0.472726	0.185916	0.249281	0.0896109	0.260637	0.0863143	0.0741476	0.21766	0.165709	0.205276	0.0370165	-0.0144196	-0.146174	0.242419	0.234609	0.320735	0.273804	-0.00478728	0.0165	4.25582	2.92312	-0.161313	-0.111361	0.209951	0.246518	0.309851	0.357507	0.464141	0.432185	3.12224	3.01478	0.861059	0.448217	0.731493	0.56902	0.17463	0.0425666	0.332511	0.310027	-0.139092	-0.00143952	0.351209	0.282842	0.85654	-0.306311	2.03926	2.15883	1.89734	2.09826	0.060712	0.0404523	0.295143	0.241629	0.123973	0.175855	0.042084	-0.0861096	0.58528	0.509905	0.278547	0.213619	0.918219	0.781356	0.229111	0.211352	0.301471	0.401956	0.285084	0.266975	0.079552	0.062336	0.0384916	0.066412	0.132243	0.441694	0.426242	0.357002	0.603397	0.419707	0.431202	0.479723	0.779549	0.756842	0.264849	0.40833	0.353896	0.290442	-0.00047314	0.0219202	0.0163617	0.059137	0.388181	0.428093	0.295322	0.162568
PF3D7_1208100.e2s5	PF3D7_1208100	conserved Plasmodium protein, unknown function	0.263954	0.285657	-0.322487	0.403216	0.747568	0.556698	0.337005	0.270863	0.123636	0.166173	0.0648639	0.222192	0.611209	0.465724	0.411144	0.806665	0.298193	0.122525	0.227731	0.15559	-0.0766086	0.361275	0.564523	0.541155	0.380414	0.110785	0.0617302	0.274281	0.484904	0.206	0.446918	0.212571	0.585498	0.832427	0.684819	0.781073	0.583282	0.456727	0.0607689	0.355472	0.241008	0.0869668	0.463217	0.424535	0.215054	0.404127	0.118644	0.140178	0.313626	0.291667	0.304293	0.642502	0.540973	0.324448	0.51997	0.623892	1.57456	2.03684	0.0574899	0.148065	0.310745	0.300679	0.0595255	0.312046	0.150727	0.229482	0.370785	0.302737	0.334814	0.445311	0.271093	0.153059	-0.482767	0.953179	0.352611	0.304557	0.109897	0.060745	0.402773	0.312226	0.30978	0.629332	0.373359	0.229986	0.344227	0.0497122	0.561294	0.682869	0.761215	0.48284	0.616106	0.290399	0.43658	0.400029	-0.175442	-0.0578161	0.270429	0.275299	0.610418	0.701584	1.03061	0.738714
PF3D7_0803100.e1s2	PF3D7_0803100	U3 small nucleolar RNA-associated protein 14, putative	-0.0940292	-0.268218	-0.457106	0.0184327	0.185379	-0.127006	0.34952	0.328262	0.0430179	0.0223102	-0.352958	-0.159024	0.273925	0.266615	0	0.323536	0.0525441	-0.13403	0.109152	-0.0250508	-0.35116	0.115374	-0.0118881	0.0695851	0.215931	-0.149176	-0.257963	0.0415063	0.309277	0.132471	0.0250288	-0.192365	-0.0894724	0.321928	-0.0402298	0.0256535	-0.0183866	-0.0920606	-0.175529	0.0901978	-0.0918609	-0.0873519	0.024058	0.0915927	-0.0125801	0.0952457	-0.0546063	0.0383911	0.147688	-0.0203861	-0.00337473	0.401574	0.0324989	-0.0333699	-0.114805	-0.0459589	0.401324	0.789618	-0.0132551	-0.0573303	-0.0229318	-0.0727792	-0.192687	0.174005	-0.189991	-0.123271	0.0519039	-0.122393	-0.152752	-0.0831253	-0.0886641	-0.18748	-0.170961	-0.272766	-0.0549665	-0.0548328	-0.272492	-0.271272	-0.0995881	-0.171043	-0.0487238	-0.170693	0.053398	-0.0395548	-0.298523	-0.62557	-0.481213	0.0720472	0.166553	-0.0710297	-0.0493579	-0.284789	-0.0445138	0.0193295	-0.607158	-0.522869	-0.171835	-0.158802	-0.164344	0.119717	0.081877	-0.164657
PF3D7_1465800.e3	PF3D7_1465800	dynein beta chain, putative	-0.125782	-0.32816	-0.477702	0.0484101	0.117208	-0.205601	0.0349372	-0.021664	0.0430179	0	-0.358917	-0.182675	0.255163	0.165724	-0.00458144	0.263838	0.0301973	-0.220272	0.132595	-0.0192311	-0.372666	0.139987	-0.0853502	-0.0293761	0.218436	-0.206792	-0.252862	0.0979073	0.0763056	-0.1761	0.107688	-0.283538	-0.158623	0.181181	-0.0576419	-0.00450843	-0.107206	-0.142321	-0.097784	0.0719228	-0.00897015	-0.050119	-0.0391915	0.00504414	0.0488843	0.0792975	-0.00309481	-0.00210459	0.145328	-0.0338096	-0.0384286	0.267552	0.0392995	-0.077733	-0.151084	-0.12772	0.135807	0.337735	-0.0513475	-0.00598957	-0.0293225	-0.0917392	-0.214563	0.194069	-0.210749	-0.156155	-0.067828	-0.252968	-0.325303	-0.213653	-0.0964677	-0.176353	0.538977	-0.414229	0.0242335	-0.0113055	-0.338545	-0.319527	-0.243481	-0.288198	-0.120477	-0.077411	-0.0344061	-0.0366235	-0.421795	-0.911263	-0.707067	-0.151202	0.12396	-0.0324485	-0.0637759	-0.27684	-0.109832	-0.0161951	-0.573991	-0.529967	-0.240767	-0.206204	-0.210327	0.0572529	0.000438709	-0.0124175
PF3D7_1408000.e1	PF3D7_1408000	plasmepsin II	0.179598	0.124784	-0.201932	0.41477	0.069902	-0.399855	0.313967	0.073847	0.0631446	0.130674	-0.055769	0.21074	0.552232	0.368412	0.110048	0.451955	0.447012	0.141544	0.319536	0.150436	-0.0943651	0.402886	0.0117909	0.0338383	0.511805	0.206967	0.127534	0.354751	0.271553	0.154069	0.322649	-0.0336677	0.131943	0.505599	0.113256	0.253248	0.214179	0.0430687	0.0607689	0.308838	0.12904	0.142296	0.42109	0.140087	0.320637	0.384181	0.226509	0.314337	0.494297	0.26571	-0.0143974	0.549304	0.399768	0.157039	0.174066	0.198408	0.435816	0.423091	-0.0196024	0.143326	0.234779	0.164091	0.00300148	0.319647	-0.0197962	0.123872	0.334337	0.246228	0.336951	0.717187	0.409768	0.342902	0.261949	1.09003	0.261348	0.246676	-0.0539619	-0.0561292	0.128191	0.225929	0.0735514	0.147079	0.372046	0.193834	0.153856	-0.142268	-0.0690824	0.386069	0.439408	0.324323	0.401325	-0.0353241	0.367668	0.56741	-0.140121	-0.104737	0.14094	0.0878786	0.211702	0.511593	0.615641	0.500299
PF3D7_1105700.e1	PF3D7_1105700	tRNA-splicing ligase RtcB, putative	-0.239504	-0.479469	-0.811084	0.143846	-0.450252	-0.785276	-0.294407	-0.183168	0.0865743	-0.135444	-0.895081	-0.71841	-0.182731	-0.194277	-0.588168	-0.386899	-0.155271	-0.490054	-0.202046	-0.491399	-0.632094	-0.175398	-0.526949	-0.419422	-0.00876133	-0.233879	-0.572905	-0.43635	-0.526127	-0.594135	-0.614569	-0.903469	-0.743137	-0.285432	-0.50772	-0.244696	-0.472882	-0.547421	-0.701794	-0.438375	-0.642074	-0.675855	-0.616772	-0.479347	-0.491818	-0.671247	-0.37306	-0.219941	-0.326374	-0.495875	-0.492354	0.119792	-0.451857	-0.661672	-0.307076	-0.260919	-0.62697	-0.900766	-0.147701	-0.268834	-0.66107	-0.81417	-0.806967	-0.340105	-0.597772	-0.150622	-0.287055	-0.326302	-0.339734	-0.45127	-0.084778	-0.118688	-0.499398	-1.48543	-0.311014	-0.206355	-0.479124	-0.479671	-1.11781	-0.914426	-0.489385	-0.608502	-0.274412	-0.244126	-0.59172	-0.897737	-0.897634	-0.536098	-0.608502	-0.582211	-0.174807	-0.581695	-0.717941	-0.704892	-0.778394	-1.0186	-1.18763	-1.02659	-0.759087	-0.704281	-0.784393	-0.825792
PF3D7_0624300	PF3D7_0624300	CPW-WPC family protein	1.19173	0.956569	-0.222206	0.37461	0.919342	0.89909	0.182778	0.339635	0.123636	0.154437	0.813246	1.20194	0.497205	0.287989	0.303329	0.678876	0.494469	0.0513515	0.561853	0.406223	-0.0482125	0.552785	-0.393216	-0.164775	0.297557	0.144232	-0.0371124	0.226049	0.352363	1.84729	0.208673	-0.0971606	0.267579	0.452911	0.0438111	0.193981	0.255666	0.0515303	3.12877	2.28759	0.0194562	0.0488652	0.235867	0.210651	0.10219	0.241672	0.0071955	0.219084	0.894239	0.105905	0.324622	0.623	0.325012	0.0884327	0.0991994	0.124408	0.394879	0.329275	-0.0353876	0.0925489	0.062936	0.178815	0.224399	0.594892	0.303209	0.412548	1.64647	1.59593	0.178886	0.350834	0.125226	0.0670799	0.743636	1.25417	0.238673	0.18197	-0.0539619	-0.0854981	1.06482	1.08596	0.230327	0.363116	0.295624	0.153335	-0.137223	-0.42794	-0.237527	0.159611	1.05209	1.18733	0.785026	0.598349	-0.102274	0.144198	0.317516	0.501703	1.45393	1.45856	0.01422	0.285232	0.636395	0.526705
PF3D7_1422700.e1s1	PF3D7_1422700	conserved Plasmodium protein, unknown function	0.408817	0.437742	-0.280268	0.29572	0.481524	0.172045	1.17673	1.74625	0.321933	0.145995	-0.145616	0.022928	0.543635	0.612504	0.187605	0.39744	0.434024	0.126977	1.62675	1.07935	-0.144353	0.371011	0.0151421	0.244467	0.309354	0.22176	0.582719	0.647465	0.533272	0.52503	0.235727	-0.0732796	-0.0869107	0.292244	2.60427	3.4753	0.19532	0.0147881	0.0579985	0.224947	0.662337	1.49808	0.0946248	0.194088	0.203893	0.238966	-0.090364	0.170392	0.868152	0.64763	-0.0246475	0.21996	0.0373598	-0.0695649	0.0146529	0.0464051	0.760163	0.720723	0.0386583	0.188379	0.730833	1.5548	1.14493	1.18218	1.47399	0.00867976	0.219798	0.105775	0.0366101	0.0495893	-0.00366399	0.0142656	-0.0625714	-0.216746	0.166175	0.0869966	1.27962	-0.0105243	0.263157	0.30895	0.0384111	-0.0965544	0.286361	0.0939419	-0.221831	-0.425512	-0.272635	0.125881	0.271747	0.202291	0.324525	-0.0409224	-0.0257631	0.112273	-0.319177	-0.179505	0.201085	0.0827299	-0.115736	0.160453	0.519129	0.48831
PF3D7_0803100.e1s1	PF3D7_0803100	U3 small nucleolar RNA-associated protein 14, putative	0.0977569	-0.0542373	-0.301223	0.296882	0.139672	-0.197678	0.132311	0.0233599	-0.0759952	-0.0226606	-0.276952	-0.0477026	0.305831	0.248621	0.0316691	0.211321	0.15091	-0.210328	0.190984	-0.0363691	-0.204146	0.239766	-0.0916443	-0.0691704	0.213422	0.0754945	-0.111421	0.0984775	-0.0491622	-0.0855757	0.0925457	-0.233199	0.177758	0.407484	-0.00361125	-0.129424	0.180943	-0.0976633	-0.05442	0.123441	0.0205061	0.0222381	-0.0980202	0.0210679	-0.0529595	0.0231496	-0.224197	0.0383911	0.178012	0.101719	-0.107564	0.159714	0.0315248	-0.193338	-0.0569952	-0.0831983	0.82392	1.08925	-0.110007	-0.0859824	-0.227238	-0.0713846	-0.0568355	0.226962	0.253259	-0.0365259	0.123887	-0.033423	-0.123816	-0.0270886	-0.187297	-0.121968	1.34953	-0.303108	-0.00337473	-0.00459524	-0.183718	-0.207325	-0.153718	-0.246151	-0.171498	-0.0705122	0.0953742	-0.0288356	-0.306144	-0.52684	-0.450028	-0.0777356	-0.0787081	-0.0449898	0.0677049	-0.286118	-0.0845665	-0.0346345	-0.388665	-0.371751	-0.154735	-0.124071	-0.160867	0.14106	0.0593149	0.0651527
PF3D7_0215700.e2s2	PF3D7_0215700	DNA-directed RNA polymerase II subunit RPB2, putative	0.260887	-0.0454828	-0.184899	0.213805	0.109009	-0.268182	0.246217	0.101787	0.278772	0.0497213	-0.229783	0.938843	0.404088	0.201481	0.29813	0.407782	0.258077	-0.0442692	0.311428	0.034356	-0.130547	0.373435	-0.121692	-0.00941096	0.35218	0.241093	0.0538234	0.364738	0.115365	0.149775	0.818646	0.681494	0.0781716	0.250898	0.0297473	0.0595237	0.214179	0.0906482	0.0888631	0.189599	0.0655552	0.162857	0.321473	0.0757897	0.284322	0.263141	0.471373	0.494561	0.349322	0.212351	0.0480667	0.351821	0.0742496	-0.156105	0.011454	0.0229156	0.0493443	-0.00582646	-0.0622683	-0.00178376	0.231442	1.02662	-9.6926e-05	0.347124	0.178226	0.0295443	0.1883	0.0467053	-0.0825415	0.161312	0.0494584	0.177284	0.27814	0.172885	0.17217	0.132604	1.25418	1.03368	0.0789687	0.0117342	0.0225797	0.219229	0.189809	0.156753	-0.0561342	-0.508736	-0.2947	0.0524889	0.163448	0.0394338	0.686172	0.305036	-0.03489	0.0827976	-0.147727	-0.160102	-0.171835	-0.181944	0.0554599	0.413548	0.18737	0.0919969
PF3D7_0711500.e1	PF3D7_0711500	regulator of chromosome condensation, putative	-0.225461	-0.46429	-0.606725	-0.103516	-0.284891	-0.517796	-0.245674	-0.212528	0.382891	-0.269043	-0.786698	-0.492729	0.0106515	-0.214257	-0.329495	-0.243862	-0.13501	-0.406772	-0.0314079	-0.372868	-0.433517	-0.185811	-0.358107	-0.273957	-0.063998	-0.285575	-0.538936	-0.136223	-0.283984	-0.339527	-0.202987	-0.301519	-0.0490204	0.0417664	-0.208533	-0.170629	-0.0990857	-0.297007	-0.327532	-0.18703	-0.323739	-0.255157	-0.172961	-0.389613	-0.293645	-0.324488	-0.479668	-0.326668	-0.121584	-0.264449	-0.679421	-0.277435	-0.156048	-0.267894	-0.335305	-0.430195	0.752262	1.02053	-0.138196	-0.2418	-0.392465	-0.345333	-0.306743	0.0739791	-0.0915869	-0.0288926	-0.135533	-0.291491	-0.358627	0.0428319	-0.23065	-0.1594	0.574373	-0.297138	-0.0298	-0.0925812	-0.32509	-0.379648	-0.452242	-0.380382	-0.158071	-0.257637	-0.0708427	-0.179114	-0.403102	-0.923773	-0.505475	-0.0123656	-0.159441	-0.136298	0.239741	-0.0899868	-0.198127	-0.183662	-0.467369	-0.597336	-0.317288	-0.249093	-0.163648	0.0572529	-0.109821	-0.0729851
PF3D7_1433500.e1s2	PF3D7_1433500	DNA topoisomerase 2	-0.279681	-0.486422	-0.571987	-0.439503	-0.40439	-0.657521	-0.356808	-0.437395	-0.365279	-0.3527	-0.800823	-0.648679	-0.117332	-0.386922	-0.327198	-0.430669	-0.278674	-0.461389	-0.134904	-0.473252	-0.530902	-0.226132	-0.482554	-0.408175	-0.111963	-0.202963	-0.492328	-0.221884	-0.425327	-0.460127	-0.319113	-0.435408	-0.392719	-0.251404	-0.494109	-0.475558	-0.275436	-0.514573	-0.362364	-0.372011	-0.487813	-0.390543	-0.245702	-0.310138	-0.388338	-0.449	-0.674778	-0.478085	-0.307507	-0.373444	-0.89441	-0.349158	-0.350914	-0.497899	-0.521999	-0.5611	-0.552127	-0.796093	-0.291488	-0.427888	-0.666041	-0.681658	-0.615425	-0.259383	-0.358931	-0.250651	-0.487558	-0.571732	-0.702548	-0.327575	-0.506623	-0.430208	0.0196848	-0.624289	-0.251619	-0.245375	-0.636404	-0.465123	-0.72526	-0.768178	-0.435747	-0.616016	-0.378852	-0.44971	-0.647829	-1.03289	-0.954085	-0.566462	-0.652896	-0.434852	-0.257327	-0.575181	-0.371994	-0.413696	-0.700268	-0.912755	-0.876019	-0.610899	-0.402254	-0.282728	-0.558227	-0.580596
PF3D7_0523000.e1s1	PF3D7_0523000	multidrug resistance protein 1	-0.101902	-0.390702	-0.420759	-0.115061	0.547883	0.377374	0.0690484	0.37796	2.65927	0.549557	-0.591671	-0.400174	-0.0191974	-0.339486	-0.115172	-0.303153	-0.101071	-0.340635	-0.120398	-0.285522	-0.50099	0.0164881	-0.531831	-0.300282	-0.0548958	-0.0211919	-0.162584	0.123903	-0.125398	-0.0423581	0.0197019	-0.0671142	-0.296844	-0.0813547	0.481988	0.92671	-0.147809	-0.422635	0.00719909	-0.128724	-0.379151	-0.227616	-0.250204	-0.327425	-0.17663	-0.338163	-0.843881	-0.316156	0.168749	0.0769536	-0.515055	-0.206728	-0.254791	-0.363263	-0.432153	-0.509495	-0.456629	-0.523925	-0.194393	-0.211979	-0.470753	-0.558346	-0.45112	-0.0763906	-0.350099	-0.227168	-0.119163	-0.391558	-0.489748	-0.188358	-0.294292	-0.292612	1.04456	0.00242266	-0.125837	-0.187233	-0.440364	-0.328277	-0.913748	-0.482261	0.0632708	0.181439	-0.269623	-0.284124	-0.574049	-0.862278	-0.864795	-0.391604	-0.170693	-0.136625	0.422815	0.233102	-0.152949	-0.267605	-0.166144	-0.142316	-0.62297	-0.443375	-0.269011	-0.0205295	-0.366713	-0.396064
PF3D7_0320400.e1s1	PF3D7_0320400	oocyst capsule protein Cap380	-0.026915	-0.17092	-0.450984	-0.257053	0.279988	0.0821591	-0.148079	-0.100706	-0.126907	-0.152003	-0.496644	-0.298483	0.216146	0.102109	-0.110226	-0.0599328	-0.0174797	-0.30535	0.0400665	-0.208451	-0.50099	0.112889	0.0653064	0.0579178	0.0528833	-0.0055467	1.94146	2.45109	1.04435	1.08828	0.834408	0.696066	-0.218115	0.100038	-0.234465	-0.311556	-0.0447879	-0.16273	-0.0506776	0.0437214	-0.316827	-0.212883	0.129001	-0.167761	-0.105077	-0.0477746	-0.238107	0.0219148	0.159894	-0.0272459	-0.0195134	0.11726	-0.0251172	-0.137843	-0.245509	-0.230113	-0.127559	-0.0762807	-0.188101	-0.163608	-0.17405	-0.0315173	0.056919	0.301092	0.806368	0.732232	0.0953754	-0.186204	0.0952146	0.545056	-0.084778	-0.111741	0.402858	0.0887459	-0.0212227	-0.118609	-0.226285	-0.14706	-0.0158803	-0.0270667	2.02405	2.56662	-0.0607601	-0.237379	-0.0779089	-0.474868	-0.153159	-0.162586	0.0538712	-0.0520732	0.00863892	-0.341691	0.174363	0.148745	-0.369865	-0.467307	0.00132723	-0.0840129	-0.0752437	0.308351	-0.0413944	-0.138529
PF3D7_0405400.e2s2	PF3D7_0405400	pre-mRNA-processing-splicing factor 8, putative	-0.0596026	-0.259854	-0.433779	-0.235053	-0.304975	-0.575663	-0.45331	-0.449229	-0.345849	-0.333686	-0.620907	-0.447141	-0.0821902	-0.202842	-0.187297	-0.145406	-0.0595256	-0.315192	-0.0618509	-0.277164	-0.468788	0.0454395	-0.264727	-0.240326	-0.0564088	0.202163	-0.29807	-0.0540957	-0.216059	-0.101695	-0.436842	-0.142897	-0.150576	0.0752243	-0.270266	-0.371439	-0.231873	-0.374234	-0.277687	-0.152799	-0.359896	-0.279458	-0.384285	-0.317675	-0.282523	-0.267966	-0.521953	-0.231006	-0.135285	-0.265221	-0.254632	-0.353542	-0.265227	-0.302175	-0.443082	-0.48235	0.142417	0.33133	-0.167895	-0.171263	-0.322124	-0.452896	-0.339481	-0.142382	-0.238064	-0.244744	-0.22305	-0.469339	-0.371652	-0.193259	-0.222088	-0.37046	-0.00325765	-0.446082	-0.186878	-0.21795	-0.445649	-0.31083	-0.429804	-0.536917	-0.299054	-0.390936	-0.308392	-0.547854	-0.475461	-0.85246	-0.882216	-0.4693	-0.221369	-0.262424	-0.203455	-0.459704	-0.189366	-0.222281	-0.658384	-0.571474	-0.325584	-0.311922	-0.231326	-0.0510515	-0.152101	-0.218728
PF3D7_0827800.e1s3	PF3D7_0827800	SET domain protein, putative	0.277756	0.566218	0.13743	0.170855	2.4508	2.12395	0.899088	1.51514	4.31629	1.45078	0.116627	0.239383	0.284418	0.565897	0.163294	0.43135	0.407956	0.310895	1.00461	0.758992	0.180891	0.19114	0.499864	0.458268	-0.0328017	0.0283602	0.16639	0.491957	-0.0898337	0.0115092	0.145286	0.13601	0.118671	0.0670995	1.55531	2.2116	0.145026	0.0945936	0.309756	0.302489	0.404211	0.449175	0.414492	0.360797	0.281527	0.0405003	-0.348518	0.0964722	0.556379	0.430549	-0.0508774	-0.149658	0.0761622	0.0675528	0.316144	0.449559	0.695282	0.460487	0.542724	0.5	0.592531	1.36869	0.45989	0.365493	0.307681	0.346917	0.463747	0.322948	0.33843	0.376856	0.545716	0.496446	0.206785	0.269541	0.181938	0.160707	1.07781	0.41214	0.291646	0.439065	0.793732	0.378394	0.0104278	0.0579911	0.37387	0.405708	0.377574	0.471874	0.418251	0.324578	0.779368	0.688438	0.418903	0.398868	0.0752677	0.502794	-0.0381254	0.0136156	0.0308626	0.0838557	0.0298038	-0.156265
PF3D7_1441300.e5s3	PF3D7_1441300	serine/threonine protein kinase, putative	-0.254783	-0.263432	-0.217003	0.0566659	0.34507	0.272429	0.0363454	-0.169285	0.219683	0.0442806	-0.443444	-0.357826	-0.265753	-0.3512	0.0604663	0.114363	-0.257372	-0.21861	-0.291189	-0.120261	-0.347606	-0.23191	0.024318	0.151252	-0.0413493	-0.280187	-0.436858	-0.321318	-0.268905	-0.259302	-0.356144	-0.463475	-0.150576	-0.00566134	-0.112475	-0.194898	-0.0923536	-0.171565	-0.156099	-0.118583	0.161383	0.397064	-0.296938	-0.0839661	-0.319937	-0.210613	-0.0947591	-0.0933898	-0.224614	-0.326756	-0.235655	-0.145014	-0.207447	-0.206152	-0.171843	-0.303638	-0.276105	-0.419999	-0.0154084	-0.0225104	-0.298776	-0.274622	-0.428769	-0.223289	-0.350099	-0.150622	-0.380485	-0.321548	-0.396284	-0.17436	-0.0417664	-0.0671861	-0.225947	-0.0752773	-0.23963	-0.302869	-0.424626	-0.269164	-0.231357	-0.386211	-0.112685	-0.132025	-0.0717358	-0.137694	-0.343436	-0.476543	-0.562261	-0.207653	0.0831675	-0.0711861	-0.238804	-0.155278	0.246628	0.0713476	-0.444708	-0.326247	-0.171835	-0.154147	-0.432121	-0.230469	-0.227667	-0.270897
PF3D7_1021700.e3s2	PF3D7_1021700	conserved Plasmodium membrane protein, unknown function	0.475262	0.258903	-0.126954	-0.0773488	1.81615	1.61737	0.24707	0.524452	3.73816	1.54853	0.0463022	0.0711712	0.00448886	0.0956991	0.199765	0.376876	0.00299342	-0.0297211	0.22977	0.177305	0.430512	0.314262	0.443323	0.372562	0.00764387	0.151992	0.00616643	0.312001	-0.0443569	-0.0162983	0.771071	0.792445	0.951782	0.888784	0.877356	1.28894	-0.0615763	-0.0668355	0.316461	0.0914927	0.131488	0.127822	0.292994	0.369127	0.361236	0.221229	-0.137337	-0.193524	0.29803	0.163669	-0.14289	-0.367803	0.0209263	0.160339	0.333425	0.444739	0.287379	0.133075	0.340721	0.520287	0.0890583	0.0550229	0.101798	-0.00872783	0.61861	0.276298	0.256933	0.269319	0.164944	0.428419	0.0802168	0.111566	-0.256774	-0.0171529	0.224941	0.0206835	0.674624	0.501777	0.0618353	0.0670966	0.342749	-0.030997	0.317444	0.0556452	0.14601	0.235441	0.306621	0.345494	0.671948	0.619974	0.499287	0.555664	0.451841	0.369321	0.0222469	0.086235	0.448539	0.562358	0.0765997	0.109455	1.34521	1.23267
PF3D7_1018200.e1s3_724086..721918	PF3D7_1018200	peptidase, putative	-0.125782	-0.318202	-0.369824	-0.203901	0.267008	0.128327	0.170005	-0.0154411	0.144395	-0.0631938	-0.504879	-0.15668	0.40387	-0.0674069	0.0981322	0.255779	-0.0982276	-0.183363	0.0124268	-0.176147	-0.464933	-0.123454	-0.0333635	-0.217242	0.0359434	-0.147949	-0.0100852	0.25651	-0.0590463	-0.11197	2.26379	2.13537	-0.194942	0.100916	0.0577391	0.310631	-0.0829811	-0.118395	-0.070245	0.0800736	0.0265806	0.0294303	-0.108607	-0.255346	0.296735	0.413758	-0.309104	-0.154108	0.158959	0.0812121	-0.214968	0.316385	-0.0920142	-0.162064	-0.0324398	-0.0664727	0.309347	0.448406	-0.104158	-0.147548	0.214639	-0.0959866	-0.161999	0.146876	-0.0316971	0.144271	-0.193885	-0.247548	-0.237641	0.0386577	0.656644	0.8108	0.456443	-0.402564	0	-0.117703	1.08446	1.13941	-0.185945	-0.256791	-0.131587	-0.154645	0.0702274	0.00759315	-0.414289	-0.768006	-0.342127	-0.0923888	-0.0185518	-0.102655	-0.107915	-0.171152	-0.165304	-0.1685	-0.452222	-0.351175	0.0227253	0.192806	-0.152555	0.111684	0.103683	-0.0879718
PF3D7_1423700.e1s2	PF3D7_1423700	conserved Plasmodium protein, unknown function	-0.303314	-0.499022	-0.586453	-0.510908	-0.691091	-0.640415	-0.13772	-0.192499	0.0282019	-0.121109	-0.619118	-0.30539	-0.045198	-0.372072	-0.184175	0.0247166	-0.212905	-0.303517	0.0192556	-0.144551	-0.584265	-0.332725	-0.387674	-0.482241	-0.11827	-0.525847	-0.41855	-0.2748	-0.184924	-0.302775	-0.223896	-0.226313	-0.292902	0.0698511	-0.0714718	-0.100179	-0.329825	-0.305626	-0.162546	-0.120139	-0.257594	-0.211341	-0.263793	-0.21524	-0.173202	-0.10576	-0.412292	-0.207746	-0.245514	-0.204722	-0.175413	0.195563	-0.216098	-0.211759	-0.364098	-0.297119	0.228813	0.389207	-0.051681	-0.0115812	-0.0405747	-0.317788	-0.332629	0.0780591	-0.145817	-0.221356	-0.386659	-0.512026	-0.565543	-0.441762	-0.0645462	0.107562	1.01968	-0.824428	-0.114845	-0.256293	-0.452282	-0.517948	-0.472993	-0.440311	-0.218107	-0.395239	-0.0924296	-0.18127	-0.857805	-1.24484	-1.04681	-0.595209	-0.0388174	-0.181511	-0.177745	-0.393749	-0.289838	-0.363625	-0.848548	-0.547867	-0.414816	-0.297239	-0.295456	-0.0397065	-0.121229	-0.247796
PF3D7_0814100	PF3D7_0814100	conserved Plasmodium protein, unknown function	-0.314133	-0.312013	-0.501756	-0.0295541	-0.489936	-0.706337	0.0861462	-0.0996088	-0.448317	-0.577487	-0.402098	-0.155509	0.299036	-0.129448	-0.187297	0.0644799	-0.478959	-0.584078	0.0943039	0.106042	-0.476529	-0.132269	-0.267778	-0.262659	0.240784	-0.0890553	-0.134863	0.0783879	0.0818518	-0.0629743	-0.0245532	-0.0691664	-0.218115	0.0435949	0.12488	0.0584435	0.017533	0.0294261	-0.0115938	0.220038	-0.00127804	0.00221714	-0.209311	-0.207884	-0.588953	-0.423052	-0.183254	-0.0416037	-0.0377015	-0.0812908	0.0578146	0.407803	-0.144993	-0.107214	-0.0726103	-0.0439731	-0.0767729	-0.119143	-0.826397	-0.884474	0.155294	0.0295443	-0.0174543	0.265219	-0.238064	-0.0577282	-0.15912	-0.279457	-0.215555	-0.289686	-0.12113	-0.145979	0.0768967	1.0773	0.0930041	0.036651	-0.302142	-0.3065	-0.231357	-0.162378	-0.395803	-0.276368	-0.505053	-0.217326	-0.418788	-0.825533	-0.622289	-0.206959	-0.218506	-0.367225	-0.076511	-0.133583	-0.169127	-0.160978	0.00412395	0.148549	0.0145328	-0.0430492	0.0440552	0.192874	0.0521383	-0.139858
PF3D7_0827800.e1s1	PF3D7_0827800	SET domain protein, putative	-0.181001	-0.468414	-0.63305	-0.43082	-0.358192	-0.560342	-0.189452	-0.192499	-0.0680134	-0.0789396	0.955679	2.02405	0.0452257	-0.217316	-0.133119	0.0357416	-0.115509	-0.288096	-0.0125348	-0.179605	-0.473137	-0.0887239	-0.175114	-0.122294	-0.0548958	-0.318334	-0.276822	-0.00305462	-0.0643967	-0.172511	-0.0172345	-0.282347	-0.150576	0.207518	0.223423	0.228489	0.177604	0.0464593	0.208614	0.382087	-0.211011	-0.150475	-0.247051	-0.194606	-0.121499	-0.076476	-0.442082	-0.147104	0.0308741	-0.151646	-0.208137	0.0961987	-0.0481027	-0.0705834	-0.343473	-0.272497	0.495982	0.737482	-0.0688776	-0.124102	-0.0864825	-0.196535	-0.307942	0.111883	-0.581778	-0.209803	-0.29865	-0.43505	-0.39451	-0.320185	-0.200902	-0.235531	0.119998	-0.59195	-0.125837	-0.14051	-0.446973	-0.489452	-0.32395	-0.410845	-0.0431595	-0.00821583	-0.0924296	-0.0602425	-0.778089	-1.16437	-0.81167	-0.31153	-0.0917446	-0.24591	0.120468	-0.167474	-0.253871	-0.287123	-0.565817	-0.581578	-0.326417	-0.284659	-0.246724	0.0170762	-0.0176587	-0.154888
PF3D7_1302400	PF3D7_1302400	conserved protein, unknown function	-0.167513	-0.23388	-0.50598	0.0268613	-0.476586	-0.84281	-0.0824197	-0.0415492	-0.0210287	-0.0553849	-0.503228	-0.173958	0.162167	-0.0353331	-0.0417664	0.0736789	0.125768	-0.136915	0.226824	-0.0716698	-0.285097	0.0873837	-0.194337	-0.248103	0.213422	-0.18523	-0.128967	0.0961956	-0.114257	-0.0704688	-0.0598332	-0.277593	-0.173947	0.156892	0	0.0134414	-0.00252219	-0.138466	-0.120357	0.15143	-0.0733732	-0.00845636	-0.0754777	-0.0925609	0.0653015	0.131592	-0.169281	-0.05465	0.0516838	-0.0983886	-0.144811	0.289647	0.0981738	0.0115957	-0.1883	-0.121424	1.25726	1.60888	-0.0182166	0.0903344	-0.0349376	-0.128972	-0.151411	0.14571	0.799667	-0.0212994	-0.194788	-0.252063	-0.336326	-0.229297	-0.0964677	-0.0854835	1.17998	0.959583	-0.0384286	0.019471	-0.306943	-0.323896	-0.465366	-0.294164	-0.0737169	-0.0645028	0.0512121	-0.0162694	-0.637305	-0.997594	-0.849721	-0.307436	-0.00986462	-0.110028	-0.0746848	-0.192178	-0.280245	-0.193604	-0.314034	-0.441981	-0.156954	-0.136733	-0.136758	0.102327	0.0217737	-0.0799808
PF3D7_0817300.e1s1_US	PF3D7_0817300	conserved Plasmodium protein, unknown function	0	-0.136608	-0.354506	0.0764244	1.09119	0.855648	1.01007	1.5678	4.5267	2.03425	-0.328636	-0.0169068	0.0961221	0.157874	0.0352445	0.279162	0.235179	-0.148261	0.513936	0.197175	-0.258996	0.201692	-0.0437864	-0.0989998	0.238318	-0.0680108	0.0869833	0.432779	0.524644	0.724428	1.50668	1.3274	0.0321715	0.343241	1.73805	2.29489	0.404446	0.684615	0.187856	0.0962384	0.307205	1.17882	-0.211065	0.0807126	-0.0521722	0.00796983	-0.113589	0.0167271	0.269678	0.0830333	-0.017806	0.313623	0.141256	-0.014627	0.0146529	-0.12772	0.772645	1.09531	-0.051681	0.0170957	-0.00314142	0.0424833	-0.2047	0.185774	2.31436	0.0727563	0.0647818	0.0177391	-0.218689	0.0146847	0.111743	0.133244	-0.291052	-0.411002	0.100097	0.0293132	0.124235	-0.228669	0.31604	0.247136	0.0482906	0.036403	-0.00170096	0.0310674	-0.234333	-0.474032	0.090693	0.0161263	0.0862576	-0.0294062	0.844623	0.689747	-0.137887	-0.0332605	-0.355703	-0.227741	-0.176329	-0.09221	-0.0358569	0.1369	0.142362	0.0135071
PF3D7_0516100.e1s3	PF3D7_0516100	cation-transporting ATPase 1	0.275395	0.182035	-0.108635	0.550545	1.05521	0.867025	0.556538	0.477653	0.968338	0.328657	0.122667	0.382009	0.693913	0.733625	0.596202	0.827207	0.543842	0.186092	0.374851	0.248249	0.248551	0.785875	0.803726	0.937212	0.480844	0.356282	0.200694	0.54662	0.645203	0.513937	0.705425	0.585289	0.179178	0.483542	0.583359	0.570637	0.333724	0.197446	0.263756	0.469485	0.381653	0.218647	0.372141	0.436959	0.301208	0.415677	-0.0312509	0.196321	0.638157	0.438779	0.147276	0.464188	0.4009	0.168307	0.589997	0.526363	0.126946	0.385007	0.129127	0.267083	0.318944	0.419012	0.0507564	0.395662	3.71472	0.443058	0.48959	0.439513	0.860304	0.831684	1.20517	1.41993	1.31475	0.49363	0.28989	0.313982	0.0454392	0.139805	0.546376	0.559964	0.276545	0.366933	0.424076	0.352064	0.376609	0.0584119	0.211099	0.60524	0.786252	0.576975	0.468619	0.101062	0.596267	0.635511	0.00275061	0.0508385	0.170736	0.232456	0.258159	0.484674	0.327184	0.261325
PF3D7_1222600.e1s1	PF3D7_1222600	AP2 domain transcription factor AP2-G	0.67266	0.864485	-0.143998	0.443649	1.93673	1.93008	0.623652	0.725658	2.98797	0.86764	0.107081	0.413636	0.559015	0.512024	0.475065	0.7018	0.432901	-0.0132799	0.351106	0.143189	-0.0854595	0.504002	0.481556	0.65425	0.7188	0.574963	0.284816	0.599535	0.62255	0.604573	0.436961	0.285051	0.518664	0.657204	1.46684	1.65274	0.275059	0.101283	0.307567	0.379338	0.0991382	0.15391	0.677219	0.663854	0.135052	0.291104	0.237913	0.346947	0.398491	0.207907	0.662078	0.71463	0.257463	0.0856926	0.226048	0.239341	0.349893	0.547658	0.366917	0.475717	0.102201	0.290411	0.0134097	0.292338	0.757856	0.102021	0.342448	0.21385	0.135664	0.271241	0.424839	0.326749	0.432532	0.175035	0.190748	0.196602	-0.0590152	-0.0602233	0.493745	0.394888	0.293747	0.285927	0.251561	0.143891	0.251943	-0.050239	0.156424	0.422376	0.513016	0.470535	1.06357	0.72382	0.568986	0.581379	-0.0618794	0.204149	0.116039	0.142461	0.172546	0.396249	0.352492	0.192268
PF3D7_1114900.e1s1	PF3D7_1114900	conserved protein, unknown function	0.24933	0.260545	-0.21484	0.562673	0.658758	0.513108	0.21111	0.277636	0.0411742	-0.0226606	0.434833	1.03152	1.22074	1.12926	0.272608	0.400489	0.321739	-0.0637125	0.845723	0.698558	-0.162969	0.394386	0.342416	0.509216	0.442793	0.266168	0.335491	0.412289	3.39197	3.68482	0.168321	-0.0599544	0.168139	0.428628	0.123225	0.064913	0.412515	0.143849	0.00288395	0.207071	0.0407248	0.00973005	0.00906883	0.118439	0.45241	0.549253	-0.10359	0.0657753	0.626364	0.553563	0.187791	0.282885	0.0661858	-0.152866	0.103713	0.0566205	0.269642	0.484873	0.0386975	0.173765	0.20922	0.332107	0.125337	0.318785	0.200594	0.162166	0.186222	0.100118	0.0710312	0.216399	0.0981322	0.0540565	0.114544	-0.0318705	0.0242335	0.0528249	4.11599	4.414	0.239397	0.148505	0.170923	0.282564	0.103836	0.0347881	0.0717798	-0.161669	-0.107624	0.283707	0.366933	0.316453	0.898606	0.680932	0.301527	0.304918	1.63944	1.66834	0.101261	0.0665591	-0.0263341	0.446863	0.177704	0.14505
PF3D7_1103800.e1s2	PF3D7_1103800	CCR4-NOT transcription complex subunit 1, putative	0.202456	0.0561755	0.124261	-0.107834	0.389798	0.320499	-0.105176	-0.098879	0.728802	-0.155507	-0.416192	-0.183293	0.0320534	0.131912	0.0375617	-0.147799	-0.138378	-0.0535399	-0.0410644	-0.144881	-0.00934684	0.114933	0.320735	0.172793	-0.307766	-0.146318	-0.0471308	-0.00301838	-0.24426	-0.265421	0.14571	0.0971285	-0.284409	-0.0960247	0.106559	0.127331	-0.146613	-0.336049	-0.0614819	-0.0674929	-0.0979273	0.0675789	-0.276247	-0.666421	0.271982	0.0889218	0.392503	0.319074	0.144779	-0.0661918	-0.339923	-0.537239	-0.0159342	0.0354136	-0.393241	-0.545638	-0.158867	-0.178977	-0.175828	0.0163281	-0.165905	-0.105924	0.0485357	-0.251583	0.0720388	-0.0862719	-0.305694	-0.272805	-0.0843215	-0.0927243	0.0658138	-0.383637	-0.345478	-0.194613	-0.133172	-0.189186	-0.184004	-0.240481	-0.193236	-0.0393975	-0.261828	-0.260333	0.155502	-0.0446033	-0.136461	0.198926	0.102729	0.1951	0.348628	0.340669	0.372035	0.289623	0.175462	0.327789	-0.197487	-0.0048467	-0.31745	-0.252674	0.0169613	-0.0354001	-0.261436	-0.399371
PF3D7_1450500.e3s1	PF3D7_1450500	conserved Plasmodium protein, unknown function	0.881224	0.896372	0.276994	1.17357	1.3405	1.14634	0.520263	0.536018	0.502952	0.272372	0.636973	0.655129	0.892507	0.94815	0.910849	1.05986	0.618415	0.410348	0.44109	0.387652	0.496293	0.827383	1.01389	1.05927	0.939042	0.969226	0.581767	0.785924	0.613484	0.594604	0.683977	0.528405	0.561205	0.79926	0.538538	0.350012	0.782848	0.626899	0.737976	0.997133	0.463452	0.479901	0.738254	0.620188	0.522522	0.671905	0.640885	0.655419	0.915439	0.669209	0.340016	0.622107	0.538232	0.31629	0.883009	0.835539	0.488435	0.488562	0.051447	0.242608	0.638606	0.702326	0.467384	0.607931	0.652608	0.651398	0.928861	0.898537	0.78601	0.823216	0.868385	0.904071	0.349528	0.261518	0.764345	0.793645	0.617791	0.691878	0.712145	0.749989	0.443061	0.589597	0.647795	0.595078	1.0632	0.835971	0.849812	1.11039	0.906727	0.728618	0.721284	0.44258	0.719755	0.664589	0.476352	0.380122	0.428255	0.332046	0.480626	0.73692	0.637806	0.534222
PF3D7_1105600.e1	PF3D7_1105600	translocon component PTEX88	0.976827	0.734177	0.164536	0.777905	1.40012	1.17713	0.492318	0.498822	2.03702	0.0605415	0.458744	0.704098	0.96001	0.75979	0.83544	1.06909	0.55412	0.357399	0.528921	0.334103	0.262569	0.957474	0.805421	0.940148	1.05007	1.09584	0.652846	1.00274	0.537315	0.481844	1.42928	1.26361	0.475986	0.786214	0.311309	0.27759	0.64944	0.835802	0.328984	0.661419	0.413653	0.460359	0.770387	0.504868	0.468958	0.566625	0.577386	0.664735	0.798693	0.583033	0.278819	0.622553	0.511582	0.248081	0.7497	0.668173	0.267627	0.365582	-0.0950201	0.105131	0.850087	1.60211	1.39729	1.43667	1.18479	1.32392	0.848347	0.614904	0.550394	0.655147	0.882845	0.755111	0.135701	1.7318	0.51238	0.624863	0.552364	0.557022	0.545244	0.63801	0.331359	0.567102	0.441288	0.25093	0.865555	0.63118	0.535694	0.882908	0.777437	0.737397	1.35753	0.939595	0.618336	0.569672	0.791536	0.780889	0.334488	0.287987	2.20848	2.24309	0.479082	0.462936
PF3D7_1444100.e9	PF3D7_1444100	conserved Plasmodium protein, unknown function	0.418482	0.232026	-0.184899	0.432061	0.660054	0.402568	-0.00651004	0.100832	-0.0114299	0.0315052	0.0384741	0.294781	0.781239	0.465088	0.572405	0.598304	0.627358	0.292724	0.528921	0.291034	-0.227632	0.550339	0.286659	0.468443	0.387109	0.768723	0.351333	1.37159	0.272766	0.264094	0.257765	0.0556798	0.0628725	0.359847	0.214125	0.177657	0.573578	0.492902	0.0218459	0.222495	0.0186157	0.0747991	0.732562	0.492607	0.195962	0.236254	0.18813	0.386899	0.351575	0.0653313	0.670044	0.685868	0.100034	0.000969879	0.331139	0.235668	-0.0432572	-0.0681298	-0.00895811	0.129013	0.123241	0.248591	2.64467	0.360251	0.238922	0.13524	0.32681	0.123314	0.0665319	0.25649	0.69105	0.699511	0.601921	0.381772	0.695765	0.537907	0.229939	0.234203	0.285628	0.272416	0.0477113	0.0356039	0.434176	0.188833	0.278587	0.176333	-0.188618	0.258322	0.370739	0.296952	0.422815	0.130249	0.228944	0.242195	-0.0110552	-0.193525	-0.17034	-0.0135587	-0.0276002	0.293104	0.12597	0.126938
PF3D7_0726400.e4s3	PF3D7_0726400	conserved Plasmodium membrane protein, unknown function	0.634076	0.379277	0.00816972	0.673516	1.10029	0.868598	0.0942817	0.151491	-0.0365209	-0.0302939	0.26507	0.331978	0.733291	0.533871	0.605551	0.608888	0.123624	-0.0646677	0.194702	0.051785	-0.0260332	0.663602	0.813383	0.815106	0.502586	0.67544	0.246507	0.576393	0.294425	0.347071	0.338424	0.184425	0.4001	0.553867	0.24894	0.14851	0.439246	0.20581	0.202355	0.447602	0.141061	0.206776	0.591266	0.321091	0.193807	0.277981	-0.0642709	0.23078	0.356274	0.172992	0.153351	0.362551	0.112985	0.0392399	0.397582	0.307419	0.592475	0.906761	-0.00265742	0.134469	0.406185	0.441166	0.226223	0.325493	1.21989	1.28566	0.516859	0.29471	0.197524	0.307255	0.235014	0.104758	0.726575	0.592218	0.222152	0.258579	0.0302927	0.230484	0.408596	0.550841	0.176763	0.328956	0.376854	0.0605676	0.484142	0.197754	0.226928	0.582157	0.574548	0.495886	0.242673	0.0619003	0.56554	0.510138	0.123924	0.0256432	0.165418	0.111269	0.179695	0.557758	0.542213	0.403532
PF3D7_1322200.e1s2_933789..936314	PF3D7_1322200	conserved Plasmodium protein, unknown function	0.441008	0.223529	0.026567	0.640485	0.819291	0.649295	0.226613	0.315154	0.0558582	-0.0150674	0.163769	0.225191	0.600196	0.451507	0.41252	0.493103	0.623837	0.346662	0.224553	0.252425	-0.0310117	0.609404	0.589466	0.558456	0.408106	0.436604	0.199868	0.45209	0.306911	0.329462	0.442943	0.212571	0.370581	0.491602	0.186923	0.118763	0.239748	0.107789	0.113755	0.451796	0.0758943	0.201769	0.481251	0.281254	0.221579	0.275871	0.265608	0.380452	0.299266	0.142461	0.223596	0.227024	0.142159	0.0566022	0.249997	0.0904603	0.716161	1.19151	0.0134533	0.0213382	0.288758	0.338416	0.160623	0.264055	0.158366	0.102021	0.399773	0.221036	0.192224	0.294621	0.137753	0.0963127	0.181286	0.260506	0.20836	0.203138	0.159467	0.28529	0.409702	0.353831	0.0966982	0.125463	0.245838	-0.127262	0.291956	0.0676341	0.0510871	0.44814	0.276827	0.310703	0.153562	-0.0420447	0.311507	0.284128	-0.0138323	-0.0706974	0.212017	0.191681	0.127187	0.358875	0.260985	0.192268
PF3D7_0718300.e7s2	PF3D7_0718300	cysteine repeat modular protein 2	0.975893	0.693843	0.403447	1.0321	1.34588	1.23755	0.581832	0.521825	0.100806	0.0605415	0.790547	0.928945	0.96727	1.13287	1.01773	0.957979	0.642979	0.491625	0.471284	0.418281	0.267212	0.975707	1.24766	1.1937	1.25915	1.26294	0.774042	0.890689	0.743396	0.80673	0.766065	0.542586	0.676766	0.82766	0.695994	0.422334	0.74162	0.774252	0.627394	0.985609	0.707106	0.753819	1.0782	0.740513	0.605439	0.732034	0.5829	0.60515	0.984642	0.691266	0.523562	0.65128	0.422612	0.357386	0.843529	0.727503	0.946077	1.46395	-0.0927018	0.0433833	0.756601	0.874288	0.631033	0.719485	0.756284	0.684277	0.903363	0.682716	0.676386	0.691494	0.63854	0.738474	0.134084	0.927912	0.857981	0.883654	0.528981	0.667878	0.884186	1.07539	0.311711	0.638834	0.524399	0.30739	1.06293	0.883418	0.794349	1.13548	1.13389	0.978474	2.0819	1.80907	1.04854	0.910019	0.814417	0.747522	0.789509	0.725093	0.756957	1.01277	1.01245	0.727283
PF3D7_1100200.e1s1	PF3D7_1100200	erythrocyte membrane protein 1, PfEMP1	0.207918	0.202249	0.335542	0.00857025	0.488367	0.30203	0.125537	-0.0091602	0.454261	0.350283	-0.123283	-0.0573855	0.160917	0.147915	0.0575716	0.0982415	0.326948	0.145821	1.53967	1.30855	0.236162	0.267193	0.40605	0.348104	0.373724	0.465999	0.442481	0.438436	-0.268722	-0.262584	0.090855	0.197744	0.172585	0.170706	0.424248	0.380655	0.143213	0.125185	0.186697	0.0481215	0.784862	0.719127	0.0899571	0.0182148	0.147005	0.165772	0.256275	0.377012	0.221072	0.0970055	0.176383	-0.217316	0.220379	0.0937727	0.0249306	0.0490512	0.218187	0.0161482	0.594066	0.557607	-0.000900535	0.0184324	0.246069	0.0651121	0.42376	0.432637	0.334781	0.34607	0.352588	0.420651	0.0999855	0.102975	0.217802	0.24803	0.199903	0.127599	0.0611734	0.0850344	-0.111727	-0.0445645	0.549411	0.486672	0.491688	0.474054	0.676932	0.509354	1.02976	1.11074	0.812659	0.790352	-0.0655169	-0.038683	0.0449218	0.181481	0.100843	0.0565088	0.14654	0.108012	0.336882	0.343473	-0.00033908	-0.258011
PF3D7_1444100.e10s7	PF3D7_1444100	conserved Plasmodium protein, unknown function	0.069119	-0.0797724	-0.588131	0.0858671	0.569188	0.441985	0.267958	0.217264	1.13751	0.139206	-0.139192	0.102707	0.586214	0.271716	0.256616	0.679378	-0.0178635	-0.0520625	0.0737616	0.038454	-0.286797	0.161384	0.480344	0.679654	0.12541	-0.0111148	-0.10596	0.221346	0.0637482	-0.0333795	0.144862	-0.0192132	0.341079	0.48892	0.0908534	0.119799	0.0921247	0.130332	0.0844455	0.238362	0.162905	0.0990326	0.408008	0.245654	0.0496179	0.247608	-0.00930441	-0.0481121	0.0572162	-0.0617079	-0.219867	0.243952	0.144864	0.213773	0.125329	0.0985729	1.78211	2.11945	-0.023645	0.0482086	0.263819	0.161721	0.0134097	0.220886	0.184318	0.33776	0.0677953	-0.0326459	0.125194	0.384938	0.905975	0.483917	-0.482767	0.686383	0.166175	0.176075	0.098142	-0.0220129	0.119765	0.123549	-0.0205069	0.000819015	0.116958	0.0375723	0.091423	-0.0747614	-0.00924139	0.256312	0.208634	0.151184	0.170599	-0.0319754	0.418863	0.197836	-0.224459	-0.193525	0.103734	0.0818194	0.0325595	0.175944	0.236986	0.288986
PF3D7_0718000.e9s4	PF3D7_0718000	dynein heavy chain, putative	0.11908	-0.0495959	-0.68001	0.0862032	0.684877	0.615591	0.127034	0.239117	0.0794056	0.0677102	-0.127384	0.0770438	0.509131	0.206246	0.212294	0.587105	0.000315861	0.0225773	0.0843198	0.279748	-0.153631	0.205001	0.626638	0.581832	0.058486	0.0446961	-0.0245011	0.27125	0.227197	0.06034	0.880196	0.624861	-0.0590276	0.197698	0.191141	0.0894474	0.350621	0.359555	0.105058	0.245023	0.162905	0.062103	0.27993	0.169652	0.00454751	0.200535	0.163499	0.208202	0.287333	0.211796	-0.0246475	0.436017	0.511233	0.574251	0.298703	0.308196	0.234496	0.379058	0.0907341	0.154628	0.364138	0.304444	0.146857	0.311699	0.999469	0.183131	0.110798	0.070769	0.26528	0.511376	0.192416	0.221314	-0.0906464	-0.498213	0.725629	0.413786	0.0650807	0.0557094	0.284422	0.318104	0.115063	0.217821	0.233842	0.165265	0.143721	-0.12838	-0.0285097	0.262834	0.471077	0.237069	0.141829	-0.140779	0.47536	0.471944	-0.132556	-0.0668209	0.0677629	0.00513187	0.100778	0.294599	0.15857	0.116127
PF3D7_1321100.e2s2	PF3D7_1321100	conserved Plasmodium protein, unknown function	0.0874088	-0.0190292	-0.501756	0.283462	0.600567	0.477469	0.288785	0.250351	0.541285	0.398549	1.75831	2.36144	0.75237	0.513255	0.284675	0.613101	0.0982336	0.000142746	0.110628	0.270909	-0.298756	0.184442	0.598988	0.652162	0.235848	0.0176075	0.342748	0.5653	0.250161	-0.0423581	0.317594	0.191299	0.094063	0.486234	0.256004	0.238062	0.234938	0.29296	0.74359	0.69807	0.307893	0.391324	0.176732	0.14375	0.0532805	0.154175	0.0486348	0.159136	0.132045	0.118391	0.0258899	0.450674	0.233942	0.121807	0.327285	0.282314	0.274163	0.399284	-0.00427036	0.0455186	0.201054	0.102407	0.122135	0.423988	0.610072	0.568284	0.211648	0.126796	-0.0577705	0.222852	0.199604	0.225838	-0.212174	-0.663117	0.966755	0.801324	0.00630316	0.010448	0.237996	0.252773	0.115063	0.0562369	0.352429	0.308927	0.249819	0.212899	0.518787	0.614685	0.40378	0.269299	0.386819	0.0508893	0.334977	0.290726	0.161334	0.268977	0.096301	-0.0935807	0.0365026	0.285983	0.164846	0.101304
PF3D7_1018300.e1	PF3D7_1018300	peptidase, putative	0.821891	0.368686	0.370696	0.133947	2.32806	2.15086	1.34531	1.99719	4.71601	1.20484	0.116627	0.387194	0.277951	0.208518	0.42842	0.36257	0.300309	0.215299	0.927215	0.585742	0.453222	0.388506	0.643499	0.599921	0.108554	0.472835	1.36098	1.47501	0.336492	0.487782	2.28489	2.311	0.273912	0.318242	1.40692	1.87751	0.227471	0.155497	0.221768	0.203249	0.511468	0.760555	0.161621	-0.0267814	0.632228	0.406123	0.190717	0.228897	0.869079	1.07914	0.194223	-0.363745	0.283274	0.296797	0.108651	0.256081	0.567294	0.324894	0.207845	0.259167	0.337676	0.493294	0.528619	0.146773	6.06777	1.40102	0.438121	0.403824	0.321575	0.375002	1.07703	0.473303	-0.38377	0.174914	0.268778	0.358065	0.77738	0.425137	0.267754	0.442367	0.450755	0.588764	0.329946	0.219951	0.462551	0.40766	0.69591	0.781651	0.618372	0.544971	0.890132	0.811047	0.540337	0.502826	0.476889	0.694013	0.179459	0.218874	0.207904	0.314288	0.132815	-0.0989969
PF3D7_1014600.e1s2	PF3D7_1014600	transcriptional coactivator ADA2	0.171457	0.0831253	-0.0384943	0.467065	0.655731	0.698948	1.16196	1.85554	3.86686	0.517194	-0.221617	0.0836678	0.233699	0.200908	1.31293	0.915976	0.302401	0.429257	-0.00878964	0.0480943	0.0540603	0.335045	0.183206	0.231742	0.305825	0.541883	0.672641	0.829846	2.47018	2.61823	1.43463	1.33673	0.173135	0.41739	0.12212	0.471859	-0.0383039	0.0165179	0.543722	0.455978	-0.00383752	0.0680418	-0.0427012	0.0727729	0.111706	0.0665329	-0.0816138	-0.037281	0.137753	0.122234	-0.218885	0.214048	0.157868	0.0495886	0.0218245	-0.00965663	1.65603	2.16395	0.0738638	0.391608	-0.13476	0.0457	-0.118841	0.232922	0.31094	0.0632649	0.491836	0.38472	0.0742365	0.169448	0.237344	0.258374	1.00738	-0.55141	0.824349	0.690427	-0.0671373	0.212497	-0.068059	-0.0916205	0.00119726	0.122455	0.435015	0.803543	-0.0369869	-0.135638	-0.131513	0.194146	0.108465	-0.0200154	0.343771	0.130249	0.0958995	0.0246166	-0.00689956	-0.216245	-0.026128	-0.0510163	-0.152555	0.046648	0.0946717	-0.0982653
PF3D7_0711700.e1s1	PF3D7_0711700	erythrocyte membrane protein 1, PfEMP1	0.116489	-0.0799683	-0.340899	-0.56869	-0.427441	-0.279006	0.0753634	0.175773	-0.318404	-0.1034	0.00725221	0.109318	-0.325707	-0.495849	-0.333554	-0.305616	-0.113833	-0.0899449	-0.140939	-0.25767	0.521706	0.485556	-0.259453	-0.253718	-0.323252	-0.337468	-0.17119	-0.258899	-0.343657	-0.29338	-0.0800059	-0.0980402	-0.230645	-0.192963	-0.0366199	-0.328039	-0.128616	-0.153986	-0.303716	-0.348652	-0.171647	-0.360269	-0.739889	-0.678858	0.153872	0.0949152	-0.403356	-0.0997416	-0.58089	-0.277743	-0.439611	-0.617274	-0.0741529	-0.0851317	-0.694279	-0.879223	-0.240173	-0.296758	0.0179952	0.178218	-0.198929	-0.316699	0.0191792	-0.405779	0.104938	-0.18874	-0.0288093	0.0278938	-0.142262	-0.1082	-0.0876197	-0.230578	-0.305346	-0.320219	-0.199973	-0.198845	-0.251317	-0.186762	-0.106334	-0.340205	-0.335744	0.446255	0.135344	-0.0414609	-0.00144537	0.046873	-0.0845195	-0.0239191	0.152376	0.28755	-0.22558	-0.361355	-0.219989	-0.263992	-0.374127	-0.0871182	-0.30463	-0.308945	-0.117322	-0.126978	-0.180381	-0.259136
PF3D7_1408700.e1s2	PF3D7_1408700	conserved protein, unknown function	0.446417	0.413295	-0.37561	0.360507	0.587915	0.476438	0.433147	0.536724	0.629822	0.125531	-0.035944	0.140683	0.502211	0.561652	0.226829	0.511836	0.315964	0.0038492	0.529105	0.398128	-0.165313	0.40119	0.283884	0.467086	0.35104	0.0132257	0.00544995	0.38404	0.0818518	0.115691	0.161081	-0.0518151	0.643728	0.778	1.20945	1.5303	0.25461	-0.0836971	0.00863461	0.207071	0.123187	0.331746	0.141427	0.208653	0.119413	0.158764	-0.0375832	0.116124	0.341511	0.191681	-0.0575951	0.382458	0.167211	-0.0112007	0.164017	0.17046	2.39638	3.02188	0.0277297	0.170042	0.30059	0.560209	0.979206	0.943649	0.32755	0.22097	0.221152	0.0237285	-0.0094692	0.221012	0.0661575	0.090655	0.743989	0.145746	0.0739163	0.154503	0.234903	-0.0910719	0.376561	0.345542	0.0644167	0.147079	0.243447	0.168656	0.0792438	-0.255587	-0.280193	0.274054	0.382728	0.315497	0.405911	-0.0230836	0.335651	0.411931	-0.192645	-0.211958	0.624042	0.440674	0.0500689	0.29011	0.447898	0.293914
PF3D7_0911100.e1	PF3D7_0911100	conserved protein, unknown function	0.257487	0.0784491	-0.156954	0.0559756	0.835806	0.69219	0.213	0.375865	4.60254	0.719258	0.0915888	-0.000597395	0.367864	0.48538	-0.047083	0.242714	-0.108838	-0.20246	-0.131364	-0.0697027	0.427608	0.21614	0.338561	0.263445	-0.135371	-0.13022	-0.0158486	0.109806	-0.178823	-0.237994	-0.0160264	-0.00635007	-0.219218	-0.20755	0.569042	0.872948	-0.156068	-0.215925	0.152066	0.0456504	0.0869326	0.0374447	0.120531	0.0543554	0.224632	0.237575	-0.236246	-0.255861	0.0546212	0.0906448	-0.328521	-0.533904	0.00851295	-0.162497	0.0304455	0.0669896	0.0993958	-0.0372413	-0.581668	-0.517492	0.138642	0.14934	0.0834237	0.0481566	0.0519331	0.0453921	0.0458038	0.00703523	-0.011593	0.240957	0.156962	0.0735983	-0.0478028	-0.102381	0.0881225	0.145012	0.132485	-0.295389	0.0154236	-0.000865197	-0.31566	-0.504498	0.38879	0.107526	0.0774049	0.281526	0.176263	0.228674	0.398434	0.441376	0.484214	0.397933	0.26378	0.230196	-0.0981698	-0.0487343	-0.121108	-0.114776	0.0779737	0.00937593	-0.089577	-0.103157
PF3D7_1038000.2	PF3D7_1038000.2	antigen UB05	-0.0147875	-0.0755724	0.327429	0.390209	-0.141431	-0.512872	0.063534	0.0532717	0.297428	0.125531	-0.122624	0.152703	0.442017	0.442651	0.0731312	0.216867	0.18293	-0.167372	0.399822	0.205483	-0.141274	0.394727	-0.158973	-0.0122463	0.400406	0.374332	-0.0161543	0.165851	0.0225255	0.140428	0.235727	0.0669362	0.216643	0.389624	0.0577391	0.0443259	0.459088	0.279696	0.0759118	0.348179	0.298921	0.347701	0.334759	0.288364	0.28401	0.389071	2.75611	2.78082	0.61822	0.477141	1.87025	1.19826	0.629261	0.623888	0.545905	0.391263	1.46863	1.57697	-0.0192354	0.072495	0.204462	0.4289	0.22224	0.345264	0.735371	0.755256	0.379906	0.271617	0.889346	0.875347	0.215449	0.166568	0.448661	1.75668	0.837849	0.78979	0.368873	0.168079	1.4444	2.31198	0.183634	0.49627	0.318524	0.237673	0.285517	0.0397887	0.0334842	0.209291	0.349356	0.405702	0.663922	0.391123	-0.0800609	0.0133584	0.357821	0.196644	-0.0234263	0.0890874	1.60246	1.40354	0.726396	-0.0212656
PF3D7_1249800.e1s1	PF3D7_1249800	THO complex subunit 2, putative	0.961799	1.00298	0.122735	0.982774	1.54625	1.38948	0.958636	1.4701	2.92075	0.328657	0.495121	0.488924	0.796291	0.838011	0.888786	0.849694	0.769265	0.697012	1.28574	0.889672	0.493077	0.722235	1.07337	1.12138	0.641583	0.737519	0.370436	0.66335	0.535295	0.558618	1.0321	1.04576	0.588706	0.74298	1.72937	1.88801	0.631252	0.292603	0.338147	0.471036	0.804676	1.14491	0.406865	0.479827	0.440153	0.421656	0.304511	0.353546	0.649189	0.505031	0.0602414	0.172576	0.421125	0.218784	0.796448	0.71905	1.7107	2.18144	0.0537354	0.153261	0.964258	1.34182	1.41702	1.2488	0.681389	0.408806	0.817349	0.771264	0.536518	0.55605	0.563147	0.621224	0.729432	0.355007	0.510607	0.665925	1.46565	0.684285	1.10516	1.21065	0.287872	0.307271	0.519269	0.358758	0.952746	0.731234	0.71764	1.02796	0.737457	0.62758	1.08374	0.97747	0.877484	0.641546	0.21569	0.224327	0.331325	0.393755	0.364778	0.499655	0.619644	0.562881
PF3D7_1149000.e2s6	PF3D7_1149000	antigen 332, DBL-like protein	0.408633	0.582603	3.52646	3.47696	0.414247	0.385366	0.0922825	0.228308	0.827413	0.16042	0.318523	0.347123	-0.10908	-0.242671	-0.0825574	-0.0896014	0.0272827	0.00617586	0.0389349	-0.0487077	0.260305	0.112143	0.175227	0.0444022	-0.299235	-0.184921	-0.0218263	0.0972622	-0.125131	0.00798903	0.106617	0.108927	0.0343001	0.0155091	0.48751	0.482437	0.219177	0.162266	0.315123	0.257997	-0.133895	-0.0774182	0.315779	0.0877784	0.223732	0.0764271	-0.161213	-0.130759	-0.181682	-0.0751028	-0.00186297	-0.580953	0.0349348	-0.0326515	-0.346031	-0.17546	0.323295	0.259822	0.420748	0.442618	-0.182322	-0.0553868	0.0227411	-0.300736	0.292821	0.190711	-0.0221879	0.101894	0.120772	0.120722	0.285446	-0.00837899	-0.0965365	-0.0586367	-0.0536694	0.0106609	1.8173	1.50497	-0.182603	-0.172854	0.15461	0.165605	0.0727504	-0.057242	0.287795	0.246392	0.387135	0.371566	0.600128	0.689953	1.19735	1.14987	0.784952	0.659603	-0.394043	-0.081409	-0.148527	-0.110438	0.00978008	0.017738	-0.155499	-0.0902114
PF3D7_1303800.e1s2	PF3D7_1303800	conserved Plasmodium protein, unknown function	0.622775	0.354199	0.0338607	0.953598	1.04863	0.967337	0.129675	0.249489	1.77722	0.0167649	0.189514	0.33309	0.809541	0.663288	1.33921	0.741783	0.417846	0.137709	0.503109	0.433638	0.0248866	0.621836	0.590028	0.749109	0.476665	0.758287	0.401681	0.664891	0.123454	0.171823	0.464668	0.167095	0.711519	0.765867	0.189034	0.123936	0.2844	0.685702	0.0243317	0.408759	0.100727	0.211383	0.391631	0.294498	0.304439	0.288489	-0.145149	0.137312	0.445656	0.154635	0.0423498	0.337207	0.184843	0.0552022	0.406133	0.305084	2.27492	2.69651	0.008383	-0.00167877	0.141847	0.168819	0.109253	0.350164	1.3664	0.664797	0.586277	0.459259	0.268641	0.506284	0.275634	0.305537	0.804859	-0.173035	0.271158	0.533015	0.37188	0.507478	0.700214	0.650746	0.183634	0.312558	0.327584	0.110785	0.345996	0.192495	0.181533	0.537336	0.397108	0.359912	0.36074	-0.0386805	0.681658	0.825076	-0.0194025	-0.153236	0.570505	0.525712	0.0903108	0.285232	0.284592	0.294897
PF3D7_0627000.e1	PF3D7_0627000	conserved Plasmodium protein, unknown function	0.135914	-0.114897	-0.271251	0.212574	-0.364764	-0.587692	-0.262024	-0.138528	-0.177533	-0.187835	-0.489273	-0.341317	0.0414404	-0.229876	-0.0809024	-0.0137362	0.0610478	-0.281834	0.363131	0.165163	-0.506923	0.256746	-0.362449	-0.334174	0.163603	0.194443	-0.122749	0.168568	-0.0910603	-0.0579995	0.592158	0.496153	-0.150576	0.0454211	-0.252971	-0.31016	0.0628698	-0.244271	-0.167807	-0.0355165	-0.199963	-0.210313	-0.13334	-0.165169	-0.114497	-0.0859452	-0.157739	-0.134352	0.0375048	-0.131092	-0.218885	-0.11605	-0.225383	-0.264393	-0.245509	-0.352568	-0.259309	-0.374898	-0.183936	-0.193694	-0.248516	-0.297674	0.138428	0.270042	-0.0635508	-0.135515	-0.0118806	-0.164334	-0.337177	-0.0726453	-0.298786	0.00527219	0.969809	0.0617036	-0.165928	-0.107782	-0.31176	-0.216434	-0.346655	-0.403303	-0.341676	-0.326852	-0.0824955	-0.215115	-0.22511	-0.362226	-0.628707	-0.202806	-0.146915	-0.0921419	-0.0783395	-0.398054	0.213978	0.0859621	-0.270211	-0.412166	-0.477218	-0.413967	-0.254856	-0.0293847	-0.326543	-0.369523
PF3D7_0423700.e1	PF3D7_0423700	early transcribed membrane protein 4	0.499128	0.63955	0.14117	0.269544	0.0041133	-0.0879657	0.370693	0.342723	0.477851	0.397197	0.0589377	0.0567727	0.0999496	0.0886533	-0.129746	0.13826	0.639471	0.516876	0.0449088	-0.00761271	0.324514	0.134312	0.0635476	0.0475215	-0.0599288	-0.103166	0.92177	1.34658	-0.248633	-0.118076	1.422	1.56504	0.229985	0.0682008	0.775734	1.43966	0.488888	0.30625	2.05547	0.810943	0.064082	0.0490802	0.224273	0.399021	0.175909	0.0889218	-0.0831165	0.0720505	0.00183382	0.0308544	0.32044	-0.0642435	0.621823	0.329457	0.133975	0.149745	0.553542	0.531325	-0.132826	-0.144204	0.283412	0.244514	0.936717	0.782828	1.2233	1.24294	0.421777	0.436136	0.696391	0.791121	1.90566	1.97642	0.527961	0.595693	0.324563	0.285335	2.02087	2.11174	0.126785	0.224496	0.144376	0.243963	0.288593	0.179855	0.142921	0.245955	0.68213	0.736302	0.684372	0.445974	0.111518	0.206151	1.74966	1.43517	1.03627	0.931072	0.431399	0.641062	0.0759123	0.135266	0.103965	0.181763
PF3D7_1448500.e1s4	PF3D7_1448500	conserved Plasmodium protein, unknown function	1.18508	0.980778	0.0440205	-0.206939	0.344119	0.335013	0.912895	1.04905	0.949668	0.382251	0.118353	0.260637	0.141376	-0.145559	0.108335	-0.00834168	0.150786	0.055451	0.321828	0.0823004	-0.139218	0.0965927	0.156925	0.0691701	-0.285688	0.113538	0.109247	0.277911	-0.136791	-0.14297	0.506773	0.521565	0.221624	0.260399	0.392439	0.354183	0.185957	-0.0322586	0.047729	-0.0370542	-0.0252517	-0.0177989	0.649286	0.733542	-0.0689537	-0.0454107	-0.00582547	-0.263375	0.182061	0.414404	0.225557	-0.0744087	0.135717	0.111096	0.212248	0.149745	0.178492	0.020666	0.618738	0.631664	0.0297132	0.346552	0.0195545	-0.141295	0.00765251	0.0979045	0.159042	0.175848	0.401226	0.182799	0.193488	-0.278879	0.705475	0.888553	0.165084	0.064674	0.111374	0.120758	0.0557541	-0.0258303	0.1925	0.141743	-0.178062	-0.151664	0.0332852	0.155898	0.879706	0.681208	0.0525552	0.0438561	2.34713	2.04585	0.491983	0.416723	-0.197487	0.160388	-0.0954872	-0.152386	-0.0568885	0.130647	-0.0517813	-0.164937
PF3D7_1434500.e1s6	PF3D7_1434500	dynein-related AAA-type ATPase, putative	1.36926	1.30027	-0.0541458	-0.126711	1.99731	1.82549	1.91772	2.66593	4.70486	1.23743	0.165436	0.276198	0.251296	0.684019	0.434554	0.475889	0.413838	0.537227	3.07085	2.56111	0.622512	0.28864	0.7658	0.826557	-0.0299756	0.0266718	0.440852	0.619029	0.158598	0.215536	0.257401	0.401396	0.122717	0.149531	2.71381	3.41523	0.316761	0.61311	0.240576	0.225616	1.39293	2.13119	0.496558	0.42468	0.656108	0.333391	0.484283	0.464901	0.990502	0.879036	0.108255	-0.328646	0.0523403	0.53012	0.340768	0.527201	0.391158	0.292881	0.176201	0.351343	1.97948	2.55531	2.32766	2.00764	1.53007	1.79507	0.347423	0.402874	0.406665	0.606992	0.787256	0.69385	0.72695	0.656317	0.144416	0.157683	2.77429	0.895117	1.00848	1.04763	0.448799	0.250933	0.372868	0.0944437	0.273743	0.332776	0.298713	0.341192	0.735044	0.745248	0.85667	0.704068	0.455265	0.404082	0.235756	0.512641	0.547426	0.623769	0.313451	0.269972	0.864025	0.701074
PF3D7_0318300.e3	PF3D7_0318300	conserved Plasmodium protein, unknown function	0.609261	0.442878	0.158806	0.154754	0.873981	0.8068	0.601439	0.881039	1.98141	0.361246	-0.122264	0.130746	0.188455	-0.00687385	0.096004	0.0703456	0.139533	-0.0447423	0.371202	0.0927448	0.0383961	0.305647	0.480192	0.319358	-0.211772	0.199222	0.146871	0.403378	-0.163146	-0.0301041	0.271842	0.371322	0.127201	0.153687	0.962005	1.07701	0.118207	0.128463	0.175491	0.2014	0.117408	0.114449	0.147834	0.00564008	0.364914	0.307079	0.22045	-0.0340038	0.647536	0.648121	-0.404983	-0.0662708	0.227835	0.15549	1.41253	-0.222297	0.274381	0.244132	0.372996	0.398142	0.00756814	0.163827	0.419501	0.0896339	0.392533	0.0887754	0.37855	0.373879	0.199471	0.381173	0.359481	-0.134121	0.351403	0.632465	0.207287	0.150093	0.431941	0.165979	-0.0938277	-0.0823993	-0.0541496	0.109194	0.133205	0.0127544	-0.285429	0.197573	0.525881	0.564277	0.451953	0.379455	0.529872	0.444938	0.70398	0.671065	-0.0981698	0.162314	0.0868159	0.0372669	0.0704005	0.0978955	-0.0226636	-0.209364
PF3D7_1478200.e3	PF3D7_1478200	Plasmodium exported protein, unknown function, pseudogene	-0.0505276	-0.261046	-0.457106	-0.0222898	-0.457727	-0.588555	0.0690484	-0.00204928	0.0263391	-0.0150674	-0.207436	0.0284318	0.282027	-0.0554951	0.131921	0.411414	0.00749879	-0.144596	0.222051	-0.0153643	-0.255662	0.0637795	-0.155201	-0.235901	0.0751647	-0.155945	-0.277205	0.0486044	0.0361597	0.0326247	0.116032	-0.0584248	-0.121884	0.129606	0.0226637	0.0366665	0.119059	-0.096728	0.0250412	0.148203	-0.0484985	-0.0295902	0.10312	-0.0699563	0.105016	0.192165	0.0174129	0.0717907	0.119119	0.0842461	-0.0672747	0.393225	0.197275	0.0570685	0.0695148	0.0859335	0.0010612	-0.1336	-0.11841	-0.0441877	0.128992	-0.0119892	-0.075302	0.231549	-0.00585705	0.0380486	0.104208	-0.0248978	-0.120881	-0.0868256	-0.0342523	-0.0405558	0.139465	-0.553188	0.13505	0.036651	-0.018092	-0.126882	-0.189291	-0.0898899	-0.125694	-0.125754	0.115913	0.024533	-0.302329	-0.584812	-0.559631	-0.0975207	0.213588	-0.0275838	-0.0324215	-0.231326	-0.240737	-0.219934	-0.319177	-0.216245	0.0119013	-0.113604	-0.0874046	0.216721	0.0963144	0.177411
PF3D7_0502800.e1	PF3D7_0502800	DnaJ protein, putative	-0.13686	-0.292384	-0.511278	0.121721	-0.316821	-0.608551	0.116421	-0.0415492	0.0558582	-0.0379679	-0.227056	0.0863089	0.321177	-0.000658715	-0.0828389	0.20854	0.0798203	-0.162379	0.0943039	0.0159583	-0.269884	-0.0294299	-0.143011	-0.16688	0.168792	-0.14305	-0.247967	0.00243905	-0.0689986	-0.244156	-0.0635976	-0.137504	-0.240716	0.0608511	0.0155451	-0.0284116	0.145499	-0.0211388	-0.0839488	0.0360604	-0.0720297	-0.0949152	0.1619	-0.0435282	0.0400514	0.229726	0.0174129	0.129643	0.0559607	-0.0377622	-0.0523426	0.353973	0.113906	-0.0629622	0.0360618	0.065845	-0.131541	-0.281632	-0.138638	-0.0682831	0.0210275	-0.0924462	-0.161349	0.201381	-0.0241125	0.0246621	0.0975887	-0.0241253	-0.0210517	-0.0107745	0.00182851	-0.0951229	0.133545	1.02821	0.161662	0.101064	-0.0671373	-0.109808	-0.238273	-0.203423	-0.0847891	-0.100062	0.145415	0.00285212	-0.297833	-0.569987	-0.487032	-0.00601876	0.194385	-0.111314	-0.0200681	-0.203434	-0.275343	-0.182139	-0.398612	-0.242241	-0.239199	-0.203241	-0.0596187	0.154703	-0.0733541	-0.070133
PF3D7_0613000.3	PF3D7_0613000.3	conserved Plasmodium protein, unknown function	-0.0120033	-0.158651	-0.37948	0.24002	-0.289469	-0.662965	0.192284	-0.0258277	0.0649604	0.0388192	-0.186092	0.0482091	0.306999	0.0470791	0.0262892	0.20854	0.190313	-0.141506	0.0777929	0.0354748	-0.226	0.185231	-0.176069	-0.177449	0.39488	-0.0507052	-0.0934101	0.0586007	-0.00587059	-0.0180014	0.0703893	-0.105561	-0.0535984	0.217271	0.0071955	-0.0422505	0.0601531	-0.08092	0.0349372	0.181414	-0.0322957	-0.0728099	0.205945	0.0326877	0.186321	0.369904	-0.0375832	-0.006323	0.118638	-0.0536818	-0.166401	0.188343	0.115286	-0.0584087	0.10221	0.123083	-0.126234	-0.0865344	-0.0462294	0.072495	0.0550288	0.0026508	-0.130677	0.275027	-0.0893239	0.0148478	0.338086	0.145456	0.0844458	-0.0080733	-0.0770372	-0.0545929	-0.189732	0.526406	0.160154	0.161233	-0.0753055	-0.132618	-0.0907607	-0.0733379	0.0407418	0.0130488	0.260104	0.119571	-0.0468189	-0.351431	-0.238228	0.145291	0.210051	-0.0517645	0.0418449	-0.208465	-0.318209	-0.190538	-0.298713	-0.139599	-0.151782	-0.129685	-0.125192	0.156348	0.0445005	0.0330915
PF3D7_0112100.e1	PF3D7_0112100	conserved Plasmodium protein, unknown function	0.284234	0.00564656	-0.0644478	-0.391103	0.348355	0.213077	0.469463	0.401628	-0.125953	-0.19896	-0.0930154	0.19219	-0.117963	0.320491	0.205515	0.291858	0.103645	0.0173889	0.0763584	-0.217048	-0.357867	-0.204104	0.0869374	0.0144271	-0.596703	-0.397404	-0.220179	-0.241489	1.01481	0.949854	-0.0884558	-0.178875	-0.296967	-0.214229	0.195851	0.0357946	-2	0.00963131	1.20831	1.24082	0.345172	0.323186	-0.121149	-0.564102	0.0190117	-0.0188186	0.135167	-0.18458	1.34116	1.44542	-0.127847	0.229401	0.247042	0.250931	0.549525	0.207192	-0.211404	0.226967	-0.379509	-0.285785	0.130634	0.336563	-0.202338	-0.256219	0.104438	-0.117628	1.68671	1.71637	0.159227	0.0635484	0.268077	-0.0229961	0.141696	0.249649	-0.297417	-0.266975	0.767428	0.668631	-0.344604	0.051615	-0.523582	-0.279453	-0.0708469	-0.106962	0.384371	0.790638	0.269342	0.422337	0.201607	0.397324	0.111518	0.113209	-0.249643	-0.00548504	-0.0245266	0.034594	-0.567579	-0.520758	-0.248941	-0.20684	-0.332863	-0.426285
PF3D7_0305900.e1	PF3D7_0305900	conserved Plasmodium protein, unknown function	-0.0639214	-0.252724	-0.39899	-0.0390528	-0.461479	-0.762696	-0.175529	-0.276821	-0.11658	-0.119073	-0.391372	-0.178706	0.286535	-0.0221209	-0.166613	0.100179	0.128891	-0.198485	0.0549689	-0.193519	-0.364115	0.033228	-0.33126	-0.190235	0.058486	-0.282879	-0.259288	0.0367547	-0.123801	-0.14324	0.0232554	-0.210371	-0.250239	0.0381024	0.00958605	0.0627597	0.0790632	-0.10705	-0.123498	-0.0071776	-0.1277	-0.0878234	-0.0947782	-0.122109	0.0240894	-0.0131666	-0.674778	-0.230389	-0.0620308	-0.181944	-0.499484	-0.00430168	0.111142	-0.0854329	-0.0143956	-0.00337247	-0.167879	-0.107959	-0.154311	-0.0848698	-0.11169	-0.294823	-0.280371	0.111087	-0.0780616	0.0786569	-0.0861324	-0.153312	-0.378646	0.161552	-0.186255	-0.0624507	-0.335152	-0.376755	0.0324964	0.117305	-0.108449	-0.271272	-0.104713	-0.117612	-0.144768	-0.0991846	0.0302792	-0.0327243	-0.0802827	-0.374663	-0.108905	0.0834295	0.223796	0.0515525	0.0971653	-0.19592	-0.160302	0.0232966	0.248507	0.573831	-0.088293	-0.166355	-0.059295	0.241537	0.153845	-0.070133
PF3D7_0904700.e2	PF3D7_0904700	bacterial histone-like protein	-0.210488	-0.385493	-0.471492	-0.0368552	-0.637051	-0.863554	-0.159319	-0.34932	-0.194811	-0.147845	-0.634394	-0.319304	0.0579109	0.00700764	-0.174851	0.0136067	0.0314341	-0.327965	-0.0604657	-0.388788	-0.328217	0.0327899	-0.23855	-0.114149	0.153167	-0.178949	-0.43258	-0.0509312	-0.209694	-0.137981	-0.0504651	-0.296702	-0.0296218	0.250898	-0.355375	-0.371439	-0.0936975	-0.359575	-0.22697	-0.165992	-0.274492	-0.243552	-0.383296	-0.266417	-0.147329	-0.226234	0.067442	0.40845	-0.117611	-0.173222	-0.302675	0.0524674	-0.0893627	-0.251631	-0.215215	-0.239172	-0.295332	-0.454111	-0.155207	-0.151793	-0.278652	-0.376854	-0.315642	0.0713209	-0.197283	-0.196916	-0.256581	-0.298947	-0.493539	-0.0902498	-0.282004	-0.206509	0.3195	-1.20482	-0.114845	-0.0705145	-0.326917	-0.371712	-0.389795	-0.36199	-0.22579	-0.256658	-0.157302	-0.139789	-0.48959	-0.71466	-0.136731	0.215512	-0.184592	-0.275881	-0.0619658	-0.255855	-0.51275	-0.380997	-0.498148	-0.522869	-0.318116	-0.289364	-0.247462	-0.055329	-0.142867	-0.326913
PF3D7_0708700.e1	PF3D7_0708700	Cg8 protein	-0.0798683	-0.261046	-0.45864	0.184596	-0.339946	-0.690498	-0.140104	-0.172744	-0.223337	-0.187835	-0.281189	-0.166864	0.18573	0.172362	-0.184175	0.0128098	0.0848329	-0.243879	0.112594	-0.179605	-0.179457	0.141613	-0.3554	-0.367671	0.0820577	-0.0370086	-0.31097	-0.0604456	-0.102416	-0.0546924	-0.0495316	-0.192365	-0.242616	0.0196415	-0.257275	-0.380201	0.0431336	-0.274622	-0.154491	-0.0311203	-0.230863	-0.208261	-0.437705	-0.106793	-0.108756	-0.0434853	-0.445587	-0.0866744	-0.00326801	-0.116388	-0.264721	0.0819848	-0.122049	-0.234979	-0.168211	-0.272497	-0.256407	-0.264456	-0.0493896	-0.168314	-0.203557	-0.229596	-0.163735	0.140843	-0.168332	-0.0557878	0.0812785	0.0311804	-0.0983323	0.131734	-0.227433	-0.115414	0.398152	-0.682443	-0.0203678	0.00956119	-0.287834	-0.17836	-0.16644	-0.144753	-0.153401	-0.169311	0.00791139	-0.0602425	0.267428	-0.0249008	-0.131513	0.192044	-0.0834745	-0.069779	0.0367858	-0.205948	-0.405141	-0.302764	-0.444708	-0.462206	-0.318116	-0.321527	-0.243043	-0.0131145	-0.132248	-0.263276
PF3D7_1429000.e1	PF3D7_1429000	protein archease, putative	-0.0467235	-0.0661669	-0.433779	0.382567	-0.0464419	-0.295051	-0.144086	-0.178526	-0.151998	-0.110956	-0.186092	0.105314	0.244471	0.243809	-0.176918	0.0326002	0.0885216	-0.264034	0.168715	-0.113632	-0.0678117	0.630112	-0.242546	-0.061319	0.215931	0.0393189	-0.269554	-0.0305295	-0.0844451	-0.0855757	0.0695303	-0.174582	-0.233143	0.0242789	-0.223194	-0.30598	-0.00757985	-0.315929	-0.240549	0.0719228	-0.162545	-0.108247	0.0557669	0.14375	-0.0217986	-0.11577	-0.340075	-0.212611	0.0712036	-0.163113	-0.00337473	0.149837	-0.0957346	-0.240699	-0.180962	-0.22111	-0.309546	-0.347512	-0.0851717	-0.0722466	-0.210802	-0.258663	-0.167649	0.0653733	0.0931094	0.107803	0.362219	0.239167	-0.0633951	0.161792	-0.178987	-0.11378	1.66167	-0.470232	-0.0384286	0.0260399	-0.220612	-0.150935	-0.234811	-0.156026	-0.23281	-0.0619349	0.0124128	-0.105598	0.211274	-0.00482507	-0.0315438	0.194146	-0.0843428	-0.066657	0.674819	0.406013	-0.183071	-0.239606	-0.384167	-0.425341	-0.332256	-0.228618	-0.143949	0.024301	-0.106746	-0.220484
PF3D7_0212600.e2	PF3D7_0212600	secreted protein with altered thrombospondin repeat domain	-0.11678	-0.10952	-0.545656	0.417711	-0.390017	-0.729949	-0.349433	-0.161248	-0.394925	-0.374396	-0.632588	-0.412239	-0.11139	-0.161989	-0.298786	-0.182343	-0.185559	-0.505291	-0.00932407	-0.361043	-0.273251	0.0292808	-0.407727	-0.401964	-0.181252	-0.104447	-0.529311	-0.308413	-0.411624	-0.360811	-0.350385	-0.56118	-0.592614	-0.308571	-0.565261	-0.669545	-0.25349	-0.599462	-0.597648	-0.221677	-0.529616	-0.451135	-0.61213	-0.46812	-0.344064	-0.539029	-0.541318	-0.469324	-0.273018	-0.529801	-0.601916	-0.356178	-0.487021	-0.633554	-0.461855	-0.42179	-0.634484	-0.603167	-0.182064	-0.34138	-0.522778	-0.668947	-0.538517	-0.151072	-0.177918	-0.31263	0.0296669	-0.0194988	-0.149758	-0.0788675	-0.664414	-0.493599	0.0220173	-2	-0.318351	-0.133172	-0.236553	-0.254496	-0.225978	-0.23129	-0.360775	-0.494467	-0.232533	-0.229547	0.302016	0.198804	0.092645	0.141756	-0.492737	-0.466596	0.0261886	-0.291447	-0.59457	-1.03395	-0.790249	-0.855903	-0.7658	-0.51687	-0.48158	-0.507165	-0.690056	-0.725152
PF3D7_0620100.e2	PF3D7_0620100	ATP synthase-associated protein, putative	-0.427041	-0.680063	-0.69079	-0.343131	-1.06345	-1.27824	-0.555672	-0.549064	-0.250178	-0.269043	-1.05154	-0.708076	-0.423054	-0.689532	-0.670226	-0.527034	-0.397309	-0.653697	-0.338084	-0.766299	-0.609576	-0.528276	-0.878421	-0.784323	-0.275022	-0.296412	-0.419396	-0.225804	-0.855192	-0.752554	-0.75816	-0.892526	-0.876144	-0.422591	-0.810966	-0.76576	-0.353777	-0.645907	-0.760492	-0.602611	-0.222392	0.0150098	-0.680956	-0.740772	-0.668162	-0.961206	-0.726697	-0.880968	-0.593212	-0.771653	-1.05672	-0.799644	-0.747963	-0.904286	-0.614105	-0.664088	-0.823367	-1.16043	-0.300823	-0.293363	-0.903658	-1.09245	-1.03661	-0.711882	-0.562815	-0.71843	-0.545669	-0.853857	-0.858824	-0.654225	-1.07222	-0.836124	0.789539	-1.20552	-0.643435	-0.324642	-0.619882	-0.5806	-1.06921	-0.952838	-0.638029	-0.73642	-0.531838	-0.366382	-0.757523	-0.930643	-1.01044	-0.787077	-0.753582	-0.707904	-0.336078	-0.691878	-0.695713	-0.974724	-0.727361	-0.818486	-1.39897	-0.995509	-0.921409	-0.931783	-1.01234	-1.12334
PF3D7_0604400.e1	PF3D7_0604400	conserved protein, unknown function	0.263954	-0.0200378	-0.296641	0.329045	-0.498102	-0.642206	-0.0447099	-0.0175124	-0.0920923	-0.0302939	0.685183	0.908197	0.371404	-0.0518496	-0.102348	0.204358	0.185044	-0.161868	0.327176	0.0939211	-0.165313	0.281294	-0.386568	-0.222705	0.0875485	0.0350027	-0.178975	0.208727	0.0123962	0.00357349	0.141596	-0.0157458	0.0489632	0.260364	-0.206451	-0.196186	0.289048	-0.0471017	-0.0725199	0.133919	-0.152571	-0.0478235	-0.0462195	-0.102447	0.0793802	-0.0818793	-0.178581	-0.35463	2.10316	0.0386771	-0.251619	0.0974839	0.109758	-0.0219965	-0.107831	-0.184556	-0.0780531	-0.00582646	-0.150377	-0.156052	-0.154708	-0.260251	-0.0859613	0.206422	0.10551	0.0727563	0.092419	-0.253873	0.632703	0.778859	-0.0342523	-0.0166963	0.823367	-0.0393263	0.0922138	0.124975	0.359814	-0.162625	0.359056	0.361757	0.0107397	0.191518	0.133583	-0.0201243	0.0431679	-0.192301	-0.127612	0.123678	0.57331	0.275709	0.33005	-0.152851	-0.185973	-0.103615	-0.166144	-0.179505	-0.0967878	-0.115691	-0.10835	0.274289	0.0500207	-0.0437817
PF3D7_0907800.e1	PF3D7_0907800	ribosomal protein L35, apicoplast, putative	0.183652	0.0831253	-0.322487	0.338105	-0.37225	-0.448778	-0.00361306	0.184302	-0.11864	-0.0829031	0.140199	0.215573	0.342299	-0.0274807	0.0226915	0.25847	0.168949	-0.200321	0.298963	-0.107033	-0.125975	0.517528	-0.194337	-0.0255518	0.237083	0.348477	-0.0947616	0.362367	-0.0613369	0.0419224	0.121844	-0.0117932	-0.00482776	0.136476	1.33771	-0.105012	0.150616	-0.0689474	0.0717977	0.173818	-0.0502611	-0.039134	0.163932	0.0614727	0.135743	0.115748	-0.173924	-0.165856	0.348912	-0.0161558	-0.350223	0.0695955	0.176715	-0.114023	-0.0382288	-0.20771	0.026894	0.249185	-0.157987	-0.151502	-0.127886	-0.145752	-0.114008	0.170474	0.165016	0.0197633	0.129666	-0.0545646	-0.0203678	0.267233	0.0679041	-0.056161	0.579133	0.323382	-0.0212227	0.056038	-0.156383	0	0.13757	0.0281628	-0.104292	0.0203372	0.111724	-0.0239895	0.0987864	-0.0913442	-0.0634821	0.209291	0.327488	0.142847	0.149662	-0.256506	-0.0838898	0.00602658	-0.117544	-0.326247	-0.140029	-0.170327	0.0500689	0.368133	0.0500207	0.0462937
PF3D7_0219900.e2	PF3D7_0219900	Plasmodium exported protein, unknown function	0.0804685	-0.142088	-0.497543	0.429414	-0.318521	-0.519441	-0.251676	-0.182006	-0.177533	-0.20501	-0.232515	-0.301933	0.124495	-0.189262	-0.099405	0	0.202938	-0.189341	0.162797	-0.176147	-0.182619	0.33024	-0.358107	-0.191306	0.238935	0.718468	-0.0190381	0.162583	-0.0945748	0.021701	0.119771	0.0281085	-0.119701	0.151391	-0.104697	-0.224175	-0.0987484	-0.424981	-0.150881	-0.00861742	-0.150679	-0.119773	-0.141679	-0.178504	-0.013346	-0.0832333	-0.492658	-0.273588	0.191339	-0.176124	-0.274881	-0.159141	-0.0465589	-0.316602	-0.314081	-0.310186	-0.198876	-0.127588	-0.117362	-0.146328	-0.347852	-0.248384	-0.211417	0.132039	0.0745584	-0.107107	0.0767981	-0.0816359	-0.0662156	0.0170735	-0.084778	-0.0577309	0.532039	-0.105936	-0.0980617	-0.0635238	-0.179309	-0.0291285	0.308348	0.537187	-0.136845	-0.116843	-0.0268815	-0.246382	-0.0346832	-0.16842	-0.342127	0.0964091	-0.106663	-0.160723	0.015513	-0.33893	-0.423289	-0.424463	-0.418713	-0.512287	-0.00999331	-0.0590276	-0.293551	0.0129963	-0.158943	-0.156567
PF3D7_0209300.e1	PF3D7_0209300	2C-methyl-D-erythritol 2,4-cyclodiphosphate synthase	0.312889	-0.0599305	-0.198509	0.482978	0.135331	-0.102142	0.0405618	-0.0908586	-0.2145	-0.222392	0.0162037	-0.0318645	0.488272	0.243809	-0.0474277	0.1676	0.20184	-0.0893627	0.270627	-0.0316749	-0.1199	0.555533	0.07778	0.105776	0.296372	0.650969	0.13994	0.718355	0.156682	0.151924	0.114367	-0.0856899	-0.0382571	0.227764	-0.0193653	-0.197476	0.100375	-0.151032	-0.113314	0.212643	0.0419662	0.343511	0.0967532	0.0239106	0.0800985	0.170742	-0.24664	-0.0416037	0.189508	-0.0430492	-0.14901	-0.0413048	0.0422043	-0.104603	-0.0828301	-0.160691	-0.262943	0.0791922	-0.112657	-0.0857598	-0.0625266	-0.034911	-0.0578441	0.116354	0.106991	0.041678	0.318611	0.165234	0.172619	0.477662	-0.0398842	-0.0935119	0.729789	0.405306	0.0521363	0.297787	-0.101133	-0.00437578	0.553025	0.443798	-0.0851067	0.0203372	0.0396815	-0.259992	0.457387	0.223768	0.0811739	0.461723	0.182523	0.138525	1.20784	1.15053	-0.14023	0.0384035	-0.0748703	-0.206261	0.793345	0.778143	0.152003	0.431321	0.0376772	0.00481702
PF3D7_0602200.e1	PF3D7_0602200	MYND-type zinc finger protein, putative	0.158334	-0.0170143	-0.289341	0.445222	0.194945	-0.0932338	-0.146481	-0.183168	-0.110419	-0.121109	-0.120092	-0.165293	0.138738	0.0637676	-0.149261	0.0223431	0.0520567	-0.167372	0.0692129	0.171283	-0.182619	0.31555	-0.00169231	-0.0790451	0	0.439465	0.0347918	0.13506	0.380201	0.277276	0.0303361	-0.100305	-0.208801	-0.0507942	-0.217591	-0.329827	-0.115372	-0.318653	-0.0793664	0.199609	-0.156837	-0.0760808	-0.173816	-0.177198	-0.124806	-0.0791751	1.02402	1.22134	0.0110562	-0.118479	-0.187838	-0.284951	-0.308668	-0.352075	-0.177308	-0.28417	-0.413168	-0.223146	-0.173646	-0.378113	0.870827	0.835413	-0.133651	0.019437	-0.134107	-0.294213	0.191757	0.0311804	0.0260554	0.145386	-0.133119	-0.173797	1.19272	-0.331049	0.416511	0.33066	0.0178679	0.161844	-0.115217	-0.220836	-0.251938	-0.0826067	-0.111281	-0.265701	0.492552	0.406583	0.127881	0.37962	-0.189722	-0.249622	0.0660504	-0.0454168	-0.175361	-0.127606	-0.205287	-0.268713	-0.189897	-0.181944	-0.234246	-0.00343963	-0.0961548	-0.237804
PF3D7_0931900.e1	PF3D7_0931900	adenylate kinase-like protein 2	-0.021305	-0.100958	-0.263183	0.0858671	-0.260989	-0.458212	0.202355	-0.00410148	0.0503692	0.00933786	-0.2108	-0.0347313	-0.0189047	-0.0931679	0.0334579	0.117332	0.0183937	-0.0556782	-0.169129	0.102487	-0.147439	0.0631362	0.0117909	-0.0909848	0.261578	-0.070334	-0.277589	-0.0745146	-0.0883327	-0.0872641	0.0071955	-0.147226	-0.264642	0.059948	-0.00965017	-0.224833	0.111498	-0.0543469	0.0405618	0.0135398	0.0596429	0.0320368	0.013582	0.0318407	0.0609418	0.197193	-0.0503317	0.00838779	-0.0419968	-0.140978	-0.156504	0.104532	0.037845	-0.014137	0.0594827	-0.0944574	-0.153639	-0.263681	0.114189	0.150051	0.087509	-0.0200378	0.00686515	0.176481	-0.0327838	0.216696	0.126779	0.19274	-0.0410273	0.0909945	-0.0211962	0.0526022	1.40364	-0.0740006	0.0275443	0.00208392	-0.0220338	-0.0114048	-0.0734594	-0.174707	-0.070569	0.0996995	0.171309	0.0132619	0.0808383	-0.03104	-0.0948736	0.217579	0.0308003	0.00779576	-0.147677	0.0130267	-0.0210053	-0.165486	-0.141639	0.00614698	0.0145328	0.189428	-0.124515	0.0278999	0.0689678	0.00736953
PF3D7_0800800.e2	PF3D7_0800800	Plasmodium exported protein (hyp7), unknown function	-0.0194399	-0.275425	-0.586453	0.0892245	-0.375786	-0.602436	0.0834241	-0.164687	-0.0191038	0.00933786	-0.399026	-0.155899	0.0955814	-0.0743241	-0.0731823	0.148138	-0.0515808	-0.231491	-0.122131	-0.110741	-0.25983	0.00581462	-0.159918	-0.240326	0.028826	-0.0985079	-0.259667	0.0415063	-0.16837	-0.110252	-0.00270759	-0.255225	-0.37178	-0.0352708	-0.118988	-0.283891	0.00251779	-0.0652834	-0.0589238	-0.0143911	-0.0340386	-0.152447	0.043314	-0.11803	-0.0876289	0.169037	-0.100272	-0.172951	-0.14854	-0.17105	-0.354527	0.212862	-0.113404	-0.130921	0.00664235	0.00384463	-0.162438	-0.270678	0.00826302	0.0534221	0.0318112	-0.0720818	-0.034626	0.165977	-0.182735	-0.0532046	-0.202936	-0.156694	-0.379523	-0.040826	-0.200902	-0.135166	2.8312	-1.28158	-0.0109968	-0.0925812	-0.104264	-0.204302	-0.266712	-0.24808	-0.202862	-0.165171	0.0734622	-0.0317512	-0.186239	-0.321778	-0.391166	-0.019958	-0.0687927	-0.217067	-0.195495	-0.299476	-0.364578	-0.314399	-0.315747	-0.407256	-0.243908	-0.0840129	-0.13471	0.0213703	-0.0554607	-0.213823
PF3D7_1201800.e1	PF3D7_1201800	cytochrome c oxidase assembly protein COX19, putative	-0.210488	-0.249172	-0.393109	0.087211	-0.398984	-0.473277	0.105729	-0.0735157	-0.0162213	-0.0302939	-0.255257	0.0717227	0.178855	-0.236585	-0.0455381	0.213404	0.0134574	-0.172254	0.101252	-0.137809	-0.263174	-0.0650881	-0.21382	-0.221611	-0.163208	-0.252224	-0.235988	0.0956246	-0.166725	-0.0906467	0.0321008	-0.192365	-0.229371	0.100916	-0.0969617	-0.176976	-0.0743322	-0.227794	-0.132964	-0.0220043	-0.0792095	-0.0999002	-0.00379557	-0.072383	-0.0474575	0.0695823	-0.0375832	0.0301765	-0.113085	-0.233898	-0.254129	0.262977	-0.0719838	-0.116124	0.409783	0.415278	0.0475845	0.0135043	-0.0999265	-0.0726325	0.651149	0.837642	-0.0985668	0.182083	1.48315	1.91351	-0.067828	-0.167743	-0.260879	-0.0151069	-0.115172	-0.0790928	0.914385	-1.75527	0.00840244	0.019471	0.158597	0.0728423	-0.259659	-0.186217	0.165593	0.07191	0.053398	-0.0239895	-0.313805	-0.360679	-0.268691	0.00987639	-0.0131679	-0.147469	-0.123878	-0.477814	-0.27277	-0.200527	-0.24552	-0.285133	-0.240767	-0.1325	-0.181152	0.00753844	-0.113614	-0.185426
PF3D7_0512300.e1	PF3D7_0512300	CDK-activating kinase assembly factor MAT1	-0.115784	-0.32816	-0.467367	0.154463	-0.0670168	-0.254762	-0.0514253	-0.187826	-0.0719988	-0.0829031	-0.361905	-0.138064	0.245812	-0.0132318	-0.23065	0.139768	-0.0672496	-0.319817	-0.0227496	-0.0395071	-0.232539	-0.0963699	-0.157086	-0.0850026	-0.18787	-0.241713	-0.43258	-0.121542	-0.205888	-0.209727	-0.158027	-0.403987	-0.416109	-0.133084	-0.154677	-0.24603	-0.0617841	-0.424981	-0.334796	-0.0809888	-0.197276	-0.318493	-0.0834882	-0.13632	-0.164243	-0.0734455	-0.110248	-0.0329712	0.0637272	-0.173222	-0.184003	0.288522	-0.139497	-0.242994	-0.0590955	-0.0730385	-0.292357	-0.402814	-0.0227048	-0.0658664	-0.118488	-0.232711	-0.247782	0.0646538	-0.127126	-0.167285	0.0396776	-0.0840491	-0.203084	-0.0249027	-0.113192	-0.101585	0.133005	0.121433	-0.00506506	0.0252204	-0.207086	-0.166543	-0.276021	-0.292172	-0.104936	-0.111523	-0.0413869	-0.122074	0.129411	-0.0913442	-0.239631	0.0402749	0.0858717	-0.245733	0.325908	-0.0319754	-0.274314	-0.292866	-0.490391	-0.551474	0.0463845	0.10112	-0.269011	-0.101762	-0.121229	-0.173133
PF3D7_1011400.e1-m2	PF3D7_1011400	proteasome subunit beta type-5	-0.187269	-0.229207	-0.465309	-0.0814552	-0.192353	-0.359886	0.0827428	-0.15896	-0.0920923	-0.102885	-0.405178	-0.130378	0.310266	-0.129448	-0.178987	0.298907	0.0200147	-0.284892	0.194702	0.0114168	-0.326468	-0.074968	-0.371173	-0.173212	0.0416122	-0.293695	2.11147	1.33336	-0.122206	-0.129258	-0.0940715	-0.324622	-0.171231	0.181181	-0.183059	-0.230103	-0.0743322	-0.331798	-0.164163	0.0184963	0.211156	0.528704	0.0381549	-0.128092	-0.00456189	0.173579	0.118644	0.193105	-0.00274463	-0.15236	-0.229714	0.373733	-0.0527441	-0.207272	-0.12621	-0.0770938	-0.115022	0.0464093	-0.0414605	-0.058968	0.0897223	-0.0554431	-0.219069	0.203811	-0.0927198	0.0136163	0.0366048	-0.105134	-0.194958	0.0428319	0.439079	1.53376	1.03622	0.712882	0.00672586	-0.0316254	-0.260801	-0.271272	0.0702494	-0.0428841	-0.0555538	-0.0214592	0.059936	-0.0923483	-0.183684	-0.523374	-0.348166	0.0208701	0.220636	-0.0406952	0.449076	-0.0499252	-0.330465	-0.33034	-0.482676	-0.359054	-0.303293	-0.233898	-0.143949	0.0786654	0.0183119	-0.0160722
PF3D7_0819600.e1	PF3D7_0819600	conserved protein, unknown function	0.127522	0.0246621	-0.218302	0.27994	0.176353	-0.231319	0.211734	0.0931734	0.00757822	-0.0456828	0.0253819	0.21074	0.539665	0.20377	-0.0493198	0.422857	0.329201	-0.0652053	0.103231	0.172639	-0.0583418	0.293413	0.0309549	0.0434273	0.497439	0.170048	-0.0580498	0.228135	0.105869	0.0792783	0.0347439	-0.16687	-0.0937522	0.230977	-0.0601466	-0.115946	0.156281	-0.126008	0.0969834	0.210169	0.115346	0.0629529	0.373897	0.0915927	0.156324	0.404127	0.148702	0.157251	0.335729	0.0560891	-0.088622	0.400533	0.300556	0.0420696	0.412817	0.418162	-0.159047	0.11662	-0.0788699	0.0585161	0.269036	0.190488	-0.000872569	0.364767	0.0831115	0.154364	0.374441	0.253891	0.251754	0.402098	0.146044	0.108962	0.556382	0.473689	0.235097	0.230414	0.0492011	0.0199594	0.472726	0.364284	0.121683	0.151511	0.323967	0.122196	0.470016	0.207173	0.23503	0.54559	0.372006	0.275709	0.178277	-0.0830396	-0.170085	-0.143825	-0.211649	0.0207938	-0.0721498	0.00256822	0.127187	0.441139	0.235496	0.158892
PF3D7_1227000.e1	PF3D7_1227000	conserved Plasmodium protein, unknown function	0.0182738	-0.158651	-0.448949	0.0818278	-0.150867	-0.402509	0.0942817	0.0333996	0.018864	0.0241539	-0.235938	-0.0703193	0.399057	0.0885471	0.045918	0.234063	0.229909	-0.157658	0.0656651	-0.0246621	-0.123694	0.102908	-0.162755	-0.128433	0.30759	0.00662801	-0.147605	0.0916211	-0.0582835	0.0287328	-0.0365259	-0.163577	-0.173041	0.191114	-0.070209	-0.140545	0.184828	-0.0689474	-0.032848	0.155293	0.00382734	-0.046448	0.253781	0.0307105	0.164474	0.198308	-0.166387	-0.0766595	0.147216	-0.0887889	-0.178271	0.238137	0.0902431	-0.00388605	0.0563818	0.076837	0.0422924	0.0464093	-0.00527936	0.135233	0.062936	-0.0485666	-0.146039	0.236668	-0.00585705	0.0246621	0.0983257	-0.0728218	-0.155753	0.147811	-0.124118	-0.00529153	0.0986085	-0.12069	0.155622	0.156002	-0.182615	-0.0808696	-0.209534	-0.198752	0.00716869	-0.0474696	0.180839	0.0458929	-0.0880247	-0.401453	-0.356512	0.0185002	0.169834	0.0172425	0.109265	-0.181009	-0.183071	-0.132012	-0.341679	-0.157352	-0.0637984	-0.0623788	-0.0970082	0.158402	0.12597	0.0700446
PF3D7_0816200.e1	PF3D7_0816200	vacuolar protein sorting-associated protein 2, putative	0.0908664	0.104105	1.25563	1.14288	-0.0520885	-0.247928	0.0335277	0	0.371197	0.266154	0.578547	0.747711	0.271054	0.0295502	0.139415	0.350907	0.411685	-0.0175508	0.100261	0.0136894	-0.0902765	0.11496	0.506772	0.0130731	0.616165	0.333617	-0.210859	0.0789658	0.177554	0.171117	0.0626398	-0.107668	0.0119992	0.312101	-0.138706	-0.165571	1.47005	1.27229	0.0524416	0.202412	0.0101838	0.0629529	0.0637677	-0.0560812	0.146756	0.185434	-0.166965	0.0941277	0.233708	0.0210523	-0.0814711	0.326834	0.123538	-0.0528627	1.08215	1.16317	0.0340214	0.059488	-0.00104628	0.108734	0	0.0642169	-0.12517	0.244131	0.411846	0.317943	-0.0230582	-0.0435636	-0.170852	0.129774	0.490775	0.882541	0.136777	-0.558534	1.35096	0.617813	-0.113697	-0.155795	0.0590112	-0.0935699	0.0243474	-0.107987	0.154607	0.148191	-0.0433411	-0.220086	-0.340621	-0.0701491	0.182884	-0.023946	0.131979	-0.21225	-0.195201	-0.162479	-0.359231	-0.204841	-0.150307	-0.136733	-0.116409	0.181609	0.587301	0.575482
PF3D7_0916600.e1	PF3D7_0916600	methyltransferase, putative	0.135914	0.0517921	-0.227865	0.414502	0.069902	-0.215233	0.173849	0.146874	0.0722011	0.0388192	-0.0437214	0.0743857	0.381531	0.296951	0.259676	0.462499	0.316776	-0.0757583	0.146096	0.249857	0.0627654	0.352526	-0.0264566	0.0416058	0.42772	0.15819	-0.0699621	0.169111	0.473873	0.390783	0.117695	0.020409	-0.124947	0.249315	0.0321008	-0.0667927	0.303414	-0.0246922	0.0779645	0.215112	0.0498036	0.181173	0.158508	0.110438	0.318356	0.448844	-0.090364	0.168522	0.282188	0.102318	-0.0593502	0.384302	0.259128	0.0467736	0.163657	0.178986	-0.0413831	-0.11005	-0.0762805	-0.0263499	-0.0848176	0.0373216	-0.0354204	0.282295	0.36599	0.265106	0.206188	0.210572	0.0180884	0.312451	0.0661575	0.122194	-0.447647	0.273854	0.250055	0.272457	0.0529533	0.0034911	-0.0251941	0.0305514	-0.00901124	-0.022291	0.212972	0.108138	-0.00901687	-0.241994	-0.0872771	0.224279	0.251932	0.167184	0.355331	0.0312821	-0.0283649	0.00268159	-0.104165	-0.0501421	0.136115	0.0987215	0.031952	0.305018	0.229521	0.175276
PF3D7_1350600.e1	PF3D7_1350600	conserved Plasmodium protein, unknown function	0.608372	0.568955	0.027298	0.60621	0.349628	0.136968	0.203609	0.198648	0.0411742	0.0533371	0.205752	0.37905	0.734421	0.540678	0.220169	0.556265	0.376785	-0.0225302	0.244864	0.103199	0.0747326	0.599086	0.123909	0.218904	0.511805	0.139716	0.207289	0.652909	0.333307	0.255461	0.334854	0.0357671	0.126802	0.435608	0.201634	0.0454168	0.57527	0.31175	0.308733	0.555792	0.152982	0.224736	0.51427	0.401985	0.348926	0.512526	0.141246	0.272293	0.657822	0.380241	0.113401	0.454691	0.213472	0.045834	0.27155	0.198408	0.229848	0.384265	-0.0451913	0.0506912	0.274235	0.349391	1.17975	2.09089	0.60519	0.510525	0.483961	0.31744	0.211565	0.479203	0.159212	0.282769	-0.149146	0.856894	0.261348	0.365394	0.127797	0.138218	0.455419	0.496297	0.209243	0.229048	0.391184	0.272362	0.487752	0.252863	0.276345	0.576529	0.855125	0.66506	0.289507	0	0.0935083	0.241627	0.168701	0.178251	0.343411	0.264105	0.329612	0.698483	0.603274	0.476004
PF3D7_0207000.e1_278456..277974	PF3D7_0207000	merozoite surface protein 4	-0.0511688	-0.185389	-0.0975645	-0.0552231	-0.209254	-0.432713	-0.130751	-0.319642	0.356326	0.461858	-0.00490672	0.00394117	-0.048871	0.0554151	-0.233879	-0.122425	0.272129	0.199188	-0.388796	-0.308122	0.100502	-0.0337629	0.104408	-0.10951	0.109836	0.0426319	-0.177641	-0.0288612	-0.292601	-0.265421	-0.099465	-0.0985939	1.05704	0.811318	-0.15548	-0.277322	0.0760698	0.0518747	0.0343688	0.0497665	-0.0482786	-0.0800129	0.0446185	0.0960145	-0.171486	-0.1873	-0.0316751	-0.221608	-0.0622965	-0.0899275	0.430327	0.19955	-0.0474474	0.00321706	-0.408084	-0.366432	0.0891186	0.00725957	0.716941	0.673686	-0.217843	0.786348	-0.120861	-0.151849	0.892064	-0.0143407	-0.0206642	-0.0222745	0.22774	0.337413	0.865566	0.873791	0.0563804	0.162932	-0.174347	-0.0941927	-0.233922	-0.123886	0.687836	0.826944	0.196876	0.199023	-0.157411	-0.0809195	0.661597	0.646295	0.0456005	0.000154986	0.0591748	0.271163	-0.28314	-0.121276	0.130663	0.133074	-0.202417	-0.215668	-0.302504	-0.243146	0.0354667	0.128884	-0.00901854	-0.183237
PF3D7_1460000.e1	PF3D7_1460000	biotin--protein ligase 2	0.112291	0.0305187	-0.463254	0.464482	-0.260989	-0.278243	-0.1032	0.166166	-0.135222	-0.0612376	-0.231148	-0.211578	0.341843	-0.0261389	0.374213	0.471227	0.16653	-0.217547	0.185858	-0.0955567	-0.162188	0.138359	-0.202099	-0.0544839	0.150547	0.379448	-0.271081	0.0858824	-0.148752	-0.0801022	-0.0195176	-0.0966373	-0.116214	0.14246	-0.125531	-0.145516	-0.0438135	-0.240134	-0.0664614	0.103587	-0.0662223	-0.0323105	-0.061961	-0.055481	-0.0217986	-0.169046	-0.329678	-0.168217	0.0982903	-0.168881	-0.507847	-0.370322	-0.0398881	-0.197782	-0.191061	-0.258614	-0.234831	-0.295045	-0.163653	-0.158039	-0.148608	-0.0136623	-0.0180431	0.239767	0.218059	-0.00623195	0.10127	-0.0856601	-0.138583	0.114486	-0.16764	-0.20303	0.811954	0.813231	-0.034971	0.0672279	-0.117909	-0.150935	-0.0195986	-0.0504375	-0.177581	-0.0231233	0.0484751	-0.070199	0.0078438	-0.131675	-0.271558	0.0783186	-0.0148223	-0.0729078	0.0857799	-0.210988	-0.119277	-0.21214	-0.369865	-0.397486	-0.276508	-0.126875	-0.138125	0.0751911	-0.0659864	-0.121042
PF3D7_1475800.e1-m1	PF3D7_1475800	conserved Plasmodium protein, unknown function	-0.0600819	-0.186688	-0.528365	0.133476	-0.654125	-0.740463	-0.0755588	-0.153255	-0.177533	-0.0948592	-0.3649	-0.332031	0.243983	-0.213493	-0.263217	-0.143628	0.0669706	-0.248484	0.100261	-0.181337	-0.111589	0.139987	-0.579055	-0.448568	0.220936	0.53998	-0.299043	-0.0104122	-0.0491622	0.240733	0.131754	-0.0437214	0.920323	0.957958	-0.255839	-0.346901	2.01067	1.83335	-0.0417353	0.0177893	-0.17451	-0.186383	-0.237635	-0.219268	-0.0531564	-0.133194	-0.608861	-0.481017	-0.0158864	-0.320322	-0.512648	-0.337822	-0.286025	-0.314187	3.26678	3.15336	-0.111741	0.211181	-0.168618	-0.154592	-0.244793	0.25138	1.4678	1.59884	-0.080307	-0.14511	-0.0375577	-0.179737	-0.189951	0.121903	0.00821011	0.187259	0.870079	1.21305	-0.16782	-0.0705145	-0.166164	-0.135495	2.10618	2.08136	0.12608	0.177098	-0.0390562	-0.211805	-0.0599357	-0.242706	-0.288879	-0.0563433	0.698106	0.873812	-0.104185	-0.363973	-0.442824	-0.548521	-0.266894	-0.332438	-0.315222	-0.221108	-0.269011	-0.055329	-0.275727	-0.204064
PF3D7_1205200.e1	PF3D7_1205200	HAD domain ookinete protein, putative	0.227114	0.0236836	-0.342179	0.660936	0.506707	0.345645	-0.104752	-0.0399693	1.37413	-0.0302939	-0.0515409	-0.226249	0.241786	0.00657066	-0.0455381	0.0896372	0.147662	-0.154476	0.0687066	-0.0277747	0.164569	0.405595	-0.0728438	0.0873525	0.146607	0.552491	-0.0913853	0.146684	-0.0797938	0.0687035	0.0798048	0.0319429	0.461767	0.644007	0.118803	-0.0318589	-0.0542418	-0.404005	-0.0793664	0.0827803	-0.0747179	-0.0916014	-0.00645842	-0.0146556	0.131937	0.0143141	-0.562468	-0.278682	0.168285	-0.0867401	-0.313107	-0.0384788	-0.0486177	-0.203916	0.142977	0.0584702	1.48117	2.031	-0.00265742	-0.0242156	-0.199047	-0.216435	-0.133651	0.155204	0.0195283	-0.0635651	0.368343	0.178717	0.112778	0.185819	-0.0935364	-0.078296	0.344644	-0.359542	0.0167562	0.174598	0.0473214	0.0844269	0.0526511	-0.00835284	-0.0956269	-0.0948035	0.153589	-0.0832461	0.506856	0.344866	0.164135	0.402066	0.153722	0.129842	0.485427	0.180187	0.0718072	-0.00740018	-0.24552	-0.378142	-0.0742452	-0.0556841	-0.206021	0.0292471	-0.0229987	0.0915725
PF3D7_1201600.e1	PF3D7_1201600	NIMA related kinase 3	0.10119	-0.125712	-0.347856	0.461894	0.11469	-0.0560497	-0.167401	-0.291784	-0.188308	-0.145771	-0.164407	-0.241072	0.229269	0.0200559	-0.125115	0.0223431	0.126983	-0.111462	0.120921	0.052522	-0.0825032	0.370664	-0.113435	-0.0370551	-0.00583497	0.436195	-0.0961144	0.117729	0.00292636	0.0626258	0.0382606	-0.179007	-0.210659	0.085911	-0.183059	-0.315752	-0.00315343	-0.439137	-0.15409	0.0561704	-0.16064	-0.0939676	-0.0368564	-0.156775	0.0415273	0.111019	-0.48687	-0.29536	0.00975985	-0.280751	-0.201339	-0.137813	-0.134568	-0.225306	-0.0507125	-0.216629	-0.355374	-0.289507	0.00522003	-0.0542784	-0.298776	-0.317788	-0.214563	0.0124186	-0.03823	-0.0911209	0.268414	0.0282042	-0.0804015	0.192645	-0.150276	-0.126903	0.849705	-0.038081	-0.0203678	0.145482	-0.0590152	0.0624197	-0.0394672	-0.136245	-0.11885	-0.181337	0.0953742	-0.314572	0.404465	0.294697	0.0482161	0.390199	-0.115068	-0.152756	0.0577495	-0.232606	-0.221258	-0.238022	-0.28523	-0.371751	-0.340218	-0.329983	-0.0739352	0.0462044	-0.194401	-0.206845
PF3D7_0611500.e1	PF3D7_0611500	conserved protein, unknown function	0.109737	-0.0019913	-0.233983	0.37928	0.642245	0.439658	-0.0395083	-0.216092	-0.188308	-0.154086	0.0216603	-0.0644487	0.198628	0.132866	0.13025	0.161861	0.113615	-0.105859	0.0676934	0.128584	-0.0736703	0.322735	0.269223	0.112733	0.0173646	0.566016	-0.0113608	0.0893284	0.145471	0.187268	0.0116745	-0.147226	-0.216247	0.0289015	-0.112475	-0.324181	-0.0370106	-0.190398	-0.172272	0.107248	-0.202166	-0.0547209	0.0351986	-0.0787727	-0.117376	0.00223599	-0.31422	-0.154108	-0.0355586	-0.221857	-0.0637473	-0.18469	-0.249453	-0.195559	0.0602569	-0.0599367	-0.367844	-0.193291	0.00890283	-0.119424	-0.196348	-0.136973	-0.183632	-0.0270239	0.0174298	-0.112475	0.282102	0.119823	0.0723142	0.196397	-0.0712587	-0.0870856	0.195822	0.15938	0.117291	0.120378	-0.0299498	0.0757472	0.0969379	-0.0142903	-0.0813001	-0.0407122	0.13255	-0.169449	0.575192	0.51168	0.298743	0.544767	0.0674214	0.0219428	0.13711	0.0524674	0.156719	0.0540004	-0.15384	-0.196346	-0.091119	-0.128279	-0.129943	-0.0600966	-0.132007	-0.273081
PF3D7_0219800.e2	PF3D7_0219800	Plasmodium exported protein (PHISTc), unknown function	0.172273	0.00793782	-0.426754	-0.0897836	-0.189238	-0.502261	0.00863461	-0.183168	0.0263391	0.0241539	-0.300411	-0.0992856	-0.18142	-0.319077	-0.0945128	-0.044922	-0.117838	-0.11066	-0.227624	0.00152747	-0.325594	-0.0636822	-0.0290428	-0.190235	0.0528833	-0.163986	-0.375208	-0.190902	-0.176623	-0.139732	-0.158027	-0.225168	-0.308734	-0.0294923	-0.102114	-0.278421	0.0391537	-0.168123	-0.0694875	-0.0355165	-0.146195	-0.0533388	-0.138338	-0.0471036	-0.0283642	0.0288011	-0.14743	-0.0933898	-0.139882	-0.233898	-0.214968	-0.201978	-0.086716	-0.123504	-0.1906	-0.277155	-0.195399	-0.223146	0.0578764	0.104741	-0.00865541	-0.124627	-0.0689846	0.226595	-0.131776	0.0584956	-0.118306	-0.0909085	-0.235259	-0.0580441	-0.23495	-0.112148	0.146431	0.0183709	-0.116672	-0.141429	-0.273667	-0.31083	-0.104318	-0.192239	0.0237584	0.0672259	0.170554	-0.0143458	0.0797755	-0.175883	-0.333115	-0.100094	0.20544	0.0239944	-0.199469	-0.194672	-0.0292332	-0.0659005	-0.227679	-0.0330236	-0.0506735	0.022951	-0.145666	0.14106	0.0959039	0.0202135
PF3D7_1142800.e1-m2	PF3D7_1142800	ATP synthase-associated protein, putative	-0.199888	-0.36998	-0.778778	-0.496744	-0.68999	-0.955201	-0.38669	-0.260784	0.0794056	-0.102885	-0.885374	-0.543883	-0.270625	-0.500965	-0.485976	-0.356723	-0.418263	-0.525862	-0.612305	-0.615857	-0.393582	-0.338947	-0.501585	-0.535631	-0.460888	-0.42578	0.501201	0.137836	-0.386516	-0.343557	-0.560377	-0.806132	-0.709909	-0.372966	-0.426302	-0.603081	-0.686412	-0.695312	-0.649913	-0.528448	-0.486023	-0.599233	-0.560904	-0.566458	-0.520387	-0.495113	-0.668213	-0.683973	-0.680084	-0.710435	-0.46418	-0.166836	-0.559296	-0.544543	-0.466307	-0.411513	-0.6659	-0.90681	0.0669295	0.216177	-0.444894	-0.662633	-0.595957	-0.511596	-0.773741	-0.453691	-0.547973	-0.556014	-0.470004	-0.305518	-0.684858	-0.248918	-0.109033	-2	0.154108	-0.242412	-0.495472	-0.595047	-0.636369	-0.830391	-0.0180791	-0.162876	-0.254672	-0.32288	-0.677173	-0.735561	0.350934	0.0709041	-0.439549	-0.479202	3.32422	3.32443	-0.32619	-0.48892	-0.953938	-0.869345	-0.93954	-0.879834	-0.737173	-0.782491	-0.776856	-0.850049
PF3D7_1439700.e6	PF3D7_1439700	leucine carboxyl methyltransferase, putative	-0.472884	-0.616141	-0.623839	-0.400367	-0.832123	-1.02944	-0.367941	-0.34932	-0.028754	-0.0948592	-0.733478	-0.498654	-0.238226	-0.558965	-0.47449	-0.243862	-0.167211	-0.418935	-0.410354	-0.368915	-0.461089	-0.336398	-0.409972	-0.547921	-0.481066	-0.474946	-0.603359	-0.368598	-0.487625	-0.455759	-0.445411	-0.658242	-0.668465	-0.322635	-0.370838	-0.528141	-0.53451	-0.478797	-0.557795	-0.379443	-0.458846	-0.543516	-0.234064	-0.302996	-0.147329	-0.327694	-0.394573	-0.40944	-0.364194	-0.555071	-0.494726	0.044493	-0.435601	-0.438184	-0.406255	-0.361196	-0.505739	-0.681824	-0.0256091	0.063241	-0.255991	-0.501837	-0.374234	-0.27361	-0.498344	-0.274522	-0.452056	-0.513109	-0.693798	-0.427255	-0.582677	-0.563245	-0.102666	-0.23875	-0.321507	-0.264286	-0.476417	-0.540648	-0.542439	-0.602333	-0.188459	-0.278353	-0.0257274	-0.179114	-0.355605	-0.745622	-0.788901	-0.457706	-0.158298	-0.328569	-0.250095	-0.393749	-0.501862	-0.599462	-0.84113	-0.805508	-0.792001	-0.740182	-0.601836	-0.442242	-0.564054	-0.716207
PF3D7_1004800.e2	PF3D7_1004800	ADP/ATP carrier protein, putative	0.2133	0.213267	-0.053102	0.527465	0.0568459	-0.116387	0.293503	0.0463475	0.135782	0.207325	0.213804	0.326962	0.535086	0.361252	0	0.460747	0.46813	0.205931	0.0803067	0.450512	0.267212	0.515021	0.177983	0.024185	0.256712	0.241093	-0.00166278	0.296811	0.30839	0.246106	0.152183	-0.0187174	0.0751247	0.410321	0.145134	-0.168097	0.19697	0.0413704	0.0820612	0.293731	0.157952	0.150716	0.562295	0.369723	0.379008	0.423802	0.126218	0.224494	0.184001	0.0981212	0.0242335	0.510271	0.344362	0.179059	0.184755	0.167035	-0.0653027	0.135564	0.180009	0.324778	0.29804	0.291495	0.248259	0.399417	0.170692	0.338744	0.55923	0.411806	0.296903	0.496806	0.329046	0.338135	0.523009	0.710662	0.312459	0.381492	0.315207	0.295294	0.537167	0.520857	0.253119	0.282564	0.564034	0.363204	0.964021	0.64241	0.664075	0.85113	0.558227	0.373193	0.431836	0.0929049	-0.222251	-0.099296	0.0473945	0.00859846	0.130061	0.133115	0.128892	0.359947	0.245524	0.107195
PF3D7_1405600.e1	PF3D7_1405600	ribonucleoside-diphosphate reductase small chain, putative	0.565523	0.598168	0.120681	0.744225	0.819291	0.540209	0.384218	0.0493191	0.178342	0.181123	0.766117	1.15522	0.633731	0.398035	0.163303	0.539211	0.974183	0.753346	0.148014	0.19884	0.378136	0.510938	0.43227	0.377501	0.48709	0.480912	0.00544995	0.336018	0.499482	0.36632	0.469886	0.219313	0.251475	0.50825	0.235727	-0.0318589	0.413935	0.234334	0.10774	0.303046	0.431445	0.344909	0.507886	0.337179	0.319421	0.435195	1.86252	1.86247	0.284334	0.151746	0.164672	0.424798	0.328189	0.194403	0.487817	0.547589	0.0119313	0.199413	0.0831972	0.178869	0.220037	0.309805	0.167543	0.454438	0.297167	0.371799	0.77695	0.691679	0.403191	0.599027	0.309248	0.423314	0.82804	1.04329	0.486149	0.50889	0.443664	0.527015	0.779382	0.730042	0.265627	0.373272	0.529119	0.388142	1.19517	0.98578	0.924669	1.05798	0.60678	0.472468	0.496525	0.289507	0.106611	0.0884887	0.0906983	-0.0941776	0.222867	0.276361	0.325155	0.41664	0.0376772	0.0170877
PF3D7_1140300.e1	PF3D7_1140300	P-loop containing nucleoside triphosphate hydrolase, putative	0.334197	0.176763	-0.107431	0.622523	0.751625	0.551222	0.238897	0.077733	0.121893	0.132385	0.163509	0.298487	0.617814	0.400365	0.221739	0.57474	0.523944	0.302989	0.650289	0.453306	0.246789	0.502105	0.462657	0.477903	0.481887	0.10462	0.048783	0.3817	0.403088	0.245435	0.223423	-0.177899	0.103066	0.45566	0.143502	-0.00903098	0.284918	0.0599425	0.164864	0.279055	0.293373	0.299838	0.4519	0.285998	0.445737	0.604963	0.129989	0.198613	0.427518	0.130182	-0.0280805	0.37797	0.264113	0.185899	0.383423	0.32058	0.017036	0.119001	0.162792	0.292563	0.378994	0.274047	0.378325	0.714055	2.18455	0.284637	0.572021	0.412947	0.230651	0.509304	0.265776	0.32072	0.490742	0.523035	0.909136	0.69816	0.269982	0.24309	0.624808	0.451543	0.284434	0.486947	0.536951	0.404771	0.755387	0.569222	0.602585	0.856116	0.593132	0.472683	0.409177	0.0929049	0.277502	0.223925	0.0232147	0.137392	0.0308715	-0.00579526	0.143028	0.338733	0.220134	0.160242
PF3D7_1025400.e1	PF3D7_1025400	conserved Plasmodium membrane protein, unknown function	0.108884	-0.119213	-0.390178	0.219944	-0.179163	-0.447211	-0.0657058	0.0816086	0.107869	0.111725	-0.394429	-0.179499	0.292446	0.0891664	-0.129111	0.182558	0.353684	0.0238135	0.085071	-0.0556974	-0.0554404	0.221047	-0.155201	-0.152212	0.220936	-0.146723	-0.185079	0.0556678	0.0123962	0.049625	0.0942361	-0.316067	-0.128455	0.257215	-0.293654	-0.324181	0.0736855	-0.282045	-0.115658	0.104253	-0.0828129	-0.144332	0.119961	-0.0578834	0.173926	0.220976	-0.262622	-0.213221	0.170607	-0.164553	-0.407194	0.224673	-0.0651946	-0.1114	-0.133273	-0.167161	0.165317	0.101645	0.189459	0.308401	-0.0756944	-0.245235	-0.261194	0.200352	0.00689145	-0.0371638	0.133986	-0.149937	-0.202308	0.0990347	-0.150276	0.0224607	0.248068	-0.238393	-0.0341079	0.144728	-0.211581	-0.166543	-0.105898	-0.134014	0.0724127	0.0515016	0.319887	0.121322	-0.00675737	-0.160996	-0.200179	0.0651745	0.399284	0.201514	0.0906704	-0.35837	-0.24275	-0.361468	-0.527611	-0.307829	-0.327249	-0.320322	-0.13471	0.0682173	-0.0154395	-0.0628698
PF3D7_0915200.e1	PF3D7_0915200	ribonuclease H2 subunit C, putative	0.146337	0.00793782	-0.33935	0.454884	0.548349	0.245803	-0.0358043	-0.0258277	1.86634	1.65267	-0.151098	-0.115127	0.31724	0.393697	-0.0286423	0.309977	0.498857	0.230279	0.525788	0.685788	0.146414	0.33024	0.148532	0.220515	0.343028	-0.0155848	-0.0947616	0.0559614	0.0432841	0.0572867	0.052242	-0.120379	-0.0826512	0.242963	-0.0778022	-0.223518	0.0742841	-0.246862	-0.101651	0.0402442	-0.095951	-0.124603	0.0488212	-0.0627005	0.116615	0.220976	-0.285048	-0.116003	0.118156	-0.151646	-0.367514	0.277225	0.0883707	-0.014137	0.0886135	0.0538417	-0.136867	-0.133246	0.165161	0.20043	-0.0756944	-0.120294	-0.228122	0.193505	0.0226703	0.0148478	0.165976	0.0252219	-0.0320385	0.253791	-0.141168	0.0814138	0.0724023	-0.301613	0.625948	0.364747	-0.0876451	-0.191273	-0.067674	-0.00978378	0.182579	0.0835541	0.310779	0.130044	0.267895	0.0790796	0.02854	0.186777	0.371689	0.136901	0.260867	-0.015348	0.0485407	-0.142343	-0.415037	-0.193525	-0.100342	-0.121272	-0.172724	0.0660311	-0.0715086	-0.123996
PF3D7_1359500.e1	PF3D7_1359500	conserved Plasmodium protein, unknown function	0.222786	0.132066	-0.296641	0.579721	0.453404	0.248947	0.0419645	0.00204638	0.114898	0.111725	0.0121698	0.118276	0.547001	0.464452	0.131921	0.345221	0.401916	0.0495319	0.168951	0.1597	0.246202	0.576422	0.154622	0.236925	0.393772	0.098428	-0.00547062	0.200253	0.185947	0.20324	0.22033	0.0165437	-0.0648973	0.263505	-0.0714718	-0.228784	0.230649	-0.137985	0.0562643	0.162987	-0.00383752	0.00752443	0.229092	0.184465	0.155983	0.324164	-0.127031	-0.126296	0.359128	0.0245313	-0.103936	0.364688	0.139449	0.0354583	0.0648933	0.10664	-0.124911	0.0246621	0.162792	0.263506	0.0248881	0.104568	-0.0223678	0.282737	0.178226	0.125013	0.278204	0.184744	-0.0662156	0.312451	-0.0770372	0.164549	0.546288	-0.920977	0.0341433	0.111139	0.125571	-0.0273463	0.270788	0.230091	0.187846	0.206505	0.39808	0.277082	0.349528	0.194601	0.126521	0.396601	0.405482	0.283804	0.2456	0.00869751	0.108191	-0.0442893	-0.14468	-0.00493651	-0.0996305	-0.0867401	0.0638061	0.320874	0.132789	0.102709
PF3D7_0423500.e2	PF3D7_0423500	glideosome associated protein with multiple membrane spans 2	0.360934	0.201201	-0.277557	0.57446	0.0802625	-0.116075	0.663838	0.619695	0.0794056	0.132385	0.0276674	0.153333	0.563127	0.430974	-0.0809024	0.222737	0.506527	0.155761	0.226824	0.247284	0.233803	0.525178	0.0101124	-0.00941096	0.40261	0.162648	0.282085	0.409305	0.21967	0.192148	0.237258	0.0165437	0.462058	0.819145	0.00958605	-0.239372	0.20519	-0.0652834	0.0524416	0.505992	0.193762	0.243975	0.267072	0.214637	0.258219	0.370893	-0.0881715	0.0506261	0.37814	0.0270563	0.0488815	0.267552	0.124451	0.0373503	0.0625769	0.0617013	-0.113709	-0.00842357	0.189776	0.22688	0.0569154	0.151605	-0.0659378	0.323776	0.0537194	0.130704	0.406335	0.377723	0.091423	0.434628	0.0835291	0.214177	1.00236	-0.0740006	0.26976	0.214686	0.329972	0.237172	0.374721	0.359226	0.137558	0.182884	0.411776	0.139146	0.522389	0.38138	0.234777	0.511447	0.387746	0.285759	0.405911	0.16665	-0.0240312	-0.217591	-0.0263957	0.0110458	0.0178153	-0.00773219	-0.00872475	0.286735	0.166411	0.124726
PF3D7_1226800.e2	PF3D7_1226800	ataxin-3, putative	0.207738	0.0990049	-0.264078	0.479912	0.15016	0.0897323	0.116421	0.162511	0.0337757	0.0977859	-0.0912871	-0.0112491	0.540659	0.458074	-0.0635899	0.231326	0.232923	-0.0893627	0.0772896	-0.103745	0.0560739	0.341957	-0.0630929	0.0167866	0.325708	0.15819	0.195313	0.30078	0.306911	0.300057	0.15056	-0.109779	-0.0565193	0.367532	-0.0377595	-0.312953	0.624321	0.418967	0.229078	0.189599	2.71679	2.75313	0.176061	0.126926	0.2413	0.349977	-0.106915	0.0812641	0.37814	0.141296	-0.0850421	0.166466	0.083679	-0.0947273	0.124589	0.127935	0.32928	0.520441	0.0655079	0.137523	-0.146869	-0.0328738	-0.0598632	0.256605	0.101058	0.0197633	0.2756	0.0994091	-0.0754206	0.258734	-0.114677	0.0526022	0.501856	0.569115	0.0513233	0.0260399	-0.0753055	-0.108866	0.526242	0.373409	0.0786643	0.100464	0.284501	0.044048	0.205926	0.0670595	1.82369	1.58236	0.311403	0.078594	0.077592	-0.185962	0.549055	0.535821	-0.319177	-0.252478	0.104352	-0.0670836	-0.00373272	0.160043	0.0200438	-0.0631848
PF3D7_0305000.e1	PF3D7_0305000	elongation factor Ts	1.10931	0.962198	0.23837	0.967895	0.749192	0.597871	0.493344	0.417978	0.178342	0.207325	2.36651	2.80925	0.830572	0.788288	0.63029	0.988292	0.57174	0.297239	0.342755	0.129283	0.560349	1.24639	0.474878	0.550792	0.839236	0.501784	0.441385	0.707371	0.427797	0.496572	0.589763	0.23603	0.930052	1.22293	0.226509	0.064913	1.42946	1.21148	0.316867	0.550424	0.313386	0.388276	0.852454	0.587511	0.596179	0.672306	0.580145	0.594744	0.760048	0.348795	0.734266	0.88246	0.434821	0.201592	0.729887	0.719926	0.257514	0.511404	0.0643157	0.294275	0.454216	0.916894	0.328562	0.561622	0.513616	0.378512	1.12533	1.06824	0.60549	0.737931	0.829274	0.884994	0.693666	0.935222	0.605601	0.55901	0.435064	0.4194	1.14855	1.30567	0.352621	0.564888	0.588735	0.41051	1.01036	0.733952	0.728083	0.976383	0.878708	0.652801	0.853762	0.318653	1.07787	0.860616	0.15887	0.200937	1.58086	1.24931	0.304677	0.674288	0.596616	0.424131
PF3D7_0210700.e1	PF3D7_0210700	syntaxin, Qa-SNARE family	0.125837	0.00793782	-0.469428	0.336976	0.0947073	0.00587307	-0.057421	-0.0404957	0.130589	0.145995	-0.216198	-0.138064	0.278935	0.0282592	0.0370289	0.215483	0.289122	-0.0803996	0.227731	-0.113632	0.0747326	0.379649	-0.162755	-0.0255518	0.230894	0.133674	-0.223554	0.134505	-0.180353	-0.111111	0.0487593	-0.134277	-0.0741697	0.340268	-0.184425	-0.400853	0.0778699	-0.306707	-0.114095	0.0506508	-0.194349	-0.138702	0.200678	0.0397273	0.244187	0.220976	-0.238107	-0.210785	0.332414	0.19393	-0.0962589	0.194362	0.102819	-0.206152	-0.0905428	-0.0439731	-0.18295	-0.283203	0.107783	0.23238	-0.203557	-0.232711	-0.219971	0.114666	0.0226703	-0.0753103	0.293731	-0.0856601	-0.154252	0.153612	-0.231723	-0.151835	0.538977	-0.315879	0.304293	0.126504	-0.193687	-0.275496	-0.32625	-0.195957	0.106744	0.318483	0.282639	0.0226606	-0.0779089	-0.337669	-0.388052	-0.0796385	0.360566	0.276201	0.064394	-0.310253	-0.165304	-0.268413	-0.362767	-0.391009	-0.425477	-0.356889	0.243539	0.303534	-0.0359859	-0.121698
PF3D7_1023200.e1	PF3D7_1023200	orotidine 5'-phosphate decarboxylase	0.605645	0.586847	0.0317814	0.262825	0.336614	0.119359	0.187583	0.200752	0.175786	0.189158	0.26266	0.285781	0.137116	0.0809557	-0.0865045	0.101691	0.346385	0.177607	0.0528357	0.0756647	0.525031	0.292437	0.194606	0.230886	-0.172287	1.09432	0.0531286	0.175882	-0.163146	0.00298733	0.402444	0.378104	0.925511	0.794115	0.0757346	0.0173201	0.171355	0.109048	0.11235	0.118001	0.729527	0.616714	0.769487	0.864391	0.337304	0.246833	0.546206	0.616904	0.468578	0.438397	0.162019	-0.0328072	0.309371	0.186129	0.305721	0.245035	0.702552	0.666956	0.727631	0.876281	0.100979	0.12833	0.173545	0.102452	0.491166	0.451752	0.165749	0.129729	1.82042	1.82705	0.244824	0.221308	0.445568	0.467265	0.258779	0.211663	0.0585287	0.050502	-0.0101998	-0.0684236	0.379914	0.504764	0.384901	0.213389	0.0889152	0.251619	0.420311	0.280423	0.351987	0.353452	0.132492	0.122877	0.261092	0.120461	0.335886	0.498226	-0.102867	0.0344206	0.16814	0.106209	-0.099368	0.0435334
PF3D7_0936900.e2	PF3D7_0936900	Plasmodium exported protein (PHISTb), unknown function, pseudogene	0.029128	-0.0119892	-0.448949	0.274641	-0.229458	-0.508782	-0.189452	-0.246137	-0.168971	-0.16245	-0.252481	-0.344871	0.190549	-0.095277	-0.158421	-0.0218779	0.0177698	-0.318107	0.143213	-0.0332379	-0.235819	0.242042	-0.371173	-0.230388	0.153167	0.337127	-0.192656	0.0679462	-0.195787	-0.0358227	-0.0263887	-0.11613	-0.0548495	0.128745	-0.102114	-0.297657	0.218246	-0.285238	-0.126647	0.00286107	-0.115655	-0.0332185	-0.0329729	0.0537044	-0.0392437	-0.00223946	-0.415037	-0.178891	0.13965	-0.161675	-0.187838	0.130505	-0.0558467	-0.265851	-0.0692197	-0.119332	-0.256407	-0.322251	-0.233585	-0.0904414	-0.267749	-0.261841	-0.11842	0.176481	-0.0668865	-0.011237	0.142586	-0.105134	-0.0176354	0.194522	-0.217825	-0.223147	1.19918	0.242686	-0.0276509	-0.000417145	-0.194799	-0.0817941	-0.0995881	-0.269958	-0.147419	-0.185989	0.0675262	-0.0802247	-0.0456587	-0.236308	-0.377977	0.0437752	-0.037976	-0.0937299	0.00949997	-0.35837	-0.422718	-0.447154	-0.288589	-0.391009	-0.344005	-0.206204	-0.0435207	0.161272	-0.0518175	-0.111725
PF3D7_1008600.e1	PF3D7_1008600	zinc finger (CCCH type) protein, putative	0.436938	0.333424	-0.104225	0.856849	1.30863	1.16949	0.292914	0.348508	2.11095	0.125531	0.205752	0.261575	1.01008	0.265155	0.247398	0.346487	0.285705	-0.0012282	0.29637	0.151468	0.299299	0.549727	0.0592319	0.212442	0.421211	0.635372	0.310567	0.520481	0.185303	0.212877	0.34979	0.119237	0.333449	0.556431	1.24438	1.18807	0.3417	-0.0175941	0.305233	0.316333	0.113773	0.078166	0.310511	0.268846	0.125689	0.302554	-0.0664274	0.0511336	0.383755	0.114834	0.0142552	0.217598	0.0652342	-0.116124	0.382185	0.215916	0.84366	1.19941	-0.0509724	0.0285527	0.00626239	0.102407	0.0415571	0.308056	0.779997	0.189143	0.594136	0.49284	0.306202	0.384527	0.309248	0.234201	0.197886	-0.321171	0.235097	0.338598	0.226621	0.302397	0.105156	0.131174	0.0809309	0.177098	0.309636	0.0778022	0.65692	0.480515	0.356979	0.643424	0.298305	0.182747	0.790046	0.429684	0.0419418	0.0643054	-0.104165	-0.0198482	0.0956798	0.0492737	-0.121808	0.165363	0.133989	0.12445
PF3D7_1301400.e2	PF3D7_1301400	Plasmodium exported protein (hyp12), unknown function	0.429447	0.401291	-0.0624048	0.839011	0.579952	0.367839	0.0579985	-0.0341911	-0.143586	-0.119073	0.218813	0.11763	0.502211	0.26552	0.142734	0.337605	0.368196	0.109723	0.328869	0.261378	0.21049	0.50337	0.207578	0.215677	0.215931	0.614552	0.191854	0.378887	0.227197	0.293585	0.353323	0.143364	0.00160567	0.359847	0.0414766	-0.100179	0.280775	-0.0939257	0.0172178	0.260646	0.0586211	0.132614	0.274612	0.209153	0.164474	0.29944	-0.070209	-0.0211853	0.23193	-0.0220164	0.0545726	0.143007	0.0268887	-0.0453343	0.245919	0.111993	-0.140874	-0.192553	-0.0432833	0.0937777	0.0379373	0.0360283	0.0479465	0.229166	0.238021	0.0692044	0.608693	0.448446	0.216215	0.418254	0.1185	0.0142656	0.289318	-0.124649	0.20836	0.208202	0.181915	0.28744	0.22407	0.167802	0.0290505	0.0379998	0.360176	-0.0341853	0.668631	0.520942	0.381366	0.679123	0.148189	0.182747	0.247061	-0.0431679	-0.0688581	0.0140231	-0.00275587	-0.111376	0.0223985	0.0548523	0.105406	0.258293	0.773873	0.609877
PF3D7_1124200.e3	PF3D7_1124200	thioredoxin-like protein, putative	-0.115784	-0.182165	-0.377544	0.245447	-0.492813	-0.773451	-0.354961	-0.424282	-0.205716	-0.179324	-0.586418	-0.207933	-0.278489	-0.317982	-0.24413	-0.16601	-0.0953899	-0.354367	-0.0222102	-0.0768992	-0.45343	-0.0674344	-0.0110357	-0.134599	-0.394321	0.0088306	-0.369062	-0.239068	-0.442143	-0.352666	-0.357298	-0.487974	-0.581753	-0.129989	-0.397511	-0.560968	-0.360232	-0.478797	-0.382921	-0.161181	-0.288986	-0.136505	-0.244804	-0.247098	-0.307201	-0.211353	-0.277534	-0.232858	-0.220957	-0.45478	-0.171611	-0.1769	-0.503164	-0.567364	-0.2503	-0.391175	-0.596382	-0.723888	-0.0705241	0.0256197	-0.552384	-0.631472	-0.605363	-0.500298	-0.336616	-0.40842	-0.0538412	-0.335856	-0.251218	-0.15451	-0.557551	-0.49679	0.326123	-0.35024	-0.256644	-0.276359	-0.260801	-0.0808696	-0.540301	-0.574841	-0.269156	-0.325825	-0.0601692	-0.346886	-0.00732191	-0.110068	-0.453279	-0.259196	-0.22807	-0.255298	-0.236761	-0.263689	-0.410788	-0.47533	-0.454107	-0.326247	-0.508044	-0.479655	-0.658571	-0.650082	-0.477812	-0.618985
PF3D7_1314900.e5	PF3D7_1314900	general transcription factor IIH subunit 2	0.0951768	-0.054754	-0.459152	-0.0259174	0.534523	0.304164	0.180233	0.0283885	0.147826	0.125531	-0.150775	0.0304904	0.316776	0.181682	-0.0128649	0.137942	0.158005	0.0962181	-0.0671268	0.0584046	-0.0766086	0.0588399	2.46204	2.90576	0.291623	-0.070334	-0.29496	-0.0668236	0.0297175	0.0480878	0.077243	-0.103456	0.00641199	0.177855	0.106572	0.0145558	0.0826371	-0.0318254	-0.0447099	0.0304631	-0.0340386	-0.00578057	0.176061	0.253426	0.109245	0.226451	0.729941	0.752861	0.0456241	-0.0867401	0.0100771	0.0669736	0.172523	0.146998	0.93078	0.852961	0.248095	0.0413955	0.0597302	0.1822	0.328971	0.653824	0.194727	0.314641	0.239822	0.412548	0.352367	0.458154	0.299097	0.377934	0.171449	0.264668	-0.132837	0.193705	0.222152	0.311295	0.318328	0.19199	0.27474	0.319081	0.769299	1.05051	0.446287	0.313529	1.32013	1.28707	0.365308	0.548878	0.430013	0.383502	0.17521	0.0929049	0.15977	0.177213	0.0259215	0.103391	0.170146	0.200096	-0.0137341	0.258676	0.17382	0.103832
PF3D7_1135300.e1	PF3D7_1135300	conserved Plasmodium membrane protein, unknown function	-0.0610408	-0.339446	-0.630742	-0.396605	-0.291137	-0.434352	-0.0476907	0.338826	-0.0521812	-0.0456828	-0.454965	-0.179499	0.251284	-0.112736	-0.177952	0.00841925	-0.150424	-0.211848	0.0379989	-0.186545	-0.263174	-0.0618098	-0.205996	-0.15848	0.0875485	-0.353268	-0.373566	-0.130867	-0.11505	-0.0530418	-0.0797067	-0.253474	-0.268507	-0.0547013	-0.255839	-0.324181	-0.0769879	-0.174523	-0.17961	0.0234359	-0.0591066	-0.040959	0.0292676	-0.0506879	-0.0369055	0.0871431	-0.342687	-0.365427	-0.312687	-0.306746	-0.642119	-0.197242	-0.188028	-0.106169	-0.111314	-0.102701	-0.18295	-0.225411	-0.0306544	-0.0716955	0.110944	-0.232711	-0.106267	0.0288474	-0.333934	-0.0467669	-0.288981	-0.306441	-0.566541	-0.29758	-0.408648	-0.296314	-0.745967	-2	-0.276921	-0.117703	-0.079407	-0.416495	-0.194325	-0.22867	-0.120477	-0.159212	-0.00738534	-0.103552	-0.206192	-0.532054	-0.507163	-0.224396	0.00613131	-0.0626084	-0.232682	-0.375244	-0.229218	-0.163982	-0.437233	-0.276153	-0.135646	-0.249857	-0.220426	-0.0168172	-0.0247831	-0.202675
PF3D7_1351900.e1	PF3D7_1351900	conserved protein, unknown function	0.00367332	0.00892698	-0.519796	-0.0419881	0.290622	0.161303	0.0800143	0.289414	0.0300622	-0.0226606	-0.184769	-0.00983819	0.534388	0.108639	-0.0531113	0.365962	0.121535	-0.0460367	0.0777929	0.368247	-0.0381538	0.130806	0.127397	0.141081	0.0984677	-0.00888499	-0.176111	-0.00305462	0.126812	0.0912696	0.0703893	-0.0950683	-0.218115	0.187811	-0.121602	-0.160531	0.0724878	-0.0726207	0.09968	0.267205	-0.0546771	0.0259477	0.290196	0.19963	0.0663894	0.243023	-0.140598	-0.18366	0.0516838	-0.0470273	-0.461856	0.0735194	0.0504028	0.0448938	-0.0176597	0.00384463	-0.0420075	0.0638213	0.0335581	0.117943	0.313273	0.00529673	0.154889	0.235572	-0.10982	0.225232	0.178924	0.0511105	-0.0166121	0.222852	-0.105298	0.0313479	0.1475	-1.86581	-0.0280805	0.133365	-0.0379095	-0.141266	0.272005	0.205286	0.079798	0.0467506	0.250609	0.0805047	0.281363	0.0864708	0.133039	0.329835	0.462631	0.266826	0.0346726	-0.11221	0.0551096	0.103556	0.286249	0.110255	-0.00732165	-0.0901563	0.132864	0.439113	0.196014	0.0550285
PF3D7_1477000.e2s1	PF3D7_1477000	Plasmodium exported protein (hyp17), unknown function, pseudogene	-0.553583	-0.543284	-0.828173	-0.563715	-0.676845	-0.783299	-0.284703	-0.291784	-0.223337	-0.226771	-0.704738	-0.510577	-0.178474	-0.505944	-0.389347	-0.131245	-0.211734	-0.451829	-0.510444	-0.152173	-0.419927	-0.493787	-0.456211	-0.530202	-0.505658	-0.517899	-0.714795	-0.551484	-0.481478	-0.539954	-0.449099	-0.553977	-0.646922	-0.359613	-0.477275	-0.603081	-0.478137	-0.628906	-0.559921	-0.359097	-0.628844	-0.627063	-0.272924	-0.477738	-0.376217	-0.340589	-0.674778	-0.655536	-0.536053	-0.669997	-0.881932	-0.33089	-0.480058	-0.49927	-0.484257	-0.3975	-0.651535	-0.854472	-0.0874352	-0.158683	-0.255991	-0.601473	-0.450061	-0.227059	-0.565959	-0.3266	-0.327064	-0.562729	-0.73024	-0.43304	-0.606159	-0.508549	0.821359	-2	-0.332076	-0.346748	-0.518953	-0.500536	-0.627831	-0.669888	-0.260521	-0.437883	-0.21862	-0.158786	-0.406821	-0.607109	-0.543949	-0.401884	-0.266972	-0.335316	-0.405538	-0.452225	-0.60101	-0.654907	-0.871032	-0.758897	-0.777133	-0.847098	-0.675341	-0.496786	-0.626357	-0.716207
PF3D7_0418400	PF3D7_0418400	conserved Plasmodium protein, unknown function	-0.298217	-0.44859	-0.478739	0.129568	-0.628589	-0.717623	-0.100877	-0.229235	-0.11864	-0.135444	-0.35817	-0.280508	-0.0457944	-0.348402	-0.321471	0.0199657	-0.0114173	-0.239288	-0.154277	-0.0363691	-0.144353	-0.163051	-0.358107	-0.444733	-0.266241	-0.406574	-0.531139	-0.280718	-0.181598	-0.191453	-0.17931	-0.393664	-0.41076	-0.120745	-0.355375	-0.43696	-0.250489	-0.434403	-0.383862	-0.264897	-0.381367	-0.375497	-0.194487	-0.376059	-0.201729	-0.119586	-0.369062	-0.314194	-0.222175	-0.409692	-0.352373	0.0676295	-0.269123	-0.267894	-0.26574	-0.22111	-0.458295	-0.457656	0.0226698	0.00831256	-0.196348	-0.405561	-0.398047	-0.113364	-0.311339	-0.13825	-0.0214561	-0.205779	-0.304339	0.0407463	-0.369119	-0.2779	1.11796	0.436995	-0.0567184	-0.0775392	-0.239992	-0.216434	-0.389795	-0.417884	-0.150075	-0.321723	0.059936	-0.0464178	0.0173114	0.0024065	-0.0236685	0.0743309	-0.0606527	-0.223659	-0.151522	-0.176072	-0.542814	-0.759508	-0.61557	-0.582501	-0.633231	-0.511364	-0.497719	-0.292232	-0.368978	-0.479799
PF3D7_0728900.e1	PF3D7_0728900	RNA-binding protein, putative	-0.199888	-0.385493	-0.584218	-0.0014277	-0.463359	-0.570538	-0.0755588	-0.112835	-0.0680134	-0.127235	-0.483566	-0.160588	0.193584	-0.0536712	-0.312354	0.0167897	0.0620164	-0.143082	-0.0311366	-0.241494	-0.155183	0.0147147	-0.30386	-0.249218	0.064067	-0.400715	-0.352398	-0.204199	-0.105564	-0.0940373	-0.070209	-0.351844	-0.365039	0.063557	-0.185791	-0.30598	-0.190307	-0.40864	-0.213519	-0.0355165	-0.27012	-0.207236	0.00756131	-0.290935	-0.147329	-0.010588	-0.257686	-0.310929	-0.0264867	-0.264063	-0.363172	0.212862	-0.201709	-0.223039	-0.365137	-0.263227	-0.342241	-0.324677	0.0173537	0.13838	-0.0690955	-0.274622	-0.321928	0.0612572	-0.205225	-0.14099	-0.145096	-0.272101	-0.385675	0.0199878	-0.375039	-0.252509	0.848556	-0.977744	-0.139696	-0.125872	-0.342236	-0.32171	-0.218907	-0.266044	-0.117875	-0.125754	0.127371	-0.0239895	-0.236979	-0.277315	-0.392726	-0.0557189	0.0928022	-0.0456044	-0.187579	-0.302163	-0.390005	-0.512657	-0.675871	-0.458816	-0.401601	-0.349911	-0.285577	-0.147709	-0.285855	-0.185769
PF3D7_1442800.e1	PF3D7_1442800	conserved Plasmodium protein, unknown function	-0.0467235	-0.0924462	-0.311353	0.161178	0.0937488	0.0220785	0.0377523	-0.0778319	1.51562	0.200819	-0.156601	-0.0211646	0.489096	0.17703	-0.0184137	0.219633	0.244328	-0.043504	-0.0881435	-0.0736789	0.0180166	0.106659	0.295299	0.495309	0.263398	-0.128453	-0.0377621	0.276298	0.344886	0.32312	0.0373822	-0.173477	-0.121447	0.202616	-0.0266949	-0.109861	0.301626	0.320878	0.275729	0.386476	-0.0533509	-0.00667195	0.582939	0.34652	0.158025	0.324675	0.0830918	-0.117143	0.25837	-0.105285	-0.408312	0.193761	0.236058	0.151809	-0.0490418	0.0575456	-0.0470125	-0.202183	0.0428818	0.203939	0.110944	0.0132055	0.0576642	0.386644	0.193176	0.136938	0.0396776	-0.113738	-0.140811	0.34493	-0.00458144	0.107562	0.0963966	-0.894818	0.107156	0.362802	0.104484	-0.0175833	0.116381	0.208805	0.977974	1.27649	0.477553	0.269207	-0.103635	-0.230645	-0.283083	0.230435	0.492199	0.418235	0.0759489	-0.0589846	0.429962	0.407131	-0.187933	-0.065531	-0.0568757	0.028002	0.0228074	0.329284	0.173042	0.157812
PF3D7_1236000.e1	PF3D7_1236000	vesicle transport v-SNARE protein VTI1, putative	-0.021305	0.019667	1.41161	1.44872	0.268831	0.0312539	0.360354	0.522496	1.97037	0.0456177	-0.109584	0.0364256	-0.322183	-0.158986	-0.66752	-0.415962	0.259786	0.149397	0.0488777	-0.172263	-0.0501513	-0.282701	-0.250542	-0.136691	-0.549397	-0.859671	0.76036	1.70905	-0.62384	-0.455634	0.0926149	-0.00219992	-0.230645	-0.304707	-0.0518208	0.11129	0.333286	0.186236	-0.147913	-0.186392	0.344794	0.552899	-0.354446	-0.409074	-0.128617	-0.124774	-0.0455985	0.084683	0.0532916	-0.203562	0.07491	-0.736301	-0.213418	-0.109002	1.35072	1.36589	-0.0488538	-0.0201263	0.244788	0.0442149	0.100979	0.356813	-0.201244	-0.364198	-0.0242824	-0.0475075	-0.284511	-0.253201	-0.393171	-0.297269	0.00839365	0.0408021	-0.306835	-0.159533	-0.242833	-0.292256	0.854621	0.645217	-0.287744	-0.275858	0.586125	0.393694	-0.223923	-0.244728	0.13894	0.136721	-0.0891232	-0.0783403	-0.130664	-0.0179982	0.0429086	0.14038	0.000208112	-0.10151	0.119401	0.020859	-0.390525	-0.25659	-0.0823698	-0.0521809	-0.606572	-0.593567
PF3D7_1306600.e2	PF3D7_1306600	V-type proton ATPase subunit H, putative	-0.0166467	-0.0393349	-0.353554	0.300363	0.152924	-0.00560885	-0.0839488	0.0293921	0.0411742	0.0748435	-0.167018	-0.0629848	0.314454	0.258931	-0.0493198	0.0706191	0.292066	-0.038921	-0.0114638	0.137295	0.093153	0.239766	-0.0424794	0.114467	0.200811	-0.132088	-0.0565677	0	0.240276	1.18202	-0.00904514	-0.136427	-0.157727	0.0787953	0	-0.218272	0.13119	-0.223705	-0.0885458	0.126724	-0.103709	-0.0558737	0.097462	0.0850745	0.126385	0.189084	-0.15659	-0.149435	0.200458	-0.126875	-0.354527	0.0695955	0.0133836	0.00193911	-0.070914	-0.0639554	-0.184328	-0.168391	0.097292	0.277676	-0.116785	0.0868775	-0.139191	0.283002	-0.0393217	0.0489096	0.125334	0.0631559	0.112154	0.303781	-0.0751084	-0.0243499	-0.130245	-0.315879	-0.0152488	0.133365	-0.153137	-0.17836	-0.049695	-0.134014	0.497949	0.683387	0.291	0.12307	0.109762	-0.127064	-0.110508	0.0975322	0.397419	0.238584	0.0808727	-0.0454168	0.0620565	-0.175303	-0.312324	-0.182298	-0.243908	-0.269862	-0.0544478	0.137733	0.0200438	0.0474614
PF3D7_0909200.e2	PF3D7_0909200	GDP-fucose protein O-fucosyltransferase 2	-0.105855	-0.268218	-0.461202	0.0497893	-0.291554	-0.371724	-0.0824197	-0.20189	0.00379657	0.0315052	-0.435551	-0.185858	0.176044	-0.103272	-0.113192	0.092657	0.18782	-0.106843	0.027616	-0.193956	-0.0532682	0.154153	-0.275946	-0.0979954	0.109305	-0.377515	-0.280662	-0.0490359	-0.0225109	-0.0489233	-0.0740006	-0.192365	-0.298325	0.114898	-0.156016	-0.267543	-0.00252219	-0.190398	-0.191099	-0.0252794	-0.277586	-0.206212	-0.0121811	-0.115525	-0.0275902	0.05273	-0.345303	-0.439071	0.141546	-0.13532	-0.260677	0.104532	-0.0481027	-0.175149	-0.314081	-0.244863	-0.249179	-0.273799	-0.00725906	0.220234	-0.109996	-0.251539	-0.263054	0.14016	-0.0591151	-0.0951007	-0.0579409	-0.224292	-0.498293	0.00375213	-0.268718	-0.128552	0.159733	-0.225933	-0.0931094	-0.0784197	-0.277195	-0.407194	-0.0489349	-0.146102	-0.0290364	0.0640947	0.114343	-0.0057212	-0.285455	-0.548693	-0.4862	-0.337478	0.158868	0.101534	-0.0958269	-0.27025	-0.0635115	-0.403009	-0.507902	-0.285133	-0.350763	-0.229371	-0.148418	0.0712725	-0.0123383	-0.0521994
PF3D7_1028400.e1	PF3D7_1028400	nucleolar preribosomal assembly protein, putative	-0.291449	-0.347019	-0.442862	-0.310911	-0.453985	-0.522737	0.669748	1.01882	-0.0680134	-0.0379679	-0.228419	0.0623632	0.0631753	0.0278286	-0.0974461	0.0675528	0.13172	-0.292565	0.0518983	-0.350287	0.0641	0.291949	-0.461441	-0.338912	0.0984677	-0.356808	-0.115873	0.0391325	-0.0844451	0.0867845	-0.118335	-0.264601	-0.0937522	0.132186	-0.0242475	-0.251378	-0.0254226	-0.274622	-0.110974	-0.0461964	-0.274492	-0.161849	-0.145867	-0.180139	0.0124713	0.00031964	-0.485427	-0.331952	0.241239	0.120757	-0.207164	0.0845796	-0.144442	-0.249323	-0.390301	-0.381113	-0.302047	-0.369045	-0.0612187	0.116106	-0.249915	-0.30462	-0.210969	0.09668	-0.192417	-0.120565	-0.271737	-0.452612	-0.654004	-0.209302	-0.364401	-0.262431	0.583483	0.110807	-0.179225	-0.313196	-0.272492	-0.465123	-0.250892	-0.33971	-0.12831	-0.0739575	0.00198192	-0.101508	-0.367877	-0.564634	-0.965645	-0.632899	0.0640947	-0.0595018	-0.123878	-0.363973	-0.285163	-0.599462	-0.580152	-0.445333	-0.342321	-0.439884	-0.224776	-0.00573728	0.0731447	-0.0437817
PF3D7_1461000.e1	PF3D7_1461000	conserved Plasmodium protein, unknown function	-0.0110764	0.187287	-0.433779	-0.243475	-0.186131	-0.283824	-0.0115938	-0.0383911	-0.126907	-0.0690784	-0.454566	-0.264856	0.247395	-0.0158928	-0.174851	-0.00644781	0.107881	-0.273252	0.0498475	-0.442812	-0.125975	0.0129391	-0.119394	0.0324632	-0.0670449	-0.381837	-0.314902	-0.0233789	-0.165081	-0.0638051	-0.0513992	-0.20134	0.0175648	0.344354	-0.1899	-0.335496	1.4368	1.03328	-0.148079	-0.116253	-0.351722	-0.224243	-0.0298737	-0.234134	0.0558388	-0.0975277	-0.524915	-0.333277	0.331999	0.0787802	-0.419539	-0.1064	-0.1384	-0.220776	-0.397724	-0.428251	-0.299059	-0.273018	-0.0540177	0.00982353	-0.271059	-0.426804	0.600931	0.69731	-0.14817	-0.117863	-0.0416114	-0.448461	-0.654004	-0.194486	-0.341037	-0.362678	1.11673	0.0582146	-0.133212	-0.271316	-0.283096	-0.185299	0.083482	-0.0857879	-0.113657	-0.236249	0.266242	0.25572	-0.7108	-1.04278	-0.878387	-0.433981	0.110743	0.0371139	-0.0939761	-0.248064	-0.302903	-0.421763	-0.503992	-0.517568	-0.412605	-0.477864	-0.0570309	0.0390888	-0.0377865	-0.181487
PF3D7_0103200.e2	PF3D7_0103200	nucleoside transporter 4	0.0874088	0.0770072	-0.118708	0.66274	0.119721	-0.0599347	0.100353	0.19954	0.204936	0.187718	0.0615218	0.0536175	0.422746	0.206626	0.0476893	0.185389	0.365354	0.0861405	0.152322	0.1597	0.468594	0.327207	-0.100684	-0.088988	0.381532	0.193959	-0.0232138	0.225528	0.0790813	0.130294	0.260778	0.0261875	0.0309927	0.338408	0.0155451	-0.112901	0.164174	-0.184425	0.116421	0.223721	-0.0756151	0.0638023	0.293292	0.166054	0.338007	0.240861	-0.261387	-0.264718	0.238143	0.119574	-0.219867	0.0209794	0.207878	-0.0423339	0.178351	0.17046	-0.0166258	-0.273799	-0.0198878	0.137332	-0.0584361	-0.0328738	0.103491	0.274316	0.0700097	0.126153	0.419959	0.23013	0.136891	0.342815	0.104954	0.0547831	0.408218	0.722833	0.0439855	0.206034	0.0715689	-0.000436982	-0.0481752	0.126715	0.0877094	0.147079	0.2947	0.104602	0.387387	0.234044	0.159354	0.396601	0.215	0.272261	0.170599	-0.0175539	-0.217047	-0.23486	-0.0504294	-0.103413	-0.088293	-0.0704536	0.011757	0.210796	0.157783	0.0524136
PF3D7_1430500.e1	PF3D7_1430500	conserved Plasmodium protein, unknown function	0.421231	0.395252	0.119996	0.950647	0.856687	0.703539	0.063534	0.0893288	0.01135	0.0977859	0.301414	0.194307	0.612343	0.411961	0.430959	0.52475	0.419264	0.241045	0.489934	0.468848	0.440352	0.520031	0.358336	0.401845	0.635973	0.423868	0.115897	0.333114	0.204497	0.247446	0.238787	0.101101	0.165992	0.430027	0.0507919	0.0852104	0.257775	-0.0282544	-0.0454545	0.245023	0.0690098	0.278776	0.362739	0.267407	0.305668	0.265802	0.332606	0.440573	0.422461	0.162695	-0.176365	0.232299	0.30862	0.0762909	0.324387	0.298056	-0.0135608	-0.0260774	-0.0513058	0.0211832	0.41386	0.435291	0.209891	0.339157	0.208893	0.251589	0.648487	0.37743	0.255148	0.462161	0.20834	0.265296	0.652856	0.453025	0.342677	0.386606	0.60187	0.320004	0.273221	0.394425	0.0202195	0.0707404	0.325776	0.155045	0.699402	0.466203	0.527059	1.03178	0.448592	0.518721	0.363436	0.0524674	0.228217	0.226222	0.250823	-0.0941776	0.0572728	0.0461651	0.194973	0.385068	0.259886	0.165092
PF3D7_1116500.e1	PF3D7_1116500	folate transporter 2	0.0479285	-0.195775	-0.417771	0.00569673	-0.393597	-0.503075	0.0200676	-0.0515955	0.0576833	0.104772	-0.282604	-0.31233	0.149198	-0.126569	0.0476893	0.0835786	0.242994	-0.0923425	0.387695	0.4137	-0.127497	0.238247	-0.281075	-0.0810282	0.114693	-0.0996939	-0.093579	0.0783879	-0.113465	-0.0390867	0.244887	0.0594417	0.0910495	0.227764	-0.172181	-0.275694	0.0379269	-0.260937	-0.00144414	0.0346631	-0.185122	-0.160856	0.123445	0.0216369	0.206527	0.0653113	-0.536826	-0.29536	0.159427	-0.171774	-0.325725	-0.0167627	-0.0746035	-0.166412	-0.306077	-0.438649	-0.268778	-0.315803	-0.104936	-0.103451	-0.294921	-0.452896	-0.309863	0.16751	-0.144642	-0.0493385	0.273644	0.0555023	-0.543759	-0.0580441	-0.338721	-0.162775	0.671363	0.327253	-0.243615	-0.205393	-0.441684	-0.380785	-0.532311	-0.495374	-0.228243	-0.202863	-0.029771	-0.155073	-0.628593	-0.71466	-0.884408	-0.369709	-0.0457773	0.060004	-0.083839	-0.392317	-0.267638	-0.462791	-0.429797	-0.465605	-0.413931	-0.246422	-0.196022	0.00571456	-0.0604851	-0.244934
PF3D7_1247300.e1	PF3D7_1247300	GPI mannosyltransferase 2, putative	-0.0610408	-0.156432	-0.373678	0.217492	-0.182256	-0.318487	-0.277687	-0.164687	-0.0114299	-0.0553849	-0.242808	-0.322804	0.122373	-0.095277	-0.0531113	0.0136067	0.135233	-0.146491	0.134531	0.0613369	-0.130547	0.196226	-0.371173	-0.0731122	0.090286	0.225079	-0.146378	0.0650322	-0.0891115	-0.0390867	0.0452682	-0.10293	-0.128455	0.136476	-0.17897	-0.371439	-0.0660646	-0.280983	-0.0854795	0.00714207	-0.261162	-0.180336	-0.0190785	0.0324054	-0.0521722	-0.032981	-0.277534	-0.218717	0.115266	-0.144525	-0.274881	0.0418251	-0.088833	-0.257128	-0.180962	-0.281828	-0.241987	-0.390905	-0.0148799	-0.00167877	-0.242471	-0.235832	-0.244563	0.0688628	-0.0680001	-0.103093	-0.0150654	-0.291491	-0.410998	-0.000536817	-0.240343	-0.192645	0.3138	0.0995357	-0.145277	-0.00626987	-0.0835201	-0.209849	-0.287631	-0.20717	-0.0400774	-0.00492388	0.14439	-0.0893078	-0.330662	-0.574464	-0.645343	-0.206959	-0.0621487	-0.0082873	-0.0034701	-0.393749	-0.268663	-0.492692	-0.0690821	-0.0248532	-0.400724	-0.376778	-0.204588	0.0634032	-0.10651	-0.196787
PF3D7_0616700.e1	PF3D7_0616700	ras GTPAse, putative	0.0550266	-0.0271172	-0.318766	0.284048	0.744314	0.586445	0.458578	0.819155	1.57799	-0.0789396	-0.110636	-0.149671	0.361317	0.155314	0.278654	0.428843	0.163036	-0.0607316	1.01781	0.754888	-0.138201	0.303616	0.21087	0.18877	0.0930184	0.458123	0.558636	0.691398	0.117054	0.174644	0.423578	0.236861	0.0294194	0.216461	0.553361	0.729067	0.0501481	-0.274622	0.0150768	0.0602963	1.08806	1.67818	0.170683	0.0363526	-0.0241125	0.118106	-0.277534	-0.0153283	0.313626	0.0665591	-0.214968	0.00257486	-0.0651946	-0.221059	-0.165493	-0.257463	-0.0915634	-0.0462831	-0.0332866	-0.0978289	0.0644373	0.14262	0.857175	0.655533	-0.0415076	-0.112475	0.139725	0.0252219	-0.123816	0.213625	0.287676	0.104758	0.208678	0.593826	-0.0672747	-0.0775392	0.492835	-0.0407668	0.620515	0.559964	-0.0800335	-0.0542587	0.1341	-0.250904	0.0338689	-0.297894	-0.354611	0.141756	0.128464	0.171421	0.340353	0.0702335	0.410882	0.33927	-0.122031	-0.0552536	-0.1681	-0.249857	-0.0307703	0.174727	0.0157101	-0.107008
PF3D7_0804600.e1	PF3D7_0804600	tRNA pseudouridine synthase, putative	0.0994744	-0.145385	-0.28389	0.178934	2.7018	2.56098	0.404535	0.324997	-0.179682	-0.242201	-0.150129	-0.125786	0.30396	0.227026	0.139	0.153932	0.0672118	-0.197568	0.2671	0.0584046	-0.272408	0.17435	-0.0333635	0.0434273	-0.307083	0.297136	-0.063332	0.212946	1.03294	1.01463	0.0763881	-0.00785142	-0.0869107	0.205069	0.586565	0.879779	-0.0158365	-0.114603	-0.0166955	0.0346631	-0.118194	-0.0798281	0.154086	0.159864	0.164474	0.222073	-0.222392	-0.217494	0.134902	-0.142396	-0.0743554	-0.0975489	-0.161329	-0.268478	-0.213342	-0.343991	-0.286426	-0.0392951	-0.0870506	-0.068613	-0.116785	-0.0369511	-0.0461883	0.0494614	-0.0602227	-0.152003	0.0587359	-0.165186	-0.215555	-0.038068	-0.101367	-0.274245	-0.03989	-0.158754	-0.12952	-0.206355	0.0529533	0.308055	0.0969379	-0.145203	-0.10816	-0.0272917	0.000849727	-0.349308	-0.0158167	-0.11267	-0.450028	-0.0513556	0.207038	0.10818	0.0963551	-0.021976	0.0315701	0.263034	0.00686672	0.0183629	-0.0349436	-0.0997652	0.18134	0.134398	0.0427977	-0.0918233
PF3D7_0715800.e1	PF3D7_0715800	drug/metabolite transporter DMT1, putative	1.27653	1.25514	-0.0527157	0.0995832	0.57561	0.473546	1.98193	3.10071	0.976079	0.446084	0.174638	1.49241	0.640234	0.601261	0.299617	0.496528	0.475964	0.566062	2.94995	2.52476	0.395733	0.3281	0.915995	0.864886	1.85542	1.79895	0.318965	0.585369	0.530993	0.63305	0.374344	0.237692	0.241996	0.486234	3.66297	4.06841	0.585382	0.429393	0.315708	0.448652	2.17021	3.03572	0.597793	0.426899	0.594169	0.543562	0.237476	0.219084	1.46129	1.29193	2.31889	1.89563	0.416655	0.357008	0.471904	0.278352	0.318132	0.00837468	0.163223	0.29145	1.74787	2.50542	2.6448	2.67202	0.673415	0.72623	0.305906	0.357117	0.222007	0.390271	0.449166	0.604945	0.00265989	1.822	0.246508	0.415037	2.97017	0.746025	1.05354	1.14924	1.08771	1.03	0.527548	0.232418	1.23605	0.470555	0.273889	0.528619	0.506399	0.50105	0.32729	0.295739	0.332951	0.404599	0.373845	0.398932	1.47247	1.10635	0.473484	0.554019	1.23913	1.07521
PF3D7_0826300.e1	PF3D7_0826300	SPRY domain, putative	0.263954	0.170588	-0.221772	0.246049	0.513413	0.381346	1.96327	2.05807	0.107869	0.111725	0.871662	1.27147	0.470448	0.216107	0.221739	0.468904	0.254374	0.127656	1.47988	1.62019	0.00799664	0.27834	0.105162	0.229344	0.297557	0.0154183	0.00102838	0.212946	0.167156	0.170411	0.469886	0.10929	0.488064	0.571718	0.280956	0.0999857	2.43616	2.27826	1.63624	0.709061	0.196738	0.294782	0.365683	0.223073	0.162102	0.384181	-0.0249464	0.0342896	0.209972	0.101719	1.30259	1.08814	0.143061	0.105216	0.815374	0.616378	1.01943	1.36006	0.0980814	0.18985	0.494588	0.568284	0.43348	0.516486	0.107978	0.216696	0.287282	0.227537	0.090157	0.173261	0.154288	0.150342	-1.18166	0.141905	0.277429	0.360205	0.68824	0.635056	0.161412	0.259237	0.31797	0.380841	0.418999	0.234846	0.313363	0.308863	0.292933	0.473018	0.470191	0.528457	0.534708	0.502308	0.156719	0.213546	-0.147727	0.0110458	0.132182	0.0178822	0.0500689	0.2625	0.312419	0.252238
PF3D7_1245000.e1	PF3D7_1245000	5-formyltetrahydrofolate cyclo-ligase, putative	0.680713	0.615806	0.31999	0.763687	1.34748	1.25377	0.547184	0.390512	0.219683	0.250489	0.609773	0.682006	0.855777	0.838993	0.857318	1.05831	0.656269	0.503999	0.274144	0.447434	0.519098	0.747549	0.910607	1.09484	0.67388	0.60512	0.665873	0.71687	0.631087	0.564275	0.552746	0.373081	0.475986	0.807355	0.628385	0.353539	0.927656	0.886816	0.370886	0.535683	0.457727	0.475439	0.815455	0.66203	0.583823	0.706403	0.624268	0.594744	0.794784	0.598395	0.489754	0.69205	0.580474	0.479663	0.953044	0.966408	0.347035	0.297297	0.111883	0.370309	0.753347	0.735373	0.570187	0.574964	0.605888	0.68737	1.11845	1.03896	0.72124	0.686167	0.87887	0.908097	-0.679078	1.14794	0.764345	0.840516	0.798791	0.872641	0.695799	0.791892	0.396048	0.569312	0.719406	0.630548	1.18396	0.979076	1.27463	1.35682	1.21129	1.31166	0.652392	0.521427	0.710162	0.707134	0.570203	0.551308	0.677325	0.446816	0.434018	0.70973	1.27646	1.03574
PF3D7_1143700.e1_1742589..1743029	PF3D7_1143700	conserved Plasmodium protein, unknown function	-0.282474	-0.501837	-0.581986	-0.290696	-0.588035	-0.572244	-0.186164	-0.106207	0.0722011	0.0907655	-0.424574	-0.119685	0.147112	-0.236326	-0.0502667	0.27518	0.208745	-0.0174352	0.104713	-0.293928	-0.235819	0.0319134	-0.562725	-0.234796	-0.296316	-0.442234	-0.240469	-0.0477737	-0.145508	-0.11197	-0.0787541	-0.136427	-0.214382	0.133903	-0.156016	-0.215656	-0.00568115	-0.130787	-0.05442	0.0881786	1.25419	1.23401	0.0710029	-0.115525	0.133668	0.239778	-0.456858	-0.317466	0.0682177	-0.182308	-0.245612	0.17623	-0.0819642	-0.142119	-0.192904	-0.0750647	-0.126234	-0.0906564	0.00858296	0.230549	0.178355	-0.0755724	-0.000872569	0.12081	-0.0602227	0.229482	-0.133801	-0.377676	-0.513129	-0.0134807	-0.263217	-0.0951229	-0.956009	-0.815866	0	-0.023124	-0.339774	-0.271272	-0.0753931	-0.169214	-0.0351599	-0.023956	0.290073	0.0975041	-0.703463	-0.982048	-0.66594	-0.280194	0.257083	0.0881502	-0.0674031	-0.162583	-0.307109	-0.403009	-0.413203	-0.288138	-0.100342	-0.192921	-0.0960118	0.109563	0.08932	0.0474614
PF3D7_1222100.e1	PF3D7_1222100	conserved Plasmodium protein, unknown function	-0.188317	-0.30462	-0.369824	-0.0107424	0.0183008	-0.154861	-0.0634416	-0.0865032	0.0337757	0.0315052	-0.289701	0.0256825	0.275477	-0.028376	0.0887	0.390095	0.242994	-0.0468623	0.117253	0.0584046	-0.173154	-0.0768576	-0.158973	0.0269497	-0.11827	-0.195337	-0.161168	0.0361597	-0.105564	-0.0497461	0.0513721	-0.124641	-0.221857	0.177855	-0.0526455	-0.160531	0.117898	-0.11555	-0.0181565	0.158183	-0.0427849	0.0790065	0.20463	0.030145	0.174262	0.303591	-0.212806	-0.161733	0.257059	0.0286322	-0.0593502	0.360411	0.100034	0	-0.0599364	-0.0115957	-0.0909171	-0.314196	-0.0282731	0.0621868	0.152474	0.052112	0.0290727	0.217561	-0.0469869	0.00372629	-0.0473057	-0.242148	-0.350009	0.0681385	-0.0569129	-0.0274227	0.54993	0.139156	0.0513233	0.0431423	-0.211581	-0.241008	-0.139084	-0.0786911	-0.0192925	-0.0474696	0.171309	0.0660324	-0.563217	-0.80856	-0.645343	-0.133964	0.407337	0.197624	-0.0856768	-0.106328	0.0152399	-0.0161951	-0.327791	-0.147766	0.0444545	0	-0.0956798	0.210796	0.159356	0.0908648
PF3D7_0523400.e3	PF3D7_0523400	DnaJ protein, putative	0.829385	0.751419	-0.446917	-0.166184	-0.222677	-0.263695	-0.0254835	-0.0247856	0.0411742	0.0533371	-0.284021	0.0942033	0.296215	-0.0518496	0.181164	0.359708	0.308841	0.00367835	0.641975	0.500521	-0.15985	-0.0655571	-0.181813	-0.0169842	-0.00583497	-0.293695	-0.0920599	0.0904752	0.00292636	0.0755105	0.118526	0.00586065	0	0.235783	0.0250288	-0.113509	0.0754803	-0.00306351	0.0607689	0.193361	-0.0591066	0.0574196	0.292673	0.0746934	0.201254	0.333327	-0.0816138	-0.0329712	0.446423	0.105308	0.0075644	0.241629	0.0256661	0.0139998	-0.065837	-0.0321153	-0.052035	0.0992341	-0.00564278	0.273864	0.21734	0.126305	0.00377504	0.225492	0.0153283	0.137504	0.0141288	-0.261137	-0.342296	0.0619819	-0.0693377	-0.0467776	-0.765949	0.325319	0.920311	0.467862	-0.0671373	-0.237913	-0.0519778	-0.135798	0.144076	0.0974041	0.273761	0.0495756	-0.477024	-0.778296	-0.62046	-0.241336	0.288277	0.188769	0.00863892	-0.0899868	-0.110061	-0.119565	-0.334718	-0.199172	-0.104262	-0.108053	0.0938082	0.259059	0.103683	0.120849
PF3D7_0727200.e1	PF3D7_0727200	cysteine desulfurase, putative	0.701783	0.940588	-0.00597081	0.421445	0.560426	0.47127	1.12588	1.72721	0.365314	0.0677102	0.0874971	0.249548	0.541254	0.28655	1.3914	0.994763	2.38407	2.05121	3.02462	2.84889	0.356242	0.519249	0.516855	0.452765	0.51995	0.0393189	2.38735	2.5225	1.01348	1.25313	0.399855	0.281834	0.213875	0.55899	0.812498	1.32552	1.40016	1.14187	0.161642	0.303046	2.96149	3.50982	0.448015	0.297321	0.278388	0.376075	0.425306	0.34612	1.0651	0.519449	-0.010148	0.210489	0.255795	0.10792	0.695418	0.71231	3.54129	3.46602	0.0209264	0.194256	0.727521	0.941106	0.972801	1.13263	0.485047	0.595701	0.557087	0.453447	0.43046	0.643169	0.307031	0.359465	-0.630642	-0.676618	0.463104	0.670125	1.82262	1.45298	1.36961	1.2898	0.305909	0.359928	0.518082	0.439571	0.728514	0.554948	2.01449	1.97348	0.912832	0.709807	0.541272	0.262489	0.348744	0.31951	0.207368	0.264881	0.35254	0.246066	0.0554599	0.354941	0.579981	0.470356
PF3D7_1108000.e1-m2	PF3D7_1108000	IWS1-like protein, putative	0.16655	0.158159	-0.30674	0.307875	0.358167	0.275279	-0.11644	0.00408985	-0.16046	-0.110956	-0.209117	-0.0582373	0.437543	0.236374	0.0190847	0.176166	0.14675	-0.100095	0.112594	-0.0430456	0.0337689	0.185034	0.0853721	0.225338	0.246931	-0.226088	-0.0885216	-0.0184255	0.0644487	0.0964846	0.0557163	-0.0950683	-0.154147	0.0903405	0.0238467	-0.132504	0.138649	-0.103288	-0.0679736	0.190854	0.00510087	0.00133069	0.00605222	-0.0411494	0.000758914	0.0689729	-0.13493	-0.277407	0.100484	-0.201762	-0.577817	-0.110104	-0.0920142	-0.205034	-0.0332654	0.0412701	-0.0190825	0.0464093	-0.0602117	-0.0453775	-0.019747	-0.126074	-0.0913207	0.26915	0.0700097	0.121587	0.21369	0.0289489	-0.272232	0.157467	-0.313491	-0.0608757	-0.58822	-2	-0.0931094	0.220425	-0.0489264	-0.0966674	0.0373429	0.0101214	-0.0512037	-0.0457773	0.169295	0.0796044	0.341126	0.23609	0.227435	0.456918	0.476092	0.275217	0.173675	-0.0876673	0.132853	-0.00470481	-0.369865	-0.329339	-0.225161	-0.230879	-0.0804899	0.201265	0.135987	0.00120576
PF3D7_1111000.e1	PF3D7_1111000	tRNA m5C-methyltransferase, putative	0.150926	0.143278	-0.253835	-0.343797	0.966518	0.902007	0.40766	0.968748	0.580726	-0.0806599	-0.0900233	0.0225133	-0.0864862	-0.252363	-0.179468	-0.0866541	-0.151886	-0.0908193	1.01454	0.728296	0.411038	0.160723	0.261853	0.176359	-0.340655	-0.182966	-0.0833978	0.137108	-0.25595	-0.259752	-0.0571425	-0.111109	0.133008	0.172755	0.471892	0.832622	0.18713	0.100541	-0.105618	-0.209327	0.679193	1.0912	-0.199549	-0.395539	0.24407	0.119273	0.0954172	0.12193	-0.237139	-0.0040326	-0.092426	-0.427791	0.0407035	-0.117048	-0.419317	-0.33949	0.547186	0.384822	-0.0790732	-0.00370109	0.137265	0.505951	0.43478	0.134597	4.26429	0.227222	-0.146287	-0.0658074	-0.146681	0.0527647	0.0818083	-0.192407	-0.353917	-0.301126	-0.0302397	-0.135024	0.497196	0.0754483	-0.148577	0.0197909	2.0056	1.75629	0.225757	0.0289882	0.309603	0.211499	0.171219	0.257494	0.625724	0.566753	-0.0944683	-0.100181	0.0713785	0.153028	-0.30415	-0.104382	-0.144714	-0.248335	0.0322808	-0.0204014	-0.0219607	-0.413391
PF3D7_1020800.e3	PF3D7_1020800	dihydrolipoamide acyltransferase component E2	-0.0110764	-0.0170143	-0.385305	0.188358	-0.0709522	-0.277547	-0.0306347	-0.00204928	-0.186146	-0.187835	-0.0395284	0.219187	0.0931455	0.0698456	-0.00366399	0.132083	0.0110769	-0.18557	-0.140161	-0.0768992	0.130577	0.261988	-0.23059	-0.190235	0.18425	-0.059909	-0.176647	-0.061719	-0.00293231	0.117158	0.0789513	-0.220599	-0.234087	0.0779034	0.24184	0.177657	-0.0621129	-0.153947	-0.130592	0.0262509	-0.173549	-0.040959	0.383228	0.263083	-0.068398	-0.0431559	-0.229624	-0.226077	0.229927	-0.15236	0.0221604	0.0597388	-0.0719838	-0.144262	-0.140371	-0.0934303	0.508403	0.453369	-0.0229091	-0.0583127	-0.201752	-0.210283	-0.0590552	0.297422	0.0970893	-0.0276242	0.171589	-0.0896956	-0.203084	0.211772	-0.125115	-0.00226542	0.240075	-0.71292	0.211274	0.162724	-0.105309	-0.055221	0.0789687	-0.0268597	-0.136845	-0.111523	0.00875647	0.0642131	0.329101	0.0955159	0.10734	0.277031	0.110743	0.0219428	-0.0820035	-0.240314	-0.204243	-0.504067	-0.400428	-0.352747	-0.405992	-0.33646	-0.00622657	0.153056	-0.127447	-0.127616
PF3D7_1355500.e1	PF3D7_1355500	serine/threonine protein phosphatase 5	0.309925	0.402797	1.02071	1.26339	0.874283	0.763617	1.30289	1.40875	0.199987	0.00747512	0.116238	0.237718	0.619508	0.594153	4.11882	3.51472	1.28848	1.23247	4.11945	4.36038	0.250311	0.523309	0.503495	0.532101	0.329189	0.102559	3.81575	4.77417	0.367768	0.589065	0.61471	0.259932	4.96414	4.88555	1.30012	1.16466	4.77877	4.79651	-0.00759791	0.307682	4.23751	4.30472	0.201996	0.334434	0.245148	0.229726	0.393495	0.532495	0.862274	0.692857	0.0842868	0.18985	4.24383	4.33145	0.160412	0.141959	4.77307	4.85305	0.165448	0.271347	4.8244	4.63461	0.138428	0.316715	0.189453	0.242681	4.68439	4.97017	0.090157	0.336878	3.98051	4.16883	0.212002	0.196882	0.383301	0.333311	3.58965	3.56398	0.659171	0.460429	1.75056	2.20704	1.7314	2.40549	3.02968	3.13711	4.72779	4.66981	0.359768	0.361883	4.34986	4.67424	4.23351	4.8853	2.38337	2.43867	1.1583	1.29926	0.941837	1.39416	0.0739786	0.0188747
PF3D7_1249000.e1	PF3D7_1249000	conserved Plasmodium membrane protein, unknown function	-0.159275	-0.196916	-0.349753	0.161178	0.172121	0.157705	-0.144884	-0.0574439	-0.210101	-0.127235	-0.437126	-0.166864	0.198376	0.1017	0.275634	0.478171	0.0773074	-0.158167	0.531311	0.454142	-0.1052	0.246582	-0.0786369	0.154627	0.193191	-0.200416	0.480478	0.87247	-0.0930118	-0.031753	0.0789513	-0.133203	0.661104	0.94481	-0.188529	-0.342613	0.551395	0.397222	-0.223596	-0.0779627	0.629408	0.541871	-0.00760115	-0.10555	-0.07678	-0.0900225	-0.430231	-0.258415	0.039539	-0.203981	-0.385015	0.0175889	0.48532	0.381792	-0.282329	-0.216629	0.828368	1.04766	-0.0156117	-0.0116341	0.755672	0.496283	-0.220423	0.0398712	-0.143467	-0.0416373	0.55923	0.614408	-0.507368	0.0276428	0.284675	0.161179	0.273498	-0.597443	-0.140625	-0.125872	0.0669375	-0.0625028	-0.0379581	-0.026239	-0.0474854	0.0758018	0.0418849	-0.0933632	-0.278624	-0.386421	0.198206	0.367334	0.11491	-0.0306224	0.336927	0.316027	0.563957	0.567862	-0.43351	-0.359054	-0.444324	-0.424278	-0.175528	-0.0997975	-0.152101	-0.260383
PF3D7_1036500.e1	PF3D7_1036500	conserved Plasmodium protein, unknown function	1.20724	1.0633	1.46668	1.12856	2.99469	2.37668	1.71042	2.58286	5.15305	1.10945	-0.046354	0.276198	0.661002	0.87933	-0.104624	0.160757	0.652458	0.778458	3.20825	2.66551	0.470258	0.222323	0.718253	0.686008	-0.337157	-0.314816	0.259591	0.381071	0.146069	0.0307183	0.381182	0.284384	0.15469	0.0206382	2.93396	3.41941	0.717047	0.562837	0.443497	0.136504	1.17105	1.32114	-0.0295312	-0.0317579	0.704006	0.436784	-0.0788993	-0.065677	0.708569	0.733018	0.0303127	-0.698666	0.276675	0.104821	0.319752	0.287589	0.709888	0.626527	0.0974106	0.0796646	1.75439	2.38366	2.21582	1.9321	1.79242	1.62826	0.351351	0.414424	0.46951	0.461992	0.786768	0.629882	0.571069	0.551983	0.194668	0.274905	2.89743	0.624237	0.911322	1.07358	-0.0205731	0.0931243	0.857777	0.73269	0.473833	0.344239	1.47103	1.25835	0.781685	0.706681	0.913171	0.707618	0.297193	0.286834	0.327549	0.468176	0.492906	0.278275	1.03015	1.0761	1.28655	0.894315
PF3D7_1458000.e1	PF3D7_1458000	cysteine proteinase falcipain 1	0.232993	0.244677	-0.27395	0.244845	0.471719	0.611839	-0.0115938	0.289414	0.175824	0	-0.10687	-0.128845	0.428984	0.0664954	0.0494584	0.132083	0.478596	0.385035	0.566343	0.292595	0.11746	0.31555	-0.0118881	0.198613	0.103896	-0.00999947	-0.0722898	0.208727	-0.0898907	-0.0431771	0.117695	0.020409	0.33981	0.470008	0.586965	0.514236	0.74651	0.521203	-0.277687	0.0121206	1.077	1.24828	0.00151544	-0.042041	0.00794875	0.0105109	-0.516046	-0.277407	0.21538	-0.110132	0.350629	0.344803	0.037845	-0.202799	-0.053641	-0.202163	0.487354	0.590551	-0.0948483	-0.100075	0.0778786	0.324711	0.972702	0.611736	1.65396	0.752306	0.139725	0.0584227	-0.189951	0.230192	0.0869784	-0.0822846	0.729432	-0.0331105	0.532329	0.3563	1.08698	0.630548	0.728419	0.70484	0.0407418	-0.0645028	0.126074	-0.079219	0.131977	-0.034736	0.0834193	0.231459	0.359289	0.312622	0.17521	-0.0703893	0.178129	0.188445	-0.156906	-0.210532	-0.205889	-0.191452	0.0182134	0.178779	0.000438709	-0.108958
PF3D7_1017300.1.e2	PF3D7_1017300.1	golgi re-assembly stacking protein 1, golgi re-assembly stacking protein 2	0.279946	0.172355	-0.230484	0.163728	0.152617	0.263848	-0.0210828	0.24604	3.37541	0.266154	0.048638	0.324727	0.130051	-0.130409	0.303329	0.29629	0.164333	-0.154794	0.248445	-0.0277747	-0.101081	0.20675	-0.182773	0.0361272	0.0472588	0.00993064	0.345491	0.53866	0.587889	0.67449	0.133399	0.0395813	-0.110999	0.119673	3.47444	3.65198	0.1737	-0.101411	0.161642	0.115532	0.0135625	0.424106	0.0105748	-0.0956429	0.284322	0.20941	1.10817	1.20638	0.191339	-0.0956393	-0.137841	-0.171472	-0.104274	-0.304569	-0.136818	-0.216629	0.0731814	0.318694	-0.0879909	-0.0623036	-0.109996	-0.0966957	0.44021	0.322401	1.26856	1.68891	0.0442746	-0.122393	-0.399837	0.080881	0.0947095	0.00977592	0.68099	-0.270936	2.34947	1.47298	1.94351	1.8147	0.435053	0.31108	0.460139	0.422086	0.176584	-0.0278651	0.0453472	-0.111369	-0.431474	0.00898132	0.119065	0.0463712	1.05066	0.885136	0.121553	-0.0107765	-0.166144	-0.0823897	0.401865	-0.3316	-0.013107	0.219871	-0.0252295	-0.132566
PF3D7_1428100.e1	PF3D7_1428100	WW domain-binding protein 11, putative	0.467185	0.31914	-0.188289	0.507026	0.789608	0.753095	-0.0870118	0.0293921	0.00379657	-0.0948592	0.10546	-0.0491511	0.384744	0.146813	0.169823	0.333781	0.218823	-0.0439748	0.0270949	-0.0898528	0.220698	0.477852	0.265006	0.433446	0.210908	0.414761	0.0967845	0.209783	0.0721319	0.170411	0.052242	0.0184776	0.303171	0.365706	0.154886	-0.112901	0.168945	-0.0874082	-0.114095	0.244419	-0.0373122	-0.0309497	0.144516	0.212895	0.0382044	0.102708	-0.307828	-0.05465	0.377537	0.0324072	-0.323614	0.00257486	-0.0150178	-0.188908	0.196071	0.0436065	0.894472	1.48787	-0.0504307	-0.0316995	-0.00628969	-0.0139972	-0.0168658	0.147264	0.207973	0.0561051	0.399773	0.282273	0.0490444	0.307255	0.155932	-0.0374548	0.491373	-0.710934	0.00672586	0.136024	0.0743407	0.0657631	0.295538	0.205286	-0.0336265	-0.0323098	0.125035	0.026403	0.442582	0.283857	0.15509	0.494493	0.300469	0.302758	0.17521	-0.0164505	0.215445	0.064947	-0.258636	-0.338657	-0.13674	-0.178303	-0.135393	0.178172	0.161711	0.0123116
PF3D7_1102400.e1_US	PF3D7_1102400	phosphopantothenate--cysteine ligase, putative	-0.0250426	-0.154216	-0.319695	0.134777	-0.0492625	-0.167702	-0.223596	-0.395713	-0.277529	-0.242201	-0.135352	-0.222159	0.00288655	-0.118444	-0.170726	0.0144031	0.00850407	-0.139995	0.198409	0.0584046	-0.0453314	0.235205	-0.221688	-0.168987	0.0331007	0.275346	-0.00372411	0.0591866	-0.016202	0.0511606	-0.0328314	-0.0650649	-0.243091	0.063557	-0.223194	-0.429363	-0.118789	-0.359575	-0.273319	-0.0384548	-0.258103	-0.118809	-0.154279	-0.133784	-0.0997797	-0.00994413	-0.719892	-0.305721	-0.0620308	-0.262135	-0.445698	-0.156075	-0.143892	-0.356415	-0.166399	-0.239172	-0.353822	-0.362385	-0.113092	-0.173626	-0.225403	-0.206451	-0.155076	-0.0043072	-0.129449	-0.14099	0.142586	-0.0498396	-0.218689	0.119929	-0.0731823	-0.256109	0.803504	-0.645941	-0.186878	-0.104191	-0.134882	-0.0407668	-0.102148	-0.157158	-0.125694	-0.221846	-0.0355672	-0.200825	0.263222	0.131964	-0.0517302	0.268829	-0.0899996	-0.170409	-0.043095	-0.246769	-0.307109	-0.420865	-0.398612	-0.344902	-0.3859	-0.394407	-0.315419	-0.0572341	-0.207768	-0.317863
PF3D7_1416800.e1	PF3D7_1416800	lysine--tRNA ligase, putative	-0.0429294	-0.0640851	-0.25605	0.0607761	0.528625	0.455237	-0.169835	-0.291784	-0.259238	-0.179324	-0.101865	-0.0903108	0.136636	0.176836	0.0818013	0.165092	0.0575309	-0.0663408	0.272387	0.0939211	-0.176302	0.309053	0.225048	0.222124	-0.0655206	0.358875	-0.0193589	0.084732	0.0873767	0.18097	-0.0778022	-0.0427129	-0.196782	0.100916	-0.065169	-0.24603	0.0873887	-0.114603	-0.0589238	0.0592659	-0.242906	-0.112559	0.0344585	0.00734417	-0.109779	-0.101295	-0.361099	-0.169399	0.174314	-0.163113	-0.151816	-0.0677116	-0.163837	-0.292636	-0.104357	-0.206599	-0.326181	-0.0412882	-0.0588702	-0.113966	-0.0790053	-0.00531625	-0.0160816	0.110191	0.0679835	-0.0878127	0.186222	-0.00190003	-0.218297	0.0879679	-0.0493198	-0.169548	0.229012	-0.129946	-0.088622	-0.100609	-0.146668	-0.092003	0.205716	0.0786652	0.0552239	0.0691795	0.0446345	-0.261132	0.207387	0.090435	-0.158456	0.211368	0.0650739	0.0664169	0.0401605	-0.155278	0.122336	0.128938	-0.243889	-0.199172	-0.270089	-0.305951	-0.10835	-0.00757804	-0.0509082	-0.206149
PF3D7_1125800.e1	PF3D7_1125800	kelch domain-containing protein, putative	1.26094	1.36017	-0.0037115	-0.291893	-0.259932	-0.267289	2.30145	2.28276	1.68411	0.87222	0.0216167	0.31598	0.435862	0.209365	0.683029	0.806431	0.278638	0.0963358	1.08605	0.953104	0.263928	0.0569678	1.40125	0.892226	0.245475	0.452229	0.246906	1.27714	2.31303	1.82613	0.41832	0.488029	0.487381	0.475096	0.718649	0.801169	1.66182	1.53662	0.096464	0.0898946	0.161389	0.249375	0.145193	-0.162101	0.499093	0.195561	0.550568	0.146946	1.2184	1.43259	-0.43681	-0.419992	0.303456	0.27684	-0.333934	-0.112791	1.70153	1.71211	0.218993	0.381905	1.84848	1.96006	0.757383	0.43893	1.4417	0.978757	0.188323	0.232996	0.0721671	0.0946733	0.953383	0.79131	0.491256	0.693976	0.433388	0.465514	1.89644	1.08333	1.02299	1.17105	-0.0124681	0.0696653	1.66167	1.9572	0.1937	0.119194	0.240737	0.152772	0.407685	0.341853	0.614942	0.501235	0.660518	0.486798	0.947059	1.17429	0.254144	0.218404	0.221955	0.22889	0.0044987	0.060089
PF3D7_0314900.e1	PF3D7_0314900	conserved Plasmodium membrane protein, unknown function	0.360934	0.356921	-0.3323	0.0428798	0.761718	0.757177	0.492831	0.145024	0.193362	0.200819	0.0853045	0.295352	0.442867	0.281141	0.43062	0.580667	0.281033	0.230717	-0.0314079	-0.00919894	0.198994	0.189167	0.566808	0.563542	0.200811	0.0132257	-0.0646556	0.205556	0.546871	0.566424	0.0125687	0	0.229033	0.313617	0.00958605	-0.0515508	0.149481	0.0430687	-0.05442	0.152075	0.123578	0.051865	0.455221	0.253426	0.0993585	0.323653	0.0214797	-0.0656128	0.297993	0.222576	-0.264721	0.196163	0.188343	0.0448938	0.402475	0.377623	0.941978	1.27798	0.131259	0.205395	0.437224	0.379787	0.2427	0.30179	0.220797	0.307931	0.309729	0.265311	0.170225	0.269461	0.218597	0.325545	0.197886	-1.264	0.252886	0.292348	0.358298	0.266526	0.26713	0.366177	0.148946	0.216059	0.365903	0.225109	0.542007	0.312747	0.360687	0.6415	0.317497	0.380303	0.227952	0.18978	0.399957	0.306004	-0.202116	-0.171158	0.098783	0.112459	-0.0124801	0.145208	0.196589	0.172068
PF3D7_0607400.e1	PF3D7_0607400	G-protein associated signal transduction protein, putative	0.0638505	-0.168123	-0.552193	-0.0989242	-0.11312	-0.018927	-0.114095	-0.0300033	-0.0326322	0.00933786	-0.194059	0.0380133	0.183569	-0.171847	-0.0872056	0.359708	0.148119	-0.0189387	-0.0651808	-0.116943	-0.0239049	0.0710508	-0.162755	-0.0939852	-0.107251	-0.2775	-0.202639	-0.0484046	0.0102164	0.0357306	-0.105667	-0.196846	-0.145236	-0.00377175	-0.369284	-0.371439	-0.0950427	-0.230356	-0.220229	0.126068	-0.253527	-0.132365	0.141427	0.0273146	0.0400514	0.182057	-0.312939	-0.178891	0.0257527	-0.164553	-0.401617	0.19316	-0.087245	-0.107214	-0.0457061	0.0238625	-0.142882	-0.178958	0.0735198	0.152365	0.143269	-0.0571674	0.107815	0.104602	-0.129449	0.0786569	0.0738034	-0.13986	-0.196889	0.104536	-0.209339	-0.00529153	1.29957	-1.76966	0.0275443	-0.00626987	-0.104264	-0.0808696	-0.0596131	-0.0233458	0.0632708	0.0765789	0.213949	0.115184	0.0837568	-0.0372054	-0.0116359	0.223765	0.160335	0.1767	-0.0520503	-0.171152	-0.148697	-0.277331	-0.422398	-0.326247	-0.138566	-0.229371	-0.207455	0.0305931	-0.0509082	-0.00937899
PF3D7_1212600.2	PF3D7_1212600.2	SND2 domain-containing protein, putative, unspecified product	-0.230846	-0.316962	-0.342179	-0.00214209	-0.470903	-0.492535	-0.00506082	0.0874026	0.01135	0.0863603	-0.227737	0.107915	0.32418	0.0525929	-0.00183083	0.39805	0.266085	0.0702384	0.12677	-0.0768992	-0.0810273	0.120536	-0.318549	-0.147009	-0.0428482	-0.166469	-0.161522	0.0313904	-0.0303425	0.14259	0.107688	-0.0518151	-0.0826512	0.130466	-0.17761	-0.155508	0.055614	-0.0480054	0.113088	0.296066	0.0580077	0.147113	0.179412	-0.00245639	0.189653	0.277981	-0.329678	-0.0788791	0.264905	-0.0265912	-0.088622	0.316937	0.0981738	-0.014137	-0.107831	-0.0439731	-0.0577062	-0.229192	-0.00314111	0.17423	0.164423	-0.060968	0.199293	0.0929548	-0.0491845	0.0762996	0.128223	-0.0210393	-0.0911332	0.279224	-0.144197	0.0328238	-0.24335	1.11725	0.131977	0.0743759	-0.140227	-0.0524998	-0.105898	-0.0283092	-0.010217	0.0943378	0.214437	0.182139	-0.0197981	-0.11267	-0.0498834	0.174057	0.340002	0.189683	-0.0200681	-0.0510545	-0.192767	-0.391521	-0.1848	-0.114041	0.0938146	-0.0617079	-0.0589714	0.17229	0.0647788	0.0700446
PF3D7_0727500.e1	PF3D7_0727500	mTERF domain-containing protein, putative	1.30361	1.49957	0.275764	0.650519	1.26956	1.2204	0.356865	0.348508	0.137509	0.213802	0.469712	0.614538	0.839884	0.813488	0.753158	0.9617	0.57556	0.429638	0.207177	0.154217	0.396793	0.644519	1.04414	1.15463	0.524005	0.400571	0.38384	0.636122	0.603879	0.637146	0.291309	0.191299	0.520345	0.703624	0.397803	0.272009	0.675707	0.616101	0.404807	0.730148	0.430181	0.323081	0.867076	0.667858	0.434547	0.655763	0.367371	0.466678	0.980809	0.669209	0.29608	0.651499	0.418147	0.231649	0.828157	0.800602	1.13498	1.73516	0.0919424	0.299311	0.786016	0.644095	0.714677	0.786593	0.797223	0.879435	0.700864	0.648724	0.495982	0.627621	0.455851	0.506932	0.40241	0.85773	0.65594	0.611275	0.450081	0.51789	0.991712	1.05324	0.558978	0.868648	0.560965	0.487872	1.06642	0.813878	0.874982	1.13055	1.43366	1.18065	0.529915	0.352356	0.929132	0.716353	0.257748	0.162927	1.0053	0.939968	0.386566	0.802734	0.723078	0.57082
PF3D7_1432800.e1	PF3D7_1432800	HP12 protein homolog, putative	0.0559114	0.087814	-0.318766	0.309028	0.633478	0.693278	0.0690484	0.113191	0.992392	0.658026	-0.0293958	0.217984	0.452295	0.276436	0.128577	0.531442	0.33372	0.0276278	0.0972857	-0.0608691	0.0048728	0.275011	0.322943	0.532101	0.200811	-0.103258	0.0568696	0.182617	0.150758	0.308428	0.226509	-0.0157458	0.587638	0.727138	0.12212	-0.0284116	0.208465	0.0557426	-0.0649507	0.245023	-0.149734	0.0150098	0.386711	0.169652	0.127427	0.262608	-0.0794345	-0.05465	0.479015	0	-0.0832555	0.265266	0.0808566	-0.0121788	0.142977	0.252732	1.54483	2.28064	0.0835389	0.180628	0.236778	0.214125	0.0118725	0.218671	0.115845	0.172134	0.187608	0.0341504	-0.0747104	0.308122	0.0405912	0.0641959	0.356245	-0.189877	0.125812	0.0979499	-0.0590152	-0.145126	0.402773	0.283974	-0.0241562	0.13482	0.325776	0.117818	0.176154	-0.0273534	1.15429	1.29501	0.536081	0.379845	0.118074	0.00652804	0.347406	0.223925	-0.278535	-0.131479	0.103734	0.02611	-0.10768	0.209212	0.303203	0.139038
PF3D7_1030600.e1	PF3D7_1030600	tRNA N6-adenosine threonylcarbamoyltransferase	0.273114	0.124784	0.0803918	0.714096	0.868691	0.831169	0.251683	0.262352	0.213148	0.213802	0.246549	0.556197	0.596379	0.541432	0.693032	0.823577	0.511233	0.304701	0.330559	0.23889	0.406295	0.477208	0.497218	0.606686	0.4995	0.222234	0.201658	0.408615	0.384695	0.35144	0.412443	0.209189	0.220785	0.383862	0.231637	0.0410483	0.418184	0.252797	0.25743	0.487982	0.162905	0.187811	0.516921	0.371509	0.288057	0.38516	0.0830918	0.0587254	0.449486	0.163843	-0.025505	0.388508	0.312234	0.173908	0.390212	0.478812	0.240156	0.328503	0.122712	0.294275	0.413271	0.287153	0.060827	0.345941	0.358964	0.288715	0.508011	0.411806	0.258533	0.512317	0.264254	0.335147	-0.278081	-0.278637	0.313815	0.3563	0.216619	0.196572	0.304785	0.36964	0.0667058	0.198674	0.480805	0.293092	0.532717	0.436256	0.421856	0.679873	0.635805	0.520383	0.405911	0.152003	0.416951	0.371526	0.595023	0.684526	0.199352	0.135457	0.133431	0.411139	0.327184	0.175009
PF3D7_0702100.e2	PF3D7_0702100	Plasmodium exported protein (PHISTb), unknown function, pseudogene	0.334197	-0.00998409	-0.184899	0.246349	0.275486	0.247013	-0.141696	-0.027914	0.0649604	0.200819	-0.20408	0.0366484	0.167322	0.189788	0	0.206799	0.386919	0.169839	-0.108898	-0.116943	0.214702	0.076799	-0.151439	-0.0293761	0.283273	-0.135733	-0.074288	-0.0258621	-0.144698	0.0256118	-0.191615	-0.354344	-0.229371	0.0214983	-0.14401	-0.267543	0.111498	-0.174523	-0.187807	0.101587	-0.0353472	-0.0598	0.0528464	0.0419728	0.0181046	0.0829238	1.42454	1.49157	0.369272	-0.33646	-0.478198	-0.0778307	-0.0109977	-0.13358	0.322775	0.319809	-0.105201	-0.446167	0.0954482	0.161254	-0.120192	-0.382031	-0.291716	0.107399	0.0659544	-0.0740006	0.183446	0.00719739	-0.13118	0.247023	-0.303295	-0.179768	-1.52046	-0.161463	-0.141554	0.211807	0.0435546	0.0182347	-0.177613	-0.0767616	-0.0946673	0.0546602	0.451684	0.41051	0.409972	0.268943	0.194056	0.370357	0.231492	0.156136	0.100402	-0.0726811	0.117636	0.0246166	-0.101208	-0.204841	-0.357977	-0.318719	-0.218979	-0.00183345	-0.0715086	-0.191267
PF3D7_1234300.e2	PF3D7_1234300	DNA polymerase epsilon subunit B, putative	-0.145988	-0.221066	-0.389202	0.252651	0.0522481	-0.151031	-0.234593	-0.0778319	0.0722011	0.0907655	-0.346284	-0.18347	0.198754	0.0496265	0.0494584	0.19666	0.150227	-0.144091	0.0103192	-0.183071	1.6597	1.41041	-0.17416	0.0374988	-0.00291454	-0.109217	-0.0328964	0.0586007	0.539332	0.644285	-0.0787541	-0.359986	1.49406	1.45703	-0.138706	-0.244696	0.0458824	-0.240134	-0.189452	0.112886	-0.299953	-0.216488	0.0605	-0.130619	0.0496179	0.0877449	-0.33227	-0.233476	0.153334	-0.318719	-0.345933	0.0965201	-0.137304	-0.244143	0.0439111	0.0181714	-0.110431	-0.354104	0.073558	0.169436	-0.121898	-0.274622	-0.303629	0.0488379	-0.0415076	-0.0805613	-0.0294844	-0.365883	-0.399837	0.12141	-0.350337	-0.128552	-0.344136	1.39635	0.23223	0.0987291	-0.267804	-0.143195	-0.268923	-0.193632	-0.146093	-0.125754	0.184583	0.0867909	-0.118195	-0.252715	-0.429872	-0.113676	0.196174	0.0529884	1.99913	1.84199	-0.0340183	-0.278144	-0.278535	-0.301742	-0.320601	-0.191452	-0.16783	0.024301	-0.0350865	-0.140024
PF3D7_1135100.e1	PF3D7_1135100	protein phosphatase PPM8, putative	-0.172686	-0.208366	0.465715	0.266953	-0.254465	-0.48448	-0.237142	-0.211342	-0.0345752	-0.0690784	-0.275543	-0.0527787	0.125555	-0.0527601	0.173073	0.328667	0.129527	-0.159697	0.0923126	-0.0801267	-0.00909338	-0.0312607	-0.282103	0.0642119	0.0528833	-0.290984	-0.107323	-0.0547295	-0.154446	-0.0350078	2.00045	1.8947	-0.210659	0.0929917	-0.161384	-0.218272	0	-0.266186	-0.104752	0.0691955	-0.248966	-0.113519	-0.0144766	-0.142681	0.0054931	0.0817161	-0.438587	-0.198063	0.141072	-0.215874	-0.125837	0.100051	-0.0481027	-0.17132	-0.128854	-0.114114	-0.100641	-0.246717	-0.0816768	0.0949564	-0.141667	-0.252329	-0.196236	0.18104	-0.00585705	0.0392594	0	-0.285924	-0.0486772	0.251088	-0.25119	-0.128552	-0.136735	-0.394175	0.0234046	-0.0925812	-0.336089	-0.26706	0.0719975	0.126529	-0.178936	-0.106222	0.0297242	-0.0201243	2.53568	2.75212	-0.715825	-0.12215	0.106944	-0.0287985	0.227952	0.0702335	-0.213342	-0.434403	-0.459776	-0.399109	0.0959904	0.20568	-0.0570309	0.170663	0.0100567	-0.00998618
PF3D7_1362800.e1_2518487..2520610	PF3D7_1362800	conserved Plasmodium protein, unknown function	-0.165449	-0.0903262	-0.36406	0.0566659	0.467286	0.347226	-0.129802	-0.11616	0.0576833	0.0605415	-0.103115	0.0304904	0.330628	0.175476	0.154288	0.349014	0.220179	-0.136413	0.379961	0.183446	-0.00069746	0.172363	-0.186617	-0.0731122	0.158394	-0.0949559	0.0840001	0.465411	0.0397263	0.130294	0.175525	-0.0108068	0.75786	0.82766	0.0321008	-0.160531	0.137504	-0.216575	0.314838	0.447077	0.405317	0.564553	0.200018	0.105078	1.23809	1.75684	-0.0947591	0.0208787	0.346449	0.02611	0.0723142	0.324091	0.037845	-0.0219965	0.00503489	0.0351778	-0.0413831	-0.15107	-0.0644961	0.191826	0.188029	0.336316	0.0149453	0.233653	0.0278917	0.0903862	-0.0214561	-0.20228	-0.247211	0.190765	0.424839	0.471998	0.577548	-0.193685	0.153351	0.0496046	-0.234265	-0.245145	-0.0645979	-0.0690695	-0.110097	0.00163757	0.15715	-0.0124247	-0.452985	-0.817021	-0.660293	-0.113676	0.330749	0.155468	-0.0806284	-0.216045	-0.131812	-0.132012	-0.319177	-0.211958	-0.0444979	-0.0623788	0.0791793	0.294599	0.122749	0.142867
PF3D7_0321600.e2	PF3D7_0321600	ATP-dependent RNA helicase DDX42, putative	-0.155174	-0.323172	-0.303979	-0.0739255	-0.520921	-0.682183	-0.241402	-0.266931	-0.143586	-0.0379679	-0.322801	-0.0992856	0.0269082	-0.0473057	-0.01102	0.0513469	0.0777864	-0.19783	0.16564	-0.13445	-0.0921335	0.31627	-0.385463	-0.253684	0.225924	-0.144273	-0.192295	0.0400231	-0.147129	0.000397491	0.0518071	0.0121829	-0.15236	0.05633	-0.17761	-0.327001	-0.140846	-0.250498	-0.110974	0.0346631	-0.238881	-0.0958634	0.0318654	-0.0876433	0.0779426	0.0591878	-0.176251	-0.0978842	0.0975583	-0.197335	-0.235655	0.0250377	-0.0936075	-0.20224	-0.196599	-0.149973	-0.169925	-0.309384	-0.103466	0.0226291	-0.135622	-0.238959	-0.165908	0.1067	-0.182735	-0.0753103	-0.0407998	-0.197046	-0.384795	-0.0342157	-0.109239	-0.149323	-0.285273	-0.787339	-0.0212227	-0.0496433	-0.382209	-0.343719	-0.240441	-0.276094	-0.136845	0.0340045	0.033051	-0.105598	-0.417286	-0.759826	-0.6754	-0.218793	-0.0780594	-0.135316	-0.205951	-0.398054	-0.0418828	-0.487038	-0.422398	-0.270198	-0.3859	-0.350321	-0.121808	0.110412	0.0131036	0.0170877
PF3D7_0510000.e2	PF3D7_0510000	conserved Plasmodium protein, unknown function	0.343648	0.4118	0.108989	0.546398	0.795122	0.655869	0.0321167	0.0532717	-0.100209	-0.0226606	0.269422	0.240092	0.586214	0.366881	0.209132	0.364713	0.334572	0.0969657	0.0903185	0.104621	0.524198	0.531549	0.328341	0.472505	0.362408	0.369198	0.164154	0.212946	0.284839	0.288386	0.338424	0.185716	0.157375	0.392497	0.104337	-0.210438	0.376572	-0.00613354	-0.032848	0.352672	0.112986	0.0965445	0.0644929	0.157018	0.166505	0.129256	-0.389165	-0.0416037	0.219424	-0.020712	-0.366428	-0.165294	0.0661858	-0.0797823	0.347087	0.275969	0.457183	0.478395	-0.0995816	-0.144009	-0.0405747	0.068651	0.0222172	0.221624	0.265689	0.26407	0.616431	0.472457	0.110282	0.43105	0.261585	0.201765	0.176058	-0.68439	0.125039	0.33066	0.292375	0.278102	0.37075	0.224886	-0.0278148	-0.0739575	0.257262	0.136984	0.799307	0.665751	0.607274	0.780682	0.332702	0.307578	0.354654	0.126258	0.132077	0.0488201	-0.0618794	-0.0745843	0.0282697	0.0745146	0.0252517	0.244053	0.126774	0.0147016
PF3D7_0726100.e2	PF3D7_0726100	Plasmodium exported protein, unknown function	2.80205	0.346053	0.243194	-0.249899	0.361727	0.42179	1.37129	1.9368	3.00592	0.122532	0.499581	1.46867	0.13295	0.0045645	-0.0755667	-0.22563	0.219858	0.582615	2.39887	1.72971	0.219839	0.372454	1.3267	0.922274	-0.399621	0.418506	0.0311023	0.327268	0.0168324	0.253689	0.00515204	0.255645	-0.200558	-0.00432305	1.64814	2.34694	0.0159218	0.801979	-0.12661	0.21209	1.26792	1.66973	0.0530967	-0.336466	0.872675	0.0176957	-0.0730159	-0.0388316	0.139776	0.381889	-0.407723	-0.170633	0.00712708	0.0279706	-0.343889	-0.557804	0.787248	0.639681	0.12397	0.704697	0.231166	1.40078	0.407935	0.237194	0.916219	-0.00910403	0.323629	0.336945	0.0721671	0.119246	0.435514	-0.153289	0.107681	0.0802554	0.214202	1.60287	1.52348	0.192193	0.225037	0.0412009	-0.252252	1.21128	2.0504	0.546846	0.468908	0.4951	1.05971	1.08203	1.15842	0.415538	0.276202	0.0009056	0.172345	0.301212	0.298371	0.0461147	0.325152	-0.0315239	-0.105967	-0.0496825	0.766091	-0.229067
PF3D7_1307900.e2	PF3D7_1307900	tripartite motif protein, putative	0.264336	0.280342	-0.0647399	0.457744	1.05996	1.13305	0.169364	0.33396	0.0649604	-0.0631938	0.289083	0.161496	0.59236	0.431625	0.592566	0.593515	0.309963	0.0810752	0.248668	0.173995	0.209284	0.511253	0.686714	0.856622	0.336125	0.525823	0.280001	0.321928	0.260591	0.298765	0.295723	0.209189	0.133408	0.346577	0.275007	0.186584	0.267752	0.00697798	-0.0476907	0.296066	0.179921	0.144305	0.0896463	0.189031	0.0572987	0.170174	-0.48687	-0.26978	0.346038	0.0866688	-0.203278	0.0806857	0.0397841	-0.0121788	0.348989	0.281523	0.164776	0.428862	-0.113049	-0.128451	0.222729	0.269102	0.0598975	0.181799	0.370519	0.156039	0.438121	0.364215	0.0313424	0.375039	0.274122	0.0934866	-0.12895	-0.590124	0.151076	0.260669	0.289992	0.265072	0.454347	0.375132	0.00299128	0.0989348	0.204145	0.0458929	0.623397	0.495968	0.338767	0.658342	0.279867	0.278167	0.312714	0.180187	0.464298	0.320585	-0.0923754	-0.142316	0.0674461	0.0573248	-0.0512253	0.238239	0.142362	0.0687513
PF3D7_1421300.e5	PF3D7_1421300	conserved Plasmodium protein, unknown function	0.284105	0.172355	-0.0119664	0.119095	0.0673002	0.14114	0.0377523	0.0333996	-0.0521812	-0.127235	-0.100617	0.00837967	0.290557	0.0394097	0.271093	0.249028	0.187542	-0.0382758	0.322087	0.0671837	-0.0164801	0.313387	0.398024	0.261001	0.179116	0.202163	0.24437	0.441793	0.514427	0.54642	0.0925457	0.0281085	0.941391	1.00376	0.149476	-0.0685618	0.0640756	-0.00965017	1.30406	0.551402	-0.0357836	0.000443701	-0.0746791	-0.0578834	-0.0977474	-0.00737133	-0.444184	-0.167036	0.31026	0.00992647	-0.114845	0.216416	0.0178174	-0.0649905	0.0376351	-0.0519328	2.72353	3.1033	-0.0876489	-0.0772163	-0.229076	-0.142088	-0.0574406	-0.0194845	0.439537	0.46124	0.200021	0.0481752	-0.310178	0.19288	0.250477	0.264668	-0.0843601	-0.307603	0.103239	0.123444	-0.00633082	-0.0606789	0.123816	-0.0318353	-0.123083	-0.105781	0.00056654	-0.0893078	0.237243	0.10842	-0.14525	0.320967	0.559618	0.567562	0.280974	-0.0043685	0.0101778	-0.0512253	-0.033423	-0.199172	0.306308	0.26357	0.145277	0.261736	0.352492	0.303231
PF3D7_1448900	PF3D7_1448900	conserved protein, unknown function	-0.026915	-0.22455	-0.338408	-0.270761	-0.590088	-0.459791	-0.403775	-0.410607	-0.221122	-0.145771	-0.301845	-0.21808	-0.0653129	-0.0132318	-0.043651	-0.0912878	0.0817319	-0.176636	-0.0390269	-0.119431	-0.242403	0.0284022	-0.33126	-0.388395	-0.275022	-0.0189464	-0.211592	-0.113597	-0.14794	-0.013179	-0.187502	-0.260492	-0.28799	-0.039136	-0.240134	-0.324181	-0.0630998	-0.130787	-0.189452	0.0206154	-0.222392	-0.218035	-0.312859	-0.292349	-0.108142	-0.139871	-0.307828	-0.135507	-0.0355586	-0.277631	-0.352373	-0.209904	-0.271525	-0.341587	-0.377665	-0.460996	-0.386755	-0.302994	-0.182384	-0.212708	-0.244793	-0.267419	-0.207383	-0.0913185	-0.0284416	-0.209803	-0.111473	-0.112506	-0.37777	-0.092537	-0.0479005	-0.259718	0.232038	1.40805	-0.122164	-0.15995	-0.297357	-0.236883	-0.294146	-0.300655	-0.22509	-0.177626	-0.117415	-0.269138	-0.136605	-0.237018	-0.405265	-0.117581	-0.117732	-0.18862	-0.142886	-0.0969676	-0.243254	-0.318577	-0.268551	-0.246619	-0.274901	-0.227865	-0.225502	-0.175375	-0.290141	-0.331838
PF3D7_1036300.e1	PF3D7_1036300	duffy binding-like merozoite surface protein 2	0.0235248	0.0370032	-0.315556	-0.0481369	0.581476	0.529113	0.111853	0.0209335	0.102523	-0.142222	1.62975	1.57334	0.108026	0.141713	3.45582	3.43315	-0.013737	0.045842	0.384219	0.312788	0.721747	0.368143	0.240838	0.258742	2.59673	2.42765	0.0708794	0.0907312	0.0700803	0.00151293	1.80609	1.85883	-0.0726886	-0.00345509	0.0798616	0.076682	0.156754	0.0739592	0.108491	0.130103	0.218487	0.174896	0.778889	0.3528	0.987412	1.13203	-0.0992552	-0.170383	0.0345463	0.127619	-0.163146	-0.50337	-0.0712221	-0.178289	0.288794	0.412884	0.245646	0.19601	-0.277745	-0.133721	0.278922	0.213983	1.05871	0.890537	0.448422	0.52352	0.417288	0.367659	0.401832	0.562071	0.186108	0.180042	-0.184659	-0.189666	1.9206	1.9401	0.324501	0.158216	0.611339	0.461628	1.02049	1.34865	-0.122926	-0.0860904	0.389593	0.411168	0.572355	0.491417	0.0711596	0.122369	0.452158	0.557877	0.500915	0.376128	0.185477	0.174772	0.608007	0.837751	0.100458	0.0689883	0.0992889	0.0955039
PF3D7_1353000.e2s1	PF3D7_1353000	tryptophan-rich protein, pseudogene	-0.0842482	-0.300326	-0.478739	-0.544856	-0.289052	-0.0429774	-0.0196189	0.0874026	0.506297	0.0167649	-0.186092	0.107915	0.118652	-0.254804	0.252014	0.362213	-0.0030991	-0.0221822	-0.037936	-0.207568	-0.125975	-0.064385	-0.263711	-0.0293761	-0.0594397	-0.296412	-0.172896	0.075495	-0.0243717	0.0641476	0.0197019	-0.165771	-0.0826512	0.181181	-0.324937	-0.148007	-0.00315343	-0.00613354	0.00863461	0.13848	-0.0405933	0.0167655	0.241008	-0.0187451	0.203893	0.305661	-0.282539	-0.278682	-0.214882	-0.221108	-0.41055	-0.0070615	-0.0322291	-0.162064	-0.015211	0.0229156	0.090377	0.11005	-0.0201733	0.0412958	0.0689317	0.0584956	0.183847	0.149399	-0.0668865	0.130704	-0.236927	-0.283611	-0.374271	-0.0227201	0.318081	0.871035	-0.520459	-1.85261	-0.0628668	-0.0496433	-0.161809	-0.203295	-0.0901741	-0.0474953	0.0131155	0.0593852	0.136164	-0.0239895	-0.343436	-0.440143	0.137909	0.0588456	-0.023956	0.0825366	-0.0529489	-0.0635357	0.145605	-0.0935568	-0.278535	-0.240784	-0.120771	-0.0610374	-0.0765535	0.137733	0.0901446	0.018577
PF3D7_0811000.e1	PF3D7_0811000	cullin-1, putative	0.337839	0.260545	-0.239688	-0.0150618	0.741665	0.819342	0.404535	0.761131	1.03006	0.59368	-0.0305842	0.217984	0.553316	0.389346	0.422793	0.617301	0.292272	0.170956	0.422982	0.356359	0.012497	0.152944	0.365574	0.591825	0.232134	0.0403959	1.99548	0.699876	0.203861	0.302638	0.131754	-0.0236836	0.0705423	0.347318	0.470754	0.85635	0.234938	0.122321	0.132969	0.269583	0.168978	0.293696	1.13091	0.898483	-0.164668	0.106276	0.0194478	0.0546814	0.18101	0.258207	-0.0488515	0.248009	0.198144	0.0523981	0.238414	0.251115	0.269642	0.65331	0.107745	0.164719	0.540617	0.59378	0.863795	0.674654	0.0278917	0.217766	0.131107	0.102242	0.0529489	0.274794	0.146044	0.169254	-0.687629	-0.129946	0.0842868	0.156002	0.405286	-0.0698214	0.390497	0.3989	0.184688	0.336762	0.351319	0.136984	0.250999	0.0339193	0.137909	0.333653	0.606107	0.572977	0.335554	0.331709	0.488463	0.306004	-0.0221957	-0.0850009	0.137322	0.13165	0.0179066	0.333653	0.328233	0.249958
PF3D7_0731100.e2	PF3D7_0731100	EMP1-trafficking protein	0.416911	0.219966	-0.0456167	-0.373282	0.198258	0.23021	0.332958	0.304256	1.3946	0.635386	1.60319	1.73136	0.275143	0.0503784	1.13042	1.33902	0.184028	0.175513	1.69558	1.70609	0.348258	0.35912	0.792775	0.486699	0.511034	1.34234	1.39595	1.45777	1.1082	1.27288	0.242814	0.216117	1.23415	1.22009	0.537534	0.36288	1.30181	1.22009	0.428409	0.420352	1.06843	0.958375	-0.590451	-0.35943	0.606911	0.387758	2.04269	1.92009	0.356205	0.523206	-0.208408	-0.465085	0.0748399	0.174791	0.448507	0.23037	1.12774	1.21371	0.594066	0.792584	2.24505	2.36781	0.590942	0.393987	1.15244	0.415458	0.280608	0.322144	2.0716	1.58631	1.06259	0.82598	0.411301	0.384004	0.346758	0.461227	2.16256	2.06078	0.556631	0.385461	1.15791	1.52766	3.00586	3.50184	0.550097	0.61959	0.370046	0.386777	0.385382	0.538441	1.48328	1.38303	1.00277	0.687919	0.846145	1.63974	-0.298262	-0.25659	0.271284	0.331639	0.0976728	-0.144524
PF3D7_0209600.e5	PF3D7_0209600	transporter, putative	-0.0481488	-0.0630453	-0.259612	-0.179051	-0.381106	-0.361361	-0.0889296	0.151491	-0.0162213	-0.0150674	-0.10687	0.141953	0.413013	0.0660761	0.0512253	0.253082	0.232062	-0.0394491	0.0286577	-0.0821475	-0.125214	0.147694	-0.353778	-0.0810282	-0.00876133	-0.236486	-0.0232138	0.0956246	-0.00881486	0.0942519	0.0908534	-0.147226	0.49378	0.56664	-0.12291	-0.0203998	0.203003	0.0515303	0.0983323	0.318344	0.0236513	0.0505802	0.219682	0.0899659	0.0428175	0.314428	-0.266336	0	0.132998	-0.13532	-0.114845	0.374793	0.0761404	-0.0180614	-0.00302939	0.00192359	1.51468	2.18201	0.047015	0.212879	0.263819	0.0411946	0.335645	0.353282	0.266573	0.388047	0.0797866	-0.0776228	-0.0811145	0.271241	-0.0147121	-0.00604904	0.844607	0.266566	0.112622	0.0696145	-0.207086	-0.189279	0.141904	0.175197	-0.152735	0.172744	0.279374	0.18549	0.0283709	-0.126407	-0.127612	0.155303	0.519603	0.373193	-0.0664954	-0.0533158	-0.0675196	-0.202842	-0.0748703	-0.126091	0.037679	0.0763443	0.0179066	0.297583	0.334162	0.236454
PF3D7_1130000.e1	PF3D7_1130000	phosphoacetylglucosamine mutase, putative	0.0901109	-0.0934866	0.215787	-0.306039	0.650696	0.583063	-0.0154463	0.0415634	0.678109	-0.181123	-0.0242911	0.0987489	-0.0334229	-0.0347017	-0.0975259	-0.190402	-0.0841206	-0.154674	0.0567829	-0.146174	0.071438	0.141908	0.252794	0.0972878	-0.159876	-0.0585755	-0.160229	-0.0800123	-0.266749	-0.181303	0.0802501	0.0847448	-0.0196887	-0.00461248	0.126953	0.0904941	-0.164276	-0.0643381	0.0208837	0.0207041	-0.158739	-0.145683	-0.432189	-0.628986	0.203333	0.0221957	-0.194587	-0.162459	0.262799	0.32511	-0.36483	-0.585852	0.0612153	0.0652922	-0.324048	-0.426515	0.0323851	-0.168225	-0.129288	0.130615	0.0087739	0.0192939	0.00493742	-0.14252	1.25724	0.108784	-0.00903561	0.0391899	0.0210792	0.229375	0.3463	0.0396772	0.339842	0.305213	0.134426	0.0508838	0.0682024	0.256021	0.120512	0.156973	-0.0694827	-0.111389	0.0589231	0.0235972	0.065802	0.24879	0.176982	0.312364	0.264059	0.352669	0.0926831	0.0210132	0.0799983	0.0751635	-0.399066	-0.0677986	0.0721459	0.0475377	0.0453338	0.123138	-0.117837	-0.317994
PF3D7_1479000.e1	PF3D7_1479000	acyl-CoA synthetase	0.641169	0.629055	0.86339	1.10656	1.67594	1.51391	0.413232	0.412988	0.303593	0.293928	0.740221	0.853821	0.941925	1.08751	0.986674	1.01957	0.746324	0.572643	0.313138	0.35934	0.813815	0.812404	1.32497	1.30532	0.802981	0.748435	0.569128	0.726308	0.656398	0.734499	0.564988	0.434481	0.682783	0.832427	3.83188	4.00939	0.716919	0.751061	0.553099	0.688772	0.449955	0.614972	0.833435	0.701628	0.502835	0.62914	0.29194	0.42734	0.724139	0.427355	0.347983	0.651717	0.613398	0.525206	1.00825	1.0177	1.00348	1.386	0.0804226	0.347867	0.82772	0.762605	0.91373	1.09164	0.881264	0.824311	0.951879	0.978961	0.790109	0.871245	0.744448	0.808648	-0.0301911	0.123661	0.732746	0.920259	1.55766	1.92443	0.836031	0.942392	0.222136	0.64225	0.711815	0.645226	1.29196	1.10702	1.28393	1.46651	1.00102	0.884014	0.773413	0.583872	0.970767	0.843516	0.540224	0.45932	0.619296	0.541251	0.546343	0.732791	0.781806	0.557153
PF3D7_1467700	PF3D7_1467700	conserved Plasmodium protein, unknown function	4.25808	3.88139	1.08039	1.0335	-0.352084	-0.332878	-0.127041	0.156552	-0.0365209	0.00933786	-0.130247	0.0563141	0.233945	0.175476	-0.0137882	0.126201	0.264981	-0.0551441	-0.0184398	-0.362024	0.216503	0.251108	-0.445231	-0.235901	0.355598	0.0607084	-0.0432966	0.0731765	-0.022139	0.0349547	-0.0725776	-0.32095	0.216643	0.376627	0.0332762	-0.165571	0.659446	0.634804	-0.149279	0.137178	-0.212491	-0.130421	-0.0160089	-0.0827424	0.066933	0.0988322	-0.521953	-0.472238	-0.0114048	-0.387666	-0.577817	0.0334558	-0.0824915	-0.177342	0.011454	0.0229156	-0.126234	-0.152506	-0.00863433	0.0469403	0.0371729	-0.0945694	-0.179894	0.175719	0.248794	0.11586	0.168785	-0.0656502	-0.244813	0.161312	-0.158421	-0.0390045	-0.0934842	-0.434567	0.0075644	0.12421	-0.0814621	-0.113585	-0.133835	-0.103139	-0.257655	0.0251757	0.365023	0.517758	1.17839	1.29507	0.0676274	0.297945	0.191518	0.110665	0.0677049	-0.039801	-0.321928	-0.356734	0.770305	1.08609	-0.199014	-0.185593	-0.0903782	0.0855889	0.0295324	-0.0903778
PF3D7_1458800.e1	PF3D7_1458800	DNA-directed RNA polymerase III subunit RPC5, putative	0.596259	0.564925	0.398935	0.778737	2.73235	2.61625	1.2195	1.80369	4.27574	1.83807	0.513583	0.733038	0.750482	0.840955	0.984826	1.02432	0.589063	0.409488	1.03126	0.853759	0.542267	0.629823	1.09688	1.18959	0.684789	0.519657	0.773302	0.91969	0.699425	0.738317	0.503985	0.276996	0.404961	0.713994	2.10713	2.33113	0.563808	0.428094	0.562414	0.578025	0.917525	1.41498	0.717426	0.476925	0.487486	0.476218	0.101458	0.326967	0.948021	0.670017	0.223596	0.659135	0.417028	0.305732	0.81032	0.755707	0.735964	1.11826	0.0927347	0.298501	0.738377	0.835227	0.446483	0.597879	1.12074	0.578314	0.826719	0.766807	0.523445	0.684498	0.897161	0.903264	1.25923	0.291049	0.656742	0.655372	1.06647	0.561766	0.972562	1.01335	0.440415	0.750664	0.523611	0.476973	0.920163	0.699513	0.853763	1.03794	0.91109	0.751351	1.4879	1.4236	0.915885	0.803323	0.310873	0.762851	0.36006	0.327956	0.509282	0.634712	0.605151	0.380088
PF3D7_1423300.e11	PF3D7_1423300	serine/threonine protein phosphatase 7	0.0407952	0.0236836	-0.349753	-0.085992	-0.270832	-0.295051	-0.262024	0.0931734	0.2725	0.00747512	-0.241087	-0.0659141	0.0885332	0.0347027	-0.0770372	0.115848	0.138566	-0.0987487	0.167533	-0.236985	-0.00839185	0.190739	-0.375555	-0.230388	0.158394	-0.0518524	-0.0653178	0.0941961	-0.065929	0.0511606	0.052242	-0.225168	0.697471	0.791664	0.00839127	-0.150503	0.0391537	-0.219626	-0.0885458	0.167457	-0.210026	-0.150968	-0.0430917	-0.0164068	0.0229691	0.17131	-0.287561	0.00524808	0.256185	-0.136026	-0.281011	0.190754	-0.0109977	-0.130921	-0.0726103	-0.0791258	1.93486	2.68047	0.0505151	0.102399	-0.0839858	-0.217206	-0.0429894	0.271468	0.0730438	-0.0365259	0.139725	-0.0664453	-0.292731	0.18133	-0.143187	-0.156033	0.0645033	-1.09004	-0.00337473	0.0161753	-0.170533	-0.214404	-0.0723005	-0.145203	-0.344715	-0.123075	0.172316	-0.0201243	-0.00675737	-0.138287	-0.0535794	0.141756	0.332864	0.104169	-0.0710393	-0.200925	-0.32539	-0.354159	-0.429797	-0.465605	0.0392951	-0.0970133	-0.157051	0.12056	0.268654	0.168316
PF3D7_1459500.e1	PF3D7_1459500	conserved Plasmodium protein, unknown function	0.608372	0.587613	0.177766	0.717137	1.73921	1.60015	0.370886	0.536724	0.0576833	0.0533371	0.406135	0.599364	0.809211	0.959483	0.957763	0.994763	0.906162	0.591713	0.427333	0.329245	0.529281	0.685643	1.29771	1.31535	0.668395	0.531962	0.477071	0.627852	0.400871	0.411256	0.694323	0.431581	0.430816	0.647618	0.427606	0.190534	0.611183	0.385891	0.312806	0.458585	0.223973	0.256845	0.723408	0.531481	0.358727	0.464914	0.133751	0.254774	0.712393	0.440674	0.285748	0.5122	0.360355	0.205383	0.936695	0.944071	0.0616027	0.329532	-0.00847246	0.192789	0.833454	0.77932	0.30082	0.454752	0.598888	0.53691	0.672936	0.662225	0.465791	0.594591	0.515945	0.448414	0.185454	0.783958	0.394883	0.389156	0.279622	0.260702	0.716622	0.777269	0.266374	0.562671	0.522823	0.439571	0.766988	0.557814	1.95058	0.890865	0.920535	0.846582	0.564309	0.37187	1.00764	0.8171	0.234534	0.162376	0.340268	0.295337	0.378464	0.58946	0.593421	0.475571
PF3D7_0613600.e2	PF3D7_0613600	conserved Plasmodium protein, unknown function	2.52184	2.86939	0.333648	0.702743	1.35043	1.30811	0.807252	0.974693	3.77749	0.994368	0.549814	0.741441	0.739967	0.817106	0.851753	0.917254	0.631687	0.498392	0.684728	0.44491	0.677462	0.970799	1.07256	1.29924	0.832711	0.690612	0.593458	0.703628	0.461162	0.530545	0.572283	0.382121	0.60517	0.781291	0.356144	0.212067	0.734822	0.56264	0.252895	0.448127	0.29719	0.470964	1.50629	1.38683	0.480838	0.575233	0.198045	0.321087	0.744857	0.472517	0.758379	0.760381	0.461829	0.346745	0.655502	0.610717	0.827001	1.26916	0.0864971	0.189758	0.61984	0.651293	0.464296	0.5458	0.462086	0.412548	0.954731	0.907473	0.574588	0.800284	0.630881	0.592989	-0.469599	-0.00181967	0.604493	0.588711	0.419889	0.331161	1.13356	1.1463	0.493276	1.01305	0.518478	0.389596	0.990418	0.584159	0.712209	0.991567	0.839644	0.740431	0.615823	0.391123	0.867488	0.664589	0.120129	0.287265	0.253821	0.156366	0.226647	0.448207	0.718418	0.605523
PF3D7_1230700.e1	PF3D7_1230700	protein transport protein SEC13	0.886208	0.815575	0.638334	0.882232	3.22881	3.12675	1.17417	1.65329	4.62875	2.04337	0.577767	0.738086	0.740832	0.733493	0.895194	0.965823	0.635068	0.444653	1.23181	0.851643	0.566247	0.693563	1.14184	1.28833	0.84654	0.658003	0.898292	1.27049	0.693551	0.775021	2.21091	2.22884	0.480599	0.564095	2.40713	2.77286	0.672549	0.577072	0.59861	0.655977	0.46268	0.751448	0.725243	0.509743	0.551298	0.65007	0.247928	0.390113	1.18767	0.923461	0.704065	1.02504	0.687627	0.582697	0.658573	0.63633	0.504987	0.831246	-0.0128898	0.0806492	1.08566	2.00645	0.730068	0.632553	0.650917	0.561558	0.859694	0.773932	0.452797	0.693653	0.895194	0.854438	0.191683	0.539602	0.705616	0.649002	0.996107	0.540896	0.880001	0.934123	1.15756	0.979788	0.583451	0.487872	1.08163	0.877859	1.11147	1.26883	1.11415	0.898623	1.57016	1.51495	0.654744	0.621623	0.85912	1.39706	0.393297	0.271045	0.415037	0.696788	0.58584	0.444994
PF3D7_0809400.e1	PF3D7_0809400	conserved protein, unknown function	0.49681	0.430378	0.133639	0.543709	1.28391	1.22089	0.330132	0.345288	1.13837	0.200819	0.380882	0.415738	0.688096	0.487808	0.677958	0.795126	0.540371	0.347785	0.538276	0.231099	0.519098	1.00559	0.78667	0.891424	0.524005	0.312375	0.457149	0.513657	0.417964	0.562123	0.498889	0.412221	0.633408	0.637665	0.45593	0.347361	0.594173	0.371094	0.312225	0.447602	0.480186	0.575762	0.5259	0.446313	0.303824	0.448844	0.120542	0.296468	0.672971	0.293765	0.125812	0.298056	0.428544	0.191432	0.694421	0.719926	1.12222	1.53333	0.0131344	0.0418561	0.513945	0.476873	0.785549	0.746781	0.616325	0.521397	0.736808	0.594425	0.317607	0.542848	0.721884	0.540521	-0.345639	-0.270936	0.298138	0.412533	0.503158	0.3165	0.526242	0.531858	0.182579	0.265626	0.459123	0.24291	0.626676	0.489979	0.480111	0.819828	0.696085	0.682606	0.420874	0.293961	0.698802	0.574186	0.323029	0.235881	0.478201	0.323598	0.219727	0.514161	0.519894	0.475571
PF3D7_1465100.e1	PF3D7_1465100	conserved oligomeric Golgi complex subunit 6, putative	0.813254	0.951433	0.647873	1.00463	1.69587	1.63254	0.771339	0.8034	0.283459	0.172837	0.815231	0.841367	0.948228	1.00154	1.17469	1.1214	0.98632	0.738261	0.473963	0.322539	1.40116	1.60823	1.41096	1.43622	0.929902	0.836014	0.849763	0.958207	1.00913	1.08529	0.785551	0.659664	1.11461	1.15689	0.802538	0.605078	0.990202	0.842156	0.526289	0.723876	0.72164	0.562451	0.940806	0.762125	0.598437	0.76175	1.63691	1.61548	0.955177	0.772887	0.557168	0.817261	0.606546	0.387736	1.01005	1.0196	1.6386	1.92099	-0.0939893	0.166776	0.891696	1.03019	0.64548	0.641127	0.890753	0.854546	1.12642	0.994292	0.873979	0.893374	1.02943	0.985211	0.992883	1.45943	0.909136	0.934732	0.849562	0.931095	0.782801	0.927517	0.365694	0.695832	0.68175	0.572218	1.25853	1.09142	1.18337	1.44351	1.0354	1.05055	0.942099	0.642329	1.17172	0.953633	0.728544	0.70432	0.872718	0.714558	0.794696	1.03451	1.06687	0.822781
PF3D7_0515500.e4	PF3D7_0515500	amino acid transporter, putative	0.410202	0.463226	-0.25605	-0.062704	-0.297411	-0.274766	0.00576214	-0.0102756	0.198334	0.128962	0.19867	0.102707	0.516825	0.0943163	0.323939	0.430038	0.510568	0.184887	0.386476	0.0249988	0.0911906	0.523932	-0.0437864	0.110997	0.260363	0.196377	0.168949	0.350449	0.173663	0.211504	0.245648	0.243491	1.06595	1.14459	0.282934	0.164664	0.214994	0.0857131	0.266158	0.577065	0.2374	0.174897	0.35831	0.215135	0.280264	0.368914	0.257011	0.187576	0.465083	0.243626	-0.0931094	0.044493	0.216047	0.0514622	0.084814	0.0464051	2.05088	2.51536	-0.0792948	0.0186493	0.153885	-0.0526885	0.19642	0.253	0.256822	0.180938	0.3793	0.275387	0.0154229	0.252891	0.179549	0.0555093	0.0324675	0.28708	0.202513	0.0672279	-0.0509385	0.060745	0.311903	0.216169	0.442179	0.775285	0.331191	0.103717	0.301104	0.0415449	0.0487907	0.368497	0.678277	0.574977	0.151223	-0.0230836	0.0770615	0.104805	0.0340114	0.00614698	0.451503	0.38861	0.202552	0.516725	0.613348	0.608691
PF3D7_0410900.e1	PF3D7_0410900	conserved Plasmodium protein, unknown function	0.423969	0.408126	0.589899	0.708487	0.611223	0.547321	0.624718	0.615789	0.544266	0.0498588	0.390984	0.49147	0.128986	0.139936	0.359167	0.39456	0.16185	0.0249112	0.270704	0.27949	0.655435	0.295467	0.36141	0.519083	0.0995494	0.115525	0.183863	0.346035	0.0232947	0.192977	0.415862	0.333237	0.131224	0.176845	2.37885	2.57821	0.402994	0.584749	-0.0300944	0.0732089	0.0944098	-0.0277829	0.519683	0.456657	0.450299	0.397836	4.0963	4.14872	0.215436	0.230645	-0.104877	-0.154637	0.152738	0.199148	0.348736	0.393532	0.409796	0.37574	0.355002	0.420891	0.699072	0.784955	0.106752	-0.00324353	0.646554	0.771495	0.265285	0.43167	0.803799	0.565326	0.171235	0.0749717	0.0286725	0.133961	0.141699	-0.0509826	1.24415	1.14878	-0.0199694	-0.0170977	0.436517	0.248614	0.394753	0.0864224	0.127824	0.274482	0.211085	0.233324	0.763245	0.805603	0.18277	0.113543	0.417588	0.321632	1.09371	0.972279	-0.163303	0.036378	0.199407	0.230433	-0.00137786	0.166344
PF3D7_0619200.e1	PF3D7_0619200	conserved Plasmodium protein, unknown function	-0.241677	-0.382896	-0.628438	-0.680071	-0.402586	-0.584675	-0.687775	-0.705568	-0.501072	-0.456858	-0.405178	-0.442375	-0.36125	-0.262157	-0.35501	-0.386899	-0.319403	-0.571549	-0.382394	-0.498939	-0.554262	-0.4756	-0.394327	-0.492762	-0.539113	0.186682	-0.546313	-0.451292	-0.534589	-0.307687	-0.739974	-0.716557	-0.67102	-0.470065	-0.287771	-0.354075	-0.482532	-0.422635	-0.340267	-0.0473057	-0.672292	-0.629807	-0.404212	-0.383573	-0.536262	-0.490615	-0.0460696	0.143037	-0.50237	-0.472504	-0.344862	-0.421869	-0.637707	-0.779133	-0.394538	-0.514986	-0.638256	-0.696407	-0.440524	-0.375118	-0.552384	-0.61208	-0.713095	-0.705907	-0.264629	-0.481204	-0.299621	-0.337775	-0.436773	-0.449803	-0.589544	-0.522572	1.31974	-0.7522	-0.297487	-0.266291	-0.452282	-0.364944	-0.66113	-0.672476	-0.411648	-0.34703	-0.341755	-0.413769	-0.113933	-0.273671	-0.537896	-0.391604	-0.414764	-0.424423	-0.325181	-0.31296	-0.488068	-0.465568	-0.322617	-0.47928	-0.646681	-0.58657	-0.627523	-0.705775	-0.501842	-0.537064
PF3D7_0321900.e1	PF3D7_0321900	cyclic amine resistance locus protein	0.22121	0.23963	-0.334646	-0.174615	-0.382884	-0.298578	-0.201021	-0.269397	0.00379657	-0.0379679	-0.117564	0.0397176	0.162167	-0.290873	0.029878	0.0199657	0.038095	-0.0111492	-0.185946	-0.318494	-0.0583418	-0.0221297	-0.392106	-0.0681866	0.00581147	-0.449776	-0.294183	-0.0308412	0.0152976	-0.00278551	-0.0626556	-0.182891	0.490353	0.689095	0.077243	0.0234408	0.33022	0.191333	-0.0108664	0.148203	0.0803315	0.135849	0.214465	0.0703	0.0757834	0.143507	0.0305883	-0.15997	-0.114216	-0.0324945	-0.365342	-0.224685	-0.00448894	0.0135193	-0.0209311	0.0584702	1.72646	2.1072	0.00104552	-0.0382531	0.0348775	-0.067209	0.179403	0.15829	0.0911154	0.224168	0.0894566	0.0613373	-0.0563678	0.100537	0.129414	0.0963127	-1.04782	-0.16282	0.017589	0.056038	0.112596	0.0489679	0.12449	0.127087	-0.0223304	0.0866434	0.185829	0.0732867	0.433875	0.352432	0.0995951	0.283707	0.345493	0.136359	-0.0902817	-0.015348	-0.00725296	-0.123215	-0.12353	-0.069404	0.020436	0.223402	-0.116409	0.107439	0.318414	0.179277
PF3D7_1348300.e2	PF3D7_1348300	elongation factor Tu, putative	-0.183088	-0.0332131	-0.499648	-0.162985	-0.632814	-0.265074	-0.138514	-0.0865032	0.475909	-0.231163	0.00870319	0.266532	0.238361	-0.236585	-0.0147121	-0.0691836	0.0697423	1.07578	-0.184437	-0.328054	-0.0496552	-0.0230402	-0.599411	-0.316544	-0.163208	-0.553206	-0.13695	0.195998	-0.0363381	-0.0948862	0.0712478	-0.206978	-0.241665	0.224543	-0.109878	-0.063261	0.0778699	-0.0229144	-0.0402503	0.167457	-0.0995965	0.249958	0.135918	-0.0578834	0.00151743	-0.0131666	-0.193823	-0.248388	-0.183108	-0.179758	-0.334199	-0.231527	0.124451	0.967623	-0.122691	-0.118287	0.267627	0.5055	-0.114834	-0.0535708	-0.0293225	0.616239	0.0780076	0.0147619	-0.0780616	0.085706	-0.364149	-0.410614	-0.381278	-0.200641	-0.184175	-0.0983504	0.0565608	0.799018	3.16307	2.19351	1.78504	2.18509	-0.0569362	-0.0694958	-0.208387	0.140405	0.687391	0.987575	-0.220521	-0.562854	-0.476244	-0.147206	0.142262	0.120148	-0.216484	-0.188445	-0.105933	-0.199756	0.0407185	0.167322	0.0872676	0.239277	0.0815299	0.268597	0.15857	0.0292549
PF3D7_0803600.e1	PF3D7_0803600	conserved Plasmodium protein, unknown function	-0.159275	-0.0372914	-0.47046	0.02546	-0.260172	-0.103375	-0.169023	-0.204247	-0.147786	-0.179324	-0.261522	0.0536175	0.180003	-0.283908	0.0450316	0.0104166	0.119791	-0.0770226	-0.0819468	-0.211987	-0.141274	0.076799	-0.345158	-0.0217377	-0.233352	-0.455838	-0.0974684	-0.0591734	-0.0453785	-0.00677416	0.0908534	-0.109779	-0.173041	0.15858	-0.14401	-0.126964	0.123114	0.0225561	-0.0298977	0.0685129	-0.0819112	-0.0345814	0.0165829	-0.00216719	0.0199775	0.10092	-0.0772585	-0.144777	0.0278034	-0.0483557	-0.23963	-0.0272297	-0.0761777	-0.152866	-0.142151	-0.188938	0.257514	0.602089	-0.0329985	0.0193737	0.0124977	0.0918652	0.0831405	0.166552	-0.0327838	0.0608822	-0.192082	-0.122393	0.0996256	0.264107	0.0334579	-0.0436633	0.304249	-0.321928	0.0906319	0.148495	-0.316593	-0.290381	-0.02426	-0.0453975	-0.357702	0.103517	0.159182	0.0678494	-0.00365631	-0.24235	-0.14854	0.112332	0.289618	0.165327	-0.0893595	-0.171152	0.0655174	0.108544	-0.156139	-0.229184	-0.114648	0.00769097	-0.112374	0.0907599	0.177704	0.0706191
PF3D7_0614200.e1	PF3D7_0614200	cytosolic Fe-S cluster assembly factor NAR1, putative	-0.172686	-0.0625257	-0.383361	0.0113711	-0.0251149	0.168473	-0.164163	-0.238869	-0.0365209	-0.135444	-0.170289	-0.0176155	0.23124	-0.219614	0.0370289	0.123251	0.201565	-0.13378	-0.0637924	-0.228007	-0.101081	0.0367275	-0.327011	0.0838165	-0.275022	-0.403641	-0.143928	-0.07902	-0.027354	-0.02284	0.0161397	-0.124641	-0.107533	0.132186	-0.217591	-0.119609	0.121956	0.0156533	-0.0298977	-0.00286676	-0.118426	-0.0304964	0.117167	0.133258	-0.0297197	0.216031	-0.105806	-0.00685117	0.0278034	-0.114995	-0.226753	0.0155507	-0.0317199	-0.184491	-0.028319	-0.0852389	0.101728	0.444613	-0.00564278	0.0423144	0.0194804	0.134787	0.147032	0.169423	0.0496179	0.0489096	-0.10552	-0.102686	-0.137841	-0.0199965	0.0370289	-0.0090831	0.271294	-0.137928	0.0431679	0.00458065	-0.235409	-0.233797	-0.0474159	-0.0724832	-0.279295	0.0881855	0.148997	0.0151465	0.00448739	-0.139613	-0.142624	0.123953	0.316017	0.191379	-0.176765	-0.103982	0.101464	0.0166787	-0.21804	-0.196346	-0.186871	-0.115691	-0.161562	0.024301	0.143951	0.0717673
PF3D7_0709600.e2	PF3D7_0709600	ribonucleases P/MRP protein subunit POP1, putative	0.0523689	0.0118904	-0.318766	-0.0317406	-0.304975	-0.430092	-0.184113	-0.251003	-0.0210287	-0.0789396	-0.0660892	0.118276	0.0879896	-0.24021	0.0217906	-0.0333539	0.461125	0.178746	-0.0693541	-0.29956	0.0378501	0.0750982	0.980418	1.38972	-0.442966	-0.318334	-0.0625054	0.137836	-0.131	-0.000397601	-0.162057	-0.0568968	-0.0657378	0.139899	-0.138706	-0.184629	0.0997877	0.0113221	-0.0847139	0.0898615	-0.221399	-0.0953892	0.133155	0.0782532	0.0184794	0.128086	-0.111361	-0.0211853	-0.0390424	-0.176487	-0.289226	-0.239619	0.00695515	-0.122447	-0.0557364	-0.096514	0.269642	0.260556	0.0530764	0.0715972	-0.0756944	-0.0952778	-0.0184357	0.108995	0.0851166	0.0973783	-0.0970587	-0.110864	-0.0861152	0.101038	0.413894	0.488765	0.308793	0.162903	0.674275	0.475082	0.736868	0.812713	-0.123796	-0.0517002	0.860024	1.25468	0.55442	0.615098	0.0355143	-0.123124	-0.137385	0.166049	0.372323	0.198792	-0.146718	-0.0297473	-0.00982155	-0.0121292	-0.033423	-0.0037008	0.121542	0.182367	0.0452599	0.297583	0.111827	0.0803496
PF3D7_0706100.e2	PF3D7_0706100	conserved Plasmodium protein, unknown function	0.0787283	-0.0160079	-0.321556	-0.164584	-0.206451	0.0789012	-0.217709	-0.294293	-0.0521812	-0.0789396	-0.194059	0.0393769	0.228776	-0.113686	0.0405912	0.120294	0.295004	-0.00431761	0.0234418	-0.290186	-0.0532682	0.0856954	-0.316442	-0.0255518	-0.137358	-0.358937	-0.0752881	0.0927661	-0.00293231	0.0318471	0.00539999	-0.0356728	-0.1744	0.0734354	-0.154677	-0.184629	0.028075	0.0699729	0.0172178	0.173818	-0.0697933	0.0289955	0.221634	0.0514771	0.166167	0.196078	-0.183254	-0.0351245	0.0180364	-0.102522	-0.223798	0.0858752	0.0349314	-0.120336	-0.0590955	-0.0609403	-0.0742161	-0.0149369	-0.0176871	0.129397	0.0409906	-0.0471952	0.00686515	0.162619	0.0740537	0.0319792	-0.00790953	-0.0921224	-0.19303	0.0930088	0.0316691	0.0217176	-0.195141	-0.723891	-0.00675737	0.124975	-0.160722	-0.191273	-0.0451404	0.0483407	-0.177581	0.158868	0.234324	0.0495756	-0.0731729	-0.267859	-0.242441	0.112054	0.459804	0.199182	-0.101394	-0.0646757	-0.00490242	0.0884887	-0.221246	-0.182298	-0.0322253	0.0143871	-0.0700166	0.164545	0.219381	0.176611
PF3D7_1225100.e2	PF3D7_1225100	isoleucine--tRNA ligase, putative	-0.0901088	0.0256398	-0.413797	-0.238416	-0.0886144	-0.00849366	-0.160932	-0.183168	-0.0326322	-0.119073	-0.188743	0.00628931	0.280363	-0.0628138	-0.0626341	0.101679	0.183487	-0.128651	0.0562465	-0.329014	-0.0119029	0.202472	-0.32066	-0.00375702	0.0115996	-0.296412	-0.0312781	0.126141	-0.0314648	0.0580506	0.116032	0.0748567	-0.0448711	0.0965191	-0.198152	-0.200059	0.117318	0.0532167	-0.0254835	0.0935568	-0.0977726	-0.00133192	0.0150832	0.0888804	0.197949	0.156472	-0.113589	0.0250185	0.174314	-0.0942666	-0.154627	0.0845796	-0.0332479	-0.175697	-0.140371	-0.110993	-0.0980416	-0.0214797	0.0170357	0.189942	0.0271995	-0.00265568	0.0149453	0.129289	0.0516701	0.0656436	-0.0645248	-0.19966	-0.111382	0.0449145	0.0352445	-0.078296	-0.661191	-0.449803	-0.0453688	-0.0890278	-0.221745	-0.296807	0.0193359	0.0483407	-0.243406	0.128464	0.228048	0.00759315	-0.0549665	-0.288303	-0.313041	-0.00300624	0.387433	0.19983	0.0677049	0.0021793	0.0194448	0.0193295	-0.247971	-0.160102	-0.157694	-0.0901563	0.0428494	0.188057	0.0793875	0.0829144
PF3D7_0529800.e1	PF3D7_0529800	conserved Plasmodium protein, unknown function	0.244681	0.267174	-0.230921	0.0892245	0.320973	0.344741	0.0468633	-0.0426034	1.14697	0.096034	0.0994969	0.278129	0.482079	0.232455	0.334135	0.424656	0.442882	0.0527284	0.15017	-0.078512	0.214101	0.397452	-0.012741	0.346851	0.190642	-0.0189464	0.163307	0.377948	0.128823	0.139706	0.321207	0.226023	0.35056	0.627643	0.30937	0.238062	0.379965	0.220893	0.10707	0.357709	0.0512427	0.204852	0.633906	0.36435	0.408761	0.538289	0.0466407	0.105901	0.348912	0.0650241	0.0594329	0.208111	0.118959	0.0178381	0.0633495	0.120872	0.467749	0.750214	0.166524	0.252369	0.17558	0.11716	0.171163	0.221624	0.392545	0.408806	0.188992	0.131657	0.0729553	0.190765	0.131921	0.0613062	0.827707	-0.0455691	0.259941	0.106498	-0.0600279	-0.0273463	0.257023	0.188627	-0.0363877	0.368837	0.422385	0.199646	0.246744	-0.0477473	-0.0309365	0.338411	0.803253	0.545288	0.302914	0.13224	0.442073	0.460285	0.0252452	0.103391	0.220019	0.217887	0.311202	0.517365	0.363788	0.303231
PF3D7_0111400.e1s1	PF3D7_0111400	conserved Plasmodium protein, unknown function	0.265484	0.22097	-0.174774	0.0212477	0.252193	0.230959	0.0250412	-0.00410148	0.164859	0.089005	0.19359	0.286766	0.382529	0.216296	0.237344	0.222392	0.475237	0.0198765	0.0952985	-0.170976	0.172015	0.494172	-0.0657457	0.17388	0.191917	-0.0796643	0.103429	0.238518	0.0468332	0.16829	0.913608	0.825971	0.155213	0.311342	0.182692	0.134226	0.263034	-0.0175941	0.138225	0.194613	0.0718486	0.204275	0.422222	0.370616	0.370812	0.452586	0.0346182	0.0737903	0.257059	0.0486525	0.0594329	0.136769	0.4009	0.198213	-0.028319	0.0124578	-0.0896255	0.0154232	0.188612	0.291793	0.118913	0.156969	0.207207	0.233653	0.169748	0.151008	0.161751	0.0252219	-0.0210517	0.127564	0.179549	-0.0656059	0.336234	-0.145283	0.0739163	-0.0248203	-0.100091	-0.163604	0.318545	0.256859	0.167194	0.422392	0.40216	0.172038	0.337129	0.0578336	0.0144877	0.283214	0.549018	0.428671	0.317241	0.136214	0.121162	0.185498	-0.0828671	0.0579571	0.0197813	0.113647	0.0685538	0.274668	0.271565	0.192796
PF3D7_1105100.e1	PF3D7_1105100	histone H2B	-0.233006	-0.168682	-0.163052	-0.140003	-0.467126	-0.506333	-0.199362	-0.286779	0.121893	0.316672	0.0339338	-0.0462556	-0.326051	-0.29141	0.0800714	-0.0810437	0.0005685	0.221882	0.0155826	-0.418097	0.141365	-0.0811182	-0.132776	-0.156387	-0.0700982	0.330098	0.0574781	0.855706	0.00365702	0.358899	0.0382606	0.532471	0.490353	0.192763	-0.129471	0.217884	-0.154105	-0.225748	-0.225282	0.374927	0.0156701	0.0986183	0.10594	-0.10555	0.237442	0.0143141	0.61891	-0.174137	0.21583	-0.120574	0.100097	0.28034	0.147564	0.0975292	-0.133273	-0.148905	0.881689	1.00226	0.122084	0.165234	-0.291076	-0.098115	-0.0215805	-0.392492	0.30665	-0.00373594	-0.192082	-0.00570762	-0.155753	-0.281834	0.391751	-0.0593025	-0.0478186	0.258481	-0.164038	-0.0997144	-0.100091	-0.00612982	-0.149638	-0.150604	0.137558	0.10428	0.00339591	0.0422008	-0.491169	-0.25415	-0.132816	-0.323881	-0.0474696	0.0400132	-0.183637	0.0227201	-0.0644012	0.0935287	-0.129541	0.0697438	-0.0207297	0.0818194	0.0821169	-0.00619725	0.0609983	0.106075
PF3D7_0210900.e1	PF3D7_0210900	conserved Plasmodium protein, unknown function	-0.138883	-0.122459	-0.0430913	0.137374	-0.155418	0.185486	-0.108637	-0.198361	0.0794056	0.207325	-0.00758547	0.0902615	-0.316485	0.43016	0.247398	-0.197939	-0.0386091	0.216732	0.370133	-0.378817	0.255577	-0.048307	0.0490505	-0.0293761	0.147921	0.71037	0.0889191	1.10104	0.126141	0.253462	0.0643655	0.887049	0.200656	0.100916	-0.107285	0.704416	-0.111964	-0.167632	-0.215193	0.728204	0.0661655	0.289345	0.574564	-0.0530825	0.00303326	-0.0637235	2.22453	-0.202896	0.630418	-0.0423873	0.017589	0.299174	0.207447	0.139971	0.621549	-0.157467	1.08037	1.08164	0.0577991	0.0926965	-0.27485	-0.0513132	0.0438154	-0.29403	0.546732	0.123872	0.00472499	0.848377	0.0234046	-0.17436	1.35967	0.0489599	-0.725279	-0.482883	-0.0708107	-0.0961434	-0.0630705	0.100409	-0.0913475	-0.110576	0.0430687	-0.0615074	0.475109	0.108138	-0.982134	-0.0102726	-0.0461968	-0.105899	0.276996	0.0365333	-0.515192	0.111193	0.124679	0.214703	-0.400428	0.168418	-0.0738958	0.156943	0.100778	0.0296959	-0.0591131	0.243859
PF3D7_0304600.e1	PF3D7_0304600	circumsporozoite (CS) protein	4.75563	0.104337	1.40299	-0.0701533	0.449929	2.10235	0.527483	2.13875	2.99218	0.39019	-0.0124404	3.76256	0.374213	1.96872	1.22617	0.23331	0.495952	2.266	3.68355	1.20011	1.17984	0.034021	3.17531	-0.111249	0.286862	5.05296	0.340016	2.26182	-0.268722	0.469982	0.560218	3.04067	1.37067	-0.111528	0.544902	3.26601	0.420437	3.00701	0.222482	4.00619	0.0925216	2.6335	4.30676	0.374027	3.50958	0.207069	1.26493	0.389044	0.885796	0.297069	-0.0487375	1.82295	0.131907	0.574393	1.84181	0.322853	0.51939	2.59516	0.622285	1.77764	0.434169	2.77051	0.742282	0.103831	4.20809	0.634334	0.581121	1.42232	0.61207	3.28465	3.9054	1.27702	1.93404	0.346944	0.2373	4.11147	2.13112	0.235877	0.0288839	1.0182	0.456606	4.29132	3.80446	-0.0215097	3.13645	0.300775	0.473964	0.550369	2.76122	1.03094	1.81409	0.768353	0.0787502	2.79577	3.5821	-0.119514	2.52171	0.0340644	0.233252	-0.0275125	3.37123	0.0235515
PF3D7_1022500.e1	PF3D7_1022500	citrate synthase, mitochondrial, putative	1.33201	0.468988	0.856002	0.784962	0.864575	1.01641	0.524785	0.666894	0.142676	0.340544	0.68934	1.27582	0.434125	0.406009	0.621991	0.39805	0.490427	0.758283	0.757059	0.303781	0.838981	0.529997	1.49871	0.733961	0.754186	1.658	0.629915	0.731095	0.629194	0.448439	0.528571	0.922079	0.634443	0.494947	0.5599	0.988702	0.314855	1.26485	0.182778	0.856326	0.487797	0.758548	1.15136	0.387932	1.02119	0.571796	0.597276	0.490076	0.437194	0.400343	0.443408	0.992939	0.538232	0.624674	0.702378	0.388325	0.880701	1.33978	-0.032875	0.338236	0.146816	0.916718	0.492402	0.0610511	1.29717	0.343653	0.784297	0.799467	0.549934	0.744033	1.07661	0.607423	0.440619	0.688641	0.559458	1.3086	0.758285	0.788634	0.515748	0.821045	0.134288	1.31947	1.00042	0.419788	1.03798	0.815589	0.984765	0.760615	0.848315	0.576575	0.491603	0.547775	0.558044	0.825076	1.06724	0.665233	0.838969	0.539041	0.591987	0.482053	0.990094	0.549962
PF3D7_1346400.e1s2	PF3D7_1346400	VPS13 domain-containing protein, putative	3.22475	3.48765	1.22569	1.06385	1.69555	1.68616	3.93952	4.88862	1.85641	0.612797	0.803275	1.07837	1.19422	1.83838	0.64499	0.577976	1.48229	1.92144	4.57028	4.72229	0.583335	0.443989	2.28223	2.21224	0.559011	0.631804	1.48738	1.63534	2.67429	2.49156	0.590362	0.586919	0.586568	0.497284	5.72451	5.66747	0.54709	0.505891	0.401259	0.464824	3.62213	4.29817	0.445233	0.312513	1.62434	0.681504	0.921654	0.683844	2.46966	2.4829	3.23228	2.65718	0.39106	0.38328	0.515743	0.523018	1.03831	1.238	0	0.109949	2.66655	3.99402	4.09716	3.26656	3.7026	4.01038	0.843081	0.829268	0.473823	0.455719	2.44161	2.91876	2.58126	2.36434	0.798661	0.700215	4.25331	2.18969	2.47808	2.35049	0.520251	0.926043	0.844277	0.425468	0.774561	0.787957	0.740764	0.529452	1.23149	1.27976	1.18325	1.09111	1.14387	1.20193	0.623002	0.762851	3.06404	2.71925	1.00527	0.672565	1.96176	1.82525
PF3D7_0406600.e1	PF3D7_0406600	conserved protein, unknown function	-0.0486243	0.0421613	0.817639	0.126304	0.449413	-0.473277	-0.129802	0.365298	0.107869	0.39997	0.34376	0.426721	-0.273765	0.121611	0.230343	0.207148	0.530738	0.656035	0.60177	0.61471	0.292483	0.177128	0.11183	0.279666	0.280878	0.342377	0.477071	0.404472	0.340844	0.508917	0.0268001	0.474479	0.343614	-0.05177	0.281945	0.652384	0.209828	0.306103	0.00863461	0.137178	0.396125	0.41215	0.0351986	-0.17296	0.325189	-0.134247	0.343205	0.58075	0.17524	0.433078	1.17105	0.850038	0.893583	0.462339	0.0313316	0.336674	0.308367	0.0363643	-0.111353	-0.102944	-0.0831545	0.122044	0.27766	-0.311269	0.0578093	0.157713	0.0738034	0.0722146	0.458451	0.0490706	0.318081	0.236124	0.381444	0.70621	0.398084	0.349769	0.552696	0.684828	0.227839	0.393961	0.244551	0.28391	-0.079798	0.377926	0.0111924	0.533892	0.429378	0.0402749	0.323566	0.676843	0.332805	0.279659	0.417748	0.289629	0.190579	0.630638	0.542061	0.34627	0.634231	0.193675	0.345602	0.622272
PF3D7_1142800.e1-m1	PF3D7_1142800	ATP synthase-associated protein, putative	0.0146375	0.338154	0.768205	0.544443	0.534288	-0.118878	-0.139309	0.494467	0.232666	0.394279	0.312469	0.319124	-0.270625	0.123627	0.154699	0.0835786	0.367658	0.399133	0.417823	0.28352	0.582403	0.473339	0.314807	0.454135	0.27126	0.31949	1.2519	0.58862	0.50362	0.477854	0.0338635	0.229367	0.308369	-0.040104	0.0438111	0.371918	0.105069	0.172837	-0.05442	0.0290604	0.406763	0.296951	0.0120791	-0.0901	0.0444746	-0.192965	0.244887	0.467439	0.0329176	0.175839	0.979205	0.851181	0.864201	0.339862	0.0242072	0.339719	-0.0536081	-0.186658	0.181109	0.0747868	0.0241168	-0.0362708	-0.0314526	-0.323327	-0.0371391	0.0927207	0.182056	0.260247	0.6641	0.370895	0.478352	0.401201	0.1276	0.427561	0.918529	0.491195	0.402348	0.485801	-0.0281872	0.0380892	0.199888	0.30462	-0.198973	0.147332	0.104023	0.845385	1.00149	0.537336	0.0816199	0.562731	3.5179	3.84107	0.528549	0.316819	0.082921	0.364895	0.189488	-0.0229955	0.396277	-0.0293847	0.17848	0.24284
PF3D7_0418200.e1	PF3D7_0418200	eukaryotic translation initiation factor 3 subunit M, putative	0.147998	0.158159	0.633061	0.697473	0.685301	0.254974	0.0409126	0.360521	0.226189	0.467923	0.515213	0.441236	0.00950376	0.209097	0.30777	0.227896	0.46438	0.532031	0.611015	0.389403	0.453906	0.383948	0.472442	0.622004	0.357303	0.440281	0.466801	0.208727	0.389175	0.539873	0.105175	0.389612	0.364354	0.0270542	0.273018	0.515811	0.286984	0.324374	0.187222	0.217577	0.590629	0.512775	0.261391	0.202644	0.361093	0.213827	0.428372	0.759087	0.330339	0.511807	1.07951	0.997076	0.908782	0.536287	0.258791	0.448806	0.29409	0.101645	0.0193396	-0.132813	0.333959	0.318342	0.282449	0.0438401	0.114864	0.254719	0.354837	0.385883	0.542547	0.186999	0.493377	0.521198	0.118909	0.547711	0.706133	0.542496	0.45576	0.617507	0.203166	0.423797	0.230327	0.363116	0.0756146	0.350572	0.179382	0.867005	0.509214	0.200955	0.270389	0.695167	0.869024	0.996725	0.713281	0.508723	0.336174	0.679919	0.342102	0.27211	0.7351	0.376272	0.429445	0.612838
PF3D7_1366600.e1	PF3D7_1366600	signal recognition particle receptor subunit alpha, putative	0.267013	0.17984	0.665354	0.795688	0.984915	0.817388	0.696715	1.40412	2.76833	0.646103	0.568182	0.553337	0.0212249	0.324911	0.469129	0.446655	0.439764	0.44926	0.713676	0.365878	0.646169	0.445306	0.678283	0.701161	0.27968	0.350215	0.575302	0.400778	0.507746	0.64021	0.33985	0.537874	0.553563	0.272889	1.05658	1.43112	0.212821	0.284371	0.340999	0.237148	0.518146	0.525008	0.227474	0.223568	0.321548	0.113386	0.417611	0.64537	0.465839	0.64804	1.11613	0.975219	0.689789	0.420726	0.249997	0.371312	1.03521	1.19378	-0.0684557	-0.0798738	0.197638	0.266347	0.317404	0.0519528	0.208893	0.309939	0.511336	0.496613	0.576398	0.391908	0.455851	0.744341	0.103022	0.526406	0.434706	0.354996	0.683407	0.672271	0.388254	0.562167	0.265627	0.411346	0.297469	0.51809	0.479314	0.886027	0.907663	0.473883	0.460399	0.787081	0.796545	0.933613	0.85801	0.654393	0.472389	0.765752	0.590925	0.435931	0.7034	0.420068	0.493179	0.639604
PF3D7_1012800.e1-m1	PF3D7_1012800	conserved Plasmodium protein, unknown function	0.279188	0.353031	0.889356	0.982593	1.17	1.05257	0.290556	0.821474	1.14439	0.328657	0.707095	0.67851	0.251284	0.542488	0.794886	0.795126	1.3667	1.22107	0.838465	0.387652	0.769508	0.534027	0.995765	1.03613	0.473524	0.683735	0.642339	0.560343	0.568761	0.673244	0.555203	0.825142	0.452111	0.227764	0.683322	0.708554	0.375115	0.435871	0.350087	0.287292	0.656676	0.583038	0.425612	0.422597	0.411332	0.20858	0.863372	1.17273	0.396905	0.560987	1.34533	1.1098	0.781586	0.41346	0.529226	0.598692	0.278171	0.209506	-0.174599	-0.0213392	0.305676	0.392475	0.339327	0.0946676	0.231699	0.423717	0.850099	0.880911	0.741946	0.507795	0.490775	0.760911	0.447794	0.582131	0.607814	0.511818	0.577981	0.724504	0.44291	0.54166	0.497737	0.745786	0.170303	0.436761	0.530774	0.856402	0.873685	0.54023	0.416266	0.674606	0.606464	0.692449	1.03542	0.842955	0.436219	0.596008	0.383661	0.458087	0.612857	0.34704	0.448541	0.624817
PF3D7_0801800.e1-m1	PF3D7_0801800	mannose-6-phosphate isomerase, putative	0.352317	0.357698	0.806184	0.849542	1.26729	1.048	0.314548	0.671401	0.563292	0.272372	0.611678	0.727973	0.0770746	0.642204	0.572405	0.658132	0.576916	0.42335	0.745702	0.334103	0.659916	0.556142	0.911056	0.988227	0.465111	0.589017	0.617383	0.464527	0.478348	0.59881	0.511595	0.913791	0.516981	0.217271	0.59614	0.633647	0.315614	0.406487	0.366414	0.380438	0.611682	0.573229	0.443004	0.425825	0.518553	0.286918	0.585649	0.699469	0.380549	0.471358	1.35607	1.02706	0.545757	0.42543	0.418866	0.548247	0.480414	0.471888	-0.074585	0.131074	0.295485	0.331053	0.422963	0.137621	0.362275	0.47204	0.541997	0.547907	0.735887	0.453173	0.501154	0.669463	0.29608	0.633441	0.488553	0.422526	0.61208	0.697816	0.575381	0.564916	0.165059	0.38147	0.283105	0.482433	0.477702	0.728148	0.791605	0.485513	0.420251	0.639099	0.636315	0.711886	1.11194	0.936205	0.496983	0.658224	0.428748	0.48313	0.534381	0.39067	0.513608	0.659214
PF3D7_1360500.e13s2	PF3D7_1360500	guanylyl cyclase beta	-0.155174	-0.0713846	0.506919	0.479912	0.39261	0.304861	0.108409	0.25379	0.698106	0.221857	0.406135	0.409424	-0.269928	-0.0074831	0.18921	0.18114	0.155455	0.00834119	0.297235	0.0780829	0.409711	0.344783	0.299772	0.483281	0.303467	0.454895	0.206878	0.114914	0.206719	0.361996	0.179511	0.491287	0.437949	0.240573	0.215161	0.364944	0.179275	0.0906482	0.0922521	0.0827803	0.348258	0.305774	0.128308	-0.00825268	0.174262	-0.130042	0.366572	0.48257	0.0975583	0.289565	1.16317	0.865586	0.420381	0.38551	0.27155	0.377993	1.70578	1.5492	-0.0828692	-0.253815	-0.0341341	0.024336	0.215578	-0.184894	-0.0154929	0.172134	0.146154	0.0951492	0.360771	0.208525	0.271093	0.375258	0.345809	0.867896	0.764345	0.675881	0.482439	0.629983	0.11892	0.165268	-0.010217	0.0530817	-0.240545	0.212844	-0.0433411	0.372106	0.206471	0.0131535	0.330097	0.425792	0.143399	0.304595	0.635696	0.510609	0.327424	0.480667	0.382133	0.330003	0.368632	0.232597	0.359691	0.510179
PF3D7_1146800.e2s1	PF3D7_1146800	conserved Plasmodium protein, unknown function	0.215395	0.10302	0.325057	-0.180637	2.11223	1.94308	2.52054	2.8455	4.38645	0.65222	-0.312582	0.610827	-0.0270745	0.0849636	0.193268	0.126455	0.355961	0.511362	0.764632	0.316545	0.421781	0.146949	0.58596	0.458268	-0.211772	0.523397	0.354004	1.1957	0.523043	0.404998	1.04864	1.15541	0.211104	0.0829866	1.21474	1.81371	0.111114	0.162977	0.419093	0.360637	0.804604	1.09429	0.301617	0.177615	0.573921	0.0351668	-0.132084	0.00951375	0.883554	0.806904	-0.306303	-0.376895	-0.102297	0.0807223	0.0340189	-0.0942132	0.404782	0.435328	0.281362	0.350304	1.00998	1.91332	0.485726	0.290844	0.30027	0.258497	0.127323	0.125588	0.472106	0.613296	0.497045	0.448936	-0.0461857	-0.134497	0.278295	0.349255	1.05809	0.340199	0.394646	0.511015	0.418145	0.609474	0.288593	0.164153	0.184716	0.277047	0.333531	0.238537	0.424872	0.352669	0.9003	0.697837	0.393697	0.302552	-0.0225875	0.0471575	0.393353	0.0633319	0.106193	0.178529	0.0226676	-0.0922148
PF3D7_1476600.e2-m2	PF3D7_1476600	Plasmodium exported protein, unknown function	0.118666	0.18182	0.168735	-0.0245535	0.583168	0.429228	1.07013	1.17016	0.539363	-0.0329355	-0.1111	0.1974	0.103229	0.177091	0.114461	0.167356	1.08162	0.880706	-0.0108006	-0.117376	0.398896	0.149463	0.856437	0.256048	0.995906	1.20632	0.573891	0.553571	-0.319947	-0.159368	0.238051	0.217897	0.0835756	-0.0525841	0.171663	0.327216	0.216593	0.185886	0.104235	0.360637	0.373587	0.319016	0.0899571	0.0711637	0.37204	0.205092	-0.111263	-0.208857	0.320864	0.234257	0.313595	0.178196	-0.0152299	0.111096	0.0987101	0.304489	0.408294	0.304043	0.0833737	0.110665	0.443562	0.404416	0.0905871	0.0552567	0.490017	0.286981	0.368895	0.223556	0.399409	0.397094	1.00777	0.89167	-0.0911394	0.0255363	0.117466	0.247666	-0.0861399	-0.131795	0.226178	0.374166	0.134069	0.324905	0.267625	0.107526	0.86005	0.227504	0.253521	0.197482	0.368426	0.415538	0.0340187	0.0645642	0.154027	0.845519	0.0675516	-0.173152	0.212536	0.193104	2.3636	2.42859	0.169124	-0.0839687
PF3D7_0105600.e2_234070..231630	PF3D7_0105600	conserved Plasmodium protein, unknown function	-0.285833	-0.119213	0.0243717	0.0268613	-0.234265	-0.309209	0.0566113	-0.16354	-0.0521812	0.145995	0.177213	0.109539	-0.207707	-0.314702	0.101547	-0.0574201	0.0786242	0.0693135	0.0296986	-0.176147	0.151445	0.112475	-0.0684034	-0.0207857	0.064067	0.0937667	0.113851	-0.20139	-0.095357	0.152639	0.0669502	0.816554	0.234505	-0.0430116	0	0.185594	-0.127021	-0.130787	-0.0725199	-0.0689223	0.188354	0.266285	-0.125049	-0.0381815	0.0918991	-0.137056	0.0830918	0.0281155	0.00560372	0.0866688	0.218897	0.138643	0.233519	0.0938975	-0.267682	0.00288443	0.71948	0.878399	0.0144095	-0.0498211	-0.13821	-0.118853	0.0809429	-0.245041	-0.134107	0.0319792	0	-0.125704	0.0234046	-0.163499	-0.137138	0.223255	-0.510311	0.00966633	-0.0708107	-0.106883	-0.139157	-0.0255663	-0.089197	-0.0618422	-0.150075	-0.250798	-0.198973	-0.00095196	-0.295073	-0.172486	0.0836998	-0.159229	-0.274385	-0.0896048	-0.347057	0.103093	-0.0506717	-0.159478	-0.101208	0.0662179	0.0505574	0.0610256	0.0626168	-0.0387651	0.0245802	0.173673
PF3D7_0628200.e1s3_US	PF3D7_0628200	eukaryotic translation initiation factor 2-alpha kinase	-0.367702	-0.0516569	-0.0686401	-0.00786992	0.403738	0.449782	0.278111	0.654588	1.56265	0.382829	0.126937	0.178305	-0.00463052	-0.305991	0.217024	0.0262967	0.199476	0.207762	0.609623	0.231099	0.175724	0.151734	0.374734	0.356408	0.0984677	-0.104447	0.203171	-0.192296	0.00292636	0.174644	1.19928	1.50031	0.22354	-0.00471624	0.288851	0.650951	0.0391537	-0.0781482	-0.0210828	-0.00286676	0.522302	1.13079	0.051384	0.0713996	0.171232	0.00031964	-0.0118997	-0.198063	0.101702	0.166136	0.193698	0.513164	0.277733	0.168307	-0.175484	0.0473368	0.389332	0.613325	0.0428037	0.0773235	0.147879	0.473533	0.677345	0.230999	0.645152	-0.00373594	-0.108919	-0.14657	-0.0431096	-0.143797	-0.0286423	0.257743	-0.216292	0.190522	-0.120331	-0.110481	0.925718	0.059907	0.0544206	0.143364	-0.030259	-0.115068	-0.0601692	0.00759315	-0.347004	-0.324791	0.0297049	-0.253456	-0.0339863	0.0434847	-0.0413106	0.234029	0.0891141	0.128938	-0.12503	0.103391	0.17721	0.113647	0.0938082	0.00571456	0.0944662	0.23543
PF3D7_1144400.e1s2	PF3D7_1144400	conserved Plasmodium protein, unknown function	-0.271334	0.0460213	-0.0914718	0.444697	0.786843	1.21892	0.128355	0.239117	0.598822	0.509317	0.268456	0.2466	0.114121	-0.0473057	0.493377	0.154654	0.220559	0.239499	0.158045	-0.368915	0.339531	0.175343	0.615366	0.49996	0.425554	0.260633	0.185187	-0.0184255	-0.0132426	0.13102	0.217231	0.603118	0.292716	0.118372	0.680324	1.03172	0.0580366	-0.0763034	-0.0365444	0.377134	0.117703	0.150316	0.359197	0.169139	0.209484	0.154175	0.0133346	-0.372216	0.0682177	0.142461	0.30156	0.837786	0.343577	0.0997944	0.0825294	0.262393	0.513936	0.608248	0.0690018	0.0875739	-0.0293225	0.12934	0.148257	-0.213781	-0.20952	0.00867976	0.179969	0.430524	0.170225	-0.040826	0.693315	0.0627518	-1.24195	-0.68878	-0.0567184	0.0838518	-0.0131798	0.171187	0.0487504	0.0890154	0.00239352	-0.148276	-0.0211199	0.0867909	-0.0708107	0.0024065	0.202861	-0.0181321	-0.0235396	0.182747	0.263756	0.299288	0.245192	0.347732	-0.135578	0.112536	0.072506	0.0987215	0.127756	-0.0265825	0.0243645	0.157812
PF3D7_1135900	PF3D7_1135900	3-oxo-5-alpha-steroid 4-dehydrogenase, putative	0.451805	0.427421	-0.0104652	0.171985	-0.504377	0.898936	-0.172679	0.0931734	0.154663	0.391425	0.261676	0.302184	0.0368003	-0.231163	0.466484	-0.116349	0.179141	0.340272	0.0923126	-0.531704	0.492086	0.141613	-0.0675169	0.0315457	0.545111	0.348477	0.385053	0.191195	-0.095357	0.123011	0.243364	0.354062	0.42843	0.135619	0.176323	0.624917	0.142078	0.0268537	0.0321167	0.187086	0.289545	0.275847	0.623856	0.107225	0.42906	0.297361	0.554764	0.438246	0.186757	0.409081	0.316525	0.975569	0.531013	0.548611	0.0210295	0.0676828	0.135807	0.0767438	0.110207	0.235679	-0.0931617	0.189325	0.240076	-0.190404	-0.302138	0.0927207	0.10274	0.385883	0.232948	0.0962759	1.77029	0.201765	1.0316	1.37056	0.125039	0.166445	0.098142	0.322103	0.0965944	0.159823	0.104518	0.11491	0.113558	0.196328	0.249819	0.421496	0.105131	-0.101704	0.113017	0.370201	-0.0958269	0.0619003	-0.059958	0.328088	0.17603	0.344664	0.269879	0.221198	0.292046	0.326912	0.290703	0.439556
PF3D7_0728100.e1s6	PF3D7_0728100	conserved Plasmodium membrane protein, unknown function	0.343648	0.393738	0.431883	0.676644	1.21462	1.58855	0.864264	0.898195	0.180019	0.309131	0.547427	0.592646	0.386955	0.395033	0.962935	0.680382	0.416474	0.45577	0.200259	-0.0898528	0.750983	0.458739	1.25228	1.14575	0.549096	0.365765	0.616351	0.425981	1.19877	1.1984	0.563158	0.486405	0.634961	0.383862	0.619022	0.798	0.392497	0.252797	0.0200676	0.315182	0.275894	0.313472	0.626068	0.45139	1.32716	1.25191	0.0426443	-0.0276021	0.340686	0.381721	0.502302	0.403653	0.52341	0.530925	0.669269	0.735039	0.369278	0.360559	0.115675	0.270652	0.313273	0.473055	0.264165	-0.0875435	0.0790928	0.287187	0.587327	1.02932	1.24693	1.09427	1.96575	0.521198	-1.43639	-0.0337309	0.353271	0.392973	0.458592	0.623759	0.484325	0.510912	0.230327	0.300303	0.166269	0.313912	0.497336	0.650105	0.913039	0.782953	0.538339	0.535562	0.396067	0.849571	0.700505	0.822042	1.05768	1.21534	0.474144	0.582175	0.547619	0.445519	0.277007	0.32482
PF3D7_0511500.e1s11	PF3D7_0511500	RNA pseudouridylate synthase, putative	-0.0572089	-0.025091	-0.195947	-0.0244652	0.589276	0.562541	0.0881844	0.490829	2.76526	0.290869	-0.0317735	0.0863089	-0.192274	-0.403667	-0.0502667	-0.109392	0.0161463	0.0812911	-0.373422	-0.521796	0.0990242	-0.0110224	0.343416	0.288142	0.076546	-0.214479	0.31197	0.0325842	-0.185757	-0.16536	0.135042	0.0901088	-0.0741697	-0.137221	1.11825	1.02289	-0.0826475	-0.134621	-0.0931575	-0.168807	-0.000425888	-0.121703	-0.237635	-0.0735979	-0.0361269	-0.0818793	-0.0729163	-0.338585	-0.0576755	0.00192659	-0.184003	-0.175347	0.100963	0.0584667	-0.140371	-0.118287	0.0714505	0.248098	0.0863455	0.10318	-0.182928	0.173532	-0.0393991	-0.416687	-0.253184	-0.160318	-0.0310955	-0.0728218	-0.0925702	-0.247022	0.106654	0.00075435	-2	-0.851517	-0.101674	-0.0801823	-0.150978	0	-0.0972289	-0.0961733	-0.000599001	-0.199096	-0.103954	0.0422008	-0.300598	-0.0951983	0.0203595	-0.129358	-0.0407122	-0.0918245	0.416337	0.621924	0.106216	0.303832	-0.101208	-0.0148605	0.123372	0.02611	0.0903108	0.00662679	-0.156984	-0.0561132
PF3D7_1456500.e1s2	PF3D7_1456500	conserved Plasmodium protein, unknown function	0.359502	-0.277836	-0.250723	-0.0375874	-0.220688	-0.180008	-0.225282	-0.217282	-0.00570112	0.150222	-0.216198	-0.0404819	-0.293107	-0.582112	-0.244672	-0.331206	-0.17126	-0.152952	-0.304246	-0.37089	-0.0295876	-0.152551	0.143947	0.0979088	-0.0473542	-0.386172	0.0474053	-0.215492	-0.235758	-0.279427	-0.00632564	-0.169069	0.210408	0.0298242	0.154886	0.0410483	-0.0104326	-0.280983	-0.191099	-0.305023	-0.0283818	-0.057951	-0.152593	-0.175566	0.0300494	-0.209503	-0.0460696	-0.200478	-0.115913	-0.121272	-0.252623	-0.10123	-0.064153	0.0659009	-0.300104	-0.263227	0.775837	0.975731	0.142016	0.216177	-0.244328	-0.0499392	-0.0294728	-0.489087	-0.256989	-0.179909	-0.360093	-0.526175	-0.39451	-0.472709	-0.152308	-0.12279	-1.34039	-0.497357	-0.189278	-0.236503	-0.354609	-0.143195	-0.180107	-0.258248	-0.0787679	-0.177626	-0.115879	-0.056279	-0.766574	-0.568201	-0.459803	-0.538277	-0.244475	-0.129767	-0.344854	-0.0669584	-0.145869	0.1623	-0.21804	-0.0148605	-0.107477	0	-0.00872475	-0.06153	-0.103207	0.100741
PF3D7_0507800.e1s2	PF3D7_0507800	conserved protein, unknown function	-0.327917	-0.285091	-0.0749025	0.0831755	0.227354	0.179669	0.0607689	-0.0415492	0.0829944	0.142604	-0.0199238	0.0770438	-0.168048	-0.400187	-0.0683781	-0.126847	-0.0996485	-0.0662212	-0.251766	-0.115286	0.0293346	-0.0858671	0.294955	0.218904	0.142656	-0.220917	0.89965	0.217152	-0.0598094	-0.115411	0.0626398	0.00780892	0.0278444	-0.088346	0.612746	0.732118	0.286726	0.2674	-0.0417353	0.0827803	0.082746	0.113872	-0.0691011	-0.103067	0.054743	-0.0778249	0.157044	-0.0437699	0.146509	0.0542336	-0.0637473	-0.143115	0.0846185	0.0677535	-0.120057	-0.0400097	0.616018	0.564357	0.120346	0.209164	-0.210802	-0.060968	-0.0429894	-0.199512	-0.238064	-0.0694258	-0.271737	-0.257501	-0.260879	-0.264968	-0.0493198	0.0431131	-0.958307	-0.368906	-0.1185	-0.0513711	-0.280733	-0.043466	2.27671	2.29499	0.432893	0.195101	-0.04489	0.0454319	-0.560729	-0.394313	-0.163772	-0.249167	-0.0713728	-0.148459	-0.0865966	0.108161	-0.03489	0.242195	-0.0719733	0.094187	0	0.0866688	0.392022	0.101474	-0.0970931	0.0366239
PF3D7_0622800.e1s1	PF3D7_0622800	leucine--tRNA ligase, putative	0.160113	0.327575	-0.0778643	-0.172208	0.689117	0.496164	1.40766	2.33953	0.77895	0.451957	0.0526338	0.348016	0.0309058	0.266133	-0.175725	-0.278458	0.309735	0.249148	2.41645	1.7348	0.0761854	-0.225118	0.129882	0.0722364	-0.718816	-0.764514	0.152356	0.0191631	0.0909949	0.0220186	-0.350095	-0.399902	-0.350815	-0.33496	1.9687	2.43708	-0.0729451	-0.146482	0.450524	0.28688	1.08404	1.56875	0.615816	0.570384	-0.12948	-0.317419	0.2847	0.196741	0.141654	0.0914414	0.43095	0.909434	-0.281436	-0.357306	-0.390291	-0.149911	-0.128749	-0.242068	0.673495	0.723019	1.43664	2.01994	1.61294	1.3255	1.81829	2.06508	-0.296753	-0.21186	0.170638	0.19686	0.134901	0.0975802	0.424101	0.317619	-0.329113	-0.425767	2.40495	0.758236	0.533324	0.636001	1.45271	1.00483	-0.222097	-0.288016	0.143804	0.047374	0.10172	-0.0870095	0.0965517	0.113263	0.0511147	-0.062666	-0.0462384	-0.00769861	-0.349611	-0.184123	0.844392	0.553687	-0.0474947	-0.0475623	-0.204303	-0.182971
PF3D7_1425600.e1s2	PF3D7_1425600	zinc finger protein, putative	0.23846	0.377746	0.201925	0.0525439	1.13812	0.679542	-0.0306347	0.318443	1.14954	0.331638	0.418815	0.350223	-0.209878	0.180133	0.289174	0.214097	0.370593	0.43328	0.357338	0.414846	0.443689	0.393022	0.385132	0.554629	0.158394	0.218433	0.856247	0.583741	0.10178	0.329145	0.372952	0.579078	0.192243	0.0112565	0.887525	1.05898	0.201908	0.231358	-0.00469875	0.164904	0.360582	0.26074	0.288335	0.119503	0.242103	0.0774808	0.0664583	0.291322	0.136803	0.28007	0.7297	0.589137	0.584464	0.218784	-0.065837	0.326732	-0.0252426	0.0287845	0.0552849	-0.0415411	0.153885	0.173532	0.204518	-0.105477	0.178226	0.391844	0.146154	0.238523	0.384721	0.0930088	0.0190847	0.0254292	-0.0950631	0.0750004	0.0529489	-0.0214297	0.112596	0.3165	1.73577	2.32449	0.704442	0.787202	0.030834	0.25013	0.185817	0.564344	0.477125	0.150441	0.142262	0.440349	0.503876	0.50692	0.473216	0.379544	0.28399	0.526719	0.542061	0.475524	0.441815	0.0206931	0.0376772	0.195959
PF3D7_1202400	PF3D7_1202400	peptidyl-prolyl cis-trans isomerase	-0.130807	0.352252	-0.349753	-0.0493525	-0.600393	-0.756862	-0.569529	-0.104004	-0.110419	0.152752	-0.00407953	-0.18825	-0.984767	-0.490441	-0.418396	-0.369133	-0.0961325	0.0750166	-0.397005	-0.682971	-0.0854595	-0.143612	-0.382704	-0.281348	-0.130967	-0.330813	-0.182563	0.128376	-0.35714	-0.369002	-0.702809	-0.497615	-0.35833	-0.475292	-0.0601466	-0.0147042	-0.501136	-0.420293	-0.555672	-0.528448	-0.220407	-0.301439	-0.429514	-0.628491	-0.239766	-0.370033	-0.439984	-0.147104	-0.420401	-0.323536	-0.1185	0.101333	0.00348177	-0.4721	-0.44089	-0.206599	-0.409941	-0.407091	0.057026	-0.188726	-0.625537	-0.573072	-0.581961	-0.750071	-0.401112	-0.262537	-0.253757	-0.261137	-0.131919	-0.277274	-0.454295	-0.419067	-0.297582	0.0726967	-0.235655	-0.27031	-0.156383	-0.0643289	-0.0173665	-0.0241718	-0.2706	-0.325825	-0.456813	-0.17052	-0.286825	0.319518	-0.0728281	-0.414637	-0.594209	-0.145821	-0.314366	-0.284789	-0.543434	-0.556393	-0.191073	0.126147	-0.434421	-0.531658	-0.28482	-0.687216	-0.537699	-0.51729
PF3D7_1349500.e1s2	PF3D7_1349500	conserved Plasmodium protein, unknown function	0.484376	0.601451	0.638334	0.692625	1.59877	1.30509	0.762432	1.59041	2.04256	0.428094	0.687715	0.682006	0.357714	0.647399	0.886808	0.760891	0.950251	0.967138	1.02213	0.784468	0.668715	0.647384	1.17873	1.17513	0.581562	0.578675	0.717029	0.532766	0.447801	0.569642	0.394377	0.601184	0.679778	0.378077	1.45198	1.93085	0.506867	0.475085	0.319472	0.319779	0.72422	0.948732	0.505218	0.400236	0.508449	0.448844	0.141246	0.442121	0.57855	0.702366	0.538144	0.630566	0.684841	0.41182	0.508386	0.799497	0.594887	0.590766	0.049738	0.060981	0.594606	0.848365	1.27558	1.16804	0.20521	0.450358	0.595703	0.614408	0.672161	0.352937	0.495974	0.605441	0.98573	1.33063	0.514152	0.324012	1.12245	0.713355	0.980774	1.15728	0.219052	0.341942	0.251561	0.42653	0.68794	0.992	0.975123	0.608396	0.463374	0.705978	0.59044	0.640931	0.907968	0.7738	0.373845	0.664456	0.594447	0.395466	0.749585	0.380501	0.330503	0.478171
PF3D7_1228400.e1s2	PF3D7_1228400	conserved Plasmodium protein, unknown function	0.0908664	0.147419	0.362901	0.451496	2.0566	2.02165	2.09968	2.48206	3.44382	1.91511	0.427496	0.385498	-0.115923	0.202817	0.400094	0.422257	0.269653	0.3158	0.314847	0.0279997	0.313957	0.325956	0.626364	0.662866	0.230894	0.106678	0.621196	0.389175	0.220927	0.373702	0.171527	0.438098	0.535111	0.25406	1.45286	2.02648	-0.0196633	0.049842	0.290556	0.0416361	0.584111	0.654133	0.0203253	0.0932177	0.269913	0.10092	-0.185596	0.202731	0.70984	0.726647	0.281594	0.366821	0.485142	0.226683	0.172635	0.45584	0.711723	0.856443	0.0200935	0.0132564	0.169315	0.275144	0.168406	-0.0579174	0.00689145	0.154364	0.187608	0.195396	0.301287	-0.040826	0.0591498	0.0842636	-0.24335	0.183066	0.0890482	-0.0113055	0.518165	0.391693	0.266367	0.415748	0.228284	0.226249	-0.0413869	0.150765	0.242951	0.47099	0.587239	0.180961	0.407954	0.705248	2.09159	2.47903	0.602727	0.494505	0.135249	0.641736	0.212017	0.137796	0.400048	0.0989095	0.17654	0.320963
PF3D7_1013500.e1s1	PF3D7_1013500	phosphoinositide-specific phospholipase C	-0.0891304	-0.00398535	0.026567	0.491631	0.80179	0.620081	-0.128223	0.259788	1.38943	0.181123	0.400414	0.258358	-0.122356	0.138461	0.255084	0.214097	0.204035	0.15453	0.195629	-0.0316749	0.304954	0.264229	0.596753	0.627479	0.235848	0.110785	0.18908	-0.00550298	0.00438732	0.168997	0.191405	0.477294	0.319355	0.0149892	0.295723	0.20134	-0.0936975	0.000874096	0.063534	0.00428948	0.207104	0.174897	0.0652177	0.0683736	0.22548	0.0973389	-0.304006	0.0886994	-0.0398476	0.0942135	0.299508	0.453688	0.440704	0.103411	-0.034918	0.268798	0.361744	0.314544	-0.0107807	0.0348615	0.0749025	0.0737021	0.116424	0.032216	-0.154071	0.0440926	0.0738034	0.0736588	0.143009	-0.0597214	-0.0342523	0.0605829	-0.433196	-0.0740006	0.0480667	-0.0531009	-0.0529534	0.15715	0.0590112	0.18613	-0.101719	0.07191	-0.119875	0.0532489	-0.0549665	0.279399	0.213151	-0.111079	0.0379998	0.252024	0.0829194	0.120251	0.397698	0.315202	-0.033423	0.148549	-0.0146806	0.07146	0.281606	-0.000229054	0.0483244	0.259562
PF3D7_1466300.e1s1	PF3D7_1466300	26S proteasome regulatory subunit RPN2, putative	0.0336265	0.00793782	-0.053875	0.492138	0.666515	0.550635	0.151281	0.730603	0.795378	0.304587	0.30942	0.147022	-0.367573	0.100472	0.0573926	0.18114	0.276189	0.148258	0.469175	0.320399	0.318437	0.265907	0.395455	0.383985	0.0159255	0.0403959	0.170074	0.0145728	0.189804	0.14259	0.23611	0.571853	0.216643	0.0149892	0.76412	1.32956	-0.178851	-0.138466	0.00288395	0.0276563	0.256419	0.448376	-0.0399707	0.0261808	0.146413	-0.0080141	-0.297659	-0.0612177	0.201821	0.283242	0.22648	0.275522	0.271971	0.0923057	-0.121813	0.174729	0.471254	0.399284	-0.00229475	0.0435868	0.117467	0.401543	0.510205	0.350333	-0.21198	0.0246621	0.0549443	0.0378544	0.169625	-0.00268608	0.135256	0.177284	-0.336272	-0.219566	0.00336685	0.00125071	0.484524	0.0995939	0.0178856	0.0612482	-0.152735	-0.0323098	-0.156986	-0.00859034	-0.112718	0.118438	0.171542	-0.0930293	0.0391962	0.081974	-0.0520503	0.104108	0.219288	0.145412	-0.0390696	0.167322	0.0572728	0.114834	0.0809426	-0.0397065	0.0483244	0.217905
PF3D7_0811300.e1s2	PF3D7_0811300	CCR4-associated factor 1	1.46552	1.2214	1.41662	1.17673	4.8411	4.67761	3.52227	4.39631	6.12279	2.57839	1.61624	1.99016	0.392249	0.826173	1.50406	1.39377	0.773189	0.784477	3.03974	2.97573	0.638575	0.56919	1.46878	1.52136	0.736383	0.803395	2.02588	1.83704	1.73132	1.70676	5.18413	5.21173	1.20971	0.779098	3.84021	4.35271	0.419598	0.679164	0.84952	0.695861	1.50755	2.21965	0.689023	0.585973	1.14487	0.473458	0.904691	0.971862	1.57154	1.67304	1.73148	1.46219	0.386877	0.474785	0.19325	0.605666	1.06538	1.38649	0.475231	1.06103	2.21869	3.43774	2.64263	2.5238	0.969389	0.718692	0.570428	0.622817	0.686893	0.499846	2.7029	2.91697	1.81179	1.7438	1.32193	2.07418	3.42098	2.30505	1.84076	1.80602	1.96683	1.8417	0.27657	0.313529	0.817591	1.03039	1.03348	0.595336	0.557949	0.649197	2.15025	2.28984	1.0645	0.919628	1.2002	1.91533	1.74068	1.48566	0.79111	0.419725	1.22183	1.08135
PF3D7_0508500.e1s3	PF3D7_0508500	guanidine nucleotide exchange factor	0.337839	0.503787	0.709748	0.898016	1.17499	1.23998	0.402352	0.507491	0.911949	0.606042	0.757192	0.729664	0.248368	0.523982	0.855803	0.675355	0.473008	0.443813	0.49239	0.18949	0.789413	0.567377	1.01472	0.990117	0.57278	0.516565	0.604534	0.327289	0.277607	0.412451	0.496335	0.67231	0.510229	0.395364	0.49057	0.602857	2.06596	2.32105	0.27125	0.264823	0.416527	0.392677	0.449681	0.36435	0.471971	0.324675	0.0752881	0.252128	0.200913	0.310962	0.487352	0.432202	0.565072	0.380302	0.407351	0.659669	0.425012	0.333639	0.104194	0.195356	0.294846	0.469227	0.367548	0.0612572	0.0475628	0.37372	0.579958	0.569052	0.583614	0.393544	0.455184	0.468731	0.170287	0.680343	0.40701	0.37121	0.543057	0.663471	0.551021	0.749022	0.16826	0.152986	0.183835	0.380852	0.57971	0.760496	0.86588	0.466947	0.354171	0.438593	0.183627	0.252912	0.715615	0.627715	0.308652	0.487713	0.258268	0.301086	0.435167	0.32673	0.235496	0.376376
PF3D7_0420000.e1s4	PF3D7_0420000	zinc finger protein, putative	0.139258	0.211549	0.383602	0.788271	0.843442	0.896625	0.373116	0.48645	0.140956	0.334613	0.664037	0.620928	0.0602684	0.231895	0.902064	0.405355	0.318804	0.348547	0.254245	0.0466154	0.530247	0.406779	0.775351	0.707207	0.505665	0.3606	0.370925	0.32388	0.0818518	0.22279	0.773996	0.88546	0.716661	0.615402	0.405085	0.564563	0.180387	0.135913	0.134942	0.134572	0.519186	0.604795	0.344643	0.303885	0.598813	0.466997	0.179056	0.117094	0.24477	0.24254	0.43782	0.415295	0.523757	0.29865	0.190424	0.585283	1.77955	1.92899	0.197444	0.300759	0.313273	0.4289	0.57774	0.189928	0.116825	0.435721	0.750938	0.749293	0.554761	0.354197	0.303329	0.432289	-0.237758	0.26858	0.407645	0.403101	0.626	0.583505	0.457828	0.48792	0.291791	0.243652	0.378599	0.476289	0.478911	0.700995	0.760369	0.387447	0.485046	0.619656	0.238273	0.415855	0.726973	0.64884	0.38443	0.691408	0.356953	0.400343	0.42201	0.403194	0.473405	0.588777
PF3D7_0804500.e1s7	PF3D7_0804500	conserved Plasmodium membrane protein, unknown function	0.0458092	-0.098021	0.388744	0.070254	0.693824	0.624816	0.97442	1.0723	3.01685	0.0308178	-0.258952	-0.0573855	-0.0792808	-0.0427521	0.0107163	-0.0214147	0.117129	0.043125	0.962227	0.773758	-0.0769401	0.141487	0.170922	0.0912546	0.0436367	0.130144	0.0185972	0.0889846	0.257155	0.538278	1.04501	0.951746	0.0407306	0.0970829	0.55998	0.624379	-0.0852894	-0.0322586	0.0819762	0.0730067	0.0349769	0.171671	-0.361941	-0.391695	0.118236	0.0603269	0.0172073	-0.13463	0.0131626	-0.0424033	-0.358025	-0.287565	0.318618	0.245522	-0.159921	-0.389803	-0.0172197	0.077423	-0.121944	0.130161	-0.10009	0.075049	1.02489	-0.0240828	0.256791	0.0942598	-0.0100431	0.106571	0.00284211	0.167171	0.495851	-0.0726151	-0.380162	-0.307661	0.0280716	-0.0382102	0.707634	0.325832	0.482451	0.447502	-0.0885261	0.244546	-0.0249534	-0.0439743	-0.0814972	0.193504	0.390446	0.377879	0.44197	0.429351	0.198768	0.0569327	0.163215	0.264537	-0.171472	0.592669	-0.0636384	-0.0873919	0.152249	0.233513	-0.16168	-0.394727
PF3D7_0619000.1.e6s2	PF3D7_0619000.1	conserved protein, unknown function	-0.130807	0.154588	0.091619	0.383115	0.643993	1.75556	0.170005	0.073847	0.0540309	0.241008	0.380882	0.306155	0.130051	-0.0346583	0.71744	0.214097	0.204529	0.209787	0.223189	-0.319447	0.409448	0.277231	0.488806	0.39044	0.309354	0.116924	1.30379	1.99587	0.0325842	0.159062	0.256256	0.212571	0.258207	0.150118	0.235727	0.0713536	0.167543	-0.0167092	-0.0210828	0.104919	0.0957551	0.155106	0.184091	0.240286	0.58281	0.305661	0.0486348	-0.196857	0.0349582	0.0665591	0.22648	0.672132	0.337678	0.120023	0.0146529	0.229114	0.489948	0.518638	0.055401	0.141901	-0.00628969	0.0262913	0.141595	-0.0822977	0.559408	0.215625	0.176483	0.185746	0.12086	0.0234243	-0.0249144	0.155771	-1.01457	-0.19785	-0.0471091	-0.0214297	-0.0171082	0.135834	-0.0151378	0.0778956	-0.0253747	-0.131576	0.100404	0.15846	-0.00450139	0.0887374	0.288561	-0.0600954	-0.138774	0.0669856	-0.195495	0.0535186	0.127409	0.128938	-0.0865167	0.148549	0.0470273	0.0787802	0.0926433	-0.0186722	-0.0495452	0.143959
PF3D7_0505500.e1s1	PF3D7_0505500	DNA mismatch repair protein MSH6, putative	-0.026915	0.236255	0.142438	0.501745	0.94685	1.55416	0.680145	1.36072	0.171616	0.304587	0.42403	0.334202	0.102864	0.0139814	0.737331	0.205056	0.326079	0.351414	0.516908	-0.107033	0.476634	0.285712	0.470002	0.429968	0.389333	0.139214	0.58145	0.5395	0.177554	0.237364	0.250962	0.212571	0.288776	0.187811	0.629162	1.02565	0.24401	-0.0883375	-0.0254835	0.13978	1.27783	2.20889	0.335961	0.267407	0.315461	0.268459	0.327687	-0.0634136	0.521295	0.594144	0.385237	0.498645	0.444002	0.203278	0.115679	0.351836	0.769802	0.806709	0.0971415	0.196454	0.0163811	0.181157	0.253472	0.0763265	1.32797	0.148766	0.22925	0.360078	0.327311	0.175163	0.540683	0.350024	-0.850899	-0.202028	0.00336685	0.00208392	0.248055	0.305229	0.273829	0.40995	0.0214001	-0.140128	0.360617	0.506748	0.106112	0.275425	0.367613	0.224279	0.0935702	0.176173	0.699573	1.13025	0.161103	0.252934	0.117594	0.487713	0.191815	0.161547	0.227708	0.092909	0.0491728	0.242585
PF3D7_1022000.e1	PF3D7_1022000	RNA-binding protein, putative	-0.0120033	0.0158322	0.0803918	-0.165384	2.54619	2.62809	0.644578	1.16251	1.97608	0.328657	0.104919	0.281878	-0.00405089	-0.255852	0.149348	-0.168719	0.206501	0.393754	0.327176	-0.0207807	0.321231	-0.159042	0.791075	0.461647	0.264005	0.646732	0.847654	0.576393	0.691285	0.771299	0.309613	0.380618	0.885309	0.551299	1.23598	1.6187	0.532791	0.74011	0.0690484	0.0547925	0.306516	0.914886	0.108755	-0.0263706	0.374916	0.135089	0.459432	0.16665	0.682765	0.752815	0.745871	0.479549	0.303787	0.218784	0.0376351	0.200085	1.01509	1.20755	0.525897	0.60268	0.767702	1.8928	0.501742	0.258134	5.57619	1.49428	0.757485	0.781021	0.163017	-0.0658879	3.15141	3.66739	-0.327337	0.27761	0.220706	0.272457	1.39202	1.17545	3.0642	2.86955	0.283943	0.145599	0.136164	0.114305	-0.442259	-0.226412	0.196132	-0.116278	0.154459	0.255022	0.547214	0.72975	0.293042	0.359809	0.614035	1.08144	1.51769	1.75548	0.422706	0.186448	0.596616	0.637473
PF3D7_1232100.e2	PF3D7_1232100	60 kDa chaperonin	-0.193565	-0.0776709	-0.252497	-0.143151	-0.316821	-0.0364854	0.00576214	-0.00204928	1.61378	1.05243	0.940597	1.18694	-0.0525209	-0.264264	0.0208892	-0.208122	0.289018	0.344056	1.58151	1.69171	0.228456	-0.0203104	0.231545	0.323803	0.0751647	-0.200416	1.25979	1.13144	-0.115843	0.0279532	0.121844	0.233535	0.21526	0.0196415	0.284909	0.225604	0.47504	0.194393	-0.114095	0.088852	0.255706	0.349096	0.0825043	0.0894232	0.286813	0.013681	0.221214	-0.0286743	0.242564	0.297953	0.214183	0.225849	0.617299	0.494546	0.581394	0.613865	0.275667	0.0693737	0.122084	0.232781	-0.0790053	0.024336	0.17254	-0.108951	-0.0668865	0.0927207	-0.0327083	0.0408108	0.128281	-0.0703893	0.651994	0.874743	-0.417307	0.20637	0.259941	0.216123	0.0687919	0.335323	1.00376	1.04145	-0.00780649	-0.122183	4.56192	5.21499	-0.308229	-0.113973	0.157756	-0.117907	0.119065	0.282335	0.0197927	0.00652804	0.896583	0.820523	0.0777127	0.433096	0.838226	0.920068	0.530515	0.394159	0.1495	0.279824
PF3D7_1424100.e2	PF3D7_1424100	60S ribosomal protein L5, putative	-0.284713	-0.100958	-0.226993	-0.207604	-0.713287	-0.418534	-0.143289	0.0363979	-0.177533	0.0149117	-0.186092	-0.0732636	-0.349053	-0.668096	-0.23065	-0.34034	-0.222529	-0.125097	-0.0249093	-0.542237	-0.150532	-0.184791	-0.282103	-0.194522	-0.233352	-0.409512	0.51123	0.137836	-0.302831	-0.0906467	-0.0825682	-0.027669	0.584427	0.27911	0.0998562	0.165667	-0.00441674	-0.168614	-0.0499303	0.00286107	0.0253259	0.0176425	-0.15935	-0.140133	-0.0490274	-0.248847	0.157044	0.0383911	-0.120448	-0.0298678	-0.0779089	-0.110846	0.078972	0.0635819	-0.185544	-0.193333	0.740328	0.889602	0.012337	-0.0422428	0.0538956	0.293661	-0.0055352	-0.29008	-0.230563	-0.112475	-0.309362	-0.318704	-0.342296	-0.318845	-0.0857485	-0.0530265	-1.03019	-0.225224	0.0578146	0.021116	-0.179309	-0.0220129	-0.268038	-0.271919	-0.218107	-0.430136	-0.240879	-0.056279	-0.682573	-0.52684	-0.403691	-0.482667	-0.292331	-0.260996	-0.195495	-0.140779	-0.289838	0.0569061	-0.21804	0.0256432	-0.0274807	-0.122671	0.0768248	-0.117081	-0.0669053	0.0436629
PF3D7_0500800.e1	PF3D7_0500800	mature parasite-infected erythrocyte surface antigen	-0.101795	-0.140264	-0.234319	-0.456976	-0.572975	-0.534573	-0.377942	-0.414799	-0.033796	0.0139843	-0.348482	-0.244216	-0.471614	-0.467577	-0.589517	-0.445863	0.158734	0.0199166	0.0710016	-0.421672	0.221331	-0.0318627	-0.248766	-0.269158	-0.335412	-0.525306	-0.379431	-0.174399	-0.293605	-0.489234	-0.126849	-0.09721	-0.128244	-0.14783	-0.0263466	-0.0802493	-0.11825	-0.190739	1.08591	1.21356	-0.140013	-0.220199	-0.222389	-0.214326	0.11654	0.114434	-0.375159	-0.321994	-0.255559	-0.173107	-0.201632	-0.673338	-0.0436723	-0.169705	-0.503682	-0.392525	-0.162584	-0.214817	0.284682	0.206761	-0.308792	-0.199801	-0.108093	-0.260648	-0.0112065	-0.126107	-0.141864	-0.0171784	-0.164492	-0.0715016	0.227674	0.125683	0.207619	0.292897	-0.176607	-0.159963	-0.217803	-0.391819	-0.415756	-0.403995	-0.106386	-0.120354	0.129277	-0.0648787	0.0145766	0.0307477	0.170256	0.0829961	0.221677	0.281182	-0.153449	-0.250461	-0.208769	-0.12715	-0.254377	-0.30932	-0.22055	-0.189338	0.299385	0.273368	-0.433022	-0.328878
PF3D7_1309100.e3-m1	PF3D7_1309100	60S ribosomal protein L24, putative	-0.238962	-0.26702	-0.188289	-0.0545301	-0.444207	-0.569259	-0.165781	-0.264469	-0.0114299	0.125531	-0.123575	-0.026148	-0.297007	-0.573592	-0.131114	-0.263034	-0.126226	-0.0730527	-0.201129	-0.203163	0.0048728	-0.0858671	-0.180375	-0.1999	0.0875485	-0.387619	-0.0796301	-0.250638	-0.296521	-0.181951	-0.0190607	-0.0487746	-0.0741697	-0.273431	0.0600474	0.10418	-0.218251	-0.227794	-0.159319	-0.074943	-0.119119	-0.0751455	-0.169546	-0.147151	0.0616694	-0.122367	0.00103013	-0.0502881	0.0577181	-0.150219	-0.0699259	-0.200397	0.0327424	0.073297	-0.186462	-0.244863	-0.21287	-0.220133	0.130046	0.180489	-0.327036	-0.194257	-0.0781641	-0.438086	-0.295601	-0.270016	-0.229509	-0.109225	-0.19303	-0.222392	-0.225292	-0.112148	-0.617875	-0.188149	-0.137841	-0.104191	-0.182615	-0.0114048	-0.240007	-0.341768	-0.0965871	-0.234321	-0.145345	0.00380157	-0.613043	-0.354507	-0.336113	-0.350437	-0.306952	-0.301159	-0.205951	-0.034207	-0.380002	-0.0964236	-0.0447383	0.0744317	-0.0624112	-0.0570206	0.045561	-0.0209943	-0.111242	-0.0351038
PF3D7_1202300.e15	PF3D7_1202300	dynein heavy chain, putative	-0.286955	-0.0630453	-0.0430913	0.173883	-0.350344	-0.305657	-0.0854795	-0.122834	0.018864	0.159478	-0.0993694	-0.0586019	-0.428099	-0.265055	-0.100385	-0.203485	-0.116741	0.00413392	-0.0929501	-0.150476	0.0800196	-0.203764	-0.170348	-0.173212	0.200811	-0.304594	0.0205076	-0.146318	-0.122206	0.0067425	-0.039303	0.00878207	0.198207	0.0261297	0.201634	0.157619	-0.00504881	-0.170581	-0.143289	-0.0421361	0.0436197	-0.0478235	-0.0706926	0.00734417	0.0815341	-0.0451336	0.177234	-0.00421225	0.171534	-0.131092	0.169176	-0.129519	0.0883707	0.064046	-0.312076	-0.110993	-0.286426	-0.314196	0.227509	0.241855	-0.310403	-0.284283	-0.0708159	-0.602378	-0.264629	-0.204061	-0.118306	0.0132306	-0.179988	-0.231816	0.247012	-0.215242	-0.0806015	0.256453	-0.122164	-0.0845982	-0.143444	-0.0371758	-0.233947	-0.273882	-0.0205069	-0.0722338	0.00565542	0.0867909	-0.196503	-0.143598	-0.150518	-0.249167	0.1168	-0.141873	-0.00694857	-0.190932	0.0365578	0.0305414	0.0232147	0.121624	0.0655441	0.0987215	0.0832903	0.00480175	0.0698042	0.055899
PF3D7_1142900.e1	PF3D7_1142900	conserved Plasmodium protein, unknown function	0.108884	0.277061	0.440141	0.300942	1.07315	0.57993	-0.22697	0.385818	0.0374797	0.266154	0.389793	0.364436	-0.191614	0.274622	0.385462	0.280486	0.341868	0.444275	0.126283	0.128584	0.375988	0.259744	0.245879	0.476555	0.0889179	0.179856	0.260579	0.136727	0.107229	0.277276	0.245648	0.828177	0.499473	0.313617	0.245901	0.221749	0.176769	0.261576	-0.0484368	0.207691	0.229068	0.205237	0.174718	-0.00825268	0.201914	0.167899	0.0336118	0.104434	-0.0030063	0.144788	0.350629	0.171356	0.599333	0.289749	0.0656646	0.409493	1.57171	1.7103	-0.000160916	-0.118968	-0.0409782	0.0893735	0.0915335	-0.159573	-0.0569024	0.208108	0.163161	0.19274	0.318689	0.064037	0.100694	0.150342	-0.120564	0.100101	0.214909	0.107273	0.209072	0.344987	-0.0788802	0.0428297	0.0360766	-0.0500118	-0.075612	0.226736	0.113921	0.440699	0.535284	0.106486	0.0966381	0.459966	0.198806	0.187866	0.447856	0.276947	0.0366979	0.299329	0.408383	0.356847	0.402871	-0.0265825	0.140771	0.348935
PF3D7_1335600.e2	PF3D7_1335600	conserved Plasmodium protein, unknown function	0.375892	0.750237	0.619551	0.420112	2.14076	2.13632	0.657904	1.36887	4.89112	1.77651	0.295736	0.472866	0.599052	0.546702	0.55632	0.39805	0.565691	0.645341	0.904641	0.885541	1.84773	2.00436	0.195813	0.375333	0.130738	0.0176075	0.654054	0.432779	0.177554	0.348321	0.0976108	0.45676	2.71495	2.57686	1.54267	2.06195	3.26428	3.23317	0.254106	0.0935568	1.28815	1.66439	0.128308	0.0244785	0.3793	0.0462432	0.408324	0.577935	0.5768	0.525712	0.426578	0.401574	1.67333	2.25836	0.408567	0.765365	0.72683	0.743862	-0.010416	-0.113172	0.29804	1.16793	1.04645	0.769917	0.747449	0.350497	0.255257	0.222338	0.856586	0.554223	1.28674	2.00602	0.257007	0.61812	0.245086	0.0301303	0.976979	0.573558	0.585575	0.738833	0.222136	0.0203372	-0.00567767	0.396119	0.0588937	0.598944	0.475416	0.0548037	0.159052	0.558491	1.07266	1.14955	0.402535	0.260796	0.269787	0.925416	0.293906	0.23054	2.89983	2.26817	0.0930271	0.323857
PF3D7_0935800.e8	PF3D7_0935800	cytoadherence linked asexual protein 9	-0.0610408	0.122958	0.0302185	0.28639	0.19017	0.124909	-0.315807	0.0323987	0.232666	0.152752	0.402617	0.318001	-0.365711	0.0910224	0.212294	0.222392	0.313424	0.398743	0.0403248	-0.0410787	0.365743	0.238247	0.0661144	0.289677	0.284469	0.108733	0.26717	0.00973154	0.122109	0.23669	0.0840643	0.458185	0.284166	0.0716444	0.273018	0.214008	0.0580366	0.080761	0.111753	0.237148	0.250704	0.256288	0.0499201	-0.0358116	0.284633	0.158764	-0.0729163	0.0587254	0.0247262	-0.00579526	0.0969491	0.336118	0.510883	0.261902	-0.0624623	0.293351	0.10737	-0.0406235	0.116418	0.108977	0.00391718	0.0689673	0.119996	-0.00873546	-0.0458894	0.130704	0.139725	0.0393333	0.311644	0.0407463	0.0709555	0.11036	-0.192434	0.102926	0.223596	0.0987291	0.153363	0.331161	-0.0421119	0.095114	0.0477113	-0.0525585	-0.0560396	0.18549	0.0239573	0.400209	0.364385	0.0113669	-0.056174	0.450191	-0.0610615	0.124258	0.166611	0.046223	0.155166	0.387675	0.267123	0.180383	0.443643	0.0847253	0.0909688	0.268102
PF3D7_1346000.e2	PF3D7_1346000	dynactin subunit 2, putative	-0.159275	-0.103093	-0.0608501	0.179565	-0.267543	-0.0686392	-0.26549	-0.0617122	-0.0840213	0.142604	0.238678	0.100096	-0.624804	-0.165186	0.0280847	-0.0113026	0.0608055	0.192802	-0.159013	-0.308996	0.24208	0.180889	-0.120772	0.0561144	0.120061	0.028504	-0.0348407	-0.207014	-0.0797938	0.0515442	-0.0263887	0.222672	0.00960733	-0.193183	0.0908534	-0.0330098	-0.287688	-0.278859	-0.0725199	0.0251959	-0.00982737	0.0599761	-0.204062	-0.175566	0.122206	-0.02093	-0.217591	-0.0502881	-0.233797	-0.201762	-0.0832555	0.227024	0.331359	0.0659009	-0.261865	0.124408	-0.184328	-0.23869	-0.0130115	-0.0816482	-0.0864825	-0.122459	-0.0526074	-0.185872	-0.230563	-0.037802	0.187608	0.105775	0.160607	-0.0800017	0.139415	-0.00984262	-0.71456	-0.280108	0.0723142	0.0161753	0.138431	0.212497	-0.233083	-0.136691	-0.134213	-0.0948035	-0.180874	0.0660324	0.140157	0.344866	0.364385	0.0161263	-0.216601	0.230738	-0.189554	-0.030861	-0.0724335	-0.222281	-0.122031	0.128403	0.0636395	-0.0344676	0.2367	-0.0672778	-0.150639	-0.032634
PF3D7_0934800.e2	PF3D7_0934800	cAMP-dependent protein kinase catalytic subunit	-0.183088	-0.195775	-0.088301	0.0127862	-0.590088	-0.322431	-0.398057	-0.197187	-0.177533	0.0315052	0.195116	0.0156722	-0.698851	-0.3498	-0.0925606	-0.140079	-0.0383495	-0.103035	-0.220181	-0.524541	0.0911906	0.106243	-0.234565	-0.102017	0.0416122	-0.109217	-0.0749547	-0.341281	-0.161801	-0.0374538	-0.0763754	0.11201	-0.00160746	-0.252526	-0.0144996	0.0167822	-0.347751	-0.295933	-0.126647	-0.174048	-0.134696	-0.0250676	-0.242111	-0.241625	0.0352443	-0.253412	-0.406817	-0.144777	-0.311066	-0.235411	-0.1185	0.138019	0.237748	-0.0473381	-0.479749	-0.109954	-0.234831	-0.299809	-0.0185425	-0.0712547	-0.166986	-0.248384	-0.0871963	-0.374957	-0.341994	-0.135515	-0.164414	-0.209287	-0.179988	-0.26046	0.0388112	-0.161086	-0.789276	-0.534629	-0.114845	-0.183439	-0.178209	-0.043466	-0.321194	-0.355738	-0.281477	-0.240115	-0.415415	-0.0483847	-0.385382	-0.060563	-0.0872771	-0.397922	-0.312029	-0.0801299	-0.275042	-0.245476	-0.255902	-0.387126	-0.224459	-0.00493651	-0.162145	-0.218862	0.0554599	-0.255678	-0.243683	-0.0915019
PF3D7_0719700.e3	PF3D7_0719700	40S ribosomal protein S10, putative	-0.0325469	0.143821	0.100677	0.486548	-0.042924	-0.0996792	-0.176344	0.145949	-0.143586	0.118644	0.356544	0.23415	-0.595038	-0.00969142	0.129414	0.0675528	0.204474	0.0583328	0.0717417	-0.230694	0.459241	0.287182	-0.0490262	0.0434273	0.100506	0.181809	0.044339	-0.103727	0.0311515	0.0762648	0.0721058	0.267269	0.103066	-0.0833487	0.142958	-0.076253	-0.250489	-0.265134	-0.0269534	0.0409403	0.0653518	0.157097	-0.0786766	-0.0506879	0.1236	0.0647001	-0.241758	-0.0744434	-0.217309	-0.153075	-0.0246475	0.35934	0.303384	0.0505257	-0.200303	0.0804825	-0.0761333	-0.199955	-0.00806788	0.116348	-0.116785	-0.10666	0.0864305	-0.10305	-0.16059	0.0680184	0.279505	0.29471	0.331603	0.133448	0.120184	0.090655	-0.713589	-0.23875	0.0937939	-0.0113055	0.0761856	0.260702	-0.112038	-0.0789056	-0.160747	-0.256658	-0.0678699	0.209556	0.26976	0.324335	0.558875	0.249255	-0.111523	0.069258	-0.1324	0.0334147	-0.185005	-0.24755	0.0566894	0.203079	-0.114648	0.0628725	0.030736	-0.139612	-0.142867	-0.0657076
PF3D7_1347500.e2	PF3D7_1347500	DNA/RNA-binding protein Alba 4	-0.522872	-0.40644	-0.479777	0.0635098	-0.746089	-0.733763	-0.611916	-0.332462	-0.268354	-0.0690784	-0.156601	-0.226249	-0.6909	-0.51094	-0.352672	-0.45913	-0.242646	-0.345125	-0.504405	-0.676239	0.0614296	-0.243006	-0.702979	-0.444733	-0.211274	-0.205514	-0.428314	-0.613623	-0.735746	-0.629369	-0.638232	-0.419612	-0.350116	-0.532714	-0.305491	-0.459994	-0.619067	-0.618129	-0.500517	-0.406709	-0.392504	-0.408691	-0.635494	-0.576757	-0.474311	-0.539029	-0.794786	-0.632531	-0.827075	-0.620747	-0.459537	-0.246125	-0.146646	-0.367012	-0.818087	-0.392438	-0.486064	-0.544509	-0.0960516	-0.22234	-0.489355	-0.462004	-0.487619	-0.599443	-0.701104	-0.425022	-0.389756	-0.494799	-0.381278	-0.55272	-0.327198	-0.395055	-0.530679	-0.263277	-0.35345	-0.406305	-0.258474	-0.187287	-0.614274	-0.575446	-0.342435	-0.462507	-0.337453	0.18549	-0.607897	-0.418655	-0.431474	-0.631037	-0.401177	0.0304233	-0.520154	-0.415401	-0.360201	-0.575265	-0.388665	-0.223419	-0.631687	-0.582715	-0.413795	-0.735211	-0.625003	-0.653672
PF3D7_1242700.e2	PF3D7_1242700	40S ribosomal protein S17, putative	1.22731	1.10965	-0.0119664	0.123686	-0.470903	-0.0831631	-0.3801	-0.118381	-0.0114299	0.207325	0.224303	0.0810219	-0.361992	-0.321818	0.168196	-0.148968	0.128602	0.11627	-0.0576992	-0.279017	0.451868	0.184048	-0.158973	0.00608437	0.101185	0.00331781	0.17583	-0.0761221	-0.2518	-0.0285055	-0.0844791	0.0343342	0.582282	0.210776	0.104337	0.11565	-0.319568	-0.198402	-0.100877	-0.0384548	-0.0599942	-0.00133192	-0.0810804	-0.146511	0.227588	0.0325564	0.133751	0.23436	-0.21246	-0.128279	-0.00337473	0.215232	0.315039	0.11376	-0.248382	0.076837	0.666958	0.5481	0.0993211	0.109123	-0.218084	-0.145752	0.0157125	-0.233618	-0.285203	0.0234389	-0.0530226	0.0649722	0.0633094	-0.11503	0.0591498	-0.0166963	0.743989	1.08903	-0.0169531	-0.0146723	-0.0835201	0.108132	-0.225763	-0.0872978	-0.0863778	-0.217077	-0.147854	0.102831	-0.0880247	-0.0728602	0.223623	-0.23143	-0.0243725	0.112869	-0.149598	-0.12167	-0.0329294	-0.205935	0.0553652	0.236927	-0.121854	-0.00773219	0.175025	0.0224982	-0.0486373	0.104673
PF3D7_1313800.e1	PF3D7_1313800	conserved Plasmodium membrane protein, unknown function	-0.366516	-0.273018	-0.237491	-0.0332001	-0.6413	0.159248	-0.368873	-0.427033	-0.0365209	0.161155	0.161689	-0.0140752	-0.518334	-0.534276	0.150996	-0.170528	-0.0274905	-0.0575786	-0.0571466	-0.526191	0.262569	0.0631362	-0.147687	-0.145971	-0.0609575	-0.0279492	0.0623367	-0.308413	-0.335725	-0.11197	-0.0420854	0.020409	0.0294194	-0.202906	-0.0377595	0.0234408	-0.271628	-0.244271	-0.0559197	-0.0862998	-0.0927688	-0.00600336	-0.303473	-0.180794	0.0499846	-0.166174	-0.329678	-0.264718	-0.252341	-0.297239	-0.0453688	0.2093	0.189436	0.00774084	-0.475254	-0.00578622	0.0227201	-0.221639	0.0906585	0.09476	-0.232759	-0.195775	-0.0493943	-0.251938	-0.261441	-0.0687734	-0.161764	-0.298947	-0.185344	-0.324883	-0.240343	-0.164465	-0.282392	0.150669	-0.187838	-0.21021	-0.33119	-0.117372	-0.267154	-0.208108	-0.0699402	-0.24399	-0.268257	-0.0444536	-0.670005	-0.580754	-0.285978	-0.510632	-0.249336	-0.0221305	-0.167004	-0.179773	-0.138355	-0.375763	-0.192645	0.0638625	-0.293496	-0.144525	-0.0345836	-0.1625	-0.212336	-0.0406764
PF3D7_1309100.e1	PF3D7_1309100	60S ribosomal protein L24, putative	-0.644086	-0.40644	-0.230484	-0.0251911	-0.824251	0.171025	-0.210175	-0.354547	-0.186146	0.0641303	-0.0575849	-0.284768	-0.598753	-0.673688	0.104954	-0.241959	-0.169341	-0.227206	-0.366559	-0.816554	0.293337	-0.172112	-0.468445	-0.38288	-0.073158	-0.183972	-0.355229	-0.614557	-0.696052	-0.485506	-0.465191	-0.271673	-0.456873	-0.564392	-0.305491	-0.289382	-0.529045	-0.626204	-0.496439	-0.477715	-0.436776	-0.394038	-0.524462	-0.397959	-0.255992	-0.374171	-0.334867	-0.515174	-0.583788	-0.540043	-0.0471091	0.0617155	-0.0220799	-0.38527	-0.54066	-0.145708	-0.474218	-0.635923	0.127949	0.0386438	-0.527293	-0.626344	-0.402396	-0.615826	-0.43807	-0.3266	-0.0190562	-0.20228	-0.134137	-0.292312	-0.152308	-0.303745	-1.42047	-0.571087	-0.274881	-0.155297	-0.211581	-0.117372	-0.458284	-0.555008	-0.307923	-0.46703	-0.319663	-0.113813	-0.310318	-0.120504	-0.146237	-0.343562	-0.446789	-0.470717	-0.501634	-0.416856	-0.533236	-0.704892	-0.398612	-0.332438	-0.496758	-0.498596	-0.460053	-0.62514	-0.64339	-0.639039
PF3D7_0323800.e1s1	PF3D7_0323800	conserved Plasmodium protein, unknown function	-0.748351	-0.321928	-0.148944	0.29572	-0.581896	0.15616	-0.189452	-0.123949	-0.254701	-0.0150674	0.181838	0.162748	-0.257094	-0.378907	0.247398	-0.140966	-0.185847	-0.13679	-0.0319508	-0.543907	0.281051	-0.0576057	0.899316	0.858692	0.150547	-0.138168	-0.0613489	-0.374915	-0.423361	-0.16536	0.128458	0.246794	0	-0.15284	-0.0365259	0.0201154	-0.0499962	-0.0995357	-0.21687	-0.131858	0.19134	0.246221	-0.252911	-0.227358	0.020726	-0.127247	-0.129283	-0.278682	-0.111392	-0.115691	0.144229	0.236972	0.220114	-0.048341	-0.204946	0.076837	0.017935	-0.0879071	-0.123791	-0.194714	-0.279604	-0.235832	-0.0566339	-0.329528	-0.202165	-0.0225622	0.107873	-0.033423	0.0339787	-0.118522	0.40563	-0.0593025	0.415333	0.811851	-0.0384286	0.0301303	-0.0835201	0.0421946	-0.209534	-0.299154	-0.290239	-0.443443	-0.309445	-0.0882958	-0.174779	0.0813578	0.0273742	-0.216	-0.426278	-0.226966	-0.313289	-0.19592	-0.237222	-0.292866	-0.156906	0.00123149	-0.208956	-0.185593	-0.0162453	-0.265005	-0.29983	-0.215223
PF3D7_0103800.e4	PF3D7_0103800	actin-related protein	-0.446958	-0.0418933	-0.101026	0.422244	-0.371367	0.0859507	0.0552227	0.0453557	0.0865743	0.241008	0.311297	0.232959	-0.188153	-0.299493	0.343539	-0.0366496	0.00157861	0.186192	0.320387	-0.0817431	0.502459	0.0953765	-0.151439	-0.0564335	0.319889	-0.070334	0.0641544	-0.0867764	-0.254856	-0.056345	0.0478873	0.160104	0.139255	0.170343	0.114367	0.102084	-0.0337823	-0.16273	-0.129802	0.0248441	0.200819	0.287892	0.144173	0.0669961	0.206856	0.216581	0.0952011	-0.106915	-0.118178	-0.13532	0.175159	0.122951	0.300556	0.064046	-0.114805	0.076837	-0.0967436	-0.0698241	0.105167	0.132461	-0.0981914	0.0347338	0.045319	-0.264799	-0.10524	0.0283253	0.178576	0.170642	0.0607262	0.0228962	0.215449	0.0127706	1.33974	1.57401	0	-0.0146723	0.0426113	0.164965	-0.150453	-0.117612	-0.116576	-0.149638	0.0374747	0.148191	-0.0608144	0.127837	0.233514	0.047267	-0.120401	-0.0529997	-0.206451	-0.0658166	-0.130414	-0.110119	0.0340114	0.111396	0.100642	0.101719	0.130028	-0.0769086	-0.14093	0.0814901
PF3D7_0705000.e2	PF3D7_0705000	mRNA cap guanine-N7 methyltransferase, putative	-0.117778	0.0812456	-0.0827689	0.403756	-0.140303	0.280488	-0.0664614	0.0581973	0.144395	0.352333	0.322975	0.324727	0.0146614	-0.191517	0.312198	0.042004	0.146065	0.326677	0.159234	-0.337196	0.54035	0.119918	0.149294	0.130837	0.545111	-0.0749916	0.167822	-0.0342743	-0.119021	0.0671865	0.216455	0.231869	0.22354	0.377352	0.209973	0.11565	0.126003	-0.0105307	-0.0839488	0.110236	0.0655552	0.127748	0.214465	0.0853467	0.309348	0.184309	0.141246	-0.205319	0.12032	0.0793886	0.281594	0.194362	0.43997	0.327544	0.0423446	0.234032	0.361272	0.286479	0.195373	0.297094	-0.00314142	0.135995	0.270607	-0.0862873	-0.120179	0.145396	0.206188	0.163539	0.155168	0.0545074	0.220169	0.133932	-0.0301911	0.530188	0.103239	0.126504	0.0641515	0.296006	0.0207848	0.0989126	0.0482906	-0.0705122	0.179338	0.15419	-0.0416054	-0.0151322	0.194056	-0.0513556	0.13482	0.226418	-0.0912044	0.0280773	0.0227999	0.119086	0.0881105	0.217986	0.157702	0.186043	0.245112	0.154703	0.141566	0.282802
PF3D7_1025000.e4_1048595..1048200	PF3D7_1025000	EF-hand calcium-binding domain-containing protein, putative	0.11908	0.161721	-0.13089	0.392385	-0.160746	0.105294	0.0662938	0.0353991	0.0503692	0.200819	0.270628	0.167745	-0.0783718	-0.236585	0.132755	-0.0759489	0.04864	0.248515	0.169423	-0.360062	0.226669	0.0631362	0.0292986	0.0361272	0.561973	-0.189012	0.102987	-0.123535	-0.139042	-0.0822049	0.0908534	0.157474	0.113499	0.277558	0.140779	-0.0112976	-0.0235003	-0.165669	-0.160932	0.0814276	0	0.00752443	0.0666661	0.0419728	0.107837	0.172445	0.241404	-0.259044	-0.122152	-0.0311806	0.160154	0.136769	0.333732	0.158779	0.0146529	0.124408	0.233206	0.0956108	0.0696536	0.145555	-0.0898183	-0.00465064	0.189977	-0.0530011	-0.182735	0.0543096	0.194517	0.173339	0.167826	0.0149503	0.174289	0.0756973	-0.510311	0.162091	0.0275443	0.0293132	0.190457	0.362085	-0.0584653	0	-0.010217	-0.175774	0.110674	0.0939419	0.0653511	0.204563	0.296809	0.00898132	-0.132474	0.00185996	-0.182653	-0.0454168	-0.165304	-0.0814363	-0.211649	0.148549	0.0844525	0.0324072	0.0984583	-0.0660785	-0.0844768	0.0462937
PF3D7_0613800.e3	PF3D7_0613800	AP2 domain transcription factor, putative	-0.228689	-0.0687734	-0.148944	0.0925742	-0.085716	0.132261	0.0673274	0.197756	0.219683	0.159478	0.136763	0.146073	-0.175861	-0.541926	0.0334579	-0.218377	-0.118935	0.0285798	0.0692129	-0.346396	0.0473282	-0.0298874	0.00674946	0.00561725	0.227168	-0.433236	0.385295	0.00912524	-0.171665	-0.0147847	0.0125687	0.101101	0.192243	0.0572353	0.0908534	0.0894474	-0.0434888	-0.12983	-0.0732791	0.085482	-0.0738213	0.0106114	-0.0899288	-0.0117417	0.0370951	-0.041839	0.319453	0.0797724	-0.0243604	-0.0650654	0.0834918	-0.10123	0.098639	0.0714515	-0.112186	-0.114114	0.561571	0.791299	0.113706	0.166729	-0.155581	-0.134058	0.155585	-0.0793412	-0.180324	0.0440926	0.15149	-0.00266075	-0.0265346	-0.161096	0.0591498	-0.0121236	-1.04354	-0.199938	-0.0743554	-0.0479176	-0.127432	0.010448	0.0149806	-0.0559174	0.0261128	-0.240115	-0.0460596	0.0403512	-0.409804	-0.182701	-0.0765835	-0.218793	-0.086081	-0.124563	-0.153448	-0.125234	-0.159589	-0.0124676	-0.159979	0.0720897	0.243202	0.0548523	0.328623	0.132728	0.95295	1.00677
PF3D7_0503600.e6	PF3D7_0503600	myosin B	-0.253138	-0.439791	-0.303979	0.274051	-0.676845	-0.476469	-0.136133	-0.187826	-0.108371	0.00933786	-0.325716	-0.253541	-0.644543	-0.978213	-0.183136	-0.479168	-0.391165	-0.202685	-0.475319	-0.687886	-0.122175	-0.28062	-0.452156	-0.390852	0.0416122	-0.464978	-0.497905	-0.565866	-0.727234	-0.571509	-0.394743	-0.468883	-0.65702	-0.701617	-0.317427	-0.329827	-0.245999	-0.629582	-0.796391	-0.512018	-0.511292	-0.6141	-0.53102	-0.480958	-0.382883	-0.248847	-0.138328	-0.392778	-0.676741	-0.567398	-0.148076	-0.349158	-0.225383	-0.43687	-0.261865	-0.173659	-0.717833	-0.63492	0.0680811	-0.0345966	-0.850352	-0.788737	-0.455898	-0.766438	-0.609075	-0.481204	-0.00157844	-0.10187	-0.186878	-0.223645	-0.373853	-0.28892	-1.22387	-0.934816	-0.281011	-0.1806	-0.198139	-0.0149321	-0.722833	-0.768178	-0.486026	-0.369609	-0.348954	-0.130384	-0.16782	-0.0175682	-0.128912	-0.220192	-0.634338	-0.765207	-0.39981	-0.535126	-0.855164	-0.473931	-0.459776	-0.346468	-0.481846	-0.59917	-0.635222	-0.760596	-0.763386	-0.946133
PF3D7_0408700.e5	PF3D7_0408700	perforin-like protein 1	0.408817	0.438109	0.0170297	0.432061	-0.111277	0.0325012	0.00863461	0.0323987	0.0263391	0.125531	0.157521	0.276974	-0.188317	-0.366967	0.0835291	-0.143184	-0.0982276	0.0563573	-0.164359	-0.0553003	0.199601	0.0327899	-0.076406	-0.10101	0.220936	-0.0890553	0.191854	-0.114918	-0.187424	0.154069	0.59156	0.656253	0.0309927	-0.13102	0.0588937	0.119799	2.04924	1.72696	-0.100877	-0.00573922	0.0240701	0.0852946	-0.00607771	-0.0602899	0.150522	0.128086	0.0526146	0.0717907	-0.156668	-0.163113	0.0448026	-0.131024	0.581805	0.74808	0.0695148	-0.0893288	-0.200967	-0.172754	0.255546	0.354649	-0.241079	-0.170174	0.0164793	-0.181964	-0.136441	-0.00623195	0.128223	0.0177391	0.0684619	0.0328985	-0.0731823	0.0246876	-0.126365	0.400262	0.0100771	0.0822768	0.0627564	0.196572	-0.191386	-0.154217	-0.0524452	-0.288324	-0.0130922	0.118695	-0.139696	0.125079	0.157224	0.0137486	-0.189722	-0.192358	-0.208452	-0.0761257	-0.289838	-0.00537818	0.117594	0.245266	0.895738	0.97439	0.196058	-0.0149647	-0.0673649	-0.0304763
PF3D7_1365900.e1	PF3D7_1365900	ubiquitin-60S ribosomal protein L40	-0.065845	0.137504	0.104839	0.680211	-0.0784952	-0.0662327	0.137569	-0.0247856	-0.00379657	0.152752	0.149673	0.195531	-0.336229	-0.163955	0.0835291	-0.141853	-0.00919018	0.217027	0.0018576	0.0751845	0.216503	0.0222368	-0.0255955	-0.0711399	0.285663	0.021976	0.0717039	-0.0770874	0.0672473	0.128113	0.126808	0.134475	0.0191511	-0.138257	0.223423	0.0519448	-0.0936975	0.17671	-0.0589238	0.085482	0.134481	0.161865	-0.180673	0.0290135	0.112759	0.12984	0.117695	0.042481	0.0924237	-0.0867401	0.214909	-0.162214	0.117123	0.0335637	0.0297515	0.0575456	-0.175395	-0.245184	0.102397	0.199471	-0.30943	-0.159763	0.0214535	-0.382646	-0.230563	-0.0845121	0.194517	0.134428	0.107782	0.092002	0.0190847	-0.0822846	-0.501909	-0.0932711	0.0439855	0.0293132	0.0378858	0.168857	-0.106294	-0.144753	-0.0366948	-0.118621	0.0713065	0.168656	0.316976	0.471424	0.326971	0.143932	0.0257794	-0.162388	0.107658	0.0216462	-0.00639777	0.0325109	0.180896	0.207354	0.215452	0.237098	0.181887	0.0435402	0.0934384	0.108874
PF3D7_1446600.e3	PF3D7_1446600	centrin-2	-0.0901088	-0.00898256	-0.0179871	-0.0769327	-0.0338174	-0.336499	-0.332976	-0.0778319	0.0337757	0.204076	0.11382	0.152703	-0.47512	-0.0378098	0.0547527	-0.0964372	0.0578951	0.276551	-0.134904	-0.169257	0.168917	0.0674197	-0.083557	0.110997	0.205868	0.112835	0.125069	-0.0048905	0.026845	0.279897	0.231125	0.379114	0.206237	-0.0449534	0.0953619	0.149525	-0.0235003	0.049842	0.0885238	0.085482	0.337851	0.445772	0.0440495	-0.211892	0.15462	-0.128644	-0.127031	0.0301765	0.196817	0.195614	0.391033	0.265838	0.525488	0.175412	-0.0590955	0.268798	0.106243	-0.185188	-0.067781	-0.137535	0.0992741	0.0974558	0.231846	-0.0447705	-0.0870644	0.229482	0.0797866	0.137193	0.315983	-0.0430362	0.0405912	0.104758	0.503527	0.806315	0.196642	0.0917011	0.160337	0.367513	-0.0707567	0.0191703	0.0360766	0.0562369	-0.112505	0.224294	-0.025505	0.498528	0.338767	-0.0821795	0.0203372	0.275955	0.0955443	0.152984	-0.0240312	-0.165486	-0.00689956	0.254591	0.0639571	0.135457	0.286453	-0.174858	-0.0285823	0.125832
PF3D7_0205500.e3	PF3D7_0205500	DNA-directed RNA polymerase II 16 kDa subunit, putative	-0.360601	-0.186688	-0.319695	-0.194481	-0.441889	-0.519441	-0.66471	-0.255885	-0.19264	0.0819416	0.661095	0.71779	-0.689036	-0.156107	-0.138144	-0.323135	0.00800152	0.14444	-0.399105	-0.526191	0.0680964	-0.019856	-0.324891	-0.0909848	0.0416122	-0.201689	-0.0620097	-0.227589	-0.165081	-0.013179	-0.310701	-0.0462458	-0.0481896	-0.246927	-0.152003	-0.155508	-0.244506	-0.178475	-0.145682	-0.059192	-0.1566	-0.0551819	-0.267438	-0.46812	-0.107937	-0.269506	-0.366403	-0.338585	-0.299128	-0.281532	-0.144346	-0.144634	0.24449	-0.038343	-0.362023	0.0547686	-0.192623	-0.421729	-0.0834658	-0.302322	-0.252249	-0.211818	-0.0659378	-0.388827	-0.284556	-0.0687734	-0.192082	-0.227846	-0.104842	-0.403633	-0.143187	-0.18319	-0.446034	-0.132602	-0.0646284	-0.181073	-0.13062	0.118231	-0.341527	-0.234155	-0.213933	-0.292331	-0.434433	-0.0356477	-0.385382	-0.058994	0.0430338	-0.356576	-0.323773	0.049252	-0.177745	-0.109266	-0.171043	-0.33753	-0.369865	0.0508385	-0.0735464	0.0542336	0.139648	-0.216298	-0.128166	0.0792083
PF3D7_1202300.e8	PF3D7_1202300	dynein heavy chain, putative	-0.514967	-0.313248	-0.330894	-0.281995	-0.731292	-0.592013	-0.673892	-0.328599	-0.194811	0.111725	-0.0587967	-0.206316	-0.711098	-0.348402	-0.217825	-0.274661	-0.0637456	0.121003	-0.416011	-0.649023	-0.104075	-0.153049	-0.384359	-0.0691704	-0.0249633	-0.347621	-0.0756217	-0.344377	-0.283984	-0.11154	-0.317427	-0.0763722	-0.01129	-0.224749	-0.231639	-0.155508	-0.22781	-0.274622	-0.136926	-0.138148	-0.188029	-0.0565658	-0.355871	-0.420969	-0.0731818	-0.283835	-0.400002	-0.376305	-0.313985	-0.280751	-0.152752	-0.160677	0.212398	-0.0423339	-0.584761	0.0985729	-0.22771	-0.421729	-0.0294222	-0.142504	-0.250381	-0.164215	-0.107519	-0.454789	-0.350099	-0.111131	-0.418987	-0.504464	-0.301013	-0.606048	-0.35501	-0.225792	-0.528117	-0.157401	-0.136914	-0.22964	-0.260801	-0.0744146	-0.41847	-0.263116	-0.208387	-0.355914	-0.475601	-0.0802247	-0.837585	-0.52684	-0.34968	-0.641306	-0.348072	0.0647096	-0.283454	-0.248064	-0.115584	-0.307739	-0.268551	0.0304763	-0.202065	-0.0833319	0.191713	-0.243697	-0.125052	0.0709062
PF3D7_0408900.1.e1	PF3D7_0408900.1	tRNA N6-adenosine threonylcarbamoyltransferase	-0.111804	-0.0119892	0.224413	0.338105	-0.131309	-0.0224216	0.0724842	0.270439	-0.16046	0.0819416	0.494708	0.499366	-0.213894	0.126847	0.179549	0.0986776	0.206118	0.278153	-0.0718638	-0.23204	0.248551	0.180889	0.198763	0.392585	0.228411	0.0828312	0.601199	0.32144	0.126141	0.279242	0.0626398	0.269707	0.278879	0.0417664	0.324811	0.420653	-0.00757985	0.0632937	0.113088	0.171277	0.125921	0.214446	-0.0462195	-0.065115	0.308429	0.116927	-0.113589	-0.00843684	0.0159717	0.127244	0.180002	0.249166	0.593074	0.29391	-0.158271	0.45303	0.121937	-0.0247623	-0.132981	-0.161143	0.0387012	0.119604	0.252821	-0.0574698	-0.0635508	0.157713	0.0496193	0.0794209	0.300192	-0.0507986	0.0947095	0.241878	0.856746	1.16831	0.316525	0.14095	0.204019	0.342921	0.0402032	0.201758	-0.0126316	0.0122367	-0.214011	0.0992819	0	0.192495	0.456051	0.0907801	0.096255	0.554644	-0.0156816	0.0888093	0.259839	0.103556	0.286249	0.527574	0.240957	0.207907	0.409435	0.213959	0.161711	0.445991
PF3D7_1445700.e3	PF3D7_1445700	conserved Plasmodium protein, unknown function	-0.20306	-0.258663	-0.0811922	-0.0215653	-0.472795	-0.2668	-0.368873	-0.051065	-0.168971	0.0149117	0.179271	0.0563141	-0.607972	-0.247489	0.029878	-0.0895754	-0.0389985	-8.56546e-05	-0.0912518	-0.456378	0.209284	0.0806185	-0.10568	-0.0217377	-0.0368619	-0.103258	0.00544995	-0.309925	-0.145508	0.016208	-0.130129	-0.00588456	-0.0267549	-0.134117	-0.130787	-0.0857758	-0.284615	-0.266186	-0.104752	-0.107742	-0.117501	0.00796582	-0.223404	-0.202558	0.0602139	-0.111274	-0.275038	-0.259673	-0.231343	-0.227865	-0.0280805	0.228784	0.266599	-0.038343	-0.390301	0.107534	-0.239121	-0.3014	-0.0549368	-0.0216585	-0.247584	-0.0755724	-0.0326418	-0.216277	-0.316624	-0.112475	-0.10213	-0.00113972	0.156983	-0.126702	-0.189382	-0.110518	-0.60432	-0.485427	0.800598	0.497117	-0.105309	0.0276951	-0.307493	-0.20389	-0.0456298	-0.115068	-0.348954	-0.0503542	-0.326429	-0.0193979	0.2491	-0.116604	-0.302146	0.0411713	-0.279242	-0.162583	-0.114662	-0.266393	-0.178555	0.0626833	-0.0451827	-0.00644061	0.0500689	-0.233967	-0.143351	0.0158951
PF3D7_1465800.e1	PF3D7_1465800	dynein beta chain, putative	-0.00184017	-0.0139972	0.103453	0.53856	0.151696	0.215218	-0.196051	0.128259	-0.108371	0.152752	0.417073	0.274081	-0.38407	0.248251	0.213872	0.170461	0.269496	0.081507	0.115538	-0.105388	0.531212	0.254494	0.188411	0.225338	0.168792	0.24717	0.167822	0.013364	0.0703893	0.0702189	0.15866	0.130904	0.209019	0.130466	0.0250288	0.035569	-0.0796484	-0.163709	0.0377523	0.13196	0.0787195	0.174897	0.0579533	0.0419728	0.209484	0.173012	-0.0578207	-0.102393	-0.0674935	-0.0213641	0.103239	0.384302	0.325012	0.179059	-0.162781	0.0985729	0.170717	0.0822468	0.000160898	-2	-2	-2	-2	-2	-2	-2	-2	-2	-2	-2	-2	-2	-2	-2	-2	-2	-2	-2	0.0149806	0.221754	-0.0490335	-0.159212	0.00903806	0.15846	0.042077	0.193548	0.486063	0.159611	0.0648782	0.245382	-0.215477	0.0334147	0.088714	-0.0415242	0.156402	0.283221	0.0125596	0.125477	0.132298	0.00205985	0.0739786	0.152124
PF3D7_0710000.e6	PF3D7_0710000	conserved Plasmodium protein, unknown function	-0.159275	-0.0882093	-0.0843473	0.0539192	-0.621751	-0.297872	-0.388578	-0.212528	-0.108371	0.0977859	0.252423	0.0942033	-0.349974	-0.203853	0.129414	-0.0955777	0.115132	-0.0038595	-0.0699114	-0.24874	0.476634	0.161785	-0.204046	-0.0544839	0.112002	0.126084	0.100332	-0.126197	-0.187007	-0.0679663	0.0908534	0.112915	0.189428	-0.061073	-0.0205843	0.102084	-0.152703	-0.168614	-0.0210828	0	-0.0257784	0.0819443	-0.162741	-0.0281361	0.212108	-0.0313466	-0.145149	-0.163499	-0.105199	-0.0174561	-0.0488515	0.0371443	0.30862	0.141731	-0.306077	-0.00772013	0.09436	-0.0293705	-0.0137424	0.0102401	-0.170513	-0.0520007	0.0948046	-0.205574	-0.197283	0.0295443	-0.166183	-0.133181	-0.0210517	-0.29692	0.0190847	0.108962	-0.489396	0.0317747	0.127356	-0.0617814	-0.148821	0.028552	-0.26627	-0.0378703	-0.106224	-0.30038	-0.242554	0.0714765	-0.46147	-0.0633916	-0.0176396	-0.315635	-0.0908719	0.144464	-0.265636	-0.0567144	-0.0410068	-0.294511	0.0632922	0.266931	-0.0234263	0.029262	0.13626	-0.0439504	0.0333962	0.130248
PF3D7_1353900.e1	PF3D7_1353900	proteasome subunit alpha type-7, putative	-0.593262	-0.390702	-0.580872	-0.16939	-0.979008	-0.612057	-0.683133	-0.507715	-0.336231	-0.0868775	-0.134074	-0.419714	-0.786842	-0.696631	-0.200902	-0.484784	-0.249089	-0.419241	-0.44536	-0.610013	0.20324	-0.254188	-0.58285	-0.480931	-0.163208	-0.178949	-0.475066	-0.477818	-0.619799	-0.548069	-0.527512	-0.548241	-0.488644	-0.599633	-0.50943	-0.335496	-0.591276	-0.66866	-0.498476	-0.372938	-0.518289	-0.410459	-0.679741	-0.582799	-0.382388	-0.530692	-0.521953	-0.83335	-0.881844	-0.659809	-0.503062	-0.302643	-0.176163	-0.506832	-0.655453	-0.335466	-0.530936	-0.662265	-0.060044	-0.195074	-0.646261	-0.620213	-0.491974	-0.622432	-0.623738	-0.445199	-0.441305	-0.469339	-0.389203	-0.531231	-0.519679	-0.426147	-1.66682	-0.803118	-0.399392	-0.418517	-0.435099	-0.253454	-0.68396	-0.596179	-0.463555	-0.640072	-0.669259	-0.258853	-0.630331	-0.33843	-0.410785	-0.691832	-0.722835	-0.532907	-0.564315	-0.503864	-0.425002	-0.811555	-0.452222	-0.301742	-0.60065	-0.528873	-0.455786	-0.681328	-0.678774	-0.683874
PF3D7_0512600.e6	PF3D7_0512600	ras-related protein Rab-1B	-0.441953	-0.287518	-0.434785	-0.413611	-1.01854	-0.334325	-0.17961	0.132001	-0.0920923	0.145995	-0.0282084	-0.246047	-0.714176	-0.622772	-0.119141	-0.373294	-0.00132737	-0.0749761	-0.230114	-0.614686	0.147673	-0.074968	-0.347308	-0.294518	-0.182903	-0.121209	0.511674	0.583741	-0.382692	-0.271727	-0.120294	-0.0650649	-0.116214	-0.372966	-0.36154	-0.150503	-0.348553	-0.400538	-0.159319	-0.17082	-0.223386	-0.0897112	-0.223404	-0.241284	-0.0314643	-0.336547	-0.545824	-0.593928	-0.330966	-0.217367	-0.15088	-0.103444	-0.0576596	-0.127208	-0.635257	-0.198845	-0.153639	-0.264456	0.0889954	0.0128407	-0.306517	-0.215279	-0.131951	-0.464845	-0.45983	-0.198342	-0.54107	-0.552668	-0.444092	-0.624133	-0.331796	-0.226675	-1.03261	-0.35256	-0.306839	-0.299785	-0.454944	-0.210355	-0.460304	-0.351066	-0.191191	-0.355914	-0.449831	-0.0582594	-0.974386	-0.79596	-0.641629	-0.89017	-0.351204	-0.175108	-0.0601579	0.168592	-0.145869	-0.458174	-0.250425	-0.0450488	-0.228269	-0.176124	-0.0713216	-0.235584	-0.212336	-0.0889337
PF3D7_1129000.e2	PF3D7_1129000	spermidine synthase	-0.529493	-0.318202	-0.37948	-0.0150618	-0.691091	-0.208252	-0.308638	-0.306904	-0.173246	0.0315052	-0.00758547	-0.253541	-0.531221	-0.500343	-0.0578649	-0.283443	-0.146083	-0.179349	-0.163764	-0.687886	0.182806	-0.0944546	-0.372267	-0.272823	0.237083	0.270764	-0.144627	-0.447958	-0.411624	-0.373115	-0.254225	-0.164674	-0.314717	-0.458373	-0.436028	-0.281153	-0.419244	-0.488578	-0.388578	-0.282206	-0.37252	-0.257277	-0.386265	-0.371196	-0.236185	-0.327694	-0.378409	-0.574224	-0.619451	-0.505878	-0.278965	0.0418251	-0.0460447	-0.220776	-0.75272	-0.192233	-0.40672	-0.543567	0.014728	-0.0803172	-0.410078	-0.482246	-0.280371	-0.477364	-0.495344	-0.256582	-0.224892	-0.365883	-0.161774	-0.328922	-0.307817	-0.257011	-1.4332	-0.71292	-0.335262	-0.304928	-0.378414	-0.179349	-0.377814	-0.388336	-0.342435	-0.444557	-0.351844	-0.143989	-0.342723	-0.165716	-0.171783	-0.429121	-0.413673	-0.357845	-0.447459	-0.318388	-0.393355	-0.713669	-0.243889	-0.147766	-0.343584	-0.276853	-0.0409616	-0.27467	-0.527544	-0.411423
PF3D7_1471100.e3	PF3D7_1471100	exported protein 2	-0.56987	-0.188954	-0.0523295	0.18961	-0.476586	-0.183916	-0.189452	-0.082161	-0.0880512	0.145995	0.234232	0.202851	-0.257094	-0.325115	0.0312215	-0.101605	0.0105125	0.104527	-0.0480583	-0.408937	0.36195	0.072117	-0.10978	-0.0929843	0.190642	0.275346	0.104165	-0.205606	-0.171665	-0.056345	0.0574503	0.123735	0.0597931	-0.147615	-0.102114	0	-0.199682	-0.159796	-0.0997161	-0.00430227	-0.0533509	0.042416	-0.11434	-0.0699563	0.200924	0.0567311	-0.180916	-0.351944	-0.181626	-0.105285	0.00504733	-0.0328433	0.27032	0.0677535	-0.326171	0.0238625	-0.0283326	-0.159705	0.17164	0.222347	-0.145133	-0.0910325	0.0445674	-0.174421	-0.256355	-0.0187772	-0.10213	-0.157541	-0.0486772	-0.17073	-0.12113	0.0224607	-1.36914	-0.553188	-0.0976108	-0.0925812	-0.166164	-0.0398682	-0.00165373	0.100808	-0.139481	-0.253725	-0.0924296	0.00759315	-0.332076	-0.128709	-0.102829	-0.356576	-0.220414	-0.0157943	-0.317602	-0.111031	-0.119277	-0.184425	0.0205029	0.176072	-0.118246	-0.0377622	0.120344	-0.0415912	0.0483244	0.25931
PF3D7_1246400.e1	PF3D7_1246400	myosin A tail domain interacting protein	-0.236251	0.0440926	0.47539	0.612757	-0.0713105	0.208774	0.283458	0.171631	0.100806	0.266154	0.328547	0.279572	-0.0961755	-0.178291	0.142734	0.0835786	0.272062	0.330587	0.231807	-0.132355	0.811433	0.80601	0.317524	0.283525	0.726739	0.979931	0.4148	0.112658	0.846776	0.822102	0.208673	0.187866	0.16169	0.0743301	0.705978	0.628561	0.190912	0.0565835	0.0704237	0.322071	0.0899655	0.446912	0.847407	0.755299	0.200098	0.320585	0.303676	0.0526552	0.377336	0.191681	0.196642	0.0910462	0.503174	0.214401	0.119398	0.209271	0.202168	0.0693737	0.218237	0.276334	1.23911	1.63643	0.395964	0.145224	0.00159326	0.106649	0.317346	0.425443	0.181563	-0.0314703	0.25355	0.369429	0.481237	1.08175	0.639535	0.623239	-0.0220338	0.0455852	-0.0870497	-0.0283092	3.2302	3.89281	0.0388544	0.0867909	-0.0584724	0.13059	0.224895	0.0161263	-0.0808727	0.0652789	-0.199469	0	0.00933237	-0.153495	0.061974	0.145211	0.154126	0.0480311	0.155354	-0.0663182	0.728781	0.923919
PF3D7_0903900.e2	PF3D7_0903900	60S ribosomal protein L32	-0.513654	-0.323172	-0.350702	-0.283731	-0.771481	-0.482874	-0.454299	-0.271867	-0.135222	0.0977859	-0.10687	-0.112853	-0.367387	-0.661831	-0.21889	-0.370172	-0.232812	-0.0632352	-0.228868	-0.547253	-0.0825032	-0.18123	-0.324891	-0.234796	-0.0579235	-0.014466	-0.0139154	-0.359174	-0.341281	-0.314592	-0.0282266	-0.0346699	-0.150576	-0.193183	-0.247251	-0.197476	-0.235577	-0.297007	-0.301505	-0.0659214	-0.226372	-0.0482823	-0.292289	-0.232776	0.0105886	-0.169046	-0.224799	-0.35463	-0.243039	-0.305157	-0.145277	-0.368547	0.133559	0.0382954	-0.394538	-0.162844	-0.187088	-0.395147	0.0189426	-0.0290757	-0.337902	-0.207216	-0.0748936	-0.423881	-0.350099	-0.176391	-0.43596	-0.494799	-0.427677	-0.556267	-0.316905	-0.215242	-1.61878	-0.856996	-0.297487	-0.317347	-0.377152	-0.224579	-0.428815	-0.39313	-0.288409	-0.442329	-0.361275	-0.122074	-0.912802	-0.872163	-0.55264	-0.803756	-0.367494	-0.271382	-0.426346	-0.272882	-0.305005	-0.335411	-0.261934	-0.0719918	-0.16066	-0.30357	-0.0467259	-0.229126	-0.258828	-0.0963297
PF3D7_1445700.e2	PF3D7_1445700	conserved Plasmodium protein, unknown function	-0.377225	-0.145385	-0.312278	-0.0208413	-0.517011	-0.23706	-0.117222	-0.122834	-0.143586	0.0748435	-0.0587967	-0.117404	-0.284283	-0.533005	-0.0809024	-0.303153	-0.222308	-0.0465084	-0.02572	-0.549488	0.0166387	-0.145346	-0.200641	-0.134599	0.120061	0.121003	0.00166086	-0.324371	-0.234035	-0.218026	-0.0467348	-0.0197093	-0.161315	0.232581	-0.161384	-0.205239	0.0050312	-0.233951	-0.287343	-0.122475	-0.151625	-0.099187	-0.178956	-0.138861	-0.0291386	-0.0557271	-0.0450061	-0.261563	-0.137582	-0.259056	-0.1185	-0.24531	0.18878	0.0178381	-0.166399	-0.05693	-0.18847	-0.299014	0.0573739	0.0369584	-0.362906	-0.194257	-0.0215805	-0.354605	-0.287147	-0.0792468	-0.139003	-0.119089	-0.122347	-0.239399	-0.12113	-0.121968	-1.35393	-0.565694	-0.219867	-0.174939	-0.253831	-0.0780996	-0.276021	-0.321319	-0.243406	-0.377038	-0.200926	-0.0327243	-0.481724	-0.340716	-0.0665907	-0.341277	-0.323773	-0.242911	-0.351472	-0.205948	-0.2094	-0.222281	-0.211649	0.014709	-0.0809008	-0.197335	-0.00622657	-0.1625	-0.188389	-0.0682347
PF3D7_1419600.e4	PF3D7_1419600	conserved Plasmodium protein, unknown function	-0.403741	-0.13224	-0.287522	-0.0989242	-0.564643	-0.289427	-0.070245	-0.169285	-0.131059	0.101283	-0.120092	-0.0477026	-0.294169	-0.609314	-0.0886641	-0.342378	-0.225555	-0.0474523	-0.215241	-0.437628	-0.00069746	-0.11858	-0.255612	-0.160575	0.210908	0.038241	-0.0274016	-0.215492	-0.220319	-0.150281	-0.0626556	-0.0774045	-0.150576	-0.0420418	-0.214798	-0.24603	0.0676868	-0.314298	-0.287343	-0.116253	-0.18609	-0.0549514	-0.155968	-0.205219	-0.0569024	-0.148349	0.0356239	-0.324691	-0.267979	-0.241476	0.0341433	-0.171472	0.0730665	-0.0102233	-0.300104	-0.227857	-0.246298	-0.320637	0.097292	0.118765	-0.334931	-0.317788	-0.0489932	-0.332368	-0.382982	-0.179909	-0.15648	-0.0856601	-0.199209	-0.277274	-0.184175	-0.10889	-1.52386	-0.748122	-0.222814	-0.125872	-0.345937	-0.204302	-0.283154	-0.354698	-0.170824	-0.397395	-0.161732	-0.0249574	-0.562387	-0.372323	-0.257281	-0.46432	0.176011	0.223105	-0.452193	-0.198421	-0.285682	-0.283035	-0.291956	-0.0450488	-0.0854725	-0.197335	-0.0460843	-0.246954	-0.404545	-0.196268
PF3D7_1216500.e1	PF3D7_1216500	male development gene 1	0.266021	0.097743	0.314163	0.347818	0.159649	0.352147	0.620726	0.588943	0.503034	0.549733	0.219095	0.42745	0.0219227	0.118438	0.0262337	0.0947839	0.178087	0.24581	0.272826	0.24885	0.271507	0.157812	0.0981428	0.0691701	2.70013	3.12847	0.011115	0.121387	0.908422	1.42185	0.0393167	0.125617	0.112805	0.229476	0.193509	0.259546	0.303566	0.328593	0.234924	0.17564	0.691541	0.715421	0.429222	0.482367	0.338136	0.735058	0.0614343	0.00951375	0.378807	0.27076	-0.0155767	-0.157336	0.257861	0.359155	0.304128	0.179976	0.607344	0.62356	0.660266	0.709464	0.223917	0.227094	0.264239	0.164639	0.462942	0.541252	1.45592	1.49973	1.17596	1.19266	0.911486	0.76228	0.422305	0.469699	0.275612	0.124504	0.459601	0.4154	0.110511	-0.0214574	0.867867	0.795154	0.278308	0.349361	0.300127	0.496569	0.378616	0.552929	0.707778	0.565063	0.498364	0.605262	0.44755	0.365906	0.085642	0.00913406	0.23349	0.269527	1.09062	0.996983	3.84105	3.5195
PF3D7_1368100.e2	PF3D7_1368100	26S proteasome regulatory subunit RPN11, putative	0.108884	-0.498319	-0.531591	0.00782722	-0.808037	-0.728997	-0.476218	-0.457641	-0.156223	-0.0379679	-0.67656	-0.415972	-0.587421	-0.860343	-0.444302	-0.584963	-0.48664	-0.323957	-0.481237	-0.430402	-0.365462	-0.489376	-0.434906	-0.443457	0.0930184	-0.464978	-0.185619	-0.516143	-0.680711	-0.510207	-0.371226	-0.383414	-0.537942	-0.627004	-0.400682	-0.412789	-0.617133	-0.454631	-0.54721	-0.414322	-0.562883	-0.523923	-0.636672	-0.583664	-0.414658	-0.449437	-0.286304	-0.383146	-0.489114	-0.527947	-0.301636	-0.469604	-0.286025	-0.41213	-0.398788	-0.438649	-0.548573	-0.582703	0.00421765	-0.0344892	-0.581437	-0.626344	-0.465502	-0.823139	-0.665269	-0.537857	-0.535343	-0.717727	-0.537874	-0.5158	-0.523619	-0.408012	-0.734109	-0.257468	-0.403845	-0.357396	-0.454944	-0.341503	-0.430794	-0.772336	-0.296109	-0.689422	-0.492243	-0.237379	-0.952477	-0.662263	-0.823191	-0.877977	0.274459	0.558188	-0.600644	-0.23774	-0.699855	-0.5117	-0.577069	-0.484442	-0.541474	-0.61483	-0.432959	-0.616335	-0.39817	-0.477907
PF3D7_1241700.e2	PF3D7_1241700	replication factor C subunit 4, putative	-0.222239	-0.123542	-0.13089	0.391298	-0.339946	-0.216901	-0.173086	-0.223844	-0.100209	0.096034	-0.14626	-0.0549597	-0.444127	-0.32127	0.169823	-0.185997	-0.15253	0.0175091	-0.0676833	0.0249988	-0.0678117	-0.246724	-0.0118881	-0.0731122	0	-0.268137	0.0570217	-0.288151	-0.131803	0.0256118	1.39197	1.176	-0.0762854	-0.207248	-0.0601466	-0.0917596	-0.237804	-0.152003	-0.152885	-0.0532366	-0.0231798	0.0671949	-0.271093	-0.266417	0.0396822	-0.0118767	0.0305883	0.0587254	-0.0344884	-0.170327	0.0287839	-0.251842	0.0455858	-0.102258	-0.214278	-0.119332	-0.207256	-0.270678	0.125997	0.154816	-0.282463	-0.221066	-0.11842	-0.520823	-0.45691	-0.168682	-0.225815	-0.127362	-0.19149	-0.240667	-0.166613	-0.208251	-0.217667	0.10856	-0.109381	-0.122236	-0.225149	-0.0506885	-0.0210886	0.249359	-0.0863778	-0.17948	-0.0654961	0.0319985	-0.320805	-0.150933	-0.194047	-0.430739	-0.0277092	-0.27282	1.9439	2.0522	0.0433879	0	-0.0152228	0.0685695	-0.00398902	0.022951	0.0891431	-0.0997975	0.130787	0.0573488
PF3D7_1431700.e3	PF3D7_1431700	60S ribosomal protein L14, putative	-0.0036827	0.12113	-0.0554221	0.0359371	-0.259356	-0.249292	-0.282068	0.0572135	-0.0365209	0.213802	0.248509	0.278129	-0.439809	-0.0414199	0.234237	0.140133	0.252678	0.389662	0.138396	0.0189781	0.36466	0.252238	-0.21382	0.0731561	-0.0175762	-0.059909	0.309418	0.084732	-0.107141	0.159062	0.291309	0.505836	0.185902	-0.0963777	-0.0451833	0.0724242	-0.0395984	-0.0763034	-0.0916186	0.00785434	0.0307551	0.112231	0.097462	-0.154845	0.206856	0.019685	-0.131539	0.0837468	0.108015	0.022951	0.292644	0.228784	0.434637	0.134678	-0.203087	0.0314159	-0.167879	-0.1432	0.0154446	-0.111302	-0.0293225	-0.0568223	0.0929882	-0.32575	-0.107528	0.139763	-0.00474051	0.0729369	0.301834	-0.0314703	0.0145636	0.0511464	0.163964	0.380608	0.0545726	-0.085483	0.0120971	0.20038	-0.230926	-0.0836337	0.0267009	-0.0390278	-0.174465	0.157607	-0.0573028	0.415188	0.284663	-0.0975207	-0.0235396	0.279394	-0.0413106	0.0270074	0.0274004	-0.122849	-0.0960492	0.242145	0.0360611	0.212351	0.284414	-0.110143	0.0626797	0.232096
PF3D7_0823200.e3	PF3D7_0823200	RNA-binding protein, putative	-0.176838	-0.164215	-0.409833	-0.168989	-0.6307	-0.563732	-0.608611	-0.20189	-0.143586	0.0925238	-0.182785	-0.0947912	-0.824212	-0.360189	-0.00412264	-0.127726	-0.0757474	0.0610722	-0.356324	-0.652623	0.0859444	0.0609897	-0.33126	-0.190235	-0.150225	-0.268137	-0.111421	-0.36545	-0.436185	-0.301794	-0.527512	-0.143978	-0.164913	-0.35118	-0.434403	-0.312953	-0.501136	-0.473931	-0.362364	-0.357261	-0.308366	-0.264189	-0.382307	-0.445138	-0.0110493	-0.283446	-0.590124	-0.469324	-0.442943	-0.567398	-0.0922108	0.00873585	-0.0835464	-0.299784	-0.3956	-0.141455	-0.470851	-0.428669	0.0486106	-0.0740116	-0.392465	-0.432164	-0.294091	-0.5855	-0.477478	-0.227168	-0.067828	-0.184908	-0.120881	-0.249572	-0.242506	-0.279731	-0.83815	-0.376755	-0.148076	-0.250328	-0.185927	0.0345365	-0.322112	-0.262141	-0.174874	-0.323773	-0.279906	0.0113748	-0.233672	-0.0120931	0.117784	-0.334445	-0.541984	-0.0864396	-0.349263	-0.34723	-0.464387	-0.547539	-0.384167	-0.0565342	-0.306574	-0.0704536	-0.144292	-0.452235	-0.392688	-0.288837
PF3D7_1202300.e19	PF3D7_1202300	dynein heavy chain, putative	0.326885	0.25138	0.285574	0.4896	0.45639	0.321497	-0.159319	0.291088	0.0722011	0.272372	0.395999	0.449978	-0.209878	0.221765	0.353597	0.32225	0.352249	0.45135	0.22637	-0.0473821	0.54035	0.347603	0.225048	0.383985	0.290433	0.186682	0.286244	0.0708542	0.14282	0.20324	0.106013	0.411117	0.273572	0.063557	0.129833	0.117726	-0.013291	-0.0211388	0.0172178	0.0895251	0.268135	0.214446	0.122748	-0.0164068	0.325794	0.223169	-0.0207586	-0.0437699	-0.0398476	-0.00773219	0.247218	0.473127	0.427064	0.246037	-0.0743085	0.476047	-0.0470125	-0.174941	0.0495437	0.0360893	0.0194804	0.023031	0.167198	-0.0279005	-0.0197962	0.0833601	0.297587	0.412377	0.435205	0.18747	0.250477	0.201765	1.19091	1.53605	0.237958	0.131843	0.197254	0.414163	-0.0248204	0.178252	0.0523391	0.0235647	0.10489	0.278652	0.345112	0.436256	0.70092	0.305741	0.175286	0.353401	-0.055648	0.0608552	0.108981	-0.0442893	0.0513854	0.395189	0.136115	0.311998	0.33504	0.0296959	0.0211252	0.24182
PF3D7_0315100.e1	PF3D7_0315100	eukaryotic translation initiation factor 4E	-0.125782	-0.155323	-0.00149039	0.177042	-0.129816	-0.0996792	-0.364685	-0.0426034	-0.203528	0.103029	0.0373404	0.0270578	-0.524348	-0.135222	0.0512253	0.0159946	-0.00804614	0.0764254	0.0134795	-0.0668595	0.184341	-0.0221297	-0.0333635	0.157994	0.0245387	-0.147949	0.268616	-0.216201	0.181434	0.37738	-0.217591	-0.0117932	0.0735989	-0.120745	-0.0918276	-0.0272643	-0.259511	-0.278859	-0.202681	-0.197666	-0.0977726	-0.109204	-0.201444	-0.293056	0.781367	0.432355	-0.366403	-0.316156	0.0244695	-0.0483557	0.26976	0.394271	0.200962	0.0154404	-0.155122	0.314401	-0.31105	-0.299014	-0.108835	-0.0946342	-0.199047	-0.145752	-0.102932	-0.292975	0.463628	-0.0263571	-0.00870288	0.135811	-0.00405062	-0.21864	-0.175884	-0.180623	0.34208	0.689393	0.0945834	-0.158087	-0.0835201	0.013914	-0.270251	-0.132232	-0.174874	-0.301389	-0.279906	-0.0162694	-0.250282	-0.00120476	0.124342	-0.262074	-0.217553	0.142847	-0.244952	-0.150429	-0.104103	-0.270839	-0.224459	0.0555881	-0.205889	-0.0704536	0.665905	0.258676	-0.176191	0.0227389
PF3D7_1037600.e2	PF3D7_1037600	TFIIH basal transcription factor complex helicase XPB subunit, putative	0.159981	0.199469	0.0860163	0.405912	0.210651	0.282849	-0.159319	0.252931	0.371197	0.632872	0.349253	0.278707	-0.334042	0.180133	0.268817	0.28841	0.106003	0.206575	0.138396	-0.191772	0.377063	0.213336	0.141649	0.245259	0.0231067	0.0796915	0.130429	-0.0880732	0.134171	0.252794	0.000901403	0.108383	0.0812121	0.125295	0.512648	1.41391	-0.0990857	-0.0995357	-0.0269534	-0.00861742	0.116918	0.153112	-0.0384127	-0.0310834	0.295807	0.0480995	-0.129283	-0.0612177	-0.0169429	0.0486525	0.202513	0.405989	0.254961	0.0368775	0.4687	0.406591	-0.0602339	-0.171299	-0.0509724	-0.0237891	-0.131319	0.125697	0.345138	-0.00172134	2.21509	-0.011237	0.218443	0.133736	0.208068	-0.0227201	-0.0249144	0.0547831	-0.313669	-0.230904	0.0275443	-0.148809	0.36586	0.13265	-0.141512	0.0193707	-0.104292	-0.133372	-0.171271	0.0113748	-0.0976108	0.218085	0.272906	-0.072042	-0.169311	0.119463	-0.199469	-0.086509	0.0253111	-0.123215	0.0286231	0.190179	-0.0826574	-0.0129101	0.179695	-0.00527746	-0.0301496	0.128042
PF3D7_0302500.e1	PF3D7_0302500	cytoadherence linked asexual protein 3.1	1.68171	0.181196	0.35693	0.513721	0.418519	0.284287	1.03117	0.820252	3.64609	2.00455	-0.0502257	0.0197146	0.0718794	0.0191389	0.105262	0.321744	0.456312	0.352167	0.120399	0.0179945	-0.121621	-0.144889	0.825589	0.0897423	0.0839806	1.28541	0.391033	0.530752	0.342964	0.489887	-0.152156	-0.0875598	0.11822	0.0731462	0.371355	0.421818	0.766756	0.667461	0.0311112	0.545141	2.57219	2.45266	0.354021	0.41776	0.0448471	0.203508	-0.0390296	0.239569	0.376416	0.326464	-0.0594689	-0.23047	0.0830848	0.0627044	5.54011	5.80565	0.325817	0.322456	0.511095	0.23144	0.628272	1.09878	0.0545925	0.0904166	0.00121429	-0.044826	0.0779236	-0.0121003	0.815885	0.999209	0.285446	0.281075	0.607247	0.634404	0.122989	0.101079	0.272197	0.230951	0.0142688	0.031062	0.320998	0.234618	-0.167041	-0.142881	0.132281	0.234561	0.89173	1.12364	0.0050431	-0.0267638	0.533931	0.62932	0.12852	0.253026	0.00619059	0.0943287	-0.0149688	-0.0200135	0.313451	0.462892	0.905351	0.702664
PF3D7_1200300.e2	PF3D7_1200300	rifin	0.591088	0.511458	0.107343	0.371072	0.0905354	0.0602853	0.396611	0.414339	0.503691	0.586204	0.104489	0.183213	0.117788	0.1742	0.0278574	0.329119	1.09381	0.912778	0.00153897	0.106916	0.20333	0.19114	0.0720969	0.0614757	0.0669226	0.162024	0.103939	0.21284	0.194831	0.0768111	0.359601	0.360888	0.193684	0.178885	0.390396	0.372064	0.157802	0.102024	0.343633	0.271102	1.1546	1.08139	0.501213	0.518901	0.215381	0.267069	-0.230622	0.179872	0.274829	0.166318	-0.0876126	-0.270519	-0.00365883	0.00625041	0.245822	0.421688	0.284106	0.221417	0.695984	0.739228	1.47858	1.37762	0.0246123	-0.0038003	0.739255	0.191279	0.244737	0.187813	0.36195	0.305973	0.0324599	-0.00954292	0.811778	0.83993	0.463445	0.446019	1.23325	1.0435	0.575546	0.967952	0.370905	0.21039	0.127845	0.0898655	0.20686	0.288536	1.50627	1.47874	0.53598	0.575761	0.949419	0.908712	0.116947	0.113858	0.14378	0.142936	0.856238	0.821022	0.234947	0.18618	0.0516709	0.107336
PF3D7_0524400.e1	PF3D7_0524400	ribosome-interacting GTPase 1, putative	-0.0881526	-0.0755724	-0.101026	-0.199388	-0.713287	-0.371724	-0.524194	-0.414696	0.398816	0.58995	0.155433	-0.0183247	-0.532057	-0.41533	0.155932	-0.0440926	0.0893533	0.0185242	-0.213392	-0.430402	0.483134	0.270188	-0.23855	-0.026507	0.0916529	0.0963582	0.616867	0.333114	0.0311515	0.388355	0.538538	0.585289	0.63289	0.380972	0.0703893	0.157619	-0.0630998	-0.178475	1.72646	1.40349	0.371485	0.691159	0.536393	0.427973	0.519348	1.67481	-0.117497	-0.15645	0.688934	0.807079	0.0642769	0.227024	0.718673	0.632988	-0.107831	0.184925	0.00529819	-0.31259	0.0902051	0.26237	-0.0998719	0.0868775	0.0647244	-0.223791	-0.0458894	0.0927207	-0.202028	-0.06963	0.0300225	-0.223645	0.954934	1.04018	0.614728	1.06315	1.16542	0.752646	-0.18814	-0.00349957	0.106522	0.39705	0.235932	0.191518	-0.105173	0.122196	-0.539343	-0.266048	-0.0948736	-0.538277	0.0754131	0.313581	0.0963551	0.265214	0.0867116	-0.102174	0.745475	1.41704	-0.150307	-0.0430492	0.374396	0.283728	0.708518	0.792458
PF3D7_0922200.e1	PF3D7_0922200	S-adenosylmethionine synthetase	-0.374838	-0.264627	-0.367419	-0.0634494	0.795122	0.961157	-0.608611	-0.431169	-0.0759952	0.108253	0.0384741	0.0318611	-0.698851	-0.483979	0.0463611	-0.102468	-0.0871786	-0.163913	-0.221419	-0.612932	0.396793	0.282768	-0.44869	-0.318883	-0.238496	-0.200416	-0.0611838	-0.473999	-0.390351	-0.287167	0.0980321	0.168837	-0.21345	-0.342796	-0.318926	-0.0977684	-0.336173	-0.469082	-0.262024	-0.149618	-0.22712	-0.118809	-0.332295	-0.339796	-0.0537472	-0.367556	-0.145149	-0.498737	-0.591637	-0.401181	-0.304755	-0.089483	0.0324989	-0.0756867	-0.601805	-0.148905	-0.224872	-0.411381	0.102022	0.101617	-0.155581	-0.0811751	-0.120105	-0.407388	-0.412383	-0.152003	-0.376383	-0.389567	-0.381717	-0.469733	-0.275346	-0.244442	-0.668695	0.0332564	0.0374315	-0.114991	-0.357097	-0.23277	-0.331787	-0.285224	-0.0762402	-0.276368	-0.362732	-0.117938	-0.934112	-0.637698	-0.524156	-0.773666	-0.372788	-0.198837	-0.428677	-0.241603	-0.318209	-0.71477	-0.270211	-0.104737	-0.400724	-0.246803	-0.176932	-0.392088	-0.255682	-0.143184
PF3D7_1463300.e1	PF3D7_1463300	DNA polymerase alpha subunit B, putative	-0.250401	-0.0413813	-0.0210069	0.495685	0.331853	0.37206	0.594792	0.718209	0.0485349	0.272372	0.305658	0.223393	-0.058978	-0.00043911	0.23967	0.144505	0.223917	0.223351	0.108167	-0.312787	0.525168	0.125269	0.360972	0.283525	0.136047	0.0744434	0.225001	-0.0051967	0.0210828	0.114223	0.15866	0.0956153	0.0850036	0.0371849	-0.0752667	0.0873304	0.107995	-0.0380961	-0.0061476	0.166181	0.0526803	0.159483	0.219357	0.122689	0.312713	0.144375	0.040642	-0.360019	-0.130704	-0.00450541	0.0937939	0.326286	0.342792	0.19313	-0.154673	0.265599	0.0697176	-0.15107	0.198847	0.296582	0.062936	0.149813	0.569142	0.159061	-0.0546931	0.14652	0.0708024	0.0649722	0.105277	-0.0183648	0.0766055	0.0956067	0.27814	0.762858	0.019253	0.012872	-0.101133	0.0632562	0.956564	0.749989	0.0899619	0.0203372	0.203161	0.266045	-0.32925	-0.119849	0.245595	-0.125422	0.105422	0.253399	-0.244952	-0.0175539	0.232751	0.0285692	0.0751015	0.184769	-0.0288347	0.0197851	0.144153	0.0116338	0.051715	0.195959
PF3D7_1017000.e1s2	PF3D7_1017000	DNA polymerase delta catalytic subunit	-0.0696999	0.221824	0.452168	0.564362	0.487618	0.586445	0.322072	0.297767	0.128854	0.359653	0.535029	0.615453	0.225691	0.0648174	0.357173	0.346487	0.511677	0.547585	0.421793	0.00838114	0.610078	0.354981	0.533893	0.524296	0.256712	0.284465	0.648208	0.970405	0.611568	0.708947	0.341986	0.412589	0.938879	0.645814	0.280956	0.346476	0.539308	0.485427	0.193547	0.328928	0.231972	0.350837	0.450791	0.318314	0.545589	0.448844	0.569074	0.539385	0.429071	0.350812	0.430961	0.496211	0.682361	0.425068	0.186884	0.441028	0.283663	0.224514	0.102022	0.289392	0.244745	0.319405	0.458947	0.184072	0.149291	0.416281	0.45145	0.426009	0.509779	0.371725	0.371386	0.361815	0.188572	0.696892	0.597269	0.425013	0.205706	0.400326	0.360201	0.487486	0.146242	0.182884	0.325776	0.30739	0.262753	0.323372	0.710757	0.341258	0.456524	0.620043	0.10121	0.192645	0.547891	0.418221	0.596844	0.840586	0.236456	0.225602	0.860165	0.800632	0.39649	0.546662
PF3D7_1005100.e1s1	PF3D7_1005100	U3 small nucleolar RNA-associated protein 25, putative	-0.373646	-0.00398535	0.0378566	0.217492	0.39909	0.5311	-0.0521734	0.148723	0.226189	0.241008	0.264585	0.170236	-0.0233027	-0.0683273	0.202787	0.0637107	0.0455825	0.127395	0.237675	0.143189	0.252069	0.10957	0.322943	0.292743	0.076546	0.171032	0.220933	-0.061719	0.14282	0.118624	0.168321	0.180975	0.0403965	-0.122794	-0.0242475	0.0256535	0.110331	-0.0380961	-0.0997161	0.00428948	-0.0223146	0.103583	0.0491875	0.0408505	0.178964	0.144375	0.260456	0	-0.0691364	-0.106668	0.0242335	0.194963	0.370021	0.0838629	-0.028319	0.0886512	0.0592758	-0.0934109	0.129274	0.163034	-0.0690955	0.0559456	0.515639	0.149593	-0.143467	-0.0635651	0.00433183	0.0117247	0.150924	-0.0703893	0	0.0313479	-0.869154	-0.328764	-0.125837	-0.0705145	0.297129	0.112584	0.120441	0.179688	0.0231692	-0.0895637	0.00565542	0.0678494	-0.370053	-0.238438	-0.0236685	-0.280194	-0.00903999	0.162669	0.00346178	0.0608552	0.233294	0.171266	0.0566894	0.13963	0.489594	0.48772	0.0234189	-0.0885512	-0.0041744	0.185257
PF3D7_1308400.e2s1	PF3D7_1308400	conserved Plasmodium protein, unknown function	-0.233006	0.00991547	0.0396693	-0.236733	-0.24716	0.0313781	-0.342096	-0.0692123	0.111388	0.22025	0.0715251	0.14449	1.79329	1.66121	-0.0554861	-0.145406	0.164897	0.330406	-0.124445	-0.422187	0.133123	0.017374	-0.0446584	0.0970321	-0.0481066	-0.350442	0.430387	0.0621124	0.832453	3.2256	0.313971	0.304994	0.142897	-0.00377175	-0.128156	0	0.00188876	-0.122196	-0.0258509	0.057547	0.019036	0.195582	0.0543074	0.0559282	0.273372	0.0762685	0.201186	-0.0437699	0.0607258	-0.120574	0.0439855	-0.0498163	0.483362	0.331405	-0.147504	-0.0893288	0.00590246	-0.107263	0.152767	0.285182	-0.0502899	-0.0355907	0.399054	0.0596074	-0.143467	0.14652	-0.119163	-0.20228	0.0895235	-0.0546955	0.632947	0.845648	-0.476168	0.0171734	-0.0332453	-0.0600411	0.552364	0.85294	-0.101163	0.0620268	0.00955035	-0.0491639	0.07991	0.119571	-0.679871	-0.402249	-0.220808	-0.495311	0.000409566	0.29574	-0.152485	0.112202	0.221298	0.168881	0.00137596	0.250454	0.207999	0.167281	0.493923	0.235129	0.0385319	0.248943
PF3D7_0819800.e15	PF3D7_0819800	conserved Plasmodium protein, unknown function	-0.412282	-0.123542	-0.215705	-0.0567548	-0.132805	0.0789012	-0.0634416	-0.0341911	0.0356289	0.145995	0.039607	0.0146326	-0.218257	-0.314702	-0.138144	-0.216507	-0.0513844	0.114319	0.00344794	-0.418097	0.0747326	-0.0427564	0.0925279	0.119656	0.0984677	-0.231277	0.0714026	-0.163303	-0.128597	-0.132741	0.116864	0.0146072	0.262901	0.177855	-0.0676868	-0.0750671	0.0814468	-0.257798	-0.17961	0.150785	-0.103938	0.0337719	-0.0988319	-0.00187804	0.0444746	-0.032654	0.0649814	-0.2434	0.0318962	-0.138854	0.178886	-0.0146783	0.261623	0.105216	-0.107831	0.00384463	1.28217	1.56414	0.182989	0.191183	-0.248516	-0.217977	-0.00242511	-0.23286	-0.197283	-0.0346138	-0.173281	0.0102172	0.0418587	-0.249572	-0.0964677	-0.0656059	-0.694315	-0.327242	0.2401	-0.101503	-0.253831	-0.0643289	-0.224046	-0.20717	-0.0574222	-0.278353	0.0512121	0.123944	-0.578237	-0.220086	-0.14328	-0.373595	-0.248363	-0.0257638	-0.327354	-0.126423	-0.0029821	-0.119565	-0.0166147	0.0207938	0.0699783	-0.0704536	0.00496198	-0.177964	-0.0261229	0.139038
PF3D7_1235600.e3	PF3D7_1235600	serine hydroxymethyltransferase	-0.705737	-0.354632	-0.446917	-0.521111	-0.995233	-0.745267	-0.477725	-0.466102	-0.186146	0.0442806	-0.408264	-0.294183	-0.460335	-0.792993	-0.384562	-0.583757	-0.258127	-0.173026	-0.36519	-0.639469	-0.179457	-0.307824	-0.43148	-0.358021	-0.296316	-0.655878	-0.0455816	-0.428116	-0.546305	-0.382413	-0.144509	-0.20134	-0.214382	-0.329718	-0.386468	-0.324181	-0.352168	-0.469082	-0.387634	-0.305908	-0.283793	-0.221136	-0.4657	-0.303709	-0.123979	-0.353601	-0.173924	-0.469324	-0.397517	-0.443375	-0.315202	-0.561953	-0.100532	-0.0859477	-0.482001	-0.381113	-0.328464	-0.362385	0.153491	0.170228	-0.414253	-0.40908	-0.158101	-0.399283	-0.453995	-0.235929	-0.62252	-0.547108	-0.515537	-0.689279	-0.418396	-0.29724	-1.28167	-0.628031	-0.421795	-0.245375	-0.576484	-0.373975	-0.42068	-0.503415	-0.228594	-0.523613	-0.241884	-0.154543	-1.24029	-0.897737	-0.817943	-0.943463	-0.38611	-0.271382	-0.609871	-0.036442	-0.371168	-0.439854	-0.352185	-0.182298	-0.195968	-0.309929	-0.126548	-0.303494	-0.282649	-0.16027
PF3D7_0918900.e1s1	PF3D7_0918900	gamma-glutamylcysteine synthetase	0.183174	0.395278	-0.119774	-0.0353412	1.93489	1.66632	0.813204	0.721426	0.126602	0.128961	-0.0124404	0.138249	0.0140455	0.0824985	-0.0729539	0.0659377	0.331855	0.113452	0.147026	-0.00350831	0.397578	0.233622	0.347392	0.46061	0.192013	0.233292	0.28342	0.242996	-0.0409822	-0.0252871	0.426367	0.386042	3.97657	3.86526	0.501067	0.568609	0.350409	0.380235	0.221768	0.269691	0.246979	0.327108	0.224273	-0.0412609	0.239847	0.177116	-0.00742758	0.113252	0.298731	0.310474	0.0442884	-0.211275	0.202932	0.171191	-0.0125732	0.139107	0.928268	0.883745	0.0967813	0.193791	0.209831	0.426342	0.475981	0.191476	2.57876	0.738408	0.51262	0.745301	0.351335	0.401351	0.480851	0.298579	-0.248168	-0.155107	0.489152	0.411944	0.026408	0.115422	0.0704333	0.0807199	0.0578571	0.211582	0.192256	0.256922	0.478391	0.436635	0.629513	0.687999	0.553172	0.493659	2.70761	2.17492	0.240405	0.15748	0.0109316	0.00806341	0.162324	0.198358	0.4513	0.450944	0.00725589	0.026555
PF3D7_0823300.e1s2	PF3D7_0823300	histone acetyltransferase GCN5	0.189711	-0.0291463	0.196736	0.33528	0.582915	0.68812	0.526289	1.05967	3.59616	0.627425	0.0173542	0.162748	-0.18011	-0.343938	0.255084	0.0660172	0.292066	0.387525	0.0717417	0.0406844	0.189242	0.0789222	0.779298	0.508557	0.0834324	-0.12362	1.12027	0.583741	-0.0832809	0.0337902	0.181103	0.0631938	0.00160567	-0.170219	0.284909	0.684248	2.24653	2.39855	0.091575	0.0437214	0.243168	0.554164	0.0105748	-0.0627005	0.0800985	0.0206307	0.102418	-0.013735	0.226583	0.14943	-0.1112	-0.250206	0.0217471	0.0523981	-0.125329	-0.143048	-0.109776	-0.00842357	0.193158	0.264074	-0.152962	-0.110236	0.058409	-0.277775	0.45745	0.0692044	-0.0953724	-0.0404358	-0.0591746	-0.190194	0.0843922	0.319512	-0.630642	-0.0581362	-0.00845166	-0.0513711	0.302655	0.319304	0.0178856	-0.0183994	0.028757	-0.139225	0.0809818	0.102831	-0.145277	0.0345073	0.131412	-0.0600954	-0.0152363	0.0452173	0.59159	0.80283	0.282759	0.323806	-0.057575	0.714116	0.220019	0.105308	0.030736	-0.0515261	0.149895	0.325302
PF3D7_1011800.e1s2	PF3D7_1011800	PRE-binding protein	-0.0675726	-0.189013	-0.209337	-0.453567	0.0116733	-0.290818	-0.106831	0.115427	1.34244	-0.189431	-0.629143	-0.431059	-0.620187	-0.397511	-0.405143	-0.698361	0.156841	0.0596291	0.0870128	-0.0736927	-0.160427	-0.300319	-0.012749	-0.150922	-0.628411	-0.555337	0.0408138	0.145535	-0.51918	-0.4094	0.33862	0.365713	-0.672899	-0.539508	-0.112829	-0.128194	-0.177431	-0.231718	-0.312483	-0.297036	-0.584957	-0.563115	-0.518543	-0.751709	-0.142476	-0.313728	-0.315397	-0.538514	-0.303731	-0.446125	-0.328196	-0.651107	-0.171228	-0.225148	-0.930993	-1.0208	-0.338475	-0.389618	-0.140672	-0.044955	-0.362344	-0.325423	0.510573	-0.237654	-0.291043	-0.350272	-0.626076	-0.679465	-0.39843	-0.213056	0.0561312	-0.283447	-0.264274	-0.264548	-0.135368	-0.239468	-0.251317	-0.609786	-0.466445	-0.202248	-0.363824	-0.21882	-0.0706415	-0.356656	-0.176138	0.0886073	-0.130045	-0.0920907	0.0804449	0.180256	1.09023	1.04401	-0.243039	-0.155707	-0.709406	-0.510954	-0.790738	-0.711834	-0.352019	-0.336654	-0.431154	-0.700291
PF3D7_1357000.e1	PF3D7_1357000	elongation factor 1-alpha	0.247008	0.283615	-0.110644	0.233966	-0.056338	-0.409355	-0.383862	0.0621256	0.0337757	0.334613	0.220812	0.213158	-0.490869	0.0286897	0.111743	0.0191723	0.31032	0.43535	0.0213502	-0.0553003	0.425892	0.147289	-0.23059	0.0624164	-0.0754571	0.00221272	0.163872	-0.0693827	-0.105564	0.15835	0.186659	0.5446	0.163126	0.0233526	-0.115077	0.0234408	0.413225	0.24544	-0.143289	0.0602963	0.051859	0.209849	-0.0603791	-0.158708	0.137814	-0.0805266	-0.21042	-0.106915	-0.0511671	-0.120574	0.121945	-0.0216378	0.347888	0.161384	-0.273523	-0.00772013	-0.250622	-0.186658	0.125222	0.0194772	-0.136484	0	0.0260298	-0.22857	-0.14817	0.0692044	0.038142	-0.0256707	0.186311	-0.165905	-0.134123	0.0920715	0.583483	0.817365	0.053761	-0.103294	0.171598	0.307349	-0.114223	-0.0134699	0.452063	0.439408	-0.0251506	0.17878	0.00840244	0.415188	0.402877	0.0663222	-0.0675044	0.308781	-0.0413106	0	-0.0471497	-0.19514	-0.208464	0.158518	-0.0349436	0.26571	0.360912	-0.0929415	-0.0247831	0.176611
PF3D7_0825100	PF3D7_0825100	ankyrin-repeat protein, putative	-0.316422	-0.282669	-0.44185	-0.140003	-0.935306	-0.78924	-0.834492	-0.140784	-0.0680134	0.187718	-0.284021	-0.173168	-0.879486	-0.332836	-0.278671	-0.283443	-0.114414	0.075125	-0.439587	-0.674409	0.0152594	-0.026688	-0.518444	-0.230938	-0.218032	-0.360357	-0.227439	-0.494917	-0.52402	-0.304738	-0.576422	-0.268133	-0.292902	-0.357199	-0.460634	-0.35984	-0.513673	-0.524601	-0.447393	-0.46185	-0.460017	-0.282694	-0.467795	-0.592344	-0.222835	-0.531616	-0.619904	-0.446217	-0.420401	-0.58657	-0.204249	-0.246125	0.0324989	-0.179538	-0.677225	-0.376108	-0.570026	-0.541685	0.0543167	-0.0920053	-0.449172	-0.362286	-0.35874	-0.628403	-0.539458	-0.300326	-0.413723	-0.42278	-0.229714	-0.403633	-0.338721	-0.125257	0.0933497	0.455679	-0.214968	-0.304928	-0.31176	-0.12307	-0.513314	-0.400083	-0.155401	-0.297356	-0.400005	-0.0682022	-0.661094	-0.42794	-0.253734	-0.64882	-0.461379	-0.0632305	-0.491853	-0.366782	-0.435323	-0.611714	-0.515754	-0.142316	-0.539543	-0.143815	0.105406	-0.331465	-0.526912	-0.320873
PF3D7_1126000.e1s1	PF3D7_1126000	threonine--tRNA ligase	0.146752	0.0527517	0.0126065	0.4257	0.609536	0.552789	0.294092	0.963973	2.89546	2.1836	0.18696	0.199196	-0.32388	0.11676	0.237732	0.199464	0.275406	0.404061	0.0803067	-0.181337	0.459495	0.167383	0.227217	0.395441	0.12541	-0.0370086	0.357152	0.0403199	0.0644487	0.168997	0.155425	0.223511	0.110525	-0.039136	-0.107285	-0.0376228	-0.0716814	-0.161751	0.0363454	0.122784	0.0811368	0.209849	0.255052	-0.0140724	0.129337	0.0616403	-0.232043	-0.201082	0.182622	0.119574	0.0842868	0.179875	0.181334	0.031192	-0.327183	-0.0975434	-0.237689	-0.31259	0.0610033	-0.0177784	-0.0856498	-0.0755724	0.0735934	-0.174664	0.491109	0.0656436	0.132547	0.166588	0.208068	-0.0608406	-0.0731823	0.0401808	-0.531534	-0.192299	0.0795097	-0.0617814	0.173322	0.376292	-0.0810154	0.0465716	-0.0580455	-0.0756832	-0.0930339	0.126561	0.10559	0.254883	0.39815	0.0663222	0.015077	0.304085	0.224248	0.26067	0.213978	0.0935287	0.84616	1.14688	-0.168847	0.222301	0.235645	-0.0331296	-0.107455	0.111109
PF3D7_1020700.e1s1	PF3D7_1020700	N-acetyltransferase, GNAT family, putative	-0.0120033	0.0999336	0.0512167	0.332449	0.530987	0.61259	-0.407599	0.00816815	0.0411742	0.322677	0.224303	0.259528	-0.261244	0.167288	0.34498	0.374051	0.338224	0.345584	0.0903185	-0.116943	0.439324	0.229482	0.516855	0.639572	0.0806818	0.00442206	0.23848	-0.00642218	-0.0333372	0.157637	0.0408924	0.280223	0.160253	-0.0714256	0.0577391	0.36669	0.0268387	-0.194395	0.0321167	0.11421	-0.0774112	0.0747991	0.0411052	-0.0358116	0.167857	-0.0451336	-0.49847	-0.321402	-0.135285	-0.212891	0.0134205	0.163401	0.171197	0.0486509	-0.38555	-0.103735	-0.31105	-0.20144	0.201438	0.314105	0.0241168	0.0321414	0.096256	-0.104089	-0.141121	0.0833601	0.16034	0.19274	0.257405	-0.112707	-0.0221248	0.00977592	-0.260256	0.133641	0.113401	-0.0775392	0.00242755	0.15244	0.00549878	0.113632	0.11948	-0.00328072	0.0577599	0.199646	0.0228517	0.307404	0.41474	-0.000600747	0.158868	0.416005	-0.116344	-0.0946369	0.366678	0.236795	0.0393795	0.288274	-0.0153515	0.144788	0.226116	-0.0103436	-0.0176587	0.199114
PF3D7_1366900.e3	PF3D7_1366900	conserved protein, unknown function	0.125837	0.0594508	0.033133	0.324494	1.08831	1.09243	0.0349372	0.504607	4.13945	0.584963	0.276166	-2	-0.395997	0.119592	0.218597	0.304778	0.273003	0.308348	0.140325	-0.113632	0.413119	0.31086	0.396098	0.515792	0.106603	0.207926	0.399763	0.210838	0.105869	0.225173	0.22149	0.32232	0.243354	0.0417664	0.8725	1.0799	0.203003	-0.050267	0.13264	0.100919	0.0110292	0.146512	0.0946248	0.0603655	0.202904	0.016212	-0.0418202	-0.0105538	0.107288	0.0806045	0.225759	0.375853	0.229277	0.0984357	-0.204016	0.0191215	0.28017	0.421162	0.0813734	0.169436	0	0.0389366	0.130304	0.00193405	0.0578093	0.13524	0.255257	0.217774	0.244375	-0.102875	0.0199873	0.0991332	-0.392243	-0.191606	0.138116	-0.0461939	0.0444972	0.193519	-0.00736446	0.14557	0.287872	0.205795	0.0713065	0.120446	-0.104842	0.201948	0.320323	-0.0538473	0.0336044	0.331677	0.611576	0.619087	0.359067	0.197251	-0.033423	0.215866	-0.0160227	-0.00289472	0.161478	0.00160236	-0.0481835	0.173138
PF3D7_1211700.e1	PF3D7_1211700	DNA replication licensing factor MCM5, putative	-0.586342	-0.566672	-0.733494	-0.218355	-0.54859	-0.492535	-0.815316	-0.654712	-0.0640391	0.00933786	-0.466578	-0.519584	-1.06169	-0.487976	-0.444302	-0.461343	-0.242721	-0.18817	-0.465019	-0.679295	-0.0891635	-0.260616	-0.355941	-0.230388	-0.485136	-0.371773	-0.545389	-0.342828	-0.516667	-0.586952	-0.705747	-0.57278	-0.554363	-0.671307	-0.608599	-0.5718	-0.671284	-0.8522	-0.640882	-0.499818	-0.650071	-0.679404	-0.520107	-0.518104	-0.386352	-0.478093	-0.465369	-0.560978	-0.629112	-0.65171	-0.33739	0.0253753	-0.373639	-0.627546	-0.795501	-0.474306	-0.769635	-0.796093	0.0180292	-0.0352412	-0.572076	-0.703095	-0.635159	-0.757322	-0.564386	-0.598709	-0.559552	-0.539361	-0.448685	-0.685821	-0.595061	-0.564918	-0.96522	-0.835203	-0.327839	-0.443824	-0.588855	-0.395653	-0.717992	-0.79401	-0.527723	-0.514222	-0.614444	-0.377465	-0.995513	-0.671823	-0.774088	-0.93885	-0.879427	-0.578648	-0.772048	-0.697172	-0.476179	-0.643856	-0.598795	-0.597336	-0.77486	-0.676145	-0.728911	-0.848593	-0.824236	-0.745738
PF3D7_0110700.e1	PF3D7_0110700	chromatin assembly factor 1 protein WD40 domain, putative	-0.206239	-0.198056	-0.319695	-0.179051	-0.598326	-0.49577	-0.508708	-0.324747	-0.0521812	0.187718	0.10004	-0.0290034	-0.658157	-0.23039	-0.0165617	-0.136539	0.176851	0.0866246	-0.114924	-0.336713	0.312273	0.104576	-0.42012	-0.175329	-0.19119	-0.014466	0.0869833	-0.247737	-0.317358	-0.140608	-0.130129	0.00683512	0.0512907	-0.144489	-0.154677	0.169675	-0.268589	-0.350628	-0.157708	-0.114314	-0.239635	-0.124603	-0.208435	-0.178178	0.153255	-0.128644	-0.285048	-0.466415	-0.328996	-0.284659	-0.221831	-0.0314378	0.108373	0.0197534	-0.470774	-0.209935	-0.200967	-0.276927	0.157464	0.265078	-0.310403	-0.268218	-0.0773457	-0.200129	-0.120179	-0.0931094	-0.423211	-0.306441	-0.219867	-0.539788	-0.26212	-0.169548	-0.595353	-0.561215	-0.114845	-0.22964	-0.419417	-0.249294	-0.403818	-0.348477	-0.122105	-0.339236	-0.353291	-0.0642169	-0.904365	-0.782433	-0.494549	-0.732169	-0.257148	-0.125863	-0.496735	-0.296795	-0.186942	-0.395929	-0.163829	-0.00493651	-0.306574	-0.230879	-0.0257015	-0.229126	-0.168034	-0.041297
PF3D7_1115300.e1	PF3D7_1115300	cysteine proteinase falcipain 2b	-0.0157168	0.0227045	1.70701	1.08872	-0.221483	-0.0344259	-0.129802	0.124507	1.3712	0.272372	0.265554	0.160243	-0.317744	0.0419707	0.14066	0.0262967	0.259344	0.158578	0.0124268	-0.0817431	0.277028	0.186019	-0.0442224	0.109258	0.00581147	-0.0587553	0.496497	0.084732	0.0210828	0.24275	0.0294529	0.141591	0.295337	-0.05177	0.879052	1.23806	-0.122899	-0.186413	0.0264591	0.0657793	0.12475	0.219029	-0.0160089	-0.0748138	0.313325	0.107463	0.164419	0.0332625	-0.0452268	0.0902952	0.149557	0.350743	0.331359	0.191007	-0.218967	0.0105482	-0.0320493	-0.000646224	0.0943559	0.230549	-0.0114203	0.167638	0.139837	-0.160054	2.40142	0.172134	-0.176843	-0.0310929	0.244944	-0.0862557	0.0818013	0.161179	1.62704	1.90446	0.0906319	-0.0583029	0.360949	0.507478	0.104473	0.235968	0.377267	0.0943378	-0.105173	0.117818	-0.385382	-0.378572	0.090693	-0.305208	0.0134547	0.252399	-0.199469	0.00978102	-0.0506717	-0.150513	0.429079	0.7773	-0.03019	0.0166123	0.202012	0.00662679	0.0325385	0.202656
PF3D7_0102200.e2s2	PF3D7_0102200	ring-infected erythrocyte surface antigen	0.148798	-0.197503	-0.0905291	-0.0169869	0.0409076	-0.0442909	0.386848	0.401628	0.523474	0.469688	-0.233968	-0.118966	1.6033	1.81276	0.0205361	0.0220126	2.94547	2.71659	-0.573221	-0.349198	-0.108445	-0.0181609	1.3421	1.3158	-0.368051	-0.350573	-0.262239	-0.246442	-0.126024	0.0559389	-0.164189	-0.0815269	3.29284	3.02479	-0.0154686	0.0660691	0.62933	0.562298	-0.11461	-0.213761	-0.0330829	-0.0748282	-0.111642	0.0215816	0.066217	0.104708	-0.232494	-0.466281	0.692004	0.511051	0.815869	-0.186256	1.49631	1.97261	0.717229	0.0873142	-0.30072	-0.328727	0.703444	0.733464	-0.241302	-0.268587	-0.204528	-0.135385	0.519225	-0.1085	0.0559483	-0.0232958	0.114878	0.212863	1.36243	1.61268	0.260544	0.235826	0.0499789	0.166236	-0.0832165	0.207947	-0.0984603	0.000568894	0.363139	0.423302	-0.14568	-0.185256	0.248511	0.113463	0.131209	0.0484505	-0.121652	-0.130702	-0.0682493	-0.0379399	0.00605609	0.11182	0.221919	0.162314	-0.137497	-0.158886	0.21479	0.26416	-0.235538	-0.449692
PF3D7_0811600.e2s2	PF3D7_0811600	conserved protein, unknown function	0.0943157	0.356144	0.381316	0.264579	1.09087	1.2599	0.461726	0.692463	0.191701	0.43504	0.360629	0.356253	0.186746	0.151169	1.27752	1.29956	1.12935	1.20025	0.125553	-0.215532	0.460509	0.209853	0.690387	0.639572	0.151858	0.271682	0.370436	0.134505	1.07457	1.11275	0.165108	0.172316	0.243354	-0.05177	0.370164	0.60951	0.756986	0.757282	0.0342326	0.279055	0.186297	0.224926	0.481251	0.396731	0.407188	0.309793	0.563507	-0.0481121	2.50151	2.47714	0.309742	0.450674	0.349061	0.269166	-0.133273	0.285476	0.905849	0.863562	0.42476	0.436892	0.106579	0.208969	0.783636	0.333195	-0.0480853	0.144271	1.08686	1.17368	0.390904	0.246345	0.281668	0.374676	0.657552	1.19582	0.262753	0.145482	0.0293407	0.154012	0.183249	0.236657	0.387833	1.48812	0.272119	0.213665	-0.212687	0.0520373	0.155624	-0.148537	0.201527	0.416005	0.31062	0.744145	0.245192	0.0662294	0.155166	0.346603	-0.0369856	0.103514	0.396749	0.147277	0.483796	0.446212
PF3D7_0102900.e1	PF3D7_0102900	aspartate--tRNA ligase	0.122463	0.481869	1.73256	1.44365	1.12724	1.27836	0.326684	0.783313	0.258286	0.459772	0.58205	0.664439	0.483527	0.470485	0.874885	0.735034	0.911411	0.936884	0.250678	0.0737331	0.570245	0.439204	0.957521	0.875662	0.195735	0.299387	1.32049	1.08272	0.423435	0.440259	0.533875	0.569217	0.475408	0.207518	0.243872	0.598404	0.682985	0.636493	0.450679	0.529247	0.787756	0.882756	0.700265	0.525475	0.52305	0.563167	4.66852	4.61638	0.871011	0.798607	2.01509	1.74283	1.74387	1.52183	0.263505	0.525694	0.37864	0.445563	0.0603476	0.312586	0.203781	0.302832	0.355174	0.0896243	1.37155	1.48009	0.859259	0.928775	0.950974	0.762817	0.448495	0.549313	-0.151773	0.565843	1.54365	1.24033	1.48348	1.77797	2.9064	3.366	0.358238	0.498012	0.391616	0.416227	0.218776	0.29764	1.26452	0.837414	0.6179	0.733462	0.842692	0.982998	1.52907	1.25181	2.09618	2.42095	0.236456	0.276891	0.464056	0.35279	0.479239	0.531825
PF3D7_0822600.e2	PF3D7_0822600	protein transport protein SEC23	-0.657077	-0.244449	-0.274851	-0.183095	-0.614944	-0.374699	-0.506656	-0.16354	-0.00379657	0.174498	-0.0943903	-0.0732636	-0.364966	-0.486745	-0.145209	-0.231535	-0.108272	-0.0444459	0.0823146	-0.343	-0.0467712	-0.0492342	-0.239548	-0.134599	-0.238496	-0.379675	0.124343	-0.357609	-0.332033	-0.277498	-0.07495	-0.0236836	0.000401585	-0.226951	-0.278992	-0.194254	-0.265557	-0.337311	-0.22697	-0.0939211	-0.132827	-0.00845636	-0.131678	0.0233425	0.0876191	-0.0238521	0.0625165	-0.388642	-0.43869	-0.404579	-0.141554	0.0715588	0.0921131	-0.108259	-0.314081	-0.22111	-0.236259	-0.283203	0.155153	0.237681	-0.229076	-0.136973	-0.0362153	-0.354055	-0.295601	-0.136882	-0.372294	-0.439163	-0.332076	-0.351343	-0.213576	-0.18319	-0.217667	0.26858	-0.300598	-0.246364	-0.462959	-0.29252	-0.445974	-0.343829	-0.144768	-0.364327	-0.205492	-0.131426	-1.04914	-0.902232	-0.645343	-0.761396	-0.316358	-0.124563	-0.305772	-0.242893	-0.355021	-0.403009	-0.194219	-0.065531	-0.217422	-0.212147	-0.0435207	-0.200947	-0.137065	-0.0172925
PF3D7_0104600.e1s1	PF3D7_0104600	conserved Plasmodium protein, unknown function	-0.153127	0.00793782	-0.0554221	0.339233	0.469751	0.670011	-0.22486	0.23738	3.47847	0.574935	0.518061	1.141	-0.0648594	-0.0999748	0.179549	0.0559957	0.0264803	0.195398	-0.187457	-0.418097	0.286207	-0.0194017	0.480344	0.539219	0.101185	-0.204238	0.0834027	-0.131535	0.0588351	-0.0293167	0.128458	0.112915	0.0781716	0.00938647	0.140779	0.140365	0.0850149	-0.126962	-0.123498	0.108908	0.0152488	0.192479	0.0932042	0.00964055	0.274314	0.279299	0.203425	-0.316156	0.0602249	-0.209172	-0.0315216	-0.128016	0.49613	0.24399	0.203098	0.255959	0.217379	-0.104482	0.17681	0.30399	0.0992741	0.0999336	0.231846	-0.108719	1.88846	0.313946	0.230595	0.227537	0.348116	0.127319	0.375623	0.304316	-0.189732	0.0795968	0.23223	0.260669	0.141958	0.320704	-0.0205297	0.164181	0.267619	0.213588	0.261523	0.234846	-0.0802827	0.184039	0.446052	0.105928	0.320781	0.465153	-0.0664954	0.120251	0.705342	0.644554	0.290758	0.436742	0.0282697	0.0411774	0.385378	0.222621	0.153845	0.291205
PF3D7_0903500.e1s2	PF3D7_0903500	nucleoporin NUP138, putative	-0.0157168	0.135693	0.212249	0.319357	0.770142	0.881745	1.04651	1.16617	0.135782	0.293928	0.321113	1.3494	0.0561056	-0.194779	0.330138	0.185389	0.394677	0.523675	0.622444	0.564957	0.278754	0.0597002	3.316	3.25423	0.25183	-0.0370086	0.436247	0.117166	1.90523	1.7882	2.46907	2.64049	0.406174	0.191114	0.390484	0.4156	0.347158	0.117494	-0.0119576	0.282002	0.619741	1.10647	1.1231	1.16657	0.306435	0.357482	0.850857	0.527762	1.15521	0.178681	2.36051	2.02369	1.34201	1.29737	1.96921	1.93101	0.737966	0.88261	0.132433	0.231978	1.26643	2.73078	0.367548	0.036206	2.3469	2.16272	0.664749	0.824987	0.844247	0.552395	0.817383	0.918913	0.563605	0.873367	2.21382	1.87276	1.58804	1.71349	0.880999	0.921523	0.594315	0.568208	0.48486	0.633005	1.64691	1.85257	1.18232	0.746544	2.81843	2.97641	0.26808	0.478243	1.04772	0.847997	1.57437	1.88028	0.924706	0.993237	2.0136	1.60415	0.0491728	0.178477
PF3D7_1442400.e1s1	PF3D7_1442400	conserved Plasmodium protein, unknown function	-0.514967	-0.231542	-0.482897	-0.255775	-0.243926	0.0431278	-0.257704	0.024367	0.0263391	0.103029	-0.179486	-0.0851011	-0.190954	-0.421197	-0.107267	-0.299189	-0.170336	-0.0135104	-0.170323	-0.440736	0.0747326	-0.120528	0.143181	0.192059	-0.0609575	-0.325254	0.0372616	-0.271849	-0.235758	-0.190545	-0.0730518	-0.0671142	0.0659453	-0.180321	0.0414766	0.0245476	-0.121527	-0.148122	-0.242255	-0.0296578	-0.104166	-0.0327644	-0.180673	-0.0117417	0.0169797	-0.115424	0.110077	-0.2434	1.32096	1.15059	-0.259668	-0.334352	0.141256	0.0746796	-0.204016	-0.00772013	0.405451	0.367086	0.159986	0.1965	-0.306517	-0.194257	-0.0477904	-0.121295	-0.144642	-0.0583756	-0.248125	-0.110864	-0.0775531	-0.261104	-0.114182	-0.0711441	-0.908593	-0.593779	-0.207164	0.0227592	-0.24344	-0.0661575	-0.285391	-0.295659	-0.0997924	-0.317633	-0.080397	0.00664619	-0.602342	-0.288303	-0.167105	-0.337478	-0.179017	-0.124563	-0.353685	-0.111031	0.0851077	-0.0223154	-0.0419012	0.0555881	-0.111775	-0.0610374	0.0355936	-0.146187	-0.149665	0.0680323
PF3D7_1435300.e1s3	PF3D7_1435300	glutamate synthase [NADH], putative	0.321008	0.383859	-0.433779	-0.153431	-0.169925	0.0104404	0.105729	-0.122834	0.0337757	0.181123	-0.192728	-0.0491511	-0.241639	-0.475713	0.0878395	-0.157016	-0.138692	0.109511	-0.328715	-0.207568	0.0446265	-0.0906316	0.0234863	-0.0486509	-0.00291454	-0.383281	0.0117431	-0.306148	-0.188258	-0.130998	-0.0787541	-0.0437214	-0.0169683	-0.246927	-0.19402	-0.155508	-0.121527	-0.202421	-0.233744	-0.2059	-0.166363	-0.06815	-0.180673	-0.104929	-0.00456189	-0.0365833	0.212347	0.111265	-0.0631217	-0.0457	-0.0672747	-0.204351	0.00868872	0.0273892	-0.298118	-0.306611	-0.128885	-0.0961708	0.241188	0.290764	-0.298776	-0.251539	-0.0493943	-0.321713	1.23486	-0.105768	-0.372294	-0.313975	-0.304339	-0.294285	0.017278	0.239324	-0.983821	-0.324962	-0.203278	-0.204431	-0.352126	-0.242041	-0.206564	-0.280282	0.02199	-0.189722	-0.0789	-0.00095196	-0.639054	-0.547812	-0.376433	-0.391998	-0.173924	-0.120673	-0.413594	-0.160144	-0.11997	-0.0442893	-0.225263	0.00123149	-0.131276	-0.228618	-0.0518692	-0.164553	-0.0636916	0.0497939
PF3D7_0729900.e1s4	PF3D7_0729900	dynein heavy chain, putative	-0.2892	-0.0170143	0.0126065	0.131849	-0.189238	0.0630503	-0.36515	-0.484608	0.00379657	0.149378	-0.245565	-0.0903108	-0.10485	0.00504018	0.00182851	-0.348508	-0.142174	0.00527223	-0.112625	-0.044227	-0.118386	-0.275729	0.0498677	-0.04091	-0.0443486	-0.347621	0.0211316	-0.300875	-0.165081	-0.0579995	0.0391384	0.104746	0.092557	-0.159136	-0.102114	-0.0750671	-0.0970628	-0.199406	-0.149679	-0.141303	-0.117039	-0.0533388	0.395383	0.483549	0.0536463	-0.0657296	0.0315968	0.0526552	-0.0211768	-0.167437	0.259941	-0.0590941	-0.102135	-0.0654981	-0.407325	-0.230113	1.35334	1.51954	0.172069	0.215094	-0.329992	-0.251539	-0.0962855	-0.397016	-0.435193	-0.247694	-0.444522	-0.35176	-0.376019	-0.503574	0.0352445	0.138738	-0.0317023	0.360683	-0.162151	-0.247354	-0.338545	-0.249294	-0.19727	-0.266044	0.0644167	-0.0297985	-0.0654961	-0.0288356	-0.703463	-0.356047	-0.442739	-0.498701	0.0283924	-0.106177	0.0384741	0.199309	0.146375	-0.0561005	-0.0277985	0.126147	0.0882047	0.14013	0.0697383	-0.0870907	0.108575	0.197669
PF3D7_1122400.e1	PF3D7_1122400	conserved Plasmodium protein, unknown function	-0.0344291	0.0305187	0.00148885	0.1742	0.576525	0.374719	-0.114095	0.648069	-0.0306918	0.233059	0.148099	0.120854	-0.319186	0.192865	0.29813	0.0357416	0.340671	0.407681	-0.00452131	0.0466154	0.304672	0.118267	0.176487	0.407514	0.00726068	0.0132257	0.564427	0.402626	-0.0689986	0.0679452	0.0832134	0.598601	0.214568	0.063557	-0.0501538	0.0766989	0.0305443	-0.15882	-0.112533	0.0800736	-0.0828129	0.0832016	-0.0236951	-0.138226	0.166505	-0.0183375	-0.127031	-0.125149	-0.0278173	-0.0563522	0.13505	0.0378139	0.285517	0.10882	-0.271573	0.102164	0.301	0.386985	0.0508258	-0.0531356	-0.124462	-0.0839847	-0.0606717	-0.254629	0.00689145	0.12843	-0.0811172	-0.0792267	0.12024	-0.366486	0.159212	0.289267	-0.0675228	0.0617036	0.0275443	-0.0749009	0.289992	0.414163	-0.15986	-0.0048836	0.146783	0.0789077	-0.126046	0.129174	-0.230044	-0.178607	0.178911	-0.158558	0.0928022	0.291732	0.0443679	0.14413	0.368657	0.101056	-0.24552	0.213742	-0.0369856	0.394488	0.194973	0.000686943	-0.0835466	0.164823
PF3D7_0903500.e1s1	PF3D7_0903500	nucleoporin NUP138, putative	0.936079	1.22268	0.810437	0.221475	3.28069	3.25326	4.84589	5.51176	5.83313	2.16993	0.654271	0.798926	-0.546755	-0.0405165	1.43638	1.19736	0.459885	0.493736	0.303273	0.43477	0.390424	0.33024	0.732222	1.14956	0.173963	2.37647	3.82677	3.316	1.93445	2.12611	3.5411	3.65174	0.854764	0.587472	3.57516	3.84887	0.640172	0.481675	0.986222	0.893801	0.665562	0.834672	-0.0091262	-0.0925609	0.228075	-0.032654	0.10721	0.268806	1.01933	0.682884	0.385883	0.284014	1.96752	1.5418	-0.335305	0.0408024	1.9404	2.28998	0.545322	0.426709	1.45507	2.4226	1.14282	0.681777	4.57581	4.0242	0.67886	0.826701	1.0234	0.567685	1.59832	1.94462	0.579925	1.18999	0.65246	0.275217	4.30627	4.25174	0.711024	0.749989	1.65329	1.20473	-0.0948482	0.225923	0.255712	0.506179	0.527059	0.119261	0.469895	0.762014	2.35669	2.59528	0.849179	0.423735	0.623002	1.60576	2.79104	3.58099	1.96151	1.18765	0.208409	0.465778
PF3D7_0915400.e1s2	PF3D7_0915400	ATP-dependent 6-phosphofructokinase	0.32395	0.193391	0.327726	0.219944	1.00443	0.92895	0.678343	1.08933	2.34864	0.411285	0.388016	0.372573	-0.171949	0.30052	0.584047	0.367209	0.53985	0.555572	0.139361	0.343769	0.460509	0.269072	0.314807	0.485963	0.261578	0.241093	0.893359	0.452536	0.436481	0.520603	3.70124	3.84646	0.471358	0.246936	1.51854	2.53458	0.320163	0.545369	0.377568	0.300723	0.208947	0.381478	0.323898	0.265006	0.37784	0.194402	1.79137	1.8494	0.242564	0.234369	0.164672	0.226437	0.443636	0.282389	-0.2265	0.149788	1.01674	1.19786	0.129458	0.140332	0.242094	0.45913	1.31989	1.05102	0.588677	0.648227	0.695517	0.770374	0.390904	0.0101617	0.488169	0.588479	1.63067	1.9376	0.791376	0.378929	0.60123	0.525802	0.66312	0.765845	0.440415	0.191518	0.176333	0.363204	0.117032	0.287809	0.652968	0.253292	0.72982	0.951781	0.655696	0.958236	0.494518	0.292919	0.116959	0.4789	0.364708	0.653361	0.500525	0.166587	0.667392	0.843601
PF3D7_1410400.e1	PF3D7_1410400	rhoptry-associated protein 1	2.25122	2.40786	1.73804	1.72926	0.989512	0.877269	0.549353	0.718867	2.8936	0.951281	0.654346	0.729648	1.58214	1.4722	1.77098	1.89371	2.95967	2.7438	3.71034	3.64885	0.879561	0.719557	0.591917	0.608395	0.297025	0.584922	1.04654	1.36925	1.94356	1.99782	0.713905	0.701066	2.24574	2.26881	1.35311	1.4239	2.44081	2.36676	1.88674	2.03209	1.82093	1.90946	0.988262	0.998579	0.833537	0.80358	1.63386	1.69858	1.81597	1.18417	0.758216	0.114182	1.2961	1.28255	1.00462	1.15876	2.94462	2.86327	1.12896	1.6892	1.18711	1.20965	1.01768	0.857633	2.47823	1.47786	0.815837	0.770273	1.21918	1.47388	3.43621	3.43924	1.1041	1.25152	1.44556	1.5529	0.903581	0.856258	1.6145	1.64795	2.97866	3.31607	0.856914	0.787437	1.37331	1.76467	1.28143	1.1302	3.31725	2.82367	1.61898	1.56474	2.21664	1.89338	1.17707	1.1909	1.96227	2.24431	0.729145	0.678947	0.539147	0.482184
PF3D7_1207000.e3s1	PF3D7_1207000	conserved Plasmodium protein, unknown function	-0.431994	-0.282669	-0.338408	-0.553207	-0.590088	-0.378426	-0.315807	0.284378	1.37998	0.259908	-0.0820172	-0.160588	-0.712991	-0.38807	-0.21889	-0.325148	-0.0839607	0.012423	-0.19808	-0.361043	-0.0203645	-0.026688	-0.395995	-0.160575	-0.259254	-0.236486	-0.0132763	-0.318271	-0.179108	-0.0497461	0.168321	0.326228	-0.0894724	-0.313243	-0.0120728	0.177657	-0.277725	-0.394779	-0.070245	-0.196845	-0.232613	-0.11112	-0.285805	-0.282482	-0.0435404	-0.263354	-0.428843	-0.324033	-0.154341	-0.294084	-0.184961	-0.0160675	0.063329	-0.110876	-0.682396	-0.362433	-0.252066	-0.139637	0.0354826	0.0542303	-0.294921	-0.207216	-0.06229	-0.212036	-0.34469	-0.185556	-0.578273	-0.410614	-0.260879	-0.76114	-0.270924	-0.056161	-0.534959	-0.264005	-0.191682	-0.303898	-0.277195	-0.131661	-0.405763	-0.303409	-0.226841	-0.329938	-0.401876	-0.0772097	-1.15776	-0.800147	-0.520742	-0.625467	-0.295847	-0.111314	-0.053848	0.0723094	-0.175842	-0.399465	-0.315747	-0.0889266	0.0938146	0.368342	-0.0499384	-0.258415	-0.223563	0.0416134
PF3D7_1116800.e4	PF3D7_1116800	heat shock protein 101	-0.199888	-0.191224	-0.164721	-0.314456	-0.135799	0.0200981	-0.48024	-0.271867	1.14439	1.27082	0.0962341	0	-0.520405	-0.166417	-0.00366399	-0.17234	-0.0311011	-0.0330082	-0.173315	-0.154723	0.0859444	0.0156017	0.123909	0.218904	-0.289183	-0.0937739	0.217126	-0.0809552	-0.202513	-0.0613141	-0.208186	0.0305062	1.26524	1.07656	-0.0601466	0.0724242	0.167543	-0.000874626	-0.0725199	-0.0480457	-0.0909535	-0.0232626	-0.185407	-0.127461	0.00700477	-0.254175	-0.183254	-0.212611	-0.171297	-0.246803	0.672161	0.585478	0.171197	-0.0508513	-0.254145	-0.0459589	0.956274	1.18101	-0.0455234	-0.069493	-0.199047	-0.101313	-0.0160816	-0.124456	-0.170722	0.0295443	-0.253757	-0.287778	0.532795	0.0950202	-0.185215	-0.0514617	0.788511	1.07082	-0.0315216	-0.23847	-0.306943	-0.104162	-0.195166	-0.0525427	-0.254793	-0.294339	-0.28957	-0.00476609	-0.626857	-0.381706	2.87206	4.20043	-0.259107	-0.0839124	-0.347057	-0.190932	0.076658	-0.152003	-0.0770468	0.0791044	-0.0458679	0.110079	0.0548619	-0.0827182	0.056786	0.328908
PF3D7_1140500.e1s1	PF3D7_1140500	myosin K, putative	0.590774	0.195999	-0.373678	-0.236733	-0.12907	0.0200981	-0.376348	-0.0638511	0.939924	1.31441	0.0693081	-0.074738	-0.592422	-0.272726	-0.0211962	-0.288345	0.0281541	-0.0418571	-0.259692	-0.297681	0.100326	0.0175954	-0.145815	0.120519	-0.197854	-0.111009	0.0461795	-0.252091	-0.311894	-0.103403	-0.245112	-0.110307	-0.0382571	-0.280848	-0.0464243	0.140365	-0.355388	-0.434403	-0.0793664	-0.191112	-0.123983	0.0705795	-0.138338	-0.11803	0.0177298	-0.153318	0.0446439	-0.0126738	-0.0834533	-0.0483557	-0.134137	0.173186	0.535486	0.514379	-0.377665	-0.197741	-0.187779	-0.319024	0.118865	0.164205	-0.255991	-0.118853	-0.0847274	-0.169938	-0.395509	-0.1287	-0.445596	-0.369804	-0.0521678	-0.336357	-0.141168	-0.204769	-0.369135	-0.284531	-0.114389	-0.237486	-0.252673	-0.219483	2.22709	2.14745	-0.115278	-0.315593	-0.270989	-0.0483847	-1.16782	-0.800147	-0.492875	-0.761396	-0.115955	0.0251654	-0.482138	-0.34723	-0.00725296	-0.118836	-0.15384	0.0352933	-0.34738	-0.38263	-0.0700166	-0.231276	-0.300371	-0.0758429
PF3D7_1118300.e1s1	PF3D7_1118300	insulinase, putative	0.473821	0.574978	1.59449	1.14932	0.957779	1.15822	0.356865	0.563298	0.377056	0.298506	1.23547	1.17055	0.683695	0.750164	1.59105	1.34554	0.579371	0.507378	1.0323	1.07482	0.769508	0.714199	0.908806	0.84831	0.465111	0.566016	1.79854	0.609169	0.373433	0.574989	0.453518	0.555297	0.946402	0.660187	0.99035	1.11305	0.691788	0.819544	0.602418	0.539628	1.36298	1.5042	0.756543	0.541831	0.751693	0.520125	0.585649	0.688419	1.06348	1.00225	1.18668	1.14332	0.763805	0.692132	0.60068	0.806667	0.494261	0.601025	-0.0390614	0.259482	0.531962	0.612773	0.694695	0.384421	0.362275	0.666365	0.416417	0.630687	1.32731	1.03264	1.26578	1.52776	1.37997	1.62776	0.886979	0.69816	0.447232	0.6118	1.05177	1.06688	0.566277	0.741873	0.271885	0.433946	0.270226	0.323372	0.761421	0.348824	0.922589	0.878355	0.500205	0.607683	0.694206	0.604513	1.29749	1.77658	0.557933	0.553125	0.771953	0.757388	0.564933	0.599764
PF3D7_0310500.e1s2	PF3D7_0310500	ATP-dependent RNA helicase DHX57, putative	1.05474	1.27477	0.112496	-0.055869	0.394625	0.311531	1.12177	1.25682	0.864193	0.652964	-0.000686251	0.170653	-0.171647	-0.148452	0.0343342	0.0517414	1.39043	1.13486	1.848	1.34981	0.434376	0.176012	0.397005	0.33476	-0.0802488	-0.0702718	0.145538	0.173824	-0.226901	-0.254106	2.61528	2.66767	0.186828	0.214136	4.2235	4.20751	0.539154	0.434807	0.227471	0.135149	0.22933	0.195468	0.622478	0.577917	0.0982424	0.160067	-0.10011	-0.0452938	0.762047	0.663471	-0.0828153	-0.679337	0.0741782	-0.119985	-0.128854	-0.0208034	0.373815	0.261732	0.852112	0.951496	0.417697	0.78736	1.95061	1.70083	0.33567	0.264185	0.253999	0.241738	0.222953	0.20384	0.203756	0.133349	0.706066	0.8557	0.202079	0.218452	1.3514	0.619533	0.327688	0.208763	0.221425	0.199023	-0.0154332	-0.0699924	0.278576	0.204777	0.984337	0.850802	0.254606	0.303347	0.626816	0.712925	-0.00478138	0.0519702	0.111477	-0.0124313	0.317156	0.136992	0.521399	0.496958	0.0768252	0.0244763
PF3D7_1475500.e1s1	PF3D7_1475500	LCCL domain-containing protein	-0.220096	0.0689673	0.0712048	0.302678	0.133467	0.432444	-0.257704	0.0689747	0.0829944	0.259908	0.18696	0.115046	-0.102521	-0.122262	0.136089	0.0835786	0.0892345	0.0909737	0.0818129	-0.321355	0.229646	0.0534515	0.297709	0.317795	-0.0916543	-0.0324718	0.183795	-0.144968	-0.103989	0.016208	0.1152	0.293061	0.0781716	-0.0994012	-0.0291463	0.0497721	-0.0889993	-0.0471017	-0.0387668	0.103587	-0.0292506	0.00243867	0.104531	0.117109	0.401883	0.144953	-0.047134	-0.147104	-0.155504	-0.153075	0.0545726	0.435001	0.213472	0.166579	-0.129737	0.227471	0.0010612	0.0619658	0.213839	0.307892	-0.0181573	-0.00798174	0.180772	-0.137998	-0.0458894	0.14652	-0.00553212	-0.0318692	0.0366101	-0.141427	0.0199873	0.113851	-0.628811	0.0317747	-0.0384286	-0.0248203	-0.153137	-0.0643289	-0.104713	0.0361094	0.157562	0.64958	0.127371	0.189668	-0.337745	-0.121813	0.0308688	-0.291911	0.253651	0.485501	-0.0457757	0.0608552	0.220567	0.0488201	0.28399	0.480667	0.0750293	0.171852	0.348278	0.249458	0.196589	0.343954
PF3D7_0800200.e1s3	PF3D7_0800200	erythrocyte membrane protein 1, PfEMP1	0.33379	0.0595724	-0.427172	-0.610781	-0.0584961	-0.0570717	-0.360736	-0.361462	-0.344962	-0.229302	0.0408529	0.149814	-0.22124	-0.422239	-0.359852	-0.321697	-0.0401409	-0.157796	-0.143767	-0.352923	0.0850193	0.150719	-0.00523491	-0.162589	-0.356499	-0.250965	0.145038	0.39704	-0.224028	-0.133868	-0.00751767	-0.0538809	-0.235817	-0.13986	-0.0749268	-0.189661	-0.150499	-0.155757	-0.00982197	-0.0153917	0.0825906	-0.062871	-0.0858164	-0.495121	0.102043	0.0131816	-0.18006	-0.217954	-0.344336	-0.227702	-0.51663	-0.600651	-0.0900089	-0.0620026	-0.546558	-0.81454	-0.0625025	-0.20204	-0.236237	-0.0303393	-0.185077	-0.194796	0.149567	-0.261536	-0.000938181	-0.128234	-0.155176	-0.052192	-0.011593	0.191252	-0.00168343	-0.239426	-0.354379	-0.403671	-0.0345879	-0.169427	0.149154	0.437484	-0.258337	-0.185437	-0.410099	-0.0987823	0.113093	0.00243853	0.00731596	0.115376	0.804139	0.189727	0.137718	0.172619	-0.295093	-0.421139	0.0514402	0.274135	-0.223979	-0.114841	-0.177646	-0.228756	-0.055758	0.0033732	-0.199327	-0.298781
PF3D7_1321300.e1s3	PF3D7_1321300	conserved Plasmodium membrane protein, unknown function	-0.612815	0.00595746	0.0583871	0.285219	1.33982	1.4953	1.92235	1.99795	-0.752867	-0.937663	0.362441	0.367697	0.508826	0.445555	0.561289	0.420456	1.20294	1.07697	0.545572	0.648251	0.250311	0.132647	0.681451	0.629906	0.25183	0.279	0.747421	0.139776	0.595179	0.493186	0.210233	0.33479	0.248773	-0.0275713	1.19954	1.89605	0.624729	0.609239	0.912988	0.643656	0.294067	0.455189	0.255052	0.266927	-0.50684	-0.251889	1.64649	1.44019	0.573294	0.434981	0.380067	0.487414	0.419264	0.0829472	0.369748	0.46772	1.32481	1.52494	-1.40084	-1.29909	0.34882	0.492045	0.905682	0.583313	3.52414	3.3987	0.422315	0.463672	0.354985	0.20014	0.281668	0.303093	0.879114	1.24525	0.556023	0.592312	0.0908603	0.389694	0.659753	0.760819	-0.68155	-0.611002	-1.06609	-0.261132	-0.0988135	0.00900374	0.522101	0.153954	-0.543177	-0.198837	-0.120106	0.0723094	0.566977	0.559236	0.715608	0.925416	0.284125	0.402289	0.640223	0.439282	0.260985	0.391398
PF3D7_0519500.e1s2	PF3D7_0519500	CCR4 domain-containing protein 1, putative	2.22584	2.63163	0.0155568	-0.323356	1.85027	1.76784	2.74596	3.90409	3.74799	1.67631	0.159607	0.417312	0.510551	0.867908	0.0334579	-0.0432637	0.775036	1.44997	4.10088	3.97451	0.0276254	-0.037227	0.791564	0.86746	-0.238496	-0.371773	1.02144	0.745363	0.587889	0.62121	-0.107609	0.0481264	0.150878	-0.183526	4.93475	5.42909	-0.0957157	-0.00350169	0.155175	-0.0595651	2.78717	3.67417	-0.108607	-0.0146556	0.837245	0.0155797	0.110077	-0.166446	1.80558	1.89748	-0.137841	-0.208713	0.171197	0.184192	-0.314081	-0.17149	-0.000455037	-0.0379679	0.22799	0.321383	1.98065	3.24019	3.75975	3.19402	0.515848	0.352447	-0.202936	-0.132348	-0.215555	-0.484676	0.477367	0.780811	0.743989	1.05443	-0.207164	-0.21795	2.91725	1.06284	1.76443	1.83774	0.115063	-0.272404	0.13771	0.0375723	-0.883486	-0.81067	-0.271558	-0.414637	-0.123968	-0.0188081	1.20784	1.36575	0.0177643	0.0751744	-0.0504294	0.243186	3.15174	2.74794	0.249823	-0.0331296	0.91133	0.890717
PF3D7_1123100.e2s3	PF3D7_1123100	calcium-dependent protein kinase 7	0.199754	0.280342	-0.254717	-0.00214209	0.088626	0.339306	0.125711	0.077733	0.0411742	0.239422	0.362441	0.667969	-0.0798979	-0.254542	0.165751	0.0270862	-0.0800819	0.0664262	0.0975339	-0.376831	0.0990242	-0.0162254	0.191376	0.222124	0.0245387	-0.236486	0.858868	-0.170154	-0.159754	-0.122318	-0.0453384	0.00878207	-0.00482776	-0.188883	0.00958605	-0.0492201	0.398245	0.170896	-0.100877	0.0492675	-0.116578	-0.0286845	-0.06513	-0.000144378	0.151889	0.0817161	0.214125	-0.248388	0.0781468	-0.112909	-0.0332453	-0.024431	0.210032	0.0326155	-0.143933	-0.0154818	0.225703	0.125235	0.171319	0.284063	-0.0261236	-0.118853	-0.0109941	-0.0492137	-0.13995	0.0440926	-0.212044	-0.198788	0.0895235	-0.273376	0.015469	0.090655	-0.563528	0.0856075	-0.143414	-0.0600411	-0.159093	-0.0817941	-0.220618	-0.123353	0.093334	-0.182266	-0.0199704	0.0189085	-0.54671	-0.424704	-0.324158	-0.488553	0.0203372	0.0845039	0.198806	0.409301	0.0411148	0.111031	-0.0221957	0.0791044	0.018471	-0.0483557	0.0512687	-0.026116	-0.0332893	0.15063
PF3D7_1140700.e1s2	PF3D7_1140700	conserved Plasmodium protein, unknown function	-0.545509	-0.333165	-0.181516	-0.00786992	-0.370485	0.05644	1.43502	2.02613	1.12625	0.306103	-0.242808	0.0563141	-0.195413	-0.597973	0.475723	0.336331	-0.184769	-0.0203279	-0.0604657	-0.303327	0.0911906	-0.128345	-0.00678119	0.0379557	-0.163208	-0.564623	0.817797	0.354274	-0.0552367	0.136817	0.408712	0.474479	-0.124947	-0.281993	1.67582	2.07189	0.0256014	-0.0874082	0.335862	0.4565	0.327029	0.554919	-0.201444	-0.0358116	0.0572987	-0.195891	0.149631	-0.149435	0.482383	0.505484	-0.174462	-0.215479	0.0532853	-0.0279193	-0.246466	-0.234635	0.598497	0.911063	0.152007	0.274211	-0.109996	0.0893735	0.871444	0.48249	1.93922	0.21616	-0.294775	-0.357101	-0.268167	-0.392317	-0.170726	-0.143894	-1.39069	-0.55675	-0.0298	0.0423325	-0.0876451	-0.177372	-0.354617	-0.209987	-0.0376166	-0.313555	-0.096059	-0.00476609	-0.400875	-0.15562	-0.55264	-0.540896	-0.113294	-0.0342771	0.456672	0.497681	-0.102274	-0.190538	-0.186366	-0.0823897	-0.190655	-0.18852	-0.116409	-0.230201	-0.202709	-0.0255566
PF3D7_1222600.e1s3	PF3D7_1222600	AP2 domain transcription factor AP2-G	0.505904	0.994018	-0.0906784	0.33528	0.83811	1.10396	0.808076	1.28816	3.24253	0.47872	0.148099	0.24719	0.116255	-0.0609807	0.2779	-0.0194305	0.022878	0.404751	0.852945	0.939928	0.283917	0.0549623	0.612879	0.543087	0.210908	-0.226088	0.51123	0.140053	-0.115843	0.0419224	0.137094	0.0706689	0.0435175	0	2.22445	2.75639	0.0652803	-0.0995357	0.0844455	-0.00286676	0.155661	0.360547	0.155789	0.179884	0.351457	0.161053	0.306179	-0.0844429	0.27314	0.252823	0.0866695	-0.0153728	0.163214	0.0975292	0.075654	0.127935	0.42094	0.615013	0.143401	0.246193	0.399063	0.952805	1.5547	1.16828	0.0659544	0.0751195	0.197272	0.148201	0.0831736	-0.0314703	0.100694	0.16724	-0.918623	-0.072725	-0.0246475	0.0822768	1.04167	0.266526	0.586064	0.602595	0.0795147	-0.0679337	0.151805	0.109021	-0.188798	-0.160996	0.108443	-0.0408136	-0.00163943	0.109009	0.657894	0.57877	0.322439	0.358239	-0.116051	0.222216	0.424303	0.266244	0.0791793	-0.0340673	0.145539	0.278333
PF3D7_0800200.e1s2	PF3D7_0800200	erythrocyte membrane protein 1, PfEMP1	0.110669	-0.10523	-0.35611	-0.546733	-0.49413	-0.541399	-0.408217	-0.420431	-0.704579	-0.607471	-0.256714	-0.0854346	-0.357513	-0.529862	-0.472413	-0.552294	-0.395768	-0.487791	-0.20566	-0.452512	0.0371263	0.0623144	-0.111747	-0.13448	-0.567723	-0.450501	-0.330154	-0.250859	-0.385844	-0.252698	-0.351889	-0.341063	-0.56916	-0.392126	-0.0898257	-0.415502	-0.214916	-0.229851	-0.181058	-0.11416	-0.444004	-0.516118	-0.591552	-0.784093	0.0851706	-0.0262337	-0.29471	-0.332329	-0.416194	-0.359751	-0.608003	-0.634843	-0.105291	-0.0894426	-0.916065	-1.09274	-0.261933	-0.440717	-0.798112	-0.471081	-0.454051	-0.476332	-0.0117457	-0.435767	-0.0281186	-0.080768	-0.496176	-0.444477	-0.190715	0.119246	-0.206903	-0.414139	-0.5916	-0.642597	-0.385495	-0.582145	-0.382927	-0.11602	-0.335952	-0.231411	-0.688117	-0.52916	0.0619241	-0.106305	-0.0730069	0.182371	0.187012	-0.0176902	0.142297	0.141433	-0.3936	-0.486547	0.0221612	0.109779	-0.294758	-0.36788	-0.516918	-0.522853	-0.24636	-0.256537	-0.32071	-0.567553
PF3D7_1314200.e1s2	PF3D7_1314200	telomerase reverse transcriptase	0.0603274	0.342869	0.091619	0.194918	0.778914	0.896008	-0.0866286	-0.0789129	0.107869	0.247336	0.157521	0.23653	0.0839062	0.148002	0.494676	0.0805398	0.000505344	0.288897	0.00794438	0.249857	0.337877	0.0523714	0.750433	0.649174	0.189366	-0.0633756	0.152525	-0.0358375	0.177554	0.136817	0.121844	0.177518	0.139255	-0.0122944	0.132028	-0.00225245	0.0944869	0.0430687	-0.00578525	0.0121206	0.0425865	0.0548586	0.145545	0.255362	0.190651	0.147264	0.149631	0.0757871	0.200458	0.0336634	0.273251	-0.00430168	0.140353	0.0988887	-0.0382288	0.0266997	-0.154989	-0.0824242	0.106064	0.18709	0.056161	-0.0274552	0.14054	-0.204087	-0.238064	-0.0187772	-0.0246621	0.0319235	-0.0683346	-0.0347654	-0.0731823	-0.078296	-0.501071	0.0120728	-0.0135465	-0.0749009	-0.0459134	0.0302644	0.139572	0.216518	0.0854534	0.0750243	0.114605	0.0858946	-0.120026	0.216013	0.122159	-0.0401959	0.29497	0.213634	-0.00956294	0.0312821	0.577424	0.440643	0.188164	0.3103	0.167193	0.156366	0.190624	0.0890383	0.303914	0.385639
PF3D7_1135000.2	PF3D7_1135000.2	PQ-loop repeat-containing protein, unspecified product	-0.00737481	0.0793634	0.1652	-0.061959	-0.48134	-0.199654	-0.331159	0.0874026	0.0794056	0.316672	0.30942	0.316877	-0.0780667	0.236374	0.259676	0.0128098	0.339074	0.390882	0.0737616	-0.00919894	0.269528	0.276862	-0.132776	0.190416	0.233992	0.127099	0.352202	0.0621124	0.14282	0.42079	-0.0439433	0.380618	0.38603	0.244553	0.189034	0.266407	0.132914	0.0216951	0.119746	0.181414	0.184425	0.29116	0.380901	0.0537044	0.571616	0.343441	0.137504	0.222693	0.267944	0.300564	0.672161	0.559599	0.75173	0.477575	-0.0312023	0.29178	0.415492	0.310382	0.108081	0.19031	0.316426	0.353031	0.498452	0.126436	0.0851166	0.39752	0.225207	0.292231	0.797692	0.347463	0.413894	0.280907	1.29319	1.44992	0.484945	0.354996	0.325326	0.602622	0.125837	0.339454	0.360106	0.336762	0.167278	0.45145	0.358757	0.543426	0.601998	0.185721	0.576197	0.617716	0.230908	0.18978	0.363043	0.165295	0.333992	0.708096	0.206274	0.740175	1.2039	0.917282	0.37432	0.632813
PF3D7_1457900.e1s1	PF3D7_1457900	conserved Plasmodium protein, unknown function	0.235339	0.221824	0.0972	0.306434	0.690805	0.860716	0.435283	0.679735	0.0703943	0.340544	0.342613	0.381203	0.246421	0.535084	0.601035	0.320319	0.36452	0.385734	0.492201	0.402759	0.420431	0.258621	0.698747	0.780575	0.299924	0.137202	0.329206	0.0818518	0.0901312	0.239386	0.0161397	0.227696	0.515858	0.293781	0.126532	0.136275	0.154018	0.0191088	-0.015236	0.100585	0.0645376	0.100689	0.167986	0.107225	0.210797	0.0616403	-0.133798	-0.0933898	0.077157	-0.00837842	0.0866695	0.250899	0.446745	0.31629	-0.0828301	0.331712	1.9086	2.0461	0.0384233	-0.00167877	0.236778	0.134787	0.190317	0.0115656	-0.0371391	0.173238	0.107141	0.118425	0.187495	-0.117357	0.141905	0.0920715	-0.265936	0.0246415	0.178886	0.0145246	0.313644	0.308055	-0.0259418	0.219313	0.16078	0.100464	-0.00170096	0.173727	0.0477949	0.199328	0.496633	0.0196856	0.236369	0.349082	-0.0200681	0.0608552	0.580985	0.32166	-0.140121	0.239017	0.112359	0.596271	0.295088	0.040871	0.171484	0.471227
PF3D7_0529400.1.e1	PF3D7_0529400.1	conserved Plasmodium protein, unknown function	-0.0581659	0.0236836	-0.170577	-0.108123	0.408885	0.953469	1.04896	1.66059	3.27093	0.496094	0.0559343	0.157107	-0.204874	0.0578747	0.315142	0.144505	0.372887	0.379954	0.627438	0.437029	0.202028	0.132238	0.499014	0.597416	0.168792	0.163143	0.462787	0.145581	0.0801209	0.233988	-0.0645403	0.118335	0.445047	0.132186	1.3914	2.18584	0.246932	0.133524	0.105058	-0.0421361	0.700309	1.53247	0.00605222	-0.128092	0.0503512	-0.157234	-0.140598	-0.0933898	0.365223	0.241453	0.177396	0.274386	0.175613	0.0902566	-0.27743	0.0584702	1.02987	1.13938	0.0180292	0.00664343	0.86179	1.60473	1.16703	0.536564	0.103039	0.17103	-0.0645248	0.0117247	0.0581384	-0.270784	0.103251	0.260265	-0.39302	-0.153351	0.0610494	-0.0970353	1.72133	1.23309	0.575997	0.743209	0.0726974	-0.0297985	-0.115879	0.147332	-0.494331	-0.173165	0.0901348	-0.181534	0.133327	0.319917	0.646868	0.620507	0.531202	0.34086	-0.110096	0.320202	0.139735	0.492296	1.60583	1.09677	0.219004	0.41613
PF3D7_1023100.e1s1	PF3D7_1023100	dynein heavy chain, putative	-0.0600819	0.0517921	0.981636	0.581152	-0.148596	0.41855	-0.578123	-0.248568	0.01135	0.204076	0.0531324	0.0509158	-0.330405	-0.0230128	0.241219	0.0835786	0.193908	0.215012	-0.0923838	-0.24874	0.234988	0.0970536	0.266413	0.360066	0.0612792	0.180833	0.142237	-0.204199	0.0700406	0.176052	-0.0921479	0.147788	0.16456	-0.0199126	0.330558	0.25702	-0.0376571	-0.112711	0.00863461	-0.00286676	-0.0179964	-0.0160648	0.0652177	-0.00709156	0.253769	0.00828771	-0.07075	-0.0405218	-0.0598515	-0.117782	0.100097	0.227317	0.450576	0.225438	-0.136818	0.0575456	0.244771	0.154843	0.0747808	0.0651968	0.146816	0.413046	0.0415571	-0.0657734	-0.14817	0.0727563	-0.034323	-0.0256707	0.0418587	-0.21864	-0.0925606	-0.0182238	-0.138036	0.0582146	-0.00675737	-0.0600411	-0.079407	0.0665977	-0.0383352	0	-0.0029975	-0.0826067	-0.167448	0.108138	-0.462243	-0.246987	0.0464907	-0.263515	0.00694685	0.183272	-0.216484	-0.129999	0.233656	0.0859621	-0.147727	0.189099	0.157106	0.490467	0.232476	-0.0572341	0.0325385	0.357905
PF3D7_0613000.1	PF3D7_0613000.1	conserved Plasmodium protein, unknown function	-0.0969765	-0.00998409	-0.201932	-0.0375874	-0.526314	-0.164481	-0.463226	-0.12172	0.018864	0.247336	0.183889	0.0454973	-0.444127	-0.196791	0.0800714	-0.0742546	0.210274	0.232954	-0.134904	-0.273464	0.350511	0.109154	-0.244549	-0.088988	-0.00583497	0.293527	0.0550426	-0.156485	0.0439946	0.100198	-0.0902269	0.157912	0.0341341	-0.0547013	-0.0740006	-0.0609113	-0.303151	-0.219626	-0.0358043	0.0290604	-0.116578	-0.0291373	0.10312	-0.000722033	0.22548	0.0419024	-0.204471	-0.0656128	-0.123289	-0.153075	0.0200842	0.326834	0.234366	0.0700659	-0.263801	0	-0.150269	-0.254403	0.13544	0.1772	-0.124462	-0.201866	-0.0235495	-0.166435	-0.10982	0.0197633	0.145441	0.211884	0.172619	-0.0805691	-0.0398842	-0.0359069	0.576755	0.833443	0.0382524	-0.0713907	-0.0886782	0.111775	-0.311134	-0.191775	0.0166719	-0.115068	-0.0839963	0.104602	-0.159011	0.197754	0.252097	-0.15521	-0.0718032	0.0774656	-0.285565	-0.205948	-0.17392	-0.438035	-0.224459	0.193415	-0.126195	0.0842461	0.0349873	-0.106686	-0.189139	0.0674568
PF3D7_1114700.e1	PF3D7_1114700	serine/threonine protein kinase, putative	-0.045774	0.0440926	-0.148944	0.0831755	-0.416175	-0.0886475	-0.3801	-0.0426034	-0.0191038	0.213802	0.276166	0.0994423	-0.493308	-0.174322	0.305551	0.0120125	0.200741	0.170042	-0.0878612	-0.219085	0.381352	0.162986	-0.0385656	0	0.189366	0.305224	0.0151926	-0.0547295	0.447801	0.450186	0.114783	0.300233	0.147981	-0.067473	0.00480099	-0.0284116	-0.115372	-0.206451	-0.00796072	0.0712414	0.0645376	0.302719	0.0846506	-0.0453148	0.0765035	0.142059	-0.173924	-0.0933898	-0.129561	-0.18852	0.0134205	0.344803	0.142836	-0.0423339	-0.258	-0.0831983	0.337945	0.341819	0.058765	0.190861	0.21734	-0.115975	0.0572916	0.0140167	0.0278917	0.158827	0.0827689	0.15299	0.171422	-0.0822727	0.00365471	-0.075113	0.0537135	0.0394628	-0.00675737	-0.0600411	-0.12637	0.0674319	-0.312958	-0.219416	1.93727	2.54425	-0.132864	0.0678494	-0.0934091	-0.0678025	0.277816	-0.0588436	-0.21946	-0.125213	-0.342655	-0.200925	-0.100448	-0.399465	0.00686672	0.255623	-0.257336	0.0548523	-0.0358569	-0.124053	-0.0985018	0.130799
PF3D7_1032900.e1s1	PF3D7_1032900	RNA polymerase II-associated protein 1, putative	0.10116	0.138146	0.11421	-0.0507097	0.659946	0.537639	0.552151	0.55395	1.50489	0.062508	0.367596	0.49993	0.147425	0.104838	0.166246	0.254383	0.211994	0.0807055	0.257474	0.110707	0.222448	0.297736	0.404923	0.345572	0.724389	1.63675	0.256199	0.417713	-0.315863	-0.298456	0.14571	0.133654	0.15469	0.119036	0.371355	0.384931	0.200122	0.201189	0.130348	-0.0153917	0.357354	0.172107	-0.111642	-0.206427	0.193943	0.170645	-0.321363	-0.138079	0.388857	0.16915	-0.204979	-0.223949	0.0756665	0.0851918	0.00769916	0.139735	0.193688	0.0305931	0.22038	0.241209	0.307618	0.244145	0.156495	0.0928491	0.933511	0.433599	0.0487095	0.0924957	0.15169	0.254466	0.259665	0.289144	0.0912726	0.141722	0.104498	0.0681682	0.0452319	-0.103522	-0.241292	-0.210935	-0.0111216	0.106635	0.243378	0.121612	0.41176	0.260289	0.457879	0.505902	0.439153	0.405563	0.107892	0.0865381	0.341923	0.381636	1.50573	0.146832	0.0132932	-0.0367524	0.123595	0.233103	-0.0240704	-0.18484
PF3D7_1420400.e1_846538..849174	PF3D7_1420400	glycine--tRNA ligase	0.0782929	0.303907	0.0999825	0.305568	1.29285	1.52712	0.302894	0.609665	2.32231	0.394279	0.484762	0.344167	-0.0215419	0.122821	0.477038	0.313217	0.349029	0.290625	1.5018	1.71797	0.424594	0.196422	0.688027	0.678775	0.28805	0.337127	2.74145	2.86503	0.155368	0.262769	0.216455	0.304994	3.31936	3.03282	0.818987	1.72703	2.72447	2.57135	0.940324	1.51604	1.51345	1.66018	0.377403	0.33992	0.300746	0.206089	0.283075	0.179706	0.193167	0.15001	0.28713	0.590963	2.66055	2.67088	0.342958	0.478812	2.38173	2.34868	0.0657001	0.232558	0.677385	0.606252	0.384872	0.143181	1.15574	0.389947	2.64395	2.80285	0.474794	0.228819	1.20418	1.23195	0.039968	0.223604	0.302586	0.264146	1.14152	0.903333	0.269569	0.428785	0.581165	0.840788	0.0932511	0.268812	0.0850815	0.15459	0.993448	0.583761	0.161801	0.372733	0.905793	1.20358	2.43091	2.61999	0.375968	0.502573	0.0706106	0.113647	0.433097	0.260207	0.036822	0.238756
PF3D7_1408700.e1s4	PF3D7_1408700	conserved protein, unknown function	0.0594453	0.0854715	-0.195094	-0.00357191	0.0633887	0.368507	-0.164163	0.116973	0.137509	0.322677	0.317382	0.170236	-0.188647	-0.257426	0.332683	0.253082	-0.0122454	0.0423413	0.102242	0.171283	0.414166	0.0310364	0.423154	0.563542	0.318722	0.200237	0.0741114	0.0725963	0.0152976	0.145469	0.19456	0.289862	0.147981	-0.011345	0.296702	0.276662	0.210645	0.147011	0.146073	0.195863	0.143376	0.197905	0.150334	0.181922	0.159386	-0.0303668	0.171756	0.0104771	-0.0484639	-0.0187576	0.258533	0.541298	0.275472	0.23495	0.0356682	0.492559	0.438056	0.332613	0.158797	0.174973	0.354353	0.25916	0.0977059	-0.0588131	0.344808	0.454902	0.0396776	-0.0656502	0.0127524	-0.092537	0.223307	0.245702	-0.847701	-0.64689	0.151076	0.190767	0.189605	0.240874	-0.185945	-0.0771902	0.196756	0.285255	0.0169002	0.288035	-0.306144	-0.0862215	0.008001	-0.264958	0.0707404	0.234793	0.0656365	0.290399	0.268698	0.194322	0.353517	0.374431	-0.0397128	-0.0338096	0.185716	-0.00206279	0.0479001	0.138353
PF3D7_1321100.e2s3	PF3D7_1321100	conserved Plasmodium protein, unknown function	-0.0231726	0.268827	0.135674	0.317068	0.982155	1.21892	-0.0854795	0.324997	0.0937075	0.30155	0.498421	0.445871	0.328328	0.249913	0.764512	0.563901	0.250874	0.258526	0.200259	0.0391979	0.403662	0.290301	1.04762	0.99224	0.473524	0.424693	0.508006	0.204497	0.287241	0.378603	0.399171	0.363983	0.440615	0.323434	0.519374	0.4156	0.313588	0.202014	0.232768	0.316333	0.251062	0.301279	0.404576	0.549348	0.533839	0.397833	0.297401	0.200902	0.250928	0.24742	0.507054	0.751836	0.471918	0.338328	0.528107	0.746558	0.883334	0.850722	0.196532	0.342295	0.544926	0.471143	0.515639	0.226962	0.410247	0.655352	0.500783	0.522224	0.509779	0.334326	0.512101	0.551374	-0.313669	0.233434	0.442168	0.404362	0.36586	0.540295	0.467157	0.514472	0.350744	0.366297	0.379906	0.490584	0.311101	0.508297	0.668382	0.376847	0.6195	0.733641	0.263756	0.281454	0.738242	0.637238	0.508642	0.52072	0.170736	0.250665	0.364054	0.306501	0.34974	0.484436
PF3D7_1436300.e1	PF3D7_1436300	translocon component PTEX150	1.34018	1.4829	0.41833	0.067884	0.821181	0.758295	2.70052	3.33013	5.19369	2.00637	0.108401	0.354694	0.376745	0.485847	0.127393	-0.0327153	0.544195	0.691864	3.62877	3.09343	0.440151	0.24503	0.974767	0.558429	-0.0215305	0.11115	0.859264	1.4269	0.262969	0.521504	0.734059	0.747556	0.304715	0.2935	2.95009	3.50815	0.294611	0.296891	0.296929	0.286183	1.44896	2.23617	0.216117	-0.148794	0.673845	0.268585	0.086433	0.0675654	1.26495	1.5446	0.271292	-0.148987	0.236288	0.32082	-0.128854	0.167713	0.393437	0.338076	0.610385	0.596015	1.80185	3.13535	2.47278	2.12883	3.64557	1.80077	0.563113	0.520207	0.239301	0.476474	0.834278	0.727073	0.449718	0.421304	0.276644	0.231456	3.03209	1.11642	0.791821	0.890977	0.264308	0.212177	0.329635	0.132504	0.255065	0.281313	0.457879	0.611925	0.400752	0.398558	0.958844	0.81352	0.217905	0.404914	-0.0303596	0.189958	0.815715	0.665758	0.0885781	0.274366	0.750337	0.357731
PF3D7_0304000.e5	PF3D7_0304000	inner membrane complex protein 1a, putative	-0.396461	0.0737021	0.467871	0.347108	0.0377021	0.657872	0.998556	1.20666	0.151249	0.253636	0.23621	0.194307	-0.05417	-0.227817	0.26044	0.110644	0.668325	0.813716	0.144175	-0.352237	0.253239	0.0471756	0.336401	0.325301	0.0612792	0.0807388	0.20866	-0.0421074	0.135505	0.189013	0.338424	0.322711	0.708573	0.452911	0.231637	0.335815	0.416297	0.379856	0.157118	0.203345	0.0349175	0.105647	0.685256	0.142705	0.173253	0.00287421	0.924914	0.866225	-0.107448	-0.1143	0.13505	0.299732	0.211323	0.0349849	-0.166399	0.0976738	0.827001	1.00097	0.153925	0.200202	-0.0798342	-0.0582029	0.308353	-0.0252721	-0.0752597	0.112413	0.131107	0.0880212	-0.00472683	-0.0959747	0.00365471	0.0306094	-0.457769	0.0961371	-0.0152488	0.00291664	0.528981	0.959683	0.141238	0.240102	0.0944562	-0.104019	0.967044	0.924295	-0.274541	-0.163017	0.00563496	-0.145876	-0.127991	0.117818	-0.195495	-0.0589846	0.119596	0.126481	-0.0865167	0.234835	-0.0742452	-0.0109662	0.551439	0.291982	0.224647	0.378233
PF3D7_1233600.e1s4	PF3D7_1233600	asparagine and aspartate rich protein 1	-0.0775051	0.0287078	-0.258263	-0.484538	1.28296	1.13067	0.242747	0.683425	2.8965	0.965868	-0.153678	-0.0779214	-0.245926	-0.379982	0.597047	0.462537	0.117077	0.11546	0.87228	0.761062	0.206345	-0.0611156	-0.0964968	-0.178901	-0.493825	-0.443463	-0.0914297	0.0625286	-0.193735	-0.00173605	-0.0433065	-0.119232	-0.0907969	-0.100349	1.21431	1.58287	-0.073999	-0.106752	-0.0671438	-0.0741959	0.00412501	0.0405057	-0.283345	-0.422736	0.0158958	-0.0610331	-0.367938	0.200502	0.105224	0.180987	-0.00490643	-0.461412	-0.033297	-0.165907	-0.597536	-0.414481	-0.0978227	-0.135185	0.328014	0.367732	-0.0173747	0.193901	0.17422	-0.121774	-0.031415	0.0116545	-0.228033	-0.119405	-0.327489	-0.259339	0.0324599	-0.284503	-0.381729	-0.331222	-0.202273	-0.214435	0.22816	-0.00217255	-0.126209	0.091863	0.134069	0.0256407	-0.0257496	-0.192906	0.00488759	-0.119174	-0.144946	0.00151859	-0.0982197	0.0278728	0.304465	0.100779	-0.175956	-0.203115	-0.30415	0.0882627	-0.288974	-0.259207	-0.00906	-0.0714381	-0.336791	-0.191536
PF3D7_0310200.e1s1	PF3D7_0310200	phd finger protein, putative	0.319535	0.618725	0.650722	0.754412	1.3271	1.53586	0.5651	0.453182	0.297428	0.381391	0.67319	0.729664	0.539665	0.425427	0.938798	0.762314	0.550846	0.663625	0.309286	0.378276	0.855261	0.586306	1.28354	1.24526	0.64438	0.603663	0.664077	0.330204	0.501552	0.577123	0.521679	0.414058	0.365602	0.317023	0.622149	0.81601	0.408249	0.402524	0.208614	0.427247	0.402098	0.691709	0.579139	0.565827	0.591904	0.587624	0.437532	0.330316	0.34727	0.401803	0.43221	0.545071	0.668328	0.494029	0.913319	0.978181	0.362688	0.309339	0.19597	0.349473	0.508441	0.630448	0.648203	0.32515	0.402228	0.516189	0.78338	0.78323	0.640508	0.554223	0.553206	0.602959	-1.14129	-0.185389	0.621573	0.693009	0.951576	0.900527	0.69228	0.907297	0.353793	0.279867	0.578147	0.659153	0.911677	0.993664	1.24384	0.966582	0.661412	0.719424	0.525106	0.503847	0.907061	0.922463	0.528819	0.629045	0.491956	0.389591	0.482406	0.41904	0.466753	0.493246
PF3D7_1122900.e1	PF3D7_1122900	dynein heavy chain, putative	0.0191814	0.0594508	0.871962	0.678429	2.04202	2.11421	0.909919	1.22823	3.6549	2.27972	0.301886	0.451003	0.132161	-0.0545829	0.844129	0.695855	0.164841	0.338196	0.199335	0.147334	0.440609	0.222584	0.816507	0.749109	0.282076	0.0575201	0.797816	0.454764	0.211471	0.20324	0.22033	0.138037	0.300564	0.21889	1.83053	2.10549	0.328214	0.201254	0.300552	0.23228	0.116132	0.230421	0.274612	0.300138	0.346689	0.36594	0.468397	0.112238	0.41934	0.45434	0.157134	0.12232	0.401277	0.311998	0.333702	0.373543	1.71856	1.95755	0.130524	0.263069	0.423251	0.315679	0.188277	0.0762245	-0.0278998	0.111262	0.340892	0.353554	0.30402	0.205037	0.287676	0.301869	-0.651865	0.0715435	0.190748	0.180499	0.447232	0.361405	0.261932	0.401363	0.346511	0.0726892	0.230948	0.304311	0.150317	0.265441	0.455184	0.420583	0.311238	0.393738	1.16288	1.08419	0.693154	0.627281	0.599572	0.628249	0.164234	0.179816	0.219727	0.164545	0.159356	0.284041
PF3D7_0524700.e1-m2	PF3D7_0524700	mitochondrial import receptor subunit TOM22, putative	0.0856768	0.273773	0.411869	0.129242	-0.519943	-0.252708	0.263756	0.0333996	0.185037	0.321178	0.291938	0.415738	0.449018	0.135666	0.296641	0	0.0650393	0.286417	-0.0259904	0.0766345	0.309463	0.176136	1.14471	1.23613	0.0528833	-0.0234408	0.442317	0.0956246	0.181434	0.296177	0.140779	0.296253	0.381105	0.0965191	0.215161	0.161649	0.374629	0.117494	0.0419645	0.176354	0.172194	0.268497	0.586225	0.528081	0.367286	0.238966	0.352113	0.0975715	0.34727	0.270512	0.205439	0.0458252	0.356471	0.219618	0.00824802	0	-0.134201	0.1773	0.09748	0.255623	0.130426	0.245237	0.309605	0.00515172	0.0578093	0.201634	0.0350659	0.10401	0.388846	0.192645	0.299617	0.38944	1.22649	1.55928	0.264859	0.255787	0.0140233	0.197334	0.0761843	0.172135	0.154875	-0.0306351	0.245838	0.281786	-0.132904	0.0462176	0.237048	0.0519096	0.382414	0.468385	0.0401605	0.0857299	0.091912	0.203675	0.308652	0.470033	0.621024	0.608967	0.517986	0.411139	0.327883	0.490459
PF3D7_0217400.e2	PF3D7_0217400	conserved protein, unknown function	-0.147006	-0.0839847	1.39978	0.801636	-0.317246	-0.122311	-0.0793664	-0.192499	0.01135	0.164502	-0.0691386	0.00559185	-0.174882	-0.361598	0.933539	0.566075	-0.126778	0.116691	-0.273107	0.00989977	0.0970698	-0.109365	-0.136489	-0.0760756	-0.087008	-0.264142	0.196557	-0.221172	0.773268	0.801265	-0.0570164	-0.00686765	0.0567071	-0.163348	-0.161384	-0.160531	2.5836	2.11749	-0.15811	-0.0267374	-0.0331669	0.0202703	-0.0430917	0.0324054	0.111003	-0.0392087	-0.0333586	-0.116003	-0.0106153	-0.167437	0.385883	0.0590792	0.966242	1.14063	-0.26574	-0.232937	-0.187088	-0.185188	0.215122	0.296752	-0.158205	-0.159022	0.11069	-0.193229	-0.271027	-0.037802	-0.294775	-0.291491	0.580912	0.330917	-0.186255	-0.10889	0.540605	0.969833	-0.171611	-0.14051	-0.113697	0.0353894	-0.254392	-0.224629	-0.00780649	-0.256658	-0.00852491	0.0532489	-0.662871	-0.367654	-0.216659	-0.358885	-0.0640745	-0.149284	-0.147677	0.0021793	-0.110521	-0.0718831	-0.116051	0.126147	-0.0826574	-0.153075	0.232476	0.0572529	-0.108401	0.0651527
PF3D7_1125200.e4	PF3D7_1125200	conserved Plasmodium protein, unknown function	-0.265796	-0.0332131	-0.0492435	0.0184327	-0.438187	-0.26922	-0.20185	-0.306904	-0.0365209	0.200819	-0.0709714	-0.00140136	-0.354954	-0.198805	0.174695	-0.2515	-0.172185	0.105164	0.0145314	0.0867435	0.161455	-0.196042	-0.131849	-0.130485	-0.0488594	-0.190274	0.042496	-0.292629	-0.0333372	-0.117997	-0.0816138	0.00488553	0.00801054	-0.154936	0.00958605	-0.160531	0.126869	0.301144	-0.118789	-0.0384548	-0.0266457	-0.051498	-0.164439	0.00734417	0.141432	0.0130475	0.0625165	0.0136055	0.0860412	-0.185593	0.160154	-0.0519521	0.0217471	-0.056894	-0.429977	-0.212163	-0.314064	-0.372387	0.120827	0.204303	-0.208534	-0.238177	-0.0582477	-0.319028	-0.373313	-0.011237	-0.219372	-0.112506	-0.244813	-0.286409	-0.199851	-0.265149	0.554771	0.867066	-0.212036	-0.188183	-0.352126	-0.170471	-0.217839	-0.257762	-0.0680556	-0.118621	0.000849727	-0.0162694	-0.347004	-0.138287	-0.270124	-0.282383	0.0672259	-0.203288	-0.157308	-0.0876673	0.0867116	-0.122484	-0.0194025	0.13515	-0.0742452	-0.0704536	0.0721043	-0.0895256	0.0148418	0.112226
PF3D7_0931000.e1	PF3D7_0931000	elongation factor Tu, putative	0.558047	0.577648	0.540848	0.307875	1.28867	1.36762	0.0607689	0.36649	0.100806	0.358192	0.625324	0.675005	0.305364	0.692923	1.0073	0.722905	0.579159	0.665642	0.375055	0.118413	0.837421	0.449907	1.04946	1.06601	0.412488	0.497084	0.629097	0.382871	0.514427	0.788433	0.579241	0.945138	1.054	0.847683	0.580145	0.427364	0.517908	0.305396	0.21609	0.449701	0.310986	0.372594	0.743923	0.53188	0.512712	0.414238	0.133751	0.245047	0.259679	0.29586	0.50468	0.492307	0.603272	0.440164	0.570023	0.75114	2.62499	2.80735	0.04756	0.174415	0.440118	0.420995	0.456124	0.0369398	0.303209	0.490747	0.604549	0.714538	0.693578	0.361108	0.490775	0.512232	0.0132507	0.265558	0.466157	0.373144	0.766306	0.908928	0.374154	0.609801	0.556537	0.584143	0.411137	0.628087	0.683399	0.755868	1.08426	0.76857	0.648665	0.695167	0.842692	0.653464	0.852011	0.779675	0.248507	0.554667	0.65262	1.22368	0.563682	0.295346	0.567896	0.75113
PF3D7_1142100.e1s1	PF3D7_1142100	conserved Plasmodium protein, unknown function	0.637627	0.665581	0.620035	0.344862	1.72917	1.80389	1.2226	1.65849	2.61084	0.604811	0.746825	0.850718	0.359517	0.638402	1.22683	0.929128	0.659353	0.701654	0.66828	0.561336	0.849468	0.633294	1.15652	1.16951	0.709037	0.838493	0.929872	0.721874	0.739234	0.900436	0.724377	0.934935	1.82583	1.53904	1.48843	1.93026	0.447585	0.345861	0.450679	0.409568	1.13089	1.81929	0.693952	0.529682	0.688566	0.563167	0.189937	0.370726	0.8903	0.775142	0.62813	0.688429	0.89251	0.762736	0.430888	0.756847	3.59227	3.7744	0.184264	0.286902	1.20412	1.76885	0.924085	0.413451	0.405441	0.657719	0.721581	0.765914	1.06814	0.755841	0.518502	0.625143	0.0434167	0.308285	0.683224	0.52231	1.52561	0.964169	0.901199	1.10194	0.340848	0.350321	0.466523	0.680093	0.773083	0.900454	1.26576	0.843786	0.841245	0.799282	1.11247	1.12326	0.992747	0.89169	0.697047	0.966976	1.06237	1.51181	0.800058	0.506765	1.15128	1.23017
PF3D7_1303800.e1s9	PF3D7_1303800	conserved Plasmodium protein, unknown function	0.561167	0.584963	0.391005	0.588288	1.16027	1.23901	0.444328	0.763546	0.239114	0.439191	0.549814	0.597514	0.210913	0.583205	0.915222	0.682889	0.593508	0.580836	0.771132	0.602683	0.72717	0.492898	1.04455	1.0191	0.577665	0.503737	0.780138	0.591862	0.440804	0.691821	0.406673	0.612751	1.44298	1.21281	0.845657	0.993232	0.310543	0.271027	0.225071	0.262438	0.288848	0.428729	0.55354	0.361206	0.41518	0.433776	0.243147	0.305856	0.372503	0.320256	0.4143	0.502531	0.540288	0.497298	0.43984	0.747705	3.44283	3.78161	0.115415	0.183308	0.458504	0.485427	0.935279	0.439927	0.345644	0.438476	0.473205	0.513737	0.557741	0.335603	0.377033	0.457784	-0.0338206	0.309753	0.433459	0.360205	0.704434	0.632804	0.388535	0.545562	0.271593	0.165458	0.363703	0.502724	0.428875	0.549198	0.891736	0.560735	0.536364	0.616163	0.324525	0.326501	0.844683	0.655671	0.253135	0.604136	1.017	1.47402	0.523616	0.201265	0.928722	0.949675
PF3D7_1001500.e1	PF3D7_1001500	early transcribed membrane protein 10.1	0.0662518	0.033898	-0.272125	-0.341039	-0.232881	-0.348005	-0.0305422	-0.0742552	0.270938	0.276681	-0.170962	-0.207682	-0.109333	-0.129752	-0.214553	0.0517414	0.236621	0.0273783	-0.14207	-0.167007	0.260305	0.0658679	-0.166846	-0.17708	-0.147572	-0.148224	-0.202673	0.00116672	-0.272674	-0.125467	-0.130951	-0.143594	-0.0644856	-0.0966416	-0.127394	-0.131244	-0.103468	-0.197336	0.00644214	0.0261458	0.0422618	0.0498399	0.224273	0.204102	0.00650727	0.014989	-0.469165	-0.0689651	0.0389196	-0.0809246	-0.460616	-0.394935	-0.0233498	-0.157585	-0.13378	0.00216883	0.352882	0.342444	0.513832	0.472161	-0.148999	-0.0828588	-0.125003	-0.0662989	1.13784	0.213288	0.10888	0.111232	0.247406	0.136858	0.194959	0.206849	0.347623	0.482495	0.374417	0.42835	-0.162247	-0.286533	0.124799	0.066412	0.22257	0.00997756	0.145281	0.0772001	0.16571	0.259424	0.164466	0.076541	0.380574	0.332546	-0.330737	-0.216434	-0.0090508	-0.135598	0.0565874	0.216156	-0.158681	-0.0858427	-0.0171055	-0.0314509	-0.231875	-0.248903
PF3D7_1447500.e2	PF3D7_1447500	inner membrane complex protein, putative	-0.0528008	-0.149648	-0.29065	-0.216296	-0.32907	-0.323534	-0.373953	-0.442226	-0.121894	-0.0050994	-0.0985171	-0.116501	-0.285408	-0.0955061	-0.206894	-0.101451	0.0951198	-0.00983571	-0.281497	-0.11611	0.163539	-0.0280699	-0.22152	-0.180269	-0.406935	-0.341823	-0.189156	-0.199794	-0.272674	-0.315996	-0.213352	-0.192405	-0.413897	-0.242624	-0.31305	-0.381511	-0.240326	-0.306481	-0.201988	-0.217714	-0.0248613	-0.0756565	0.0192416	0.0679107	0.0290924	0.0351668	-0.205579	-0.354727	-0.298204	-0.213858	-0.42618	-0.716465	-0.103793	-0.20708	-0.14866	-0.156063	0.0762471	-0.0922761	0.156103	0.0708638	-0.237008	-0.261768	-0.118794	-0.0811069	-0.175921	-0.182832	-0.209109	-0.108525	-0.457587	-0.130852	-0.116529	-0.226512	-0.248883	-0.305578	-0.325347	-0.26833	-0.143855	-0.364536	-0.238733	-0.327554	-0.190752	-0.378152	0.147048	-0.0239886	-0.192209	-0.0770643	-0.243498	0.305204	0.0556482	0.107934	-0.124723	-0.334646	-0.195622	-0.283974	-0.157574	-0.153851	-0.204584	-0.165416	-0.0747162	-0.124215	-0.190613	-0.325045
PF3D7_0626600.e1	PF3D7_0626600	conserved Plasmodium protein, unknown function	-0.233006	-0.081877	-0.0863228	-0.175823	-0.650908	-0.142133	-0.48024	-0.222051	-0.179682	0.104772	0.222309	0.113105	-0.451615	-0.244885	0.204376	-0.0465821	0.115599	0.0406769	-0.0760565	-0.220865	0.189242	0.106659	0.0288842	0.0470636	0.0188023	-0.118803	0.0774151	-0.265233	-0.222881	0.029512	-0.0626556	0.0208914	-0.00321671	-0.220353	-0.0854355	-0.0376228	-0.179565	-0.236009	-0.0387668	-0.00394326	-0.151152	0.013252	-0.0144766	-0.0675336	0.159725	0.00860552	-0.0207586	0.00629541	-0.235026	-0.191452	-0.0488515	0.0974839	0.116664	0.0135193	-0.368259	-0.0913781	-0.187088	-0.245184	0.0265453	0.0777707	-0.0205426	-0.226489	0.359411	0.165114	-0.295601	0.00620515	-0.00474051	0.00341377	0.0869869	-0.143797	0.23967	0.0584107	-0.10521	0.0102683	0.0134205	-0.115894	-0.126901	0.013914	-0.235459	-0.134014	-0.162086	-0.289325	-0.148482	0.0605676	-0.415787	-0.268585	0.0545248	-0.372817	-0.112408	-0.0367187	-0.232682	-0.178538	-0.0537605	-0.30111	-0.166144	0.154096	-0.142958	0.169568	-0.0473678	-0.160451	-0.156984	0.10299
PF3D7_1018400.e4	PF3D7_1018400	conserved Plasmodium protein, unknown function	0.177161	0.23963	-0.0255484	0.105232	-0.382884	0.0679882	-0.230353	-0.00512868	0.0337757	0.272372	0.446838	0.257186	-0.191614	0.0487779	0.265015	0.0294519	0.403111	0.227453	0.00503652	-0.167539	0.437008	0.164187	-0.151439	0.183411	0.090286	0.222234	0.276608	-0.0841863	-0.0363381	0.177459	0.178715	0.259932	0.267579	0.0787953	0.270031	0.177657	0.0125453	-0.0836971	0.177683	0.203656	0.108648	0.227771	0.323292	0.191562	0.417029	0.25191	0.0321008	-0.0568359	0.0257527	0.0818194	0.017589	0.273818	0.369635	0.358143	0.140051	0.29962	0.369278	0.0992341	0.159086	0.35768	0.188029	0.24887	0.440496	0.1069	0.0537194	0.450358	0.256578	0.318049	0.49837	0.277011	0.243539	0.323135	-0.17296	0.100667	0.361821	0.28415	0.266755	0.400326	0.0294475	0.319733	0.230327	0.150036	0.25963	0.374994	0.0765825	0.360428	0.560488	0.0873922	0.334165	0.521628	0.0300126	0.0816138	0.275745	0.0985512	0.257748	0.51642	-0.0234263	0.0665591	0.199309	0.14106	0.122749	0.394154
PF3D7_1430900.e1	PF3D7_1430900	cytochrome c oxidase subunit 2, putative	-0.459547	-0.422352	-0.576423	-0.290696	-1.17916	-0.684949	-0.721889	-0.431169	-0.365279	-0.0612376	-0.154009	-0.412239	-0.61194	-0.615691	-0.240343	-0.46689	-0.272403	-0.360732	-0.393513	-0.729091	-0.138201	-0.438685	-0.685193	-0.470496	-0.327032	-0.412456	-0.456704	-0.607101	-0.513527	-0.475522	-0.565705	-0.463475	-0.519401	-0.575576	-0.37395	-0.348333	-0.765598	-0.712402	-0.508708	-0.545067	-0.557546	-0.530638	-0.546438	-0.562188	-0.390326	-0.578583	-0.492658	-0.74699	-0.743378	-0.812828	-0.668664	-0.337822	-0.384	-0.493112	-0.473012	-0.292397	-0.548573	-0.724956	-0.0809958	-0.16396	-0.583786	-0.602984	-0.425381	-0.610235	-0.52104	-0.364526	-0.398048	-0.473551	-0.413241	-0.487683	-0.466884	-0.462075	-1.06319	-1.11871	-0.403845	-0.317347	-0.402619	-0.328277	-0.916518	-0.742801	-0.465207	-0.575775	-0.607521	-0.237379	-0.610467	-0.546053	-0.500422	-0.691832	-0.645188	-0.396716	-0.502861	-0.411045	-0.422718	-0.792834	-0.413203	-0.276153	-0.715875	-0.626688	-0.586828	-0.676927	-0.68018	-0.722164
PF3D7_1437800.e1	PF3D7_1437800	trafficking protein particle complex subunit 5, putative	-0.0813268	-0.081877	-0.0717679	0.165638	-0.410724	0.0961922	-0.323914	0.0203343	-0.00379657	0.226669	0.299997	0.0783711	-0.156086	-0.26321	0.169823	-0.0194305	0.1346	0.0603057	0.027616	-0.344454	0.321231	0.101238	-0.0472775	0.0506908	0.064067	0.0165133	0.10887	-0.113597	-0.131803	0.0912696	0.123501	0.130904	0.0812121	0.0224258	0.076103	0.136275	-0.0743322	-0.112711	0.0172178	0.0464971	0.0502149	0.0714244	0.113668	0.0823499	0.206856	0.143217	-0.0588937	-0.0866744	-0.199207	-0.221857	-0.010148	0.381139	0.232671	0.177344	-0.010326	0.160161	0.131383	-0.076962	0.157355	0.245486	0.0163811	-0.00265568	0.141946	-0.0690406	-0.0241125	0.18532	0.107141	0.145456	0.169026	0.0344715	0.0852548	0.0878179	0.117819	0.597035	0.131208	0.0624429	0.101769	0.139012	-0.215065	-0.0806231	0.075826	-0.0687927	-0.0607601	0.147332	-0.0358346	0.141003	0.217247	-0.162586	-0.0388174	0.263605	-0.1709	-0.0043685	0.0375947	-0.226985	0.236872	0.368717	-0.088293	0.00513187	0.0972972	-0.00573728	-0.0515901	0.0851904
PF3D7_0220600.e2	PF3D7_0220600	Plasmodium exported protein (hyp9), unknown function	0.496061	0.509969	0.47752	0.323189	0.535891	0.42179	0.568307	0.629027	0.220155	0.170063	0.163765	0.507541	0.721011	1.02509	0.41297	0.31433	0.632123	0.466683	1.08024	0.922614	0.242419	0.420083	0.617939	0.665852	0.319359	0.310947	0.368288	0.342375	0.367933	0.704447	0.608067	0.584316	3.51521	3.39529	0.54903	0.505204	0.25962	0.000714134	0.294553	0.448996	0.455621	0.470468	0.0474501	-0.0553804	0.63663	0.459359	0.907987	0.845423	0.591613	0.534087	0.627287	0.427897	0.310495	0.392897	0.318851	0.247368	1.20923	1.29971	0.185998	0.487713	0.385337	0.34861	0.359979	0.231134	0.621761	0.582811	1.36297	1.11379	0.596291	0.748797	0.894833	0.352574	0.5618	0.43222	0.363573	0.427513	0.369296	0.446011	2.68483	2.2205	1.15071	1.37654	0.282174	0.286231	0.500969	0.709706	1.04153	1.09006	0.717947	0.709896	1.99643	1.82521	0.505979	0.549492	0.483044	0.565271	0.375939	0.35471	0.376224	0.455349	0.352003	0.217381
PF3D7_1439000.e1	PF3D7_1439000	copper transporter	0.143819	0	1.73705	1.71238	0.392696	0.401026	0.0443999	0.0991183	0.282593	0.247682	0.0882907	0.122422	-0.0622802	0.0818815	0.318617	0.40925	1.14522	1.05898	0.236311	0.213017	0.429706	0.171071	0.252794	0.243862	0.131455	0.126996	0.104282	0.157667	-0.220684	-0.219995	-0.02745	0.0934973	0.0141087	0.060474	-0.0532107	-0.0210609	-0.162033	-0.0506788	0.160476	0.265803	0.448047	0.425369	2.21533	2.28568	0.361236	0.32358	-0.0439535	-0.0772186	-0.0193444	-0.0428402	-0.200147	-0.125677	-0.0159342	0.0784823	0.299339	0.391425	0.0677077	0.0607023	0.445626	0.572659	0.18231	0.188166	0.330784	0.211761	0.0560802	0.184439	0.133267	0.232141	0.322534	0.427227	0.0818083	-0.0271156	0.389497	0.480428	1.62257	1.49537	0.393282	0.357818	1.12258	1.40224	0.458551	0.323803	0.709941	0.722744	0.124248	0.309991	1.26202	1.28938	0.375751	0.398558	0.261588	0.0810759	0.030362	-0.128354	0.0829429	-0.0509642	0.484067	0.687436	-0.0222488	-0.0933981	-0.0517813	-0.134942
PF3D7_1310300.e1	PF3D7_1310300	zinc finger protein, putative	-0.429515	-0.0630453	-0.110644	0.374334	0.0377021	0.406255	-0.262024	-0.0908586	0.0576833	0.247336	0.108162	-0.0169068	-0.191614	-0.382336	0.0334579	-0.205338	0.000694803	0.0563573	-0.188365	-0.789886	0.224284	-0.0219022	0.203177	0.231742	0.103896	-0.096139	-0.0126375	-0.28146	-0.165081	-0.26216	-0.0476664	-0.155923	0.482325	0.34287	-0.0956765	-0.100179	-0.218617	-0.303467	0.190388	0.260048	-0.272433	-0.168816	-0.0129459	0.157795	0.112759	0.0415918	0.941643	0.718126	-0.216095	-0.300401	-0.0229341	0.241629	0.129923	-0.144262	-0.136818	0.111993	-0.262943	-0.447048	0.162971	0.250872	-0.322124	-0.264229	-0.067562	-0.210294	-0.299519	-0.117863	0.2756	0.267837	0.194582	0.0415288	-0.125115	-0.145145	-0.0856152	0.25035	-0.133212	-0.0531009	-0.105309	0.113392	-0.248926	-0.244225	-0.0605415	-0.462507	0.0645491	0.026403	0.14981	0.275425	0.250599	-0.0714107	-0.144196	-0.0595018	-0.262515	-0.158926	-0.0608456	-0.219153	-0.15384	-0.0148605	-0.437115	-0.38263	-0.200299	-0.434793	-0.347604	-0.302533
PF3D7_0605400.e1	PF3D7_0605400	calcium-binding protein, putative	-0.441953	-0.18782	-0.275752	-0.183095	-0.393597	0.124909	-0.333886	-0.113942	1.928	1.66395	0.048638	-0.0347313	-0.301629	-0.409487	-0.0512143	-0.235317	-0.126019	0.000542361	-0.143091	-0.535022	0.204451	-0.0367672	-0.136489	-0.0574092	-0.0368619	-0.191538	0.171902	-0.160572	-0.102416	-0.0872641	0.0874628	0.0716006	0.147981	0.0841353	-0.12291	0.0616819	-0.206209	-0.243235	-0.189452	-0.0151144	-0.109899	0.0268191	-0.0782763	-0.0735979	0.0768634	-0.0392087	-0.090364	-0.444785	0.429071	0.45434	-0.208137	0.150766	0.304594	0.104765	-0.186462	0	-0.134867	-0.296631	0.0917159	0.0720961	-0.237375	-0.154585	0.0728564	-0.0750309	-0.228072	-0.0897967	1.5141	1.73156	-0.0605801	-0.247022	-0.115172	-0.0366807	0.209445	0.495351	-0.0637473	-0.0350401	-0.161809	-0.0716569	-0.322571	-0.295659	-0.0693118	-0.390399	-0.161098	0.026403	-0.358483	-0.15294	-0.0856996	-0.347377	0.336113	0.564142	-0.27714	-0.185962	-0.0968024	-0.137906	0.0881105	0.158518	-0.117526	-0.110826	0.0012421	-0.194642	-0.131286	-0.0745721
PF3D7_1114000.e1	PF3D7_1114000	dynein light chain Tctex-type, putative	-0.515624	0.0236836	-0.13661	-0.043458	-0.623326	-0.0335441	0.278706	0.55147	0.0649604	0.239422	0.0891393	0.0928905	-0.0854056	-0.421197	0.133589	-0.145406	0.112388	0.229646	-0.0314079	-0.442812	0.28735	0.0682749	-0.0403038	-0.0293761	0.151858	-0.0189464	0.132163	-0.13958	-0.00587059	-0.0309405	-0.0208892	0.0509635	-0.0316732	-0.230261	0.223423	0.280373	0.128887	-0.0698648	0.0854661	0.318344	0.250704	0.484349	-0.0947782	-0.00593137	0.106427	-0.0339626	0.0625165	-0.310929	-0.0912217	-0.243756	-0.187838	0.200655	0.281835	0.0856926	-0.0316147	0.105746	-0.0909171	-0.18372	0.074628	0.0724452	-0.199948	-0.173162	0.0702739	-0.163783	-0.120179	-0.00124424	0.0745526	0.162522	0.466523	0.308989	0.0383658	0.0306094	0.426382	0.899598	-0.0796889	0.019471	0.0202656	0.142974	-0.250673	-0.125125	-0.0743473	-0.276368	-0.00738534	0.122196	-0.0567184	0.21912	0.306933	0.0986545	-0.159212	0.0195946	-0.103254	-0.030861	-0.168649	-0.133483	0.0366979	0.103391	0.40588	-0.0714661	0.171443	-0.0378243	-0.193648	-0.0606665
PF3D7_0221200.e2	PF3D7_0221200	Plasmodium exported protein (hyp15), unknown function	-0.0755016	0.0580179	-0.128445	-0.111203	-0.459602	-0.00560885	-0.0072352	-0.0908586	0.258286	0.318176	0.151246	0.202851	-0.00376116	-0.3512	0.220169	-0.120714	0.0211358	0.345539	0.120921	0.0279997	0.359235	0.0345413	-0.0411736	0.0673487	-0.0205265	-0.21063	0.396641	-0.072588	-0.00660609	0.115691	0.246408	0.344844	0.905819	0.727138	0.0863309	0.0454168	0.0446614	-0.121245	-0.057421	0.0922142	0.0907655	0.269234	0.0440495	0.0921346	0.204552	0.127501	0.409876	0.191725	-0.027551	-0.0901563	-0.168767	0.0537922	0.361131	0.287962	-0.057415	0.0276442	2.2846	2.30065	0.208279	0.286558	-0.118488	-0.0903262	0.134549	-0.0646485	-0.0284416	0.0727563	-0.0331118	0.0341504	0.215054	0.0386577	-0.0137882	0.019486	0.356014	0.756234	0.257123	0.206034	-0.0249972	0.168079	-0.163969	-0.0420472	0.00119726	-0.155558	0.0238839	0.12307	1.53155	1.90376	0.0250397	-0.118885	0.179813	0.436284	0.0710081	0.174401	0.0328186	0.0305414	0.222786	0.194492	0.446396	0.479908	0.278023	0.09119	0.392819	0.525239
PF3D7_1005800.e1	PF3D7_1005800	conserved Plasmodium membrane protein, unknown function	-0.366516	-0.168682	-0.120327	-0.115061	-0.29072	0.14218	0.0342326	-0.214903	-0.00570112	0.181123	0.0265251	0.0311759	-0.153995	-0.560583	0.00730018	-0.283443	-0.0503373	0.174198	-0.064903	-0.211987	0.317878	-0.0230402	0.0457773	0.0655571	-0.073158	-0.249589	0.111362	-0.23045	-0.269788	-0.0350078	0.0197019	0.117884	-0.136379	-0.24581	-0.14401	-0.160531	-0.040894	-0.0948592	-0.26549	-0.126377	-0.132827	-0.0133749	-0.0919474	0.0408505	0.127775	-0.0405233	0.106253	-0.2434	-0.210041	-0.221857	-0.227739	-0.110846	0.151156	0.163118	-0.135044	-0.0599367	-0.150942	-0.214125	0.0779094	0.10518	-0.199948	-0.155323	0.0520658	-0.268679	-0.21198	-0.109788	-0.0612291	-0.0049453	0.129514	-0.0474667	-0.0712587	-0.00302135	-0.228717	0.00966633	-0.147142	-0.023124	-0.0559811	0.0897741	-0.179275	-0.0797641	-0.0425425	-0.276368	0.0396815	0.0605676	-0.0537997	0.0653341	0.0482161	-0.072042	-0.159212	0.0172425	-0.151522	0.0151864	0.0127111	0.0684709	-0.0719733	-0.0399733	-0.134188	-0.167437	0.125479	-0.0158906	-0.0731233	0.0902983
PF3D7_0310600.1.e2	PF3D7_0310600.1	eukaryotic translation initiation factor 3 subunit K, putative, unspecified product	-0.0543417	0.103642	0.00297616	0.4896	0.032376	0.282141	-0.0559197	-0.197187	0.0649604	0.207325	0.048638	0.129203	-0.074107	-0.324015	0.111743	-0.114606	0.00183103	0.301878	-0.144851	-0.0107378	0.361407	0.0284022	0.143947	0.131693	0.179116	-0.171448	0.13994	-0.242312	-0.0961396	0.06034	0.138323	0.187866	0.0435175	-0.075389	-0.12291	-0.134356	-0.229656	-0.0105307	-0.189452	-0.0939211	-0.0905	0.0141312	-0.0818825	0.0295794	0.196459	0.0640886	0.0947187	-0.130318	-0.0867775	-0.0915251	-0.0958086	-0.183129	0.109758	0.134678	-0.0448733	-0.0262227	0.106243	0.166403	0.10397	0.163877	-0.0889836	-0.0554431	0.117854	-0.107329	-0.238064	-0.0687734	0.061762	0.0678735	0.163017	0.046994	-0.108253	0.0431131	-0.520459	-0.0568745	-0.0619869	0.032579	-0.0299498	0.0987782	-0.0381466	-0.03537	-0.00359775	-0.242051	0.121133	0.0170287	-0.0731729	0.234044	0.236039	0.117047	0.0122367	-0.0318396	-0.116344	-0.0409224	0.0786743	0.0910109	-0.0734211	0.117087	0.072506	-0.00450541	0.0673683	-0.0997975	-0.0522724	0.115848
PF3D7_1449000.e3-m1	PF3D7_1449000	gamete egress and sporozoite traversal protein, putative	0.010992	0.178522	0.22696	0.475814	0.0183008	0.377595	-0.144485	-0.220857	0.0411742	0.200819	0.140199	0.093547	-0.283579	-0.0780269	0.218597	-0.111128	-0.0235035	0.332674	0.163745	0.401603	0.346952	-0.1113	0.106734	0.12998	0.18425	-0.0691719	0.117357	-0.277756	0.0588351	0.13102	0.128458	0.201974	0.270912	0.183671	0.293763	2.5097	-0.107206	-0.0763034	-0.145682	0.0898615	0.00382734	0.0150098	-0.121745	0.0165078	0.139193	0.0937486	0.0506261	0.042481	0.170607	-0.0617079	0.166175	-0.0633964	0.0407526	0.00193911	0.241148	0.00384463	-0.096095	-0.148203	0.0999218	0.113588	-0.0576194	-0.0383128	0.168406	-0.0720891	0.92418	0.991268	0.123163	0.162522	0.232948	0.212467	-0.0305099	-0.0113628	0.779578	0.908829	0.0308476	0.101842	0.167277	0.102852	-0.0835428	-0.0750487	-0.0126316	-0.10446	0.0656324	0.101058	0.316976	0.503209	0.361612	0.179371	0.0920337	-0.069779	-0.055648	0.0482552	0.132077	0.00736241	0.0906983	0.320202	0.181314	0.19393	0.110018	-0.0321925	0.0944662	0.15673
PF3D7_1305700.e1	PF3D7_1305700	conserved Plasmodium protein, unknown function	1.19354	1.14168	0.573105	0.0896587	2.05088	1.51561	0.602283	0.729502	0.832476	0.703193	-0.197015	0.115623	0.536011	0.435787	2.34711	2.40245	0.491818	0.327122	0.505063	0.232537	3.37773	3.31939	0.205656	0.388025	0.0826756	0.226689	0.496019	0.863385	0.266719	0.144638	3.18377	2.90652	0.140124	0.0251821	0.668729	0.738429	1.02874	1.05475	0.0525568	-0.0353092	0.0102341	0.0133042	-0.0959352	-0.114865	0.245733	0.184763	0.718919	0.861921	0.150386	0.0279445	0.435448	-0.0210854	0.212885	0.277956	-0.253994	-0.0384534	0.498598	0.266178	3.32741	3.31695	2.20662	2.12693	1.25423	1.0013	0.528582	0.559651	0.246426	0.244499	2.9452	2.94484	0.672591	0.773996	0.492711	0.535565	0.19816	0.291557	3.61231	3.15765	0.432686	0.624188	1.78038	2.05365	0.499456	0.463032	0.425625	0.462412	0.67536	0.652852	1.5698	1.68856	1.39577	1.41621	0.744597	0.671065	2.28209	1.9992	0.117939	0.102587	0.154855	0.30182	0.498573	0.247001
PF3D7_1103500.e13	PF3D7_1103500	CPW-WPC family protein	-0.473523	-0.343227	-0.611269	-0.58925	-0.163799	0.226549	-0.822956	-0.625985	-0.24567	0.122092	-0.486009	-0.379983	-0.836027	-0.397871	-0.350337	-0.395336	-0.127054	-0.045742	-0.559693	-0.766299	-0.127497	-0.245129	-0.522083	-0.403204	-0.150225	-0.341997	-0.346751	-0.452127	-0.448125	-0.386564	-0.480207	-0.44737	-0.436619	-0.61686	-0.595823	-0.459994	-0.589853	-0.577115	-0.442481	-0.466789	-0.588587	-0.516286	-0.392223	-0.474525	-0.287378	-0.377489	-0.719892	-0.545548	-0.538327	-0.742868	-0.365342	-0.192522	-0.309902	-0.451389	-0.708532	-0.376108	-0.623228	-0.706915	0.0638155	-0.111472	-0.376082	-0.505599	-0.411907	-0.835365	-0.508891	-0.377393	-0.478188	-0.477776	-0.482194	-0.620003	-0.47449	-0.374368	-0.927598	-0.434567	-0.355605	-0.412954	-0.161809	-0.0679883	-0.729517	-0.680267	-0.323576	-0.442329	-0.385498	-0.150312	-0.564878	-0.336908	-0.32863	-0.707439	-0.635292	-0.325207	-0.372632	-0.502319	-0.51093	-0.593375	-0.571944	-0.338657	-0.635292	-0.112214	0.0476664	-0.729883	-0.614888	-0.467862
PF3D7_0306700	PF3D7_0306700	ER membrane protein complex subunit 5, putative	0.0656088	0.0604052	0.091619	0.0607761	-0.364325	-0.0542601	-0.223596	-0.020625	-0.0248862	0.252063	0.229276	0.294781	-0.244888	0.0368441	0.261967	0.0357416	0.459242	0.475371	0.0187314	-0.151324	0.521529	0.225654	-0.012741	0.168882	0.179116	0.108733	0.282605	0.0679462	0.0728284	0.174644	-0.070209	0.145135	0.175982	0.00376192	0.00958605	0.0894474	-0.0158365	-0.00174978	0.0193557	0.0962384	0.022394	0.13706	0.170683	0.0514771	0.291782	0.224264	-0.0859823	-0.0437699	0.0159717	-0.09221	0.0674972	0.246272	0.248268	0.237421	-0.175484	0.158437	0.0780743	-0.0654231	0.0235407	0.0141912	0.192841	-0.0328738	0.205863	-0.0266952	0.011116	0.26407	0.231939	0.2353	0.337484	0.19546	0.0869784	0.14762	1.3627	1.5732	0.22648	0.0963902	0.2995	0.377301	-0.0740392	0.076933	0.31989	0.187207	0.0621087	0.319642	0.251943	0.415188	0.558875	0.303796	0.124711	0.284782	0.110871	0.0908586	0.00340058	-0.140863	0.00686672	0.307317	0.851901	1.68907	0.370556	0.0390888	0.0540415	0.217646
PF3D7_0524600.e1	PF3D7_0524600	50S ribosomal protein L12, apicoplast, putative	0.0839428	0.0158322	0.183024	0.219944	0.172727	0.350157	-0.399961	-0.082161	-0.0423736	0.22025	0.305658	0.378512	-0.367946	-0.0771003	0.278654	0.0614005	0.181315	0.232857	0.069719	-0.0801267	0.357059	0.0755236	0.204646	0.348325	0.168792	0.0838762	0.736538	0.320951	0.0956246	0.163328	0.0143553	0.119237	0.130476	-0.0507942	0.243872	0.28315	-0.0215805	-0.0652834	0.134285	0.163627	-0.0179964	0.0659236	0.051384	0.0537044	0.112408	0.113976	-0.124782	-0.149435	-0.0377015	-0.121272	0.141176	0.253784	0.156081	0.0580008	-0.160975	0.219227	0.418219	0.332613	0.0244902	-0.0012589	0.235446	0.0711788	0.100963	-0.107676	0.0455048	0.252633	0.00472499	0.170642	0.218535	0.0213105	0.490775	0.662806	0.128953	0.39474	0.0922138	0.012872	0.101769	0.19199	0.11129	0.219662	0.146783	0.150036	-0.017674	0.211201	0.114959	0.263436	2.38393	2.0033	-0.0014344	0.196066	0	0.0259368	0.0810902	-0.184425	-0.0923754	0.141865	-0.0939506	0.404719	0.145277	-0.0890383	0.0247959	0.108874
PF3D7_1455400.e1	PF3D7_1455400	hemolysin III	-0.0287898	0.0489096	0.212891	0.59208	0.0542204	0.382007	-0.374476	0.0363979	-0.0133446	0.213802	0.30942	0.285618	-0.159955	0.0525929	0.334861	0.171889	0.313628	0.312401	0.016633	-0.0736789	0.441636	0.183653	0.186182	0.282754	0.17138	0.0901307	0.305838	-0.0184255	0.232817	0.353931	0.0695303	0.195578	0.173847	0.00938647	0.116032	0.110448	0.061663	-0.0246922	0.116421	0.242604	0.154513	0.191702	0.191413	0.202644	0.330632	0.125744	-0.113589	-0.0351245	0.12008	0.0311499	0.167676	0.278075	0.317039	0.213773	0.0344868	0.10306	0.0949281	-0.0306899	0.0107806	0.0527146	0.0409906	0.0217248	0.295459	0.0920473	-0.0327838	0.268207	0.211648	0.284769	0.343341	0.0373508	0.141075	0.199796	0.133005	0.363984	0.22648	0.114225	0.17246	0.310876	0.0519426	0.249189	0.146783	0.101991	-0.0165272	0.219398	0.177396	0.392891	0.501679	0.0930343	0.133887	0.32575	-0.0710393	0.0312821	0.309104	0.0419927	0.0881105	0.343693	-0.0180381	0.422089	0.217324	0.0677803	0.127577	0.330347
PF3D7_0417000.e1	PF3D7_0417000	conserved Plasmodium protein, unknown function	-0.0495756	-0.0630453	0.0712048	0.352147	-0.412539	0.0848684	-0.539847	-0.051065	-0.232229	0.0605415	0.246549	0.129203	-0.315765	-0.151223	0.462506	0.25847	0.163093	0.141027	0.0410992	-0.244207	0.264893	0.156567	0.0326094	0.0943986	0.130738	-0.0279492	0.191854	-0.20139	0.0109434	0.227891	0.0539802	0.0405332	0.109781	-0.106481	-0.0892673	0.114611	-0.132535	-0.219626	0.0676718	0.18173	-0.0357836	0.0663475	0.0255484	0.0307105	0.137642	-0.0306934	-0.140598	-0.151769	0.352598	-0.0928952	-0.0558421	0.256088	0.166768	0.0425407	-0.355813	-0.115156	0.110745	0.391917	-0.0158557	0.00690436	-0.0931617	-0.100958	0.144404	-0.0824116	0.0639224	0.349521	0.0442746	0.142707	0.158192	-0.0353153	-0.00366399	0.0342982	-0.275214	-0.124649	0.0842868	-0.0600411	-0.153137	0.00523348	-0.0424901	0.0455878	-0.0832021	-0.182266	-0.197673	0.0532489	-0.226424	0.0630304	0.295841	-0.198664	-0.131576	0.0754887	-0.191531	-0.0641056	0.0636862	-0.254738	-0.0865167	0.158518	-0.289433	0.116021	0.0791793	-0.0458406	0.00481848	0.190155
PF3D7_0800900.e2 & e3	PF3D7_0800900	Plasmodium exported protein (hyp7), unknown function, pseudogene	-0.189365	-0.134422	-0.0592972	0.18961	-0.492813	-0.069844	-0.399961	-0.0123396	-0.0920923	0.156119	0.25876	0.0955148	-0.335864	-0.190765	0.199604	0.100179	0.17198	0.0500284	0.0651575	-0.231591	0.368446	0.15978	-0.240547	0.0397819	-0.166472	-0.0234408	0.257934	-0.0984899	-0.118226	0.022484	0.0478873	0.0537951	0.0270563	-0.167573	-0.0266949	0.0311705	-0.155507	-0.283109	-0.00288973	0.0657793	-0.0995965	-0.00890281	0.0411052	0.00619462	0.101836	-0.119586	-0.118056	-0.186051	-0.0576755	-0.17105	-0.11029	0.250033	0.143061	0.103411	-0.233125	-0.00578622	-0.0627661	-0.182253	0.120827	0.193064	0.00391718	-0.0113205	0.0853347	-0.0401198	-0.165945	0.125013	0.0775458	0.019988	0.090157	-0.136109	-0.00549948	0.0235746	-0.688582	-0.287487	0.0578146	-0.0282188	-0.134882	0.013914	-0.250892	-0.0966076	-0.0762402	-0.16655	-0.0996976	0.0975041	-0.478589	-0.216584	0.0174266	-0.367383	-0.178089	0.0304233	-0.155377	-0.0264116	-0.00468892	-0.278144	-0.00689956	0.208421	-0.199776	-0.163113	0.0331669	-0.170727	-0.0350865	0.100741
PF3D7_1144900.e4	PF3D7_1144900	ras-related protein Rab-6	-0.27578	-0.201485	-0.247183	0.307299	-0.488021	-0.0441609	-0.439542	0.0373959	-0.126907	0.104772	0.0659763	-0.125786	-0.400376	-0.397871	0.0190847	-0.140966	0.0771277	-0.024794	-0.0749373	-0.684198	0.318437	-0.0312607	-0.271856	-0.0929843	-0.0792971	-0.170825	0.166694	-0.061719	-0.254856	-0.224514	-0.239247	-0.257564	-0.264642	-0.323813	-0.138706	-0.0562235	-0.358616	-0.429684	-0.29087	-0.209207	-0.271919	-0.274887	-0.152593	-0.175566	-0.1182	-0.0954769	-0.0925599	-0.338585	-0.411343	-0.563594	0.97063	0.938039	-0.0398881	-0.234979	-0.157371	0.00384463	-0.327703	-0.390058	0.0399893	0.0157998	-0.374047	-0.417915	-0.221779	-0.307539	-0.25572	-0.136882	0.156807	0.0467053	-0.0231054	-0.136109	-0.0645462	-0.113372	-0.0818533	0.39474	-0.107564	-0.145115	-0.079407	0.020821	-0.419943	-0.27634	-0.299791	-0.446789	-0.209418	0.0151465	-0.0468189	0.144275	0.144376	-0.141895	-0.47954	-0.143845	-0.264595	-0.190932	-0.177285	-0.43078	-0.210056	-0.0552536	-0.438464	-0.343781	-0.339588	-0.480716	-0.471715	-0.472876
PF3D7_0915800.e1	PF3D7_0915800	glycolipid transfer protein, putative	-0.0716312	0.0680184	0.0512167	0.468613	-0.0784952	0.344289	-0.13534	0.217264	-0.0365209	0.187718	0.392013	0.252491	-0.0321391	-0.19252	0.369971	0.0956704	0.281449	0.113211	0.184223	-0.257848	0.532177	0.221047	0.135503	0.195339	0.16035	0.182785	0.315281	0.0193979	0.0404385	0.139706	0.316146	0.275379	0.117947	-0.0833487	0.0344505	0.136275	-0.0591562	0.0319939	0.0868259	0.13196	0.102315	0.175683	0.263287	0.177844	0.21995	0.151875	0.040642	-0.178891	-0.0387741	-0.149863	0.0906319	0.616739	0.258296	0.205383	0.137118	0.257168	0.0452349	-0.0446162	0.0584173	0.153685	0.00704328	0.0347338	0.249564	0.0113523	-0.00585705	0.202715	0.334337	0.352365	0.322467	0.139551	0.284675	0.269058	-0.255305	0.325319	0.187791	0.175337	0.170735	0.291015	-0.0952658	0.152166	0.0190379	-0.220891	0.00565542	0.212844	0.154865	0.351017	0.570528	0.177247	-0.134946	0.226418	-0.055648	0.078519	0.0653141	-0.170009	0.260623	0.356259	-0.137105	-0.0187576	0.1753	0.0607706	-0.0229987	0.137257
PF3D7_0907300.e1	PF3D7_0907300	prefoldin-like protein, putative	-0.391628	-0.00398535	-0.0369652	0.141584	0.183578	0.456911	-0.233744	-0.0123396	-0.168971	0.142604	0.248509	0.119566	-0.12582	-0.383481	0.187605	-0.0457518	0.114665	0.0468258	0.117498	-0.325179	0.320114	0.0452223	0.178731	0.123106	-0.00583497	-0.00110764	0.306862	-0.314472	-0.21691	-0.0293167	0.275007	0.138037	0.701675	0.365706	0.0391384	0.360568	-0.111964	-0.153947	-0.210175	-0.0303889	-0.139378	-0.062578	0.0988785	0.0489673	0.0847588	0.0964422	-0.09586	-0.360019	-0.370932	-0.301192	-0.0384286	0.452182	0.103746	-0.0670218	0.698903	0.904515	-0.134867	-0.240597	0.0473265	0.0319414	0.886613	2.44775	-0.0113848	-0.0745779	0.806368	0.0525118	0.162456	0.187414	0.237529	0.0859466	0.0289817	0.104056	-0.584667	-0.177141	1.14918	0.739716	0.0359913	0.254856	0.089708	0.459247	1.1765	1.41887	-0.0211199	0.0975041	0.177396	0.407945	0.387285	0.0185002	-0.296853	0.109561	-0.215477	-0.0319754	0.045245	-0.353301	0.098434	0.237972	-0.29431	-0.201023	-0.10768	-0.218428	-0.22664	-0.123668
PF3D7_1401700.e1	PF3D7_1401700	conserved Plasmodium protein, unknown function	-0.348843	0.0962153	0.167191	0.43523	0.306705	0.576854	-0.0210828	-0.020625	-0.0365209	0.161155	0.356544	0.311243	0.209914	-0.0445862	0.315142	0.104673	0.227968	0.242205	0.112103	-0.206686	0.387761	0.247338	0.294955	0.35714	0.163603	0.116924	0.31579	-0.107009	0.100414	0.176052	0.331275	0.250089	0.114983	-0.0122944	-0.112475	0.122903	0.0305443	-0.08092	-0.0269534	0.159466	0.000638596	0.187032	0.262023	0.21115	0.251858	0.202759	0.0791952	-0.245892	-0.0473841	-0.027901	0.143085	0.578131	0.413667	0.194403	0.142977	0.275969	0.103423	-0.0110254	0.0389716	0.114073	0.0306596	0.07685	0.2427	0.0288474	0.00265445	0.278498	0.344313	0.359487	0.397061	0.155541	0.201992	0.180617	-0.223181	0.261518	0.160154	0.117305	0.0761856	0.28744	0.0341182	0.19574	0.0848889	-0.135171	0.154607	0.199646	0.279513	0.327217	0.503357	0.148274	-0.110196	0.294405	-0.127659	0.096989	0.0802854	-0.099296	0.216875	0.37633	-0.0742452	0.0178822	0.250606	0.110836	0.0265201	0.258302
PF3D7_1339300.e1	PF3D7_1339300	conserved Plasmodium protein, unknown function	-0.401311	0.0207443	0.0930163	0.278764	1.27647	1.45942	0.295269	0.259788	0.0337757	0.154437	2.13775	2.41534	0.00115531	-0.174818	0.34498	0.0706191	0.227483	0.287213	0.144175	-0.0640609	0.300432	0.150725	0.40123	0.461647	0.0861777	0.0121282	0.271897	-0.0984899	0.0928805	0.112017	0.22265	0.167095	0.127538	-0.0833487	0.00599874	0.106272	0.0050312	-0.107992	0.123063	0.239575	-0.0591066	0.0928043	0.144859	0.177844	0.174599	0.153888	0.286881	-0.144777	0.0968259	0.0153412	0.952891	1.06812	0.463275	0.125369	0.128285	0.188308	0.158268	0.0363643	0.10146	0.137999	0.0402279	0.17647	0.214242	-0.0679131	-0.0735811	0.126153	0.194517	0.306427	0.30402	0.103038	0.0547527	0.103354	-0.238456	0.169656	0.109501	0.0893508	-0.0176	0.246041	-0.00588856	0.0817397	0.162921	0.163265	0.0577599	0.113866	0.0605108	0.234044	0.347669	0.0663222	-0.117732	0.15894	0.0552499	0.244192	-0.0025557	-0.238022	0.482277	0.843335	-0.135646	0.0207356	0.221327	0.0373044	0.833198	0.916109
PF3D7_1018100.e1	PF3D7_1018100	conserved Plasmodium protein, unknown function	-0.64265	-0.177657	-0.316909	-0.179051	-0.606611	-0.32279	-0.348514	-0.414696	-0.0779975	0.145995	-0.027022	-0.0813915	-0.216241	-0.421197	-0.0607245	-0.299189	-0.135357	0.0346689	-0.173315	-0.526191	0.0567444	-0.152551	-0.314337	-0.152212	-0.177954	-0.219627	0.0170707	-0.226875	-0.19411	-0.115411	0.0321008	0.020409	0.0151822	-0.05177	-0.198152	-0.114727	-0.124271	-0.202421	-0.139309	-0.0689223	-0.186575	-0.00533509	-0.0175429	0.03297	0.1236	-0.0900225	-0.0642709	-0.475158	-0.106323	-0.18852	-0.152752	0.210489	0.288782	0.147874	-0.107831	0.0841187	0.186795	-0.21113	0.185325	0.25865	-0.0756944	0.0321414	0.172883	-0.0127434	-0.157623	0.088048	-0.233213	-0.134848	0.0207489	-0.275973	-0.0267772	-0.075113	-1.63891	-0.818537	-0.114845	-0.0393198	-0.260219	-0.0744146	-0.0966397	0.225929	0.0407418	-0.29635	-0.0199704	0.0468145	-0.60533	-0.320273	-0.166438	-0.520075	-0.149184	0.0310063	-0.258363	-0.120484	-0.153422	-0.297806	-0.0748703	0.0791044	-0.276508	-0.184863	0	-0.205165	-0.141172	-0.0160722
PF3D7_1321900.e1-m2	PF3D7_1321900	conserved protein, unknown function	-0.210488	0.0353812	-0.357366	-0.268181	-0.399883	-0.0923154	-0.267226	-0.210157	0.112266	0.284729	-0.131203	-0.162939	-0.146779	-0.397871	-0.0645462	-0.268836	-0.0348502	0.14867	-0.111191	-0.305214	0.165813	-0.102612	-0.0675169	0.0167866	-0.0548958	-0.183972	-0.0429704	-0.253909	-0.0797938	-0.0780025	-0.039303	0.0242639	0.0112023	-0.00755339	-0.161384	-0.187189	0.136358	0.0857131	-0.342096	-0.15479	-0.287946	-0.125571	-0.0376343	-0.00709156	0.202904	0.122811	0.979503	0.699792	-0.202809	-0.365143	-0.329956	0.122951	0.0846185	-0.0180614	-0.083685	-0.00578622	0.129166	0.0798036	0.278678	0.308231	-0.247584	-0.222614	0.0628698	-0.0729936	-0.182735	-0.0352508	-0.183994	0.0117247	0.0398927	-0.258533	-0.0809024	-0.150997	-1.67058	-0.978341	-0.216925	-0.105985	-0.202606	-0.00700764	-0.336648	-0.215165	0.0261128	-0.199096	0.142081	0.0858946	-0.406077	-0.160996	0.0625145	-0.278736	-0.0939289	0.124662	-0.316523	-0.150429	0.0248929	-0.318577	0.593199	1.02322	-0.218194	-0.173947	-0.0648083	-0.216298	-0.182153	-0.106359
PF3D7_1420300.e1	PF3D7_1420300	DNL-type zinc finger protein	0.632804	0.437144	0.0746605	-0.0668944	3.20277	2.78548	1.3445	1.37153	4.68001	0.999878	-0.0372001	0.17267	-0.11809	0.137563	0.572224	0.690381	0.83959	0.698131	0.756464	0.630949	0.554618	0.14401	0.0133808	0.100295	-0.37073	-0.354968	0.398187	0.512951	0.0329341	0.241749	0.387826	0.405307	0.17778	0.222074	1.62573	2.21175	0.448845	0.511585	0.334082	-0.0594903	0.767385	0.68518	0.207598	0.186427	0.390804	0.175501	0.0698154	0.0869008	0.636812	0.510753	0.144885	-0.0818236	-0.0548463	0.212634	-0.0142755	0.0490512	1.25633	1.3775	0.0803206	0.190748	1.65932	1.95038	0.66245	0.53948	0.0346989	0.105166	0.15005	0.206667	0.0827752	0.071202	0.277135	0.138613	0.210328	0.222075	0.418121	0.283255	1.0023	0.452903	1.13728	1.60981	1.54895	0.839368	0.376037	0.155416	0.0430227	0.113942	0.629863	0.750969	0.541243	0.613285	1.05174	0.845282	0.374386	0.264537	1.73363	1.95807	-0.330819	-0.137464	-0.172413	-0.0450719	-0.126877	-0.178441
PF3D7_1438100.e2_1542649..1541639	PF3D7_1438100	translocation protein SEC62, putative	0.029128	0.188597	0.20063	0.434174	0.069902	0.408852	0.164864	-0.0865032	0.107869	0.316672	0.203732	0.287914	0.0453657	-0.305991	0.228001	-0.0574201	1.66305	1.88016	-0.000265567	-0.155573	0.530247	0.225654	0.254411	0.248421	0.173963	-0.128453	0.237675	0.0313904	0.0679462	0.12155	0.253989	0.250089	0.0528403	-0.0199126	0.0806577	-0.0307089	0.0826371	0.0532167	-0.05442	0.104919	0.0290867	0.133828	0.0871506	0.188525	0.212108	0.20498	0.182692	-0.111452	0.153334	-0.0447054	0.0209151	0.876857	0.3054	0.212099	0.0946721	0.13584	-0.0495216	-0.0287113	0.272364	0.349596	-0.0309246	0.139613	0.132428	-0.0153491	-0.0893239	0.0739384	0.221152	0.274445	0.356565	0.169448	0.234237	0.22906	-0.214918	0.137504	0.495145	0.500659	0.162943	0.269428	-0.143945	0.0249719	0.200931	0.0459573	0.272823	0.216125	0.246271	0.366045	0.502937	0.263335	0.195816	0.366626	-0.0306502	0.134228	0.0118671	0.0449227	0.156402	0.1826	0.0282697	-0.0135587	0.364778	0.281845	0.120329	0.280445
PF3D7_0810900.1.e1	PF3D7_0810900.1	conserved Plasmodium protein, unknown function	-0.0538644	0.12843	-0.0194962	0.596334	-0.267543	0.0453551	0.0264591	-0.153255	0.0503692	0.22025	0.0288088	0.0770438	-0.22297	-0.39181	0.0731312	-0.167816	0.122521	0.375471	-0.177513	-0.0866034	0.477135	0.066136	0.370161	0.388292	0.153167	-0.160269	2.16172	2.30338	-0.135016	0.0557576	0.173127	0.146905	-0.0457	-0.136186	-0.0501538	-0.180797	-0.199682	-0.17551	-0.218548	-0.0969809	-0.137504	-0.06815	-0.145867	-0.00825268	0.10219	-0.0170431	0.171756	-0.0978842	-0.217309	-0.179031	-0.171611	-0.125016	0.103746	0.084778	-0.0250308	-0.0164549	-0.126234	-0.216	0.227544	0.292478	-0.314299	-0.107374	0.0006783	-0.104436	-0.0668865	0.0283253	0.048857	0.0840858	0.195171	-0.0270886	-0.0119421	0.0342982	0.916894	1.28136	-0.0985128	-0.0248203	0.223295	0.362085	-0.165616	-0.153313	0.0506054	-0.22855	0.159182	0.130044	0.139647	0.299598	0.494525	0.257317	-0.157384	-0.117762	-0.06922	0.0524674	-0.320067	-0.199756	-0.098258	0.0448794	0.110515	0.0975207	-0.116409	-0.238283	-0.186141	-0.0676025
PF3D7_0813800.e1	PF3D7_0813800	GDP-mannose 4,6-dehydratase	0.225935	0.486137	0.454888	0.643228	0.631718	0.758705	0.092929	0.0122349	0.0337757	0.303069	0.345594	0.447926	0.156734	0.237119	0.441776	0.0956704	0.332516	0.500088	0.134531	0.316416	0.611904	0.195443	0.427248	0.415975	0.343028	0.204567	0.279219	-0.000610406	0.86418	0.956823	0.30305	0.349461	0.17527	0.0499765	0.223423	0.0798966	0.118479	0.111031	0.0307044	0.158504	0.121622	0.192479	0.235223	0.336265	0.368462	0.219604	0.286881	0.259174	0.250049	0.160397	0.350629	0.127362	0.349061	0.266749	0.084814	0.186617	0.0010612	-0.10032	0.19108	0.26778	0.025659	0.0843771	0.245645	-0.122699	-0.0284416	0.17434	0.37748	0.380059	0.41588	0.362987	0.172667	0.220667	-0.402373	0.121433	0.251117	0.185642	0.269982	0.422011	0.212072	0.285142	0.197801	0.191518	0.390968	0.30354	0.648344	0.794915	0.794006	0.531946	0.463968	0.346274	0.182864	0.265214	0.396405	0.258554	0.253135	0.447623	0.208574	0.240365	0.313203	0.206039	0.220887	0.344073
PF3D7_1406800.e1	PF3D7_1406800	glideosome associated protein with multiple membrane spans 3	-0.202002	-0.11382	-0.207081	-0.33681	-0.731292	-0.550218	-0.573819	-0.200124	-0.0210287	0.226669	0.0322275	0.00279863	-0.308054	-0.0798819	-0.0267772	-0.24291	0.17411	0.308348	-0.156643	-0.176147	0.236173	-0.0184935	-0.407727	-0.10504	-0.150225	-0.301862	-0.0132763	-0.282202	-0.16837	0.12155	-0.419855	0.191299	-0.0133154	-0.250284	-0.301041	-0.0515508	-0.0506486	-0.217591	-0.015236	-0.0644233	-0.106915	-0.0441584	-0.095588	-0.194606	0.0961663	-0.0744549	-0.261387	-0.106915	-0.163671	-0.221857	-0.0306606	-0.295878	0.179576	0.0523981	-0.358397	-0.286515	-0.192623	-0.310986	0.0598459	-0.0534076	-0.205365	-0.182165	0.033625	-0.287978	-0.233059	-0.0162594	0.393181	0.450115	-0.0676279	-0.452738	-0.174851	-0.115006	0.0997132	0.356428	-0.0761311	-0.141429	-0.122133	0.11984	-0.425358	-0.209047	0.0119281	-0.0131679	-0.216643	0.112546	-0.246945	0.00780649	-0.0212539	-0.275824	0.0958717	0.166389	-0.127659	-0.0241921	-0.0327117	-0.232493	-0.243889	-0.179505	-0.361812	0.274237	0.200931	-0.174082	-0.0504537	0.155377
PF3D7_1216100.e1	PF3D7_1216100	conserved protein, unknown function	0.18041	0.17412	-0.0446269	0.250254	0.21624	0.36316	-0.443462	0.0173024	0.0337757	0.309131	0.140199	0.170236	-0.173252	0.210047	0.218597	0.00160746	0.429433	0.402939	0.120432	0.0881819	0.461522	0.156567	0.117687	0.354208	0	0.0176075	0.227707	-0.108982	0.0721319	0.297472	0.0452682	-0.0568968	0.092557	-0.149703	-0.21201	-0.048638	0.130614	-0.0471017	-0.05442	0.0128304	-0.151152	-0.000443838	0.0469878	0.105078	0.255837	0.0695823	-0.24054	-0.0711256	0.0845643	-0.0563522	-0.0779089	0.114724	0.140805	0.120023	-0.215215	0.0143648	0.013735	-0.142487	0.155262	0.0652469	0.0493541	0.235973	0.171507	-0.161857	-0.123648	0.13524	0.0767981	0.0851601	0.153351	-0.143797	-0.0100984	0.0785584	-0.781119	-0.202725	0.00672586	-0.081947	0.0872056	0.234203	-0.133835	0.0596898	0.130463	-0.112851	0.0263898	0.212844	0.142704	0.291257	0.459513	0.0709041	0.362479	0.520798	-0.106982	-0.0409224	0.162054	0.0767659	-0.211649	0.0207938	-0.242337	0.344753	0.147523	-0.0968552	-0.0176587	0.230041
PF3D7_1025900.e1_1097277..1095037	PF3D7_1025900	conserved protein, unknown function	-0.259178	-0.164215	-0.365979	-0.503809	0.233749	0.482204	-0.549321	-0.354547	0.232666	0.223463	-0.109379	-0.122732	-0.559899	-0.418848	-0.0828389	-0.171434	1.007	1.02516	-0.0227496	-0.316589	0.0527164	-0.109365	-0.402129	-0.195596	-0.254037	-0.291661	0.0501594	-0.368598	-0.234035	-0.0358227	-0.15451	-0.0366765	0.381105	0.114898	-0.200913	0.0278629	-0.287688	-0.373101	-0.199362	-0.13736	-0.200208	-0.0129271	-0.226948	-0.230064	0.1236	-0.232229	-0.568568	-0.308323	-0.0912217	-0.361836	-0.358843	-0.3891	-0.0398881	-0.0488427	-0.638394	-0.316165	1.56239	1.73477	0.114784	0.0497797	-0.210802	-0.199579	0.0513177	-0.319028	-0.27488	0.00867976	-0.410575	-0.385592	-0.4386	-0.574934	-0.398965	-0.232868	-0.927598	-0.5883	-0.199402	-0.392005	-0.153137	-0.126882	-0.574624	-0.369318	-0.19256	-0.268452	-0.354739	0.00285212	-0.707127	-0.532925	-0.295429	-0.618073	0.651667	0.766397	-0.187579	-0.218581	-0.204978	-0.445325	-0.330385	-0.0642423	0.844895	1.6507	0.219194	-0.260334	-0.0486373	0.22334
PF3D7_0625500.e1	PF3D7_0625500	conserved Plasmodium membrane protein, unknown function	0.924741	0.998009	0.482871	0.511788	0.816583	1.00844	-0.152885	0.0655542	0.0794056	0.253636	0.371916	0.468824	0.142931	0.268075	0.625554	0.464831	0.462868	0.4649	0.0903185	-0.315162	0.604126	0.226037	0.67934	0.712941	0.27126	0.39553	0.431795	0.211892	0.322807	0.528342	0.0721058	0.145135	0.292716	0.0545175	0.191141	0.280373	0.323188	0.302563	0.180233	0.303046	0.108648	0.226254	0.511082	0.386165	0.464014	0.377798	0.296982	0.442121	0.413862	0.331535	0.246508	0.34372	0.342006	0.224193	0.183335	0.512261	0.411849	0.192645	-0.0852144	-0.0129032	0.263819	0.241875	0.36243	0.129682	0.24252	0.424644	0.494078	0.513737	0.500278	0.396809	0.212294	0.339328	1.39568	1.6542	0.447122	0.249485	0.438653	0.696199	0.183249	0.391176	0.0337384	0.140405	0.257262	0.398287	0.728514	0.8489	1.09737	0.674614	0.73672	0.773557	0.17521	0.140178	0.677806	0.490212	0.150212	0.488591	0.0476698	0.582175	0.480626	0.233961	0.15857	0.347869
PF3D7_1206400.e1	PF3D7_1206400	rhodanese like protein, putative	0.108884	0.07181	0.0630289	0.334714	0.299241	0.614092	-0.510763	-0.131781	-0.0680134	0.194284	0.0885921	0.107915	-0.236183	-0.205877	0.267297	0.161861	0.153809	0.249716	0.0962924	-0.238787	0.505164	0.0806185	0.357016	0.322303	-0.0175762	0.123038	0.379954	0.119415	0.0167461	0.0882811	-0.0673718	-0.0356728	0.00481166	-0.104454	-0.0969617	-0.0562235	-0.0637581	-0.10705	-0.0962402	-0.0870602	-0.110589	-0.035036	0.0960441	0.0581485	0.15462	0.144375	0.128105	0.326967	-0.0248917	-0.0785738	-0.107564	0.159714	0.0285984	-0.00875838	-0.0332654	0.117327	-0.178824	-0.315803	0.0372478	0.0553912	-0.170513	-0.170174	-9.6926e-05	-0.186361	0.437969	1.31144	0.151845	0.216467	0.180374	-0.00483856	-0.0493198	0.0127706	0.185193	0.374075	0.100097	0.0600444	0.0529533	0.246041	-0.147196	-0.0249983	0.0494485	-0.0164787	0.189809	0.377926	0.283673	0.393349	0.562099	0.209291	0.0299981	0.268805	-0.091666	-0.0043685	0.321758	0.0219755	-0.211649	0.0744317	-0.247056	0.304732	0.161478	-0.0378243	-0.212336	-0.0989111
PF3D7_1431900.e1	PF3D7_1431900	inner membrane complex suture component, putative	0.991238	1.02221	1.04112	1.05048	1.27718	1.37472	0.197329	0.626344	4.02512	0.476028	0.740221	0.751043	0.666686	1.2427	0.931622	0.632424	0.831512	1.0384	0.878158	0.717735	0.938023	0.54359	0.961869	0.943567	0.536103	0.756322	0.838213	0.737881	0.723132	0.895315	0.634593	0.518873	0.752148	0.553547	3.98929	4.52097	0.303924	0.296168	0.461202	0.513785	1.69447	2.47998	0.601296	0.52788	0.751242	0.5006	0.374543	0.472753	0.850592	0.819149	0.486149	0.65434	0.416655	0.336792	0.624954	0.783371	0.235526	0.154843	0.0293861	0.224368	1.26643	2.61764	1.71219	1.72931	0.452798	0.667931	0.797064	0.869108	0.736494	0.501363	0.620802	0.755558	1.32163	1.53856	0.756385	0.597559	2.35754	1.22638	1.14656	1.21091	0.444822	0.691019	0.503766	0.581787	0.998314	1.34059	1.47968	0.932371	0.411962	0.559704	0.568989	0.70655	0.802117	0.586304	0.524041	0.837831	0.850797	1.1074	0.438151	0.25561	0.419965	0.484436
PF3D7_1017100.e1	PF3D7_1017100	rhoptry neck protein 12	1.11758	1.13332	-0.18244	-0.141718	0.0179432	-0.194208	0.248796	0.254758	1.65819	0.701576	-0.0965141	0.0180329	-0.301797	-0.17844	1.30496	1.33573	0.235361	0.125327	-0.092868	-0.133304	0.294008	-0.0375707	-0.064519	-0.0350323	0.772127	0.971135	-0.0896627	-0.0590432	-0.0342564	0.176869	0.0524879	0.0621331	0.0461859	0.0840758	1.91089	1.95828	-0.00536803	0.0387698	0.270582	0.340282	-0.108231	-0.0599995	0.142547	0.246648	-0.0993215	-0.0236805	0.64945	0.795217	0.419368	0.28702	-0.373257	-0.592959	-0.302118	-0.157208	-0.0176862	0.0533901	0.941658	1.62677	0.284516	0.40616	0.804893	1.33553	0.220829	-0.0587587	1.43286	0.646414	0.265285	0.292078	-0.0666299	0.254466	0.656128	0.696707	0.369598	0.383728	0.40307	0.496966	0.426481	0.361203	0.959091	1.28665	0.0873819	0.0154449	0.392669	0.302646	1.25404	1.56412	0.0244462	-0.0392597	0.32123	0.203363	0.291735	0.310196	0.172865	-0.0844709	-0.0323092	-0.0365315	0.135763	0.340665	-0.0320348	0.0224947	0.210835	0.215763
PF3D7_1412000.e1	PF3D7_1412000	p1/s1 nuclease, putative	-0.0306671	-0.0413813	0.62825	0.341487	-0.397186	-0.103375	-0.545103	-0.0258277	0.812773	0.889044	0.186193	0.0623632	-0.1726	-0.268489	0.0494584	-0.126847	0.233622	0.125669	-0.0766165	-0.346396	0.185568	0.114546	-0.0551635	0.0177134	-0.130967	-0.220917	0.150245	-0.18951	-0.188258	-0.0889544	-0.0402298	0.0281085	0.0119992	-0.222549	-0.273169	-0.0667927	-0.241524	-0.305626	-0.0409926	0.00286107	-0.133761	-0.0232626	-0.0818825	0.030145	0.167181	-0.0438148	-0.232043	-0.365427	2.71732	1.83473	-0.268776	0.178661	0.163214	0.064046	-0.326171	-0.12772	-0.0857577	-0.273018	0.210123	0.284407	-0.127029	-0.139893	0.0765377	-0.198895	-0.228072	0.0258842	-0.255639	-0.14489	-0.0676279	-0.322196	-0.196702	-0.149323	-1.39691	-0.414229	-0.0779089	-0.182492	-0.321442	-0.126882	-0.286734	-0.13446	0.062124	-0.122183	-0.0888093	0.0109026	-0.699808	-0.430373	-0.239631	-0.55054	-0.139676	0.128481	-0.279242	-0.216045	0.0899141	-0.165486	0.0606547	0.420264	-0.390244	-0.192921	0.00248312	-0.196741	-0.0141096	0.129145
PF3D7_1353500.e1	PF3D7_1353500	RNA polymerase II transcription factor B subunit 4, putative	-0.0871755	-0.168682	-0.199364	-0.034661	-0.573751	-0.221579	-0.577584	-0.226836	-0.0443298	0.241008	0.0907797	-0.0469789	-0.255024	-0.526666	-0.0156366	-0.184169	0.0620769	-0.00902162	-0.0822279	-0.535022	0.0634329	0.0588399	-0.102499	-0.04091	-0.224821	-0.21063	0.199868	-0.244841	-0.295622	-0.14324	-0.0263887	0.0126681	0.157375	-0.0410725	-0.311447	-0.0905609	-0.183852	-0.223705	-0.100877	-0.00609868	-0.133294	-0.0323105	0.0594091	0.0525912	0.161763	-0.124456	-0.251539	-0.405256	-0.139882	-0.214382	-0.255638	0.210489	0.0158485	0.00339173	-0.173662	-0.106841	-0.128885	-0.119143	0.219413	0.259219	-0.13476	0.307127	0.058409	-0.210045	-0.300828	-0.0194073	-0.223971	-0.313975	-0.183812	-0.314167	-0.162511	-0.13351	0.54345	0.907052	-0.156504	-0.237486	-0.352126	-0.164583	-0.367353	-0.232244	0.0261128	-0.325825	-0.212698	-0.00859034	-0.757523	-0.401453	-0.325647	-0.537405	-0.120846	0.0882903	-0.275042	-0.216045	-0.0791615	-0.462791	0.162564	0.330037	-0.251792	-0.239957	-0.00747512	-0.140622	-0.0865719	-0.00998618
PF3D7_0908000.e1	PF3D7_0908000	plasma membrane protein 1, putative	-0.0476736	0.150111	0.210319	0.377084	0.187477	0.437964	-0.152083	-0.0383911	0.0576833	0.304587	0.377974	0.345821	-0.0262421	-0.298412	0.291418	0.0294519	0.331412	0.283887	0.20049	-0.26334	0.487119	0.238247	0.2207	0.215677	0.176542	0.133169	0.369456	0.0224054	0.0073048	0.154069	0.175525	0.184425	0.609915	0.46251	0.0577391	0.150539	-0.0499962	-0.0211388	-0.00941285	0.222495	0.182925	0.178822	0.447181	0.275063	0.368462	0.32493	0.0908534	-0.15645	0.122481	0.0939125	0.100097	0.610675	0.34593	0.219201	0.169768	0.272786	1.86563	2.08621	0.182563	0.279145	0.0210275	0.0584956	0.252821	0.122391	0.379533	0.592405	0.713907	0.20597	0.387558	0.168493	0.29813	0.312237	0.446926	0.779021	0.192224	0.0885665	0.0817061	0.251923	0.0451952	0.130432	0.154875	-0.0272917	0.185331	0.222664	0.171173	0.35855	0.571328	0.200955	0.170926	0.481134	-0.0511522	0.0216462	0.159008	-0.00537818	0.173591	0.292304	0.112666	0.187172	0.223989	0.0769293	0.227648	0.394154
PF3D7_1252200.e1	PF3D7_1252200	chitinase	0.216751	0.13493	-0.331537	-0.0945004	0.306198	-0.0178738	0.0324273	0.0105068	1.06534	0.927891	0.200887	0.231422	0.11822	0.21669	0.33445	0.423102	0.314975	0.116886	0.0592444	-0.104132	0.543929	0.201273	0.237041	0.0904986	0.131455	0.152766	0.213266	0.215243	-0.0889622	-0.117115	0.311863	0.376112	-0.0918385	-0.0516866	-0.0504323	0.134968	0.592384	0.434807	0.236339	0.390154	0.0834057	0.131954	0.347143	0.305049	0.224632	0.137846	0.111006	0.0817206	0.683219	0.680513	0.024354	0.00762831	0.163042	-0.138848	1.14546	1.12681	0.228156	0.118045	0.361829	0.379235	0.0509384	0.080838	1.01033	0.980334	0.298521	0.325833	0.254838	0.275146	0.547892	0.900848	0.626447	0.493984	0.324924	0.340405	0.143511	0.399622	0.284321	0.295483	0.93366	1.25591	0.223714	0.0944164	0.35799	0.256922	0.147772	0.352777	0.525692	0.542428	0.385148	0.396279	1.20019	1.22268	0.109632	0.028398	-0.020651	-0.0543154	0.0729649	0.191507	0.0963957	0.059531	-0.0738297	0.0757876
PF3D7_0422100.e1	PF3D7_0422100	transmembrane emp24 domain-containing protein, putative	3.01771	1.95091	1.21951	0.970697	3.48597	2.98458	2.73952	3.17305	5.62989	2.2151	2.65635	3.89786	0.374213	0.78999	0.477371	0.582805	0.796595	1.30582	2.83886	1.8606	1.36573	1.05496	1.08571	0.646952	0.121321	0.498642	2.72178	3.10999	2.84839	2.28093	4.93212	4.95873	0.931931	0.592648	2.70654	3.6472	2.53351	2.32978	1.26383	1.63706	1.55574	2.15328	2.90947	2.4755	1.9589	0.326494	4.27561	4.26008	2.05487	2.03251	1.08658	0.588731	1.84438	1.84881	0.746341	0.867442	2.9493	3.12964	0.335289	0.493134	0.960986	1.50687	2.29751	1.97756	2.25696	1.8362	1.03461	1.06801	0.848887	1.65183	2.75277	2.39355	1.04452	1.02021	0.973841	2.36584	3.26103	2.50261	2.49897	3.00077	3.222	3.72149	0.749683	0.603349	0.657274	0.785691	1.60621	1.73107	1.72768	1.67193	3.41351	3.49566	0.675641	0.999621	1.29643	1.36616	2.17512	1.9892	1.05269	0.910328	1.60263	0.573715
PF3D7_1302000.e2	PF3D7_1302000	EMP1-trafficking protein	0.122286	-0.0747452	-0.0922848	-0.109845	0.000951574	-0.0376412	0.111141	0.139232	-0.149856	-0.144804	0.183888	0.4534	-0.0503278	-0.337276	-0.229993	-0.223471	-0.140389	-0.0977303	0.118984	-0.0143811	0.240949	0.250115	0.0266369	0.0404935	-0.227873	0.00882382	-0.143024	-0.0638926	-0.154004	-0.0686109	0.0996332	0.0127451	0.00682852	0.0829866	0.015688	-0.0809863	-0.00670913	-0.0404163	-0.0816169	0.0148206	-0.153181	-0.196356	-0.178719	-0.236561	0.160706	0.069052	0.135893	0.0506211	-0.0137593	0.0116237	-0.42957	-0.602121	0.205653	0.155794	-0.483892	-0.499929	-0.113922	-0.135604	-0.104686	-0.0154517	-0.154387	-0.0603843	0.210838	-0.225968	0.433755	0.414727	0.364237	0.258434	0.102271	0.11629	0.10469	-0.32233	-0.26862	-0.00720744	-0.105464	-0.0509826	1.1644	0.967053	-0.207409	-0.253891	-0.3082	-0.0169766	0.109109	-0.042717	0.0829413	0.374103	0.498335	0.354059	0.180173	0.226746	-0.157808	-0.192256	-0.0752736	-0.06072	-0.177932	-0.0222419	-0.0969601	-0.0746604	-0.17507	-0.0975208	-0.0873693	-0.223841
PF3D7_1143200.e2	PF3D7_1143200	DnaJ protein, putative	-0.415957	0.0680184	0.138383	0.105232	-0.220688	0.194295	-0.104752	-0.112835	0.861647	0.780883	0.337786	0.442267	-0.140396	-0.446103	0.0869784	-0.185997	0.0305684	0.245387	-0.103182	-0.338645	0.229051	0.105201	0.241593	0.0838165	0.261578	0.199273	0.236466	-0.18326	-0.219466	-0.0940373	0.493775	0.514084	0.0372687	-0.128959	-0.0340618	0.0134414	-0.058172	-0.225748	-0.0916186	0.0353619	-0.138441	0.0612526	0.115769	0.14375	0.240015	0.125744	0.0947187	-0.368139	-0.0669463	-0.116388	-0.141554	0.210489	0.195754	0.0961684	-0.162781	0.000962117	0.00590246	0.150193	0.337802	0.467702	-0.0293225	-0.0692953	0.137019	-0.119191	0.0351702	0.018536	-0.169728	0.0300651	0.0961609	-0.226154	0.38826	0.406334	-0.684773	-0.0103419	-0.137841	-0.0282188	-0.197025	-0.0734948	-0.151269	-0.10183	0.629193	0.587418	0.176834	0.0714765	-0.421795	-0.366101	0.008001	-0.359656	0.0134547	0.148769	-0.127659	0.00869751	-0.0471497	-0.254738	-0.0504294	0.123887	-0.192171	-0.147369	-0.0225426	-0.155341	-0.0715086	0.0934109
PF3D7_0321400.e1	PF3D7_0321400	protein kinase, putative	-0.692302	-0.23388	-0.536984	-0.209253	-1.09662	-0.687721	-0.54721	-0.43255	0.193362	0.316672	-0.414456	-0.346651	-0.469107	-0.98428	-0.377414	-0.527034	-0.317827	-0.152698	-0.561259	-0.853356	-0.110083	-0.325967	-0.43034	-0.330631	-0.211274	-0.619701	-0.371517	-0.593225	-0.669019	-0.577429	-0.238715	-0.187899	-0.356272	-0.400048	-0.433591	-0.377274	-0.508287	-0.658963	-0.542998	-0.451043	-0.545066	-0.317387	-0.355871	-0.321639	-0.0570998	-0.214317	-0.0816138	-0.652227	-0.477432	-0.543785	-0.471172	-0.205143	-0.29394	-0.296802	-0.432153	-0.257463	-0.505739	-0.49359	0.205211	0.257905	-0.492662	-0.383761	-0.33752	-0.601562	-0.426597	-0.258068	-0.164414	-0.172871	-0.174271	-0.460103	-0.279781	-0.296314	-1.08311	-0.55141	-0.389424	-0.320469	-0.436414	-0.350388	-0.528068	-0.4908	0.121683	-0.214698	-0.0589881	-0.0444536	-0.661094	-0.55222	-0.453279	-0.715306	-0.289325	-0.333063	-0.414749	-0.253253	-0.31212	-0.548521	-0.281879	-0.25836	-0.620927	-0.61483	-0.245987	-0.542756	-0.534518	-0.400236
PF3D7_1148700.e2	PF3D7_1148700	Plasmodium exported protein (PHISTc), unknown function	0.104825	0.0486738	-0.45542	-0.46983	-0.113629	-0.104296	-0.369975	-0.473107	-0.355645	-0.121726	-0.0420107	-0.145107	-0.159805	0.0188167	-0.193589	-0.127464	0.0305279	-0.144385	-0.607168	-0.51666	0.293476	-0.0162812	0.072807	-0.00160296	-0.442193	-0.274709	-0.316542	-0.280468	-0.30065	-0.367647	-0.194183	-0.147026	0.309851	0.346656	-0.136941	-0.167574	-0.291713	-0.415782	-0.19816	-0.132698	-0.0807813	-0.189616	0.0754645	0.0191775	-0.012455	-0.0491824	-0.319372	-0.189939	-0.236326	-0.144688	-0.876483	-1.09884	-0.277842	-0.371016	-0.195529	-0.112791	-0.0533315	-0.0601166	0.0191914	-0.0586853	-0.32769	-0.263863	-0.0948285	-0.244163	-0.0829253	-0.082142	-0.0237132	-0.0202339	-0.199869	-0.0348914	0.247663	0.0614562	-0.0446945	-0.103673	-0.165345	-0.177044	-0.489842	-0.418661	-0.24208	-0.303906	-0.193804	-0.558306	0.133027	-0.057242	0.116621	0.215517	0.0731605	0.076541	0.130752	0.155651	-0.345576	-0.309319	-0.0365882	-0.145313	-0.184421	-0.245364	-0.253021	-0.13066	-0.135121	-0.120409	-0.340292	-0.289557
PF3D7_0602500.e1	PF3D7_0602500	geranylgeranyl transferase type-2 subunit beta, putative	0.161873	0.101044	-0.526628	-0.190533	0.244976	-0.0675016	0.139092	0.17826	-0.00891322	-0.038928	-0.1938	0.00394117	-0.133705	-0.0750665	-0.160852	-0.0584699	0.515092	0.208876	-0.0936881	-0.378511	0.429867	0.101795	0.0915001	0.0498566	-0.468734	-0.364907	-0.028393	-0.0469905	-0.360384	-0.353239	1.26552	1.29665	-0.257277	-0.368093	-0.0664818	0.0660691	-0.153467	-0.306727	-0.0199226	-0.0967666	-0.0387872	-0.0475545	-0.0325182	0.0850225	0.122588	0.0603269	-0.0530244	-0.132908	0.0107669	-0.0284893	-0.607806	-0.600651	-0.0978163	-0.306867	0.493126	0.46091	0.131617	-0.000920828	-0.00952394	-0.0352513	-0.22208	-0.110864	0.0653582	-0.000925944	0.153647	0.251969	0.0228374	0.125127	0.256135	0.394046	0.178691	0.124357	0.334696	0.318873	-0.0315172	0.280477	-0.011993	-0.0750289	-0.265132	-0.189519	-0.0673822	-0.123355	0.393562	0.332504	0.0232415	0.206573	0.628812	0.567963	0.416419	0.350709	0.233574	0.110195	-0.0450286	-0.110997	-0.266947	-0.124202	-0.224972	-0.13907	-0.0589634	-0.149272	-0.252339	-0.218087
PF3D7_1307400.e2	PF3D7_1307400	conserved Plasmodium protein, unknown function	0	0.176763	0.0761589	0.308452	0.211535	0.398436	-0.0649507	-0.375648	0.0337757	0.266154	0.00870319	0.0311759	-0.25158	-0.103272	0.235014	-0.290311	0.00642992	0.223937	-0.0450415	0.120172	0.256745	-0.0576057	0.0757754	0.0677962	-0.00583497	-0.201689	-0.063332	-0.345927	-0.165081	-0.106823	-0.0513992	-0.0877687	-0.123196	-0.271724	-0.107285	-0.191038	-0.313292	-0.165669	-0.275938	-0.20425	-0.209533	-0.202122	-0.061961	0.0548167	0.129164	-0.02093	0.114843	0	0.0298513	-0.136026	0.121945	-0.166836	-0.0527441	-0.17296	-0.0726103	0.0115033	-0.314064	-0.325486	0.169245	0.238925	-0.13046	0.0755916	-0.0808268	-0.457739	-0.358931	-0.185556	0.0738034	0.111411	-0.018318	-0.0566479	-0.215699	-0.148486	0.195822	0.498787	-0.0699259	-0.0925812	-0.133282	-0.0470727	-0.142728	-0.172874	0.0786643	0.0499197	0.127371	0.0623915	0.130951	0.402033	0.240574	0.0185002	0.0644865	-0.0342771	-0.155377	-0.0623965	0.108191	-0.143084	-0.156906	0.0195789	-0.189897	-0.179758	-0.0460843	-0.273839	-0.129125	-0.049076
PF3D7_1428000.e2	PF3D7_1428000	conserved Plasmodium membrane protein, unknown function	0.146752	0.300679	0.333648	0.271689	0.110905	0.364053	-0.267226	0.0854739	0.178342	0.388565	0.486839	0.478909	0.378312	0.517556	0.427562	0.123251	0.511455	0.492437	0.179306	0.131726	0.622813	0.363367	0.312085	0.568611	0.280878	0.31949	0.501201	0.18584	0.290838	0.590385	0.121015	0.545942	0.49606	0.221316	0.231637	0.311538	0.320163	0.192864	0.172569	0.286705	0.288151	0.364689	0.5259	0.361206	0.545069	0.256198	0.126218	0.309254	0.277025	0.231361	0.472245	0.269834	0.562545	0.441593	0.212183	0.381692	0.434918	0.108852	0.152333	0.264554	0.341408	0.309805	0.589382	0.215526	0.20521	0.502208	0.569897	0.575692	0.666226	0.374832	0.342096	0.39318	0.0565608	0.359266	0.457592	0.471477	0.530664	0.761056	0.208262	0.631469	0.47055	0.465155	0.431658	0.625622	0.620842	0.799419	0.997025	0.683991	0.77073	0.752677	0.3668	0.452177	0.458735	0.354045	0.468414	0.547942	0.246004	0.746318	0.732859	0.454906	0.359691	0.635145
PF3D7_1414200.e1	PF3D7_1414200	conserved Plasmodium protein, unknown function	0.0372153	0.147419	0.00742893	0.157984	0.608641	0.685802	0.0200676	0.643488	1.32535	0.517194	0.159607	0.242462	-0.0721313	0.379086	0.441776	0.0896372	0.382419	0.354723	-0.00186	-0.176147	0.502459	0.213336	0.465109	0.59338	0.0984677	0.156204	0.247573	0.0193979	0.0693428	0.277276	0.118526	0.133583	0.174559	-0.0933605	0.197446	0.391781	-0.00315343	-0.144252	0.0573051	0.0773618	0.0911653	0.257031	0.0710029	0.15883	0.2413	0.0756619	-0.186182	-0.135507	0.0180364	-0.027901	-0.0488515	0.0398209	0.163214	0.164849	0.0556055	0.132332	0.0708731	-0.170571	0.0984196	0.112425	0.0440375	0.0711788	0.226554	-0.0983228	-0.00585705	0.113563	0.234623	0.227537	0.210401	-0.0463578	-0.0809024	-0.0090831	-0.607922	-0.349467	-0.034971	-0.0600411	0.300289	0.368867	-0.0970324	0.233205	0.166127	0.105803	0.0146582	0.261289	0.2401	0.402033	0.627419	0.317838	0.195101	0.217225	0.316198	0.333441	0.344058	0.193148	-0.129541	0.0364951	-0.173332	0.359353	0.190624	-0.110143	-0.0305977	0.177011
PF3D7_0914200.e3	PF3D7_0914200	phospholipid or glycerol acyltransferase, putative	0.069119	0.0177991	-0.040025	-0.0523089	-0.339083	-0.116387	-0.455288	-0.0447141	-0.0210287	0.247336	0.53523	0.515623	-0.267143	0.047504	0.0904196	-0.0574201	0.376785	0.373445	-0.188365	-0.292056	0.442663	0.0812541	-0.166546	0.0660052	-0.0916543	-0.0302088	0.136201	-0.161255	0.034373	0.21322	-0.0551416	0.085504	0.094063	-0.134117	-0.166773	-0.0226844	-0.221553	-0.245307	-0.0664614	-0.0151144	0.00594927	0.06359	-0.0175429	0.00446856	0.199933	0.0865411	-0.252766	-0.170582	-0.126136	-0.165994	-0.141554	-0.187818	0.129013	0.200114	-0.261865	-0.0154818	-0.132205	-0.335234	0.146348	0.142661	-0.0592533	-0.167191	0.109433	-0.105014	-0.0915869	0.0537106	0.011001	0.0229811	0.153351	-0.122314	-0.154343	-0.0593025	-0.406288	0.0341447	0.0407122	-0.0997144	-0.0102406	0.18432	-0.285391	-0.0320429	-0.0174728	0.101991	-0.112505	0.196328	-0.0619869	0.0988933	0.349069	-0.0157013	0.100846	0.0959727	-0.159242	-0.145596	-0.125763	-0.217591	-0.15078	0.0930324	-0.278118	0.450583	0.179695	-0.200947	-0.0770521	0.201477
PF3D7_1456100.e1	PF3D7_1456100	serine hydroxymethyltransferase	-0.109818	-0.0170143	-0.0392594	-0.18959	0.069902	0.282377	-0.291754	-0.0778319	0.782193	0.239422	-0.0157993	0.131762	-0.0964844	-0.116539	0.107503	0.0357416	0.23711	0.294262	-0.20174	-0.24874	0.311712	0.0806185	0.186182	0.314781	-0.176308	-0.104447	0.182679	-0.188119	0.00365702	0.260116	-0.0635976	0.115628	0.0659453	-0.163348	1.38635	1.50693	0.0997877	-0.0070119	-0.0619341	-0.104659	-0.170191	0.000443701	-0.14419	0.0492464	0.234057	-0.0543986	-0.252766	-0.188445	-0.0549601	-0.0853758	-0.1112	-0.11605	0.201829	0.306517	-0.302092	0.0124578	-0.0857577	-0.323059	0.0354434	0.0854506	-0.0572113	0.0321414	0.182481	-0.12036	3.31051	0.111262	-0.187583	-0.0241253	0.490234	0.0701848	-0.12113	0.0496891	-0.10521	0.254421	0.0505098	0.366042	-0.0479213	0.13265	-0.0995881	0.0920679	0.0877094	0.291293	0.0107264	0.186327	-0.372961	-0.164366	0.16943	-0.19316	0.402386	0.541406	-0.118224	-0.0830396	0.283109	0.128938	-0.178555	0.198792	-0.19293	0.490467	0.374396	0.0188858	-0.0265697	0.229655
PF3D7_1364500.e1	PF3D7_1364500	exosome complex component RRP45, putative	0.0908664	0.187287	0.0454545	0.303835	0.256768	0.432444	-0.524194	-0.03524	0.0485349	0.207325	0.132787	0.111809	-0.139123	0.0325581	0.137753	0.11659	0.33392	0.321477	-0.138991	-0.132774	0.367906	0.148099	0.314127	0.277346	-0.073158	0.0870069	0.236332	-0.11624	0.105869	0.20324	0.0755326	0.184425	0.127538	-0.0873451	-0.0389941	0.0410483	-0.0421908	-0.0579832	0.0405618	0.0506508	0.151833	0.234953	0.216423	0.219109	0.224018	0.0714089	-0.10359	-0.0437699	0.0318962	0.0254787	-0.00337473	0.269834	0.182212	0.101604	-0.182793	0.0314159	-0.0445079	-0.0667758	0.117308	0.170927	0.188373	0.476873	0.182481	-0.0412258	-0.0436969	0.113563	-0.0869699	0.125404	0.239815	-0.118522	-0.0193406	0.0416477	0.0661996	0.211614	0.554876	0.365394	-0.0141609	0.145347	-0.0181102	0.20317	0.136469	0.212174	0.0230476	0.161866	-0.203601	-0.0187877	0.361612	-0.00843331	0.15593	0.270287	-0.183637	-0.0692448	0.329568	0.0982378	-0.141639	0.235881	-0.0624112	0.549178	0.154796	0.040871	0.0174451	0.231582
PF3D7_1037800.e5	PF3D7_1037800	dynein intermediate chain, putative	-0.2892	-0.206068	-0.21657	-0.36962	-0.82003	-0.531009	-0.683133	-0.332462	0.0337757	0.296982	0.0162037	-0.10229	-0.478336	-0.46053	-0.0119421	-0.152539	0.159816	0.250484	-0.300643	-0.502182	0.372761	0.387208	1.21361	1.27463	-0.371541	-0.178949	0.0810106	-0.299373	-0.212661	0.00278014	-0.0959977	-0.0548619	0.0450755	-0.0873451	-0.258713	-0.134356	-0.313292	-0.40864	0.0524416	-0.0840213	-0.291069	-0.0835851	0.43237	0.394976	0.210961	0.0105109	-0.267576	-0.27486	-0.27365	-0.340523	-0.211061	0.122951	0.00745067	0.0349849	-0.470774	-0.263227	-0.249179	-0.410522	0.326298	0.311361	-0.255991	-0.185179	-0.0477904	-0.193967	-0.202165	-0.011237	-0.398048	-0.297079	-0.163283	-0.532006	0.25355	0.303704	0.197886	0.331113	-0.0699259	-0.320469	-0.337316	-0.151906	-0.366405	-0.250978	0.0877094	-0.0306351	0.517686	0.799175	-0.897023	-0.433622	-0.356512	-0.660165	-0.077411	-0.0082873	-0.327354	-0.23774	-0.0728811	-0.406563	-0.298713	0.0110458	-0.247056	0.296384	-0.0570309	-0.282728	-0.130325	0.0515409
PF3D7_0107300.e2	PF3D7_0107300	conserved Plasmodium protein, unknown function	-0.338342	-0.32816	-0.37561	-0.314456	-0.461479	-0.265074	-0.741061	-0.415379	-0.296055	0.0241539	-0.204751	-0.376342	-0.747502	-0.539371	-0.242506	-0.270775	-0.208226	-0.229347	-0.578604	-0.668324	0.0869295	-0.334984	-0.517233	-0.297974	-0.518113	-0.301862	-0.220415	-0.522266	-0.317358	-0.183305	-0.437452	-0.371969	-0.435532	-0.448058	-0.426302	-0.444597	-0.633655	-0.741344	-0.376348	-0.387849	-0.644735	-0.555532	-0.400204	-0.385081	-0.291786	-0.449437	-0.49847	-0.647278	-0.551662	-0.743406	-0.577817	0.10581	-0.325106	-0.484263	-0.396662	-0.272497	-0.573633	-0.814155	0.0378749	-0.114307	-0.454537	-0.638683	-0.467645	-0.400418	-0.458369	-0.325041	-0.265087	-0.272101	-0.214772	-0.4975	-0.504026	-0.348678	-0.724301	-0.855899	-0.408312	-0.427464	-0.362084	-0.230718	-0.638655	-0.620333	-0.377015	-0.46703	-0.347511	-0.209602	-0.415787	-0.0990627	-0.194047	-0.444568	-0.497933	-0.361858	-0.491853	-0.375244	-0.311328	-0.691826	-0.448461	-0.417092	-0.720244	-0.740182	-0.532795	-0.811943	-0.386652	-0.423102
PF3D7_0901900.e1	PF3D7_0901900	probable protein, unknown function	0.0951768	0.0632649	0.0540891	-0.0537893	0.285035	0.364053	-0.255117	-0.00821466	0.915979	0.22025	0.439991	0.372032	0.0046157	-0.0225668	0.299617	0.146686	0.344607	0.234654	-0.0833528	0.0377098	0.450848	0.15978	0.177235	0.220515	0.0930184	0.0350027	0.436247	0.0248069	0.109946	0.34582	0.106851	0.209189	0.769216	0.535143	-0.0018045	0.107317	-0.0565331	-0.0543469	0.075227	0.104919	0.132346	0.401103	0.203314	0.213144	0.251858	0.0591878	-0.00826762	-0.130894	0.16689	-0.0331519	-0.086831	0.418384	0.333337	0.281591	0.0501599	0.0538417	0.0251067	-0.204415	0.0795092	0.190126	-0.0389619	0.0444142	0.710418	0.422544	-0.0197962	0.24688	-0.0711389	0.0880212	0.297178	-0.005916	-0.0455381	0.257743	-0.19921	0.39474	0.112622	0.0342092	-0.0014585	0.0782324	-0.0901741	0.173937	0.0313964	-0.100062	-0.0616469	0.157607	0.0228517	0.112881	0.374047	-0.0872752	0.0560399	0.29574	0.00173193	0.0587628	0.220202	0.0821639	0.204982	0.487713	0.105587	0.0517558	0.346813	0.161682	0.0714754	0.232353
PF3D7_1026000.e2	PF3D7_1026000	conserved Plasmodium protein, unknown function	-0.0979602	-0.238568	-0.362145	-0.271622	-0.517011	-0.380666	-0.569529	-0.382305	-0.0365209	0.187718	0.0322275	-0.165293	-0.331131	-0.486745	-0.0398842	-0.204411	0.0870949	-0.00597947	-0.213392	-0.224432	0.179423	-0.0285154	-0.271856	-0.173212	-0.159951	-0.0937739	-0.0504904	-0.287406	-0.194949	-0.0293167	-0.0282266	0.134475	-0.0911828	-0.317931	-0.358454	-0.117166	-0.429813	-0.373101	-0.149679	-0.0115014	-0.0573332	0.132614	-0.0423108	-0.0381815	0.0452105	-0.192965	-0.232043	-0.475158	-0.327685	-0.401181	-0.354527	0.104532	0.0827388	-0.0271776	-0.257517	-0.187293	-0.0941511	-0.0681298	0.179228	0.206122	-0.19545	-0.173162	-0.0215805	-0.241986	-0.321928	-0.0871519	-0.323112	-0.260227	-0.0736458	-0.41075	-0.192514	-0.0530265	-1.9231	-0.813734	-0.218885	-0.234539	-0.285463	-0.204302	-0.413569	-0.264091	-0.0376166	-0.312537	-0.28542	0.0047504	-0.459151	-0.397482	-0.295429	-0.596117	-0.212324	-0.0663451	-0.275042	-0.176072	-0.183071	-0.497421	-0.186366	-0.0148605	-0.359254	-0.40203	-0.167132	-0.240446	-0.170748	-0.0323255
PF3D7_0609200.e2	PF3D7_0609200	citrate synthase-like protein, putative	-0.674582	-0.364846	-0.300305	-0.387243	-0.398084	-0.105845	-0.495421	-0.425657	-0.108371	0.167842	-0.0624383	-0.103794	-0.394287	-0.549617	-0.16456	-0.274661	-0.0444612	-0.0167418	-0.2174	-0.301442	0.0138788	-0.158541	-0.226627	-0.235348	-0.218032	-0.147949	0.0680851	-0.120215	-0.178279	-0.0579995	-0.0504651	0.051908	0.0644097	-0.159136	-0.311447	-0.0147042	-0.290767	-0.346176	-0.0181565	0.189599	-0.18609	-0.0214598	-0.15935	-0.0381815	0.045946	-0.240137	-0.256454	-0.539422	-0.302023	-0.336866	-0.255638	0.0910462	0.0883707	-0.0609366	-0.143933	-0.0985736	-0.0215434	-0.215624	0.133974	0.137523	-0.17405	-0.193119	-0.0518035	-0.197908	-0.366447	-0.108447	-0.533629	-0.43505	-0.28614	-0.501673	0.0334579	0.138738	-1.64815	-0.794681	-0.141554	-0.331973	-0.33119	-0.279733	-0.217199	-0.131341	-0.0873318	-0.347551	-0.343192	-0.056279	-1.00225	-0.794915	-0.425875	-0.716293	-0.192528	-0.125863	-0.317602	-0.183483	-0.18114	-0.528056	-0.224459	0.0555881	-0.444324	-0.445124	-0.211766	-0.318839	-0.19014	-0.041297
PF3D7_1126700.e3 and 4	PF3D7_1126700	autophagy-related protein 23, putative	1.16101	1.36699	0.284963	0.414502	-0.108333	0.258578	0.00863461	0.217264	0.0722011	0.310642	0.6071	0.582158	0.127937	0.0237316	0.377033	0.234747	0.66538	0.593833	0.244864	0.32681	0.298165	0.258433	0.303203	0.3933	0.114693	0.231695	0.535455	0.227093	0.327483	0.482414	0.254745	0.323102	0.290091	0.0644579	0.0238467	0.341155	0.299324	0.212616	0.108409	0.521288	0.0677915	0.197905	0.462392	0.379522	0.437353	0.297361	0.475085	0.143037	0.597314	0.567073	0.148797	0.647775	0.522717	0.22834	0.249997	0.360858	0.676479	0.684197	0.145221	0.244778	0.26643	0.417026	0.421227	0.278045	0.262149	0.536053	0.344313	0.687912	0.454766	0.21963	0.676813	0.723929	1.44345	1.64434	0.498132	0.425013	0.995133	1.38836	0.174163	0.373409	0.323724	0.308926	0.0969646	0.222664	0.232948	0.370942	0.637387	0.257317	1.16637	1.19177	-0.0783395	0.0397936	0.292869	0.139332	0.302526	0.406387	0.0806906	0.0386771	0.304426	0.291608	0.302492	0.509226
PF3D7_0815500.e3	PF3D7_0815500	conserved Plasmodium protein, unknown function	-0.0406055	-0.155937	0.20582	0.15977	1.36935	1.0347	0.406694	0.764671	4.65305	0.76847	-0.18739	-0.148566	0.435429	0.379416	-0.171061	-0.203113	0.822843	0.564696	4.57266	4.2269	0.205969	-0.113906	-0.194778	-0.18438	-0.575944	-0.579563	-0.0564959	0.293541	-0.223072	0.102346	0.117679	0.160281	-0.066532	-0.270196	0.763549	1.25722	0.820491	0.653622	0.642598	0.449931	0.505398	0.462217	0.0239216	0.0886958	0.0533571	0.0203974	-0.0154649	-0.0228014	0.764995	0.776267	-0.150829	-0.26527	-0.113182	-0.242445	-0.296859	-0.195121	0.654361	0.724168	-0.114782	-0.144845	0.17266	0.855278	1.32138	1.11071	0.257692	-0.151123	2.96524	2.97312	-0.00115317	0.102164	0.259665	0.189202	-0.186851	-0.189118	0.624922	0.647213	2.4676	2.08759	-0.157287	-0.19813	0.284733	0.306067	0.188142	0.105259	0.974679	0.0652959	0.02178	-0.0121758	0.839568	0.886315	0.679479	0.490974	0.57015	0.372729	0.0547519	0.306887	-0.281209	-0.13907	0.238944	0.25772	0.0298038	-0.0844671
PF3D7_0913500.e3	PF3D7_0913500	protease, putative	-0.0341433	-0.065465	-0.45429	-0.37812	-0.182409	-0.264463	-0.332721	-0.457584	-0.291946	-0.255577	-0.286659	-0.165347	-0.191334	0.0767818	-0.0755667	-0.162722	0.0567786	-0.170899	-0.278697	-0.610299	0.372458	0.0244652	0.0354071	0.0112353	-0.345917	-0.398537	-0.177641	-0.0460307	-0.382637	-0.401576	0.296866	0.301273	-0.198313	-0.296888	-0.192523	-0.157433	-0.0157944	-0.145162	-0.0658352	-0.100867	-0.00470236	-0.0465391	-0.0176449	-0.0850749	0.0629499	0.0940605	0.164633	-0.162459	-0.232267	-0.0939971	-0.560545	-0.733681	0.00122221	-0.180778	-0.254664	-0.195121	0.0711928	-0.0405711	-0.239095	-0.0478618	0.0285249	-0.0828588	0.179436	-0.0314435	0.0167244	0.0485346	0.000500415	0.0271541	0.247406	0.303375	0.224796	0.198809	-0.102471	-0.0122929	-0.237221	-0.170694	-0.0667615	-0.0403724	-0.314442	-0.363077	-0.246696	-0.321052	0.0875512	0.0241972	-0.027556	0.0548685	0.256699	0.170459	0.233951	0.196175	-0.291098	-0.116562	-0.0845654	-0.115765	-0.169325	-0.163469	-0.165233	-0.115961	-0.00105915	-0.00337965	-0.070192	-0.0885857
PF3D7_0516500.e5	PF3D7_0516500	major facilitator superfamily domain-containing protein, putative	-0.318713	0.00595746	-0.110644	-0.117381	-0.268365	-0.0224216	-0.13534	-0.220857	0.100806	0.217029	0.0327965	0.0876276	-0.216913	-0.361316	0.0370289	-0.225881	-0.00519001	0.146505	-0.130246	-0.38529	0.248551	-0.00899158	0.00169033	0.00561725	-0.104118	-0.147949	0.107695	-0.292629	-0.152003	-0.16002	-0.0476664	0.029068	-0.0724794	-0.275139	-0.148001	-0.185909	-0.174579	-0.237039	-0.214356	0	-0.147138	-0.00934939	-0.06513	0.0278811	0.179467	0.0780866	-0.047134	-0.498737	-0.239952	-0.294084	-0.208137	-0.0153728	0.222037	0.0756005	-0.0726103	0.127935	-0.109776	-0.315803	0.190552	0.272389	-0.152962	-0.154585	0.0445674	-0.164385	-0.21198	-0.0212994	-0.0150654	0.0591519	0.149709	-0.123191	-0.0731823	-0.111333	-1.53239	-0.700553	-0.100318	-0.0565668	-0.211581	-0.0615905	-0.250018	-0.171958	-0.0406933	-0.212324	0.0238839	0.00664619	-0.137223	0.0170593	0.126521	-0.108487	-0.232395	-0.0150419	-0.182653	-0.0738284	-0.121127	-0.268413	-0.00413577	0.0376958	-0.237632	-0.290935	-0.0263341	-0.156361	-0.125531	0.0135071
PF3D7_0926400.e2	PF3D7_0926400	monocarboxylate transporter, putative	-0.137871	0.175882	-0.0811922	-0.136862	0.15874	0.337035	-0.189452	-0.196013	0.100806	0.272372	0.0384741	0.0922337	-0.102986	-0.279638	0.0512253	-0.178697	0.0125808	0.230279	-0.197471	-0.195267	0.315078	-0.0662608	0.217067	0.21406	-0.0116936	-0.162746	0.137352	-0.229734	-0.0767012	-0.11886	-0.0356014	0.0405332	0.124593	-0.0833487	-0.128156	-0.262134	-0.0235003	-0.244271	-0.21687	0.014249	-0.17067	-0.0138229	0.0586814	0.0915927	0.118015	0.0244074	0.118644	-0.428419	-0.0801368	-0.145947	-0.0161007	0.0656609	0.225448	0.107019	0.0344868	0.243819	-0.0825425	-0.244419	0.355895	0.37266	-0.101554	-0.0699914	0.0900774	-0.21104	-0.215677	-0.0365259	-0.10977	-0.00570762	0.128281	-0.141427	0.0226915	-0.119507	-0.905265	-0.251683	-0.0814711	0.012045	-0.161809	0.0173716	-0.279583	-0.172874	0.067849	-0.163335	0.0820529	0.0486558	-0.153689	0.0024065	0.008001	-0.124112	0.0283924	0.102644	-0.157308	-0.0499252	0.142139	0.0410147	-0.0221957	0.0930324	-0.119688	-0.180487	0.0771193	-0.0968552	-0.101323	0.0336808
PF3D7_1138600.e2_1524032..1522620	PF3D7_1138600	beta-catenin-like protein 1, putative	-0.286955	-0.177657	-0.0210069	-0.0172264	-0.117184	0.0206642	-0.132964	-0.127301	-0.0268188	0.174498	-0.00524723	0.105314	-0.0460927	-0.43597	-0.0770372	-0.227764	-0.106026	0.0525082	-0.0833528	-0.137809	0.082985	-0.167826	0.0555749	0.102285	-0.0488594	-0.287601	0.0568696	-0.33357	-0.226303	-0.125784	-0.0126791	0.020409	-0.0860578	-0.207248	-0.188529	-0.267543	0.0100449	-0.0939257	-0.22697	-0.148428	-0.17067	0.00221714	-0.0754777	-0.0802982	0.0488843	-0.0737819	0.0664583	-0.422065	-0.172473	-0.224858	-0.0832555	-0.00430168	0.0494407	0.02071	-0.189219	-0.0439731	-0.18295	-0.31259	0.135586	0.136951	-0.181148	-0.138432	0.043063	-0.235136	-0.223101	-0.163101	-0.287055	-0.231408	-0.0549665	-0.23497	0.0441446	-0.0870856	-0.757923	-0.165537	-0.137841	-0.081947	-0.359588	-0.115477	-0.250018	-0.153087	-0.0247653	-0.209479	-0.0678699	-0.0201243	-0.555766	-0.478219	0.0308688	-0.0669998	-0.0705122	-0.0431477	-0.261476	-0.145596	0.0361428	0.0903808	-0.12353	0.0884047	-0.212028	-0.217367	0.0105239	-0.121061	0.0291025	0.0509588
PF3D7_0307300.e1	PF3D7_0307300	microtubule-associated protein RP/EB family, putative	-0.323308	-0.139345	-0.315982	-0.0280983	0.223853	0.258818	0.629262	0.62568	1.94289	0.207325	-0.00992751	0.121498	-0.223645	-0.309252	0.0307738	-0.255335	-0.105007	0.103039	-0.106609	-0.0410787	0.117139	-0.15056	0.0218213	0.0570164	-0.021265	-0.436229	0.0966365	-0.308413	-0.260985	-0.142362	0.878235	1.09745	-0.0724794	-0.266051	0.982461	0.748622	-0.29772	-0.16665	-0.126647	-0.122475	-0.259632	-0.089239	-0.291361	-0.0809089	-0.0252708	-0.223245	0.106253	-0.15997	-0.0757265	-0.0949528	-0.145277	-0.0420122	0.0315248	0.0598636	-0.121813	-0.157467	0.00348386	0.0489096	0.13544	0.165748	0.0287383	0.723772	0.079476	-0.207435	-0.319274	-0.250651	-0.244382	-0.244845	-0.0796889	-0.213653	-0.140159	-0.0397799	-1.24055	-0.381485	-0.223798	-0.174939	-0.0299498	-0.0985374	-0.198112	-0.171958	-0.0351599	-0.151912	-0.0780025	-0.0201243	-0.451448	-0.255587	-0.0872771	-0.300762	-0.172539	-0.135971	0.33005	0.424412	-0.0240312	-0.165486	-0.178555	0.0508385	-0.232943	-0.30357	-0.0917018	-0.245596	-0.138996	0.00631904
PF3D7_1452200.e1	PF3D7_1452200	aminomethyltransferase, putative	-0.109818	0.103642	-0.0149736	-0.0754283	0.247604	0.406255	-0.156099	-0.333751	0.0356289	0.247336	-0.0491304	0.0948592	-0.277263	-0.085927	0.26044	-0.224002	-0.146083	0.113633	-0.139576	-0.0664594	0.130577	-0.0576057	0.283189	0.292743	-0.171382	-0.353268	0.360854	-0.0822468	-0.20927	-0.11197	-0.101792	-0.05283	0.0567071	-0.0913526	-0.0451833	-0.0941601	-0.0480409	-0.0883375	-0.164163	-0.0939211	-0.0046917	0.0389645	-0.0587989	0.0708499	0.154961	-0.0988965	0.141246	0.199071	0.0562119	-0.0305241	0.125039	-0.0526647	0.0388148	-0.056894	-0.280367	-0.134043	-0.131541	-0.120547	0.150377	0.236569	-0.181148	-0.09847	0.0550543	-0.317419	-0.143467	-0.037802	-0.23136	-0.224292	-0.177699	-0.257249	-0.176918	-0.10889	-0.572298	-0.0829614	-0.0814711	-0.133172	-0.267804	-0.171455	-0.124196	-0.0167543	0.0667058	0.00979763	0.4698	0.607623	-0.434646	-0.184069	-0.215278	-0.375931	0.209697	0.120285	-0.161178	-0.0499252	0.275745	0.183136	-0.0633171	0.197718	-0.135646	-0.0908406	0.0584463	-0.0691988	0.0793875	0.161591
PF3D7_0936700.e1	PF3D7_0936700	lysophospholipase, putative	0.660204	0.738954	0.859701	0.595862	0.266441	0.431592	0.947078	1.09557	0.7855	0.996248	0.525357	0.536536	0.22012	0.395033	0.847692	0.460747	0.508394	0.502549	0.171311	0.291034	0.59792	0.284241	0.237295	0.481267	0.0528833	0.0744434	0.902701	0.404472	0.413022	0.780586	0.0942361	0.47307	1.35339	0.994339	0.243872	0.444831	0.941828	0.644346	0.305233	0.410915	1.03346	0.989534	0.513208	0.297086	0.449356	0.26952	0.40677	0.530676	0.413862	0.26571	0.440927	0.338294	0.584796	0.509276	0.112697	0.252732	0.949693	1.06552	0.215919	0.276118	0.336446	0.335265	0.504204	0.175529	0.494885	0.764071	0.443351	0.435587	0.409803	0.033423	0.248938	0.369429	1.94413	2.13936	0.383301	0.378929	0.21327	0.502552	0.346112	0.620015	1.12086	0.788151	0.301613	0.425468	0.909884	1.15324	0.432024	0.178309	1.26809	1.44932	0.822745	0.904198	1.24699	0.896385	0.269216	0.407317	0.546614	1.07908	2.00852	1.38594	0.550925	0.829415
PF3D7_0603500.e1	PF3D7_0603500	cation/H+ antiporter	0.0514819	0.193391	0.31461	0.0858671	0.286713	0.401699	-0.442481	-0.00667084	0.111388	0.37707	0.277367	0.320246	0.0123714	0.273896	0.343539	0.0941645	0.523153	0.495519	0.055991	0.134165	0.497035	0.165786	0.180224	0.381107	-0.0234828	0.130137	0.39616	-0.0566324	0.0990474	0.343316	0.128458	0.227696	0.347407	0.0270542	-0.104697	0.0508589	0.0293101	-0.0291463	0.0489577	0.137178	0.211891	0.312757	0.315394	0.185989	0.369638	0.135089	0.309509	0.336991	0.979883	0.863091	0.0341433	0.0141903	0.387257	0.388478	0.00824802	0.076837	0.102293	-0.192553	0.143547	0.192422	0.158109	0.109802	0.286269	0.0130581	-0.0187192	0.172134	0.139725	0.19274	0.332674	0.0318489	0.0869784	0.153059	0.160792	0.15938	0.184087	0.114225	0.120663	0.0345365	0	0.306324	0.257133	0.112639	0.193778	0.321167	0.252886	0.346762	0.645389	0.212405	0.292966	0.286736	0.0129391	0.0908586	0.203668	0.126481	0.0803192	0.173889	-0.00665451	0.475293	1.93779	1.38612	0.139178	0.417599
PF3D7_0912200.e1	PF3D7_0912200	conserved protein, unknown function	0.0977569	0.144722	-0.0492435	0.378182	0.307807	0.409717	-0.421064	-0.0175124	0.0300622	0.290869	0.128535	0.147022	-0.0604838	0.180327	0.262729	-0.026785	0.355314	0.395491	-0.116363	-0.0076617	0.343384	0.100402	0.186926	0.305703	-0.163208	0.0263313	0.25714	-0.108324	-0.0117652	0.123011	-0.0439433	0.0669362	0.160253	-0.075389	-0.21201	-0.0609113	-0.16961	-0.114603	-0.0447099	-0.0473057	-0.0760639	-0.0187598	0.108755	0.0735963	0.246748	0.0514967	-0.183254	-0.178891	-0.105199	-0.0510163	-0.124	0.0832828	0.0958458	0.155734	-0.128854	0.0370551	-0.0819003	-0.347512	0.0948457	0.146077	0.0786217	-0.0180214	0.146857	-0.0843481	-0.163562	0.0295443	-0.0182572	0.139953	0.143619	-0.0452498	0.00730018	-0.0121236	-0.305969	-0.00121286	-0.010148	-0.129518	0.308944	0.641232	-0.230065	0.124108	0.0972581	-0.023956	0.0664444	0.168656	0.0431679	0.177665	0.385921	0.0303111	0.162533	0.104307	-0.145759	-0.0784266	0.0778681	0.04297	-0.0777731	0.047266	0.850429	1.21982	0.37679	0.0296959	-0.119322	0.164285
PF3D7_0504200.e1	PF3D7_0504200	ATP-dependent RNA helicase DDX27, putative	-0.357064	-0.157541	-0.276654	-0.373312	-0.759884	-0.334325	-0.770306	-0.304373	-0.0880512	0.181123	-0.134074	-0.130378	-0.314866	-0.220637	-0.0857485	-0.22025	0.1369	0.0953631	-0.318083	-0.31089	0.0107677	-0.0773304	-0.262696	-0.118216	-0.42722	-0.224793	-0.0385747	-0.368598	-0.230593	-0.0838894	-0.201949	-0.0117932	0.00801054	-0.322635	-0.397511	-0.312953	-0.410425	-0.381049	-0.13336	-0.15081	-0.240389	-0.0925474	-0.21634	-0.0981133	0.103251	-0.128644	-0.367732	-0.399697	-0.232569	-0.326756	-0.263709	-0.082917	-0.0803838	-0.0210117	-0.425634	-0.234635	-0.241987	-0.470132	0.0523783	0.0140874	-0.199047	-0.229596	-0.0231555	-0.359287	-0.269745	-0.0911209	-0.364149	-0.264782	-0.194573	-0.472709	-0.257738	-0.190921	-0.648152	-0.181947	-0.180179	-0.303898	-0.387285	-0.107924	-0.497154	-0.34641	-0.0972276	-0.174849	-0.216314	-0.0124247	-0.7805	-0.31877	-0.257281	-0.578969	-0.0512845	-0.0127868	-0.325181	-0.193424	-0.159589	-0.270839	-0.295331	-0.0902376	-0.392857	0.171852	0.0179066	-0.285517	-0.223563	0.0509588
PF3D7_0935600.e2	PF3D7_0935600	gametocytogenesis-implicated protein	-0.0735651	-0.107374	-0.150597	-0.458986	-0.198602	-0.138968	-0.64765	-0.20189	-0.0840213	0.125531	-0.0443214	0.0111621	-0.387468	-0.0854611	0.0869784	-0.0599328	0.176795	0.170195	-0.132573	-0.130262	0.215303	-0.00179384	-0.107501	-0.0255518	-0.31069	-0.0925928	0.107695	-0.221172	-0.121409	0.0357306	-0.0940715	0.0594417	0.0419579	-0.250284	-0.228819	-0.213045	-0.358616	-0.270398	-0.094698	-0.0532366	-0.151625	-0.0533388	0.00265097	-0.0790777	0.0435542	-0.133545	-0.229624	-0.258415	-0.154341	-0.217367	-0.144346	0.159714	1.22513	0.995871	-0.302092	-0.0459589	-0.160402	-0.349157	0.0870653	0.0773732	-0.210802	-0.195016	0.0411803	-0.152266	-0.260804	-0.100424	-0.158239	-0.0664453	0.0665319	-0.17073	-0.184175	-0.0919026	-0.515376	-0.423143	-0.0832555	-0.206355	-0.239992	-0.0220129	-0.397515	-0.251945	-0.08765	-0.236249	-0.27647	-0.0288356	-0.463018	0.0438831	0.138449	-0.276915	-0.124861	0.0729431	-0.368151	-0.155278	-0.0908981	-0.1829	-0.291956	0.0304763	-0.332256	0.26571	-0.0648083	-0.216298	0.458474	0.603738
PF3D7_0517900.e1	PF3D7_0517900	zinc finger protein, putative	-0.496689	-0.363565	-0.496492	-0.439503	-1.07778	-0.785276	-0.913854	-0.410607	-0.427744	-0.0868775	-0.372414	-0.431	-0.761639	-0.454501	-0.370302	-0.550398	-0.222603	-0.27077	-0.65934	-0.693436	-0.166878	-0.455795	-0.8431	-0.413163	-0.485136	-0.20935	-0.385508	-0.293377	-0.321013	-0.267893	-0.511999	-0.514294	-0.445343	-0.598207	-0.419855	-0.400853	-0.66328	-0.67005	-0.572745	-0.466789	-0.494397	-0.556837	-0.463607	-0.394918	-0.304386	-0.520568	-0.355814	-0.592342	-0.523986	-0.613847	-0.459537	0.241629	-0.37881	-0.594209	-0.258	-0.0811606	-0.424522	-0.759539	-0.0537672	-0.167371	-0.388351	-0.53317	-0.365717	-0.585016	-0.423743	-0.280552	-0.406387	-0.209287	-0.198048	-0.463059	-0.336409	-0.426147	-0.363035	-0.322686	-0.33739	-0.321511	-0.272492	-0.104162	-0.714372	-0.582121	-0.320207	-0.514222	-0.296512	-0.185593	-0.550819	-0.255587	-0.34968	-0.59068	-0.497933	-0.405367	-0.551559	-0.459704	-0.350401	-0.828138	-0.407714	-0.276153	-0.812843	-0.742331	-0.582634	-0.738264	-0.700714	-0.602866
PF3D7_0102800.e1s1	PF3D7_0102800	seipin domain-containing protein, putative	-0.109818	-0.173162	-0.163886	-0.366857	1.66737	1.70864	0.476325	1.26192	5.96961	2.62165	0.048638	0.107915	-0.396568	-0.37264	-0.0230541	-0.225881	-0.0409471	-0.00919401	0.444606	0.456093	0.0964177	-0.0312607	-0.163702	-0.0447752	-0.275022	-0.264142	0.835821	0.647075	0.169762	0.373702	0.417853	0.598924	0.100071	-0.19426	1.56031	2.28269	-0.251989	-0.292716	0.241952	-0.0473057	1.38541	2.13898	-0.226948	-0.0754222	0.138504	-0.219518	-0.178581	-0.29536	0.390544	0.229992	-0.122164	0.291894	-0.0620719	0.208325	-0.180962	-0.0975434	0.0708731	-0.18372	0.059653	0.00648685	-0.0756944	0.129946	0.371149	-0.0671244	0.870551	0.00991547	-0.279376	-0.0118207	-0.218689	-0.542912	-0.106774	-0.0640274	-0.873483	-0.699076	-0.0708107	-0.174939	0.56851	0.0251211	-0.0387124	0.169248	0.249093	-0.129334	-0.323204	-0.0662082	-0.520686	-0.303085	-0.0948736	-0.411438	-0.221369	-0.0245517	0.977734	1.01303	0.324139	0	-0.043319	0.43127	-0.340639	-0.271413	-0.0499384	-0.10078	-0.0481835	0.0863271
PF3D7_1405500.e1	PF3D7_1405500	COBW domain-containing protein 1, putative	0.0915891	-0.0321804	-0.491453	-0.354883	0.444819	0.339199	1.49295	1.89716	3.29169	0.24719	2.19712	2.0893	-0.0664502	-0.122269	0.260415	0.356808	0.248106	0.14136	0.416064	0.340269	0.360832	-0.0811161	-0.0547907	-0.0658798	-0.263943	-0.177118	0.701711	1.30374	0.137531	0.151833	0.0370336	0.0886414	0.0499688	0.0387286	0.46025	0.579377	1.00349	0.995936	0.0764562	-0.108186	1.86837	1.67293	0.15047	0.156331	0.0148556	0.0833341	-0.0423103	0.114702	0.0842194	0.154169	-0.680491	-0.828563	-0.105291	-0.20435	0.106564	0.219719	0.607344	0.640537	0.433465	0.332137	-0.0961957	0.030875	0.189146	0.162945	3.19484	0.0725048	0.467914	0.548666	-0.26131	-0.226129	0.0150728	-0.00721599	0.139839	0.164221	0.053116	0.169743	0.136671	-0.0591041	0.0141037	-0.0386609	0.391922	0.0451505	0.319953	0.333957	0.127377	0.103379	0.0576252	0.0829961	0.127116	0.192677	1.04037	0.982712	0.284017	0.167325	-0.0940915	0.240975	-0.0746603	-0.0746604	1.92433	2.22441	-0.216514	-0.203261
PF3D7_1002100.e2	PF3D7_1002100	EMP1-trafficking protein	1.12734	1.23356	0.748129	0.781175	0.755909	0.709901	2.34914	2.17904	0.859411	0.631429	1.48109	1.37191	1.36208	1.42184	1.40674	1.32691	1.58385	1.21442	2.75236	2.57569	0.519889	0.218536	0.262787	0.241821	-0.105314	0.174276	2.1747	2.08362	0.721377	0.67737	0.645416	0.635822	1.10203	0.779061	1.58141	1.97487	1.14064	0.851976	0.45676	0.379401	2.12464	2.16118	0.691985	0.673658	0.665087	0.65908	1.48685	1.60096	1.62472	1.56388	0.312919	-0.111739	0.630174	0.346578	0.80028	0.927405	2.32615	2.36697	0.722255	0.700475	1.67971	3.60338	1.14467	0.911653	1.38266	1.54304	1.22732	1.19705	0.81293	1.18138	2.31687	2.29245	0.602655	0.377909	1.37846	1.37075	2.94116	2.60378	1.17202	1.25936	0.920145	0.672041	0.948233	1.04932	0.318431	0.321221	0.47123	0.538676	0.770793	0.705761	0.420592	0.343084	0.629979	0.634983	0.697616	0.781201	1.73771	1.67023	0.152575	0.0955274	0.917219	0.868667
PF3D7_1206900.e4	PF3D7_1206900	conserved Plasmodium protein, unknown function	0.562592	0.20777	0.873046	0.624704	0.820464	0.723843	0.922387	0.879129	3.73746	0.610335	0.155805	0.403174	2.28075	2.28669	0.424727	0.180464	3.40406	3.31974	0.35326	0.185032	0.248284	0.000991221	0.825589	0.724522	0.0523297	0.208188	0.377684	0.429147	0.0591151	0.126355	0.287676	0.274155	3.8421	3.43596	0.971775	2.24455	1.0472	1.27832	0.154126	0.314855	0.112802	0.0168055	0.470949	0.408972	0.0500607	0.0041109	0.423452	0.435035	1.37562	1.2584	2.10321	-0.538822	1.82317	3.7908	2.59387	0.570693	0.16165	0.143124	0.23544	0.616571	0.084491	0.147371	0.332749	0.225286	1.51452	0.912866	0.180837	0.200118	0.238623	0.327222	2.65999	2.75317	0.621092	0.259529	1.7414	1.8161	0.891248	0.374665	0.40299	0.417084	0.470648	1.57008	1.69992	0.173919	0.709807	0.788841	0.0986865	0.147854	0.247668	0.348352	2.57172	2.43647	0.566296	0.377401	2.78435	1.42149	0.0119274	0.161494	0.221333	0.320674	-0.13104	-0.163619
PF3D7_0815900.e1	PF3D7_0815900	dihydrolipoyl dehydrogenase, apicoplast	-0.0231726	0.249707	0.575247	0.180194	0.569647	0.72367	0.486664	0.385034	0.0865743	0.213802	0.316914	0.354611	0.148807	0.0593502	0.619612	0.355314	0.334521	0.335754	0.383222	0.338944	0.219501	0.164787	0.623896	0.553351	-0.073158	0.021976	0.448361	0.0801209	0.193652	0.167582	0.936402	1.05662	0.459724	0.182842	0.0806577	0.295122	0.533226	0.443928	0.0524416	0.237148	0.0029777	0.186252	0.334759	0.302012	0.331838	0.251373	0.349689	-0.0340475	0.196817	0.32898	0.0937939	0.362016	0.486031	0.397529	0.397582	0.45303	0.892513	0.944347	0.137562	0.241056	0.130426	0.783565	0.363033	0.070502	0.0537194	0.268207	0.11663	0.128882	0.424947	0.0839225	0.549461	0.699046	-0.293951	0.205319	0.0642769	0.0656347	0.315207	0.353219	0.214289	0.426369	0.158635	0.00735445	0.177335	0.091711	-0.0702208	0.030681	0.356051	-0.0309616	0.249177	0.438593	-0.0547478	0.138197	0.51402	0.51953	0.398075	0.49909	0.110207	0.00320956	0.244588	0.141475	0.342145	0.453718
PF3D7_0216900.e1	PF3D7_0216900	conserved Plasmodium protein, unknown function	-0.338342	0.0906199	-0.0392594	-0.257906	-0.30835	-0.108937	0.243781	0.197756	1.93794	1.64371	0.159607	0.191857	-0.324241	-0.408321	0.220169	0.0435653	0.210711	0.549342	-0.33005	-0.418097	0.999651	1.38283	0.207578	0.0686909	-0.31793	-0.246959	0.795903	0.26161	-0.128597	-0.0350078	0.313971	0.403738	0.220785	-0.0625474	1.4285	2.62965	0.163049	0.32577	0.121737	0.194613	2.10336	2.99071	0.0681132	0.115777	0.131591	-0.0617203	0.271596	-0.0394407	1.62111	1.45	0.462493	0.389033	0.282245	0.200748	0.296733	0.363853	0.797289	0.841738	0.384958	0.401566	-0.148608	-0.0139972	0.49433	0.129682	-0.101815	0.0596894	-0.388723	-0.174585	0.0100771	-0.312166	0.8482	1.06275	-0.122495	0.445032	0.150317	0.161979	-0.244591	-0.193769	-0.163763	-0.110576	0.187846	0.0974041	1.91435	2.52273	-0.176048	-0.0887806	-0.172453	-0.530448	0.0243704	0.386239	3.91997	4.76491	0.108191	-0.0616923	0.140254	0.184769	-0.295939	-0.203241	0.226116	0.0314898	0.0731447	0.346447
PF3D7_0206200.e1	PF3D7_0206200	pantothenate transporter	-0.680465	-0.294823	-0.492295	-0.576426	-1.0606	-0.7972	-0.281191	-0.145306	-0.126907	0.0388192	-0.344805	-0.301933	-0.561177	-0.828807	-0.350337	-0.558666	-0.396976	-0.192796	-0.0938	-0.256021	-0.157514	-0.284982	-0.5124	-0.355019	-0.518113	-0.577784	0.0248699	-0.489338	-0.530352	-0.319545	-0.247251	-0.174582	-0.206945	-0.532714	-0.0867116	0.149525	-0.381413	-0.461838	-0.34576	-0.348119	0.0299211	0.461649	-0.363654	-0.26087	-0.150696	-0.480321	-0.295128	-0.504693	-0.518739	-0.505878	-0.475852	-0.521931	-0.151063	-0.159894	-0.484257	-0.294756	-0.290872	-0.442651	0.117382	0.0642443	-0.110843	0.230613	0.146857	-0.240588	-0.395509	-0.163101	-0.559552	-0.559367	-0.42677	-0.567359	-0.336409	-0.2706	-1.9231	-1.42233	-0.342723	-0.356327	0.0835416	-0.128792	-0.380202	-0.428781	-0.234219	-0.441216	-0.273727	-0.18343	-1.16027	-0.782433	-0.707067	-0.767518	-0.541984	-0.407735	-0.438037	-0.200925	-0.326724	-0.609665	-0.132556	-0.134181	-0.32309	-0.342966	-0.115063	-0.307457	-0.300371	-0.0606665
PF3D7_0918800.e1	PF3D7_0918800	dihydrouridine synthase, putative	-0.172686	0.142019	-0.0301043	-0.129038	0.377199	0.621574	0.0143624	0.101787	1.47591	0.287802	0.148624	0.228184	0.15362	-0.240729	0.371386	0.199464	-0.0358861	0.235721	-0.0243691	-0.346396	0.801066	0.361972	0.415249	0.424387	-0.00583497	-0.138168	0.189912	-0.101106	-0.0875544	-0.0180014	-0.00270759	0.0753213	0.0372687	-0.126901	-0.0841604	-0.0810066	0.0525799	-0.0525322	0.175128	0.383734	-0.123055	0.0255117	0.138675	0.136676	0.114163	0.0567311	0.0743097	-0.279958	-0.0962378	-0.0772173	-0.0690416	0.0391522	0.242807	0.199692	-0.015211	0.177285	-0.00684067	-0.119143	0.104344	0.148255	0.00313459	0.0295443	0.113739	-0.129975	-0.194848	0.00867976	-0.0262677	0.0252219	0.199874	-0.0336662	0.0405912	0.019486	-0.609727	-0.168259	-0.0814711	0.0112176	-0.0804342	0.0918254	0.0674481	0.163455	0.271593	0.158868	0.0831231	0.120446	-0.109684	0.151883	0.345331	0.0426093	0.0593852	0.1767	2.06211	2.39507	0.319202	0.208619	0.203787	0.224327	-0.0527379	-0.199547	0.133714	0.0197897	-0.0377865	0.172336
PF3D7_1334500.e1	PF3D7_1334500	MSP7-like protein	0.14509	0.418516	0.0747452	0.463965	0.628633	0.908908	-0.0365444	-0.178526	0.0576833	0.205701	0.180812	0.20589	0.19888	-0.139085	0.318081	0.0223431	0.066488	0.326358	-0.187155	-0.199648	0.456957	0.0506415	0.608449	0.516448	0.103896	-0.0392823	0.187135	-0.187424	0.0152976	0.197705	0.208673	0.201549	0.232456	0.121838	-0.0752667	-0.0226844	0.0568258	0.0699729	-0.159319	0.0244922	-0.0864253	0.0608272	0.0771244	0.181413	0.160065	0.158764	0.133282	-0.329308	0.0226711	-0.0148566	0.0308476	0.232299	0.225874	0.112414	0.224667	0.35485	1.05695	1.23361	0.135147	0.105229	-0.0269226	-0.0139972	0.131367	-0.058925	0.482767	0.03441	0.254265	0.290369	0.280901	0.125844	0.0582715	0.0431131	-1.17363	-0.798893	0.0771152	0.124975	0.00630316	0.24309	0.0660453	0.132101	-0.0023975	-0.238181	0.0745388	0.15846	0.264158	0.315168	0.473705	0.326007	0.152986	0.219273	0.0197927	0.0702335	0.393978	0.406119	0.0433926	0.152988	-0.0126699	-0.121272	0.0614264	-0.000229054	0.0884949	0.21479
PF3D7_0322300.e1	PF3D7_0322300	diacylglycerol O-acyltransferase	0.0664871	0.323917	0.234893	0.444697	0.995388	1.2089	0.161642	0.0193244	1.11927	0.298506	0.353131	0.439688	0.304896	0.17392	0.542882	0.20854	0.232062	0.430656	-0.111191	0.190159	0.545137	0.199742	0.850438	0.764652	0.503613	0.653787	0.387958	0.0714351	0.0735245	0.290988	0.163499	0.186146	0.0880298	0.0325889	0.297681	0.219818	-0.115372	0.252797	-0.0218154	0.00998903	-0.0021307	0.0633777	0.135918	0.260192	0.213418	0.282194	0.156119	-0.116003	0.0845643	0.0257944	0.167676	0.268693	0.2512	0.160516	0.438649	0.38538	-0.0289514	-0.0708417	0.0990207	0.163877	0.0992741	0.22835	0.169785	-0.0889151	0.251475	0.268207	0.423492	0.404939	0.366012	0.258286	0.179549	0.246974	0.745401	1.16155	0.233664	0.220425	0.308944	0.490785	0.29434	0.384344	0.200931	0.100464	0.299312	0.331791	0.539304	0.668784	0.79743	0.592152	0.264604	0.390107	0.32729	0.331276	0.604687	0.471944	0.174811	0.279165	0.0217446	-0.0109662	0.233533	0.040871	0.0835343	0.15348
PF3D7_1125700.e3	PF3D7_1125700	kelch domain-containing protein, putative	-0.318713	-0.145385	-0.268557	0.110529	-0.288219	-0.0789119	-0.370272	-0.587012	-0.437994	-0.222392	-0.392517	-0.320178	-0.47512	-0.401056	-0.0342523	-0.516643	-0.477287	-0.213436	-0.396306	-0.316589	-0.0175384	-0.395598	-0.428063	-0.393314	-0.073158	-0.308702	-0.223369	-0.545236	-0.389391	-0.337516	-0.425898	-0.368174	-0.523436	-0.524563	-0.37395	-0.383133	-0.545502	-0.446267	-0.54721	-0.235097	-0.397543	-0.398711	-0.511436	-0.396438	-0.431707	-0.493312	0.0386368	-0.310929	-0.210041	-0.41568	0.0225752	-0.0785562	-0.309902	-0.451389	-0.0217501	0.0153174	-0.581781	-0.590465	-0.160727	-0.291629	-0.534093	-0.452896	-0.315642	-0.706257	-0.539458	-0.428365	-0.12002	-0.0529879	-0.25604	-0.214898	-0.343356	-0.339579	-0.498562	-0.103004	0.0341433	0.0431423	-0.306943	-0.141266	-0.439733	-0.473491	-0.386378	-0.471566	-0.384758	-0.205207	0.0170339	0.237112	0.140068	-0.176095	-0.580055	-0.587123	-0.340459	-0.218581	-0.274828	-0.5446	-0.2037	-0.171158	0.0680796	-0.366799	-0.31233	-0.606887	-0.451773	-0.415037
PF3D7_0303800.e1	PF3D7_0303800	IBR domain protein, putative	0.130885	0.214982	0.360002	0.315922	0.532874	0.505848	-0.0725199	0.590073	3.37651	0.849037	3.37152	3.39478	-0.0716757	0.246772	2.28317	1.92659	0.699745	0.801318	1.76114	2.12316	0.521043	0.148503	0.165219	0.336488	-0.176308	-0.213195	2.66881	2.78787	2.1696	2.89419	-0.11345	0.16535	2.97345	2.84808	0.814209	0.931438	2.90529	2.73184	0.0349372	0.0409403	2.60274	2.47472	0.0564961	0.103736	0.329424	0.113976	-0.00723157	0.12	0.345627	0.212351	-0.0126961	-0.131024	2.60089	2.48881	0.296733	0.405865	3.55748	3.79072	0.0994713	0.0760806	2.59597	2.63782	0.35684	0.0590915	-0.124806	0.113563	2.84977	3.16167	0.314358	0.117952	2.37844	2.4462	2.2326	1.94218	0.107156	-0.0146723	2.17795	2.0691	0.426743	0.557482	0.587157	0.724128	0.06482	0.220216	0.0431679	0.313716	3.31958	2.90893	0.273781	0.388288	2.85795	3.18097	3.81578	3.80048	0.659193	0.935758	-0.215108	0.281128	0.320685	-0.00206279	-0.0203262	0.236454
PF3D7_0902300.e2	PF3D7_0902300	serine/threonine protein kinase, FIKK family	-0.217955	-0.22455	-0.232233	-0.294192	-0.150867	0.0178315	-0.530435	-0.0595765	0.525546	0.263034	-0.183446	-0.0732636	-0.309127	-0.132332	0.0145636	-0.22025	0.159364	0.229695	-0.219563	-0.347368	0.0694261	-0.0973285	-0.138349	0.0420614	-0.356551	-0.391971	0.133895	-0.305393	-0.155262	0.317389	-0.0883084	0.0223377	-0.0436287	-0.236905	-0.349235	-0.189754	-0.19643	-0.155894	-0.174714	-0.20425	-0.125841	-0.0214598	-0.230502	-0.210555	0.0192287	-0.331309	-0.358454	-0.392778	-0.277443	-0.402879	-0.367514	-0.401755	-0.0481027	-0.0160979	-0.339384	-0.22111	-0.104549	-0.303791	0.102322	-0.00641082	0.0934036	0.19542	-0.117158	-0.303685	-0.233059	-0.112475	-0.503684	-0.375212	-0.297695	-0.56101	-0.341037	-0.300025	-0.642138	-0.639317	-0.235655	-0.342511	-0.253831	-0.14706	-0.490947	-0.34641	-0.0927501	-0.151002	-0.224566	0.0550821	-0.697984	-0.603445	-0.218732	-0.520075	-0.0483165	-0.102335	-0.392967	-0.11575	0.0419418	-0.129073	-0.391371	-0.187901	-0.499102	-0.0997652	0.189535	-0.183675	-0.251236	0.000603007
PF3D7_0305600.e1	PF3D7_0305600	DNA-(apurinic or apyrimidinic site) lyase, putative	-0.250401	-0.13224	0.712478	-0.182286	0.372728	0.691857	0.243781	0.40373	4.55847	1.40846	0.0230929	0.227586	-0.126766	-0.42414	0.149348	-0.164207	0.238182	0.300302	-0.0760565	-0.197018	0.104223	-0.04368	0.117687	0.0651088	-0.245382	-0.0937739	0.475251	-0.114918	0.992658	1.22211	0.381975	0.50859	0.25316	-0.0963777	0.622149	1.33938	-0.127021	-0.0579832	0.431007	0.00642945	-0.0145512	0.15849	0.0105748	-0.104929	0.270543	-0.087303	-0.354496	-0.357322	0.23015	0.130182	-0.18209	-0.137057	0.069037	0.155734	0.217398	0.25757	0.183059	-0.0214797	0.0490383	0.0132564	0.143269	0.168819	0.0929882	-0.219278	-0.122491	0.00372629	-0.338988	-0.184908	-0.294384	-0.630766	0.166567	0.423876	-0.560907	-0.0829614	0.43221	0.118842	-0.153137	0.116619	0.102422	0.342341	0.0313964	0.0195292	-0.274412	0.0696641	-0.749001	-0.362226	-0.119519	-0.309668	0.199031	0.286003	0.957798	1.02218	0.503551	0.410164	-0.147727	0.291298	-0.330585	0.168425	0.357522	-0.0205295	-0.111716	0.184726
PF3D7_0516300.e1-m2	PF3D7_0516300	tRNA pseudouridine synthase, putative	0.149242	0.208108	0.134318	0.383662	0.715525	0.796053	-0.319404	0.101787	0.541285	0.256775	0.238678	0.281014	0.0524881	0.272261	0.610653	0.22377	0.453625	0.402593	0.0671866	0.018601	0.573997	0.170373	0.399948	0.436221	-0.0792971	0.218433	0.253958	-0.0227588	0.152735	0.277276	0.285402	0.385122	0.14217	-0.0963777	-0.0218044	-0.0750671	-0.0977368	0.00436519	0.0868259	0.111562	0.00679716	0.0663475	0.404576	0.358506	0.188488	0.0288011	-0.115821	-0.208961	0.070209	-0.0833319	0	0.338294	0.173848	0.168307	0.0602569	0.184925	-0.0339112	-0.168391	0.0254391	-0.0112113	0.102201	0.0781072	0.190657	0.0731617	-0.00265935	0.194044	0.271685	0.377723	0.299645	0.161792	0.107503	0.175281	-0.407465	-0.118714	0.158645	0.0528249	0.167277	0.39502	0.0423448	0.223147	0.144618	0.134447	0.059936	0.249329	0.334458	0.651639	0.81544	0.364304	0.102945	0.15172	0.107658	0.180187	0.346068	0.233089	0.0286231	0.232739	-0.049986	0.401317	0.273147	-0.0284501	-0.065068	0.161052
PF3D7_1029700.e3	PF3D7_1029700	conserved Plasmodium protein, unknown function	0.360934	0.54324	0.169842	0.0737152	0.196732	0.321268	0.200472	1.11177	0.441377	0.266154	0.164808	0.158362	-0.110142	0.11676	0.228001	-0.0350008	0.475555	0.452686	1.02657	0.952223	0.267791	0.0575485	0.211965	0.303424	-0.176308	-0.00777137	0.511119	0.135616	0.0354453	0.238039	-0.0323702	0.146905	0.150878	-0.0913526	1.6373	2.62747	0.114993	0.162718	0.00432376	0.0602963	0.842688	1.62133	0.266442	0.213144	0.288057	0.0708003	-0.0249464	-0.130894	0.248292	0.201215	0.0407122	0.411942	0.176054	0.112863	-0.180962	0.0153174	-0.0277141	-0.0681298	0.0883901	0.0875739	0.940338	1.69395	1.76983	1.39411	0.0455048	0.251589	-0.118306	-0.0110552	0.147885	-0.136109	-0.0886641	0.0728306	0.575167	0.763394	0.0691046	-0.081947	1.51783	0.3165	0.630039	0.780347	0.124433	0.0348044	-0.0274589	0.12307	-0.403845	-0.0734936	0.127609	-0.279465	0.173107	0.198144	-0.0856768	0.0355441	0.322439	0.202509	-0.111582	0.232739	0.44883	0.784499	0.157027	0.0278999	0.311182	0.452176
PF3D7_0529000.e1	PF3D7_0529000	conserved Plasmodium protein, unknown function	-0.350015	-0.210666	-0.266763	-0.552161	-0.403488	0.119634	-0.622988	-0.56261	-0.259238	-0.0553849	0.039607	0.0563141	-0.24198	-0.385774	0.125226	-0.123339	-0.0642739	-0.0478654	0.493711	0.636993	-0.0648912	-0.0820668	-0.0191539	0.14787	-0.400072	-0.138168	0.168949	-0.255365	-0.135016	0.118624	0.196135	0.411117	0.100071	-0.213786	-0.258713	-0.023828	-0.220084	-0.198402	-0.100877	-0.15081	-0.0783101	0.120827	0.0796375	-0.0216732	0.0259545	-0.23298	-0.132668	-0.140135	-0.0430727	-0.254449	-0.20522	0.168301	-0.0317199	-0.014137	-0.302092	-0.12772	0.0627648	0.0588678	-0.100616	-0.204951	-0.13821	-0.101669	0.0283126	-0.299444	-0.228072	-0.037802	-0.342984	-0.302689	0.390904	0.236584	-0.142177	-0.128552	-0.135434	0.217361	-0.0922108	-0.256293	-0.392378	-0.0966674	-0.128205	0.0882513	-0.104936	-0.159212	-0.385498	-0.0162694	-0.948135	-0.614465	-0.0486535	-0.495311	-0.242536	-0.216375	-0.25319	-0.0946369	0.115281	-0.0360098	-0.334718	0.0496486	-0.303293	0.237098	0.0673683	-0.0149647	-0.0710476	0.178477
PF3D7_1111200.e1	PF3D7_1111200	conserved protein, unknown function	0.462855	0.506591	0.481271	0.751024	0.920064	1.17789	-0.05442	-0.00410148	-0.0114299	0.247336	0.551403	0.533636	0.177833	0.273896	0.782706	0.498806	0.550846	0.513631	0.191915	0.0671837	0.752639	0.37896	0.777326	0.721499	0.147921	0.334495	0.537855	0.110398	0.361512	0.484688	0.401903	0.370054	0.310962	0.00188219	0.265037	0.276662	0.103897	0.0774502	0.151281	0.2185	0.0754902	0.234953	0.554056	0.401985	0.341756	0.297361	0.0791952	0.0136055	0.194993	0.112459	0.118844	0.610675	0.281835	0.291137	0.405524	0.530033	0.200057	0.0230734	0.0796614	0.145982	0.233445	0.264692	0.355174	0.0278986	0.189453	0.334805	0.473489	0.636562	0.492632	0.302911	0.48425	0.342902	-0.270925	-0.184011	0.358538	0.28962	0.374881	0.5957	0.301212	0.517597	0.136469	0.0912649	0.228048	0.436761	0.6619	0.794568	1.01184	0.552159	0.36725	0.535049	0.183627	0.248788	0.631856	0.485427	0.218059	0.492099	0.0521591	0.0270563	0.398164	0.280714	0.203083	0.3861
PF3D7_1118600.e1-m2	PF3D7_1118600	histone acetyltransferase MYST	0.158334	0.307127	0.154533	0.633603	0.70552	1.09081	-0.143289	-0.0908586	2.64932	1.50668	0.406135	0.279284	0.0305903	0.0885471	0.666476	0.313217	0.383581	0.356597	0.0992701	-0.13445	0.70253	0.251861	0.628553	0.526902	0.210908	0.185708	0.377763	-0.0540957	0.134838	0.289687	0.24184	0.175786	0.108292	0.0112565	0.0840643	0.229449	-0.0183866	-0.165669	0.0573051	0.118833	-0.0445405	0.185862	0.320259	0.228998	0.270228	0.062865	-0.0375832	-0.140135	0.115266	-0.0135587	0.0472513	0.648652	0.187032	0.172187	0.41039	0.457243	0.134702	-0.051965	0.176027	0.195356	0.176621	0.120215	0.281174	-0.0339422	0.0750629	0.149887	0.45145	0.428268	0.332674	0.170879	0.492077	0.163876	-0.553942	-0.624289	0.150317	0.0971703	0.209072	0.364801	0.0817478	0.277788	0.110632	-0.0339863	0.101725	0.253327	0.461065	0.570844	0.772249	0.37962	0.108465	0.228198	0.0623209	0.127256	0.487705	0.208909	0.0286231	0.245266	-0.113211	-0.0664105	0.110594	-0.0629648	0.000438709	0.138216
PF3D7_1220100.e1	PF3D7_1220100	pre-mRNA-processing factor 17, putative	0.32248	0.521917	0.374438	0.732678	1.00952	1.25473	-0.00361306	-0.0606439	0.0337757	0.253636	0.396883	0.350223	0.223094	0.0316993	0.626739	0.392547	0.416947	0.344775	0.169423	0.101419	0.807455	0.391656	0.692482	0.602367	0.371439	0.596359	1.24717	1.13228	1.13317	1.22279	0.278728	0.316044	0.242675	0.14672	0.113256	0.241873	1.42042	1.33065	0.965675	0.823325	0.0543216	0.187421	0.315089	0.29826	0.203234	0.0616403	-0.0323044	-0.21383	0.327844	0.260354	0.118844	0.739952	0.384971	0.304161	0.570023	0.569156	0.169639	-0.107959	0.0828554	0.188195	1.9184	3.32299	0.284042	-0.0383521	0.296302	0.268207	1.2306	1.35028	0.419917	0.22515	0.42552	0.253318	-0.147835	0.325319	0.253593	0.256485	0.392017	0.581171	0.595939	0.705089	0.171721	0.128464	0.211993	0.363204	0.537757	0.635838	0.976332	0.485298	0.138546	0.354216	1.5484	1.83191	0.563381	0.303016	0.323029	0.582085	-0.0329044	-0.0496854	0.243014	0.0287982	0.0479001	0.104813
PF3D7_0928200.e2	PF3D7_0928200	conserved Plasmodium protein, unknown function	0.158334	0.263863	0.0669449	0.205166	0.497557	0.839856	-0.234593	-0.0843305	0.878266	0.244175	0.269422	0.292496	-0.0550703	-0.163955	0.392448	0.205056	0.28788	0.217862	-0.0335807	0.0369652	0.443689	0.133464	0.36163	0.327545	0.0696266	0.213667	0.397842	0.00182967	0.152076	0.0942519	0.107688	0.233535	0.14217	-0.154936	0.0531113	0.272009	0	-0.062085	0.0349372	0.180151	0.0135625	0.0531488	0.18309	0.234898	0.212108	0.131592	0.0235088	-0.327987	0.0647263	0.0866688	0.0866695	0.676224	0.212183	0.133794	0.259466	0.252732	0.126946	-0.119143	0.0795092	0.164251	0.194899	0.242156	0.27574	-0.131388	-0.0284416	0.201634	0.179272	0.415227	0.364965	0.0106946	0.195615	0.0569608	0.162907	0.480222	0.109501	0.0463771	0.0416675	0.171963	0.0269262	0.118131	0.0667058	-0.0948035	-0.0173872	0.0849977	-0.0856382	0.141003	0.360687	0.0255983	0.148558	0.301792	0.339668	0.352356	0.367338	0.0397097	-0.033423	0.241103	-0.168847	-0.19439	0.0154499	-0.0769086	0.0113633	0.169925
PF3D7_0931700.e1	PF3D7_0931700	PIH1 domain-containing protein, putative	-0.477358	-0.24799	-0.476665	-0.251947	-0.577818	-0.205601	-0.761715	-0.526765	-0.186146	0.0819416	-0.316265	-0.36097	-0.660896	-0.620071	-0.0483734	-0.236264	-0.145664	-0.150795	-0.378937	-0.576581	0.136933	-0.360651	-0.394327	-0.285344	-0.419412	-0.370341	-0.314115	-0.543456	-0.554886	-0.519295	-0.537948	-0.398816	-0.562644	-0.558833	-0.678072	-0.444597	-0.606543	-0.594173	-0.614124	-0.355428	-0.552541	-0.508058	-0.344275	-0.193285	-0.203476	-0.32049	-0.244807	-0.840864	-0.601113	-0.560747	-0.376238	0.499374	-0.157714	-0.442133	-0.142151	-0.137215	-0.489467	-0.651062	0.106401	0.0261862	-0.462082	-0.528379	-0.327755	-0.500906	-0.591353	-0.370945	-0.145096	-0.10187	-0.0896977	-0.388097	-0.166613	-0.431225	-1.08311	-0.7522	-0.38832	-0.363822	-0.419417	-0.245145	-0.538166	-0.671829	-0.244115	-0.647753	-0.308392	-0.210703	-0.316601	-0.122469	-0.0437442	-0.355039	-0.531289	-0.386365	-0.470085	-0.453718	-0.504275	-1.01891	-0.334718	-0.417092	-0.658684	-0.742868	-0.667425	-0.80873	-0.633146	-0.696036
PF3D7_0216400.e1	PF3D7_0216400	vacuolar protein sorting-associated protein 45	0.224361	0.342869	0.350395	0.325064	1.14493	1.33999	0.514212	0.86878	5.11807	1.31742	0.422294	0.559052	0.293389	0.191327	0.775242	0.42705	0.377758	0.399739	0.252463	0.206807	0.443432	0.324167	0.975695	0.849351	0.222184	0.256005	0.859129	0.515366	0.309277	0.381658	0.294253	0.422846	0.460891	0.0982795	1.09536	1.48519	0.306728	0.202014	0.314548	0.316045	0.173894	0.358472	0.595286	0.476925	0.465114	0.371387	0.378512	0.0857299	0.358313	0.423048	0.321928	0.706019	0.495423	0.303179	0.481762	0.514958	0.459611	0.392902	0.175421	0.324778	0.535755	0.928964	0.421517	0.150949	0.119763	0.37372	0.464085	0.498227	0.634441	0.276568	0.463833	0.436198	0.914385	1.27059	0.392317	0.367982	0.399404	0.380997	0.483537	0.550841	0.46492	0.232539	0.238172	0.284914	0.199581	0.410212	0.632795	0.355646	0.479622	0.649197	0.998266	1.08213	0.816446	0.584515	0.468414	0.692552	0.107129	0.0628725	0.392495	0.273532	0.377701	0.447761
PF3D7_1248600.e1	PF3D7_1248600	conserved Plasmodium protein, unknown function	0.259352	0.429639	0.167191	0.37928	0.836201	1.013	0.0888631	0.1094	0.130589	0.239422	0.500068	0.55715	0.440101	0.329984	0.696705	0.354686	0.325726	0.390534	0.162797	0.0406844	0.604356	0.338062	0.871391	0.797944	0.35332	0.358875	0.62356	0.275289	0.393084	0.398645	0.545351	0.530439	0.469039	0.246936	0.149476	0.296956	0.285951	0.241008	0.208614	0.37078	0.154896	0.359164	0.570486	0.471937	0.426238	0.355984	0.262175	0.00419999	0.251805	0.325907	0.369669	0.706651	0.601303	0.408352	0.736199	0.791734	0.704854	0.353496	0.131699	0.299908	0.566276	0.614507	0.627524	0.357232	0.265689	0.581642	0.482833	0.620349	0.700232	0.369649	1.3345	1.48553	0.039968	0.597035	0.350629	0.492381	0.496973	0.682652	0.230972	0.575042	0.299598	0.31914	0.37117	0.399009	0.522976	0.600533	0.925921	0.536508	0.502356	0.652232	0.309921	0.357472	0.756872	0.602304	0.589544	0.547942	0.198195	0.190555	0.451843	0.303534	0.379726	0.451294
PF3D7_0604300.e1	PF3D7_0604300	conserved Plasmodium protein, unknown function	0.751785	1.13388	0.365794	0.268435	1.30353	1.48385	2.00792	2.07749	-2	-2	0.449398	0.548077	0.466271	0.38834	0.728524	0.422857	0.321739	0.398353	0.167533	0.0982106	0.627785	0.321301	0.932483	0.878727	0.45877	0.566016	0.692266	0.356659	0.413022	0.450768	0.326969	0.326228	0.352449	0.243758	0.768361	1.02289	0.334723	0.225387	0.256524	0.420576	0.105683	0.259999	0.531156	0.471937	0.352498	0.297361	0.364172	-0.0844429	0.612424	0.621135	0.0906319	0.464188	0.466161	0.31629	0.641603	0.676628	0.651208	0.413421	0.108641	0.165374	0.351896	0.461059	0.475214	0.277867	0.555437	0.428346	0.494078	0.567003	0.570508	0.245213	0.371386	0.310413	-0.132837	0.457888	0.28713	0.373788	0.564901	0.625459	0.288338	0.479786	0.255629	0.110364	0.254652	0.299679	0.466157	0.606082	0.881771	0.601287	1.47447	1.50798	0.575981	0.728435	0.742827	0.596991	0.443323	0.433096	0.165418	0.16499	0.369835	0.252537	0.36157	0.518939
PF3D7_1308000.e1	PF3D7_1308000	conserved Plasmodium membrane protein, unknown function	0.210124	0.436272	0.541871	0.394558	1.36374	1.50139	0.832193	0.931325	3.86517	1.55148	0.602892	0.812149	0.58236	0.319291	0.735135	0.456651	0.495993	0.583582	0.200259	0.420567	0.717449	0.411167	0.892044	0.910513	0.33958	0.268008	0.763825	0.462314	0.568761	0.797611	0.925525	1.10974	0.672992	0.413153	1.30305	1.24947	0.73179	1.00175	0.443002	0.400646	0.888262	1.04736	0.508952	0.494248	0.415322	0.407023	0.614205	0.282703	0.386555	0.484738	0.350629	0.524675	0.563725	0.47618	0.59214	0.654175	0.875089	0.952382	0.108641	0.219513	2.65701	2.6118	0.463734	0.249387	0.423779	0.558183	0.487341	0.552058	0.590793	0.354617	0.591959	0.627099	0.00384049	0.343109	0.58945	0.554473	0.540386	0.698354	0.922477	0.91432	0.483029	0.403316	0.357082	0.404771	0.484142	0.680478	1.1306	0.641885	0.472849	0.563336	1.00713	1.08573	1.0839	0.917676	0.557632	0.806475	0.312737	0.246337	0.375354	0.302049	0.39549	0.536302
PF3D7_1438500.e1-m2	PF3D7_1438500	cleavage and polyadenylation specificity factor subunit 3, putative	-0.167513	-0.0362708	-0.148944	-0.241787	0.127235	0.377595	-0.315807	-0.369021	0.00757822	0.115189	0.0276674	0.164311	-0.0342088	-0.3512	0.0635336	-0.133889	-0.115509	0.0612911	-0.165252	-0.312787	0.147359	-0.019856	0.195813	0.303424	-0.137358	-0.380395	0.0982637	-0.240509	-0.283984	-0.158245	-0.130129	0.0481264	-0.024302	-0.248045	-0.258713	-0.223518	-0.107885	-0.0318254	-0.233744	-0.129898	-0.209041	-0.0505785	-0.135004	-0.0429331	-0.0100935	-0.131442	-0.0291463	-0.296651	-0.202208	-0.112909	-0.195537	0.0344627	0.0373598	0.105216	-0.168211	1.23608	0.336504	0.258937	0.195408	0.162379	0.000784287	-0.0274552	-0.00397932	-0.199882	-0.165945	-0.146486	-0.437027	-0.291491	-0.0244761	-0.326901	-0.150276	-0.201294	-1.39535	-0.764505	-0.219867	-0.200592	-0.316593	-0.150935	-0.198112	-0.150379	-0.00419824	-0.251773	-0.0924296	0.0495756	-0.756574	-0.698447	-0.361085	-0.476804	-0.118621	-0.0635417	-0.291916	-0.12167	0.1944	0.114135	-0.00966865	0.144097	-0.124746	-0.341337	0.0458619	-0.0397065	-0.0563729	0.108874
PF3D7_1210400.e1	PF3D7_1210400	general transcription factor 3C polypeptide 5, putative	0.596259	0.743121	0.75679	0.700988	1.43068	1.56254	0.411605	0.323361	1.7888	0.47063	0.664037	0.800536	0.673405	0.63812	1.11702	0.735034	0.562957	0.716499	0.0777929	0.357552	0.895175	0.47463	1.30543	1.25315	0.39488	0.519657	0.826926	0.552458	0.477033	0.620693	0.575312	0.735987	0.913516	0.703624	0.855325	0.850745	0.557829	0.722996	0.377568	0.398747	0.409812	0.462937	0.616704	0.598994	0.530953	0.555357	0.496426	0.314337	0.57925	0.578307	1.82839	1.6624	0.633119	0.617578	0.88825	0.89988	1.87045	1.81555	0.436281	0.597699	0.613188	0.699061	0.509116	0.240131	0.88501	0.582473	0.585225	0.776816	0.790694	0.613307	0.545705	0.576386	0.149635	0.655159	0.541042	0.51649	0.733073	0.858734	0.607315	0.736641	0.287872	0.434567	0.518676	0.564517	0.694898	0.926823	1.16731	0.902158	0.812379	0.791389	0.580624	0.581687	1.03573	0.912516	0.747117	0.813502	0.483909	0.379747	0.480626	0.40769	0.710932	0.697467
PF3D7_1338900.e1	PF3D7_1338900	serine/threonine protein kinase, putative	1.27653	1.55073	1.06588	0.766626	1.73553	1.77389	0.566806	0.533898	0.206582	0.358192	0.853418	0.953383	0.753056	0.966915	1.35216	1.00842	0.687832	0.860005	0.209475	0.619194	0.91565	0.529066	1.53331	1.40574	0.647172	-2	0.675418	0.706997	0.713785	0.882865	0.617063	0.751767	0.806896	0.701888	0.540193	0.446483	0.799956	0.835802	0.487178	0.704235	0.561783	3.69009	0.961977	0.871592	0.715283	0.739712	0.836501	0.725776	1.00976	0.943982	0.774233	0.685014	0.721243	0.615046	1.00181	1.04687	1.42298	1.63325	0.0869516	0.304203	0.831692	0.904368	0.759565	0.46117	0.687341	0.766997	0.797064	0.987413	0.913885	0.793952	0.697834	0.787821	0.492215	0.94596	0.866326	0.805626	0.820691	1.00871	1.02639	1.17915	0.414588	0.637781	0.567097	0.63607	1.02644	1.26569	1.45258	1.12395	1.25897	1.19229	0.740082	0.749344	1.31211	1.14329	0.866312	0.909107	0.719465	0.660697	0.723482	0.701021	1.10654	1.01067
PF3D7_0610700	PF3D7_0610700	conserved Plasmodium protein, unknown function	0.0769859	0.213267	0.374438	0.0979175	0.112799	0.368507	-0.288224	0.0650649	0.0263391	0.266154	0.393342	0.350223	0.0770746	0.189788	0.385462	-0.00644781	0.354524	0.404536	0.0923126	0.212754	0.560349	0.186807	-0.117099	0.14787	0.161001	0.0263313	0.374958	-0.0159551	0.10178	0.473279	-0.0282266	0.154839	0.38357	0.055424	-0.0551416	0.128061	0.0507564	0	0.0405618	0.104919	0.08355	0.143904	0.133155	0.0514771	0.359319	0.118106	-0.0969617	0.0877102	0.100241	0.0210523	0.184087	-0.0975489	0.320234	0.26008	-0.10219	0.03893	0.0691394	-0.149636	-0.0235223	-0.029932	0.186651	0.139613	0.213573	-0.108024	0.015854	0.258883	0.136858	0.245907	0.385237	0.0191936	0.052108	0.120113	1.74434	1.92767	1.24117	1.11788	0.276416	0.429817	0.119765	0.314515	0.0523391	0.0562369	0.17533	0.338581	0.371407	0.530561	0.741653	0.345046	0.314865	0.355148	0.0947331	0.226592	0.0495691	-0.0581949	0.0777127	0.207354	-0.00132845	0.505257	0.384426	0.0274505	0.0685495	0.322893
PF3D7_0721500.e1	PF3D7_0721500	conserved Plasmodium membrane protein, unknown function	0.229076	0.316745	0.0733301	-0.0150618	0.744314	0.827129	0.269755	1.00205	3.13449	0.517194	0.114089	0.22039	0.0961221	0.156299	0.386862	0.0767322	0.292014	0.381182	0.513006	0.590048	0.435462	0.130192	0.341081	0.479249	-0.0655206	-0.129664	0.481385	0.0603576	0.00948905	0.232635	-0.0588937	-0.111893	0.434981	0.118372	1.51979	2.02869	0.0125453	-0.014058	0.218573	0.0657793	0.512485	1.02213	0.134537	0.0785267	0.243225	-0.0339626	-0.115263	-0.0978842	0.11623	0.0467874	-0.147142	-0.0705955	0.0652342	0.150935	-0.099161	0.0985729	1.53753	1.62542	0.0645081	0.0214932	0.517238	0.931053	1.09408	0.346448	-0.0546931	0.157713	0.00157672	0.105069	0.177992	-0.188358	0	0.0150126	0.175535	0.00846158	0.00420734	0.0463771	1.13312	0.49699	0.333488	0.490959	0.0752577	0.0118305	0.0642782	0.222664	0.131977	0.469686	0.492837	0.206691	0.256054	0.276692	0.656246	0.778244	0.363043	0.230804	-0.147727	0.154096	0.112359	0.427833	0.264897	0.000229017	0.262815	0.465778
PF3D7_1224200.e1	PF3D7_1224200	BRO1 domain-containing protein, putative	0.615592	0.687987	0.834026	0.498718	1.11437	1.1453	0.0405618	0.325814	0.191701	0.312907	0.74509	0.84254	0.760751	0.787779	0.971358	0.723392	0.620635	0.640075	0.250678	0.292283	0.882749	0.636757	1.92949	1.96391	0.382649	0.589017	0.923377	0.445831	0.514427	0.818049	0.64789	0.737748	0.950148	0.650621	0.336283	0.605078	0.513943	0.477285	1.05209	0.993542	0.461752	0.500123	0.844032	0.687712	0.637999	0.434249	0.40677	0.614796	0.459016	0.512708	0.641157	0.559133	0.564399	0.493168	0.801087	0.918839	1.84864	1.87338	-0.0735264	0.0843135	0.716582	0.692099	0.730184	0.341195	0.472847	0.755256	0.600393	0.758526	0.87177	0.594591	1.151	1.2457	1.17422	1.40256	0.834072	0.605256	0.655915	0.91311	0.788129	1.0696	0.277534	0.50784	0.582694	0.862306	0.587395	1.20326	1.23098	0.82594	0.854672	0.794654	0.449076	0.588955	1.01102	0.882256	1.3605	1.48375	0.703654	1.02989	0.909622	0.662471	0.678675	0.755602
PF3D7_0723300.e1	PF3D7_0723300	conserved protein, unknown function	-0.327917	-0.212971	-0.291163	-0.427938	-0.746089	-0.456635	-0.613019	-0.593177	-0.151998	0.0497213	-0.169634	-0.0858442	-0.39201	-0.515954	0.0109365	-0.323135	0.0540055	0.0866783	-0.183532	-0.409952	0.039208	-0.153548	-0.470787	-0.267168	-0.466912	-0.344806	0.166412	-0.33357	-0.258355	-0.076325	0.148934	0.236861	0.178113	-0.14137	-0.447459	-0.124508	-0.329825	-0.323021	-0.0854795	-0.122475	-0.281721	-0.0723432	-0.135004	-0.159998	-0.0965295	-0.303032	-0.394573	-0.514423	-0.239952	-0.429461	-0.293351	-0.16838	-0.0735551	-0.0594193	-0.360986	-0.184556	1.27642	1.36056	0.0199745	-0.0458105	-0.214439	-0.19274	-0.0610761	-0.355155	-0.0165675	-0.00873229	-0.414775	-0.296147	-0.350009	-0.376902	-0.280892	-0.197828	-0.791322	-0.483731	-0.158384	-0.291594	-0.297357	-0.0588573	-0.419452	-0.292172	-0.146093	-0.22855	-0.36711	-0.0162694	-0.640805	-0.540787	-0.32863	-0.433981	-0.152823	-0.152756	0.198806	0.343789	-0.200081	-0.323187	-0.230907	-0.0771814	-0.199014	0.232729	0.0500689	-0.265005	-0.0341876	0.143413
PF3D7_0514800.e1	PF3D7_0514800	inositol polyphosphate multikinase, putative	0.375892	0.570295	0.203867	0.378731	1.00443	1.07781	-0.171053	0.0757913	0.01135	0.213802	0.266522	0.412058	0.177833	0.332252	0.785893	0.425255	0.442045	0.412623	0.0923126	0.0249988	0.45848	0.243557	0.829176	0.744077	-0.00291454	0.312375	0.317823	0.193331	0.239655	0.36632	0.211791	0.243491	0.890735	0.644007	0.305484	0.433209	0.117318	0.208839	0.187856	0.255257	0.0342939	0.130588	0.327527	0.306222	0.227426	0.262608	0.241404	-0.0481121	0.269678	0.266778	0.153351	0.332848	0.326999	0.317847	0.315012	0.534359	2.28864	2.54511	0.0606562	0.100444	0.323966	0.364927	0.471863	0.252639	1.86224	0.498691	0.250955	0.416366	0.392959	0.157467	0.138584	0.271561	0.0869581	0.340718	0.277429	0.167188	0.170735	0.313691	0.134897	0.38621	0.184688	0.108465	0.110412	0.28022	0.156126	0.307891	0.568526	0.255557	0.470486	0.582355	0.0494005	0.20405	0.733898	0.571479	0.0881105	0.275099	0.284125	0.745551	0.228239	0.123296	0.536476	0.594181
PF3D7_1230900.e1_1267368..1270157	PF3D7_1230900	serine/threonine protein kinase RIO1, putative	0.201354	0.185538	0.00816972	-0.0493525	0.128484	0.377816	-0.378223	-0.222051	-0.0759952	0.0819416	0.238185	0.253666	-0.051772	-0.0808102	0.29067	0.0427849	0.26598	0.271593	0.0338547	-0.146241	0.394673	0.166185	0.0877613	0.238517	-0.176308	0.142227	0.31146	-0.0389691	0.418512	0.512823	0.1152	0.19814	0.290748	0.0307464	-0.070209	0.123936	-0.0376571	-0.0434927	0	0.019203	-0.105311	0.0819443	0.165285	0.0592575	0.110652	0.00159749	1.27798	1.37519	0.053698	-0.0853758	0.0200842	0.173186	0.185062	0.137768	-0.127972	0.0057631	0.392108	0.42646	0.0285187	0	0.0599289	0.0584956	0.501194	0.209866	4.48448	0.54119	0.0549443	0.203334	0.310558	0.0318489	0.0644087	0.0934866	-0.214918	0.00363247	0.0691046	-0.0138299	-0.0969695	0.190459	-0.108668	0.175377	0.00716869	-0.0713728	-0.0557451	0.18549	-0.010148	0.19144	0.477125	0.0513301	-0.00986462	0.0923461	-0.149598	0.0216462	0.141753	0.0565835	-0.0561431	0.197718	-0.0742452	0.423048	0.516684	0.30019	-0.0265697	0.168852
PF3D7_1115200.e2	PF3D7_1115200	histone-lysine N-methyltransferase SET7	0.292012	0.307127	0.379027	0.470674	0.457384	0.61259	0.626927	0.745337	0.018864	0.145995	0.780756	0.685058	-0.149661	-0.128487	0.416638	0.0858536	0.389092	0.411121	0.104713	0.140418	0.59423	0.15012	0.204646	0.218904	-0.124605	0.121003	0.744684	0.0984775	0.112319	0.238039	1.44427	1.77883	0.946402	0.69376	0.166715	0.302441	0.0589441	-0.0229144	0.448565	0.3605	0.00148962	0.18859	0.210211	0.183957	0.452687	0.130424	0.121963	0.0130846	0.342335	-0.0259368	-0.130442	0.284014	0.598675	0.679769	0.198886	0.319809	2.24528	2.46283	0.0717219	0.10108	0.181126	0.164683	0.334416	0.0412302	0.494885	0.450358	0.157514	0.241096	0.681859	0.0407463	0.433671	0.473629	-0.152759	0	1.64816	1.40279	-0.0349195	0.278822	0.514977	0.64686	0.0529165	-0.06108	1.37958	1.61354	0.338906	0.610033	0.456051	0.00419824	1.27446	1.67423	0.637987	0.861624	0.264098	0.120938	0.602748	1.12049	0.10497	0.252823	0.186262	0.0572529	1.62819	1.73019
PF3D7_0312100.e1	PF3D7_0312100	E3 ubiquitin-protein ligase	0.222786	0.349131	0.284351	0.405373	1.25334	1.44915	0.710453	1.25121	1.74275	0.925013	0.481431	0.458667	0.121311	0.165724	0.675668	0.349014	0.384114	0.325584	0.161848	0.0480943	0.714053	0.351121	0.76643	0.659307	0.256712	0.500219	0.790606	0.438194	0.366633	0.54315	0.237258	0.346384	0.615693	0.404641	0.718818	0.910038	0.0231236	-0.0836971	0.244391	0.142377	0.0442393	0.158689	0.240366	0.21115	0.274941	0.0991307	-0.0165829	-0.174137	0.625517	0.598395	-0.025505	0.511236	0.230975	0.213773	0.390212	0.423913	1.46159	1.61248	0.124485	0.140665	0.247391	0.304981	0.399054	0.0679399	1.00477	0.35828	0.257898	0.414088	0.375916	0.0557989	0.231122	0.261525	-0.678131	-0.319657	0.196642	0.118842	0.700851	0.333937	0.158782	0.262628	0.184688	0.0691795	0.123215	0.2597	0.243901	0.338214	0.605322	0.322649	0.354812	0.539256	0.848478	0.941015	0.693943	0.463695	0.0123367	0.398932	0.00728468	0.090597	0.430334	0.258868	0.209928	0.37533
PF3D7_1467000.e1	PF3D7_1467000	magnesium transporter, putative	0.3727	0.468988	0.483404	0.390209	1.20711	1.34553	-0.0166955	0.105598	-0.056123	0.00747512	0.497597	0.513662	0.408449	0.402526	0.70739	0.458408	0.387644	0.287447	0.0549689	-0.0161368	0.56153	0.448594	1.0953	0.916986	0.235848	0.383698	0.42521	0.199722	0.325147	0.310994	0.148121	0.273761	0.53871	0.33094	0.0976108	0.382315	0.118479	0.101283	0.171928	0.161067	0.00849146	0.257774	0.354461	0.334434	0.274	0.163339	0.0947187	-0.102393	0.337383	0.163843	0.14194	0.515089	0.297925	0.263519	0.67484	0.718172	1.7792	2.11647	0.051447	0.0993189	0.449341	0.489685	0.407555	0.139281	0.087119	0.272332	0.185528	0.29099	0.447616	0.0223678	0.201992	0.249515	-0.843449	-0.5068	0.278124	0.450265	0.414065	0.574145	0.573408	0.483278	0.0430687	-0.0983073	-0.161098	0.136984	0.375743	0.536593	0.75404	0.44946	0.806535	0.968769	0.135138	0.279659	0.701029	0.620314	0.20856	0.395189	0.00265323	0.201215	0.303167	0.210004	0.405131	0.415565
PF3D7_0311300.e1	PF3D7_0311300	phosphatidylinositol 3- and 4-kinase, putative	2.6447	2.20034	0.117252	-0.374237	0.17756	0.360926	-0.237993	-0.183168	0.514958	0.284729	0.396883	0.447926	-0.0321391	-0.188762	0.377033	0.0482393	0.253526	0.22511	-0.0200545	-0.0866034	0.355697	0.213336	0.277619	0.41316	-0.221422	0.0812622	0.563142	0.110398	0.177554	0.293585	0.0487593	0.245143	1.15269	0.898074	1.08151	1.45225	0.107995	0.15724	0.218573	0.279055	0.0843535	0.251077	0.312344	0.338093	0.366108	0.130424	0.15056	-0.0179876	0.281114	0.313032	0.0480667	0.320243	0.854456	0.901123	0.172635	0.242192	2.58956	2.76312	0.00530019	0.171346	0.137575	0.192811	0.474377	0.0688628	0.131452	0.338744	-0.0407998	0.182068	0.363394	0.221012	0.146044	0.122194	1.30101	1.47761	0.235097	0.112683	-0.0549712	0.173513	0.134897	0.227664	0.148405	0.0562369	0.0374747	0.191336	0.0776476	0.119547	0.412063	-0.0114572	0.614693	0.742212	0.0677049	0.101062	0.274339	-0.0270937	0.286249	0.433096	0.436619	0.394488	0.117483	0.0541678	0.566119	0.685329
PF3D7_1425800.e1	PF3D7_1425800	conserved Plasmodium protein, unknown function	0.136333	0.330262	0.0923178	0.0470295	0.821609	0.971442	-0.308638	-0.0767516	-0.0759952	0.139206	0.305187	0.295923	0.155437	0.122014	0.559427	0.261157	0.241713	0.23824	-0.000265567	-0.0688619	0.388827	0.142019	0.762447	0.683456	0.013043	0.126084	0.225543	-0.047143	0.193011	0.197705	0.0738202	0.246794	0.154491	-0.0793634	-0.166773	0.0584435	0.147776	-0.0389941	-0.00433676	0.0962384	-0.0134762	0.107296	0.203972	0.253426	0.179634	0.0237786	-0.0936591	-0.335265	0.0308741	0.0726826	0.0439855	0.262977	0.24617	0.120023	0.224667	0.33324	0.342018	0.463947	0.100522	0.19233	0.25727	0.234001	0.196928	0.023674	-0.0306111	0.172134	0.125334	0.299655	0.335883	0.0242162	0.212294	0.0526022	-0.825514	-0.466876	0.0134205	-0.0248203	-0.113697	0.102852	0.0387737	0.20599	0.112849	-0.0551096	0.0615658	0.0796044	-0.00112403	0.167514	0.307414	0.00659176	0.133327	0.28698	-0.100464	0.0566674	0.540888	0.260796	0.150212	0.184769	-0.0840643	-0.0650654	0.100778	-0.0140393	0.0773095	0.233379
PF3D7_0208000.e4	PF3D7_0208000	serine repeat antigen 1	-0.0503535	0.0588937	-0.457115	-0.495012	0.189119	0.135497	-0.582909	-0.683842	-0.157797	0.0164425	-0.35595	-0.266931	-0.418914	-0.429258	-0.646649	-0.277338	0.00686184	-0.170899	-0.508361	-0.812401	0.0307605	-0.233829	0.0784758	0.0104363	-0.803153	-0.883284	-0.44055	-0.407847	-0.754543	-0.77736	-0.499179	-0.520107	-0.600692	-0.611744	-0.345888	-0.670009	-0.274245	-0.32679	-0.297559	-0.32501	-0.468085	-0.643733	-0.146003	0.0620835	-0.297932	-0.297936	-0.349534	-0.346724	-0.44503	-0.373976	-0.354221	-0.847615	-0.29142	-0.512417	-0.502089	-0.418173	-0.274345	-0.451627	0.238068	0.055332	-0.584347	-0.620531	-0.244531	-0.469208	-0.35844	-0.47107	-0.434011	-0.300087	-0.200788	-0.137012	-0.331639	-0.4273	-0.353148	-0.217364	-0.417204	-0.599099	-0.360338	-0.222633	-0.577477	-0.582782	-0.172576	-0.139213	-0.288864	-0.46279	0.263622	0.0513759	-0.0171703	-0.0406624	0.0664944	0.0284861	-0.418661	-0.314709	-0.19227	-0.0774789	-0.577585	-0.553	-0.652205	-0.668291	-0.233734	-0.279625	-0.588247	-0.780194
PF3D7_1470500.e5	PF3D7_1470500	cGMP-specific 3',5'-cyclic phosphodiesterase delta	0.160113	0.361548	-0.26221	-0.137609	0.548073	0.409898	0.142809	0.0381455	0.760291	0.536495	0.0494715	0.479095	0.181645	0.422204	0.265929	0.535766	0.856587	0.735434	0.619567	0.530605	0.543929	0.281399	0.849823	0.876086	0.182298	0.411408	0.136676	0.249656	0.203393	0.110576	0.00935067	0.074466	0.527277	0.506309	0.0833444	0.133698	0.996641	0.795578	0.197998	0.272511	0.263136	0.278188	0.485117	0.423953	0.262811	0.214953	0.131532	-0.0259933	0.772792	0.837497	-0.249289	-0.557771	0.14236	-0.129941	0.20763	0.262438	0.935239	0.831775	0.64291	0.703376	0.112241	0.131521	0.242054	0.114387	0.385546	0.428301	0.209683	0.251272	0.52307	0.672861	0.299193	0.180042	-0.0539146	0.0308436	0.159273	0.147555	0.135834	0.0898036	-0.179579	-0.0364532	0.364177	0.204419	0.327454	0.210229	0.344594	0.521666	0.376739	0.414169	0.505283	0.404619	0.0680105	0.0443571	0.170784	0.156986	0.923617	1.31903	-0.0163617	0.0429426	0.27623	0.236791	0.0392641	-0.047312
PF3D7_0926700.e1	PF3D7_0926700	glutamine-dependent NAD(+) synthetase, putative	0.17064	0.492516	0.370699	0.306722	0.966532	1.0699	0.0405618	-0.00718526	0.164859	0.303069	0.522119	0.54424	0.343779	0.337821	0.790661	0.349014	0.479095	0.51491	-0.104323	0.149403	0.681815	0.351824	0.977414	0.793621	0.20965	0.359306	0.602867	0.135616	0.333307	0.371246	0.294253	0.280223	0.510229	0.265073	0.227536	0.217884	0.98798	0.877566	0.161642	0.306524	0.164426	0.33474	0.355942	0.517025	0.376086	0.290843	0.387599	0.0985539	0.27314	0.26357	0.233664	0.674287	0.573463	0.317847	0.553073	0.61575	1.01584	1.19194	0.228368	0.319451	0.336446	0.457199	0.463734	0.243405	0.506901	0.519663	0.354837	0.6463	0.601941	0.308989	0.461177	0.369429	-0.191082	0.0447615	0.361821	0.401839	0.246418	0.541196	0.291942	0.558034	0.272585	0.222041	0.437946	0.452842	0.542393	0.792483	0.854257	0.585363	0.387746	0.567562	0.314805	0.407658	0.691442	0.600535	0.462432	0.4629	0.20397	0.151746	0.343879	0.212774	0.311712	0.432423
PF3D7_1468400.e1	PF3D7_1468400	zinc finger protein, putative	0.0603274	0.404302	0.128197	0.269619	0.512935	0.689011	-0.070245	-0.164687	0.171616	0.200819	0.244585	0.283318	0.00720556	-0.113686	0.377033	-0.00483315	0.492944	0.577778	0.0757786	0.269008	0.354879	0.174549	0.493018	0.558456	-0.0368619	0.0838762	0.355422	-0.0758004	0.248929	0.225853	0.110196	0.149554	0.16169	-0.0635312	0.0071955	0.0178941	0.236008	0.150166	0.00863461	0.182046	0.0144059	0.144908	0.165285	0.27387	0.158706	0.146687	0.290256	-0.113726	0.179858	0.290091	0.00336685	0.28627	0.330567	0.24112	0.166896	0.270394	0.551258	0.717583	0.210436	0.250167	0.119635	0.19513	0.273817	-0.0140457	0.456675	0.371799	0.07904	0.281024	0.407264	0.115973	0.29067	0.201765	-1.03019	-0.425583	0.0545726	0.163469	0.00242755	0.21551	0.701005	0.671047	0.450968	0.508992	0.234083	0.25572	0.168926	0.282373	0.473705	0.167119	0.43396	0.569369	-0.0235868	0.180187	0.429488	0.335021	0.420876	0.604946	0.118487	0.096319	0.145277	0.127705	0.192755	0.357905
PF3D7_1402900.e1	PF3D7_1402900	conserved Plasmodium protein, unknown function	0.332738	0.50519	0.530572	0.367714	0.960585	1.013	0.219193	0.147799	0.121893	0.247336	0.351079	0.41836	0.294332	0.161019	0.659542	0.331227	0.235179	0.346438	-0.129084	0.125786	0.396263	0.267584	0.929822	0.917979	0.0387806	0.160173	0.654054	0.0772314	1.08047	1.00318	0.368768	0.489894	0.830125	0.608933	0.929791	0.729745	0.239214	0.306103	0.0779645	0.271956	0.257844	0.334564	0.446347	0.426255	0.437913	0.390291	0.691534	0.493068	0.50501	0.589881	0.20836	0.384828	0.436662	0.350174	0.417658	0.531033	2.47943	2.75883	0.144421	0.291878	0.427924	0.597511	1.29546	0.959604	0.163119	0.240051	0.237971	0.455664	0.504086	0.175639	0.379848	0.355342	-0.0881286	0.346927	0.315171	0.28962	0.209072	0.423967	0.351448	0.395815	0.308813	0.352889	0.342408	0.382313	0.171422	0.337261	0.537743	0.313978	0.485778	0.542633	0.156675	0.319527	0.856836	0.719005	0.404329	0.470033	0.386203	0.358852	0.298123	0.270497	0.529198	0.64617
PF3D7_1235100	PF3D7_1235100	conserved protein, unknown function	-0.121774	0.0793634	0.00371925	0.0552932	-0.208026	-0.266455	-0.275938	-0.328599	-0.0759952	0.0424624	0.0559343	0.0703893	-0.18142	-0.3681	0.0869784	-0.287364	-0.054268	0.0677889	-0.177513	-0.10868	0.217103	-0.0239513	-0.300732	-0.126384	-0.224821	-0.206792	0.13994	-0.382056	0.0383007	-0.000397601	-0.114426	0.0688038	-0.0843535	-0.335054	-0.0918276	-0.267543	-0.148507	0.0379679	-0.180837	-0.020188	-0.0555619	-0.0250676	-0.152593	-0.0459108	0.0307927	-0.0248274	0.133751	-0.167036	-0.0259549	-0.075862	-0.088622	0.115358	0.0295746	-0.0244613	-0.209138	-0.0276936	-0.134201	-0.295838	0.0418661	0.0699998	-0.0923251	-0.0166787	0.109253	-0.0515518	-0.210749	-0.100424	-0.10552	-0.0256707	0.153351	-0.153316	-0.0945128	-0.107263	-1.16299	-0.456026	-0.0832555	-0.14051	-0.202606	0.00697377	-0.178859	-0.11585	-0.010217	-0.0826067	0.030834	0.0587414	-0.121858	0.20404	0.221331	0.0777496	-0.00656891	-0.123265	-0.151522	0.0397936	-0.0331471	-0.219153	0.145242	0.193415	-0.0541159	-0.0898144	-0.00685071	-0.152283	0.00743997	0.121404
PF3D7_1005200	PF3D7_1005200	conserved Plasmodium protein, unknown function	-0.193565	-0.0393349	-0.174774	-0.172603	-0.250402	-0.282427	-0.527311	-0.466102	-0.268354	-0.047618	-0.260825	-0.189846	-0.419958	-0.440729	0.00730018	-0.561037	-0.335735	-0.12379	-0.345487	-0.364974	-0.0861996	-0.387368	-0.44293	-0.348435	-0.394321	-0.406574	-0.210126	-0.677584	-0.359017	-0.313604	-0.129142	-0.086729	-0.35833	-0.492412	-0.305491	-0.383133	-0.454636	-0.202924	-0.353116	-0.28613	-0.366469	-0.382422	-0.309097	-0.249842	-0.119024	-0.275685	0.0546004	-0.258415	-0.242421	-0.26754	-0.127678	-0.0946107	-0.247087	-0.432935	-0.476377	-0.202163	-0.44337	-0.650048	0.0579923	-0.016452	-0.400726	-0.363139	-0.26678	-0.489087	-0.484896	-0.318822	-0.407433	-0.349339	-0.289432	-0.557846	-0.270924	-0.321551	0.250059	0.533542	-0.229714	-0.284972	-0.436414	-0.261812	-0.494047	-0.444728	-0.248377	-0.181337	-0.233199	-0.156663	-0.309621	-0.147594	-0.324903	-0.368934	-0.234321	-0.330066	-0.381634	-0.176072	-0.149641	-0.368814	-0.0806818	-0.00246615	-0.316461	-0.307541	-0.328623	-0.471795	-0.235395	-0.168041
PF3D7_0104300.e3	PF3D7_0104300	ubiquitin carboxyl-terminal hydrolase 1, putative	0.55992	0.698448	0.235842	0.107883	0.127235	0.204296	-0.157708	0.0413813	0.171616	0.284729	0.506022	0.503324	0.394009	0.317883	0.47243	0.242245	0.443811	0.453687	0.0923126	0.151468	0.567189	0.239007	0.0909408	0.381107	0.438502	0.293527	0.748834	0.305232	0.32865	0.732586	0.0660892	0.243491	0.787015	0.398939	0.32289	0.46861	0.528429	0.496935	0.333573	0.424315	0.397903	0.381478	0.622133	0.414604	0.473612	0.407023	0.357753	0.575115	0.579949	0.59244	0.762359	0.40573	0.601303	0.5279	0.292786	0.555469	1.64889	1.32515	-0.0861963	-0.033201	0.481724	0.501915	0.707809	0.182746	0.437577	0.761139	0.514652	0.667973	0.720012	0.359645	0.490775	0.510114	0.359016	0.585771	0.667924	0.76497	0.637916	0.918668	0.155158	0.645432	0.277534	0.328304	0.446287	0.694277	0.787964	0.677281	1.23276	0.837078	0.974377	0.953473	0.358038	0.497681	0.432486	0.329691	0.404329	0.488591	0.297422	0.538599	0.668253	0.308351	0.410753	0.668921
PF3D7_1214100.e2	PF3D7_1214100	GPI ethanolamine phosphate transferase 3, putative	0.285237	0.294202	0.225687	0.252052	0.727521	0.690435	-0.329345	0.124507	-0.0779975	0.159478	0.356089	0.340853	0.271054	0.436338	0.447825	0.239523	0.415101	0.427177	0.113576	0.221956	0.611904	0.241284	0.44475	0.494644	0.255493	0.2495	0.38578	-0.0433646	0.21967	0.475568	0.138323	0.0509635	0.3581	-0.00660705	-0.0365259	0.0541143	0.25461	0.201254	0.0847858	0.192108	0.139128	0.191702	0.188754	0.220101	0.214072	0.121636	-0.0249464	0.0837468	0.0662237	0.14013	0.138116	0.0676295	0.22289	0.217116	0.0991994	0.293351	0.473003	0.436998	0.0105011	-0.0111584	0.260548	0.178229	0.386801	0.0581624	0.0970893	0.272332	0.237637	0.387045	0.395012	0.0360427	0.182777	0.0641959	-0.196496	-0.210771	0.144229	0.233965	0.331517	0.513612	0.115703	0.364284	0.165593	0.00409043	0.165258	0.322689	0.422183	0.845385	0.836228	0.542294	0.349999	0.368357	0	0.226592	0.437209	0.345621	0.130227	0.211616	0.0706106	0.354838	0.308194	0.0829965	0.220134	0.377305
PF3D7_0831600.e2	PF3D7_0831600	cytoadherence linked asexual protein 8	0.64529	0.796798	0.612748	-0.292443	0.268141	0.90952	0.0956332	0.173448	0.018864	0.186072	0.432679	0.553337	0.3792	0.255257	0.539424	0.202962	0.408547	0.441544	-0.0671268	0.00686091	0.428744	0.24526	0.406343	0.624744	0.195735	0.348477	0.678487	0.230218	0.332144	0.743075	0.0232554	0.24018	1.01994	0.650021	0.214125	0.613929	0.315108	0.337581	1.30873	1.22953	0.399518	0.481173	0.645099	0.43397	0.507115	0.275871	0.159814	0.571581	0.451015	0.458087	0.841616	0.582727	0.591752	0.588516	0.106713	0.360858	2.16085	1.98751	-0.214556	-0.0442958	0.366574	0.45913	0.720335	0.098087	0.270983	0.735223	0.269069	0.469443	0.711598	0.367155	0.357173	0.469821	0.577548	1.01207	0.828863	0.521148	0.543057	0.785596	0.35791	0.603398	0.259637	0.351605	0.189809	0.304311	0.2892	0.448221	0.812736	0.474748	0.791941	0.746478	0.251435	0.338624	0.499343	0.412183	0.528819	0.762125	0.347591	0.621135	0.949257	0.731136	1.35575	1.3674
PF3D7_0820900.e3	PF3D7_0820900	conserved Plasmodium protein, unknown function	-0.0793824	-0.0160079	-0.245416	-0.511925	0.117208	0.247013	-0.551435	-0.388994	-0.0719988	0.132385	0.0637507	0.0441394	-0.0297774	0.00394598	0.16901	-0.127726	0.285083	0.327269	-0.129084	-0.0513358	0.220698	-0.0632139	0.0620699	0.151252	-0.334356	-0.147949	0.211123	-0.277756	0.140164	0.300057	-0.0883084	0.0919467	0.127538	-0.137221	-0.276077	-0.125736	-0.147809	-0.150061	0.0232669	0.0332645	-0.151152	-0.00667195	-0.0206157	0.0741449	0.124297	-0.0724367	-0.169281	-0.228539	-0.0962378	-0.13532	-0.034971	-0.0469736	0.117812	0.139971	-0.237875	-0.0649618	0.0731814	-0.0221356	-0.00330238	-0.00257142	-0.019747	-0.00598216	0.251519	-0.0401198	0.0330944	0.088048	-0.208394	-0.0342005	-0.0176354	-0.35477	-0.150276	-0.108077	-0.280953	-0.0575052	-0.00675737	-0.113185	-0.216089	0.0732576	-0.0773293	0.128946	0.0214001	-0.0653597	-0.0948482	0.0422008	-0.349865	-0.0785713	0.129784	-0.211125	0.0680076	0.111216	-0.204453	-0.0454168	0.198856	0.0738999	-0.0270969	0.126147	-0.204358	0.186043	0.197684	-0.0740126	0.0312509	0.231582
PF3D7_0103500.e2	PF3D7_0103500	conserved Plasmodium protein, unknown function	0.194224	0.176823	0.284029	0.315218	0.635892	0.569268	0.434255	0.398966	-0.123246	-0.198792	0.434578	0.537198	0.470814	0.619381	0.766607	0.867985	0.238219	0.0595364	0.71476	0.626416	0.520192	0.304143	0.428973	0.498145	0.621202	0.582626	0.371854	0.481676	0.119172	0.218077	0.352274	0.300853	0.0743187	0.172755	0.402614	0.465881	0.420437	0.66169	0.335733	0.411423	0.32203	0.291257	0.414766	0.407502	0.370821	0.404745	0.287316	0.400383	0.476289	0.256802	0.0685171	0.00473424	0.45701	0.447974	0.678764	0.725534	0.682184	0.383654	-0.421087	-0.133721	0.619222	0.567031	0.413801	0.315303	0.609115	0.719999	0.752198	0.713159	0.462274	0.494801	0.64863	0.44724	0.336604	0.33269	0.530081	0.418276	0.580056	0.50688	0.345115	0.301125	0.126749	0.172963	0.206564	0.227004	0.283393	0.432038	0.594414	0.639776	0.505714	0.551131	0.419617	0.31602	0.519637	0.403873	0.0901294	0.169993	0.194889	0.365225	0.225059	0.355775	0.266268	0.409887
PF3D7_1031400.2.e3	PF3D7_1031400.2	OTU-like cysteine protease	-0.16958	-0.186688	-0.228737	-0.672091	-0.490894	-0.424687	-0.659001	-0.468934	-0.250178	0	-0.0329639	-0.0462556	-0.351263	-0.309252	0.00730018	-0.2982	-0.0403622	-0.0118975	-0.280829	-0.1909	0.0694261	-0.0520193	-0.445231	-0.294518	-0.419412	-0.108023	0.101808	-0.361524	-0.133408	0.016208	-0.127171	-0.0157458	-0.0283924	-0.313243	-0.293654	-0.140545	-0.348955	-0.307248	-0.0732791	-0.0384548	-0.248966	0.0398282	-0.155968	-0.0429331	0.00492582	-0.0941114	-0.148001	-0.2434	-0.196811	-0.205463	-0.15088	0.0695955	-0.0563644	-0.0936916	-0.445828	-0.180187	-0.184328	-0.401107	0.01429	-0.112775	-0.139938	-0.171667	0.0229805	-0.227059	-0.263353	-0.0288926	-0.376383	-0.170305	-0.155753	-0.493716	-0.170726	-0.169548	-0.50989	-0.390197	-0.0779089	-0.215043	-0.382209	-0.0882823	-0.342924	-0.180681	-0.164098	-0.189722	-0.311202	-0.1097	-0.511046	-0.297154	-0.134772	-0.456057	-0.174387	-0.184215	-0.327354	-0.132387	-0.107767	-0.27003	-0.172336	0.0412921	-0.298386	0.168425	-0.0622112	-0.17641	0.00569284	0.0868951
PF3D7_0933400.e1_1324085..1324696	PF3D7_0933400	conserved Plasmodium protein, unknown function	-0.0505276	-0.0755724	-0.122757	-0.69501	-0.291554	-0.183916	-0.494404	-0.454831	-0.168971	0.0296709	0.111936	0.0723889	-0.328045	-0.227817	0.0661575	-0.315609	0.172989	0.159191	-0.188365	-0.0874151	0.173253	0.0627071	-0.355941	-0.0850026	-0.367779	-0.149176	0.17597	-0.265967	-0.148752	0.0450084	-0.14401	0.074392	0.131943	-0.271724	-0.268817	-0.0562235	-0.281549	-0.295933	-0.0181565	0.0206154	-0.17836	0.0128123	-0.071489	-0.0482974	0.0139757	-0.201762	-0.173924	-0.292782	-0.255455	-0.227865	-0.254632	-0.120526	-0.0419374	0.000969879	-0.314081	-0.157467	0.0493443	-0.101706	0.0277297	-0.0577669	-0.0519155	-0.0867997	0.100601	-0.122231	-0.127126	0.112413	-0.329045	-0.125704	-0.0403338	-0.445411	-0.178987	-0.169548	0.166074	0.531028	-0.0558421	-0.147884	-0.319016	-0.0175833	-0.185109	0.0635826	-0.0456298	-0.0913082	-0.173826	0.0403512	-0.449529	-0.122141	0.00326502	-0.385315	-0.0739575	-0.0564019	-0.254223	-0.116932	0.0571563	-0.0785991	-0.0923754	0.24006	-0.221286	-0.138146	0.183803	0.0278999	0.0810476	0.168852
PF3D7_1025500.e6	PF3D7_1025500	conserved Plasmodium protein, unknown function	0.505904	0.562906	0.274533	-0.292443	0.493202	0.558648	-0.11644	-0.0123396	-0.0941172	0.139206	0.441491	0.476898	0.0624837	0.171388	0.385462	-0.0169874	0.627072	0.587995	0.188656	0.462208	0.567424	0.261241	0.17124	0.205137	-0.00876133	0.15819	0.564748	0.163945	0.148777	0.405865	0.0660892	0.180975	0.598819	0.269768	0.062352	0.328664	0.0403795	0.0147881	0.188489	0.224028	0.174649	0.296951	0.325109	0.210651	0.324279	0.133633	0.133751	-0.0351245	0.100728	0.120757	0.178141	0.403653	0.310228	0.300227	0.112697	0.249497	1.41458	1.4569	0.0176716	0.0497797	0.182509	0.226934	0.295459	0.0430055	0.372162	0.463947	0.24996	0.431651	0.540695	0.194522	0.613645	0.656597	-0.0133735	0.317071	0.366731	0.240334	0.229939	0.473896	0.125332	0.364916	0.0430687	0.0299981	0.154607	0.291927	0.349968	0.523876	0.733097	0.292071	0.267329	0.447136	-0.0121821	0.116232	0.366348	0.216437	0.219242	0.495599	0.155915	0.246337	0.422938	0.253306	0.370592	0.419404
PF3D7_0216200.e1	PF3D7_0216200	conserved Plasmodium protein, unknown function	0.172273	0.257219	0.0170297	-0.318009	0.357369	0.498145	-0.323011	-0.145306	2.5108	0.139206	0.322975	0.201634	0.00691803	0.0436755	0.309248	-0.211843	0.307208	0.245387	-0.120976	0.10391	0.485875	0.120742	0.0490505	0.119656	-0.171382	0.0263313	0.613044	0.151637	0.227197	0.264094	0.0276849	0.082734	0.172422	-0.0833487	0.104337	0.310631	-0.178138	-0.274622	0.0115014	0.173818	0.0282518	0.0961294	0.142801	0.169652	0.115214	0.0130475	0.106253	-0.305721	0.0526912	0.00192659	1.38298	1.36922	0.190527	0.0979825	0.156435	0.314401	0.254211	0.117811	0.00513987	-0.033845	-0.0189519	0.0635823	0.311481	0.121601	5.36169	0.524859	0.0692996	0.318049	0.338018	0.00749454	0.0787727	-0.00984262	0.217864	0.388039	0.229358	0.130319	-0.00535504	0.171187	-0.0692145	0.173937	0.105075	0.041188	-0.0513346	0.111666	0.127613	0.383228	0.494525	0.145019	0.0920337	0.177754	-0.112592	0.0312821	0.168127	0	0.204982	0.37633	-0.0369856	0.0890874	0.0744665	-0.0909886	0.0827059	0.144505
PF3D7_1335700.e2	PF3D7_1335700	conserved oligomeric Golgi complex subunit 3, putative	-0.224386	-0.192361	-0.26766	-0.802902	-0.5219	-0.306722	-0.667	-0.421537	-0.0365209	0.103029	0.0288088	-0.0740006	0.739621	0.604152	0.106654	-0.178697	-0.0676468	-0.0705321	2.42353	2.69561	0.149875	-0.0239513	-0.327011	-0.235901	-0.50153	-0.288277	0.0635488	-0.263034	-0.178279	-0.1547	-0.225476	-0.0609751	-0.021038	-0.332087	-0.480626	-0.113509	-0.283464	-0.233951	-0.182884	-0.144465	0.335828	0.433009	-0.162741	-0.072383	-0.045106	-0.24127	-0.0354693	-0.345249	-0.232569	-0.143105	-0.243615	0.0424925	-0.0291768	-0.063469	0.212183	0.281523	-0.100641	-0.325486	0.0762314	0.159095	-0.145133	0.19513	0.676496	0.683719	-0.282615	-0.14511	-0.421098	-0.186636	0.0971067	-0.454208	-0.0380044	-0.102395	1.054	1.32266	0.182974	0.0727905	0.671253	0.752264	-0.257902	-0.154217	-0.000599001	-0.129334	-0.28542	-0.0602425	-0.678971	-0.309786	-0.295429	-0.530448	-0.109754	-0.124726	-0.232173	-0.0888266	-0.0617336	-0.496474	2.35379	2.57549	-0.240767	-0.128279	-0.0983379	-0.220561	-0.0527275	-0.0619251
PF3D7_0603800.e16	PF3D7_0603800	centrosomal protein CEP76, putative	0.706043	0.756354	0.427855	0.701242	0.562299	0.414755	0.370693	0.639441	1.07074	0.43552	0.165436	0.596249	0.698203	0.783745	0.363675	0.473229	0.345846	0.274013	0.399453	0.141216	0.394937	0.0403565	0.602284	0.455922	-0.115763	0.12147	1.83148	2.3249	0.198404	0.0857442	0.168	0.245646	1.19966	1.09789	0.934921	1.23429	0.243917	0.110891	0.503786	0.398248	0.828029	1.12665	0.296866	0.278759	-0.0272438	0.0515487	0.302913	0.320017	0.628019	0.468451	0.0442884	-0.380674	0.133178	-0.0797612	1.01244	1.04939	0.785707	0.635637	0.673284	0.724122	0.457759	0.482713	0.435342	0.35453	0.851778	0.609867	0.399567	0.371355	2.38234	2.28259	0.343649	0.190723	0.598048	0.714057	0.577778	0.695631	1.3514	1.45607	-0.00350048	0.168661	0.65898	0.684536	-0.199687	-0.108276	0.495444	0.428965	0.373397	0.358855	0.291804	0.28755	-0.0152204	0.0422505	0.0965368	0.188266	2.55541	2.34978	-0.0685066	-0.0170579	0.35598	0.364325	-0.0353747	-0.0952251
PF3D7_0919100.e2	PF3D7_0919100	DnaJ protein, putative	-0.295958	-0.0332131	-0.120327	-0.521111	-0.286138	-0.356942	-0.3801	-0.155534	-0.135222	0.111725	0.107622	0.0311759	-0.174556	-0.271665	0.0591498	-0.282465	-0.0220914	0.0283558	-0.254615	-0.184807	0.138834	0.00581462	-0.255612	-0.175329	-0.224821	-0.0324718	0.188246	-0.247737	-0.0147215	-0.0143831	-0.0626556	0.0864261	-0.00482776	-0.444209	-0.258713	-0.0857758	-0.207663	-0.0957933	-0.138514	0.0609828	-0.0864253	0.088637	-0.10127	0.030145	0.094923	-0.0677385	0.148702	-0.297943	-0.114216	-0.0623788	-0.0922108	0.0351335	0.0749589	-0.014137	-0.199376	0.0276442	-0.17608	-0.150353	0.173675	0.23037	-0.11934	-0.0637384	0.156281	-0.0851463	-0.175515	-0.011237	-0.202936	0.101534	0.0716729	-0.28903	-0.104314	-0.196099	-0.875653	-0.254573	-0.124	-0.0943612	-0.316593	-0.0892116	-0.114223	-0.154217	0	-0.105341	0.0374747	0.0151465	-0.109684	0.0102	0.131141	-0.167974	-0.0589449	-0.0598122	-0.232173	0.00869751	-0.0240312	-0.349877	0.150212	0.197718	-0.26689	-0.269088	0.0264722	-0.190455	0.00918499	0.0439554
PF3D7_1024300.e1-m1	PF3D7_1024300	ATP synthase-associated protein, putative	0.0132715	0.0402274	0.404572	0.0580372	-0.0741801	-0.42007	-0.00941285	-0.129539	0.206582	0.145995	-0.0863357	-0.0318645	-0.24369	-0.116539	0.179549	0.294324	-0.125123	-0.090335	0.0870723	0.154217	0.198386	-0.124431	0.0523164	0.0167866	-0.150225	-0.128453	-0.269936	-0.0079555	-0.11505	-0.163578	4.7385	4.83083	0.660595	0.510896	-0.0328314	-0.0330098	-0.0663944	-0.161751	-0.0335865	-0.0421361	0.0783162	-0.0951522	-0.0818825	-0.159998	0.0298635	0.125744	-0.148001	0.12	-0.166013	-0.075862	0.0341433	-0.382813	-0.0114996	0.163118	0.0787138	-0.109954	1.96345	2.39204	0.0943559	0.195722	0.0428957	-0.235051	0.0134097	-0.144877	-0.0680001	-0.0964298	0.0226954	-0.0295417	-0.0176354	0.0836693	-0.21889	-0.135166	0.632011	0.273604	0.0167562	0.0528249	0.118875	0.0523426	-0.140298	0.0313467	0.0922108	-0.0131679	0.153589	0.0796044	0.201048	0.19144	0.0881793	-0.00843331	0.0391962	0.0826772	0.178277	0.158368	0.0444199	-0.216811	0.175421	0.0603221	0.24208	0.30265	0.485959	0.37026	0.292853	0.212189
PF3D7_1321900.e1-m1	PF3D7_1321900	conserved protein, unknown function	0.23846	0.23963	0.357679	0.267843	0.0183008	-0.242823	0.128355	-0.0908586	0.430149	0.239422	-0.0383326	-0.00983819	0.0803578	0.0748565	-0.0184137	0.0629411	-0.0648686	-0.0632352	0.380165	0.523562	0.245025	-0.183773	0.104769	-0.00375702	-0.110391	0.15023	-0.28992	0.087032	0.0152976	0.0572867	0.144862	0.00780892	0.9101	0.701888	0	0.0508589	0.58748	0.519984	0.0820612	0.0121206	0.187793	0.0428468	0.0165829	-0.095026	-0.00646694	0.244373	1.21723	1.30756	-0.14507	-0.035126	0.219259	-0.131024	0.0595111	0.168307	0.22121	0.0276442	2.13083	2.20012	0.0943559	0.131121	0.0417529	-0.186688	0.132428	0.083143	0.0700097	0.0264948	0.0149097	0.0496436	0.0920557	0.213625	0.0217906	0.118029	0.203549	-0.55675	0.160154	0.193687	0.259467	0.273049	0.0583059	0.228011	0.144618	0.150036	0.2977	0.20461	0.224317	0.18933	0.154022	0.105928	0.247108	0.30312	0.104437	0.0482552	0.369316	0.111031	1.36265	1.68529	0.603215	0.639815	0.163698	0.189665	0.469607	0.396447
PF3D7_0526100.e1-m1	PF3D7_0526100	conserved Plasmodium membrane protein, unknown function	0.273114	0.208108	0.680537	0.223615	0.58018	0.443041	0.33214	0.077733	0.291236	0.226669	0.319715	0.338639	0.443717	0.326662	0.453181	0.560633	0.20206	0.176726	0.141289	0.155933	0.424594	0.0987287	0.52628	0.441757	-0.0792971	0.165119	0.282605	0.734033	-0.0537156	0.0419224	0.19456	0.184425	0.3581	0.210776	-0.0451833	0.0627597	0.637745	0.536957	0.234916	0.150785	0.276597	0.242475	0.41371	0.21613	0.255678	0.445091	0.0546004	0.221791	0.053698	0.135457	0.327311	0.074825	0.175613	0.234744	1.14151	0.986463	0.236042	0.180724	-0.00511787	0.107177	0.250032	0.0893735	0.0980682	-0.0105756	0.181978	0.0440926	0.142586	0.131657	0.144839	0.337303	-0.0221248	0.101948	1.32045	1.05821	0.212002	0.249485	0.379371	0.335323	0.233629	0.405049	0.180467	0.233933	0.25963	0.272362	0.359633	0.360428	0.441683	0.398425	0.387746	0.46429	0.229431	0.182111	0.484515	0.365028	0.496008	0.383903	0.191815	0.113647	0.197684	0.314258	0.459751	0.249831
PF3D7_1108000.e1-m1	PF3D7_1108000	IWS1-like protein, putative	0.337112	0.165274	0.346007	0.0723586	0.499488	0.472305	0.208614	-0.149843	0.245533	0.172837	0.232252	0.244828	0.0993623	0.0104987	0.104954	0.170461	0.106003	0.158731	-0.00878964	0.0369652	0.360322	0.0489096	0.263598	0.234934	-0.101773	0.121003	-0.084992	0.221869	-0.138236	0.049625	0.203984	0.16273	0.314196	0.321551	-0.107285	0.0497721	0.174817	0.0481516	0.198587	0.171277	0.235593	0.150316	0.248685	0.0603655	0.171569	0.355984	-0.10359	0.16665	-0.0565888	0.0604095	0.255712	-0.0398911	0.0652342	0.185899	0.390212	0.22253	0.651594	0.786624	0.0744752	0.102057	0.0440375	-0.138432	0.0355175	-0.0203566	0.207973	-0.0416373	0.446828	0.238523	0.165424	0.351255	-0.084778	0.0871077	-0.135434	-0.643099	0.241527	0.216123	0.346882	0.324896	0.145229	0.186487	0.0237584	0.0183163	0.220286	0.18549	0.590196	0.565158	0.552001	0.430644	0.126213	0.206684	0.256521	0.0774859	0.26693	0.0960421	0.290758	0.171703	0.292822	0.241453	0.108002	0.0777976	0.332769	0.15673
PF3D7_1451100.e1	PF3D7_1451100	elongation factor 2	0.514941	-0.0160079	0.463556	-0.179051	-0.214343	-0.472481	0.0969834	-0.13515	0.171616	0.123812	0.0418701	0.107915	-0.0023134	-0.10847	-0.117155	0.0306333	0.0406157	-0.017782	0.110136	0.136948	0.178191	-0.00358991	0.186182	0.165541	-0.204548	-0.128453	-0.0190381	0.476419	-0.22716	-0.11455	0.0738202	0.07625	0.153047	0.0823575	-0.205064	-0.069152	0.120798	-0.014058	0.12041	-0.00861742	0.0879637	-0.0323105	0.266442	-0.0699563	0.102013	0.282194	-0.0794345	0.223594	-0.0724277	0.0975207	0.178886	0.133014	0.0874335	0.181414	0.255415	0.0695183	0.115792	0.209506	0.00578107	-0.0208072	-0.00156985	-0.261046	-0.0789828	-0.121061	-0.0691146	-0.117863	0.114445	0.0207369	0.016423	0.180856	-0.0455381	0.100893	0.0468571	-0.275698	0.0707103	0.0276775	0.265139	0.13265	0.0959072	0.112129	0.0243474	0.031602	0.140283	0.0787036	0.239149	0.252863	0.247349	0.209291	0.0495239	0.120011	0.212331	0.0397936	0.0645004	-0.0107765	0.382319	0.266931	0.246564	0.410532	0.0926433	0.126027	0.270111	0.0927041
PF3D7_1346400.e1s3	PF3D7_1346400	VPS13 domain-containing protein, putative	0.766055	0.507484	0.613516	0.384942	3.09098	2.75942	1.88598	2.41335	5.26864	1.69383	0.348975	0.889644	2.27638	2.38674	0.766607	0.805373	0.467543	0.518698	1.17703	0.91489	0.576636	0.49909	0.865072	0.777146	0.456661	0.473455	0.688901	0.778426	0.678007	0.812992	1.98	2.07287	0.913362	0.888628	1.91347	2.38786	0.35381	0.382525	0.581	0.3244	0.831537	0.972117	0.359158	0.0669799	0.5515	0.432564	0.845903	0.912398	0.612077	0.696571	0.307657	0.210058	0.328917	0.338311	0.450154	0.532471	0.742047	0.769387	0.344225	0.398456	0.771896	1.27531	0.752028	0.403396	3.85918	0.910968	0.420656	0.504347	0.734371	0.71695	1.07063	0.839618	0.209286	0.219599	1.03907	1.0517	1.29485	0.597935	0.753675	0.929508	0.745758	0.823092	0.658085	0.540988	0.54141	0.486628	1.48775	1.2049	0.870759	0.974192	1.29147	1.07971	0.569262	0.529023	0.863549	1.33063	1.19594	1.235	0.35428	0.37803	2.9706	2.49152
PF3D7_1358800.e1	PF3D7_1358800	40S ribosomal protein S15	-0.206769	0.0402274	0.553083	0.0275615	-0.29072	-0.506333	-0.05442	-0.145306	0.388702	0.278564	-0.0163878	0.270021	-0.0309578	-0.0922316	-0.180023	-0.152539	0.0936226	0.152374	0.196557	0.309033	0.257912	0.184837	0.293575	0.18877	-0.0116936	-0.118803	0.22446	0.245227	0.138169	0.0461639	-0.0513992	0.0500184	0.191892	0.059948	0.363638	0.152566	0.0225035	0.123927	0.0717977	0.087168	0.257132	0.237779	0.0374164	-0.00535162	0.0800985	-0.0359276	0.712439	0.460578	0.333036	0.309925	0.911826	0.903186	0.39561	0.410543	-0.028319	0.469111	0.875089	0.990276	0.0131344	0.107129	0.0333451	-0.0713846	0.135608	-0.132566	-0.0780616	-0.0740006	-0.0777834	-0.127362	0.0154229	-0.023811	0.101547	0.105459	0.104674	0.727234	0.257828	0.139436	0.276416	0.364801	0.145893	0.0897792	0.113956	0.166918	0.030834	0.221032	0.0360623	0.127286	-0.0566667	-0.145876	-0.00574616	0.00986754	0.102421	0.168592	0.106216	0.149048	0.336174	0.228539	0.44664	0.387137	0.264897	0.175538	0.298929	0.512823
PF3D7_1010100.e1-m1	PF3D7_1010100	PI31 domain-containing protein, putative	-0.224386	-0.077146	0.301677	0.432061	-0.220688	-0.445646	0.0827428	0.0293921	0.232666	0.0977859	0.0310888	0.161496	-0.115766	-0.204864	-0.244672	-0.465778	-0.0811509	-0.0203279	0.890529	0.941918	0.118424	-0.218551	0.0441378	0.0251072	0.013043	-0.236486	1.99643	1.92789	0.113673	0.000397491	-0.0863925	-0.153744	0.271577	0.0787953	0.123225	0.227528	-0.120157	0.0328489	-0.0985565	-0.0129455	0.798324	0.985729	0.314784	-0.12557	-0.050599	-0.0805266	0.645175	0.481064	0.0845643	0.125477	0.728175	0.841626	0.0874335	0.207065	-0.100891	0.208439	-0.0653027	-0.299809	0.34352	0.431693	-0.17937	0.0373216	0.547554	0.064551	2.54564	-0.233003	-0.255639	-0.250255	-0.338029	-0.193259	-0.109239	-0.0212836	-0.0919069	0.614363	0.0374315	0.0280866	0.141958	0.196572	-0.0692145	-0.153539	-0.161416	0.0562369	-0.0654961	0.133518	-0.256309	-0.0849436	-0.246665	-0.228612	-0.162189	-0.194742	0.676988	0.749344	0.172665	0.235656	0.410557	0.254591	0.0935036	0.0665591	0.356551	0.132728	-0.148205	0.0221451
PF3D7_1209600.e1-m1	PF3D7_1209600	porphobilinogen deaminase	0.457173	0.470425	0.724699	0.474787	0.509106	0.404521	0.504579	0.339635	0.388702	0.310642	0.478927	0.616367	0.28179	0.188248	0.744448	0.479902	0.197273	0.265906	0.145376	0.359936	0.521529	0.344606	0.595914	0.493978	0.35332	0.021976	2.70523	0.842664	0.478085	0.480705	0.248687	0.250089	0.887265	0.718866	0.596935	0.68984	0.38769	0.4012	0.419721	0.470002	0.544077	0.570841	0.54992	0.268846	0.437633	0.386139	0.939495	1.16665	0.629068	0.642287	1.06186	1.15787	0.644951	0.6504	0.695917	0.873331	1.91054	2.0306	0.0657001	0.243273	0.33893	0.386399	0.492127	0.0497731	0.146893	0.134108	0.259217	0.262148	0.244375	0.386581	1.19562	1.27811	0.0061988	0.773003	3.45098	3.02096	0.591588	0.641792	0.484325	0.441107	1.85523	0.919993	0.377727	0.465303	0.487352	0.591771	0.370374	0.335558	0.543407	0.553427	0.454777	0.354917	0.609158	0.678491	0.975006	0.906808	0.715427	0.598819	0.53073	0.553551	0.781168	0.718696
PF3D7_1035200.e1-m1_US	PF3D7_1035200	S-antigen	-0.0610408	-0.123542	1.07368	0.521265	-0.192353	-0.431639	0.198587	0.0689747	0.242327	0.213802	0.129333	0.166497	-0.186015	0.00657066	0.160031	-0.0861566	0.191863	0.184184	0.0610907	0.128584	0.229051	-0.0153192	0.133963	0.0838165	0.11738	-0.0507052	0.296847	0.122221	0.194932	0.261443	0.1152	0.0594417	0.218025	0.0644579	0.273018	0.295122	0.185936	0.120714	0.151281	0.200855	0.247479	0.150316	0.176061	-0.0675336	0.0844008	0.172445	0.551604	0.718126	0.421096	0.457619	0.879669	0.802758	0.256629	0.272383	0.0376351	0.198408	0.28067	0.264864	0.114747	0.242564	0.0287383	0.138408	0.208885	-0.152266	-0.103527	0.00867976	0.114445	0.0132306	0.0234046	0.0940148	0.195615	0.12773	0.0167637	0.560509	0.17217	0.192228	0.160337	0.230484	0.180659	0.125599	0.277534	0.356733	0.259157	0.281786	-0.0584724	0.0149752	0.0320318	0.0941601	0.219933	0.247391	0.0759489	0.448985	0.250926	0.394425	0.506705	0.320202	0.42628	0.340699	0.289507	0.22615	3.29773	3.04231
PF3D7_0319700.e3s1_US	PF3D7_0319700	ABC transporter I family member 1, putative	0.0550266	0.225232	0.64597	0.431003	0.388707	0.348354	0.314548	1.04734	0.777771	0.303069	0.137292	0.237718	0.174765	0.280056	0.0731312	-0.105493	-0.0609748	0.114741	0.567598	0.697616	0.330133	0.0657079	0.486393	0.519069	0.180401	-0.0324718	0.399283	0.199988	0.329816	0.367553	0.280956	0.187006	0.190837	0.15858	1.36364	1.59412	0.260933	0.345861	0.226613	0.0800736	1.03803	1.47592	0.195391	0.0658931	0.133668	0.178389	0.488368	0.648056	0.455973	0.511807	0.945471	0.903921	0.338466	0.339862	0.216356	0.163602	0.392108	0.329532	0.00642198	0.114606	0.745881	1.06231	1.09262	0.640023	-0.0371391	0.172134	0.197272	0.125752	0.276733	0.439781	0.34498	0.392605	0.543044	0.830037	0.901938	0.725156	1.30894	0.550474	0.484718	0.559413	0.0831939	0.148189	0.254414	0.199646	0.144229	0.287315	0.19717	0.22325	0.285591	0.279394	0.494066	0.428064	0.524413	0.595215	0.544006	0.391437	0.645847	0.597121	0.322673	0.214749	0.172263	0.179277
PF3D7_1147800.1.e2s1	PF3D7_1147800.1	membrane associated erythrocyte binding-like protein	0.309925	0.214982	0.818484	0.524244	1.08236	1.08771	-0.104752	0.166622	2.85248	2.55785	0.535029	0.566638	0.251284	0.421499	0.367137	0.19666	0.0480901	0.283371	-0.370673	0.375629	0.568365	0.318428	1.04905	0.954741	0.161001	0.312375	0.403597	0.358564	0.545366	0.678469	0.0832134	0.148671	0.33854	0.170343	0.401448	0.298786	0.388653	0.324374	0.191652	0.192108	1.86659	2.01281	0.319652	0.277924	0.13436	0.129256	0.676138	0.699469	0.448721	0.521017	1.12078	0.851181	0.566586	0.608698	0.790862	0.670594	1.20664	1.04672	-0.087307	-0.0907764	0.34882	0.279249	0.348186	-0.119191	0.450467	0.449448	0.581013	0.595934	0.707269	0.679983	0.573635	0.642165	0.866027	1.21736	0.601163	0.685249	0.941491	1.01391	0.653111	0.805206	0.255128	0.301965	0.366563	0.413371	0.670044	0.826835	0.798797	0.844456	0.600715	0.603676	0.585251	0.525978	0.951751	0.852835	1.52212	1.41427	0.542973	0.540368	0.886282	0.89356	0.419965	0.572444
PF3D7_0703600	PF3D7_0703600	conserved protein, unknown function	-0.223312	-0.240918	0.0540891	0.171985	0.0061261	-0.504296	-0.426874	0.0353991	0.0649604	0.0460964	-0.152391	-0.12197	-0.544224	-0.0247983	-0.46562	-0.2669	-0.325249	-0.255284	-0.397705	0.224574	-0.00628931	-0.214125	-0.0507771	-0.0505926	0.18425	0.0564558	0.0967845	0.142267	0.250161	0.374929	0.0125687	-0.0326662	-0.0623788	-0.0237369	0.153805	0.134226	0.117318	0.185194	0.0122172	0.00856625	0.220688	0.152713	0	-0.0482974	-0.186963	-0.254175	0.57185	0.745353	0.157086	0.158671	0.88789	0.637651	0.0699861	0.073297	-0.120057	-0.345214	-0.254235	-0.31259	-0.118061	-0.257696	-0.2777	-0.130424	-0.0137312	-0.484266	0.193176	0.38424	0.0156901	-0.167743	0.0444758	0.0889775	-0.135127	0.0269112	0.282038	0.369859	0.116514	0.15	0.194709	0.139805	-0.15986	-0.184369	-0.188459	-0.0534083	-0.153515	-0.00095196	0.0289216	0.136627	-0.108264	-0.0432871	-0.200037	-0.161056	-0.0484615	-0.120484	-0.283608	-0.137906	0.239207	0.0400943	0.0282697	-0.0174561	-0.081147	-0.164553	-0.408034	-0.336781
PF3D7_1333200.e1s1_US	PF3D7_1333200	ubiquitin-activating enzyme	-0.0940292	-0.0537209	0.172488	0.368819	0.145234	-0.22493	0.00863461	0.111297	0.256698	0.245756	-0.0691386	0.13304	-0.192274	0.248621	-0.138144	-0.344418	-0.201962	-0.0818493	-0.626994	0.403337	0.113599	-0.00921709	0.324294	0.220515	0.137371	0.0479128	0.140802	0.0858824	0.0145728	0.219038	0.0798048	0.120138	0.200656	0.100038	0.229075	0.114611	0.19036	0.341727	0.0717977	0.0262509	0.172761	0.167408	0.340159	0.384839	-0.049813	-0.0125215	0.740465	0.847062	0.292033	0.362356	0.772261	0.391131	0.323421	0.260688	0.285521	0.118214	0.140217	-0.130414	0.0354826	-0.00257142	0.025659	0.202643	0.101324	-0.314742	-0.0735811	-0.0327042	0.0677953	-0.0664453	0.482535	0.476505	0.270335	0.354752	0.640385	0.819084	0.249346	0.213247	0.449369	0.37022	0.254408	0.242851	0.0331533	0.0858717	0.0396815	0.143891	-0.0232195	0.0853361	0.0395685	-0.0157013	0.0312012	0.13514	0.0418449	0.213485	0.188436	0.415205	0.447367	0.312286	0.216595	0.0781716	0.122058	0.206039	0.0773095	0.114178
PF3D7_0516600.e1s2	PF3D7_0516600	sporozoite surface antigen MB2	0.0327279	-0.0225622	0.255317	0.384755	0.520088	0.388382	0.185319	0.138062	0.240721	0.278564	0.393342	0.650229	-0.15673	0.198232	-0.0119421	0.0199657	-0.0885215	-0.00328707	-0.42098	0.120172	0.128027	0.0592701	0.403789	0.424387	0.0612792	0.0660066	0.135048	0.244197	0.558852	0.507799	0.839456	0.850876	0.938669	0.7396	0.140779	0.25702	0.154584	0.201254	0.138225	0.133919	0.152791	0.0389645	0.134537	0.167597	0.137124	0.210516	0.965586	1.02812	0.223008	0.133115	0.492153	-0.0865611	0.231611	0.239888	0.213575	0.131454	2.27742	2.50368	0.145367	0.248049	0.354353	2.60363	0.978223	0.287413	0.0965924	0.0927207	-0.00790953	-0.0225814	0.218535	0.257388	0.0253906	0.0401808	-0.0374591	-0.392583	0.144229	0.112297	0.273203	0.218517	0.280497	0.399208	0.522755	0.574273	0.442957	0.55029	0.100359	0.305944	0.119973	0.110386	0.189364	0.127391	1.45888	1.33344	0.22549	0.221625	0.317516	0.0930324	0.474383	0.35333	0.117483	0.178172	0.349223	0.450853
PF3D7_0628200.e1s4	PF3D7_0628200	eukaryotic translation initiation factor 2-alpha kinase	-0.126785	-0.0630453	0.0214394	0.0919049	0.353904	0.232914	-0.0626876	-0.226836	1.13665	0.229868	-0.0491304	0	-0.288688	0.098423	-0.107267	-0.0235117	-0.200365	-0.0380413	-0.181121	0.28352	0.0964177	-0.0294299	0.355694	0.317795	-0.221422	-0.178949	0.335993	0.527695	-0.0575212	0.176052	0.0382606	0.0261875	0.607281	0.498951	0.0297473	0.181631	0.183719	0.130332	0.0607689	-0.0599382	0.2773	0.186837	-0.0698966	-0.0937929	0.0793802	0.125451	0.129989	0.319402	0.0662237	-0.102522	-0.0708107	-0.4878	0.151156	0.288955	0.0439111	-0.156394	1.13249	1.34131	-0.271491	0.195722	0.137575	-0.0720818	0.0702739	-0.248869	-0.112116	-0.1287	0.10897	0.20597	-0.00405062	0.0557989	-0.099405	-0.0243499	-0.692401	-2	-0.0958086	-0.0784197	0.0908603	0.0506562	-0.162324	-0.0387048	0.0261128	-0.0474696	0.00565542	-0.0317512	0.0228517	0.00480899	0.019187	0.0185002	0.0495239	-0.112601	0.00173193	-0.111031	0.47964	0.560146	0.102286	-0.104737	0.181021	0.22175	0.0566552	0.0283491	0.106131	0.177411
PF3D7_1452000.e1s3	PF3D7_1452000	rhoptry neck protein 2	0.34002	0.25305	0.385884	0.472732	0.77254	0.825186	0.186588	-0.0692123	0.303593	0.296982	0.647413	0.517581	-0.0262421	0.135267	0.235014	0.301519	0.336424	0.398267	-0.146614	0.287282	0.428744	0.258995	0.659668	0.602367	-0.0294138	0.175941	0.123327	0.184766	0.059538	0.285779	0.316146	0.338665	0.924138	0.756421	0.362236	0.462089	0.263034	0.0345572	0.177683	0.233803	0.438375	1.22322	0.167986	0.173754	0.324886	0.347467	0.0908534	0.268806	0.165959	0.198977	0.229358	-0.3721	0.361906	0.450141	0.4687	0.335912	1.88325	2.11736	0.0973296	0.220099	0.233445	0.0856278	0.469345	0.205863	0.335573	0.246356	0.379906	0.404939	0.36287	0.448461	0.161259	0.306148	0.134084	-0.51025	0.292644	0.297787	0.49007	0.498846	0.487996	0.629369	0.13101	0.143375	0.354425	0.329521	0.697671	0.66651	0.820497	0.701825	0.277165	0.30517	0.583518	0.343789	0.256993	0.126481	0.463431	0.140748	0.728309	0.65234	0.320685	0.247915	0.489433	0.511977
PF3D7_1146800.e2s3	PF3D7_1146800	conserved Plasmodium protein, unknown function	0.224361	0.0177991	0.294711	0.372131	0.850647	0.863243	0.132311	0.0542582	0.484075	0.303069	0.183889	0.195531	0.18064	0.140056	0.235014	0.382712	0.0301973	0.147433	-0.070469	0.0377098	0.253239	0.0801946	0.705505	0.592447	-0.31069	0.00772973	-0.0511462	0.16721	-0.155262	0.103902	0.118526	0.0165437	0.577984	0.292244	0.0071955	0.20134	0.14436	0.0388192	0.115089	0.142377	0.176911	-0.102995	0.0853653	0.132205	0.0585748	0.24653	-0.013459	0.133483	0.0845643	0.09692	0.017589	-0.304339	0.184843	0.213773	0.367248	0.222117	1.53408	1.88611	0.140521	0.205622	0.277475	-0.00864888	0.0728564	-0.0880005	0.116825	-0.135515	0.10127	0.105775	0.0684619	0.218707	-0.158421	0.0401808	-0.713589	-2	0.148037	0.214686	0.396453	0.251923	0.105839	0.306324	0.0644167	-0.0231233	0.225142	0.140442	0.398937	0.33153	0.416523	0.357757	0.265456	0.331677	0.251435	0.0660729	0.462601	0.36607	0.210941	0.0207938	0.142143	0.156943	0.12434	0.122244	0.316125	0.220754
PF3D7_1231800.e1s2	PF3D7_1231800	asparagine-rich protein, putative	1.67352	2.14146	1.09197	0.814067	4.29739	4.08497	3.89883	5.05875	5.50324	2.96959	0.530201	0.998248	0.555873	0.9714	1.98483	2.01977	2.09004	2.0814	4.47421	4.4948	0.604585	0.412346	1.85044	1.71294	0.244475	0.490795	1.41337	1.82572	1.70595	1.75584	4.12272	4.07259	0.594038	0.381695	5.02665	5.57293	0.917019	0.960557	0.724498	0.310571	3.49053	4.2829	0.50201	0.31924	0.692799	0.351481	1.58359	1.56342	2.13496	2.23369	0.850055	0.278358	0.358803	0.553907	0.841279	0.641891	0.48302	0.76131	0.44889	0.471715	3.42581	4.55125	4.11687	3.2548	3.07966	1.38281	2.67244	2.64715	0.710568	0.799975	1.33305	1.71729	2.59234	2.13378	0.600608	0.579251	4.66349	1.76286	2.88446	2.99621	0.67192	0.678277	2.15353	2.4877	0.908089	1.09241	2.74387	2.46107	0.526302	0.588507	2.16288	1.89162	1.01334	0.809654	0.880214	1.47934	2.42542	1.99081	0.324659	0.215932	2.02975	1.84738
PF3D7_1469600.e1s1	PF3D7_1469600	acetyl-CoA carboxylase	0.102047	0.113792	0.339841	-0.456046	0.0724991	-0.0174734	0.0143624	0.0162903	0.610058	0.0783969	-0.378453	-0.301933	-0.169997	-0.22371	-0.231723	-0.25918	-0.410685	-0.406015	-0.00718754	-0.0061261	-0.188964	-0.31589	-0.0050829	-0.0681866	-0.43016	-0.387619	-0.47155	-0.0408512	-0.458151	-0.0822049	-0.0626556	-0.0437214	-0.0202231	-0.233579	0.140779	0.353539	-0.0730062	-0.186413	-0.0589238	-0.236784	0.000425762	-0.116883	-0.171252	-0.331779	-0.157454	-0.0975277	-0.510164	-0.0590251	-0.0757265	-0.0161558	-0.144346	-0.18469	-0.251823	-0.104082	-0.133273	-0.280074	-0.0457597	0.109451	0.08536	-0.0699332	0.00626239	-0.145752	-0.0975294	-0.0974022	-0.240573	-0.451989	-0.418987	-0.580791	-0.40697	-0.29758	1.00183	0.988257	-1.08624	-2	-0.156504	-0.279393	0.0706438	-0.187287	-0.103134	-0.0387048	-0.0474854	-0.22759	-0.116186	-0.133512	-0.523913	-0.618157	-0.27875	-0.325386	-0.164712	-0.0899217	0.026614	-0.0946369	-0.14023	-0.212917	0.0286231	-0.0797832	-0.17483	-0.305951	-0.0752437	-0.0453678	0.0806328	-0.106359
PF3D7_1451800.e1_2123461..2125765	PF3D7_1451800	sortilin	-0.147006	-0.298489	0.29228	-0.406974	-0.22746	-0.185221	-0.173086	-0.393022	0.0865743	-0.0112858	-0.271322	-0.220526	-0.225671	-0.336434	-0.26982	-0.222124	-0.363916	-0.376361	-0.306871	-0.0768992	-0.183411	-0.274102	-0.042044	-0.0790451	-0.347262	-0.383281	-0.497681	-0.0534623	-0.276868	-0.013179	-0.0993747	-0.121444	-0.114473	-0.16969	-0.255839	-0.144271	-0.224494	-0.343954	-0.0732791	-0.210864	-0.0900467	-0.208261	-0.180244	-0.404059	-0.100593	-0.0131666	-0.619112	-0.0933898	-0.237487	-0.15236	-0.0859363	-0.187818	-0.151063	-0.0428335	-0.0905428	-0.263227	0.0422924	0.157452	0.0140908	-0.11874	-0.0126069	-0.363139	-0.246402	-0.16306	-0.193632	-0.291166	-0.346991	-0.373735	-0.308508	-0.183473	-0.444302	-0.233755	-0.829713	-1.1174	-0.0558421	-0.21795	-0.0661196	-0.237913	-0.18094	-0.173332	-0.0762402	-0.24399	-0.114958	-0.200825	-0.272504	-0.391151	-0.403691	-0.299653	-0.220414	-0.179149	-0.0674031	-0.152851	-0.330465	-0.294511	0.0393795	-0.115375	-0.088293	0.0127956	-0.0785204	-0.115096	-0.0176587	-0.173473
PF3D7_0829000.e1	PF3D7_0829000	conserved Plasmodium membrane protein, unknown function	-0.315277	-0.318202	0.321481	-0.842016	-0.914585	-0.819318	-0.421064	-0.183168	0.137509	-0.0553849	-0.447406	-0.334236	-0.203209	-0.494146	-0.411079	-0.315109	-0.46459	-0.509187	-0.0516317	0.180752	-0.232539	-0.373947	-0.507583	-0.293368	-0.231642	-0.468038	-0.534803	-0.0906704	-0.309169	-0.323519	-0.0495316	-0.13213	0.0151822	-0.114614	-0.172181	0.0388591	-0.200406	-0.289507	-0.0086866	-0.144465	-0.0515845	-0.0427864	-0.166139	-0.301572	-0.19563	-0.174808	-0.375732	-0.355976	-0.220348	-0.0881056	-0.23963	-0.16838	-0.282386	-0.0828617	-0.3181	-0.42308	0.393263	0.580001	0.0101816	-0.16044	-0.170513	-0.345333	-0.331165	-0.210045	-0.336616	-0.270016	-0.363134	-0.465139	-0.467205	-0.334326	-0.35501	-0.257011	-0.223181	-0.606644	-0.334199	-0.418517	-0.263132	-0.31083	-0.218907	-0.201553	-0.142122	-0.1767	-0.152885	-0.192101	-0.406821	-0.368431	-0.453279	-0.397922	-0.135171	-0.0632305	-0.220516	-0.0131454	-0.0782626	-0.264377	-0.0676387	-0.0771814	-0.0946594	-0.0704536	-0.0976729	-0.0980804	0.08932	-0.0388165
PF3D7_1475400.e2s1	PF3D7_1475400	cysteine repeat modular protein 4	0.10547	0.368528	0.289236	0.354381	0.815033	0.8755	-0.0529219	0.149646	1.38143	0.897115	0.284312	0.372032	0.363565	0.243809	0.3254	0.313864	0.16298	0.352846	0.261352	0.0110377	0.298165	0.151734	0.815306	0.796324	0.256712	-0.0461252	0.188524	0.146684	0.151417	0.309712	0.181103	0.125531	0.250124	0.0823575	0.142958	0.364944	0.0394603	0.0477287	0.0349372	0.0561704	0.185923	0.236461	0.307451	0.194088	0.241942	0.146687	0.482111	0.21456	0.157086	0.226701	0.29608	0.313623	0.329181	0.3907	0.24183	0.325197	0.145162	0.0919783	0.0444429	0.207304	0.13329	0.232872	0.212904	-0.136579	0.011116	0.0440926	0.140083	0.114221	0.130746	0.253791	0.209132	0.192551	0.39433	0.769452	0.100097	0.135644	0.279622	0.3165	0.33887	0.336883	0.140821	0.240882	0.24201	0.284914	0.173416	0.357611	0.37954	0.231459	0.356733	0.315018	0.0947331	0.18978	0.57042	0.671346	0.321928	0.292304	0.360318	0.30265	0.368151	0.183627	0.250327	0.293422
PF3D7_1324300.e1s6	PF3D7_1324300	conserved Plasmodium membrane protein, unknown function	0.473821	0.4289	0.592638	0.648245	1.27083	1.38487	0.322072	0.25379	1.61688	0.290869	0.526974	0.634977	0.451556	0.410806	0.725208	0.582816	0.410687	0.504362	-0.0557659	0.175349	0.595846	0.422748	1.24409	1.17346	0.454527	0.259709	0.437884	0.374186	0.309277	0.636123	0.395748	0.29386	0.701181	0.52667	0.419539	0.541553	0.226347	0.249859	0.187856	0.258852	0.34088	0.312221	0.61621	0.404169	0.412188	0.416156	0.330968	0.26356	0.606948	0.39351	0.579897	0.461695	0.534111	0.492306	0.686922	0.63292	1.04023	1.11155	0.106251	0.284278	0.341408	0.394495	0.290713	-0.0634121	2.86648	0.229482	0.625663	0.637538	0.546245	0.577069	0.522328	0.587978	-0.562654	0.31561	0.418404	0.434303	0.666975	0.741328	0.524967	0.615116	0.267619	0.316511	0.474702	0.519418	0.757715	0.764755	0.934964	0.750833	0.443631	0.507244	0.263756	0.422379	0.85977	0.837521	0.551539	0.454832	0.476293	0.436881	0.471245	0.283728	0.378039	0.483573
PF3D7_1348100	PF3D7_1348100	GTPase, putative	0.150071	0.12113	0.418014	0.585914	-0.0289375	-0.144669	0.322938	0.34206	0.303593	0.316672	0.290036	0.372573	0.0613765	-0.0185587	0.0722613	-0.044922	0.187986	0.340407	0.141289	0.25082	0.390424	0.168779	0.190635	0.0660052	0.366931	0.00607684	0.297878	0.153833	0.248929	0.460046	0.240314	0.212571	0.375543	0.197698	0.382206	0.454718	0.0838265	0.128733	0.656073	0.578984	0.387524	0.343161	0.56742	0.30482	0.386286	0.394918	0.500074	0.356834	0.313206	0.274237	0.49992	0.369483	0.809985	0.918679	0.106713	0.120872	0.131383	0.0846858	0.19108	0.266996	0.087509	0.164091	0.29293	-0.0657734	0.0216237	0.242156	0.314177	0.31744	0.783662	0.687834	0.327589	0.331554	1.00517	1.39681	0.258533	0.364099	0.328425	0.429817	0.635724	0.504626	0.133196	0.200101	0.341961	0.348331	0.392531	0.472726	0.579305	0.373142	0.146339	0.170363	0.278119	0.465664	0.0998761	0.295108	0.447367	0.31625	0.402368	0.389101	0.469002	0.338008	0.171484	0.268603
PF3D7_1036700	PF3D7_1036700	phosducin-like protein 2, putative	-0.263586	-0.238568	0.011868	-0.0165045	-0.427139	-0.653	-0.165781	-0.214309	0.11665	0.125531	-0.137911	-0.0197439	-0.354954	-0.348402	-0.25119	-0.42634	-0.178321	-0.142577	-0.254615	-0.154723	-0.148212	-0.185811	-0.10978	-0.191306	0.0373627	-0.341997	0.0501594	-0.14767	-0.00734198	0.0822855	-0.0476664	-0.0316654	0.0735989	-0.128959	0.116587	0.260782	0.028075	-0.0471017	0.0165045	-0.00861742	0.0118741	-0.0160648	-0.125876	-0.0228461	-0.0156464	-0.02093	0.171756	0.118063	0.0226711	0.19393	0.103239	-0.0420122	0.0977085	0.182483	-0.269626	-0.12772	-0.164476	-0.099628	0.134853	0.171765	-0.199047	-0.137703	-0.0574406	-0.31394	-0.337958	-0.0792468	-0.29091	-0.337295	-0.086831	-0.355457	-0.18106	-0.208251	-0.643523	0.105182	-0.158384	-0.0410353	-0.258474	-0.134536	-0.304768	-0.388868	-0.200108	-0.286324	-0.0153813	-0.0162694	-0.359924	-0.107471	-0.253734	-0.35197	-0.167699	-0.282929	-0.262515	0.170531	-0.123907	-0.0561005	0.115054	-0.0565342	0.0543986	0.0305209	0.232476	0.176349	-0.192144	-0.0565835
PF3D7_1025000.e5_1048020..1046029_US	PF3D7_1025000	EF-hand calcium-binding domain-containing protein, putative	0.11908	0.283615	0.0126065	0.11317	-0.382884	-0.588555	-0.0931575	-0.0724386	0.137509	0.152752	-0.103115	0.0201682	-0.26263	-0.174322	-0.217825	-0.369133	-0.175606	-0.112141	-0.0109286	0.0170915	-0.0496552	-0.152551	-0.120772	-0.16688	0.305825	0.154216	0.0599094	-0.082893	0.00292636	0.0942519	0.00898878	0.0992746	0.142897	0.00376192	-0.0291463	0.0267586	0.0162877	-0.0480054	0.0014427	0.0485754	0.0580077	0.088637	0.392498	0.396731	0.0503512	0.0237786	0.283499	0.215466	0.5768	0.757384	0.128127	0.0689405	0.11045	0.111067	0.144438	0.0731823	0.225963	0.11662	0.161893	0.127382	-0.17405	-0.060968	0.0802096	-0.266091	2.85374	1.45762	0.104208	-0.00113972	1.36103	1.0184	-0.0305099	-0.125257	1.04571	1.41693	0.0142552	0.0528249	-0.0671373	0.0319748	-0.200643	-0.29516	-0.174874	-0.0965544	-0.0413869	-0.0327243	0.013977	0.116218	-0.239631	-0.282383	-0.0632183	-0.263854	0.12683	0.357472	-0.127622	-0.0602923	0.0259215	-0.176717	-0.00932493	-0.0187576	0.203631	0.0677803	-0.148692	0.0512499
PF3D7_1466300.e1s2	PF3D7_1466300	26S proteasome regulatory subunit RPN2, putative	-0.202002	-0.217591	-0.113864	-0.0679299	-0.381106	-0.653	-0.603119	-0.213715	0.0722011	0.0748435	-0.178169	-0.112853	-0.401139	-0.225762	-0.318045	-0.437188	-0.278674	-0.253649	-0.295094	-0.141176	-0.110836	-0.25847	-0.21382	-0.225993	-0.0994317	-0.439229	0.0123709	-0.236189	-0.170017	-0.0906467	-0.070209	0.0376755	-0.0218533	-0.16969	-0.138706	-0.134356	-0.26102	-0.223705	-0.0732791	-0.138148	-0.0756151	-0.0237136	-0.21458	-0.252591	-0.0932865	-0.0995813	0.157044	0.197238	-0.0984728	-0.0874227	0.0771152	0.0317761	0.0671368	-0.00218461	-0.273523	-0.20771	0.282167	0.367837	0.126476	0.139999	-0.162589	-0.171294	-0.100436	-0.31207	-0.0618858	-0.219907	-0.173281	-0.322498	-0.139325	0.00802837	-0.217825	-0.244442	-0.845042	-0.497357	-0.206192	-0.191037	-0.18814	-0.12307	-0.297979	-0.422233	-0.204241	-0.268452	-0.0786008	-0.0994677	-0.229056	-0.189552	-0.242441	-0.330286	-0.152595	-0.298959	-0.261476	-0.0841951	-0.303954	-0.251539	0.0286231	-0.103413	0.00132723	0.00192659	0.0191333	-0.0368842	-0.130085	0.0521227
PF3D7_0205900.e2	PF3D7_0205900	26S proteasome regulatory subunit RPN1, putative	0.0228063	-0.00498341	0.139736	0.317068	0.373518	0.288737	-0.312218	0.153334	0.245533	0.284729	0.155433	0.165249	0.130711	0.234136	-0.0540608	-0.0616103	-0.133346	0.0450005	-0.190787	0.00533908	0.0786996	0.00581462	0.395455	0.276572	0.0971073	-0.325254	0.209755	0.0385384	0.0658487	0.148341	0.161888	0.187866	0.151601	0.055424	0.15056	0.10418	0.116156	0.044765	0.09968	0.0325647	0.15738	0.0680418	0.108755	0.100507	0.173926	0.0616403	0.251827	0.282703	0.138939	0.123709	2.03198	1.70074	0.258296	0.320181	0.105214	0.0985729	0.146259	0.119596	0.166954	0.268129	0.135434	0.134787	0.11069	-0.141315	-0.124806	-0.0635651	0.145441	0.0437611	0.0398927	-0.00295497	-0.0607245	-0.0045344	0.254033	0.54854	0.125812	0.0948289	0.0715689	0.0573899	0.0265657	0.0748129	0.0546474	0.0974041	0.286361	0.143891	-0.19908	-0.0527351	-0.0412959	-0.0688886	0.462482	0.429998	-0.0165578	-0.0043685	0.167369	0.221625	0.248507	0.154096	0.170146	0.23054	0.263863	0.196476	0.0605776	0.243859
PF3D7_1366300.e4s4	PF3D7_1366300	conserved Plasmodium protein, unknown function	0.319535	0.190778	0.228233	0.401057	0.882076	0.861348	0.207365	0.550771	0.98857	0.303069	0.245567	0.343063	0.172331	0.329984	0.256616	0.156099	-0.00385908	0.202462	-0.132573	0.167886	0.214101	0.113718	0.748924	0.667894	0.204606	-0.0656913	0.414325	0.358564	0.48595	0.67449	0.216455	0.205798	0.230403	0.135619	0.55418	0.652384	0.147776	0.185194	0.172569	0.0881786	0.280108	0.15391	0.210539	0.253426	0.248027	0.175278	0.341579	0.309254	0.459016	0.312515	0.341347	0.0715588	0.207878	0.285576	0.290808	0.141959	0.215813	0.354507	0.180222	0.280614	0.236778	0.356662	0.217246	-0.114062	0.444232	0.0537106	0.168785	0.17603	0.19723	0.151681	-0.0342523	0.0699581	-0.368371	-0.359542	0.0390728	0.036651	0.393497	0.150867	0.22407	0.249701	0.525253	0.865279	0.314429	0.246524	0.196642	0.269193	0.241077	0.235546	0.340002	0.2162	0.321755	0.26067	0.355745	0.398503	0.898792	0.721607	0.857042	0.877679	0.260236	0.222229	0.143951	0.180874
PF3D7_1349500.e1s4	PF3D7_1349500	conserved Plasmodium protein, unknown function	0.804331	0.799373	0.857647	0.648245	1.62477	1.65914	0.49744	0.56745	0.326482	0.369838	0.885274	0.923602	0.58929	0.786253	1.12103	0.97853	0.544622	0.693309	-0.240115	0.442662	0.83038	0.632138	1.49362	1.45242	0.579615	0.813511	0.792617	0.652132	0.514427	0.700654	0.555203	0.555963	0.742578	0.561545	0.379436	0.484784	0.629624	1.04984	0.526289	0.656885	0.663951	0.414816	0.727534	0.611143	0.58281	0.559701	0.519614	0.599609	0.605232	0.562511	0.811682	0.440075	0.59043	0.616313	1.28751	1.22583	0.73742	0.895171	0.0565619	0.274905	0.819742	0.888332	0.696131	0.362343	0.676743	0.681178	1.00315	1.06334	0.954457	0.928483	0.765589	0.887444	0.456875	0.585771	1.07712	1.09346	1.28202	1.34499	1.02097	1.08404	0.434666	0.747739	0.751063	0.894402	1.5395	1.49959	1.68363	1.38814	0.925396	0.840109	0.852323	0.886021	1.12097	1.0973	1.00412	0.82537	0.860886	0.727229	0.674495	0.680017	0.832952	0.720893
PF3D7_1251300	PF3D7_1251300	thymidylate kinase	-0.406176	-0.287518	-0.227865	-0.00357191	-0.244734	-0.522737	-0.422998	-0.403818	0.164859	0.194284	-0.263616	-0.108317	-0.577469	-0.21553	-0.240343	-0.291295	-0.413375	-0.278367	-0.736877	-0.0833614	-0.221928	-0.278444	-0.286222	-0.302594	-0.218032	-0.341997	0.0786146	0.00182967	-0.291135	-0.198735	-0.11345	-0.147226	-0.0665788	-0.315586	0.0250288	-0.0284116	-0.365092	-0.256753	-0.128618	-0.180525	-0.112889	-0.210313	-0.239424	-0.298728	-0.103037	-0.123063	-0.0418202	0.107366	-0.111956	-0.206204	-0.107564	-0.570092	-0.244135	-0.126678	-0.291683	-0.493147	-0.40672	-0.481813	0.284668	0.320123	-0.248516	0.889048	-0.206488	-0.508228	-0.471571	-0.339131	-0.442913	-0.482013	-0.287785	-0.2989	-0.341037	-0.334813	0.0208515	0.080457	-0.298523	-0.248345	-0.202606	-0.279733	-0.405763	-0.320811	0.287872	0.434567	-0.116186	-0.0888017	-0.537711	-0.484103	-0.55264	-0.446204	-0.0826067	-0.253522	-0.22456	-0.226214	-0.509112	-0.641761	-0.00137727	-0.19071	-0.0234263	-0.218862	-0.179744	-0.211781	-0.220492	-0.132897
PF3D7_1104200.e1s1	PF3D7_1104200	chromatin remodeling protein	-0.183088	-0.0625257	0.0839097	0.200206	0.247604	0.136968	0.0264591	-0.0268705	0.890605	0.511948	0.12587	0.193083	-0.231426	0.00744449	0.111743	0.0583146	0.059351	0.179552	0.49069	0.816929	-0.08694	-0.115421	0.192856	0.101848	-0.0609575	-0.231277	0.20427	0.187984	0.026845	0.102422	0.0976108	0.110651	0.142897	-0.0635312	0.390484	0.799941	0.214994	0.00784786	0.146073	0.0346631	0.0563706	-0.0214598	-0.0706926	-0.0299038	0.00643808	0.0883464	0.189937	0.223594	0.316145	0.191681	0.0324964	-0.297566	-0.0782792	0.0273892	-0.0871098	-0.17149	0.406825	0.571331	0.0967278	0.202846	0.168617	0.0868775	0.294828	0.0871972	-0.254452	-0.191224	-0.29091	-0.274396	0.15426	0.141499	-0.16456	-0.118688	-0.164979	-0.682443	0.0142552	-0.00962498	1.56441	1.47547	0.166002	0.716755	0.034908	0.0726892	-0.00340392	-0.0239895	-0.491958	-0.530314	-0.350438	-0.391604	0.0904957	0.0210627	0.0232074	-0.0021826	-0.10685	-0.238022	0.448376	0.324144	1.26049	1.76431	0.0179066	-0.00757804	-0.0705868	0.0544478
PF3D7_0505500.e1s2	PF3D7_0505500	DNA mismatch repair protein MSH6, putative	-0.202002	-0.229207	0.182039	0.0662383	-0.0352147	0.0149933	0.702936	0.875493	0.15807	0.118644	0.0776043	0.0974799	-0.200219	0.0885471	-0.0493198	-0.0482442	-0.306844	-0.133279	-0.184738	0.0136894	-0.0510993	-0.0754402	0.0596377	0.0278701	0.585448	-0.262813	0.253958	0.248313	-0.121409	0.188664	0.0214797	0.096531	0.0812121	-0.088346	-0.117683	-0.0662035	0.00188876	-0.198402	-0.00144414	-0.101583	0.0390679	-0.00133192	-0.0980202	-0.0453148	-0.138947	0.0338061	0.0486348	0.23436	0.13965	0.0702363	-0.1185	-0.297566	-0.0631121	-0.0244613	-0.0382288	-0.249432	-0.00684067	0.0992341	0.079433	0.0919095	-0.0325285	-0.145385	-0.06229	-0.189546	-0.295601	-0.238861	-0.266984	-0.249352	0.437447	0.305085	-0.0964677	-0.0121236	-0.289605	-1.51804	-0.0779089	-0.134087	0.111697	-0.10041	-0.163146	-0.0420472	0.410088	0.266308	-0.0130922	-0.1097	-0.306839	-0.356818	-0.150518	-0.131001	-0.0202125	-0.120026	-0.108849	-0.0876673	-0.27947	-0.443499	0.13274	-0.0629548	-0.0513613	-0.00902493	-0.0257015	-0.0420627	-0.101794	-0.0212656
PF3D7_1133100.e1s1	PF3D7_1133100	conserved Plasmodium protein, unknown function	-0.0861991	-0.282669	0.145135	0.297173	0.293408	0.359137	-0.112533	-0.401111	0.123636	0.152752	0.060406	0.00349744	-0.0568725	0.0165879	0.0190847	-0.026785	-0.301384	-0.195213	-0.232608	-0.030894	0.0885699	-0.164557	0.195813	0.0917604	-0.204548	-0.220917	-0.0620097	-0.0408512	-0.181598	0.136093	-0.0208892	0.0753213	0.209019	0.0527028	-0.207839	-0.0376228	-0.0286322	-0.245307	-0.00796072	0.0220263	0.0861597	0.0467187	-0.071489	-0.146511	-0.0731818	0.0732332	0.0546004	0.216371	0.0435986	-0.106668	0.0819003	-0.412691	0.105598	0.203699	0.266192	0.169604	0.909729	0.843719	0.0326146	0.012425	0.0425149	-0.128972	0.203171	-0.151072	0.00477451	-0.124627	0.119537	0.0496436	0.167826	0.211772	-0.129111	0.0511464	-0.220422	-1.51111	0.229358	0.257881	0.36586	0.355953	-0.121397	-0.0200463	-0.058981	-0.177626	0.0841926	0.0678494	0.155874	0.1766	0.23503	0.141756	-0.0491639	-0.109385	-0.0271142	-0.0109461	-0.0029821	-0.25634	0.180896	-0.115375	0.0740836	-0.0161558	0.030736	-0.0648801	0.160141	0.24284
PF3D7_0413600.e2	PF3D7_0413600	26S protease regulatory subunit 6B, putative	-0.134839	-0.467038	0.0569559	0.212574	-0.211181	-0.0453454	-0.342096	-0.718989	-0.0191038	-0.0226606	-0.20274	-0.262754	-0.57467	-0.487976	-0.319186	-0.243862	-0.34871	-0.224936	-0.304246	-0.332858	-0.0345784	-0.356054	-0.127223	-0.208545	-0.450904	-0.147949	-0.393802	-0.288896	-0.657422	-0.224514	-0.410237	-0.446036	-0.256942	-0.313243	-0.761213	-0.420299	-0.566807	-0.747203	-0.354038	-0.184587	-0.388039	-0.490495	-0.41226	-0.472921	-0.330398	-0.166174	-0.357133	0.0797724	-0.380419	-0.57887	-0.177317	-0.670429	-0.297608	-0.279623	-0.00464767	-0.305421	0.219465	0.372585	0.072296	0.0364472	-0.390406	-0.832952	-0.394985	-0.835365	-0.423743	-0.621488	-0.0711389	-0.188366	-0.177699	-0.0227201	-0.634282	-0.407011	-0.799537	-2	-0.15088	-0.0461939	0.155982	0.0732576	-0.555875	-0.393664	-0.2706	-0.608502	-0.0948482	-0.078214	0.283211	0.311777	0.194056	0.0137486	-0.378102	-0.428025	-0.275042	-0.232606	-0.576053	-0.86555	-0.159979	-0.391009	-0.504272	-0.435098	-0.402254	-0.552129	-0.635189	-0.751311
PF3D7_0935800.e1	PF3D7_0935800	cytoadherence linked asexual protein 9	-0.225461	-0.385493	0.394975	0.0845219	-0.287386	-0.178707	0.295269	0.0122349	0.0722011	0.00747512	-0.148838	-0.166864	-0.201713	-0.255328	-0.226362	-0.161506	-0.375344	-0.298873	-0.163764	-0.144551	-0.145895	-0.288536	-0.102499	-0.177449	-0.51603	-0.252224	-0.244963	-0.0906704	-0.438168	-0.0497461	0.100978	0.141591	2.34843	1.79492	-0.0551416	0.407138	-0.234836	-0.394779	-0.0225483	-0.0355165	-0.048939	-0.130906	-0.167842	-0.261563	-0.243356	0.0231496	-0.33227	0.200902	-0.158998	-0.19439	0.0439855	-0.312851	-0.010496	0.0144802	-0.0250308	-0.206599	0.957992	1.21897	0.055401	-0.0196906	-0.0325285	-0.281056	-0.0708159	-0.24938	0.415834	0.406931	-0.302536	-0.214565	-0.217121	-0.067012	-0.296537	-0.102395	-0.391467	-1.99274	0.0691046	0.0656347	0.139314	0.0156438	-0.399451	-0.256306	-0.143445	-0.335096	-0.0750149	-0.0721986	-0.304062	-0.320273	-0.279111	-0.326892	-0.174387	-0.125213	-0.179706	-0.165026	-0.28102	-0.505971	-0.0277985	-0.142316	-0.130549	-0.0819708	-0.0693645	-0.127552	0.0117986	-0.105061
PF3D7_0509000.e1	PF3D7_0509000	alpha-soluble NSF attachment protein, putative	-0.224386	-0.451989	0.351855	-0.16939	-0.670317	-0.650294	-0.142492	-0.417429	-0.00379657	-0.0379679	-0.307596	-0.228709	-0.295233	-0.405992	-0.429442	-0.239109	-0.38984	-0.367346	-0.228868	-0.195705	-0.233768	-0.368151	-0.393216	-0.453698	-0.595189	-0.480343	-0.468043	-0.207014	-0.624308	-0.1761	-0.171165	-0.101355	-0.172588	-0.338027	-0.44582	-0.205239	-0.394189	-0.473931	-0.0604281	-0.200954	-0.0751665	-0.184364	-0.312859	-0.419423	-0.246955	-0.163307	-0.61674	0.112238	-0.293997	-0.294084	-0.0575951	-0.233142	-0.141693	-0.0443335	-0.173662	-0.300671	-0.333806	-0.308584	0.0576445	-0.069053	-0.0756944	-0.47117	-0.198013	-0.268161	-0.254452	-0.410071	-0.28321	-0.319651	-0.236052	-0.146171	-0.380984	-0.211742	-0.464692	-1.67371	-0.0637473	-0.156226	0.0331448	-0.0929346	-0.413569	-0.334578	-0.142122	-0.377038	-0.205819	-0.0923483	-0.238304	-0.362226	-0.304208	-0.313395	-0.309488	-0.282567	-0.149118	-0.203434	-0.44456	-0.723607	-0.0221957	-0.158726	-0.220513	-0.290935	-0.0877347	-0.0909886	-0.119322	-0.256055
PF3D7_0210100.1.e3	PF3D7_0210100.1	60S ribosomal protein L37ae, putative	-0.0837609	-0.24799	0.265887	-0.278529	-0.480388	-0.195046	-0.0854795	-0.178526	0.0503692	0.0296709	-0.138231	-0.112096	-0.206206	-0.321818	-0.249014	-0.0641303	-0.203417	-0.222135	-0.0243691	-0.0688619	-0.0302995	-0.146585	-0.29761	-0.19077	-0.319746	-0.303227	-0.356445	-0.0383422	-0.425327	-0.0333795	-0.0135891	0.11201	-0.0556841	-0.128959	-0.274622	-0.0515508	-0.291538	-0.316474	0.103716	0.00927781	0.0101838	-0.088767	-0.0493541	-0.272682	-0.0699908	0.0542702	-0.571628	0.0936351	-0.239027	-0.170688	0.0341433	-0.143115	-0.106417	0.0617239	0.027378	-0.0599367	-0.159724	-0.327106	0.0811833	-0.0663055	-0.0078664	-0.383761	-0.0516026	-0.0779786	-0.131776	-0.217013	0.108604	-0.143211	-0.0811145	0.105035	-0.26212	-0.0459984	-0.387592	-0.985525	0.0242335	-0.117703	0.133124	0.0302644	-0.231357	-0.104012	0.00806227	-0.185989	-0.00397202	-0.0278651	0.215635	0.060723	0.113396	0.0282511	-0.21946	-0.0943656	0.00605267	-0.0969676	-0.430727	-0.524191	0.106128	-0.0412405	0.0308715	0.00385061	-0.00497911	-0.0293847	-0.00307471	-0.11842
PF3D7_1216200.e5	PF3D7_1216200	glycerol-3-phosphate dehydrogenase [NAD(+)], putative	-0.0222385	-0.282669	0.249064	-0.36962	-0.676845	-0.598953	-0.306851	-0.231637	0.0576833	0.0149117	-0.20274	-0.115127	-0.252957	-0.533005	-0.335255	-0.197017	-0.210563	-0.238076	0.0307387	-0.0458037	0.0654334	-0.232437	-0.401012	-0.0929843	-0.182903	-0.336394	-0.420455	-0.13958	-0.302831	-0.176999	-0.0863925	-0.118253	-0.147014	-0.10142	-0.245825	-0.0798167	-0.254993	-0.188404	-0.0196189	-0.0550951	0.236316	0.114282	-0.06513	-0.244359	-0.174915	0.0181074	-0.346612	-0.114864	-0.315284	-0.217367	-0.0779089	-0.128016	-0.261641	-0.0224891	0.0470389	-0.140394	-0.305042	-0.459432	0.0854359	0.00486787	-0.109996	-0.511733	-0.182531	-0.226556	-0.238064	-0.179909	0.194517	0.0255951	-0.0619869	0.0930088	-0.287577	-0.0121236	-0.0756051	-0.527621	-0.114845	-0.0997144	0.0752634	0.109347	-0.190967	-0.124682	0.0877094	0.141891	0.110674	-0.00667695	0.322827	0.333443	0.281733	0.16176	-0.131128	0.0457944	0	0.0826439	-0.155791	-0.318577	0.103568	-0.0584574	0.256046	0.381721	0.012989	-0.135581	-0.0752019	-0.199555
PF3D7_1134700.e1	PF3D7_1134700	DNA-directed RNA polymerase I subunit RPA2, putative	0.191725	0.339727	0.574247	0.699012	0.542273	0.674335	0.109748	0.2102	0.218052	0.197555	0.358815	0.476898	0.247395	0.114328	0.343539	0.390095	1.09078	1.18184	0.559693	0.657485	0.537471	0.221047	0.570799	0.557181	0.399302	0.15819	0.339999	0.137836	0.0983635	0.475568	0.41007	0.366263	0.472517	0.378077	0.369234	0.417286	0.204097	0.172061	0.137569	0.224947	1.1478	2.24022	0.415985	0.292614	0.231311	0.273757	0.533919	0.231676	0.258806	0.185478	0.361821	0.380083	1.43095	1.49024	0.285521	0.394195	0.839259	0.931531	0.120679	0.249814	0.0447982	0.179987	0.568097	0.516185	4.67799	0.191868	0.408713	0.385883	0.838226	0.773846	0.63029	0.746142	1.23481	1.47522	1.10324	0.853501	0.467054	0.493891	1.46423	1.54514	0.582765	1.05466	0.274698	0.335567	0.299279	0.462712	0.93931	0.720171	0.378953	0.314539	2.08619	2.11799	0.519523	0.602746	0.516362	0.389557	0.42628	0.527496	0.645793	0.47185	0.291061	0.390938
PF3D7_0929000.e2_1161489..1162536	PF3D7_0929000	transcription initiation factor TFIID subunit 7, putative	0.41809	0.664304	-0.0375605	-0.348538	0.544603	0.45389	0.0763356	0.0250831	3.29586	0.00104659	-0.200238	-0.0954124	-0.240372	-0.359727	0.985452	0.982333	-0.132484	-0.0717037	-0.0714381	-0.0891426	0.105356	-0.227291	0.0549473	0.136633	-0.127798	-0.23873	-0.431445	-0.0721742	-0.252043	-0.32263	-0.282954	-0.358862	0.220786	0.202649	0.696078	0.845285	-0.137586	-0.12724	-0.235924	-0.19562	0.660682	0.49919	0.137241	-0.147983	-0.0725422	-0.0667562	-0.319372	-0.3348	1.00476	1.50874	0.119003	-0.231322	-0.00296052	-0.0164857	-0.243973	-0.11691	-0.329674	-0.400147	0.538513	0.588162	-0.311799	-0.38516	-0.326238	-0.525991	4.79134	-0.25035	-0.244834	-0.191625	-0.279148	-0.249772	-0.00168343	-0.234655	0.308489	0.393924	-0.00467328	-0.0615175	-0.370994	-0.0196777	-0.379741	-0.252182	0.0175267	-0.0782558	-0.0185996	-0.115528	0.0829413	0.0190453	0.00189528	-0.00394358	0.0494557	0.0710209	1.64445	1.41676	-0.19227	-0.177347	-0.367959	-0.213794	-0.53677	-0.432465	-0.201913	-0.0488091	-0.324172	-0.439295
PF3D7_1123400.e1	PF3D7_1123400	translation elongation factor EF-1, subunit alpha, putative	0.273114	0.370838	0.261544	0.53216	-0.198602	-0.123875	0.572641	0.573655	2.65777	2.36948	0.33225	0.545681	0.773569	0.911041	0.415266	0.151038	-0.0343325	0.216683	-0.0833528	-0.121923	0.211694	-0.0203104	0.186182	0.105776	0.136047	-0.268137	0.120854	-0.0591734	1.71691	1.72923	0.144862	0.215946	1.03178	0.43839	0.196397	0.418971	-0.0473897	0.0259952	0.0115014	-0.00286676	0.438689	0.596308	5.08219	4.68982	1.17174	0.848814	0.192645	0.108342	0.233708	0.0616415	0.251471	-0.0216378	0.233942	0.285576	0.0745049	0.0501282	2.84864	3.04899	0.183237	0.207667	-0.0873158	0.120215	2.46264	2.38147	0.249688	-0.0263571	0.163161	0.211884	0.034637	0.0511442	0.104103	-0.0274227	0.82804	1.31889	0.130053	0.237507	1.84713	2.01001	0.275954	0.69634	3.60936	4.45174	0.914952	1.04728	0.530385	0.678975	0.272906	0.196768	-0.0702972	-0.18016	2.96386	3.54034	0.0282353	0.0397097	0.262346	0.165126	0.286304	0.237098	1.25295	1.09805	2.29813	2.27933
PF3D7_1202300.e12	PF3D7_1202300	dynein heavy chain, putative	-0.35236	-0.33066	-0.157226	0.0184327	-0.427139	-0.563732	-0.340267	-0.275581	-0.0443298	0.0149117	-0.10687	-0.0637166	-0.299494	-0.425908	-0.223155	-0.507468	-0.382409	-0.268704	-0.193822	-0.184807	-0.107076	-0.275186	-0.23059	-0.230388	-0.0670449	-0.389069	-0.063332	-0.244118	-0.173316	0.0384428	-0.0931094	0.020409	-0.0937522	-0.283138	-0.053893	0.0256535	-0.281549	-0.219626	-0.107082	-0.138148	-0.0810101	-0.146049	-0.247501	-0.210555	-0.120674	-0.23825	0.120542	0.140178	-0.135285	-0.220359	-0.0779089	-0.325713	0.00745067	0.0907122	-0.242641	-0.203271	-0.185707	-0.376575	0.0163994	-0.0488445	-0.36796	-0.237395	-0.102932	-0.362048	-0.504361	-0.238861	-0.276507	-0.361973	-0.19303	-0.0658879	-0.211456	-0.279731	-1.05579	-0.639317	-0.16782	-0.14235	-0.216089	-0.115477	-0.357673	-0.523714	-0.373132	-0.360114	-0.189895	-0.1097	-0.510246	-0.302342	-0.40055	-0.432359	-0.353819	-0.466596	-0.398097	-0.111031	-0.23672	-0.337106	-0.0221957	-0.276153	-0.00698804	0.0102455	0.0301277	-0.192024	-0.34092	-0.157072
PF3D7_1308300.e1	PF3D7_1308300	40S ribosomal protein S27	-0.0930481	-0.252724	-0.137429	0.19211	-0.412539	-0.405928	-0.496439	-0.0553144	0.0263391	0.0677102	-0.0467239	-0.0644487	-0.281471	-0.309252	-0.138144	-0.498351	-0.304033	-0.134156	-0.223278	-0.280872	0.0048728	-0.164055	-0.173206	-0.221611	-0.0353692	-0.312822	-0.0335442	-0.288151	-0.0867764	0.0465489	-0.0916674	-0.0406979	-0.107533	-0.176059	-0.234465	-0.0376228	-0.306263	-0.124101	-0.0896974	-0.141303	-0.0498203	-0.0916014	-0.309097	-0.176871	-0.0880323	-0.217287	0.212347	0.23436	-0.225224	-0.201023	-0.0246475	-0.261695	-0.0160245	-0.0165885	-0.234074	-0.144643	-0.234474	-0.214125	0.0999593	0.0319414	-0.263505	-0.207216	-0.107102	-0.397016	-0.220003	-0.221356	-0.0513869	-0.298947	-0.0832555	0.0415288	-0.188339	-0.204769	-0.462245	0.0795968	-0.191682	-0.0961434	-0.139157	-0.0625028	-0.341992	-0.29516	-0.16544	-0.24399	0.0656324	-0.0201243	-0.104842	0.0485483	0.0267909	-0.121496	-0.188321	-0.29786	-0.283454	0	-0.388333	-0.522262	0.061974	-0.108717	0.0360611	0.0668659	0.000621182	-0.127052	-0.291214	-0.115804
PF3D7_1475800.e1-m2	PF3D7_1475800	conserved Plasmodium protein, unknown function	0.0977569	0.0118904	0.130921	0.482978	-0.120146	-0.0614317	-0.0210828	0.220783	0.164859	0.213802	0.366058	0.256893	0.103402	0.0209216	-0.023984	-0.268836	-0.0290368	0.226673	0.000265519	0.0939211	0.372761	0.0358534	-0.0916443	-0.147009	0.429883	0.614552	0.276608	-0.013489	0.211471	0.537135	0.211012	0.260749	1.46439	1.18284	0.102098	0.20134	3.1115	2.83151	0.248649	0.347616	0.136807	0.0869668	-0.162741	-0.0772488	-0.044323	-0.094794	0.326044	0.312645	-0.0366297	-0.0496854	0.13505	-0.284114	0.175613	0.157909	3.91016	3.8385	0.827001	1.0159	0.0170357	0.0597743	0.152474	0.791251	2.3328	2.37463	-0.0327838	-0.125983	0.266448	0.0915896	0.30402	0.28364	0.465159	0.63538	1.54548	1.8703	0.0739163	0.172379	0.248873	0.333937	2.66091	2.59232	0.622596	0.696085	0.213949	0.122196	0.356126	0.387838	0.496211	0.358694	1.40045	1.68553	0.0602448	0.187866	-0.175361	-0.190538	0.626573	0.528428	0.535664	0.508875	0.235909	0.052402	0.107761	0.230041
PF3D7_1360500.e12_2418046..2418449	PF3D7_1360500	guanylyl cyclase beta	0.0237111	-0.00898256	0.0155568	0.384755	-0.148596	-0.17093	-0.426874	-0.0227038	0.206582	0.239422	0.163769	0.191857	-0.0076774	0.0593502	0.052108	-0.0708719	-0.0663893	0.117955	-0.273107	-0.0576843	0.137567	0.0127169	0.106734	0.0624164	0.0806818	-0.214479	0.334487	0.084732	0.0123962	0.223812	0.0976108	0.174052	0.316778	0.21159	0.140779	0.149018	0.0862023	0.117494	0.0489577	0.197113	0.176911	0.0940521	0.154427	0.118439	0.15462	0.0889476	0.348071	0.322769	0.0968259	0.0178822	0.13505	-0.137057	0.187469	0.280793	0.397582	0.229114	0.388405	0.364579	0.209253	0.268129	0.0440375	0.119604	0.237447	-0.0723152	-0.0371391	0.0608822	0.0864881	0.0496436	0.111531	0.153612	-0.0380044	-0.0243499	0.879114	0.98599	0.0167562	0.0656347	0.0945057	0.0963281	0.0723469	0.128946	0.0430687	0.0656612	0.182338	0.108138	0.221429	0.192495	0.218269	0.185721	0.201883	0.120148	0.0232074	0.0587628	-0.176323	-0.1829	0.286249	0.0976453	0.192977	0.245253	0.28135	0.259059	0.0917925	0.275595
PF3D7_0307900.e1	PF3D7_0307900	conserved Plasmodium protein, unknown function	-0.0696999	-0.0860954	-0.184899	0.205785	-0.131309	-0.0441609	-0.431733	-0.217282	0.164859	0.139206	0.0418701	0.0482091	-0.378801	-0.099034	-0.0184137	-0.174153	-0.200728	-0.0279925	-0.41672	-0.146241	0.121632	-0.0723739	0.102014	0.0506908	-0.0323884	-0.393425	0.164437	-0.0867764	-0.156894	0.20324	0.173127	0.152199	1.10119	0.924363	0.123225	0.175665	0.0778699	0.233219	0	-0.00286676	0.649093	0.468079	-0.145028	-0.0602899	-0.0529595	-0.0543986	0.129989	0.255655	-0.0511671	-0.0983886	0.0221604	-0.343043	0.0344452	0.205804	0.075654	-0.119332	1.04259	1.11155	0.108454	0.0979969	-0.159957	-0.108804	0.0260298	-0.286404	-0.129449	-0.109788	-0.102977	-0.170305	-0.0577705	0.0824025	0.0190847	0.0489599	-0.120564	0.027618	-0.0497235	0.0145246	0.0101684	0.028552	-0.170981	-0.199219	-0.0997924	-0.0576653	-0.0437214	-0.0552899	-0.0392943	-0.0659104	-0.0898048	-0.114977	0.0183163	-0.0570213	-0.112592	-0.0175539	-0.121127	-0.206709	0.200197	-0.00988998	0.172799	0.0781716	0.0301277	0.00205985	0.0445005	0.128869
PF3D7_1323200.e3	PF3D7_1323200	V-type proton ATPase subunit G, putative	-0.0543417	-0.138798	-0.0119664	0.219025	-0.245542	-0.147211	-0.186164	-0.0659932	0.147826	0.152752	0.182864	0.136867	-0.378801	-0.0780269	0.0582715	-0.0607713	-0.154216	0.00924926	-0.576226	-0.0672598	0.206869	-0.0107966	-0.0934477	-0.0632778	-0.0413493	-0.133302	0.154517	-0.0484046	-0.216059	0.200475	0.0908534	0.00244483	0.0215272	-0.0333421	-0.00965017	0.0734941	-0.210576	-0.0579832	0.00863461	0.100251	0.0477452	-0.0336726	-0.102083	-0.0269589	0.0772232	0.0913501	0.040141	0.24682	0.00247875	-0.201762	0.0747167	-0.450696	0.0397841	0.161384	0.0817671	-0.119332	-0.17608	-0.22995	0.152767	0.182523	-0.127029	-0.103806	0.0305917	-0.362048	-0.115566	-0.125983	0.151845	0.118425	0.177396	0.252891	-0.0493198	-0.041332	-0.54874	-0.381485	0.0553838	0.0885665	0.188752	0.196572	-0.155762	-0.0801936	-0.0425425	-0.155558	0.148486	0.15419	0.261348	0.342969	0.268472	0.122023	-0.0227071	-0.152756	-0.0592548	-0.0499252	-0.285422	-0.401236	0.155166	-0.00988998	0.113586	-0.110826	0.0961351	-0.0397065	-0.194652	-0.112214
PF3D7_1401100.e1	PF3D7_1401100	DnaJ protein, putative	-0.499286	-0.496213	-0.263183	-0.0989242	-0.606611	-0.577375	-0.0885458	0.024367	-0.0680134	0	0.303773	0.474883	-0.598753	-0.324015	-0.327198	-0.233425	-0.491695	-0.342806	-0.721033	-0.211987	-0.130547	-0.401506	-0.389888	-0.440908	-0.276784	-0.471104	-0.203915	-0.324371	0.0616446	0.18657	-0.21969	-0.23435	-0.30476	-0.397565	-0.255839	-0.197476	-0.435766	-0.350628	-0.178793	-0.210864	-0.19923	-0.3196	-0.533213	-0.332506	-0.212243	-0.207656	-0.0685871	0.0667796	-0.291437	-0.403304	-0.119415	-0.502329	-0.270324	-0.180637	-0.129737	-0.277155	-0.436786	-0.696407	-0.0441126	0.0183387	-0.415299	-0.366555	-0.311787	-0.665781	-0.448184	-0.370945	-0.226737	-0.283611	-0.196116	-0.156303	-0.371485	-0.375346	-0.749941	-1.12796	-0.185919	-0.21021	-0.18814	-0.154822	-0.54137	-0.465335	-0.31461	-0.421332	-0.187312	-0.160913	-0.320805	-0.282432	-0.417119	-0.479313	-0.304927	-0.502426	-0.379378	-0.352789	-0.394753	-0.931849	-0.140121	-0.371751	-0.355002	-0.356889	-0.231326	-0.391487	-0.569252	-0.408618
PF3D7_1231100.e4	PF3D7_1231100	ras-related protein Rab-2	-0.494096	-0.285091	0.0170297	-0.133727	-0.575783	-0.492535	-0.21687	-0.43255	0.0685853	0.0388192	-0.213496	-0.207529	-0.448852	-0.232452	-0.0809024	-0.208122	-0.384057	-0.28977	-0.392815	-0.120261	-0.0876808	-0.309767	-0.291387	-0.348435	-0.31793	-0.427269	-0.159753	-0.223308	-0.276868	-0.0301284	-0.105667	-0.0518151	-0.128455	-0.311489	-0.234465	-0.189754	-0.227441	-0.471504	-0.0763195	-0.144465	-0.0715821	-0.171812	-0.324204	-0.202558	-0.146069	0.0338061	-0.0176257	0.161018	-0.217916	-0.257518	-0.209111	-0.482029	-0.182931	-0.061949	-0.099161	-0.288865	-0.28052	-0.398975	0.0943936	0.111358	-0.170072	-0.185179	-0.174633	-0.324538	-0.323257	-0.2418	-0.260355	-0.234979	-0.164794	-0.15451	-0.298786	-0.266963	-0.569661	-1.18332	-0.141554	-0.159018	-0.0279667	-0.0515939	-0.419943	-0.342283	-0.180293	-0.440105	-0.0320867	-0.09743	-0.326429	-0.358361	-0.421092	-0.39476	-0.189722	-0.253877	-0.199469	-0.190932	-0.361021	-0.886486	0.0313198	-0.176717	-0.168847	-0.29566	-0.129943	-0.160451	-0.232814	-0.199901
PF3D7_0214200.e2	PF3D7_0214200	ribosomal protein L13, mitochondrial	0.346543	0.495342	0.254069	0.173883	-0.251214	-0.0686392	-0.237142	-0.351931	0.186706	0.096034	0.0962341	-0.0225867	-0.12866	-0.0780269	-0.0258455	-0.105926	0.0565592	0.276551	0.153277	0.187478	0.0859444	-0.138176	-0.024735	-0.109082	-0.31069	-0.288277	0.294785	0.373715	-0.191599	0.123011	-0.0356014	0.051908	0.119426	-0.0208677	1.55949	2.02676	-0.09437	-0.40864	0.0377523	0.0773618	0.087563	0.171354	-0.0706926	-0.0901	-0.0361269	0.0591878	-0.148572	0.170392	0.277025	0.281128	0.0488815	-0.403572	-0.0450167	0.0957145	0.141515	-0.151041	0.2381	0.366835	0.123894	0.188563	0.00391718	0.07685	0.737644	0.514681	-0.154071	-0.125983	-0.10213	-0.102686	0.147885	0.164428	-0.227433	-0.106451	0.10192	-0.498213	0.0513233	0.0202937	0.81573	0.290301	-0.16644	-0.0118305	1.56769	1.90125	0.0626514	0.00948521	0.00896087	-0.0477473	-0.0309365	-0.0254493	-0.0632183	-0.0109853	0.676175	0.575115	-0.0724335	-0.426265	0.17603	0.00491968	0.158297	0.0567071	0.0500689	0.0470914	0.264277	0.352246
PF3D7_1237400.e2_1559160..1559546	PF3D7_1237400	hydrolase, putative	-0.100916	-0.28025	0.161209	0.0401068	-0.425306	-0.286623	-0.330252	-0.718989	0.0722011	-0.0226606	-0.167018	-0.246047	-0.426545	-0.303822	-0.217825	-0.270775	-0.432006	-0.2756	-0.0401186	-0.222647	-0.154407	-0.40625	-0.207948	-0.253684	-0.566879	-0.428758	-0.314902	-0.33665	-0.496897	-0.151164	-0.17931	-0.211504	0.371823	0.174522	-0.349235	-0.327001	-0.392121	-0.579726	-0.206007	-0.239739	-0.244923	-0.359752	-0.32136	-0.42329	-0.274696	-0.154741	-0.256454	-0.0678154	-0.325065	-0.401181	-0.160266	-0.547818	-0.159381	-0.0160979	-0.136818	-0.355028	1.08638	1.37707	0.0461971	0.0168885	-0.294921	-0.476698	-0.223136	-0.259898	-0.374691	-0.405122	-0.232286	-0.385592	-0.0925702	-0.0868256	-0.522305	-0.321551	0.148568	-0.7522	-0.0895184	-0.152513	-0.0102406	-0.0929346	-0.448227	-0.250978	-0.164098	-0.478398	-0.214011	-0.214011	-0.306839	-0.316894	-0.394287	-0.445386	-0.293837	-0.314614	-0.341557	-0.181009	-0.335289	-0.880296	-0.0923754	-0.335544	-0.187627	-0.0846942	-0.257825	-0.387287	-0.2017	-0.211726
PF3D7_0613800.e2	PF3D7_0613800	AP2 domain transcription factor, putative	0.0647299	-0.0651256	0.246555	0.312479	0.744314	0.815432	0.185319	-0.236454	0.171616	0.125531	0.126937	0.0974799	0.158547	0.0398368	0.159212	0.151762	-0.0689054	0.0206085	-0.0929501	-0.0410787	0.156459	-0.00538822	0.197289	0.190416	-0.403919	-0.172696	0.0643058	0.195998	-0.174969	0.200475	0.128458	0.0790324	0.789341	0.653617	-0.29956	0.0627597	-0.0209412	-0.206451	0.127034	-0.00861742	0.0612763	-0.0343542	0.111565	0.107225	0.0739816	0.261542	-0.21939	0.202731	0.253559	0.228347	0.106373	-0.194094	0.101427	0.123589	0.234304	0.0731823	1.66791	1.82351	0.00104552	0.00554702	0.127556	-0.10666	0.106015	-0.0690406	0.238922	-0.0583756	0.10127	0.0937264	0.167826	0.210845	-0.192514	0.00376781	0.1737	-0.449389	0.166175	0.126504	0.343822	0.213628	0.0430579	0.228705	0.0575276	-0.0576653	0.163236	0.0921574	0.13505	0.118438	-0.0778374	0.181491	0.158868	0.19164	0.127623	0.149056	0.176624	0.00869701	0.162564	0.00246194	0.236456	0.176408	0.0476664	0.0699639	0.361741	0.226436
PF3D7_0509000.e3	PF3D7_0509000	alpha-soluble NSF attachment protein, putative	0.115689	-0.159763	0.294711	0.257434	-0.176848	0.111685	0.208614	-0.131781	0.151249	0.132385	0.251934	0.233852	-0.118273	-0.236067	0.104103	0.171175	-0.0427682	0.0288597	0.00768027	0.0159583	0.29703	0.0217954	-0.117099	-0.114149	-0.238496	0.0132257	-0.142529	0.0939102	-0.394195	0.11459	0.165108	0.170577	0.0628725	-0.0141952	-0.389615	0.214008	-0.116738	-0.195396	0.206114	0.149172	0.034086	0.0629529	-0.0556438	-0.113025	0.0382044	0.214929	-0.375732	0.259174	-0.111956	-0.136733	0.0578146	-0.122021	0.115745	0.137768	0.288167	0.173023	-0.0761333	-0.110398	0.100785	0.0158517	0.0569154	-0.245235	0.109253	-0.0534474	0.0911154	-0.130061	0.454907	0.188747	0.272553	0.239769	-0.00366399	0.157125	-0.126365	-0.831962	0.278819	0.203138	0.49835	0.388359	-0.0933053	0.00486712	0	-0.169311	0.206847	0.195497	0.394242	0.351017	0.454317	0.317838	0.00694685	-0.0505304	0.0693574	0.0949484	-0.312384	-0.30857	0.299732	0.130655	0.096301	0.0842461	0.159811	0.157991	0.0656176	-0.041297
PF3D7_0509700.e2	PF3D7_0509700	conserved Plasmodium protein, unknown function	-0.282474	-0.423686	0.160543	-0.268181	-0.620177	-0.433965	-0.101651	-0.255885	0.01135	-0.0398927	-0.196725	-0.106807	-0.110766	-0.205877	-0.117155	-0.0624499	-0.361641	-0.439076	-0.00186	-0.0379373	-0.155183	-0.339514	-0.284161	-0.295669	-0.411645	-0.381837	-0.325573	-0.0693827	-0.424344	-0.0940373	0.0382606	0.0566212	-0.110999	-0.163348	-0.29956	0.067063	-0.196069	-0.398231	0.0566113	-0.111604	-0.0021307	-0.0742108	-0.0818825	-0.342722	-0.136024	0.124278	-0.716501	0.0485941	-0.257951	-0.215874	0	-0.0209403	-0.223057	-0.0756867	0.0532742	-0.190035	-0.170608	-0.298219	-0.00661233	-0.0853148	-0.00314142	-0.242094	-0.0330384	-0.103627	-0.333934	-0.252131	-0.11574	-0.272101	-0.146769	-0.0959747	-0.336409	-0.145145	-0.310731	-0.888071	-0.0212227	-0.155297	0.0454392	-0.0698214	-0.305222	-0.187142	-0.0425425	-0.217077	-0.0142363	-0.0923483	-0.186239	-0.291247	-0.311565	-0.319378	-0.247147	-0.156734	-0.0601579	-0.279485	-0.258446	-0.607619	0.0500563	-0.110046	-0.134917	-0.117782	-0.0570309	-0.0392357	0.0183119	-0.0663389
PF3D7_1202300.e20	PF3D7_1202300	dynein heavy chain, putative	-0.00184017	-0.153109	0.354187	-0.327379	-0.561619	-0.378426	-0.196051	-0.164687	0.109629	0.089005	-0.0503351	-0.0304333	-0.0967933	-0.357936	-0.109239	0.000803954	-0.182043	-0.28114	0.104219	-0.00919894	-0.00909338	-0.196042	-0.210881	-0.13666	-0.186212	-0.330813	-0.252485	0.0218044	-0.244407	-0.0374538	0.0539802	-0.0447306	-0.0615403	-0.0430116	-0.175572	0.0112098	-0.152703	-0.12983	0.113755	-0.101967	-0.00127804	-0.0482823	0.0300103	-0.114275	0.0124713	0.254056	-0.229624	-0.00421225	-0.277443	-0.129685	0	-0.100493	-0.227714	-0.0665137	0.100705	-0.0038549	-0.145564	-0.276927	0.0451058	0.0203046	-0.0325285	-0.345333	-0.0429894	-0.124105	-0.0893239	-0.109788	0.0931587	0.0378544	-0.0231054	0.117458	-0.267616	-0.0671861	0.363621	0.0294009	-0.124	-0.085483	0.0101684	0.0268376	-0.140702	0.0101214	-0.0174728	0.0299981	0.213949	0.0832021	0.151582	0.1734	0.138989	0.0185002	0.0625266	0.142577	0.0519103	0.00652804	-0.0327117	-0.133483	0.253135	0.094187	0.0531193	0.14013	0.0780025	-0.0340673	0.0946717	-0.0310925
PF3D7_1450500.e2	PF3D7_1450500	conserved Plasmodium protein, unknown function	-0.556961	-0.268218	-0.309506	-0.0567548	-0.713287	-0.706337	-0.526271	-0.366378	-0.0941172	-0.119073	-0.31048	-0.196251	-0.233123	-0.534276	-0.0751084	-0.456921	-0.362615	-0.300701	-0.313456	-0.426289	-0.166095	-0.393831	-0.318549	-0.27169	-0.0609575	-0.330813	-0.0446019	-0.278496	-0.198306	-0.02284	-0.150001	-0.19013	-0.150576	-0.189957	0.0297473	-0.0422505	-0.247494	-0.245307	-0.203512	-0.183774	-0.137504	-0.106813	-0.143353	0.437385	-0.0997797	-0.301455	0.254421	0.0837468	-0.176009	-0.215874	-0.0814711	-0.253479	0.063329	0.0406555	-0.235023	-0.147305	-0.159047	-0.334419	0.0525723	0.0527146	-0.255055	-0.139893	0.0195424	-0.157533	-0.0927198	-0.149242	-0.224892	-0.172871	-0.224979	-0.343831	-0.0305099	-0.0967358	-0.183672	-0.185389	-0.164038	-0.118609	-0.105309	-0.0114048	-0.266712	-0.30818	-0.166112	-0.240115	-0.0780025	0.0319985	-0.423678	-0.189552	-0.280193	-0.397922	-0.0869509	-0.338701	-0.112592	-0.0544478	-0.221258	-0.231705	-0.00137727	0.00737324	-0.140029	-0.102522	0.0530664	-0.194118	-0.158208	-0.0758429
PF3D7_0320900.e2	PF3D7_0320900	histone H2A.Z	-0.455128	-0.353361	-0.385305	-0.092824	-0.793777	-0.666606	-0.410474	-0.403818	-0.223337	-0.222392	-0.395959	-0.301933	-0.434333	-0.656285	-0.270924	-0.703056	-0.42283	-0.240232	-0.448981	-0.537238	-0.166878	-0.377436	-0.371173	-0.334174	-0.0413493	-0.436229	-0.170044	-0.380466	-0.348722	-0.092341	-0.213404	-0.14506	-0.240716	-0.314414	-0.133422	-0.158017	-0.333789	-0.394779	-0.237993	-0.211693	-0.244923	-0.208261	-0.110243	-0.18407	-0.233952	-0.353601	0.233538	-0.105218	-0.405797	-0.447313	-0.311014	-0.372545	-0.0952025	-0.0581561	-0.526642	-0.323372	-0.440074	-0.485427	0.00890283	-0.0472183	-0.431078	-0.404683	-0.138764	-0.343376	-0.265907	-0.272267	-0.323112	-0.205779	-0.251218	-0.397964	-0.226362	-0.339579	-1.39069	-0.870232	-0.402731	-0.27031	-0.211581	-0.233797	-0.343856	-0.445835	-0.30496	-0.629894	-0.189895	-0.0642169	-0.311014	-0.223597	-0.25161	-0.353503	-0.366437	-0.588018	-0.358121	-0.295456	-0.365126	-0.347313	-0.132556	-0.199172	-0.195208	-0.195862	-0.0165595	-0.324564	-0.321051	-0.271624
PF3D7_0719200.e5	PF3D7_0719200	NIMA related kinase 4	-0.639782	-0.513152	-0.455062	-0.354946	-0.973639	-0.801196	-0.638633	-0.599369	-0.0719988	-0.110956	-0.441072	-0.348433	-0.395047	-0.757675	-0.375039	-0.779677	-0.452436	-0.262526	-0.315437	-0.456378	-0.276626	-0.433834	-0.449844	-0.460135	-0.228227	-0.729236	-0.193742	-0.384443	-0.378878	-0.198735	-0.289607	-0.252891	-0.193104	-0.359613	-0.19402	-0.187189	-0.317996	-0.415621	-0.283824	-0.285693	-0.228366	-0.255157	-0.373441	-0.329237	-0.186963	-0.413653	-0.0578207	-0.0437699	-0.358826	-0.334028	-0.381717	-0.497469	-0.188028	-0.00194172	-0.494453	-0.37112	-0.339168	-0.506382	0.10191	0.0601766	-0.38425	-0.350398	-0.196236	-0.529177	-0.423743	-0.383869	-0.57357	-0.553782	-0.433128	-0.668656	-0.408648	-0.457923	-0.760426	-0.213931	-0.402731	-0.208281	-0.39749	-0.286645	-0.379246	-0.516722	-0.386378	-0.59359	-0.219279	-0.143989	-0.908577	-0.843788	-0.723655	-0.7045	-0.43622	-0.53097	-0.460515	-0.440339	-0.243758	-0.514573	-0.205287	-0.240784	-0.232163	-0.263677	-0.081147	-0.350612	-0.340364	-0.197132
PF3D7_1322300.e4	PF3D7_1322300	conserved Plasmodium protein, unknown function	-0.327917	-0.367411	-0.228737	-0.101218	-0.449786	-0.412408	-0.319404	-0.271867	-0.0961449	-0.0661331	-0.180805	-0.106807	-0.226347	-0.362445	-0.205114	-0.605616	-0.345496	-0.110845	-0.383086	-0.38529	-0.0795529	-0.26438	-0.259656	-0.234796	-0.0762243	-0.480343	-0.143928	-0.259377	-0.319184	-0.048101	-0.129142	-0.0992561	-0.148794	-0.25702	-0.120294	-0.0468931	-0.271628	-0.257798	-0.247386	-0.197666	-0.186332	-0.113999	-0.301136	-0.208551	-0.044323	-0.301455	0.205214	0.202731	-0.237487	-0.312321	-0.222814	-0.427403	0.0153559	0.084778	-0.28626	-0.180187	-0.299059	-0.498146	0.0144095	0.0572569	-0.300707	-0.348707	-0.148615	-0.295085	-0.280032	-0.188387	-0.180414	-0.196176	0.250622	-0.188358	-0.148247	-0.2779	-0.489396	0.00604904	-0.203278	-0.0565668	-0.195911	-0.158718	-0.244568	-0.303159	-0.297581	-0.397395	-0.0460596	-0.0239895	-0.300598	-0.252715	-0.216659	-0.21182	-0.282333	-0.336068	-0.354793	-0.255855	-0.127157	-0.335411	0.118862	-0.108717	0.00926505	-0.146658	0.198226	-0.0653593	-0.31886	-0.230002
PF3D7_0529400.1.e5	PF3D7_0529400.1	conserved Plasmodium protein, unknown function	-0.35236	-0.268218	-0.0461641	-0.0165045	-0.334775	-0.187834	-0.131382	0.212411	-0.0680134	-0.0150674	-0.287568	-0.130378	-0.204874	-0.369234	-0.350337	-0.70044	-0.465986	-0.201503	-0.0211319	-0.0914802	-0.0891635	-0.209972	-0.0853502	-0.134599	-0.15346	-0.596077	0.0834027	-0.299373	-0.273324	-0.0333795	0.501439	0.634981	-0.131971	-0.220353	-0.149334	-0.084582	-0.0552234	-0.0836971	-0.294407	-0.282206	-0.166841	-0.158873	-0.361704	-0.249842	-0.243356	-0.433375	0.275858	0.155364	-0.304924	-0.384307	-0.0628668	-0.368547	-0.131838	-0.0508513	-0.248382	-0.167161	1.46424	1.299	0.030765	-0.00530529	-0.356866	-0.312836	0.36995	0.219687	-0.321928	-0.250651	-0.251877	-0.439678	3.60815	3.13675	0.250477	0.338135	0.111261	0.402557	0.0822983	0.0672279	1.79137	1.84396	-0.280029	-0.458619	-0.230701	-0.241083	-0.0153813	0.0628471	-0.292318	-0.150933	0.00711419	-0.0898297	-0.249823	-0.340585	-0.417061	-0.182245	0.538545	0.230804	0.082921	-0.131479	0.29607	0.338159	-0.0570309	-0.237743	0.267744	0.448645
PF3D7_1008900.e2	PF3D7_1008900	adenylate kinase	-0.045774	-0.156432	-0.0717679	0.309603	-0.204878	-0.167702	0.133627	0.55147	0.0722011	0.145995	0.115164	0.0896035	-0.137691	-0.167896	0	-0.330195	-0.184482	-0.0505241	-0.0766165	-0.0833614	0.451868	0.235205	0.0292986	-0.0929843	0.0302523	-0.220917	0.076815	-0.221172	0.675094	0.712347	0.0992952	0.0433853	0.447994	0.41739	-0.0193653	0.0562805	-0.0849844	-0.0507198	-0.0755588	0.0360604	-0.0197221	-0.0382223	-0.167842	-0.0639072	-0.0537472	-0.18713	0.235289	0.23436	0.0213852	-0.0956393	0.0374315	-0.346971	0.173848	0.167443	-0.0828301	-0.0954854	1.70309	1.96733	0.0719516	0.0411429	-0.240153	-0.185179	-0.0526074	-0.45258	-0.174915	-0.120565	0.213009	0.190079	0.0313424	0.0428319	-0.133119	-0.115414	0.335062	0.675417	0.214183	0.229703	0.0862904	0.123053	-0.106689	-0.182985	-0.22579	-0.220891	0.0512121	0.0113748	0.042077	0.137722	0.21392	0.0559597	-0.104019	-0.111958	-0.185607	-0.00655772	-0.136483	-0.356734	0.0698648	-0.0603831	0.112051	0.159247	0.0868048	-0.0708818	-0.0270167	0.12362
PF3D7_1364800	PF3D7_1364800	DNA-directed RNA polymerases I, II, and III subunit RPABC1, putative	-0.587724	-0.662633	-0.547832	-0.273346	-0.810428	-0.756862	-1.19936	-0.39841	-0.133139	-0.0868775	-0.414456	-0.599038	-0.701668	-0.587379	-0.482137	-0.820279	-0.57998	-0.453548	-0.831994	-0.681744	-0.30995	-0.602889	-0.565225	-0.567249	-0.143777	-0.419103	-0.342731	-0.580393	-0.526127	-0.379307	-0.532721	-0.60368	-0.610899	-0.497721	-0.565261	-0.4662	-0.659295	-0.705257	-0.586768	-0.546112	-0.518594	-0.66526	-0.732928	-0.616046	-0.600705	-0.722019	-0.0761717	0.112238	-0.622664	-0.710435	-0.237641	-0.684719	-0.395745	-0.416655	-0.404117	-0.42308	-0.645829	-0.86738	-0.00225446	-0.174099	-0.649949	-0.561279	-0.593907	-1	-0.678816	-0.623403	-0.444522	-0.681951	-0.529092	-0.666099	-0.603376	-0.623579	-1.91639	-1.85042	-0.663316	-0.414065	-0.479124	-0.4993	-0.71016	-0.772336	-0.596688	-0.626096	-0.421474	-0.402404	-0.576141	-0.559301	-0.664055	-0.641306	-0.626728	-0.821194	-0.584963	-0.476296	-0.66098	-1.05889	-0.376998	-0.608563	-0.681395	-0.613847	-0.48158	-0.783279	-1.00439	-0.815141
PF3D7_1322200.e2_936517..936799	PF3D7_1322200	conserved Plasmodium protein, unknown function	-0.499286	-0.485029	-0.554379	-0.450186	-0.733559	-0.736631	-0.683133	-0.436702	-0.0345752	0.0388192	-0.386799	-0.353793	-0.784849	-0.42886	-0.365579	-0.501763	-0.5015	-0.364182	-0.963554	-0.473252	-0.215436	-0.386782	-0.477836	-0.453698	-0.450904	-0.662873	0.00576526	-0.376499	-0.458151	-0.249817	-0.21864	-0.165771	-0.157727	-0.397565	-0.407045	-0.235392	-0.358616	-0.291646	-0.189452	-0.342661	-0.228366	-0.243552	-0.436166	-0.440428	-0.309081	-0.435103	-0.0969617	0.0167271	-0.440815	-0.467164	-0.433128	-0.634779	-0.308668	-0.0905891	-0.35995	-0.443876	-0.370979	-0.483619	0.112479	0.0810458	-0.36796	-0.277836	-0.242727	-0.556431	-0.423743	-0.383869	-0.539923	-0.737852	-0.45699	-0.570543	-0.343356	-0.4353	-1.411	-1.63932	-0.352373	-0.214075	-0.316593	-0.360449	-0.405276	-0.388868	-0.218107	-0.387716	-0.251971	-0.241873	-0.792127	-0.800147	-0.695471	-0.712351	-0.299875	-0.411097	-0.218499	-0.253253	-0.42386	-0.66073	-0.159979	-0.29568	-0.309862	-0.231633	-0.113718	-0.278832	-0.350399	-0.259119
PF3D7_0108000.e2_329304..328834	PF3D7_0108000	proteasome subunit beta type-3, putative	0.438296	0.668088	-0.195947	0	-0.400784	-0.281031	-0.268965	-0.211342	0.478636	0.419714	0.109781	0.0896035	-0.261244	-0.011018	-0.033784	-0.193335	-0.245115	-0.0581135	-0.502899	-0.151324	0.0977216	-0.187341	-0.178938	-0.230388	-0.0353692	-0.307332	0.0944145	-0.070664	0.150758	0.358279	-0.0208892	0.020409	0.0481865	-0.128959	-0.152003	0.0223332	-0.146414	-0.0471017	-0.00288973	-0.00573922	-0.0240455	-0.0252934	-0.15935	-0.0711691	-0.0380741	-0.0504206	0.222981	0.221791	-0.0940063	-0.027901	-0.105749	-0.462011	-0.00799002	0.146998	-0.0607779	-0.277155	0.133597	0.112442	0.0230657	0.0531189	-0.0790053	-0.04651	0.024506	-0.239318	-0.230563	-0.160318	-0.122594	-0.139023	0.0869869	0.119929	-0.0455381	-0.131855	1.11945	1.22956	-0.00168638	0.0293132	0.0178679	-0.0661575	-0.0734594	0.0620268	-0.0192925	-0.187855	0.0876628	0.0319985	-0.163409	-0.0108792	-0.0212539	0.0185002	0.00531531	-0.172589	-0.0271142	-0.0175539	-0.276374	-0.447154	0.160718	0.0508385	0.0857043	0.120166	0.0984583	0.0370812	-0.0655271	0.0826297
PF3D7_0408900.1.e3	PF3D7_0408900.1	tRNA N6-adenosine threonylcarbamoyltransferase	-0.17165	-0.195775	-0.0906784	-0.0709246	-0.23587	-0.0614317	-0.437586	-0.236454	0.0722011	0.0533371	0.000581849	-0.0197439	-0.173252	-0.0256919	-0.0156366	-0.0955777	-0.220246	-0.0462725	-0.391421	0.0554663	0.0486772	-0.207382	-0.0728438	-0.04091	-0.169743	-0.194069	0.0692923	-0.00918332	0.717798	0.825247	0.0591822	0.0706689	0.229033	-0.0493318	-0.0809778	-0.04457	-0.0235003	-0.0300388	0.0179308	-0.0115014	0.136032	0.140284	-0.194487	-0.0117417	0.058028	0.125158	0.166256	0.305856	-0.0270188	-0.0417257	-0.0814711	-0.439469	-0.0803838	0.127147	-0.0590955	-0.219988	-0.160402	-0.03003	0.0483383	0.156181	-0.00314142	0	0.118211	-0.0418897	-0.134107	-0.0792468	-0.0142685	-0.0404358	-0.00405062	-0.0096934	0.259676	0.447308	0.0869581	-0.117398	-0.0246475	-0.00292255	-0.00243165	-0.0131674	0.079664	0.203875	0.122233	0.0989348	0.0577599	0.026403	-0.145277	-0.0471251	-0.0236685	-0.0975207	0.0754131	-0.00350323	-0.00869096	-0.0043685	-0.0655141	-0.438944	0.107407	0.0791044	0.0521591	0.198417	0.0614264	0.0642797	-0.0655271	0.0622673
PF3D7_1343000.e4	PF3D7_1343000	phosphoethanolamine N-methyltransferase	-0.645524	-0.591944	-0.176036	-0.251097	-0.6413	-0.49577	-0.565251	-0.645073	-0.0462887	-0.0789396	-0.427311	-0.474126	-0.696977	-0.462948	-0.398965	-0.404887	-0.60321	-0.518809	-0.754688	-0.324222	-0.34539	-0.610053	-0.436049	-0.413163	-0.651245	-0.535444	-0.424061	-0.449624	-0.651658	-0.337516	-0.392966	-0.436733	-0.37178	-0.569973	-0.270266	-0.508797	-0.561219	-0.820972	-0.334796	-0.372938	-0.431023	-0.45478	-0.626103	-0.516038	-0.438378	-0.374171	-0.150859	-0.0844429	-0.465123	-0.473396	-0.262697	-0.729597	-0.424865	-0.359524	-0.258	-0.484369	-0.603738	-0.607098	0.0404587	-0.115329	-0.452925	-0.498085	-0.50347	-0.813659	-0.508891	-0.537857	-0.512659	-0.512026	-0.517465	-0.518873	-0.606159	-0.574437	-1.14587	-1.92442	-0.512648	-0.350998	-0.388556	-0.425855	-0.721016	-0.777898	-0.491067	-0.613507	-0.39292	-0.399891	-0.54425	-0.660358	-0.767497	-0.699614	-0.601648	-0.607395	-0.440975	-0.440339	-0.49345	-1.20671	-0.384167	-0.573306	-0.763544	-0.760723	-0.446443	-0.564947	-0.681586	-0.720176
PF3D7_0922100.e3	PF3D7_0922100	ubiquitin-like protein, putative	-0.483773	-0.335674	0.165864	-0.331413	-0.705479	-0.624395	-0.36051	-0.538615	0.0337757	-0.0150674	-0.272728	-0.232818	-0.356433	-0.294638	-0.205114	-0.165108	-0.470355	-0.385506	-0.147202	-0.127756	-0.215436	-0.414589	-0.394327	-0.410667	-0.474983	-0.397795	-0.243089	-0.224734	-0.413574	-0.217102	-0.232345	-0.175687	-0.161315	-0.372966	0.0908534	-0.0203998	-0.144324	-0.340629	-0.141297	-0.199309	-0.138441	-0.127994	-0.260156	-0.376059	-0.206977	-0.181318	-0.124782	0.0301765	-0.231343	-0.265221	-0.247612	-0.520944	-0.0999982	0.061259	-0.184626	-0.36367	-0.363936	-0.418272	0.113223	0.0611821	-0.287242	-0.226489	-0.23495	-0.350212	-0.382982	-0.306465	-0.493654	-0.581928	-0.25604	-0.302867	-0.414733	-0.285237	-0.294313	-1.00729	-0.176365	-0.242412	-0.18041	-0.285047	-0.44923	-0.382499	-0.18369	-0.471566	-0.18409	-0.209602	-0.619933	-0.66131	-0.691626	-0.724209	-0.148957	-0.105215	-0.344854	-0.255855	-0.36403	-0.769768	-0.0277985	-0.142316	-0.364373	-0.360185	-0.116409	-0.055329	-0.223563	-0.191267
PF3D7_0519400.e1	PF3D7_0519400	40S ribosomal protein S24	-0.210488	-0.0839847	0.551559	0.0092458	-0.465241	-0.244523	-0.156099	-0.543084	0.0337757	0.0388192	0.0133235	-0.00280407	-0.117019	-0.130409	0.0388112	-0.00968255	-0.251795	-0.102361	-0.074378	0.0159583	-0.0825032	-0.132269	-0.100684	-0.110094	-0.425264	-0.186489	-0.0483612	0.00182967	-0.173316	0.160486	-0.0383767	0.0443348	0.0910495	-0.252526	0.0155451	0.0894474	0.166421	-0.146186	0.0969834	0.100919	0.0194562	-0.122669	-0.068306	-0.110529	-0.0187192	0.13974	-0.0685871	0.375597	-0.0740762	-0.0812908	0.0275443	-0.374326	0.0397841	0.116447	0.142977	0.110211	-0.0967436	-0.16549	0.0114592	-0.0216585	-0.0325285	-0.183671	-0.075302	-0.140366	-0.0154929	-0.202629	-0.183994	-0.177158	0.0869869	0.120423	-0.170726	-0.056161	0.180242	-0.56749	0.112622	0.0712034	0.174184	0.0914154	-0.193065	0.0771255	-0.0825678	-0.142838	0.033051	0.0170287	-0.0112799	-0.117888	-0.0345842	-0.167974	0.119442	0.0647096	-0.0976801	-0.0544478	-0.0913514	-0.337106	0.349201	0.197718	-0.0329044	-0.0674202	0.212774	0.186448	0.0698042	0.00361427
PF3D7_0408700.e7	PF3D7_0408700	perforin-like protein 1	-0.202002	-0.33693	0.289236	0.0648747	-0.581896	-0.281031	-0.05442	-0.483176	0.329506	0.269266	0.0373404	0.657795	-0.287101	-0.319625	0.00821011	-0.124216	-0.293774	-0.115972	0.0737616	-0.215532	-0.0627048	-0.216466	-0.288286	-0.328274	-0.413582	-0.241713	-0.234125	-0.064269	-0.538838	0.0572867	-0.138045	-0.151568	-0.0792526	-0.278562	0.526069	0.501573	-0.271628	-0.469082	-0.0854795	-0.0421361	0.0307551	-0.193469	-0.204935	-0.266417	-0.111214	-0.0248274	-0.161192	0.123865	-0.0484639	0.00192659	-0.00675737	-0.33089	-0.0999982	-0.063469	0.0501599	-0.18237	-0.333042	-0.268731	0.110654	-0.0407319	-0.148608	0.0379679	-0.187379	-0.292712	-0.177918	-0.40677	-0.0920055	-0.132348	0.00202105	-0.0113153	-0.305554	-0.139316	1.12895	0.997421	-0.00675737	0.0399003	0.126017	0.0765761	-0.371861	-0.197354	-0.191191	-0.321723	-0.0384741	-0.0642169	0.541621	0.652405	-0.0535794	-0.235667	-0.196278	-0.20089	-0.0637759	-0.11575	-0.396153	-0.626141	-0.0518557	-0.0876169	-0.194448	-0.237682	-0.133347	-0.129555	-0.0961548	-0.301046
PF3D7_0905400.e7	PF3D7_0905400	high molecular weight rhoptry protein 3	-0.254783	-0.159763	1.59991	1.25235	0.132223	0.362714	0.140846	0.0728738	0.624906	0.644905	0.197656	0.193083	-0.0943235	-0.146355	0.0661575	-0.0333539	-0.159358	-0.0958166	0.166114	0.0189781	0.119708	0	-0.157086	-0.212887	-0.282085	-0.303227	0.397602	0.930457	2.55425	2.62753	0.173927	0.170577	1.06249	0.768081	0.405085	0.751299	2.05539	1.87638	0.395784	0.261841	2.83543	2.73754	-0.0754777	0.00446856	-0.0408047	0.00287421	0.0821186	0.52922	-0.0522498	-0.0490204	0.840204	0.622553	0.410299	0.350935	0.0633495	-0.15318	0.285904	0.323349	0.175564	0.14655	0.0318112	0.0321414	0.529135	0.67081	1.75282	1.55987	1.75246	1.84838	1.97364	1.55093	1.69133	2.19947	0.942979	0.803192	0.175159	0.00956119	0.0798683	-0.0543134	0.250091	0.326876	0.0511835	-0.115068	0.0729235	0.0375723	1.06535	1.5678	0.438178	0.280249	1.40548	1.6072	0.030861	0.0608552	0.378512	0.333424	0.390743	0.442193	0.739685	0.861146	0.210091	0.171883	0.126774	0.00301252
PF3D7_1444100.e11	PF3D7_1444100	conserved Plasmodium protein, unknown function	-0.0316067	-0.114897	0.201925	-0.00500316	-0.268776	-0.0224216	-0.125072	-0.370343	-0.028754	0	-0.0569793	-0.0762139	-0.0250656	-0.196791	-0.0655032	-0.0432637	-0.186206	-0.238884	0.184924	-0.0672598	-0.0310117	-0.142127	-0.0871458	-0.114149	-0.371541	-0.403641	-0.25891	-0.0880732	0.394756	0.603527	-0.0323702	-0.0691664	-0.101919	-0.139294	-0.384898	0.00224894	-0.177426	-0.401693	-0.0387668	-0.210864	-0.153044	-0.235954	-0.172961	-0.252591	-0.108756	-0.0274316	-0.733535	0	-0.320493	-0.144525	0.0771152	-0.125016	-0.0657157	0.0273892	0.118655	0	-0.196094	-0.31259	0.00441818	-0.0721363	0.014829	-0.269816	-0.0958711	-0.14084	0.523631	-0.191224	0.025023	-0.0945532	0.0366101	0.121903	-0.365579	0.00075435	0.359708	-0.343302	0.00672586	-0.0600411	0.142839	-0.00788599	-0.120198	-0.0593	-0.0832021	-0.252749	0.0275021	-0.0201243	0.140667	-0.0627625	0.044187	-0.106546	-0.186455	-0.0574861	-0.0856768	-0.0409224	-0.0577416	-0.279772	0.0744479	-0.0642423	-0.240767	-0.10736	0.232476	0.0725799	-0.0359859	-0.142518
PF3D7_0716800.e3	PF3D7_0716800	eukaryotic translation initiation factor 3 subunit I, putative	-0.322158	-0.447911	0.192831	-0.625115	-0.827273	-0.62351	-0.614124	-0.247352	-0.0680134	-0.0710452	-0.516487	-0.374525	-0.335135	-0.614682	-0.511831	-0.303153	-0.465288	-0.540737	0.0192556	-0.229798	-0.224369	-0.413992	-0.517233	-0.337726	-0.356551	-0.568723	-0.274523	-0.134212	-0.648211	-0.108537	-0.297342	-0.377044	-0.384307	-0.386444	-0.487352	-0.262134	-0.365092	-0.524601	-0.263756	-0.295326	-0.375831	-0.377802	-0.274757	-0.401006	-0.322308	-0.0832333	-0.510164	-0.333277	-0.517991	-0.339709	-0.088622	-0.171472	-0.48284	-0.357037	-0.12621	-0.301857	-0.474218	-0.533713	0.0216002	-0.183834	-0.330978	-0.568147	-0.317573	-0.466032	-0.418052	-0.425022	-0.150339	-0.227846	-0.224979	-0.153316	-0.544816	-0.344361	-0.14587	-0.813734	-0.397171	-0.320469	-0.272492	-0.245145	-0.374001	-0.348477	-0.180632	-0.21803	-0.234199	-0.196457	-0.161837	-0.0678025	-0.219424	-0.25131	-0.377304	-0.242911	-0.218499	-0.193424	-0.223244	-0.501215	-0.110096	-0.237149	-0.453386	-0.358536	-0.292409	-0.465456	-0.301992	-0.450038
PF3D7_1455200.2	PF3D7_1455200.2	methyltransferase, putative, unspecified product	-0.274667	-0.0703396	0.0944122	0.3655	-0.132805	0.0313781	-0.316705	-0.0638511	0.121893	0.125531	-0.110007	-0.0376037	-0.0457944	-0.329522	0.155932	-0.201634	0.0167085	0.179552	-0.173914	-0.176147	0.0641	-0.141633	-0.234565	-0.195596	0.454527	0.302533	-0.0491798	-0.0104122	-0.107141	0.171823	-0.12422	-0.160292	-0.075862	-0.124846	-0.0439433	-0.0135678	-0.174579	-0.178475	-0.117222	-0.0384548	0.572417	0.777571	-0.152593	-0.119284	-0.0912634	-0.156877	0.241404	-0.00210459	0.0830859	-0.171774	0.10872	-0.000171821	0.148463	0.0769809	-0.193827	0.0124578	-0.241987	-0.245184	0.147983	0.253073	-0.181148	-0.0727792	-0.0409937	-0.345833	-0.208291	-0.107107	-0.0375577	-0.0498396	-0.0577705	-0.123191	-0.0886641	-0.114597	0.631247	0.786069	-0.0814711	-0.0943612	0.202331	0.361405	0.176115	0.359226	0.145701	-0.144649	0.108048	0.126561	-0.160266	0.00900374	0.196132	0.10537	-0.0260399	-0.240095	-0.0976801	0.0270074	-0.141168	-0.1685	0.101003	0.0352933	-0.0798479	0.0127956	0.289507	0.0444288	-0.212336	-0.156231
PF3D7_0303900.e2	PF3D7_0303900	phosphatidylethanolamine-binding protein, putative	-0.371266	-0.36998	-0.296641	0.205166	-0.655198	-0.49092	-0.424935	-0.32603	-0.108371	-0.135444	-0.437126	-0.336003	-0.401902	-0.811752	-0.175884	-0.524718	-0.466335	-0.224936	-0.496891	-0.614686	-0.111589	-0.422376	-0.438339	-0.447288	-0.0670449	-0.532238	-0.284127	-0.623932	-0.61755	-0.327505	-0.31406	-0.452718	-0.272383	-0.266051	-0.1899	-0.0905609	-0.412939	-0.494725	-0.424935	-0.364617	-0.416173	-0.38938	-0.563143	-0.440428	-0.383378	-0.543681	-0.00412789	-0.0933898	-0.385869	-0.659809	-0.285113	-0.268301	-0.213209	-0.302175	-0.332254	-0.201057	0.514785	0.681782	0.0184661	-0.050744	-0.664797	-0.548611	-0.33752	-0.536021	-0.45691	-0.416697	-0.204753	-0.216329	-0.307673	-0.31617	-0.326051	-0.444512	-0.717475	-0.340229	-0.453755	-0.295683	-0.277195	-0.228669	-0.515413	-0.701913	-0.406082	-0.754273	-0.277156	-0.117938	-0.267085	-0.177244	-0.219424	-0.338237	-0.53841	-0.700384	-0.538915	-0.282135	-0.337438	-0.417276	-0.25699	-0.351175	-0.391115	-0.356067	-0.320841	-0.597846	-0.553068	-0.55689
PF3D7_0501100.1.e3	PF3D7_0501100.1	heat shock protein 40, type II	-0.0883431	-0.0621387	-0.0341818	0.0214872	-0.0401427	0.0392817	0.00919825	0.0388297	0.303742	0.345231	1.51743	1.79199	-0.224388	0.109688	0.0718089	0.113699	0.20488	0.0599072	0.55231	0.622058	0.087066	-0.000401566	-0.150177	-0.0333835	0.282321	0.148114	-0.022388	-0.0585591	-0.0101346	0.0196898	-0.147994	-0.0257013	0.237054	0.13489	-0.0525156	-0.0677774	0.303566	0.323199	0.0436935	0.626485	-0.0486755	-0.0744142	3.16493	3.06465	-0.0974926	0.0854858	0.166766	0.105251	0.217811	-0.0319552	-0.173018	-0.446813	0.211983	0.131304	0.338102	0.262438	0.137069	0.100725	0.586375	0.600499	0.241973	0.165969	-0.00485843	-0.111487	0.0728066	0.0906059	0.229026	0.157487	0.0653062	0.417052	0.0390288	0.070297	0.355738	0.44323	0.0928203	-0.0679936	0.118163	0.153017	0.258865	-0.0113052	0.251464	-0.0587352	-0.103465	-0.148279	0.037093	0.0633156	0.11679	0.177715	0.142159	0.0494269	0.0352921	0.0583233	0.167657	0.301659	-0.166111	-0.0632902	-0.308464	-0.158886	-0.157987	-0.0949428	-0.0485566	0.105153
PF3D7_1016600.e2_666359..665673	PF3D7_1016600	Plasmodium exported protein (PHISTc), unknown function	-0.0231726	-0.0839847	-0.0430913	0.185537	0.606403	0.623439	-0.146481	-0.027914	0.107869	0.149378	0.404377	0.692878	-0.0955579	-0.179285	0.0869784	-0.328174	-0.27607	0.0467705	-0.122131	-0.153022	0.405242	0.149716	0.0441378	-0.00658122	0.179116	-0.27348	0.394234	-0.172903	-0.0044007	0.253462	0.0179219	0.0433853	0.0910495	-0.0527465	0.539366	0.433209	0.209556	0.279696	1.26646	0.583291	0.0444457	0.0531488	0.0939147	0.241752	0.168533	-0.00480312	0.335875	0.195403	0.255748	0.234915	0.131977	0.0650041	0.187906	0.19313	0.0486002	0.156711	0.117471	0.521341	0.126881	0.220684	-0.141667	-0.0160079	-0.0113848	-0.261573	0.334731	0.418143	0.0366048	0.0649722	0.268641	0.119929	0.452512	0.625143	-0.000887721	0.516269	0.0505098	0.101064	2.98731	3.37865	-0.173879	-0.188067	0.0477113	-0.151912	0.269066	0.258109	-0.248946	0.0392029	-0.0585223	-0.119211	-0.0943661	-0.0275838	-0.0579012	0.0629446	0.134405	-0.216811	0.463431	0.346603	-0.0527379	-0.0901563	0.0744665	-0.0620081	-0.139963	-0.0663389
PF3D7_0419600.e2	PF3D7_0419600	ran-specific GTPase-activating protein 1, putative	0.0629705	0.0755916	0.20322	0.225142	-0.201736	-0.13392	-0.14289	0.195969	0.0685853	0.104772	0.299524	0.475891	0.1445	-0.0789541	0.295151	-0.180519	-0.193268	0.0690414	-0.0037224	-0.0608691	0.215303	0.0772239	0.133963	0.173048	0.0930184	-0.178949	0.440802	0.168025	0.160619	0.368785	0.226509	0.256658	0.289434	0.177855	0.409165	0.185594	0.148344	0.124729	0.181506	0.366066	0.160622	0.217884	0.240366	0.207153	0.30244	0.223169	0.585649	0.454452	0.401262	0.298475	0.0811038	0.0209794	0.192272	0.242351	0.0825294	0.113773	0.164776	0.0662917	-0.000965767	0.131313	0.0674351	0.293661	0.256072	-0.0932671	-0.0241125	0.134108	0.112987	0.139953	0.204562	0.18133	0.294405	0.354752	-0.678131	-0.185389	0.477702	0.386606	0.113495	0.161844	0.167965	0.0920679	0.00716869	-0.118621	0.166269	0.225923	0.062664	0.118438	0.295599	0.269576	0.225549	0.173007	0.0677049	0.0949484	0.180572	-0.0540091	0.607726	0.398932	0.274277	0.257132	0.535239	0.367423	0.215985	0.354725
PF3D7_1408800.e1	PF3D7_1408800	conserved Plasmodium protein, unknown function	1.86162	2.01275	-0.00896551	0.427824	0.348557	0.419623	0.757318	1.73184	0.852214	0.296982	0.575426	0.673249	0.260239	0.524592	0.0869784	-0.283443	0.448171	0.769481	2.13743	2.01577	0.389359	0.324167	0.547844	0.466407	0.0848057	-0.253544	0.217126	-0.0107196	0.491169	0.651896	0.271276	0.193868	0.480599	0.383862	4.41143	4.74791	0.0802555	0.0165179	3.1639	2.66447	0.590346	0.857384	-0.0329729	0.105078	0.473066	0.0468622	0.184507	0.204557	0.666733	0.656626	0.20836	-0.160677	0.130151	0.173478	0.122367	0.0994715	1.2931	1.49911	0.0552461	0.0989273	1.08898	2.15011	2.72828	2.67199	2.60571	2.84263	0.438121	0.404939	0.055546	0.0945176	0.535643	0.677506	0.086401	0.376645	-0.00168638	0.0293132	2.03599	1.06952	1.53622	1.39782	-0.0450118	-0.0306351	0.334116	0.118695	0.367493	0.440699	0.349069	0.224279	0.0625266	-0.0342771	0.110871	0.152984	0.0982868	-0.0978591	0.262346	0.0603221	1.74722	1.37529	0.18517	-0.0730486	0.418653	0.488418
PF3D7_1247800.e8	PF3D7_1247800	dipeptidyl aminopeptidase 2	-0.417185	-0.423686	-0.417771	-0.195298	-0.472795	-0.324227	-1.14968	-0.349973	-0.0268188	0.0533371	-0.402098	-0.374525	-0.264017	-0.423551	-0.379793	-0.654146	-0.517329	-0.260678	-0.672824	-0.589171	0.309463	0.0553936	-0.296571	-0.215063	-0.252302	-0.558088	-0.111763	-0.384443	-0.374124	0.0275632	-0.206104	-0.336932	-0.169423	-0.176059	0.0577391	0.233283	-0.358616	-0.35286	-0.130592	-0.278728	0.321928	0.360547	-0.45008	-0.243675	-0.123359	-0.352785	0.0461418	0.147791	-0.293997	-0.373444	1.49005	0.887298	-0.0579188	-0.00900243	-0.0871098	-0.209935	-0.21006	-0.505465	0.0829314	0.0162665	-0.252249	-0.24996	-0.0983592	-0.407531	-0.233059	-0.297266	-0.147715	-0.129022	-0.184578	-0.176784	-0.183136	-0.169548	-0.106483	0.139156	-0.281011	-0.0600411	0.15511	0.196572	-0.302955	-0.195027	-0.0838367	-0.205695	0.0659031	-0.0933632	-0.272504	-0.276585	-0.257281	-0.280194	-0.0967734	-0.259748	-0.199469	-0.0635357	-0.235216	-0.458174	-0.0447383	-0.131479	-0.202065	-0.212891	-0.0333114	-0.198579	-0.393552	-0.263638
PF3D7_0709700.e1	PF3D7_0709700	prodrug activation and resistance esterase	-0.0325469	-0.127885	-0.150597	0.163728	-0.00752296	0.0720903	-0.731443	-0.317073	2.99882	0.457045	-0.0838664	-0.119685	-0.12945	-0.0761743	-0.187297	-0.299189	-0.302007	0.00578418	-0.492401	-0.320878	0.121312	-0.118094	-0.00678119	0.014931	-0.163208	-0.323867	0.18783	-0.207014	-0.161801	0.199091	-0.0282266	-0.0701936	-0.0185948	-0.0873451	0.00480099	0.0278629	-0.101787	-0.132703	-0.00578525	0	0	0.00928919	-0.191021	-0.0578834	0.124297	-0.0316733	0.0869778	0.21093	-0.0928918	-0.220359	-0.219867	-0.595827	0.081798	0.10882	-0.0213405	-0.17149	-0.19818	-0.352453	0.161354	0.199426	-0.145133	-0.157541	0.0377853	-0.213282	-0.223101	-0.163101	-0.0206557	-0.0561431	0.282565	0.152647	-0.25337	-0.18319	-0.223181	-0.0446309	-0.12952	0.0688194	-0.0230209	-0.10041	2.1228	2.23717	-0.0229387	-0.100062	0.0577599	0.0375723	0.0496959	0.208216	0.152954	0.0571148	-0.0440869	-0.069154	-0.145279	-0.0499252	-0.102274	-0.301937	0.145242	0.0256432	-0.117526	0.0455426	0.030736	-0.0740126	-0.16976	-0.0451812
PF3D7_1242800.e4	PF3D7_1242800	rab specific GDP dissociation inhibitor	-0.227612	-0.127885	-0.0210069	0.0170231	-0.0123308	0.11646	-0.439542	-0.239473	0.496239	0.439191	-0.000582084	0.100096	-0.154156	-0.0840643	-0.154343	-0.164207	-0.135079	0.111732	-0.297703	-0.0841712	0.535067	0.202082	-0.10023	-0.0103554	-0.169743	-0.458878	0.548067	0.097337	-0.140656	0.199783	-0.0117698	0.029068	0.0872738	-0.0314159	-0.115077	0.00673633	0.0944869	0.105759	0.0207792	-0.0539797	-0.00191749	0.0936363	0.0329773	0.0921346	0.0800985	-0.00544474	0.226509	0.292181	0.0963375	-0.0213641	-0.135062	-0.517005	0.142159	0.267152	-0.034918	-0.180187	-0.112397	-0.180788	0.209462	0.255974	0.0508695	0.143521	0.0475714	-0.231597	0.178226	0.294811	-0.128618	-0.183182	0.105277	0.129774	-0.100385	-0.101585	1.26318	1.37056	0.0341433	0.12421	0.429301	0.528228	-0.0715284	0.0143513	0.167461	0.222041	0.121133	0.00759315	-0.186239	-0.0990627	-0.092337	-0.174738	0.0283924	-0.0182048	-0.0139308	0.0524674	-0.0462705	-0.130542	0.281727	0.13963	2.19356	0.202332	0.165915	0.042651	-0.0413944	0.0401477
PF3D7_0918900.e1s2	PF3D7_0918900	gamma-glutamylcysteine synthetase	-0.12779	-0.136608	-0.22351	0.0470295	0.27323	0.340667	0.405625	0.911865	0.377056	0.166173	0.0441296	0.00628931	-0.177493	0.697397	-0.0398842	-0.116349	-0.141616	0.123312	-0.017902	0.29353	0.170157	-0.211009	-0.00593179	0.022339	-0.221422	-0.389069	0.569128	0.293828	-0.120613	0.2707	0.00854067	0.0481264	0.353707	0.0435949	-0.070209	0.0497721	-0.110603	-0.0598048	0.2011	0.0206154	0.116132	0.081525	-0.111881	0.00964055	0.0757834	-0.00544474	0.0791952	0.255655	0.157086	0.162695	0.50557	0.0484857	-0.0651946	0.120915	0.189009	0.0276442	-0.13287	-0.0708417	0.186139	0.250167	-0.0389619	0.0543495	0.0225989	-0.288635	0.647189	0.0440926	0.104208	0.0371144	0.118378	0.0763066	0.608254	0.649399	-0.463876	-0.383065	-0.0994153	0.0260399	0.0641515	0.028552	-0.0281872	0.00971788	0.200931	0.026785	0.184833	0.0903708	-0.0940086	0	0.305491	0.0811602	0.0515016	-0.103615	0.967579	0.961879	0.231121	0.0259353	0.108684	0.454832	0.29011	0.474368	0.0673683	0.0132233	-0.149178	0.00841925
PF3D7_1017000.e1s1	PF3D7_1017000	DNA polymerase delta catalytic subunit	1.01782	1.02221	-0.143998	0.14836	0.356037	0.475612	1.69203	1.57812	0.56714	0.159478	1.10194	3.14013	0.376087	0.310822	0.353597	0.26015	-0.176177	0.143407	-0.735992	-0.0664594	0.138834	-0.183773	0.165219	0.198613	-0.247109	-0.314198	0.0285986	-0.0854808	0.0763056	0.326294	0.0942361	0.0753213	0.289434	0.14246	-0.21201	-0.102593	0.0574314	0.0857131	0.264958	0.460668	-0.0515845	-0.141881	-0.162741	-0.0152391	-0.103853	-0.100267	-0.00103086	0.215466	0.0216425	-0.114995	-0.0280805	-0.634779	-0.112865	0.00193911	0.13418	-0.0770938	-0.169925	-0.051965	0.174245	0.226521	-0.146869	-0.0582029	0.0275521	-0.299312	3.26209	0.217766	0.0738034	0.0540398	0.0053832	0.064037	-0.170726	-0.0790928	0.928286	0.938389	0.275341	0.226141	0.0492011	0.0690988	-0.162324	-0.0996518	0	-0.0756832	0.197736	0.0207857	0.905092	1.14482	3.20112	2.94724	0.214647	0.170363	0.514227	0.511517	0.181323	-0.153495	-0.00828344	-0.0941776	-0.0707545	0.0298916	0.525775	0.168219	-0.227667	-0.198516
PF3D7_1340600.e1	PF3D7_1340600	RNA lariat debranching enzyme, putative	-0.0185082	-0.0119892	0.272068	0.132175	0.493686	0.580698	0.394687	0.570901	1.65475	0.152752	0.345135	0.264201	0.107163	0.100881	0.16901	0.161861	-0.0618978	0.167503	1.05612	1.32284	0.243259	-0.00314068	0.355694	0.385422	-0.201197	-0.254864	0.211123	0.296811	0.310753	0.512823	0.283922	0.329348	0.584427	0.255639	0.157044	0.848247	1.09567	1.00131	0.231539	0.0739648	0.170871	0.210616	-0.0144766	0.109367	0.0293058	0.132759	0.0625165	0.211839	0.127032	0.0890874	0.0634707	-0.602073	0.0864958	0.259473	0.122367	-0.119332	-0.14825	0.00580303	0.1815	0.185569	0.014829	0.0145195	0.0951675	-0.171996	0.0174298	-0.14511	0.0549443	0.0555023	0.0581384	0.125352	1.25432	1.42921	-0.685724	-1.60204	-0.0646284	0.0463771	0.138431	0.0523426	0.0344768	0.180046	0.0966982	0.0804582	0.189809	0.0189085	0.119103	0.00780649	0.216224	0.256312	0.181078	0.146349	0.627368	0.562617	0.166611	-0.0725886	0.243864	0.0128786	-0.0826574	-0.0239753	-0.0124801	0.0803994	0.0723103	0.0688951
PF3D7_0218000.e1	PF3D7_0218000	replication factor C subunit 2, putative	-0.580831	-0.423686	0.131601	-0.373312	-0.731292	-0.466122	-0.433681	-0.387653	0.174983	0.0388192	-0.467785	-0.406658	-0.413978	-0.380049	-0.34568	-0.419333	-0.41548	-0.266505	0.0218734	-0.24874	-0.166486	-0.483725	-0.344085	-0.144933	-0.615119	-0.633376	-0.260425	-0.327431	-0.483524	-0.161798	0.0789513	0.16273	-0.206018	-0.387675	0.104337	-0.0893631	-0.392121	-0.879286	0.0285833	-0.0158381	-0.343594	-0.173813	-0.431046	-0.278974	-0.305324	-0.182769	-0.07075	0.0383911	-0.394768	-0.432927	-0.339521	-0.809246	-0.217835	-0.0675301	-0.246466	-0.509495	-0.391521	-0.439143	0.300302	0.268651	-0.273901	-0.303801	-0.264916	-0.391646	-0.367817	-0.380627	-0.490326	-0.504464	-0.382157	-0.420056	-0.48086	-0.312152	0.521361	0.132535	-0.255638	-0.258287	-0.0980093	-0.329375	-0.583678	-0.387273	-0.125041	-0.340272	-0.0936384	-0.196457	-0.550819	-0.64145	-0.68349	-0.607053	-0.234321	-0.301159	-0.146718	-0.27552	-0.335289	-0.743691	-0.166144	-0.326247	-0.477218	-0.494064	-0.224776	-0.274947	-0.339254	-0.358268
PF3D7_1462700.e2	PF3D7_1462700	cytochrome c1 precursor, putative	0.0769859	0	0.289845	-0.0552713	-0.339083	-0.0125421	0.0321167	-0.370343	-0.00189454	0.0677102	0.813908	0.961677	-0.113264	-0.242805	0.362875	0.394996	0.289122	0.354901	0.256025	0.180752	-0.00069746	-0.128345	-0.164649	-0.019359	-0.425264	-0.264142	3.81359	4.38616	-0.00587059	0.340807	0.263786	0.319185	0.368093	0.0581401	0.533563	0.836321	2.05978	1.75443	0.111085	0.158504	-0.142195	-0.159864	-0.0110348	-0.121167	0.262022	0.404127	0.0791952	0.155364	-0.00746189	-0.126174	0.068703	-0.668244	0.0138769	0.0373503	0.805711	0.613865	-0.227	-0.315803	0.146821	0.184785	0.149648	0.0968357	-0.0716305	-0.152266	0.234412	0.0668315	0.153974	0.102949	0.0844458	0.188883	0.0109365	0.168583	-0.39691	-2	0.100097	0.137162	0.305803	0.368867	-0.241743	-0.0241718	0.0644167	0.103517	0.839852	1.01515	0.170923	0.231994	0.246096	0.0513301	-0.131576	-0.102655	-0.121048	-0.126423	-0.0632891	-0.43259	-0.0110552	-0.134181	0.835997	1.02579	-0.0358569	-0.0660785	0.300712	0.316853
PF3D7_1338300.e2	PF3D7_1338300	elongation factor 1-gamma, putative	-0.325611	-0.195775	0.519703	0.0525439	-0.0422215	0.0767252	0.12041	0.0767625	2.05859	0.104772	0.705311	0.802946	1.46234	1.35027	-0.0540608	-0.0776451	-0.128849	-0.0227622	-0.107753	-0.233387	-0.0722034	-0.117608	-0.180854	-0.0486509	-0.551862	-0.199145	0.536983	0.178309	-0.340354	0.248116	-0.118335	-0.0841328	0.0735989	-0.17181	-0.40386	0.278054	0.105362	-0.16665	0.0433659	0.0262509	-0.101423	-0.130664	0.00378561	-0.0778581	0.0322781	0.082622	-0.136628	0.143989	-0.222175	-0.0256097	0.553728	-0.238807	-0.00698885	0.0925332	0.137118	-0.105805	-0.235545	-0.186658	0.0618899	0.0646956	-0.0931617	-0.180661	-0.0497955	-0.138708	-0.177918	-0.112475	0.261193	0.388787	0.0339787	0.0975305	-0.176918	-0.0727303	1.23002	0.965959	0.0561945	0.115766	0.293168	0.113392	-0.16809	0.0996711	0.852581	1.1771	0.110674	0.0319985	0.139137	0.272437	2.45908	2.03838	0.020741	0.069258	4.40652	4.28252	-0.0550863	-0.23486	0.108684	0.0376958	-0.153258	-0.126875	0.0791793	0.0278999	0.056786	-0.152204
PF3D7_0923800.1.e1s1	PF3D7_0923800.1	thioredoxin reductase	-0.499286	-0.302165	0.289236	-0.55007	-0.0613116	-0.0247561	0.246826	-0.00821466	0.0558582	0	-0.278363	-0.340874	-0.223645	-0.35008	-0.196702	-0.2669	-0.272708	-0.255284	-0.134904	-0.245112	-0.315145	-0.362954	-0.456791	-0.439635	-0.644402	-0.488087	-0.32716	-0.20139	-0.425327	-0.0974359	0.401221	0.499619	-0.075862	-0.238015	-0.568823	-0.24603	-0.151303	-0.308872	-0.0454545	-0.372938	-0.276038	0.450975	-0.16699	-0.194606	-0.215765	-0.0822177	-0.402724	-0.0524674	-0.21246	-0.0840129	-0.128598	-0.405391	-0.25212	-0.13998	-0.269626	-0.438649	-0.389931	-0.286351	0.158545	0.0445022	-0.282463	-0.307901	-0.189146	-0.233618	-0.374691	-0.491659	-0.410575	-0.287778	-0.261687	-0.344512	1.69558	2.03042	-0.151773	-0.844969	-0.233672	-0.316308	-0.0990498	-0.236883	-0.360263	-0.241821	-0.136845	-0.240115	-0.0924296	-0.165175	-0.560729	-0.848117	-0.729556	-0.765475	-0.175311	-0.158062	-0.247521	-0.248064	-0.380002	-0.611714	-0.0777731	-0.126091	-0.354153	-0.370533	0.105406	0.0206931	-0.0678248	-0.235672
PF3D7_0823300.e1s1	PF3D7_0823300	histone acetyltransferase GCN5	0.167369	-0.18782	0.426351	-0.433709	3.04437	2.9492	1.53354	2.33943	4.75756	0.913123	-0.022286	0.820898	-0.136262	-0.21553	-0.01102	0.0247166	-0.177392	0.0838795	0.405647	0.328028	-0.121416	-0.303116	-0.221688	-0.225993	-0.417466	-0.389069	0.753536	1.0489	0.194932	0.406465	0.915999	1.2041	0.220785	-0.0132445	2.80684	3.14876	-0.161132	-0.325211	0.478917	-0.0908678	-0.0792095	-0.0418724	0.0195776	-0.29518	0.135052	-0.0805266	0.290256	0.603767	0.345627	0.543016	-0.0637473	-0.165294	-0.227714	-0.077733	-0.065837	-0.317364	0.538577	0.840115	0.132947	0.118088	0.0963418	0.733778	-0.0326418	-0.0734461	-0.27231	-0.332852	-0.0645248	-0.130684	-0.0361802	-0.0749048	-0.0645462	0.0699581	-0.257425	-1.17235	0.00672586	0.269692	0.660841	-0.111696	0.198052	0.282472	0.267619	0.134447	0.0645491	-0.107647	-0.304755	-0.397482	-0.222194	-0.176095	0.204018	0.346742	1.53501	1.4093	0.143295	-0.0616923	0.562767	0.523294	-0.141493	-0.143815	0.00805458	-0.0749773	0.243672	-0.0503245
PF3D7_1011800.e1s1	PF3D7_1011800	PRE-binding protein	0.0219009	0.0868775	0.395258	-0.555303	0.836965	1.07917	0.0014427	0.448687	3.85615	0.258343	-0.155305	-0.0888204	0.0825424	-0.177298	-0.158421	0.0373097	-0.154779	-0.196259	-0.000796849	0.0317421	0.112632	-0.144602	0.0523164	0.0397819	-0.31069	-0.377515	-0.0232138	0.210838	0.244609	0.437619	0.217231	0.136257	0.0705423	0.0608511	1.4394	1.49839	-0.0696965	-0.167632	0.216711	-0.0629267	-0.0410314	-0.0214598	0.0615901	-0.0578834	0.0154785	0.106276	-0.340075	-0.0933898	-0.152018	0.0720714	0.361165	0.290771	-0.181236	-0.0716026	0.128285	-0.0479475	0.221547	0.321282	0.271097	0.21066	-0.0165693	-0.166447	-0.0578441	-0.079114	2.45561	-0.107107	0.12461	-0.0498396	-0.0285961	0.0849349	-0.314628	0.155093	0.142416	-0.624289	-0.224782	-0.141429	-0.00437992	-0.115477	0.232379	0.392414	0.215962	0.0912649	0.0897942	-0.00859034	0.0717798	0.180856	0.0430338	0.0426093	0.0334042	0.170363	0.763239	0.726459	0.390574	0.221625	0.204982	0.167322	-0.165864	-0.0109662	0.0240301	-0.0368842	0.106131	-0.00483315
PF3D7_1243400.e1	PF3D7_1243400	conserved Plasmodium protein, unknown function	0.653205	-0.0129928	0.00297616	-0.0339303	0.0183008	0.202301	-0.309532	-0.147573	0.251923	0.200819	-0.148193	0.197365	-0.00782265	-0.207143	-0.0809024	-0.159708	-0.00995338	0.205337	-0.00772137	0.00686091	0.158959	-0.160794	0.124685	0.0855856	-0.0548958	-0.104447	0.0635488	-0.204199	-0.178279	0.029512	0.100978	0.194723	-0.0448711	-0.14553	0.0806577	0.140365	-0.0151997	-0.152003	-0.0254835	0.328928	-0.089367	0.0337719	-0.00760115	-0.00593137	0.356357	-0.0717646	0.190841	0.0136055	-0.0334189	-0.124071	0.0341433	-0.149962	0.116205	0.152246	-0.210538	-0.0842183	-0.0240085	0.239914	0.154214	0.300887	-0.237375	-0.139893	-0.0267056	-0.204459	2.93867	-0.0851716	-0.0852953	-0.127362	0.373837	0.306821	0.430959	-0.0151704	0.170812	0.412611	-0.124918	-0.133172	0.0302927	0.190459	-0.0804327	-0.108823	-0.00780649	0.119442	0.186825	0.0375723	-0.38685	-0.225004	-0.126315	-0.340516	0.0937621	-0.0373297	-0.147677	-0.0230836	0.128967	0.153881	0.263493	0.0638625	-0.0376669	-0.00837842	0.0732859	-0.144667	-0.0229987	-0.0292448
PF3D7_1357800.e3	PF3D7_1357800	T-complex protein 1 subunit delta	-0.151084	-0.25391	-0.156396	-0.209253	-0.30835	-0.189143	-0.21687	-0.136275	0.0576833	0.0977859	-0.175537	-0.00842862	-0.149341	-0.490441	-0.0896372	-0.275634	-0.150144	0.00640965	-0.127923	-0.308996	0.039208	-0.211009	-0.00338661	-0.0217377	-0.11827	-0.367482	0.207564	-0.195088	-0.466222	-0.0390867	-0.0439433	-0.0177262	-0.0415603	-0.182457	-0.00965017	-0.125736	0.0268387	-0.0282544	-0.129802	-0.142883	-0.117501	-0.00890281	-0.154279	-0.18604	-0.0731818	-0.216544	0.606781	0.709792	-0.110828	-0.206945	-0.072582	-0.329162	0.0295746	0.0570685	-0.252221	-0.0852389	-0.0889802	-0.209635	0.22276	0.23937	0.335203	0.616239	-0.0330384	-0.162097	-0.253184	-0.123271	-0.067828	-0.0824398	-0.189951	-0.208682	-0.109239	-0.20303	0.45126	0.8453	-0.199402	-0.137754	-0.367089	-0.183313	-0.309312	-0.384619	1.5961	1.92798	-0.0130922	0.0142045	-0.679421	-0.581655	-0.394287	-0.511488	0.0664437	-0.0946836	-0.386157	-0.0738284	-0.0836643	0.0113625	0.0109711	-0.069404	-0.0854725	-0.0213641	0.147523	-0.0968552	-0.138996	-0.138529
PF3D7_1350100.e2	PF3D7_1350100	lysine--tRNA ligase	-0.172686	-0.282669	-0.00597081	0.0428798	-0.108333	0.0336235	-0.455288	-0.0144065	-0.0521812	-0.147845	-0.0317735	0.583561	0.0693846	-0.201831	-0.01102	-0.307127	-0.37994	-0.15219	-0.072143	-0.219085	0.0152594	-0.260616	0.022654	0.024185	-0.0368619	-0.353268	0.0840001	-0.295622	-0.178279	0.0572867	0.528571	0.547282	0.731251	0.1845	0.132028	-0.0393564	-0.0526074	-0.138466	0.0377523	0.0206154	0.00382734	0.018519	-0.120096	-0.202558	-0.198023	-0.240137	0.222981	0.161018	0.16689	-0.0292119	0.193698	-0.119032	-0.0409124	0.043953	-0.104357	0.0153174	0.629021	0.674514	-0.200898	-0.370908	-0.17228	-0.0811751	0.186915	-0.0190486	-0.214444	-0.0713846	0.0265726	-0.0419989	-0.119415	-0.15093	0.138584	0.0685197	0.0150083	0.60861	-0.0779089	-0.0872543	-0.287834	-0.158718	0.0135259	0.775846	-0.263394	-0.453504	-0.260091	0.00285212	-0.462243	-0.339953	0.840217	-0.264958	-0.315338	-0.36569	-0.0448816	0	-0.108914	-0.147537	0.0932815	-0.065531	0.612364	0.650908	0.129461	-0.11907	-0.110768	-0.0223372
PF3D7_1234800.e1s1	PF3D7_1234800	splicing factor 3B subunit 3, putative	0.0550266	-0.0454828	0.0712048	0.133476	0.0443321	0.319198	-0.117222	0.201322	0.174983	0.171174	-0.00992751	0.0836678	-0.0107307	-0.260841	0.0904196	-0.338305	0.376688	0.454104	-0.0308653	-0.226218	0.33898	0.126502	0.17124	0.0767183	-0.0249633	-0.257509	0.0438785	-0.308413	-0.105564	0.183072	-0.00995278	-0.0732796	0.126066	-0.0664865	0.114367	0.0497721	0.228499	0.130332	-0.129802	-0.108127	0.0169332	0.0747991	-0.0415303	-0.0369961	0.0616694	-0.0818793	-0.0197135	0.0975715	0.204543	0.126655	0.332005	0.181997	0.199228	0.247672	-0.278408	-0.156394	0.0829507	-0.0432841	0.155153	0.235634	-0.155581	0.361833	0.0229805	-0.229578	-0.0197962	-0.0365259	0.20892	-0.149095	-0.0458907	-0.100571	-0.0455381	-0.18319	0.294152	0.76874	-0.086831	-0.118609	-0.225149	-0.0291285	-0.0886111	-0.0525427	-0.016261	-0.212324	0.0974943	0.0714765	-0.333491	-0.276585	-0.0974147	-0.224396	-0.0457773	-0.0539268	-0.0231465	0.111193	0.154809	-0.15611	0.169925	-0.0148605	-0.0356239	-0.124071	0.012989	-0.261707	3.25769	2.93804
PF3D7_0711000.e1s1	PF3D7_0711000	AAA family ATPase, CDC48 subfamily	-0.0157168	-0.155323	0.0555232	0.224837	0.634357	0.749001	-0.575969	0.0483293	2.58639	0.80789	0.0350702	0.0863089	0.0477437	-0.108943	0.148523	-0.264966	-0.0697008	0.215503	0.118477	-0.13445	0.158959	-0.00134517	0.390303	0.314781	0.0507767	-0.186489	0.27974	-0.0738721	-0.253109	0.171823	0.165108	0.104746	0	-0.107495	0.253989	0.481563	-0.0222202	0.00610758	0.153878	0.0007158	0.0118741	0.0714244	0.078202	0.160381	0.180974	0.0695823	0.286881	0.197238	0.0786415	-0.00773219	0.11962	-0.149962	0.0770849	0.143489	-0.015211	0.00767903	-0.0577062	-0.191077	0.196988	0.235367	-0.116785	0.0191088	0.108534	-0.140603	0.00689145	-0.00873229	0.0887151	0.0341504	0.0767956	0.139551	0.0217906	0.0464048	-0.103937	0.27711	0.187051	0.132604	-0.0459134	-0.00700764	0.00824033	-0.0433027	0.0854534	-0.0189668	0.166521	0.140442	-0.100017	0.0244783	0.0693277	0.0510402	0.0715202	0.0737921	0.607033	0.55744	0.423312	0.121555	0.180896	0.0460732	0.0521591	-0.00386092	0.158141	-0.0397065	-0.126249	0.0436629
PF3D7_0306400.e1	PF3D7_0306400	FAD-dependent glycerol-3-phosphate dehydrogenase, putative	0	0.0353812	0.0229063	0.124996	0.410939	0.50261	-0.475215	0.106549	-2	-0.364713	0.123735	0.162748	0.190549	-0.0468521	0.185997	-0.14986	-0.058999	0.224084	-0.0596352	-0.00919894	0.186793	-0.11858	0.391915	0.364809	0.163603	-0.103258	0.552606	-0.0116421	0.0531996	0.290988	0.171527	0.0790324	0.181659	0.116636	0.7348	0.678634	0.027457	-0.0389941	0.1064	0.118173	0.0349175	0.0110518	0.00378561	0.215135	0.169883	0.0937486	0.463921	0.454452	0.108984	0.0414896	0.249346	-0.148438	0.0958458	0.196521	0.0250005	0.113773	0.0352059	-0.140349	0.278413	0.323772	0.100738	0.148616	0.171851	-0.0483239	-0.0241125	0.0632649	0.0319832	0.111411	0.0451294	0.113494	0.0334579	0.00376781	-0.426024	-0.0374588	0.017589	0.00208392	0.0566957	0.0963281	0.0211468	-0.0395396	0.0947367	0.026785	0.199711	0.202957	0.0206382	0.0699305	0.0602362	-0.0619752	0.149297	0.067554	0.0677049	0.0908586	0.233294	0.0994909	0.487196	0.320202	0.0907007	0.153191	0.243539	0.0152643	-0.0301496	0.155647
PF3D7_0718500	PF3D7_0718500	prefoldin subunit 3, putative	-0.291449	-0.481552	-0.397027	-0.220016	-0.0520885	0.0353053	-1.36887	-0.449229	0.0576833	0.181123	-0.386039	-0.385462	-0.367201	-0.568049	-0.413514	-0.531677	-0.334301	-0.164937	-0.578604	-0.441774	-0.227632	-0.47872	-0.547813	-0.507355	-0.332521	-0.468038	-0.23115	-0.627698	-0.32835	-0.125784	0.181898	0.134475	-0.28701	-0.336837	-0.40864	-0.454587	-0.501136	-0.582342	-0.316256	-0.330906	0.146457	0.210616	-0.48573	-0.347123	-0.111624	-0.391678	-0.0729163	0.0687861	-0.435861	-0.483244	-0.0958086	-0.706983	-0.275137	-0.163965	-0.364098	-0.32277	0.169639	0.0439046	0.268628	0.275468	-0.448101	-0.390702	-0.410876	-0.767902	-0.440952	-0.488166	-0.444522	-0.471444	-0.356899	-0.439576	-0.316905	-0.428176	0.522185	0.8314	-0.51988	-0.395292	-0.316593	-0.32499	-0.601957	-0.627847	-0.0360806	-0.395239	-0.0332459	-0.18343	-0.775683	-0.790742	-0.759426	-0.691832	-0.295847	-0.472369	-0.386157	-0.232606	-0.555893	-0.830522	-0.234951	-0.436969	-0.409515	-0.439884	-0.333312	-0.603403	-0.637235	-0.508469
PF3D7_1115700.e1	PF3D7_1115700	cysteine proteinase falcipain 2a	-0.274667	-0.361007	0.194134	0.0635098	-0.358192	-0.288024	-0.645391	-0.13066	0.777771	0.22025	-0.235253	-0.151225	-0.0250656	-0.187261	-0.084778	-0.208122	-0.256844	-0.143019	-0.502899	-0.309943	-0.150532	-0.316448	-0.163702	-0.164775	-0.32886	-0.347621	0.41052	-0.166725	-0.128597	0.06034	-0.154008	-0.0712215	0.0674793	-0.103442	0.558268	0.568362	-0.250489	-0.20746	-0.148879	-0.200954	0.0177747	-0.0473649	-0.166139	-0.251216	0.0132237	-0.257228	0.0625165	0.232571	-0.165427	-0.287794	-0.203278	-0.695808	-0.138948	-0.038343	-0.254145	-0.248288	-0.31105	-0.345869	0.144421	0.212109	-0.0923251	-0.0554431	-0.160265	-0.443925	0.505404	-0.112475	-0.348999	-0.317757	-0.176936	-0.226154	-0.174851	-0.223147	1.40084	1.59383	-0.333137	-0.215043	0.0687919	-0.0493315	-0.215492	-0.245188	0.00329007	-0.177626	0.0385785	-0.101508	-0.792127	-0.64145	-0.630546	-0.456469	-0.0934918	-0.216721	-0.191531	-0.0692448	-0.285682	-0.500265	0.0777127	-0.0850009	-0.103192	-0.0473593	0.0105239	-0.167636	-0.248888	-0.172793
PF3D7_0102200.e2s1	PF3D7_0102200	ring-infected erythrocyte surface antigen	-0.305584	-0.267284	0.186764	0.166431	2.08607	1.67426	-0.0415733	-0.189732	2.22312	2.0713	1.35301	1.45143	1.82809	1.73317	-0.233879	-0.00555566	0.471953	0.457318	1.37694	1.28741	-0.118316	-0.306049	-0.263929	-0.202794	0.569035	0.510167	0.226249	0.301481	-0.234591	-0.334498	0.309406	0.45596	0.355846	0.250003	0.207794	0.463861	2.12255	1.96586	-0.0838226	-0.0102408	2.67598	2.64769	0.042846	0.130948	-0.448679	-0.392992	0.463037	0.406315	0.294658	0.355272	-0.562833	-0.490722	-0.215439	-0.446191	-0.23336	-0.240567	2.02297	1.95142	0.620666	0.491604	-0.33685	-0.270691	0.300137	0.223622	0.225372	0.178714	0.97705	0.986124	-0.0758699	-0.0782589	0.535299	0.706664	0.356114	0.392367	-0.107079	-0.152436	-0.329988	-0.300729	0.430709	1.02368	0.236806	0.150155	-0.248806	-0.130808	-0.152906	0.217967	0.0392867	-0.0640064	1.12586	1.09282	0.0340187	0.00523802	-0.104433	-0.181089	-0.0799076	-0.139543	-0.305481	-0.1856	-0.0777727	-0.095458	-0.123104	-0.19503
PF3D7_1208100.e2s6	PF3D7_1208100	conserved Plasmodium protein, unknown function	0.129204	-0.103093	-0.206222	0.0552932	0.362949	0.399306	-0.133756	0.0572135	1.54649	0.296982	0.0514486	0.0260265	-0.253645	-0.0136749	0.131921	-0.0235117	-0.0949849	0.0957907	-0.695006	0.0354748	0.022829	-0.143612	0.273776	0.207576	-0.0792971	-0.290984	0.487268	0.0939102	-0.14794	0.254795	0.0232554	0.074392	0.0644097	-0.0635312	-0.00965017	0.0611426	-0.0743322	-0.0175941	0.0800143	0.0685129	0.00743276	0.0363705	-0.0540688	0.146362	0.147784	0.00796983	0.126218	0.219084	0.000130567	0.022951	-0.0212227	-0.49553	-0.0352878	0.0993416	-0.00788968	-0.109954	0.0499304	0.0816364	0.267827	0.382587	0.0778786	-0.00132723	0.0798429	-0.142857	2.91364	-0.037802	-0.0861324	-0.173728	0.0300225	-0.0235382	-0.084778	-0.166157	-0.717962	-0.52413	-0.156504	-0.0635238	-0.105309	-0.107924	-0.0474159	-0.0114209	0.170923	-0.0653597	0.241531	0.0605676	0.221911	0.446013	-0.107624	-0.256323	0.254338	0.225654	0.114077	0.159833	0.0177643	0	0.0177859	-0.00493651	-0.100342	-0.0213641	-0.0257015	-0.0629648	-0.0600276	0.0827721
PF3D7_1003800.e1s1	PF3D7_1003800	U5 small nuclear ribonucleoprotein component, putative	-0.0543417	-0.114897	-0.213112	-0.231698	0.33456	0.323334	-0.422998	-0.260784	0.142676	0.172837	0.143364	0.105314	-0.168048	-0.0378098	0.140245	-0.0202458	-0.096065	0.118218	-0.45552	0.0719168	0.0977216	-0.179198	0.283884	0.26647	-0.143777	-0.282879	0.3574	0.127259	-0.100844	0.301993	0.0738202	0.138037	0.219406	0.0417664	-0.102114	-0.0562235	-0.0604695	-0.0287003	0.0349372	0.15014	0.12904	-0.00667195	-0.11845	0.107225	0.112408	0.0250359	0.11627	0.35025	0.0496667	0.143625	0.145754	-0.711478	0.069037	0.184619	0.0313316	-0.134043	0.560337	0.807447	0.173603	0.293163	0.0194804	0.024336	0.123915	-0.106866	0.252814	0.0246621	-0.10213	-0.101055	-0.0224205	-0.0546955	-0.160465	-0.0886895	-0.131216	-0.110837	0.376176	0.324678	0.0340942	-0.0470727	0.0561879	0.20599	0.438207	0.368837	0.193778	0.065123	-0.179861	-0.337669	-0.14525	-0.195221	0.219933	0.239088	0.339668	0.27876	0.0357277	-0.162479	0.299732	0.268977	2.03525	2.52046	0.0626168	-0.0168172	0.209169	0.30103
PF3D7_1426500.e1	PF3D7_1426500	ABC transporter G family member 2	-0.188317	-0.134422	0.0243717	-0.221263	0.173936	0.145299	-0.254256	-0.42841	0.135782	0.187718	0.0626367	0.0400583	-0.0118956	0.0508986	0.1185	-0.102468	-0.121132	-0.0038595	-0.425253	-0.0061261	-0.00628931	-0.0958908	0.0757754	0.123106	-0.375312	-0.312822	0.265854	0.238518	-0.171665	0.106858	0.0107798	0.11382	0.112756	-0.103442	-0.0765338	-0.173164	-0.118789	-0.152003	0.128685	0.0149577	1.11456	1.08425	0.162578	0.126926	0.202244	0.188243	0.180875	0.293468	0.179858	0.222301	0.148037	-0.679206	-0.0693688	0.0806554	0.0250005	-0.197741	-0.0825425	-0.0796905	0.119346	0.246061	0.105121	0.156969	0.124626	-0.0140457	-0.129449	-0.134149	-0.230434	-0.136516	0.0477406	0.0449145	-0.0925606	-0.0305021	0.36063	0.128105	-0.0453688	-0.0784197	0.0853747	-0.0679883	0.0876357	0.218615	0.31989	0.211467	0.211993	0.0384992	-0.334908	-0.46403	-0.564017	-0.256323	0.191518	0.136359	-0.0728609	-0.0386805	0.183573	0.145412	0.297494	0.176072	-0.0403954	0.0726826	0.249823	0.262118	0.324734	0.21946
PF3D7_1202300.e31	PF3D7_1202300	dynein heavy chain, putative	0.766055	0.838339	-0.39296	-0.328107	2.34748	2.10632	1.78494	2.88965	4.28267	1.2863	-0.0560528	0.0225133	-0.0315034	0.520748	-0.18322	-0.0148634	0.397723	0.446298	3.19331	2.26923	0.282265	0.0777965	0.387332	0.323867	-0.319796	-0.314816	0.132814	0.340908	-0.0656297	-0.0495347	1.01713	1.10521	-0.142204	-0.18343	3.04529	3.54969	-0.0627963	-0.10397	-0.0110807	-0.112319	1.28645	1.76816	0.449166	0.426132	0.441423	0.0533086	0.0946706	0.0905896	0.580118	0.609991	-0.574908	-0.708329	-0.0993082	-0.183272	-0.131315	0.178143	0.248868	0.267762	0.176975	0.175728	1.59384	2.42667	2.16207	1.81275	1.38307	1.0979	0.112587	0.0906086	-0.19437	-0.16731	0.476018	0.445117	0.697627	0.514924	-0.0672306	-0.0935919	2.82251	0.219184	0.725624	0.802282	0.620191	-0.0267766	0.242055	0.0550582	0.0332852	0.149846	-0.00896844	0.0278545	0.292928	0.266907	0.847639	0.745229	0.230198	0.15748	0.0109316	0.312102	0.409522	0.179963	-0.0374176	-0.168117	0.3979	0.257462
PF3D7_0703500.e1s3	PF3D7_0703500	erythrocyte membrane-associated antigen	0.0180938	-0.0591884	-0.545144	-0.466391	1.16333	0.958735	0.577091	0.714591	4.23707	1.09365	-0.131463	-0.0938962	-0.0765571	-0.0203894	-0.189809	0.0606305	0.808182	0.554863	0.391661	0.00466562	0.365224	0.0716236	-0.0203024	0.00483047	-0.306056	-0.240762	0.329783	0.215644	-0.147638	-0.231045	0.429851	0.450292	-0.130918	-0.167463	0.39448	0.618943	-0.00805149	-0.0660026	-0.00772656	-0.103607	0.164388	0.284818	0.0988563	0.162008	0.214475	0.0914935	0.0305403	-0.0156456	-0.0238982	0.211353	-0.65443	-0.901342	-0.0415196	-0.293957	-0.062187	-0.0613652	0.426961	0.382484	0.293606	0.332137	-0.0897291	-0.0695153	0.126925	0.00157287	0.0868097	0.066627	0.0588337	-0.00149403	-0.214638	-0.0639372	0.00168343	-0.120854	-0.287895	-0.18501	-0.0397202	-0.0347463	0.876809	0.0244051	-0.157287	-0.090392	0.0494936	-0.0797123	0.19294	0.0887187	-0.097324	0.114898	-0.0024404	0.0211474	0.171239	0.148672	0.485379	0.432659	0.00722285	-0.0227297	-0.280786	-0.0723212	-0.267254	-0.129064	0.0340516	-0.0528062	-0.166332	-0.109357
PF3D7_0922100.e1s1	PF3D7_0922100	ubiquitin-like protein, putative	-0.065845	-0.0332131	0.212891	-0.0814552	0.67423	0.818691	-0.15811	-0.173898	1.15039	0.0677102	0.16273	0.0896035	0.124495	-0.0771003	0.247398	0.199464	0.000189525	0.188399	0.0441929	-0.164967	0.167056	0.00179161	0.329014	0.387216	-0.31793	0.0807388	0.0798131	0.286341	-0.20927	0.285779	0.0161397	0.127324	0.17527	0.0381024	-0.158698	0.320577	-2	-0.239102	0.0377523	2.77446	0.0665721	-0.0364007	0.263919	0.124809	0.0886903	0.122224	-0.0642709	0.217276	-0.0631217	0.120757	0.0407122	-0.4554	0.0728298	0.204962	0.266863	0.0621623	0.415037	0.637199	0.109126	0.0830271	0.134719	-0.0867997	0.0977059	0.0027928	0.0684903	-0.0339769	0.0953754	0.208601	0.109032	0.134671	-0.0137882	0.171936	-0.23184	-2	0.160154	0.203138	0.333832	0.259243	0.133558	0.256179	0.0252304	-0.0256229	0.2198	0.143891	0.334458	0.286822	0.456917	0.320726	0.217821	0.323372	0.438565	0.293961	0.520265	0.35352	0.219834	0.0987963	-0.00398902	0.0769536	0.15647	0.108289	0.15345	0.0480449
PF3D7_1466200.e1s4	PF3D7_1466200	early gametocyte enriched phosphoprotein EGXP	-0.494096	-0.335674	0.383602	-0.462914	2.77444	2.62707	1.55997	2.51915	4.24893	2.34645	0.679744	0.874596	-0.319546	-0.182271	0.181971	0.242245	-0.290061	-0.305632	1.78221	1.74876	-0.322102	-0.443553	-0.235062	-0.195596	-0.805536	-0.498998	0.735778	0.945904	0.0196387	0.132471	0.773996	0.81933	-0.0615403	-0.313243	2.48929	2.98323	-0.0677143	-0.206451	0.464344	-0.235097	1.25633	2.13691	-0.241215	-0.283887	-0.225939	-0.298307	0.0346182	0.111265	0.297993	0.370332	0.0642769	-0.439469	-0.311755	-0.160978	-0.298118	-0.386135	0.269893	0.445563	0.127949	-0.0133794	-0.0157759	0.539594	0.826788	0.569976	-0.177918	-0.49516	-0.380485	-0.341619	-0.315202	-0.389502	0.172261	0.359759	1.53765	1.2236	0.722057	0.328669	1.35488	0.339472	1.45689	1.48509	0.0384111	-0.0687927	-0.161098	-0.237379	-0.652237	-0.819144	-0.426673	-0.385315	-0.196278	-0.139247	2.23974	2.18427	0.13518	-0.165486	0.135249	0.37348	0.132485	0.371326	0.0821169	-0.0415912	0.153845	0.0212539
PF3D7_1435300.e1s2	PF3D7_1435300	glutamate synthase [NADH], putative	-0.441953	-0.372554	0.146481	-0.71361	-0.6413	-0.447211	-0.438564	-0.410607	0.125378	-0.00751405	-0.403637	-0.389126	-0.27202	-0.385774	-0.384562	-0.231535	-0.358964	-0.417867	-0.2208	-0.302384	-0.266525	-0.413992	-0.502782	-0.492762	-0.610667	-0.647182	-0.426611	-0.286661	-0.509352	-0.0957356	-0.169136	-0.153744	-0.0565193	-0.239126	-0.407045	-0.236718	-0.339358	-0.435585	0.0377523	-0.298844	-0.299953	-0.23204	-0.271093	-0.373065	-0.227716	-0.208395	-0.334867	0.0837468	-0.419004	-0.224858	0.17217	-0.16838	-0.273932	-0.180637	-0.169118	-0.320966	0.172602	0.417297	0.126992	-0.000104866	-0.113387	-0.390702	-0.165473	-0.192983	-0.333934	-0.465664	-0.425328	-0.458862	-0.284497	-0.343831	-0.316905	-0.240871	-0.76897	-2	-0.261687	-0.314751	-0.0359155	-0.104162	-0.397515	-0.273882	-0.0437767	-0.288324	-0.0702477	-0.139789	-0.534453	-0.695031	-0.59062	-0.584362	-0.237215	-0.0889712	-0.199469	-0.193424	-0.305005	-0.55196	-0.116051	-0.131479	-0.48463	-0.404579	-0.0943526	-0.134575	-0.0247831	-0.103764
PF3D7_1308200.e2s2	PF3D7_1308200	carbamoyl phosphate synthetase	-0.147006	0.00397437	0.61153	-0.616338	-0.256908	0.0646981	-0.162546	0.295266	1.47318	0.00747512	-0.027022	0.0616923	0.0235009	-0.262157	1.23773	1.18733	-0.298428	-0.395912	0.227278	0.302232	-0.150532	-0.353761	-0.284161	-0.191306	-0.411645	-0.437728	-0.116559	0.0206016	-0.359017	0.0480878	-0.119314	-0.107668	-0.120574	-0.163348	0.154886	0.280373	-0.0499962	-0.134621	0.145421	-0.0384548	-0.0498203	0.0488652	-0.0129459	-0.130619	-0.107937	-0.0751283	0.0506261	0.0208787	-0.207627	-0.067757	-0.125837	-0.168766	-0.296384	-0.205034	-0.0176597	-0.115156	-0.49544	-0.202183	0.139827	0.0148141	-0.00944485	-0.0520007	-0.0996049	-0.0983228	-0.172518	-0.31263	-0.281292	-0.298947	0.400129	0.176114	-0.249014	-0.0397799	0.575366	0.130045	-0.186878	-0.279393	-0.0549712	-0.0957333	-0.155353	-0.00243973	0.167194	0.0348044	-0.0936384	-0.127262	-0.564047	-0.473195	-0.540487	-0.45441	0.00449884	0.166654	-0.108849	0.00435531	0.166611	0.046223	0.150212	0.162927	-0.166982	0.0489632	0.100778	0.0980538	0.279901	0.0934109
PF3D7_0917500.e1	PF3D7_0917500	conserved protein, unknown function	-0.193565	-0.0630453	0.0258356	-0.0837218	0.211535	0.39123	-0.192748	0.0348995	2.18879	0.494765	-0.152068	0.0889451	-0.0692485	-0.221661	0.29067	0.0892593	-0.00392243	0.214913	0.00397766	-0.105388	0.122914	-0.21829	0.168233	0.152941	-0.0885551	-0.303227	0.299422	-0.112277	-0.138236	0.0318471	0.00539999	-0.00588456	0.0199436	-0.181389	0.0577391	-0.00450843	-0.0312049	-0.173536	-0.0335865	-0.00753742	-0.093223	0.0557128	-0.06513	0.0142224	0.160065	-0.0637235	0.269888	0.100517	0.070209	-0.0025728	0.0937939	-0.0505279	0.104672	0.0801966	0.759744	0.76026	-0.239121	-0.298219	0.156201	0.225445	-0.237375	0.024336	-0.0526074	-0.246061	0.278012	0.0692044	-0.245317	-0.129022	0.357092	0.118941	-0.0746267	-0.0838832	-0.12895	0.0876055	-0.193608	-0.114991	0.165112	0.20038	-0.175952	-0.220362	-0.0138404	-0.020628	0.111199	0.0301357	-0.59172	-0.275127	-0.288154	-0.35197	0.119442	-0.022433	-0.0820035	0.0566674	0.177565	0.173053	0.098434	0.112536	0.0053016	0.0866688	0.0756461	-0.137595	-0.0563729	0.00811941
PF3D7_1329100.e3s2	PF3D7_1329100	myosin F, putative	0.222786	0.0565835	0.260301	0.0972507	0.905207	1.03025	0.526289	0.617027	2.63625	0.159478	0.175411	0.349673	0.175788	-0.0924656	0.379848	0.21479	0.096521	0.301137	0.0918143	0.0249988	0.47262	0.1408	1.37343	1.41598	0.0793045	-0.0820063	0.448013	0.200253	-0.0266078	0.23669	3.56453	3.64667	0.433197	0.250107	0.495695	0.759963	0	0.0632937	0.246217	0.13978	0.0305466	0.131804	0.340758	0.292614	0.213418	0.0829238	0.36257	0.328642	0.557411	0.505484	0.141176	-0.0709564	0.3731	0.335447	0.0509391	0.156711	0.877733	1.05638	0.110915	0.268999	0.170012	0.211836	0.220577	0.101298	3.69991	3.91503	1.32303	1.38588	0.23524	0.178961	0.762087	0.8406	0.346274	0.944071	0.0488815	0.104172	0.216619	0.190459	1.32457	1.42289	0.494977	0.30462	0.764801	1.02827	0.0316722	0.116218	0.190935	0.0851291	0.456524	0.333569	0.474867	0.616245	0.486946	0.545968	0.354594	0.220103	0.630704	0.507067	0.452751	0.250998	0.188141	0.263085
PF3D7_1021700.e3s6	PF3D7_1021700	conserved Plasmodium membrane protein, unknown function	0.132563	0.0236836	0.0512167	0.180194	0.525311	0.680797	0.741433	1.21902	0.390151	0.089005	0.111936	0.215573	0.188522	0.0406908	0.173073	-0.0810437	0.0134574	0.248851	0.454717	0.626142	0.330133	-0.0024671	0.646762	0.529504	0.0930184	-0.0189464	0.549797	0.346615	0.281228	0.46351	0.113534	0.143364	0.0804526	-0.0994012	0.510962	0.410529	0.0974342	0.0328489	0.0115014	0.0602963	0.229068	0.465511	0.134537	0.155982	0.105016	-0.00287995	0.65666	0.576526	0.737044	0.687679	0.080307	-0.114561	0.176054	0.157909	0.0138538	0.0877459	-0.0589695	-0.0934109	0.241528	0.310135	1.24474	1.39702	0.732986	0.337796	-0.0557973	0.0148478	0.10127	0.137193	0.169625	0.0485517	0.190814	0.0878179	-0.355067	0.300431	-0.0272215	0.0917011	0.239849	0.0732576	0.173349	0.18327	-0.0029975	0.0162926	0.65393	0.906637	-0.12247	-0.0747614	0.149743	0.0919077	0.105803	0.0469478	0.920288	1.05089	0.381782	0.421231	1.81794	1.76865	0.183654	0.0677859	0.1928	0.0254266	0.0226378	0.149951
PF3D7_1466200.e1s3	PF3D7_1466200	early gametocyte enriched phosphoprotein EGXP	-0.319861	-0.198056	1.21257	0.385847	-0.223075	-0.0710498	2.79914	3.09041	2.25133	0.925999	-0.246946	-0.0873315	-0.14614	-0.342267	-0.0964677	-0.452512	-0.152389	0.0125362	-0.0963527	-0.154723	-0.0884219	-0.308656	-0.128147	-0.204216	-0.401994	-0.494312	0.253958	-0.0751574	-0.262742	-0.0374538	0.58376	0.604406	-0.0928952	-0.362032	5.17239	4.82032	-0.114349	-0.246344	0.315128	-0.124035	0.0795257	0.594399	-0.155968	-0.191965	0.0199775	-0.185311	0.0138451	0.200902	0.235483	0.26918	-0.114845	-0.24043	-0.16663	-0.014137	-0.450782	-0.270174	-0.0105023	0.0859038	0.183555	0.223201	0.0726663	0.12934	0.0944415	-0.0446596	-0.189991	-0.238861	-0.0194559	0.0822934	-0.375145	-0.458627	0.922963	1.27811	-1.37833	-0.325722	-0.298523	-0.303898	-0.18814	-0.234825	0.0972812	0.0620268	1.31965	1.11169	-0.107613	-0.0812311	-0.824592	-0.896616	-0.658416	-0.712351	-0.342868	-0.363772	-0.0674031	0.00381161	0.990178	0.367111	0.0932815	-0.171158	0.160674	0.203449	0.110594	-0.0477333	-0.0540934	0.0663052
PF3D7_0405400.e2s4	PF3D7_0405400	pre-mRNA-processing-splicing factor 8, putative	-0.295958	-0.275425	-0.248952	-0.264748	-0.298249	-0.198995	-0.443462	0.180693	0.248732	0.118644	-0.165712	-0.0615223	-0.133723	-0.343938	-0.146221	-0.620375	-0.0422476	0.128022	-0.00612045	-0.165824	-0.0561652	-0.248852	0.124685	0.0677962	-0.245382	-0.434732	1.66617	1.50852	0.45209	1.04501	-0.0892673	-0.0356728	0.196456	-0.0151465	0.60328	0.735164	-0.155507	-0.186413	-0.070245	-0.0802317	0.109043	0.215975	-0.10779	-0.0524835	0.0765035	-0.125153	-0.00826762	0.170392	-0.0296821	-0.0563522	-0.0280805	-0.368103	-0.0419374	0.025484	-0.319106	-0.211048	-0.110431	-0.131829	0.182138	0.260621	-0.13821	-0.0526885	1.81008	2.04191	0.960678	0.959962	-0.296711	-0.389567	-0.0925702	-0.26239	-0.166613	-0.157715	-0.325482	0.0876055	-0.184003	-0.191037	-0.157467	-0.191273	-0.148009	-0.195492	-0.0126316	-0.257637	0.0191386	0.026403	-0.612184	-0.603445	-0.161112	-0.262074	-0.161959	-0.158395	-0.110719	-0.0386805	-0.0383821	0.0808956	0.098434	-0.120723	-0.0791464	-0.075862	0.0331669	-0.0701603	-0.169267	-0.0197362
PF3D7_1470100.e1s3	PF3D7_1470100	conserved Plasmodium protein, unknown function	-0.103877	-0.155323	-0.184899	-0.155019	-0.292807	-0.0996792	-0.965063	-0.16354	0.0411742	0.0748435	-0.251788	-0.17633	-0.165777	-0.269547	-0.0886641	-0.439367	-0.325249	-0.144091	-0.141918	-0.0363691	-0.135135	-0.259543	-0.109324	-0.0564335	-0.192853	-0.51315	0.342498	-0.183953	1.4815	1.73641	0.0152478	0.0261875	0.14653	-0.067473	-0.065169	-0.191038	-0.171737	-0.250498	-0.0387668	-0.128724	-0.202166	-0.040959	-0.184114	-0.0530825	0.109245	-0.195891	0.0506261	0.206381	-0.193821	-0.204722	-0.025505	-0.505252	0.726068	0.958415	-0.195674	1.2684	-0.18847	-0.383301	0.173389	0.223201	-0.199047	-0.0839847	-0.0271006	-0.196921	-0.302138	-0.19977	-0.378433	-0.387082	-0.244014	-0.427255	-0.187297	-0.125257	-0.0963275	0.264297	-0.281011	-0.250328	-0.236553	-0.250333	-0.244351	-0.304663	0.0360766	-0.0670752	1.14708	1.32307	-0.681672	-0.528576	-0.495386	-0.482667	-0.0756832	-0.209128	-0.213466	-0.126423	0.264452	0.132003	0.392842	0.121624	-0.0288347	-0.0840129	0.0821169	-0.11907	-0.185143	0.0233325
PF3D7_0304800.e1s1	PF3D7_0304800	conserved Plasmodium membrane protein, unknown function	-0.026915	-0.173162	-0.171415	-0.299451	0.159962	0.279306	-0.952438	-0.173898	0.171616	0.207325	-0.0163878	-0.0297182	0.015805	-0.183268	-0.0626341	-0.290311	-0.234001	0.00293773	-0.362115	-0.267013	0.0248866	-0.118094	0.25512	0.164704	-0.113537	-0.330813	0.154375	-0.161255	-0.182429	0.119356	-0.0328314	-0.0197093	0.100071	-0.122794	-0.17897	-0.105012	0.656651	0.612674	0.0524416	-0.0840213	-0.164453	-0.0160648	0.126226	0.202644	0.142292	-0.11681	-0.00516171	0.317716	-0.111956	-0.118479	-0.0593502	-0.537806	0.0846185	0.178631	-0.0931229	-0.0893288	0.103987	0.11005	0.217995	0.280873	-0.00314142	0.00397437	-0.000872569	-0.141552	-0.138779	-0.0499822	-0.338988	-0.264782	-0.179225	-0.258533	-0.0578649	-0.108077	-0.729687	-0.331049	-0.227739	-0.129518	-0.132749	-0.14706	-0.129008	-0.0935699	0.062124	-0.157384	0.151039	0.0569129	-0.592567	-0.635825	-0.413552	-0.344324	0.120196	0.107628	-0.159242	-0.060121	0.0612409	0.0777199	0.115054	0.00491968	0.173094	0.14013	0.198226	0.0381969	-0.0940458	0.121958
PF3D7_1455800.e2s1	PF3D7_1455800	LCCL domain-containing protein	-0.509721	-0.622254	-0.599936	-0.356772	-0.536667	-0.377679	-1.37635	-0.466102	-0.00379657	-0.0150674	-0.562156	-0.47024	-0.604892	-0.591343	-0.434378	-0.62657	-0.52222	-0.362419	-1.10147	-0.729091	-0.395415	-0.547143	-0.246554	-0.324745	-0.44693	-0.626522	-0.166487	-0.574928	-0.615305	-0.273648	-0.444184	-0.458086	-0.396944	-0.500383	-0.400682	-0.497632	-0.412939	-0.478797	-0.37354	-0.48371	-0.381367	-0.415777	-0.471995	-0.454603	-0.295042	-0.672775	-0.321928	0.0177661	-0.448635	-0.606979	-0.313107	-0.704741	-0.394435	-0.372026	-0.302092	-0.318563	-0.592718	-0.781582	0.217857	0.184785	-0.422641	-0.355481	-0.447944	-0.735139	-0.54565	-0.488166	-0.683287	-0.597358	-0.541795	-0.758414	-0.42821	-0.594805	-0.882181	-0.901596	-0.532014	-0.388725	-0.471019	-0.488226	-0.595838	-0.730615	-0.300528	-0.528332	-0.266893	-0.346886	-1.01582	-1.0678	-1.07408	-0.89463	-0.410403	-0.591603	-0.527629	-0.392317	-0.435899	-0.63029	-0.384167	-0.529967	-0.446132	-0.468942	-0.316966	-0.610729	-0.736819	-0.621767
PF3D7_0310500.e1s1	PF3D7_0310500	ATP-dependent RNA helicase DHX57, putative	-0.172686	-0.190089	-0.27215	-0.251947	0.0568459	0.235111	-0.588937	-0.020625	2.6896	0.527629	-0.174223	-0.110583	-0.384824	-0.369801	-0.119141	-0.263034	-0.190958	-0.0521809	-0.605017	-0.34834	-0.113097	-0.226132	0.0408534	0.0301684	-0.267993	-0.424294	0.280522	-0.082893	-0.34779	0.00119215	-0.039303	0.0357671	-0.0556841	-0.239126	0.0250288	0	-0.198959	-0.23807	0.105058	-0.0840213	-0.0977726	0.0355048	-0.1127	-0.0381815	0.0674765	-0.276459	0.0214797	0.26356	-0.0867775	-0.283095	0.187791	-0.229914	-0.164395	0.0178381	-0.218967	-0.22111	-0.24486	-0.354104	0.213145	0.265121	-0.120192	-0.0839847	-0.0461883	-0.344467	0.0132237	-0.163101	-0.31034	-0.290562	-0.196116	-0.258533	-0.125115	-0.226675	-0.890931	-0.983126	-0.185919	-0.198676	-0.117909	-0.143195	-0.184274	-0.0892414	0.0500271	-0.197217	0.0402327	-0.143989	-0.628593	-0.566416	-0.547419	-0.429121	0.0391962	-0.0760434	0.345817	0.27516	0.0265651	-0.124311	-0.0618794	-0.0361784	-0.105333	-0.0536818	0.00805458	-0.0749773	-0.162376	-0.0503245
PF3D7_0103400.e1s1	PF3D7_0103400	zinc-carboxypeptidase, putative	0.353757	0.197735	0.0704957	0.0878825	0.628192	0.752413	-0.469208	-0.143043	0.199987	0.22025	0.384453	0.348023	0.0257733	0.4787	0.305551	0.199464	0.036063	0.2331	-0.407533	0.0219916	0.225179	-0.0212198	0.566808	0.521031	0.0302523	-0.0610636	0.386991	0.140053	-0.0774737	0.330094	0.106013	0.122837	0.243354	-0.000942014	-0.0242475	0.0562805	-0.0107499	-0.0616287	0.127034	0.0982463	0.0152488	0.0233301	0.162578	0.302012	0.193309	-0.00480312	0.38878	0.454452	0.678202	0.160397	0.309742	-0.205539	0.0756679	0.175198	0.265185	0.131454	-0.0166258	-0.00582646	0.217442	0.336742	0.244745	0.298523	0.157324	-0.0861732	5.57363	0.498691	0.536026	0.489598	0.128281	0.234304	0.146044	0.149662	2.44638	2.54813	0.864475	0.729187	0.527634	0.572383	0.126678	0.300233	0.168793	0.0283924	0.799725	0.825727	0.158897	0.192758	0.211099	0.137394	0.339678	0.266826	0.736966	0.716871	0.418544	0.412183	0.431123	0.335905	0.160674	0.205122	0.584548	0.430302	0.303203	0.418953
PF3D7_0318200.e1s1	PF3D7_0318200	DNA-directed RNA polymerase II subunit RPB1	0.16655	0.139311	-0.118708	0.133476	2.11831	2.10209	0.382005	0.783313	3.03134	0.428094	0.0115926	0.0643739	-0.460335	-0.186262	0.212294	0.173316	-0.15506	0.0221838	-0.688145	-0.127756	-0.00279186	-0.370467	0.133577	0.156312	-0.0792971	-0.199145	0.329458	0.0462423	-0.115843	0.292287	-0.0513992	0.00097843	-0.0218533	-0.14553	0.609597	0.69541	-0.207663	-0.287371	0.159059	-0.0539797	-0.164453	-0.168816	-0.152593	0.157795	-0.0765799	-0.235236	0.0879477	0.226293	0.242564	0.234369	0.417774	-0.243681	-0.0978648	0.0159202	-0.0905428	-0.252868	-0.0761333	-0.03003	0.19351	0.326116	-0.148608	-0.118853	-0.0322453	-0.320101	1.58726	0.0283253	-0.00474051	-0.0498396	-0.0968896	-0.0183648	0.592263	0.750185	-0.359235	-0.584659	-0.0332453	0.175337	-0.148821	-0.132618	-0.0535016	-0.0656639	0.244045	-0.0457773	0.108574	0.0189085	-0.252288	-0.344533	-0.228447	-0.228612	-0.0185518	-0.130745	1.1434	1.10335	0.658523	0.351944	0.234534	0.230641	-0.227491	-0.173222	-0.0983379	-0.238283	-0.29929	-0.297891
PF3D7_1321300.e1s2	PF3D7_1321300	conserved Plasmodium membrane protein, unknown function	0.0822067	0.0943526	0.139736	-0.0375874	0.693339	0.840017	-0.230353	-0.318349	0.198334	0.259908	0.254376	0.153963	0.272012	0.20129	0.375623	0.23816	-0.0122454	0.146092	-0.394211	-0.0545066	0.106816	-0.0180396	0.616193	0.604219	-0.108035	-0.0914127	0.273992	0.149988	-0.126996	0.354553	-0.00632564	0.180975	0.197857	-0.0596001	0.0931094	-0.0869706	0.132914	-0.126962	0.0461645	0.152075	0.00552513	-0.0314032	0.253781	0.219109	0.220765	0.179801	0.153342	0.322769	0.124399	0.241453	0.214183	-0.698036	0.055683	0.13865	0.161133	0.0153174	-0.142882	-0.0879071	0.138001	0.282684	0.26643	0.284977	0.22091	0.0253653	0.356891	-0.0187772	0.061762	0.0865914	0.194582	0.21663	-0.0455381	-0.0382295	-0.189732	-0.72289	-0.00168638	-0.0214297	-0.0855811	-0.00788599	0.205716	0.282472	0.172518	-0.00492388	0.245838	0.119571	-0.0462387	-0.0452599	-0.0140344	0.0308991	0.341619	0.291732	0.00518956	0.0461444	0.418226	0.188445	0.392842	0.213742	-0.0369856	0.0436734	0.154238	0.161272	0.224647	0.128594
PF3D7_0519500.e1s1_US	PF3D7_0519500	CCR4 domain-containing protein 1, putative	-0.147006	-0.0682517	0.114503	-0.175823	-0.253652	-0.227617	0.322072	0.566759	1.58307	1.36184	-0.0515409	-0.0839872	-0.317024	-0.155618	-0.0531113	-0.101605	-0.138831	0.00913579	-0.240115	-0.042652	-0.0525449	-0.236655	-0.214801	-0.134599	-0.442966	-0.318334	0.254489	0.0702731	-0.247882	0.174644	0.00809242	0.0669362	0.0789323	-0.239126	0.0863309	0.629288	-0.0876597	-0.383329	0.0628432	0.104586	-0.0480582	-0.0868805	-0.0915435	-0.0827424	0.0653015	-0.0778249	0.240532	0.343221	0.0997533	0.248502	-0.0418945	-0.831087	-0.0378417	0.0975292	-0.0242099	-0.17149	0.234496	0.565667	0.217719	0.229028	0.0241168	0.209543	0.0780076	0.0492536	0.0572987	-0.202629	-0.28321	-0.114149	-0.0493746	-0.187135	-0.0770372	-0.0723336	-0.366082	-1.40136	-0.0384286	-0.018047	0.29871	0.0336831	-0.049695	0.057349	0.0477113	-0.100941	0.0868627	-0.00285777	-0.481724	-0.498492	-0.501263	-0.411438	-0.00656891	0.060718	-0.0547478	0.107149	-0.177285	-0.543622	0.10996	0	-0.229436	-0.15236	0.0673683	0.024301	0.0647788	0.0364769
PF3D7_0817300.e1s3_US	PF3D7_0817300	conserved Plasmodium protein, unknown function	0.91038	0.741932	0.585211	0.136076	4.48578	4.3621	2.02362	2.77802	6.17614	2.69177	-0.000582084	0.428803	0.169379	0.0852401	0.759117	0.628268	0.332666	0.290765	2.14777	2.63736	-0.122934	-0.14733	0.389334	0.259434	0.804649	1.00442	1.21263	1.39081	2.95844	2.85808	2.31479	2.37817	0.871984	0.459774	3.55479	3.93391	-0.0209412	-0.278859	4.41098	3.24578	0.877408	1.01633	0.026293	-0.0429331	0.0750629	0.0187386	0.364172	0.442121	3.27433	3.37576	0.266962	-0.0909462	0.0329858	0.301015	1.05522	1.10843	0.469502	0.848212	0.629613	0.563588	1.40929	2.61424	1.17957	0.921056	0.433255	0.253676	-0.0794494	0.0765427	-0.0493746	-0.266904	0.202787	0.558565	-0.163984	-0.571988	1.45759	1.04274	1.80604	0.960132	1.02042	1.11607	1.31965	1.07949	0.177335	0.0394255	0.00224544	0.0955159	-0.0816059	0.0053955	1.55035	1.73673	2.5245	2.42685	0.458116	0.251807	0.75448	1.2564	2.51595	2.29834	0.805756	0.555422	0.306045	0.206189
PF3D7_1140700.e1s1	PF3D7_1140700	conserved Plasmodium protein, unknown function	-0.340669	-0.212971	0.169842	-0.236733	-0.0860779	0.167451	-0.349433	-0.217282	1.74303	0.535407	-0.212147	-0.254794	0	-0.251142	-0.172787	-0.178697	0.0218827	0.299189	-0.326716	-0.308996	-0.222741	-0.287715	-0.0507771	-0.10807	-0.59739	-0.341997	-0.151291	-0.224734	-0.570027	-0.132741	-0.189557	0.0281085	-0.0515157	-0.308571	0.0484687	0.217884	0.0443559	-0.219626	0.092929	0.23045	-0.143135	-0.270598	0.0314946	-0.0999689	0.0415273	-0.0238521	-0.0599675	0.204557	-0.161333	-0.101143	-0.0418945	-0.323561	-0.11125	0.0216661	-0.0879673	-0.211048	-0.184328	-0.0975527	0.178588	0.216989	0.022573	-0.0853915	0.0022275	-0.0131774	-0.168332	-0.3266	-0.752031	-0.409605	-0.347433	-0.489189	-0.406221	-0.104827	-0.753926	-1.01217	-0.278965	-0.422984	-0.115275	-0.362695	-0.20826	-0.0134699	0.0384111	-0.026457	-0.085198	-0.209602	-0.690258	-0.791784	-0.786849	-0.831277	-0.421881	-0.369147	0.053581	0.123257	-0.108684	-0.374023	-0.104165	-0.139599	-0.367796	-0.465388	-0.176932	-0.292232	-0.122184	-0.322381
PF3D7_1222300.e1	PF3D7_1222300	endoplasmin, putative	0.360398	0.203478	0.341081	0.308961	1.12463	0.930033	0.385476	0.636279	2.8877	-0.0902727	0.569687	0.528955	0.464707	0.577979	-0.0487934	0.214316	0.161646	0.165855	0.683828	0.341191	0.450045	0.240321	0.312941	0.391712	0.176193	0.223745	0.560701	0.532842	-0.130501	-0.106265	0.231677	0.369722	0.101458	0.13699	0.781983	1.71675	0.467195	0.392104	0.470203	0.407258	0.382151	0.333518	0.25889	0.209173	1.2983	1.05177	-0.0439535	0.303265	0.46208	0.408663	0.0409013	0.0505907	0.215587	0.137773	0.89341	1.03156	1.06525	1.03562	-0.443982	-0.140458	0.160777	0.116703	0.145961	0.0505272	2.10394	0.779082	0.981872	0.978746	0.786753	0.714997	0.504184	0.506252	0.437322	0.545323	0.451424	0.426257	0.528749	0.41757	-0.00350048	0.00878736	0.773757	0.835509	0.267625	0.214441	0.372741	0.39236	1.49718	1.49263	0.537245	0.394187	2.29845	2.33242	0.405249	0.337849	0.14723	0.0668286	0.000609348	0.137821	0.252697	0.240062	-0.0774765	-0.129531
PF3D7_0800200.e1s1	PF3D7_0800200	erythrocyte membrane protein 1, PfEMP1	-0.0173163	-0.117836	-0.250155	-0.4828	-0.00539274	0.0156446	-0.422565	-0.262047	-0.225126	-0.121408	-0.168856	-0.0473729	-0.0281506	-0.220054	-0.220324	-0.439582	-0.0965178	-0.24901	-0.151147	-0.226584	-0.0796924	0.0466644	0.047741	-0.03999	-0.41613	-0.293568	-0.173476	-0.256399	-0.252043	-0.113915	-0.110053	-0.0848144	-0.223778	0.0112209	-0.12155	-0.280705	-0.0513339	-0.041644	0.0109965	-0.146288	-0.18489	-0.240258	-0.207123	-0.48758	-0.0764167	-0.145316	-0.271424	-0.252118	-0.273383	-0.221753	-0.501918	-0.484948	-0.0734197	-0.0719205	-0.324048	-0.608575	0.144608	0.0393395	0.00919251	0.261517	-0.145642	-0.236609	0.173967	-0.287569	-0.0292166	-0.219027	-0.11506	-0.0304658	-0.0245466	-0.0275161	-0.0246175	-0.323054	-0.205057	-0.270048	-0.116538	-0.317988	-0.110735	0.0336282	-0.18109	-0.178929	-0.195332	-0.17535	-0.204412	-0.189424	-0.0531355	0.200729	0.210149	0.192715	0.0259192	0.0330165	-0.179062	-0.351165	0.126374	0.160934	-0.319542	-0.240266	-0.263527	-0.18726	-0.177117	-0.227869	-0.147428	-0.460327
PF3D7_1314200.e1s1	PF3D7_1314200	telomerase reverse transcriptase	0.0699952	0.136599	0.553083	-0.417418	0.745942	0.922906	0.063534	0.173448	0.470439	0.264595	0.109781	0.266532	0.444567	0.140056	0.34498	0.338877	-0.0503373	-0.0769021	-0.0066539	0.0159583	0.184341	0.0202495	0.42473	0.415975	-0.143777	-0.14305	0.166694	0.350928	-0.155262	0.193539	0.126808	0.0650662	0.533169	0.458404	0.113256	0.302441	0.129463	0.0840643	0.224144	0.098915	0.0746817	0.0363705	0.401135	0.227025	0.240015	0.27164	-0.0599675	0.0926493	0.171534	0.229992	0.131977	-0.0771056	0.0173254	0.081114	0.369748	0.239749	1.05271	1.19067	0.0252019	0.117509	0.279416	0.190488	0.102047	0.0552679	0.144972	0.0160782	0.195895	0.181399	0.203391	0.292869	0.0818013	0.287722	1.28082	1.18919	0.131977	0.0455691	0.170735	0.113392	0.116381	0.422433	0.207169	0.191518	0.278907	0.182139	0.254771	0.334398	0.299709	0.211368	0.453536	0.568365	0.280974	0.267933	0.703252	0.514842	0.439268	0.31625	0.189488	0.252284	0.225584	0.211587	0.508682	0.360021
PF3D7_1141100.e1s3_US	PF3D7_1141100	conserved Plasmodium protein, unknown function	-0.254783	-0.127341	-0.201932	-0.172603	-0.375786	0.00872932	-0.334796	-0.122834	0.0631446	0.0223102	-0.20207	0.00559185	0.0305903	-0.244885	0.0145636	-0.218377	-0.224373	-0.0608507	-0.13607	-0.295803	0.0560739	-0.261959	-0.0299059	0	-0.0473542	-0.2235	0.0626398	-0.0333372	-0.115843	0.0450084	0.0197019	0.0631938	0.229033	0.0894557	0.535224	0.0573624	-0.0611267	-0.156869	-0.0649507	-0.00573922	-0.0197221	0.013252	-0.0988319	0.0719491	0.137814	-0.0451336	0.280956	0.158665	0.0855491	-0.112214	0.104807	0.0780839	0.277939	0.229582	-0.0217501	0.174729	1.80781	1.82943	0.0792046	0.0883138	-0.0740419	0.00397437	0.192015	0.0031147	0.087119	0.0295443	0.0172498	0.0525759	0.155773	-0.0194524	0.1185	0.0460395	-0.143907	0.100101	0.0642769	0.136404	0.0706438	0.227502	-0.104318	-0.0609943	0.0337384	0.0530817	0.165258	0.267627	0.0475232	0.160528	0.13087	0.0208701	0.210759	-0.0082873	0.0334032	0.15788	0.152514	0.25406	0.310873	0.385791	0.235328	0.184913	0.277254	0.0233999	0.233631	0.41251
PF3D7_0513600.e1	PF3D7_0513600	deoxyribodipyrimidine photo-lyase, putative	0.346543	0.25305	0.338958	0.579243	1.01998	1.19153	0.0888631	0.0767625	0.137509	0.181123	0.360629	0.460195	0.539665	0.317707	0.671079	0.25847	0.116298	0.384948	0.0684534	0.0982106	0.48463	0.148099	1.01221	0.884327	0.235848	0.0979109	0.352821	0.140053	0.0728284	0.388963	0.412782	0.425764	0.281525	0.14246	0.942358	0.324177	0.259881	0.229122	0.148679	0.207071	0.188541	0.191702	0.239725	0.404823	0.264868	0.0677534	0.488368	0.208202	0.207713	0.0793886	0.157134	0.101333	0.406547	0.336792	0.274222	0.4389	0.59569	0.615013	0.0988329	0.257598	0.242094	0.318342	0.21858	0.0837518	0.129511	0.13524	0.291477	0.352365	0.356565	0.28936	0.259676	0.171936	-1.51031	-0.1547	0.156378	0.283465	0.269982	0.392359	0.200931	0.285808	0.075826	0.07191	0.295624	0.363204	0.389961	0.422395	0.574125	0.366635	0.38147	0.315975	-0.108849	0.295739	0.646339	0.706312	0.330712	0.304326	0.286304	0.228347	0.377268	0.160043	0.168364	0.29588
PF3D7_1417200.e1s5	PF3D7_1417200	NOT family protein, putative	0.695874	0.0445656	0.258772	0.298638	0.905435	0.734124	0.294209	0.38558	2.67048	0.755718	0.00305494	0.0811385	0.613494	0.769065	-0.0547957	-0.0308257	0.332671	0.133277	0.201079	0.00466562	0.286902	0.0565214	0.255299	0.112261	-0.118762	-0.311608	0.21247	0.192244	-0.253995	-0.266131	0.336951	0.269872	0.106916	0.0420955	0.609132	0.668896	0.168981	0.0908638	1.58988	1.18932	0.14959	0.131595	0.117839	0.0520053	0.0510758	0.104283	-0.0730159	-0.201621	0.338984	0.269881	-0.324228	-0.161664	0.0612153	0.0388739	0.00265771	0.089916	0.230424	0.180616	0.439533	0.485822	0.034753	0.0317292	0.0225539	0.032222	0.0948949	0.177566	0.33041	0.264724	0.320295	0.358208	0.0192316	0.0741478	0.131839	0.282255	0.104498	0.0617108	-0.00736747	0.00144776	-0.0607659	0.0667544	0.470648	0.525509	0.0831269	0.0187882	0.537383	0.362071	0.988303	1.02953	0.298036	0.322779	1.64528	1.57619	0.21058	0.245611	-0.107388	-0.0587958	-0.137686	-0.0842951	0.342038	0.384141	-0.172949	-0.123885
PF3D7_1237200.e1s2	PF3D7_1237200	conserved Plasmodium protein, unknown function	-0.144971	-0.159763	-0.125192	-0.285469	0.793549	0.918357	-0.152885	0.351721	2.74996	0.379952	-0.122624	0.0400583	0.080631	-0.378336	-0.0751084	-0.389004	-0.275152	0.0238135	-0.0322223	-0.137809	0.0826558	-0.164055	0.286659	0.182172	-0.116691	-0.374642	0.343746	0.0450597	-0.216059	0.112753	0.597531	0.628031	0.0427379	-0.133084	0.701179	0.969866	-0.104494	-0.154921	0.102372	-0.133428	-0.0537928	0.0731128	0.167986	0.13115	0.0496179	-0.116117	0.177234	0.256535	0.0662237	0.0927077	-0.0814711	0.0936247	0.0158485	0.285576	-0.261865	-0.115156	0.560748	0.657412	0.160886	0.253821	0.0734121	-0.060968	0.0134097	-0.123167	2.24946	0.139763	-0.10977	-0.0905041	-0.0619869	-0.0726453	-0.0221248	-0.128552	-0.668695	-0.0427565	-0.0832555	-0.081947	-0.1553	-0.10041	-0.000734757	-0.184369	0.0313964	-0.148276	0.0841926	0.0750946	-0.355605	-0.330837	-0.158456	-0.178811	-0.0491639	-0.0148914	0.559319	0.55373	0.257527	0.1614	0.17603	0.185853	0.00926505	-0.0874227	0.0938082	-0.0620081	-0.14093	0.0492111
PF3D7_1133200.e1s2	PF3D7_1133200	conserved Plasmodium protein, unknown function	1.84329	2.08781	0.215139	0.124996	0.952853	1.10102	2.41675	3.32867	3.5927	3.2138	0.437844	0.829593	0.593509	0.795389	0.40839	0.101679	1.04405	1.34684	3.53917	3.34219	0.381352	0.0592701	0.908806	0.7762	0.0387806	-0.0996939	1.22656	0.923878	1.28484	1.44494	0.223423	0.20325	1.47974	1.16888	3.80327	4.12045	0.501536	0.583213	0.404535	0.155936	1.50328	2.07227	0.300081	0.374185	0.592785	0.0865411	0.495695	0.4483	1.67444	1.71475	0.750386	0.435509	0.331755	0.332561	0.281543	0.288631	2.06436	2.34144	0.178304	0.258431	1.22508	2.46118	3.15471	2.95938	0.497898	0.416281	0.404548	0.436149	0.494547	0.397624	0.911336	1.03871	0.385752	0.644729	0.366731	0.33066	2.47564	1.13544	1.38573	1.35065	0.416384	0.445437	0.29793	0.236462	0.402341	0.562714	0.411169	0.401157	0.334165	0.539256	1.02661	0.955708	0.710162	0.591657	0.365321	0.317239	2.55421	2.1209	0.435856	0.326365	1.16093	1.12486
PF3D7_0304000.e4	PF3D7_0304000	inner membrane complex protein 1a, putative	-0.038673	-0.186688	-0.117092	0.0999162	-0.345135	-0.289427	-0.758048	-0.0341911	0.73393	0.388565	-0.0419229	-0.0520525	-0.322073	-0.563176	-0.232798	-0.725485	-0.300683	-0.05301	-0.161387	-0.0882272	0.0337689	-0.317007	0.488806	0.49996	0.0875485	-0.0656913	0.616971	0.498186	-0.377926	0.06034	-0.120294	-0.216044	0.0781716	-0.139294	-0.0551416	-0.0609113	-0.345749	-0.223705	-0.209341	-0.187846	-0.217433	-0.173313	-0.28997	-0.0802982	-0.167223	-0.384149	0.0356239	-0.00210459	-0.123289	-0.342966	0.0100771	-0.641196	-0.148853	-0.120336	-0.258	-0.288865	0.490811	0.629494	0.127655	0.115913	-0.278652	-0.0668615	-0.0925603	-0.388264	-0.303449	-0.185556	-0.1351	-0.195306	-0.0549665	-0.152421	-0.241965	-0.262431	0.436909	0.708438	-0.113021	-0.0583029	0.0492011	0	-0.419943	-0.497667	-0.0762402	-0.301389	-0.0912218	-0.0827421	-0.215294	-0.0452599	-0.0212539	-0.173383	-0.336647	-0.442116	-0.294039	-0.182864	-0.243758	-0.380997	0.171148	0.0400943	-0.12041	-0.128279	-0.138125	-0.355292	-0.40687	-0.29068
PF3D7_1141100.e1s2	PF3D7_1141100	conserved Plasmodium protein, unknown function	0	-0.0839847	-0.0301043	-0.0251911	0.634577	0.689723	-0.778949	-0.0638511	0.137509	0.152752	0.0701399	0.102707	0.267218	-0.0808102	0.347858	0.0528982	-0.152951	0.186594	-0.196862	-0.158982	0.316199	-0.0608745	0.635375	0.537282	-0.0146319	-0.204238	0.222019	-0.0958786	0.559846	0.819852	0.0763881	0.0395813	0.286802	0.160266	0.0155451	0.0432342	0.130039	0.142265	0.0278756	0.0318645	-0.0197221	0.0663475	-0.0509239	0.245654	0.0918991	-0.0670685	0.268178	0.23078	0.0692137	0.0511357	-0.0471091	-0.356178	0.170312	0.207065	0.188301	0.0985729	1.5302	1.79055	0.102697	0.22365	0.0992741	0.19571	0.100601	-0.140959	-0.0591151	0.0440926	-0.0158627	-0.0435636	0.122719	0.0877154	0.187605	0.176283	0.183371	0.234465	0.0209151	0.123444	0.00630316	0.113392	0.0905706	0.0878691	0.067849	-0.026457	0.141311	0.101058	-0.0491421	-0.00724367	0.0389902	0.0161263	0.181078	0.159473	-0.101394	-0.0521847	0.367998	0.328088	0.115054	0.0544022	0.155915	0.232729	0.184077	0.0647177	0.102867	0.225921
PF3D7_1364600.e1	PF3D7_1364600	aldehyde reductase, putative	0.318061	0.117466	0.0338607	0.11383	1.98354	2.02674	-0.516946	-0.109517	0.619974	0.506682	0.238185	0.199806	0.314454	0.0462289	0.301846	0.0706191	0.127909	0.400302	-0.198689	0.052522	0.325689	-0.0557412	0.842914	0.75912	0.205868	0.130137	0.494027	0.201846	-0.0643967	0.39139	0.118526	0.143364	1.91575	1.53839	0.077243	0.128061	0.676102	0.747941	0.437949	0.383185	0.183675	0.100275	0.142801	0.309954	0.319421	0.0853364	0.327687	0.470478	0.941237	0.826415	0.323276	-0.160677	0.256629	0.245628	0.392673	0.444569	1.71376	1.78868	0.14693	0.257905	0.337068	0.642396	0.303964	-0.0496587	0.146893	0.194044	0.23864	0.347001	0.373837	0.30117	0.817383	0.823221	0.104674	0.0558839	0.22792	0.308603	0.32222	0.389694	0.447361	0.549037	0.218537	0.157033	0.274698	0.24291	0.234381	0.339166	0.410052	0.282226	0.320781	0.282825	-0.0529489	0.0908586	0.441603	0.330758	0.248507	0.207354	0.182485	0.15579	0.180792	0.0786654	0.146332	0.244368
PF3D7_1417200.e1s4	PF3D7_1417200	NOT family protein, putative	0.251649	0.408806	0.0111291	0.194606	3.58326	3.58797	1.21391	2.19987	4.53344	0.863527	0.447692	0.633172	-0.0196367	-0.106578	0.841579	0.718268	0.150739	0.388703	0.933707	0.989262	0.428744	0.181284	0.66661	0.597416	0.0875485	0.265247	1.36719	1.06795	0.705725	0.946958	3.69411	3.84084	0.552468	0.204661	3.01911	2.9796	0.199167	0.213371	0.5651	0.183307	1.43523	2.2099	0.0853653	0.163478	0.119413	-0.0504206	0.791963	0.858706	1.20046	1.15925	0.199581	-0.157607	0.541657	0.806662	0.341366	0.263997	0.914564	1.13233	0.195373	0.243273	0.828162	1.54642	0.562857	0.676001	0.241621	0.139763	0.158928	0.21385	0.145449	0.0244801	0.382658	0.45998	-0.220422	-0.195072	0.228998	0.210366	1.21201	0.274494	0.807984	0.796227	0.226237	0.262898	0.347761	0.383043	-0.051469	-0.0181778	0.274872	0.275791	0.286935	0.18432	1.53141	1.47511	0.495122	0.335552	1.2427	1.26488	0.663559	0.748232	0.393205	0.232012	0.513608	0.561451
PF3D7_0727900.e1s2	PF3D7_0727900	conserved Plasmodium protein, unknown function	0.325418	0.664326	0.0155568	0.02966	1.48713	1.61952	0.678343	1.55252	3.36789	0.527629	0.137027	0.205283	0.0476039	0.0316993	0.428242	0.169031	-0.0537433	0.209145	1.17084	1.16107	0.191686	-0.0608745	0.735781	0.755791	-0.0353692	-0.0541497	0.750717	0.369942	-0.00109892	0.458311	1.16511	1.2007	0.458555	0.312859	2.26579	2.60443	0.0956665	-0.0105307	0.319761	0.104919	1.14953	1.8754	0.10312	0.261156	0.395838	0.123398	0.275007	0.533585	0.614473	0.459957	0.304293	-0.175347	0.146665	0.287167	0.451689	0.360858	1.03993	1.04766	0.208	0.302503	1.0429	1.67776	1.66297	1.2566	0.170692	0.0833601	0.257898	0.297803	0.397061	0.372969	0.287676	0.319512	0.390725	0.402557	0.345333	0.262061	1.95484	0.618646	0.711248	0.8309	0.394227	0.3013	0.327584	0.234846	0.100097	0.0955159	0.0945944	0.10788	0.436989	0.435953	1.40493	1.39071	0.611528	0.477738	0.316411	0.537794	0.657679	0.422089	0.0524674	0.0721442	0.65602	0.497525
PF3D7_0305500.e1s4	PF3D7_0305500	conserved Plasmodium protein, unknown function	0.449113	0.402797	0.489783	0.274051	1.39495	1.56079	0.805601	1.16068	4.64238	2.33943	0.661831	0.74186	0.517431	0.503068	0.822565	0.557904	0.29253	0.382628	-0.511958	0.196175	0.599072	0.437219	1.16673	1.19206	0.39488	0.62751	0.879489	0.765607	0.586426	0.905538	1.97911	2.03911	0.8256	0.635545	0.992768	1.22488	1.18925	1.01868	0.546937	0.539628	0.331774	0.257774	0.768386	0.628804	0.641775	0.57909	0.416068	0.586364	0.847982	0.654587	0.706133	0.210489	0.319835	0.474785	0.866727	0.753425	1.6386	1.88314	0.269029	0.43697	0.96003	1.00265	0.729249	0.41579	0.439537	0.519663	0.707159	0.750196	0.688567	0.619958	1.35967	1.36738	0.231534	0.289066	0.605601	0.575897	0.898867	0.833947	0.711921	0.939429	0.566277	0.61603	0.639088	0.605123	0.690031	0.731415	1.02737	0.91782	0.869097	0.832938	1.14183	1.07386	0.960962	0.744061	0.745475	0.916958	0.468637	0.529278	0.42479	0.469867	0.756317	0.689823
PF3D7_1233600.e1s2	PF3D7_1233600	asparagine and aspartate rich protein 1	0.229076	-0.238568	0.301979	0.213805	-0.211971	0.245561	0.12041	0.166166	0.173301	0.191005	0.252423	0.124071	-0.090319	-0.221661	0.411144	0.259814	-0.0142858	0.196395	-0.438147	-0.13445	0.313396	-0.0427564	0.0326094	0.095277	0.168792	0.326571	0.0881749	-0.0484046	-0.310077	0.337035	0.105175	0.209189	0.665668	0.358011	0.180572	0.0584435	0.0141058	-0.309955	0.0861462	0.150785	0.0374092	-0.0485118	0.10312	0.0719491	0.228399	0.0542702	0.0153752	0.336991	-0.00746189	0.0411774	0.130438	-1.08729	0.164326	0.2617	0.142977	-0.00772013	2.58542	2.93593	0.157175	0.190402	0.062936	0.0508319	0.0643537	-0.0339422	0.165964	-0.0390793	0.104208	0.142707	0.122719	0.178961	0.0617817	0.101948	-0.0925376	-0.8148	0.178141	0.191498	0.556335	0.476411	-0.115814	0.0717236	0.0500271	-0.106222	0.217852	0.213665	0.273948	0.25992	0.290992	0.167119	0.171653	0.0664169	-0.0746848	0.0205716	-0.0657368	-0.218372	0.336174	0.130655	0.0841394	0.20568	0.149765	0.0642797	0.325609	0.332744
PF3D7_0310200.e1s2_US	PF3D7_0310200	phd finger protein, putative	-0.142939	-0.152003	0.227279	0.0511672	-0.288219	0.212743	-0.163354	-0.449229	0.171616	0.145995	0.0940548	0.0160185	-0.127397	-0.359062	0.0998406	-0.050741	-0.133554	0.0874309	-0.272786	-0.344454	0.168917	-0.131287	-0.0952533	0.0195654	-0.425264	-0.280187	0.00418803	-0.0958786	-0.377926	0.180268	-0.00813807	0.0650662	0.69027	0.472725	0.0438111	0.202319	-0.0183866	-0.278859	0.0817202	0.0174357	-0.0828129	-0.0770167	0.0557669	0.0464532	0.0712747	0.00669761	-0.0837964	0.187576	-0.144493	-0.167437	0.138116	-0.648718	0.0770849	0.185259	0.0210295	-0.0115957	2.74373	3.05611	0.19583	0.243849	0.00469934	-0.0240789	-0.00242511	-0.037469	0.036207	-0.179909	-0.05712	0.0422867	0.0359527	0.0144191	-0.0550109	-0.00226542	-0.344136	-1.28158	0.0443941	0.129557	0.124235	0.106915	-0.280475	-0.0491758	0.0372443	-0.174849	0.191795	0.0992819	0.0162008	0.0149752	0.0951509	0.00359924	0.0800707	0.142307	-0.147677	-0.0726811	0.0505967	-0.23486	0.248507	0.0791044	0.21087	0.261427	0.117483	0.00205985	0.334858	0.388636
PF3D7_1216900.e1	PF3D7_1216900	DNA-binding chaperone, putative	0.23846	0.247194	0.353022	0.0331506	1.04863	1.30846	0.102372	-0.0331431	0.572256	0.194284	0.556161	0.634977	0.315615	0.138062	0.753158	0.599896	0.321991	0.465314	-0.138407	-0.0379373	0.676808	0.388235	0.914201	0.990589	0.482929	0.620325	0.282605	0.246771	0.132168	0.519494	0.214125	0.299438	0.583355	0.320421	0.182692	0.608034	0.305454	0.125531	0.699385	0.594003	0.145687	0.120827	0.337161	0.233425	0.280264	0.324675	0.0466407	0.346947	0.0761665	0.198417	0.219259	-0.263344	0.200962	0.354733	0.565668	0.484326	1.86113	2.10104	0.124448	0.244557	0.64062	0.520993	0.240076	0.112679	0.466708	0.224168	0.474909	0.500377	0.520628	0.545792	0.182777	0.454484	-0.0423249	-0.992744	0.401278	0.404362	0.61208	0.51728	0.27656	0.511767	0.326592	0.260164	0.451269	0.41051	0.73865	0.699513	0.804253	0.724539	0.353851	0.459966	0.613843	0.611256	0.824158	0.575087	0.443323	0.324144	0.238708	0.267846	0.223989	0.200468	0.909696	0.686641
PF3D7_0202500.e1	PF3D7_0202500	early transcribed membrane protein 2	0.792199	0.872925	0.771967	0.499283	0.0384425	-0.062584	1.20057	1.23459	0.193535	0.010652	0.454183	0.702332	0.394878	0.496765	0.0905759	0.36257	0.225044	0.175342	0.0758723	0.0527599	0.621383	0.310148	0.248715	0.0660973	0.277767	0.415284	0.00212166	0.315366	0.184056	0.199679	-0.172884	-0.216843	0.442399	0.189298	1.69814	1.69216	0.597799	0.466241	0.541766	0.485312	0.133239	0.118619	0.287914	0.173296	0.383368	0.21338	0.086433	0.239569	0.513872	0.402899	0.0717171	-0.11948	0.46233	0.338311	1.66216	1.81278	1.93889	1.82205	-0.221406	-0.105658	0.00273499	0.307939	0.69348	0.185628	0.327116	0.346917	0.756351	0.724764	1.95951	2.00051	0.176458	0.075795	0.0935314	0.215461	0.356949	0.365512	0.952835	0.838151	0.183662	0.0901802	0.217984	0.000359557	0.474899	0.234801	0.312748	0.541007	0.470839	0.258064	1.14921	1.06691	0.57391	0.57498	0.842301	0.623587	0.122909	0.034594	0.28557	0.367771	0.479385	0.452003	-0.0139019	-0.124013
PF3D7_1137600.e1	PF3D7_1137600	conserved Plasmodium protein, unknown function	-0.138883	0.124784	0.348349	-0.458005	-0.37933	-0.0131214	-0.00796072	-0.246137	0.134053	0.0819416	0.751672	0.826042	0.10071	-0.364704	0.0617817	0.0326002	-0.0427682	0.0207773	0.103725	0.0309944	0.104223	-0.0404499	-0.151439	-0.0652393	-0.275022	-0.2775	0.00671077	0.1604	-0.219466	0.215618	0.104337	0.145135	0.103066	-0.0625474	-0.0576419	0.0519448	0.0730868	0.0294261	0.223526	-0.0450879	1.32482	1.36968	0.155789	0.0850745	0.116265	0.187682	-0.187942	0.12772	0.00872194	0.166136	0.128898	-0.154544	0.0295746	0.101604	0.011454	0.362356	0.0428814	0.123753	0.0725638	0.0289639	0.152474	0.0418391	0.125337	0.156844	0.125619	0.0295443	-0.093688	-0.033423	0.100255	0.113494	-0.0925606	0.135994	1.26933	1.16439	0.0674972	-0.0461939	0.0435546	0.0173716	-0.101163	0.0935918	0.269607	0.142633	0.223687	0.161866	-0.0964091	-0.335388	-0.128912	-0.172029	0.543126	0.671618	-0.00520829	0.078519	-0.0977129	-0.383183	0.234534	0.171703	-0.0458679	-0.112214	0.1753	0.161272	0.262449	0.154564
PF3D7_0310700.e2	PF3D7_0310700	trafficking protein particle complex subunit 4, putative	-0.206239	-0.161431	0.00965017	-0.641717	-0.70882	-0.375443	-0.428816	-0.310709	0.018864	0.0296709	-0.395959	-0.263595	-0.381057	-0.639773	-0.231723	-0.2515	-0.422491	-0.502134	1.2981	1.04957	-0.0692741	-0.475912	-0.488474	-0.23259	-0.264491	-0.389069	-0.505299	-0.303886	0.821306	0.902139	-0.291813	-0.361871	-0.362455	-0.296955	-0.161384	-0.143028	3.14086	3.27347	-0.128223	-0.304139	-0.430449	-0.420521	-0.0850957	-0.305492	-0.263718	-0.166174	-0.266336	-0.0568359	-0.383141	-0.300401	-0.072139	-0.190953	-0.407587	-0.277857	0.0305418	-0.0893288	-0.508326	-0.525785	0.124964	-0.115215	-0.199948	-0.485958	-0.368967	-0.447146	-0.228072	-0.17148	-0.177735	-0.206655	-0.162528	-0.231186	-0.408648	-0.1594	0.239574	0.0305883	-0.268776	-0.242412	0.0761856	0.154012	-0.481173	-0.313724	-0.0327073	-0.202863	0.00056654	0.0329289	0.0344176	0.0185462	-0.153159	-0.23002	-0.124191	-0.132702	-0.183637	-0.086509	-0.340129	-0.502165	0.0580124	-0.0248532	-0.380704	-0.373444	-0.378636	-0.444734	-0.403384	-0.658424
PF3D7_1136900.e1	PF3D7_1136900	subtilisin-like protease 2	0.229076	0.386906	0.381316	0.485019	0.841921	1.11911	0.169364	0.292761	2.4199	0.451575	0.25876	0.446899	0.36693	0.115139	0.65432	0.382712	0.224079	0.448549	0.182118	0.105687	0.580073	0.182667	0.809528	0.807087	0.293999	0.0446961	0.519865	0.228135	0.115365	0.325026	0.933573	0.987467	0.777206	0.660187	1.36387	1.13832	0.280256	0.14068	0.42026	0.276692	0.168978	0.264624	0.266442	0.525475	0.355171	0.20498	0.670322	0.55736	0.18078	0.107099	0.128898	0.27325	0.3903	0.404326	0.263505	0.436057	2.52615	2.82997	0.250178	0.35637	0.214639	0.302832	0.257369	0.062905	0.201518	0.18532	0.307182	0.376553	0.366012	0.21455	0.398013	0.200452	0.0611047	0.151761	0.273251	0.312639	2.38068	2.29814	0.351879	0.374036	0.283943	0.275813	0.440453	0.428299	0.17242	0.317103	0.425401	0.360099	0.430925	0.457908	0.634084	0.672746	0.69985	0.67303	0.476352	0.48155	0.419347	0.432126	0.298123	0.223799	0.476561	0.620704
PF3D7_1453000.e1_2175829..2173054	PF3D7_1453000	conserved Plasmodium protein, unknown function	0.441008	0.451632	0.41634	0.428619	0.950561	1.23487	0.522275	0.492285	0.321933	0.319678	0.611678	0.783141	0.429842	0.198615	0.799098	0.407782	0.329201	0.521727	-0.104038	0.23889	0.641707	0.258246	0.983201	0.877706	0.261578	0.180833	1.71717	1.63789	0.134838	0.581911	0.757557	0.661212	0.705621	0.500283	1.06752	0.595428	0.435524	0.595995	0.185319	0.267205	0.257844	0.222456	0.455221	0.558004	0.64141	0.543562	0.931953	0.951888	0.335315	0.259281	0.2543	0.23668	0.446928	0.436226	0.593211	0.639422	2.20618	2.70019	0.308543	0.388407	0.281999	0.569625	0.400817	0.09124	0.2911	0.297849	0.464085	0.547907	0.469448	0.373797	0.411144	0.377002	0.314752	0.934905	0.657811	0.661713	0.481743	0.495751	0.357624	0.434208	0.30978	0.180717	0.491727	0.56773	0.37401	0.521361	0.68067	0.478201	0.53297	0.528251	1.65074	1.88129	0.729285	0.67261	0.573907	0.635404	0.392792	0.332556	0.400048	0.302049	0.312066	0.493889
PF3D7_1303800.e1s8	PF3D7_1303800	conserved Plasmodium protein, unknown function	0.810635	0.860655	1.13432	0.859211	1.64159	1.7437	0.822432	0.773164	0.401693	0.397127	0.955979	1.05968	0.913368	0.992296	1.39732	1.13794	0.552441	0.702531	0.309715	0.637485	1.02626	0.764401	1.67511	1.5243	0.670226	0.719813	0.93799	0.720393	0.608689	0.897024	0.703211	0.81933	1.84384	1.71514	1.15812	1.04405	0.700343	0.729602	0.631127	0.628452	0.742151	0.708915	0.934473	0.813632	0.835332	0.771146	0.89364	0.87886	0.852328	0.744017	0.829812	0.700744	0.814806	0.771572	1.08519	1.16918	3.58814	3.77187	0.0622752	0.410548	0.781916	0.905785	0.695174	0.459842	0.643792	0.737463	0.871813	0.899352	0.962264	0.838904	0.854285	0.826203	0.372103	1.15897	0.941089	0.934295	0.96209	1.06451	0.782481	0.904261	0.335162	0.607452	0.674313	0.772682	0.91466	0.983955	1.26674	1.09247	1.0358	1.00089	0.585251	0.714547	1.2304	1.17959	1.01609	0.935758	1.2762	1.20818	0.81037	0.753589	1.30587	1.24271
PF3D7_1401400.e1	PF3D7_1401400	early transcribed membrane protein 14.1	1.84355	1.36224	1.31085	1.03125	0.403751	0.319558	0.817862	0.844718	1.40659	1.2157	0.458958	0.509537	0.289801	0.438681	0.240246	0.502881	0.764461	0.553481	1.16998	1.10692	1.25212	1.0992	0.496692	0.593533	0.563432	0.679286	0.133822	0.496246	-0.0134379	0.0796086	0.174662	0.273299	0.59584	0.487086	0.295308	0.252543	0.461751	0.362091	0.543481	0.441183	0.987965	0.908305	0.905626	0.578571	0.336367	0.25775	0.478572	0.68339	0.57642	0.477621	0.749328	0.740975	1.33735	1.02315	0.429849	0.575807	1.22517	1.1579	0.538606	0.66588	0.387656	0.375101	0.105427	0.062854	0.78401	0.914417	0.466285	0.587656	2.08542	2.05643	1.35027	1.19047	0.724328	0.844759	0.492711	0.568551	0.543956	0.713908	3.72209	3.83521	0.616712	0.490849	0.383702	0.367443	0.642977	0.76223	1.42213	1.0235	0.729705	0.662794	1.49467	1.59356	0.645985	0.480495	1.19342	0.482894	0.19067	0.240492	0.486904	0.421535	-0.0254786	-0.110879
PF3D7_1146200.e1	PF3D7_1146200	conserved Plasmodium protein, unknown function	-0.163388	-0.134422	-0.0461641	-0.174212	-0.514573	-0.209579	-0.613019	-0.286779	0.0503692	0.0497213	-0.0612234	-0.0247224	-0.00782265	-0.464159	0.0547527	-0.430669	-0.252472	-0.041622	-0.100902	-0.120676	0.0885699	-0.148571	0.00169033	-0.168987	-0.143777	-0.376078	0.20427	-0.254273	-0.32927	-0.00358236	0.104337	0.0669362	-0.0556841	-0.207248	-0.00965017	0.298786	-0.357001	-0.0976633	-0.0885458	-0.0369849	-0.157549	-0.11496	-0.121745	0.0284474	0.0481503	-0.0424973	0.251827	0.200902	-0.00379158	-0.246803	-0.0135465	-0.140083	0.0426879	0.0948063	-0.203087	-0.0242639	-0.0857577	-0.145342	0.116603	0.201114	-0.103239	-0.04104	0.0441914	-0.093726	-0.173117	-0.0740006	-0.0777834	-0.0118207	0.107782	-0.0452498	-0.0712587	-0.146814	-0.860535	-0.349467	-0.0743554	-0.0113055	-0.184822	-0.120218	-0.127402	-0.13446	-0.104292	-0.22855	0.0686073	0.0642131	-0.306144	-0.333111	-0.213899	-0.312648	-0.149184	-0.230979	-0.323012	-0.10164	-0.0913514	-0.170386	0.0286231	-0.00865002	-0.123299	-0.17685	-0.0244371	-0.156361	-0.185143	0.0377994
PF3D7_0523900.e3	PF3D7_0523900	MerC domain-containing protein, putative	-0.121774	-0.149794	-0.0875094	0.119752	-0.322781	0.00472898	-0.627441	-0.113942	0.123636	0.181123	0.114089	0.0863089	0.0822695	-0.178291	0.176315	-0.443735	-0.179536	0.054489	-0.186248	0.0144461	0.168917	-0.0683739	0.0490505	-0.0217377	0.0245387	-0.199145	0.166412	-0.185687	-0.167547	0.223131	0.0976108	0.123735	0.0559346	-0.00850036	0.0285692	0.0344707	-0.214226	0.0311385	0.0433659	0.147557	-0.0210178	0.0705795	-0.0306479	0.19963	0.211452	0.0832256	0.195798	0.26356	0.0963375	-0.185593	0.0341433	-0.489729	0.132197	0.156169	-0.070914	0.03893	-0.00379637	-0.136793	0.179228	0.282641	-0.0454241	-0.00531625	0.167025	-0.10594	-0.187568	-0.0365259	0.123887	0.0237285	0.186311	0.016543	0.0217906	-0.0343606	-0.913599	-0.427212	0	0.0672279	-0.079407	0.0383707	-0.0404111	-0.071629	0.0477113	-0.141031	0.16121	0.119571	-0.0141137	0.0024065	0.148671	-0.0138809	0.0102044	-0.0413079	-0.220516	-0.0021826	0.0435943	-0.0775366	0.185746	0.130655	-0.0513613	0.0242154	0.0747615	-0.00757804	-0.0728925	0.152124
PF3D7_0319300.e1	PF3D7_0319300	ubiquitin-conjugating enzyme E2, putative	-0.270224	-0.442493	-0.342179	-0.162186	-0.654125	-0.228289	-1.12665	-0.286779	0.0503692	0.0241539	-0.155953	-0.136523	-0.155442	-0.421785	-0.12113	-0.594645	-0.403146	-0.162379	-0.754688	-0.287852	-0.0518219	-0.376272	-0.0230154	-0.0544839	-0.0609575	-0.301862	0.078015	-0.195088	-0.33019	0.0480878	-0.114426	-0.0650649	-0.0607022	-0.0833487	0.0414766	-0.0905609	-0.223023	-0.150061	-0.0985565	-0.0832626	-0.147845	-0.0700122	-0.267438	-0.0566817	-0.0252708	-0.245811	0.112938	0.159136	-0.236256	-0.268314	-0.100318	-0.640124	0.0349314	0.0925332	-0.028319	-0.0115957	0.00711024	-0.369045	0.0888441	0.0566521	-0.0293225	0.0321414	0.942459	0.686461	-0.115566	0.0927207	-0.100437	-0.0656502	0.0220774	-0.158698	0.246627	0.215477	-0.795424	-0.364216	-0.140625	0.085425	-0.0161251	0.103666	-0.163146	-0.11453	0.127177	-0.0231233	0.103836	0.0422008	-0.168451	-0.139613	-0.0297226	-0.0771019	0.0447665	0.0231155	-0.165059	-0.0923099	-0.163397	-0.206709	0.127709	0.106827	-0.0342635	0.0324072	0.105406	-0.0591418	-0.171242	-0.0224903
PF3D7_0628000.e1	PF3D7_0628000	6-pyruvoyltetrahydropterin synthase	-0.0696999	-0.273018	-0.26766	-0.0589829	-0.622276	-0.0441609	-0.846122	-0.344112	-0.0502144	0.0149117	0.00174484	-0.0615223	-0.300205	-0.353442	-0.0267772	-0.541007	-0.321928	-0.0723321	-0.815076	-0.273003	0.0446265	-0.316448	-0.10978	-0.10706	-0.218032	-0.358937	0.338999	0.100756	-0.438168	0.0465489	-0.0282266	-0.0774045	-0.114473	-0.176059	-0.134741	-0.153004	-0.25725	-0.176498	-0.196051	-0.100047	-0.261162	-0.125813	-0.384285	-0.155488	0.0685627	-0.263354	0.173127	0.123865	-0.370932	-0.323536	-0.179225	-0.632646	-0.0952025	-0.0121788	-0.213342	-0.144643	-0.265129	-0.464772	0.0424131	0.032249	-0.202654	-0.127522	-0.101267	-0.34174	-0.149349	-0.0314325	-0.191181	-0.0840491	-0.0577705	-0.120854	-0.106774	-0.201294	0.581902	0.656698	-0.215946	-0.023124	-0.0855811	-0.0344884	-0.294371	-0.241821	-0.157403	-0.284327	-0.0460596	-0.0201243	0.0156452	0.0318594	0.0250397	-0.0230061	-0.188788	-0.270843	-0.211459	-0.187824	-0.364578	-0.399465	0.0286231	-0.100768	-0.0624112	-0.0607022	-0.00217625	-0.154321	-0.281582	-0.0572109
PF3D7_0816100.e1	PF3D7_0816100	phosphopantothenoylcysteine decarboxylase, putative	-0.210488	-0.258663	-0.394087	-0.0679299	-0.817623	-0.190453	-0.699448	-0.403818	-0.0133446	0.089005	0.000581849	-0.0791702	-0.292753	-0.404829	-0.0082571	-0.417721	-0.345095	-0.0440926	-0.575434	-0.321355	0.0773785	-0.305329	-0.155201	-0.168987	-0.238496	-0.330813	0.0151926	-0.271849	-0.421398	0.151208	-0.00632564	-0.0589345	-0.128455	-0.229157	-0.0254707	0.0134414	-0.163952	-0.174523	-0.136133	-0.0893435	-0.371418	-0.109204	-0.256529	-0.0937929	-0.0268167	-0.245811	0.193546	0.348599	-0.207627	-0.350321	-0.107564	-0.543805	-0.0481027	0.103411	-0.0448733	-0.0720264	-0.0838277	-0.32954	0.0421006	0.0259802	-0.0806635	-0.0513132	0.0103336	-0.316884	0.0578093	0.0680184	-0.0945299	-0.0760207	0.0180884	-0.0507986	-0.0925606	-0.176353	-0.824989	-0.703018	-0.1112	0.0492015	0.0604284	0.142183	-0.276021	-0.224629	-0.188459	-0.216125	-0.110057	-0.0356477	-0.14901	-0.0997077	-0.196769	-0.141895	-0.0917446	-0.28583	-0.230648	-0.165026	-0.285422	-0.48892	0.116324	-0.00988998	-0.144425	-0.0826512	-0.0200204	-0.0997975	-0.177183	-0.0780695
PF3D7_0317800.e1	PF3D7_0317800	26S proteasome non-ATPase regulatory subunit 9, putative	0.0519255	-0.060968	0.117252	0.204857	-0.187684	0.330657	-0.692433	-0.431169	-0.0860348	0.00747512	0.199684	0.00279863	-0.300917	-0.296254	0.111743	-0.303153	-0.187501	0.154171	-0.833886	-0.256021	0.218902	-0.15056	-0.0230154	0.12998	-0.303485	-0.246959	0.167822	-0.28443	-0.452628	0.257458	-0.0902269	0.0678703	-0.0177813	-0.222549	-0.0816138	-0.0492201	-0.104494	-0.221664	-0.0387668	-0.074943	-0.149734	-0.14654	-0.320413	0.00734417	0.00794875	-0.159731	-0.0859823	0.042481	-0.0917782	-0.21662	0.0594329	-0.681409	-0.0200586	0.0430116	-0.065837	-0.149973	-0.170608	-0.269899	0.0755445	0.110192	-0.0889836	-0.0853915	0.079476	-0.260929	-0.0825559	-0.14511	0.0442746	0.107186	0.102768	0.148779	-0.272028	-0.205639	-0.83815	-1.01953	-0.0637473	0.0293132	0.0492011	0.0963281	-0.180731	-0.0996518	-0.0413095	-0.162876	0.0374747	0.00759315	0.228159	0.28978	0.25459	0.198863	-0.0483165	0.0350809	-0.0191897	0.0867571	-0.143987	-0.445325	0.0286231	-0.0248532	-0.233723	-0.131092	-0.0203354	-0.129555	-0.247845	-0.186798
PF3D7_1439000.e2	PF3D7_1439000	copper transporter	-0.13383	-0.243271	0.0243717	0.0723586	-0.318521	0.237304	-0.586768	-0.483176	0.0356289	0.116918	0.250468	0.00977156	-0.1847	-0.194779	0.107503	-0.166912	0.45593	0.631401	-0.707961	0.0234959	0.359235	-0.0515547	0.0117909	0.095277	-0.224821	0.021976	0.226761	-0.151732	-0.229734	0.318665	-0.0227201	0.0631938	0.0357023	-0.198577	0.0635029	-0.084582	-0.176002	-0.182439	0.059038	0.166181	-0.03012	-0.0551819	-0.105342	0.109367	0.136433	0.0462432	-0.090364	0.118063	-0.137582	-0.129685	0.164672	-0.626267	-0.000996336	0.226683	0.0602569	-0.144643	-0.321625	-0.169118	0.0931496	0.15524	-0.0527289	-0.00531625	0.102408	-0.138708	-0.0524871	-0.134149	0.163161	0.243664	0.242667	0.23065	-0.16456	-0.0593025	-0.54701	-0.96408	0.280207	0.277972	0.150739	0.158716	-0.112634	-0.00529131	0.0119281	-0.0791408	0.200697	0.278652	0.344669	0.364175	0.324125	0.168189	-0.0210435	0.0423284	-0.0674031	0	-0.159589	-0.367083	0.168701	0.0843432	-0.0854725	-0.0430492	0.000621182	-0.0272825	0.00394359	-0.00181054
PF3D7_1332800.e1	PF3D7_1332800	eukaryotic translation initiation factor 6, putative	-0.0735651	-0.231542	-0.00896551	0.0858671	-0.367842	0.0395012	-0.403775	-0.467518	0.107869	0.118644	0.0751204	0.0318611	-0.16675	-0.23039	0.0190847	-0.205338	-0.180897	0.0657171	-0.745755	-0.0801267	0.1527	-0.175651	-0.107956	-0.0603405	-0.398152	-0.167712	0.15281	-0.0184255	-0.324677	0.286431	-0.00995278	-0.0236836	0.0127956	-0.261528	-0.125531	-0.129424	-0.0663944	-0.227794	0.0129326	0.0177893	-0.132827	-0.109204	-0.0540688	0.0807126	0.169883	-0.041181	-0.00103086	0.23436	-0.0164146	-0.0298678	0.22648	-0.852023	-0.0312109	0.134457	-0.0905428	-0.320966	-0.291614	-0.322251	0.116603	0.203939	-0.0126069	0.0373216	0.129596	-0.0533358	-0.0646618	-0.0263571	-0.087808	0.0282042	0.111531	0.0995357	-0.084778	-0.0939145	-0.387592	-0.960537	0	0.0227592	0.00242755	0.0690988	-0.214639	0.0424353	0.0598276	-0.0373454	0.142338	0.0532489	0.0184212	0.0303862	-0.0182414	-0.111079	0.0730786	0.00749955	-0.116344	-0.155278	-0.141168	-0.333719	0.207368	0.0884047	-0.0220774	0.106502	0.213846	0.108714	0.00394359	0.00991753
PF3D7_1230400.e5	PF3D7_1230400	ATP-dependent protease subunit ClpQ	0.253193	0.4252	-0.0492435	-0.198569	0.584963	0.836484	-0.477223	-0.544577	-0.0114299	-0.00751405	-0.0943903	-0.256048	-0.334771	-0.411821	-0.0305099	-0.382699	-0.274235	-0.129276	-0.636869	-0.286453	-0.0532682	-0.345765	-0.353778	-0.212887	-0.54335	-0.236486	-0.161168	-0.368598	-0.483524	0.231281	-0.0816138	-0.158106	-0.198625	-0.407523	-0.0969617	-0.380201	-0.281549	-0.442698	-0.144884	-0.181336	-0.251245	-0.279458	-0.253815	-0.141407	-0.0965295	-0.269506	0.616223	0.693954	-0.354813	-0.316316	0.0374315	-1.57418	-0.241778	-0.0503489	-0.184626	-0.34155	-0.40672	-0.454111	0.0519904	0.0726945	-0.271059	-0.201103	-0.12898	-0.223414	-0.0870644	-0.306465	-0.323112	-0.208409	-0.143787	-0.209302	-0.266515	-0.14765	-0.275214	-1.27496	-0.208137	-0.0617814	-0.132749	-0.153363	-0.293021	-0.0784766	-0.0889233	-0.248363	-0.0199704	-0.0464178	-0.150256	-0.108769	-0.239631	-0.325386	-0.128886	-0.242911	-0.137157	-0.218581	-0.374474	-0.645955	0.135249	-0.092863	-0.175954	-0.121272	-0.00248741	-0.14568	-0.0256761	0.0336808
PF3D7_1366200.e1	PF3D7_1366200	conserved protein, unknown function	-0.3337	-0.273018	0.108989	-0.0875074	-0.0977097	0.388382	-0.465217	-0.478175	0.0649604	0.103029	0.0986819	0.0974799	-0.237545	-0.456909	-0.0540608	-0.2669	-0.0441355	0.171463	-0.36519	-0.279017	-0.162188	-0.365839	0.0392083	0.0338383	-0.59739	-0.214479	-0.175753	-0.239068	0.0735245	0.611876	-0.159033	-0.160292	-0.0390822	-0.279704	-0.161384	-0.0715151	0.0968452	-0.132703	-0.0634416	-0.161181	-0.236872	-0.197535	-0.145448	-0.0627005	-0.079986	-0.22138	-0.193823	0.108342	-0.363522	-0.223357	-0.0619869	-1.15302	-0.218414	-0.056894	-0.211472	-0.248288	-0.247738	-0.124768	0.0914139	0.0753841	-0.214439	-0.198056	-0.221101	-0.229326	0.898755	0.705787	-0.128618	0.0237285	-0.137841	-0.244477	-0.294292	-0.0854835	0.589786	0.0853218	-0.0523426	-0.0565668	0.215783	0.324896	-0.397515	-0.19782	0.378189	0.327325	0.0927198	0.0422008	-0.276581	-0.328567	-0.172453	-0.307436	0.0998906	-0.0330578	-0.143843	-0.185962	-0.118815	-0.450818	0.13274	0	-0.316461	-0.168881	0.0961351	0.0399802	-0.297671	-0.257136
PF3D7_1330100.e1	PF3D7_1330100	conserved Plasmodium protein, unknown function	-0.227612	-0.110594	0.43409	0.12565	-0.572736	0.00815852	-0.180428	-0.39841	-0.00379657	-0.0150674	0.0770527	-0.15668	0.0551325	-0.401346	0.0352445	-0.201172	-0.202253	-0.0425627	-0.0856052	-0.286453	-0.0224877	-0.178184	-0.113435	-0.134599	-0.458886	-0.236486	-0.143928	-0.0854808	-0.312803	0.275963	0.0268001	0.0357671	-0.115343	-0.185666	-0.439285	-0.0857758	-0.0473897	-0.297007	0.0321167	-0.0569559	-0.0231798	-0.00133192	-0.0415303	-0.0851908	-0.0392437	-0.0737819	0.00103013	0.248591	-0.367559	-0.150219	0.0415312	-0.562967	0.294478	0.454041	-0.0675274	-0.148905	-0.238405	-0.174941	0.162935	0.146835	-0.0405747	-0.139163	0.36243	0.23758	-0.0635508	-0.233003	-0.169728	-0.0349785	0.0607262	-0.0959747	-0.123121	-0.0467776	0.51682	-0.0374588	-0.110745	-0.108681	0.00436666	-0.0140495	-0.256804	0.0149545	0.000598753	-0.200037	0.0506652	-0.00095196	0.0250619	-0.0747614	-0.126315	-0.213212	-0.0743887	-0.0242488	-0.0156816	-0.00875026	-0.129017	-0.450818	0.18514	0.0603221	-0.251792	-0.1325	-0.00373272	0.0314898	-0.0377865	-0.0324797
PF3D7_0532200.e2	PF3D7_0532200	Plasmodium exported protein (PHISTc), unknown function	-0.195669	-0.123542	-0.0811922	-0.191219	-0.176077	0.180175	-0.142492	-0.457641	0.0356289	0.0605415	-0.000582084	-0.0376037	-0.129924	-0.611325	-0.0925606	-0.185997	-0.0839607	0.0400106	-0.111191	-0.363007	0.214101	-0.0529489	-0.104316	-0.0131926	-0.65812	-0.152865	-0.129832	-0.171528	-0.394195	0.122281	-0.121275	-0.216044	-0.129333	-0.163348	-0.623339	-0.0181189	-0.0813138	-0.204435	0.0391577	0.00785434	-0.280169	-0.202122	-0.162741	-0.138861	-0.0306886	-0.000959345	-0.389165	0.113697	-0.29656	-0.204722	0.0678992	-0.646565	-0.160216	0.0621886	0.0725877	-0.0301484	-0.268778	-0.172026	0.0798137	-0.0243222	-0.0981914	-0.29076	-0.034626	-0.154179	-0.0393217	-0.268517	0.145441	0.17603	0.135664	0.10952	-0.257738	-0.0243499	-0.815067	-2	-0.0471091	0.0759595	0.219126	0.0864859	-0.171395	0.0522643	0.0552239	0.0203372	0.183336	0.0523315	0.6619	0.632734	0.421856	0.280744	-0.147368	-0.0300141	-0.0104355	-0.0275227	-0.191308	-0.497421	0.0259215	0.00982264	-0.12041	-0.173947	-0.0729545	-0.111132	-0.0221073	-0.148188
PF3D7_0208800.e1	PF3D7_0208800	conserved Plasmodium protein, unknown function	-0.159275	-0.240918	0.304393	-0.155813	0.0370374	0.307879	-0.146481	-0.613399	0.100806	-0.0398927	-0.0660892	-0.0462556	0.0939579	-0.298953	0.1185	-0.0113026	-0.268592	-0.175474	0.0426469	-0.350287	0.0580846	-0.0221297	-0.0622097	0.0767183	-0.207907	0.216528	-0.182563	-0.0719464	-0.0867764	0.14259	0.000901403	-0.0376808	0.117947	0.0991589	0.522725	0.75397	0.438781	0.373796	0.105058	-0.0817464	-0.232863	-0.155656	0.411432	0.345839	0.0109654	-0.049097	2.00026	2.11139	-0.266721	-0.0994209	0.389425	-0.000171821	-0.0190491	0.15943	0.151721	-0.0609403	-0.268778	-0.110747	-0.0291759	-0.216175	-0.0790053	-0.188198	0.0750663	-0.0813874	-0.0915869	-0.139619	0.0288939	0.0102172	0.294707	0.155541	-0.394148	-0.117869	0.140002	-0.478654	0.0390728	0.187841	0.192159	0.139805	-0.0596131	0.0151556	-0.0468666	-0.0323098	0.0418849	0.0189085	0.393387	0.457898	0.755273	0.467816	-0.148276	-0.0266735	0.0129391	0.0733461	0.0722121	-0.251539	0.115054	0.0183629	-0.126195	-0.123371	0.235645	0.30576	0.291061	0.178611
PF3D7_0513900.e1	PF3D7_0513900	conserved protein, unknown function	0.139538	0.0168738	-0.141876	-0.146525	-0.139213	-0.0798694	-0.180976	-0.241132	-0.145387	-0.139	0.0422172	0.0676528	-0.161379	-0.11801	2.86146	3.47306	0.0387201	-0.0723131	0.073439	0.0414535	0.53646	0.239534	-0.192217	-0.0194443	0.216019	-0.0921175	0.0301095	0.0933471	-0.137692	-0.145581	0.0533918	0.00966569	-0.094446	0.0155091	0.0334749	-0.12439	0.535012	0.899125	0.0788245	0.185401	0.240984	0.0839903	0.644619	0.676102	0.743159	0.700099	0.295135	0.477353	-0.0323433	-0.092187	-0.261009	-0.329255	0.187108	0.23866	0.0430503	0.269915	0.0507965	-0.0490281	-0.00114558	0.0722818	0.141668	0.287344	-0.0601066	-0.0534654	0.0132625	0.167196	0.229026	0.1814	-0.0624493	-0.209342	-0.043578	-0.115831	0.359872	0.458452	0.0928203	0.187646	0.113924	-0.0681825	-0.104003	-0.141277	0.129803	-0.186291	0.336467	0.110919	-0.0225931	0.0408471	-0.0431754	0.256923	0.37292	0.491881	0.367998	0.449184	0.186191	0.0219018	-0.149088	-0.0917018	-0.176478	-0.0731248	-0.164877	-0.0833981	-0.128768	0.030243
PF3D7_1477200.e2	PF3D7_1477200	Plasmodium exported protein (hyp15), unknown function	0.902532	1.10411	0.354187	0.333299	-0.117184	0.155129	0.0014427	0.104646	0.242327	0.278564	0.23621	0.736826	0.256857	-0.0306165	0.490775	0.241565	0.144922	0.393189	0.190054	0.27344	0.480138	0.222392	0.17124	0.231742	0.371439	-0.0189464	0.390375	0.0864573	0.0503735	0.269381	0.276497	0.24018	0.268246	0.128745	0.327208	0.168674	0.326708	0.139886	0.118417	0.249848	0.20415	0.27438	0.352087	0.340832	0.372572	0.341424	0.422233	0.366654	0.180319	0.120757	0.342677	0.199159	0.439235	0.423622	0.0958053	0.348817	0.228813	0.142019	0.24703	0.345517	0.0756471	0.26745	0.307727	0.148817	0.154551	0.229482	0.233282	0.270987	0.369669	0.212699	0.393841	0.299419	0.0596863	0.26858	0.183346	0.173119	0.252957	0.482052	0.25333	0.237519	0.258135	0.194385	0.282173	0.331791	0.0588937	0.294206	0.318417	0.19257	0.343557	0.365239	-0.0306502	0.207831	0.211775	0.136283	0.559034	0.477131	0.170736	0.203449	0.368632	0.225759	0.226148	0.441334
PF3D7_0715400.e1	PF3D7_0715400	secreted ookinete protein, putative	-0.0349	0.0556265	0.0905702	0.451496	-0.124601	0.299273	-0.070245	-0.0531881	0.0722011	0.145995	0.103836	0.162748	0.00806782	-0.28819	0.313671	-0.145406	0.0135825	0.257571	-0.0390269	0.171283	0.362493	-0.0655571	0.184695	0.116199	0.240784	-0.0890553	0.217126	-0.158527	0.0058468	0.1252	0.145677	-0.0396915	0	-0.0532349	0.509274	0.14851	0.609532	0.675337	-0.083184	0.06783	-0.0229634	-0.0232626	0.0561315	0.204149	0.192645	0.176976	0.293623	0.112238	-0.0377015	-0.215128	0.257123	0.0806857	0.712456	0.592703	0.499281	0.68623	0.0840957	-0.0466167	0.145657	0.222482	-0.267277	-0.0471952	0.0673168	-0.122231	-0.00799279	0.0465031	0.139725	0.227537	0.256277	0.0701848	0.0661575	-0.0951229	0.813301	1.2836	-0.0575951	0.0759595	0.0302927	0.133446	-0.15699	-0.203423	0.0166719	-0.136521	0.116958	0.23969	0.179382	0.29764	0.356051	0.152874	-0.0318909	0.032754	-0.0601579	0.116232	0.0935083	0.0501169	0.225143	0.247344	-0.0180381	-0.0590276	0.201472	-0.0223893	-0.191141	0.0319121
PF3D7_1031000.e1-m2	PF3D7_1031000	ookinete surface protein P25	0.00481861	0.236868	0.0789572	0.0843924	-0.0677612	-0.0998811	0.147442	0.151937	0.0489309	0.145436	0.254837	0.319625	0.0196104	-0.124403	0.688942	0.854248	0.106723	0.00323841	0.197508	0.0283406	0.294008	0.0913718	0.0281023	0.0490787	-0.0570492	-0.0372282	0.0039616	0.0863607	-0.0907057	-0.150818	0.180879	0.201347	0.101458	0.209652	0.201689	0.195866	0.157951	0.127007	0.0309074	-0.0370542	0.189506	0.146943	0.0643239	-0.0168795	0.192104	0.179133	0.810423	0.877805	-0.195842	0.00740901	0.0953724	-0.265706	0.136034	-0.0704994	-0.206515	-0.0527306	0.43559	0.340337	0.328443	0.525472	-0.0527839	0.0512368	-0.0642771	-0.292096	0.305723	0.225002	0.277309	0.411403	0.27542	0.4308	0.215402	-0.0194745	0.233864	0.268642	0.143964	0.186657	0.0611734	0.176906	-0.0895646	-0.0823993	0.102698	0.207408	-0.0185996	0.0103337	0.317453	0.153573	0.359526	0.532557	0.144374	0.224286	0.396518	0.435337	0.0449218	0.151541	0.104396	0.213371	0.0695223	0.0475377	0.257556	0.209311	-0.102523	-0.0533978
PF3D7_1016100.e1	PF3D7_1016100	conserved Plasmodium protein, unknown function	0.400482	0.405805	0.419685	0.372131	0.468519	0.686159	-0.0306347	-0.108412	0.0794056	0.149378	0.450676	0.507764	0.578882	0.379929	0.316612	-0.131245	0.142062	0.430994	-0.197471	0.378864	0.527347	0.207526	0.519807	0.424387	0.114693	0.226972	0.45761	0.183692	0.0297175	0.586155	0.211791	0.212571	0.780951	0.635545	0.293763	0.389206	0.00879312	0.165839	0.117752	0.240182	0.147226	0.190924	0.0767651	0.316461	0.238729	0.224811	0.429138	0.331988	0.596278	0.212351	0.23223	-0.0098266	0.346713	0.32251	0.299359	0.285476	1.96189	2.35646	0.0816395	0.171904	0.0554063	0.301218	0.379816	0.0653733	0.12708	0.296837	0.434624	0.550243	0.401151	0.378346	0.299617	0.318302	-0.543125	-0.127295	0.342677	0.31934	0.312079	0.434997	0.273525	0.349852	0.0741204	0.0750243	0.340172	0.314295	0.645832	0.725965	0.766321	0.626016	0.229048	0.289906	0.0435274	0.207831	0.346068	0.287431	0.460432	0.312286	0.365739	0.381228	0.214917	0.11634	0.356953	0.54821
PF3D7_0720900.e3	PF3D7_0720900	tetratricopeptide repeat protein, putative	-0.394043	-0.427696	-0.189138	-0.3641	-0.252839	0.159248	-0.512822	-0.197187	-0.0680134	-0.0264722	-0.314817	-0.160588	-0.0841798	-0.661831	-0.154343	-0.706989	-0.450535	-0.158996	-0.249555	-0.190028	-0.0825032	-0.286348	-0.23855	-0.297974	-0.228227	-0.58275	0.0635488	-0.312197	-0.526127	-0.0244564	0.0378215	-0.0691664	-0.112735	-0.19426	-0.172181	0.159635	-0.467209	-0.16665	-0.0755588	-0.228371	-0.297596	-0.128479	-0.484669	-0.123681	-0.0545354	-0.204706	0.0703893	0.0916628	-0.286333	-0.198809	-0.137841	-0.320554	-0.106417	0.0902566	-0.381865	-0.115156	-0.126234	-0.168391	0.074819	0.119151	-0.0990314	-0.0193653	-0.0121665	-0.109647	-0.300828	-0.179909	-0.359081	-0.345474	-0.13118	-0.349974	-0.136132	-0.265149	-0.524283	-0.0443183	-0.214968	-0.176823	-0.316593	-0.236883	-0.234811	-0.343829	-0.163427	-0.137422	-0.0827955	-0.0483847	-0.666434	-0.525106	-0.61681	-0.59249	-0.300884	-0.377633	-0.289795	-0.145596	-0.115123	-0.245958	0	-0.0450488	-0.163632	-0.246803	-0.0648083	-0.189932	-0.254634	-0.00877205
PF3D7_1476900.e3	PF3D7_1476900	Plasmodium exported protein, unknown function, pseudogene	0.0372153	-0.10952	0.217383	0.375985	0.362418	0.675054	-0.312218	-0.105105	0.123636	0.166173	0.229276	0.268859	0.137425	-0.176305	0.231122	-0.253416	-0.0216424	0.32166	0.387289	0.875164	0.336773	0.0345413	1.0189	0.852472	-0.00583497	-0.1164	1.00876	0.79861	-0.0898907	0.37738	0.242603	0.296253	0.363106	0.234983	0.227536	0.165667	-0.0809806	0.0456124	-0.0372848	0.208931	0.134481	0.26111	0.689023	1.04897	0.475251	0.38222	0.0908534	0.0677832	1.81496	1.82949	0.148037	-0.327437	0.220328	0.199903	0.372244	0.29178	-0.0332903	-0.156821	1.3741	1.66343	-0.237375	-0.0540652	0.542239	0.294619	-0.0557973	0.139763	0.363446	0.416935	0.805813	0.71097	2.25009	2.60854	-0.648152	-0.065095	1.95984	1.60553	1.03552	1.20759	1.05097	1.15982	0.898281	0.889583	0.525974	0.613233	0.359195	0.518001	0.658626	0.418337	0.00531531	-0.0145906	0.197295	0.312519	0.17002	-0.0134832	0.204982	0.0976453	0.0515187	0.114834	0.1464	-0.00573728	-0.0770521	0.148319
PF3D7_0911200.e1	PF3D7_0911200	conserved Plasmodium protein, unknown function	0.06209	-0.123542	0.0483385	0.416642	0.00884049	0.436692	-0.687775	-0.113942	0.228621	0.244175	0.241635	0.205283	0.0404574	-0.265319	0.327589	-0.189661	0.0195161	0.263482	-0.305558	0.0584046	0.340358	-0.0711963	0.117687	0.095277	0.054286	-0.0796643	0.264405	-0.18534	-0.142272	0.227891	0.121844	0.0748567	0.0143871	-0.112577	0.127633	0.00449438	-0.17707	0.0182457	-0.057421	0.183938	-0.0653309	0.00928919	0.0270372	0.126926	0.213418	-0.010588	0.227389	0.13779	0.0195829	-0.0187576	0.0109137	-0.478195	0.230551	0.232475	0.161133	0.111993	0.0422924	-0.235264	0.214255	0.266473	-0.0494778	0.053391	0.162183	-0.181476	-0.0691146	0.0489096	0.119537	0.169292	0.23524	0.10952	0.0626579	0.0584107	-0.783154	-0.144948	0.734266	0.694041	0.146355	0.224513	-0.0274384	-0.0249983	0.0166719	-0.0551096	0.267184	0.197573	0.163418	0.254883	0.341584	0.299898	0.0722996	0.0122316	-0.0156816	-0.0319754	0.0127111	-0.0526165	0.209751	0.160173	0.0360611	0.0591764	0.103672	-0.0581877	-0.145291	0.0874628
PF3D7_0935700.e2	PF3D7_0935700	Plasmodium exported protein, unknown function	-0.0250426	-0.177657	-0.0523295	0.156064	-0.357318	0.247497	-0.671016	-0.253442	0.0722011	0.22025	0.0715251	0.0256825	-0.0262421	-0.31361	0.240832	-0.209051	-0.116604	0.0732809	-0.467954	-0.0672598	0.204451	-0.0520193	0.00506506	-0.04091	-0.0916543	-0.20807	0.177651	-0.237628	-0.259231	0.0572867	0.0232554	-0.00982097	-0.0457	-0.0655007	-0.00965017	0.0766989	-0.18887	-0.11555	0.0813792	0.0814276	-0.0608822	-0.0124794	0.96819	0.854766	0.177958	-0.0372392	0.122436	0.197238	-0.0111416	-0.112214	0.0707103	-0.494562	0.0808566	0.166147	-0.0490418	0.0143648	-0.0215434	-0.04862	0.229158	0.358498	-0.0421894	-0.0234046	0.0370298	-0.246061	-0.00692452	-0.0314325	0.011001	0.0797803	0.193403	0.175163	0.0244915	-0.0243499	-0.967533	-0.482036	-0.102126	0.0161753	0.0416675	0.0971452	-0.20826	-0.130452	0.0166719	-0.153734	0.234805	0.0769002	0.0824309	0.173934	0.075545	0.0941601	0.0102044	-0.125213	-0.140974	-0.0761257	-0.199104	-0.184425	0.220424	0.0976453	-0.0424452	0.0492737	0.0476664	-0.0968552	0.135987	0.303964
PF3D7_1144700.e1	PF3D7_1144700	apicoplast import protein Tic20, putative	0.173904	0.0656436	0.111748	0.176411	-0.40439	0.065247	-0.357732	-0.109517	0.156368	0.253636	0.357453	0.334202	0.0549935	-0.0761743	0.231122	-0.0383003	-0.107591	0.140871	-0.267343	-0.0107378	0.451868	0.226612	0.162199	0.192059	0.103896	0.028504	0.677795	0.0586007	-0.00587059	0.285127	0.119771	0.294658	0.291076	0.0894557	0.13641	0.157619	0.169785	0.120714	0.171928	0.0992493	1.06617	1.11878	0.131772	0.194593	0.366108	0.1513	0.709291	0.791647	0.109468	0.0102455	0.203977	-0.149962	0.107449	0.255821	0.0679759	0.0695183	0.241696	0.150193	0.0897516	0.266735	0.165123	0.262482	0.356386	0.042588	0.143048	0.0465031	0.0549443	0.163878	0.319769	0.264107	0.231901	0.0591351	0.251799	0.509472	0.101669	0.201688	0.098142	0.130256	0.127519	0.256859	0.187846	0.191518	0.263412	0.209556	-0.0306606	0.156212	0.200794	0.297945	0.209874	0.284782	0.10121	0.224727	0.127409	-0.0526165	0.673073	0.470033	0.184823	0.330003	0.186262	0.1625	0.179255	0.337764
PF3D7_1321800.e1	PF3D7_1321800	protein transport protein SFT2, putative	0.373825	0.343826	0.689817	0.491789	0.331086	0.303935	1.47629	1.408	0.861462	0.700857	0.474874	0.632239	0.0336586	0.159657	1.26936	1.3147	0.605733	0.507323	0.470711	0.272737	0.781989	0.573682	0.335013	0.397224	0.599467	1.40297	0.930696	1.02648	1.2796	1.07989	3.94548	4.01047	0.512617	0.448701	0.85085	0.832426	2.9264	2.81385	0.53258	0.897649	0.873559	0.960447	0.920375	0.645878	0.525443	0.52504	1.05723	1.13145	0.275399	0.368806	0.0969437	-0.0579264	0.338591	0.182558	0.568225	0.44677	0.443679	0.458545	0.67379	0.801067	0.645816	0.705686	0.504016	0.319093	0.867202	0.876371	0.761083	0.861355	3.73677	3.41472	0.628626	0.479124	0.909245	0.940361	1.36075	1.5207	0.423058	0.330445	0.209408	0.315312	0.351673	0.516861	0.442164	0.407086	0.666214	0.705268	0.892314	0.799987	0.726752	0.694211	0.791852	0.680784	0.562531	0.496202	0.262243	0.277865	0.871192	0.629674	0.640561	0.647037	0.658393	0.50116
PF3D7_0206100.e1	PF3D7_0206100	cysteine desulfuration protein SufE	0.10119	-0.0839847	-0.0938544	0.032802	-0.325343	0.291788	-0.525232	-0.401111	0.128854	0.166173	0.185937	0.102707	-0.175861	-0.299223	0.235014	-0.162405	-0.104056	0.24399	-0.752897	0.145954	0.236173	-0.1113	0.00506506	0.021415	-0.197854	-0.0890553	0.285855	-0.0633122	-0.242673	0.301993	1.56026	1.5323	0.0567071	-0.0913526	0.0635029	-0.084582	-0.0716814	-0.182439	0.0800143	0.129344	-0.0480582	-0.040959	-0.10127	0.11631	0.180304	0.0288011	-0.0428814	0.211839	-0.0270188	-0.00837842	0.183346	-0.489729	-0.0631121	0.150498	0.0648933	0.0200709	-0.159047	-0.130414	0.039324	0.139285	-0.0454241	0.024336	0.0824083	-0.0870866	0.0429281	-0.037802	0.122438	0.213195	0.621792	0.433039	-0.0886641	-0.0624507	0.838996	0.951613	0.104023	0.059244	0.109897	0.11984	-0.049695	0.0855736	0.108412	-0.0542587	0.222959	0.130044	0.229118	0.229942	0.272906	0.196244	0.0383987	0.0350809	-0.0856768	0.0545689	0.0290697	-0.388883	0.207368	0.126147	-0.131276	-0.0664105	0.0380163	-0.0350056	-0.0359859	0.0803496
PF3D7_1001900.e2	PF3D7_1001900	Plasmodium exported protein (hyp16), unknown function	0.0327279	-0.25391	-0.252497	-0.0597263	-0.328766	0.214724	-0.526271	-0.587012	1.73792	0.159478	0.0350702	-0.067381	-0.402666	-0.3512	0.0441446	-0.216507	-0.234372	-0.0498146	-0.714918	-0.0122783	-0.0147179	-0.240886	-0.0551635	-0.0188837	-0.458886	-0.183972	0.126085	-0.149023	-0.35714	0.219721	0.572587	0.598924	-0.00160746	-0.279704	-0.0501538	-0.109861	-0.161132	-0.245307	0.0412633	0.0547925	-0.120276	-0.113999	-0.218985	0.00964055	0.100421	-0.103011	-0.122536	0.143037	-0.0713298	-0.0523484	0.239387	-0.734162	-0.16663	0.0542681	-0.0828301	-0.212163	-0.232691	-0.217126	0.116121	0.117653	-0.139938	0.053391	0.00532093	-0.0760506	0.0163794	-0.139619	-0.195691	0.0393333	0.156378	-0.016192	-0.241965	-0.152674	-0.719422	-1.08232	-0.127678	-0.081947	0.0217023	0.00697377	-0.238273	-0.156026	0.0752577	0.122455	0.10647	0.0495756	-0.0838508	-0.0785713	-0.158456	-0.195909	-0.00451291	-0.100738	-0.192521	-0.0969676	-0.0528773	-0.428069	0.112509	-0.00988998	-0.189897	-0.104248	-0.0231738	-0.109154	-0.0301496	-0.0237161
PF3D7_0424900.e2	PF3D7_0424900	Plasmodium exported protein (PHISTa), unknown function	-0.329072	-0.257473	-0.13661	-0.303848	-0.64663	-0.165124	-0.608611	-0.712263	0.232666	0.10999	-0.143043	-0.223794	-0.276912	-0.338376	-0.0925606	-0.282465	-0.289057	-0.142073	-0.472368	-0.176147	-0.138201	-0.39914	-0.23059	-0.135629	-0.474983	-0.178949	-0.0257895	-0.0395962	-0.291135	0.166166	0.224966	0.195151	0.0403965	-0.29003	-0.0242475	-0.0468931	-0.115372	-0.157844	0.0122172	-0.130682	-0.0914071	-0.145558	-0.0611698	0.0363526	0.100067	-0.123063	-0.0439433	0.0896879	0.0642268	0.0616415	0.117291	-1.42279	0.0256661	0.150498	0.0261897	-0.106841	0.0475845	-0.20665	0.151247	0.163315	0.0379373	0.170293	0.116424	0.0536113	0.0639224	-0.150622	-0.28321	-0.10187	-0.0521678	-0.0845474	-0.148247	-0.0305021	-1.00741	-2	-0.0602286	-0.0218531	0.0908603	-0.0326995	-0.18971	-0.0337055	0.0453919	-0.0534083	0.143364	0.0569129	-0.168451	-0.143598	-0.229144	-0.282383	0.00122835	0.0498275	-0.076511	-0.0940548	-0.144928	-0.390201	0.195396	-0.00493651	-0.306574	-0.0785738	0.0154499	-0.0256496	-0.0703564	-0.0503245
PF3D7_0517600.e1	PF3D7_0517600	F-actin-capping protein subunit beta, putative	-0.175799	-0.0966957	0.134318	-0.285469	-0.216719	0.0635998	-0.431733	-0.625985	0.0937075	0.145995	-0.0789404	-0.186655	0.0165193	-0.273787	-0.0286423	-0.209051	-0.149864	-0.0361079	-0.460627	-0.233387	-0.0674463	-0.35233	-0.178938	-0.0574092	-0.633069	-0.202963	-0.0729556	0.0568417	-0.521915	-0.101695	0.0660892	0.102925	0.295337	0.0270542	-0.287771	-0.277057	-0.172447	-0.449846	-0.05442	-0.115477	-0.271919	-0.212369	-0.0267811	0.0537044	0.173253	-0.0359276	-0.204471	0.0506261	-0.247993	-0.0731553	0.0819003	-1.33695	-0.110982	0.0135193	-0.133273	-0.211048	-0.21006	-0.276927	0.14402	0.221403	-0.123607	0.319937	-0.065532	-0.114179	-0.0154929	-0.163101	-0.117451	0.000379707	0.0793502	0.0614676	-0.305554	-0.0886895	1.15097	0.916075	-0.114845	-0.122236	0.105387	0.0156438	-0.217199	-0.0420472	1.0727	1.44844	0.272589	0.0532489	-0.157757	-0.0782534	-0.0128347	-0.184261	0.109984	0.165858	0.0585817	0.0566674	0.0110227	-0.268413	0.183323	0.0638625	-0.245481	-0.129685	-0.121808	-0.154321	-0.0395893	-0.0787063
PF3D7_1327400.e1	PF3D7_1327400	conserved Plasmodium protein, unknown function	-0.657077	-0.473931	-0.191688	-0.62842	-0.899237	-0.39645	-0.886912	-0.886809	-0.0759952	-0.110956	-0.611984	-0.764065	-0.518334	-0.902808	-0.459317	-0.718852	-0.685356	-0.503348	-0.754688	-0.708966	-0.550172	-0.813981	-0.542877	-0.475704	-0.998545	-0.54834	-0.600477	-0.558657	-1.00293	-0.347598	-0.319676	-0.434085	-0.495422	-0.634294	-0.866875	-0.542821	-0.651357	-0.892211	-0.419133	-0.550299	-0.678413	-0.544487	-0.609814	-0.437297	-0.340455	-0.560555	-0.267576	-0.00210459	-0.856089	-0.598197	-0.14901	-1.22027	-0.579991	-0.538189	-0.418067	-0.457028	-0.62697	-0.660222	0.166667	0.00481562	-0.583786	-0.655302	-0.507873	-0.574891	-0.466423	-0.728698	-0.79792	-0.517451	-0.502107	-0.800795	-0.707088	-0.607395	-0.643523	-2	-0.481724	-0.54182	-0.355852	-0.496832	-0.634087	-0.559791	-0.290239	-0.52126	-0.237869	-0.410603	-0.834576	-0.924916	-0.963326	-1.17068	-0.533659	-0.474022	0.766554	0.688733	-0.532928	-1.14086	-0.166144	-0.229184	-0.286191	0.0529952	-0.543622	-0.670351	-0.741947	-0.728147
PF3D7_1104100.e4	PF3D7_1104100	syntaxin, Qa-SNARE family	0.953751	1.23794	-0.00223616	-0.136862	-0.0556289	0.472305	-0.186164	-0.429789	0.128854	0.125531	-0.0169765	-0.0762139	0.317819	-0.100916	0.0766055	-0.171434	-0.206038	-0.00689718	0.203953	0.0809756	0.104223	-0.0144136	0.343083	0.348325	-0.569037	-0.0867018	0.257405	0.393363	-0.413574	0.23534	0.0763881	0.140259	0.0567071	-0.0714256	-0.494109	-0.0929594	-0.0331376	-0.186413	-0.0174258	-0.17082	-0.145018	0.00973005	0.252509	0.382183	0.0961663	0.180929	-0.229624	0.16665	-0.260451	-0.101143	0.103239	-0.725045	0.00348177	0.0952604	0.106713	0	-0.120947	-0.124768	0.142818	0.1219	0.0531397	0.0937311	0.0411803	0.00665085	0.00689145	-0.0964298	-0.0953724	0.0678735	0.502183	0.374626	-0.0809024	0.103354	-0.486078	-2	-0.0169531	-0.0214297	0.405286	0.34361	-0.0707567	0.154358	0.274566	0.233933	0.196253	0.0714765	0.184582	0.19144	0.152954	0.00599376	0.0515016	0.16851	-0.0377484	-0.135978	0.0542902	-0.267605	0.128968	0.13515	-0.110341	-0.0928952	0.15647	0.0682173	-0.015883	-0.00907549
PF3D7_0810900.1.e2	PF3D7_0810900.1	conserved Plasmodium protein, unknown function	0.378724	0.362349	0.547997	0.0463387	0.601466	0.771879	0.341569	-0.203068	0.247133	0.239422	0.464238	0.547119	0.539268	0.122014	0.402865	0.225147	0.324869	0.385909	0.160185	-0.0931094	0.554426	0.399832	0.463884	0.532101	0.176542	0.373478	0.319473	0.298797	0.0073048	0.489793	0.294253	0.366263	0.373064	0.271329	-0.0676868	0.247572	0.263034	0.225387	0.361648	0.331206	0.280809	0.3245	0.560239	0.357379	0.395261	0.458181	-0.00826762	0.322769	0.182852	0.308369	0.345333	0.00257486	0.254961	0.360412	0.520251	0.414556	0.140217	0.124939	0.128832	0.200384	0.306311	0.230047	0.359411	0.230632	0.378716	0.244257	0.48959	0.56495	0.59303	0.449247	0.228001	0.499479	1.33834	1.14053	0.48012	0.526949	0.731025	0.67829	0.496091	0.636966	0.249093	0.28391	0.454168	0.436761	0.897572	1	0.983263	0.846461	0.398041	0.56263	0.351262	0.326501	0.285904	0.176916	0.540224	0.363938	0.28848	0.35785	0.443643	0.396249	0.407779	0.306527
PF3D7_0937200.e1	PF3D7_0937200	lysophospholipase, putative	0.107178	-0.0434306	0.264027	-0.525213	0.0034066	0.258098	-0.17961	-0.424282	0.123636	0.152752	-0.0709714	-0.0169068	0.0871739	-0.274849	0.347858	-0.0599328	-0.043354	-0.0414457	0.140325	-0.0821475	0.268949	-0.0963699	-0.104316	0.0251072	-0.305283	-0.239097	-0.100859	-0.0693827	3.98259	3.80121	0.0197019	-0.0743097	-0.0202231	-0.0793634	-0.133422	-0.0330098	-0.0431642	-0.0398927	0.0405618	-0.0659214	-0.0141211	0.0415539	0.190084	0.0537044	0.124993	0.136253	-0.232043	0.0757871	-0.14854	-0.0939236	0.0578146	-0.266647	-0.141693	0.00966957	0.208695	0.0351778	-0.254959	-0.1764	0.173104	0.147829	-0.122752	-0.0811751	-0.0425901	0.0527823	0.0289338	-0.1287	0.195895	0.0371144	0.10653	0.0381351	-0.184175	-0.0151704	1.36178	1.32677	-0.0453688	0.0333943	0.0369388	0.0182347	-0.137063	0.0491263	0.124982	0.125463	0.232878	0.116941	0.265093	0.364643	0.31125	0.166584	0.21129	0.320036	-0.0502548	0.0702335	0.251998	-0.0415242	0.180896	0.0376958	0.152932	0.275299	0.494805	0.32234	0.0884949	-0.0787063
PF3D7_0529900.e2	PF3D7_0529900	RING zinc finger protein, putative	-0.295958	-0.054754	-0.195094	-0.186339	-0.615989	-0.368755	-0.389524	-0.183168	0.149538	0.233059	-0.194059	-0.0843584	-0.142308	-0.412406	-0.101367	-0.35261	-0.144965	0.0206085	-0.195037	-0.107033	0.189853	-0.0811182	-0.204046	-0.10706	-0.19119	-0.474177	-0.0180762	-0.327431	0.0679462	0.133196	0.0557163	-0.0108068	-0.104076	-0.292335	-0.0995357	-0.173164	-0.0565331	-0.229844	-0.132964	-0.088582	-0.192402	-0.0859382	-0.10127	0.00734417	0.0886903	-0.0408521	0.0664583	0.0546814	-0.110828	-0.301192	-0.0985128	-0.211893	0.0315248	0.0696037	-0.44418	-0.188938	-0.159047	-0.241361	0.216092	0.277416	-0.18471	-0.12535	-0.0330384	-0.290606	-0.149349	-0.124627	-0.206572	-0.162208	-0.0718732	-0.305518	-0.0267772	-0.0983504	-0.19955	0.12004	-0.136914	-0.14051	-0.220612	-0.0966674	-0.234811	-0.312715	-0.00780649	-0.0627904	0.0927198	0.0787036	-0.339165	-0.189552	-0.272994	-0.350437	-0.0131679	-0.0934122	-0.203455	-0.133583	-0.154843	-0.251539	0.0513854	0.0860852	-0.091119	-0.0483557	0.0105239	-0.210721	-0.0863389	0.0497939
PF3D7_1127300.e1-m2	PF3D7_1127300	tRNA (guanine-N(7)-)-methyltransferase, putative	0.0514819	-0.0180214	-0.259612	-0.00285682	-0.291554	0.185234	0.347537	0.412988	0.239114	0.278564	-0.056374	-0.00140136	-0.0978752	-0.293561	0.0280847	-0.287364	-0.0795477	0.230766	-0.295094	-0.0720714	0.257912	-0.111542	0.105162	0.101411	-0.130967	-0.336394	0.115605	-0.294873	0.0616446	0.20324	-0.0218044	-0.0568968	-0.0308523	-0.196417	-0.100824	-0.0215416	-0.150604	0.18865	0.0607689	0.0773618	-0.089367	0.0121523	0.0652177	0.207153	0.198611	0.0689729	0.149631	0.0239846	-0.1097	-0.278411	0.0167562	-0.233142	0.144864	0.0911677	-0.235023	-0.0750647	-0.0470125	-0.177861	0.256961	0.337738	-0.210802	0.0482683	0.0490711	-0.124925	0.0891185	-0.042918	-0.215703	-0.0561431	-0.0210517	-0.283793	1.14066	1.60556	-1.41731	-0.129946	-0.261687	-0.147884	-0.161809	-0.0966674	-0.173257	-0.20717	0.145701	0.00163757	0.186576	0.125689	-0.23963	-0.0951983	0.00178184	-0.262074	0.336113	0.33215	-0.171876	-0.0131454	0.104634	0.0572286	0.0407185	0.0110458	-0.0946594	-0.0404033	-0.0320403	-0.222163	-0.140205	0.139859
PF3D7_0923700.e4	PF3D7_0923700	conserved protein, unknown function	-0.597429	-0.619194	-0.613547	-0.605442	-1.60143	-0.951866	-0.680817	-0.766969	-0.177533	-0.110956	-0.827426	-0.697816	-0.698851	-1.09293	-0.608946	-0.864984	-0.701909	-0.517501	-0.683019	-0.826005	-0.516866	-0.744755	-0.742048	-0.750789	-0.595189	-0.837846	-0.605766	-0.920457	-1.05524	-0.698652	-0.696219	-0.726239	-0.771653	-0.769023	-0.625192	-0.698472	-0.874574	-0.802554	-0.704143	-0.692318	-1.04498	-0.825103	-0.877252	-0.621366	-0.501457	-0.797796	-0.251539	-0.233476	-0.898298	-1.16096	-0.532014	-0.435745	-0.714074	-0.732445	-0.713817	-0.330616	-0.828744	-0.977563	0.166775	0.0880672	-0.718001	-0.752526	-0.716276	-0.810261	-0.701104	-0.598709	-0.79792	-0.77506	-0.565543	-0.89048	-0.600599	-0.779333	-2	-2	-0.868023	-0.744912	-0.746228	-0.686309	-0.973074	-1.13401	-0.471006	-0.671044	-0.449831	-0.346886	-0.942725	-1.04775	-1.07909	-0.978538	-0.743946	-0.883555	-0.61517	-0.53829	-0.800774	-0.802164	-0.660558	-0.715767	-0.874801	-1.02136	-0.785618	-1.13608	-1.05637	-0.746749
PF3D7_1220600.e2	PF3D7_1220600	conserved Plasmodium protein, unknown function	0.0219009	-0.081877	-0.0655191	0.285219	-0.195474	0.268622	-0.484273	-0.338922	0.00379657	0.0783969	-0.00992751	0.0146326	-0.0428148	-0.347843	0.0878395	-0.561037	-0.163951	0.204941	-0.248293	-0.0752881	0.248551	-0.166065	0.0392083	-0.0293761	-0.11827	-0.252224	0.0245588	-0.409353	-0.314623	0.0580506	0.0505017	-0.103456	-0.137263	0.0112565	-0.188529	0.0497721	-0.41798	-0.256753	-0.195225	-0.106199	-0.363452	-0.170813	-0.283035	0.00734417	0.00473667	-0.16474	0.129989	-0.0308212	-0.230117	-0.385985	-0.0453688	-0.172246	0.03833	0.0235763	-0.274499	-0.0559292	-0.297567	-0.411381	0.148273	0.189942	-0.287242	-0.161245	0.095349	-0.197908	-0.248127	-0.130061	-0.059584	0.0555023	0.0234046	-0.0491317	-0.0286423	-0.197828	-0.877826	-0.278637	-0.289226	-0.174939	-0.134882	-0.0515939	-0.231357	-0.234155	-0.132243	-0.178553	0.119047	0.0849977	0.162917	0.234044	0.23503	0.226334	-0.238181	-0.193379	-0.0484615	0.160321	-0.163397	-0.223064	0.0672393	-0.0349157	-0.090412	-0.153075	-0.121808	-0.350612	-0.329296	-0.191267
PF3D7_0107200.e5 and e6_298301..298600-m1	PF3D7_0107200	CCR4 domain-containing protein 3, putative	0.11908	-0.0413813	0.147826	0.0885537	-0.135799	0.262412	-0.545103	-0.375648	0.0263391	0.181123	0.118384	0.100096	0.165262	-0.171353	0.0955659	-0.499488	-0.0475922	0.293516	-0.392815	0.169585	0.334563	-0.0184935	0.109088	0.0434273	-0.0854625	-0.135733	0.168949	-0.124533	-0.230593	0.193192	0.0626398	-0.00392037	0.126434	0.268205	-0.065169	-0.0249725	-0.161132	-0.0211388	-0.109416	0.0922142	-0.107145	0.0207078	-0.0399707	0.192573	0.21832	0.14032	0.164419	0.0757871	0.00560372	-0.074508	0.148037	-0.200397	0.139449	0.214401	-0.0624623	0.0556949	-0.126234	-0.153943	0.220759	0.26027	-0.0939988	-0.0417226	0.144053	-0.119659	-0.138779	-0.011237	0.154682	0.250065	0.256277	0.161792	0.0307738	-0.0243499	0.0738083	0.555569	-0.0272215	0.134505	0.098142	0.203418	-0.0835428	-0.0453975	0.0854534	-0.023956	0.295624	0.231607	0.276733	0.480515	0.426728	0.283707	-0.0115153	0.0864684	-0.100464	0	-0.0274971	-0.0964236	0.185746	0.13515	-0.0120003	-0.0590276	0.0868048	-0.0720852	-0.121229	0.0677446
PF3D7_1472800.e1	PF3D7_1472800	HSP20-like chaperone, putative	0.262421	0.102716	0.249064	0.139966	-0.0871644	0.250878	-0.568458	-0.291784	0.178342	0.241008	0.232252	0.27466	0.192573	-0.0771003	0.16901	-0.363432	0.0327935	0.34774	-0.209702	0.034729	0.252947	0.0454395	0.0424965	0.0287898	-0.0978729	-0.0656913	0.17849	-0.144968	-0.26626	0.159774	0.00539999	0.0126681	0.0628725	-0.0352708	-0.0918276	-0.0562235	-0.163952	0.0328489	-0.0417353	0.0800736	-0.104624	0.00619944	0.0839355	0.248087	0.350118	0.256198	0.319453	0.322769	0.0557094	0.0349184	0.219259	-0.266647	0.132651	0.231649	-0.100891	-0.0770938	-0.0240085	-0.155381	0.13456	0.276464	-0.0126069	0.0495507	0.148432	-0.0763906	-0.0927198	0.0644547	0.0587359	0.190079	0.317607	0.188412	0.0938525	-0.0959291	-0.260256	0.439679	-0.00675737	0.0260399	0.0743407	0.146137	0.0412744	0.0313467	0.128821	-0.0662172	0.288218	0.264461	0.29608	0.410665	0.498737	0.290107	0.153722	0.278903	-0.0178732	0.00978102	-0.00896484	-0.110843	0.27946	0.209487	-0.0136749	-0.0570206	0.148644	0.0233999	-0.0563729	0.122512
PF3D7_1210100.e1	PF3D7_1210100	syntaxin, Qa-SNARE family	-0.044351	-0.415701	-0.285705	-0.335909	0.355238	0.680976	-0.758048	-0.241287	5.51894	2.23505	0.31598	0.455351	0.148416	-0.112736	0.0240417	-0.559851	-0.0841616	0.130319	0.753284	1.35606	0.0166387	-0.486234	0	-0.134599	-0.150225	-0.288277	0.256345	0.0702731	-0.0363381	0.274649	-0.0439433	0.145135	0.116836	0.168669	1.18004	0.961222	-0.275436	-0.0598048	0.603368	0.212025	1.31749	1.46358	-0.219868	0.0559282	0.148298	-0.213946	0.285191	0.23436	0.0813591	-0.0623788	0.193698	-0.395865	-0.108563	-0.0463358	-0.218967	-0.180187	-0.259309	-0.366128	0.339139	0.311699	-0.166986	0.651293	0.0515048	-0.138708	0.103039	0.137504	-0.202936	-0.246646	-0.0811145	0.101038	0.668779	0.825351	0.0324675	0.523035	2.26108	1.9867	-0.0459134	-0.0149321	-0.0383352	-0.0864348	0.240501	0.147079	0.669333	0.825727	-0.0731729	-0.0971292	-0.357654	-0.302242	0.377377	0.522043	0.549584	0.529004	-0.212356	-0.23486	-0.176997	-0.240784	-0.325584	-0.325145	-0.247462	-0.51369	-0.511818	-0.305884
PF3D7_1006500.e1	PF3D7_1006500	conserved Plasmodium protein, unknown function	-0.10536	-0.231542	-0.307661	-0.245165	0.349628	0.604683	-1.02402	-0.43255	0.424503	0.236244	-0.0539554	-0.0851011	-0.115766	-0.393827	-0.0493198	-0.422024	-0.130646	0.117902	-0.59055	-0.164967	-0.138201	-0.494418	0.281102	0.231742	-0.119851	-0.268137	0.272421	-0.126197	-0.0147215	0.517274	0.0356239	0.141591	0.398272	-0.0833487	3.00195	2.79216	0.346663	0.340001	0.155175	0.00785434	-0.522258	-0.395205	-0.408231	-0.0962601	-0.079986	-0.549284	-0.142872	-0.0568359	-0.473801	-0.412255	0.195907	-0.334352	-0.334809	-0.194448	-0.118304	-0.114114	-0.308043	-0.501801	0.258777	0.232067	0.949304	1.08062	-0.286505	-0.605646	2.03673	-0.0766213	-0.43596	-0.349339	-0.0972502	-0.341108	-0.298786	-0.387139	-1.17096	-0.737976	-0.428584	-0.342511	-0.238845	-0.115477	1.33902	1.19219	0.0865819	0.0171024	-0.00966538	-0.0721986	-0.630331	-0.509593	-0.699326	-0.624541	-0.127991	-0.34701	-0.0601579	0.0650309	-0.132745	-0.220716	1.34541	-0.283632	-0.515617	-0.448628	-0.234246	-0.471795	-0.606847	-0.407418
PF3D7_0526100.e1-m2	PF3D7_0526100	conserved Plasmodium membrane protein, unknown function	-0.0363137	0.0207443	-0.0616272	-0.00214209	0.0297056	0.364944	-0.628556	-0.376977	0.156368	0.253636	0.0715251	0.0616923	0.00346316	-0.183268	0.18921	-0.0649713	-0.120033	0.158117	-0.581779	-0.159836	0.181884	-0.00538822	0.283884	0.257866	-0.123019	-0.307332	0.413375	0.0939102	-0.409677	0.192148	-0.0940715	0.025226	0.094063	0.0912248	-0.112475	-0.0667927	0.247198	0.0992442	-0.0476907	-0.138148	-0.156363	-0.064665	-0.0144766	0.218117	0.248666	-0.103011	0.137504	0.197238	-0.0889979	-0.131092	0.0906319	-0.337822	0.0902431	0.235774	0.513483	0.437479	-0.0889802	-0.0783256	0.249265	0.362337	0.0531397	0.120215	0.045319	-0.175878	-0.00372446	0.00867976	-0.00394935	-0.0179599	0.167826	0.0339473	0.0109365	-0.175501	-0.624244	-0.411002	-0.160266	-0.122236	-0.143444	-0.0966674	0.0890176	0.14997	0.165593	-0.0653597	0.280774	0.0422008	-0.0976108	-0.0887806	-0.0610001	-0.0638574	0.262556	0.181172	-0.228616	-0.10164	0.0891141	-0.099296	0.210941	0.0579571	-0.177831	-0.0610374	0.125479	0.00753844	-0.0807597	-0.00120677
PF3D7_1315100.e1	PF3D7_1315100	serine/threonine protein kinase PK9	0.316585	0.163499	0.122735	0.351588	0.522939	0.865135	-0.387634	-0.34932	0.178342	0.236244	0.41838	0.264201	0.115988	-0.00615973	0.473748	0.0797791	0.0543097	0.387307	-0.499892	-0.0410787	0.616459	0.162186	0.410167	0.404682	0.12541	0.173979	1.10946	0.911927	-0.166725	0.509476	0.226509	0.296253	0.185196	0.0545175	-0.0614005	-0.0376228	0.0628698	-0.10705	0.0468633	0.0715821	0.0575986	0.0220196	0.0853653	0.326166	0.386867	0.159909	0.0782194	0.219084	0.153334	0.0153412	0.191486	-0.39994	0.169427	0.287167	0.15752	0.128815	-0.115679	-0.0961708	0.276388	0.361358	0.0889849	0.229482	0.485496	0.256605	0.154551	0.194044	0.276903	0.382392	0.560486	0.423466	0.146044	0.155771	-0.586442	-0.534629	0.0472513	0.135644	0.129575	0.202659	0.0931553	0.173036	0.271593	0.184326	0.374671	0.234846	0.398511	0.515055	0.459513	0.354003	0.295638	0.363736	0.0189378	0.170531	0.249674	-0.0360098	0.310873	0.211616	0.0540789	0.154058	0.165915	0.0851572	0.0235014	0.14314
PF3D7_0404900.e1	PF3D7_0404900	6-cysteine protein P41	0.233775	-0.0495959	-0.0859275	0.309603	0.118465	0.591407	-0.618549	-0.624406	0.142676	0.200819	0.750289	0.715659	-0.303054	-0.264264	0.424157	0.0341717	-0.00772852	0.300117	-0.601789	-0.240591	0.302695	-0.0148663	0.245879	0.190416	-0.224821	-0.154096	0.161043	-0.168781	-0.350589	0.288386	0.1152	0.0319429	-0.0809509	-0.163348	-0.12291	-0.213045	-0.223023	-0.272509	-0.05442	-0.0190993	-0.219415	-0.197026	-0.135004	0.0861629	0.140571	-0.137056	-0.0599675	0.182025	-0.187859	-0.212147	0.112622	-0.56246	-0.0651946	0.139971	0.0138538	-0.0154818	0.401783	0.36257	0.238462	0.312755	-0.188281	0.00793782	-0.0633023	-0.358735	0.116825	0.160497	0.0812785	0.153673	0.199874	0.155541	0.045918	0.0699581	0.0633713	-0.0343515	0.0100771	0.0260399	-0.0671373	0.0319748	-0.132224	-0.0412109	0.0477113	-0.0878213	0.224172	0.118695	0.251471	0.273932	0.274872	0.141756	-0.0756832	-0.112601	0.620622	0.6041	1.68543	1.47966	0.0473945	-0.104737	1.08085	1.43355	0.110018	-0.183675	-0.437442	-0.358268
PF3D7_1336800.e1	PF3D7_1336800	nuclear movement protein, putative	-0.108568	-0.130167	-0.40001	-0.219187	0.0179432	-0.0699667	0.00919825	-0.0355669	-0.00610551	0.0498588	-0.153678	0.0523976	-0.261589	-0.0726606	-0.00912625	0.00645532	0.198825	-0.0453903	-0.139245	-0.253487	0.204838	-0.0191017	-0.0263737	-0.0524593	-0.401446	-0.274189	-0.142108	-0.16447	-0.16682	-0.211762	-0.0593394	-0.0630375	-0.150862	-0.21758	-0.164465	-0.203237	-0.160166	-0.271013	-0.194342	-0.0431785	-0.0229106	-0.0845909	0.216746	0.297926	-0.0811355	-0.0369601	0.715038	0.686319	-0.180118	-0.142579	-0.605642	-0.460412	-0.164576	-0.382872	-0.0745657	-0.0795217	0.145059	-0.1285	0.229481	0.270193	0.034457	0.091118	0.0900511	0.029685	4.17466	0.139759	-0.0844946	0.0147682	-0.0196753	0.0573962	0.0390288	0.00378595	-0.0451914	-0.0712169	-0.21557	-0.0750918	-0.177754	-0.0440993	-0.337847	-0.304792	-0.0260019	-0.222033	0.0277983	-0.0208907	0.00196814	0.174824	0.0941251	0.0543754	0.0549123	0.00100066	-0.206642	-0.155524	-0.160481	-0.161857	0.0752677	0.261785	-0.285191	-0.25224	-0.112613	-0.19492	-0.243709	0.0254005
PF3D7_0927700.e1	PF3D7_0927700	serine/threonine protein phosphatase 4, putative	-0.13383	-0.123542	-0.143175	-0.495738	-0.637051	-0.167702	-0.497457	-0.614966	0.289684	0.352333	-0.0636543	-0.209957	-0.32388	-0.397871	0.0388112	-0.282954	-0.0475922	0.101284	-0.463553	-0.119431	-0.0843502	-0.253653	-0.210881	-0.217242	-0.604013	-0.296412	-0.0338682	-0.241952	-0.455136	0.0702189	-0.0513992	-0.140737	0.0290258	-0.332087	-0.180332	-0.267543	-0.228917	-0.434403	-0.113704	-0.092012	-0.260652	0.0368032	-0.071489	-0.0202084	0.259805	0.0889476	-0.0599675	0.0125635	-0.192626	-0.0691046	0.0906319	-1.33175	-0.102135	0.081114	-0.180962	-0.316165	-0.254959	-0.280062	0.394936	0.428502	-0.0707424	-0.0247535	-0.093801	-0.122114	1.59185	-0.218459	-0.266984	-0.165186	-0.104118	-0.129048	-0.200902	-0.180623	0.215318	-0.189531	-0.0967094	-0.120421	-0.113697	-0.204302	-0.405763	-0.167388	0.116168	0.131458	0.240092	-0.0133849	-0.347719	-0.417448	-0.490368	-0.516634	0.215	0.101951	-0.140019	-0.166249	-0.207433	-0.578268	0.0460618	-0.0994477	-0.33728	-0.126875	-0.0250692	-0.107179	-0.171242	-0.0972972
PF3D7_1430000.e1	PF3D7_1430000	conserved protein, unknown function	-0.0147875	0.0565835	-0.0323876	-0.215867	-0.114966	0.316435	-0.500517	-0.555069	0.135782	0.22025	0.0918722	-0.0232982	-0.107649	-0.360189	0.0181817	-0.153433	-0.0721563	0.0608532	-0.614743	-0.0821475	-0.0410206	-0.241946	-0.0516533	0.0278701	-0.709567	-0.215764	-0.0126375	-0.125531	-0.285768	0.127385	-0.0825682	-0.0487746	0.103813	-0.205075	-0.293654	-0.230103	-0.121527	-0.373101	0.0132902	0	-0.254035	-0.0250676	-0.0706926	0.0514771	0.178628	0.0200003	-0.0333586	0.179706	-0.0696844	0.0536145	0.44774	-0.715986	-0.218124	0.00774084	-0.152878	-0.167161	-0.0980416	-0.0834506	0.253523	0.300589	0.361698	0.464909	-0.0133399	-0.10675	0.26392	-0.185556	-0.175061	-0.0466982	-0.0334177	-0.0760359	-0.336409	-0.197828	-0.399249	-1.51631	-0.0814711	-0.141429	-0.0876451	-0.175397	-0.286286	-0.122026	0.0899619	0.0106111	0.203653	0.0569129	-0.147765	-0.206127	-0.0772103	-0.224396	0.119065	0.153997	-0.0995357	-0.185962	-0.0381636	-0.423112	0.165636	-0.00246615	-0.306574	-0.153075	-0.00497911	-0.0312559	-0.0942799	-0.0400562
PF3D7_0422000.e5	PF3D7_0422000	steroid dehydrogenase, putative	-0.00737481	-0.0434306	0.118625	-0.0464022	-0.558602	-0.266455	-0.383862	-0.543084	0.174983	0.181123	0.0133235	-0.0615223	-0.0930901	-0.583427	-0.0417664	-0.157016	-0.103241	0.111521	-0.393513	-0.179605	0.0310417	-0.287715	-0.155201	-0.177449	-0.615119	-0.264142	-0.208662	-0.114918	-0.505188	0.011483	-0.187502	-0.098208	-0.0129101	-0.207248	-0.516292	-0.155508	-0.187435	-0.469082	-0.0461995	-0.0610582	-0.220407	-0.0854673	-0.192753	0.0363526	0.186988	0.105682	-0.142872	0.211839	-0.206421	0.00256822	0.220706	-0.962856	-0.0210689	0.0943519	-0.0448733	-0.144643	-0.181574	-0.205904	0.203396	0.297094	-0.0261236	-0.0762716	-0.0055352	-0.0542286	0.146893	-0.233003	-0.208394	-0.0303171	0.0451294	-0.0541382	-0.285345	-0.118688	0.698048	0.317071	-0.0135465	-0.0749009	0.0945057	-0.0929346	-0.257902	-0.102484	0.13101	0.0348044	0.253226	0.0903708	-0.0118462	-0.0145239	0.166255	-0.132647	0.089726	0.157338	-0.0893595	-0.171152	-0.243758	-0.576265	0.145242	0.0207938	-0.26689	-0.161675	-0.102334	-0.108167	0.0100567	-0.100527
PF3D7_0307400.e1	PF3D7_0307400	ATP-dependent Clp protease proteolytic subunit	1.37128	1.63547	0.98352	0.482978	2.94322	3.04264	0.745313	0.358126	2.55168	2.3673	1.24594	1.32025	0.638008	0.21875	1.34642	1.24835	0.502876	0.570645	-0.0671268	0.151812	0.489108	0.349011	0.663944	0.647379	-0.0916543	0.383698	0.794444	0.907704	1.50078	1.87183	4.45796	4.52475	0.935943	0.758649	-0.0501538	0.31335	0.599172	0.645464	0.703379	0.723008	0.21281	0.33474	1.61126	1.56544	0.824227	0.860833	0.886968	1.03839	1.515	1.42544	0.62813	-0.087291	0.4009	0.480359	0.97784	0.902971	2.66677	2.63309	0.0583401	0.286558	0.403815	0.614507	0.635033	0.672227	1.17446	0.702734	0.831381	0.85343	0.882049	0.727596	0.578544	0.814666	0.234554	-0.997577	1.08707	0.879579	3.68579	3.48447	1.06429	1.25277	0.357771	0.407028	0.806221	0.849688	0.896969	0.958773	1.01449	0.848464	1.0586	1.00868	1.43344	1.19598	0.808935	0.550557	0.749575	0.533544	0.444446	0.438779	0.882917	0.847971	0.927569	0.866111
PF3D7_0619100.e1	PF3D7_0619100	conserved Plasmodium protein, unknown function	0.504608	0.330262	0.240263	-0.223344	-0.0137074	0.269574	0.0510491	-0.559589	0.2725	0.28165	0.233243	0.254254	0.323488	-0.110364	0.315142	0.0191723	0.120663	0.226282	-0.0729807	-0.236084	0.330133	0.197399	0.102014	0.0802718	-0.278549	0.0786434	0.0890679	0.0609428	-0.293377	0.197705	0.0591822	0.130904	0.129008	0.0499765	-0.245825	-0.0726981	0.119639	0.058264	0.206427	0.13294	-0.0249117	0.149116	0.344942	0.206653	0.356061	0.338899	-0.183254	0.252128	0.0592227	0.144788	0.26976	-0.221877	0.0808566	0.201592	0.321807	0.188308	0.136359	0.165251	0.221036	0.277156	0.163723	0.0793634	0.24401	0.187664	0.260375	0.018536	0.361299	0.315	0.437447	0.245666	0	0.290809	0.456012	0.0807436	0.238673	0.207479	0.469863	0.402972	0.160755	0.369954	0.259136	0.197246	0.419422	0.310463	0.51238	0.49938	0.60454	0.428191	0.431836	0.523701	0.0882272	0.0774859	0.0790772	-0.25074	0.308652	0.211616	0.106204	0.0702363	0.277254	0.233961	0.199648	0.183133
PF3D7_0217000.e2	PF3D7_0217000	conserved Plasmodium membrane protein, unknown function	0.285992	0.0479475	0.241524	-0.480725	0.163011	0.368507	-0.109026	-0.580873	0.186706	0.239422	0.0441296	0.154592	0.152061	-0.0518496	0.29067	0.0497939	0.029207	0.0404548	-0.0357567	-0.0215561	0.293052	-0.0409109	0.0757754	0.157994	-0.254037	-0.14305	0.0774151	0	-0.230593	0.206	0.0866139	0.0184776	0.163126	0.121838	-0.134741	0.0156695	0.0574314	0.08736	0.142808	0.188343	-0.0106851	0.0548586	0.280866	0.217124	0.325794	0.388095	-0.171601	0.164775	-0.0565888	0.00896883	0.150317	-0.250206	-0.0654552	0.0792785	0.260813	0.141086	-0.0105023	-0.092033	0.204025	0.242564	0.106943	0.0431272	0.158714	0.15829	0.201518	-0.0635651	0.252611	0.237879	0.218535	0.161792	-0.117155	0.0963127	0.418878	-0.173035	-0.0229341	0.0727905	0.181058	0.175062	0.0646413	0.28314	0.275556	0.290623	0.34129	0.23969	0.45534	0.528893	0.528502	0.374069	0.3013	0.389198	0.077592	0.0712718	0.235465	0.0120281	0.331806	0.180427	-0.0798479	0.00385061	0.140776	0.0894689	0.12597	0.10313
PF3D7_1428000.e1	PF3D7_1428000	conserved Plasmodium membrane protein, unknown function	-0.166481	0.0197633	0.0396693	-0.108123	-0.355571	-0.0638302	-0.413354	-0.0649218	0.114898	0.233059	-0.00291277	0.124071	0.0602684	-0.0971543	-0.00366399	-0.178697	-0.0712931	0.192502	-0.0335807	-0.0379373	0.254993	-0.0830159	0.123909	0.154627	0.138694	-0.118803	0.206467	-0.072588	0.267908	0.319939	0.0539802	0.110651	0.136335	-0.0507942	0	-0.00676793	0.135211	-0.0211388	-0.0086866	0.0381538	0.0169332	0.15391	0.114369	0.266927	0.22548	0.132759	0.311171	0.211839	0.124159	0.0389898	0.220706	0.2093	0.250782	0.229168	0.0329101	0.243006	0.183059	-0.103093	0.253523	0.315159	0.134719	0.295284	0.294195	0.100496	0.0320554	0.153246	0.0396776	0.128882	0.323545	0.0889775	0.398707	0.10616	1.31332	1.61911	0.160154	0.218992	0.435064	0.62092	0.0135259	0.197158	0.307846	0.226249	0.367661	0.32345	0.136073	0.27642	0.267485	0.148816	0.457718	0.413548	0.041003	0.182111	0.298762	0.165893	0.402247	0.447623	0.279756	0.167567	0.389178	0.196077	0.246634	0.423007
PF3D7_1434100.e1	PF3D7_1434100	queuine tRNA-ribosyltransferase, putative	-0.241677	-0.23388	-0.401939	-0.172603	-0.4456	-0.0932338	-0.471207	-0.43255	2.26027	1.96443	-0.391372	-0.256885	-0.326595	-0.448497	-0.226362	-0.513195	-0.4373	-0.256102	-0.433836	-0.475375	-0.221928	-0.491895	-0.087595	-0.0622981	-0.182903	-0.494312	-0.268028	-0.578569	-0.46319	-0.292027	-0.34236	-0.374504	-0.291918	-0.477913	-0.37395	-0.341187	-0.321141	-0.40632	-0.411433	-0.380374	-0.464711	-0.326261	-0.467795	-0.241625	-0.175773	-0.234108	-0.150859	-0.182466	-0.395455	-0.582715	-0.390528	-0.550835	-0.240012	-0.286707	-0.445278	-0.212163	-0.454133	-0.515127	0.128538	0.220279	-0.516031	-0.312836	-0.281313	-0.407531	-0.415215	-0.282064	-0.531918	-0.42278	-0.311014	-0.532006	-0.365579	-0.506404	-2	-1.02445	0.340016	0.260669	-0.607983	-0.379648	-0.509911	-0.588827	-0.21741	-0.403884	-0.17959	-0.118971	-0.697984	-0.594326	-0.520742	-0.633831	-0.313046	-0.357082	-0.419376	-0.242893	-0.059071	-0.102174	-0.186366	-0.165619	-0.414816	-0.413111	-0.207455	-0.585421	-0.449375	-0.344418
PF3D7_0732800.e2	PF3D7_0732800	erythrocyte membrane protein 1 (PfEMP1), exon 2	0.223508	0.145837	0.251869	0.406203	0.797322	0.474759	1.83692	1.70751	1.18264	0.759262	-0.146408	0.0762982	0.421571	0.489224	1.0504	1.18515	0.740779	0.538625	2.81564	2.10121	0.419184	0.21534	0.421744	0.384329	-0.09199	-0.144415	1.16885	1.02853	0.251662	0.271904	1.55735	1.88343	0.626247	0.579964	3.02395	2.90717	1.08633	0.945196	0.494651	0.628688	2.64969	2.49086	0.913796	0.915184	0.385381	0.32358	1.35963	1.52543	0.852165	0.514619	-0.042736	0.104527	0.105923	0.134696	0.146219	0.203592	3.25661	3.36577	0.691989	0.788181	1.38464	1.85576	2.78074	2.60005	1.36939	1.64621	0.241355	0.238972	2.19389	2.09964	0.672591	0.542442	0.559432	0.645056	0.851386	0.962657	0.603832	0.93712	1.31139	1.51748	0.615405	0.509857	0.842807	0.95461	0.683628	0.924573	0.519658	0.464477	1.35838	1.49472	1.02475	1.01099	1.41671	1.21081	0.597786	0.482894	1.08876	1.09048	1.306	1.40551	-0.0825976	0.0226261
PF3D7_1306200.e1	PF3D7_1306200	conserved protein, unknown function	0.0822067	0.102716	0.153194	0.0566659	0.463333	0.710047	-0.542998	-0.183168	0.0794056	0.145995	0.192063	0.221592	0.266137	0.122821	0.262729	-0.187828	-0.0295526	0.286979	-0.0923838	0.237919	0.340082	-0.00358991	0.668207	0.521685	-0.0963157	-0.118803	0.282996	0.0169874	-0.0044007	0.264094	0.0276849	0.0414846	0.076649	0.43839	0.0391384	-0.0112976	-0.0395984	0.117494	0.0236219	0.0942277	0.00340258	0.0471482	0.119961	0.274108	0.237442	0.0792975	0.146841	0.24682	0.0226711	0.0671726	0.196642	-0.0314378	0.200096	0.250937	-0.0316147	0.151522	0.0516873	0.0407676	0.174245	0.302673	0.189405	0.240191	0.190996	0.0139102	-0.0349598	0.0148478	0.0366048	0.228834	0.272553	0.111508	0.162486	0.0871077	-0.225947	0.400492	0.0361993	0.0727905	0.0492011	0.165744	0.178713	0.288139	0.117549	-0.0189668	0.250609	0.241301	0.0653511	0.1766	0.278796	0.181491	0.123208	0.268558	-0.06922	0.0691945	0.31647	0.331825	0.313091	0.220103	0.10497	0.111269	0.2367	0.0625262	0.0542528	0.246911
PF3D7_1324200.e3	PF3D7_1324200	micro-fibrillar-associated protein, putative	-0.224386	-0.196916	-0.184899	-0.387243	-0.455387	-0.128888	-0.741061	-0.344112	0.0503692	0.0605415	-0.241431	-0.163723	-0.16351	-0.472663	-0.0693377	-0.469114	-0.214077	0.0819386	-0.212161	0.0159583	-0.0854595	-0.329342	-0.076406	-0.15117	-0.296316	-0.391971	0.0638516	0	-0.409677	-0.00997305	0.221877	0.370054	-0.125823	-0.240238	-0.223194	-0.285262	0.0394603	0.151741	-0.192748	-0.194385	-0.204127	-0.0798281	-0.201444	-0.0888711	0.0441065	-0.108514	-0.0588937	0.0445216	-0.372284	-0.320322	-0.00760427	-0.276602	-0.190299	0.0197534	-0.421305	-0.184556	-0.135867	-0.269899	0.196988	0.26027	-0.241079	-0.0804736	-0.0757105	-0.0934965	-0.300828	-0.123271	-0.248125	-0.245746	-0.109926	-0.28903	-0.0789685	-0.131855	-1.57406	-0.531121	1.28298	1.14737	-0.383477	-0.224579	-0.265828	-0.377212	-0.00539999	-0.200979	-0.0108068	-0.0642169	-0.523913	-0.479898	-0.436291	-0.474298	-0.118621	-0.159558	0.13711	0.329975	-0.243758	-0.259148	-0.0676387	-0.145038	0.0425219	-0.0977008	-0.0473678	-0.252401	-0.121468	0.106075
PF3D7_0409900.e7	PF3D7_0409900	actin-like protein, putative	0.0603274	-0.146486	-0.215705	0.0442644	-0.117184	0.303466	-0.880254	-0.322184	0.151249	0.200819	-0.0467239	-0.0376037	0.0257733	-0.355687	0.0190847	-0.512048	-0.167495	0.149597	-0.156643	0.217362	0.264893	-0.148571	0.0424965	0.0434273	-0.218032	-0.200416	0.0762146	0.180465	-0.401915	0.0882811	-0.0940715	-0.0992561	-0.187605	-0.220353	-0.128156	-0.178248	-0.218251	-0.142321	-0.172272	-0.115477	-0.234616	-0.142616	-0.102083	0.0142224	0.045946	-0.094794	0.0346182	0.143989	-0.121584	-0.176124	0.17217	-0.439469	0.0785004	0.112863	-0.0457061	0	-0.200967	-0.40196	0.224173	0.290764	-0.221739	-0.159763	-0.106267	-0.262991	-0.285203	-0.0805613	0.0078664	-0.0373148	0.092688	-0.0569271	-0.084778	-0.212616	-0.414939	0.0893158	-0.191682	-0.14051	-0.12637	0.013914	-0.291671	-0.279296	0.0313964	-0.0965544	0.132033	0.0678494	0.0475232	0.0462176	0.0372537	-0.0470054	0.00204667	0.0125269	-0.168951	-0.0131454	-0.273799	-0.181378	0.0906983	-0.115375	-0.156214	-0.210659	-0.0674101	-0.26006	-0.378643	-0.145517
PF3D7_1365700.e1	PF3D7_1365700	SNARE associated Golgi protein, putative	0.150071	-0.142088	0.158543	0.00640724	0.44491	0.659508	0.411605	0.902584	2.05083	0.217029	0.245322	0.233852	0.167322	-0.146112	0.259676	-0.2982	0.202279	0.400864	-0.404718	0.11171	0.466577	0.00291024	0.59843	0.550792	-0.11827	0.0553907	0.588309	0.364264	0.0969947	0.604573	0.41819	0.499619	0.103066	-0.0352708	0.153805	0.245675	-0.0145632	0.294743	0.0552227	0.15465	0.111804	0.244162	0.0120791	0.230475	0.204222	-0.0623877	0.2159	0.215466	0.733122	0.713774	0.2543	-0.473416	0.237748	0.333716	0.131236	0.0621623	0.146259	-0.0113509	0.16971	0.188793	0.0171566	0.208395	0.147207	-0.0666739	-0.0154929	0.17434	0.260534	0.330183	0.26191	0.129774	0.851753	0.839757	-0.396131	-0.294161	-0.0118462	0.0822768	0.328425	0.254856	0.262545	0.344582	0.244804	0.089726	0.336586	0.322689	0.492552	0.455265	0.729876	0.557474	0.188646	0.143925	0.185152	0.209719	0.0883137	0.407131	0.27719	0.383903	0.00926505	0.0918035	0.163698	0.0515182	1.94955	1.90625
PF3D7_1305100.e1	PF3D7_1305100	protein AMR3	1.24157	1.52122	0.552575	0.33754	0.850269	1.0249	0.063534	0.120274	0.463572	0.328657	0.604424	0.521978	0.501599	0.309051	0.664745	0.320319	2.36947	2.25269	-0.162575	0.447153	0.707022	0.325599	0.875545	0.858692	0.0875485	0.261557	0.771819	0.582112	0.724019	1.10907	3.77673	3.41589	1.08159	0.740728	0.305484	0.442348	0.561249	0.646302	0.40889	0.577545	0.213361	0.214446	1.09462	1.07907	0.56714	0.329262	2.52553	2.57776	2.15192	0.747466	1.11379	0.809832	0.638568	0.712109	0.59695	0.488448	0.561571	0.710099	0.153057	0.299695	0.588097	0.607558	0.637028	0.321197	0.618403	0.585791	0.589425	0.665102	1.70293	1.48343	0.635599	0.622205	-0.0502669	0.106309	0.640346	0.626485	0.720447	0.823616	0.667867	0.763693	0.466221	0.487532	0.514715	0.436761	0.886675	0.823096	0.920908	0.730344	1.20046	1.04117	0.535306	0.594744	0.731081	0.636375	1.56881	1.4283	0.661042	0.694446	2.43987	2.23474	0.573509	0.640765
PF3D7_1243700.e1	PF3D7_1243700	ubiquitin-conjugating enzyme E2, putative	-0.237335	-0.232126	-0.330894	-0.343131	0.745942	0.782098	-0.743476	-0.39841	1.79756	1.93925	0.144418	0.129203	-0.44826	-0.421197	-0.0722202	-0.353637	0.843814	0.845778	-1.03032	-0.172698	0.153954	-0.136697	-0.0403038	-0.0869939	-0.332521	-0.330813	0.143383	-0.226875	-0.360897	0.103162	0.232661	0.363603	0.226289	0.0912248	-0.242977	-0.244696	-0.281549	-0.331798	-0.134548	-0.0756973	0.205627	0.691709	-0.145867	0.188271	-0.0392437	-0.482553	0.902487	1.07778	-0.244895	-0.163113	-0.0663921	-0.81649	-0.156603	0.0302423	-0.19014	-0.214394	1.39303	1.79204	0.174815	0.201524	-0.129602	-0.128247	-0.00592444	-0.341195	-0.14817	-0.123271	-0.0579409	0.0898065	0.146058	0.0839225	-0.209339	-0.186621	-1.34189	-1.57831	-0.235655	-0.146037	-0.249204	-0.228669	-0.278246	-0.306672	1.17385	1.47182	-0.017674	-0.0327243	-0.406077	-0.288303	-0.384169	-0.319378	-0.0649312	-0.104895	-0.305772	-0.158317	-0.107079	-0.43259	-0.0249944	-0.199172	-0.150307	-0.145236	-0.0996688	-0.234506	-0.0715086	0.0885977
PF3D7_1126700.e9-m1	PF3D7_1126700	autophagy-related protein 23, putative	0.029128	-0.154216	-0.252497	0.0170231	-0.421646	0.0875726	-0.253396	-0.212528	0.0485349	0.122092	0.131194	0.115693	-0.452801	-0.30328	0.0289817	-0.182343	-0.128434	0.0597579	1.14393	1.45999	0.00556757	-0.330469	-0.024735	-0.0979954	-0.218032	-0.038145	0.179888	-0.188466	0.041862	0.384097	0.0400157	0.0242639	0.316133	-0.198577	0.553361	0.776482	-0.316426	-0.359575	-0.0664614	0.00856625	-0.216443	-0.156893	-0.182393	-0.0114506	0.0585748	-0.170485	-0.0207586	0.147791	0.130137	0.205122	0.0707103	-0.672619	-0.0769654	0.073297	-0.184626	-0.184556	-0.257857	-0.328728	0.372832	0.410942	0.0981752	0.145021	0.0673168	-0.262991	-0.116718	-0.0740006	-0.15648	0.000379707	0.0395648	0.0747786	-0.171756	-0.126903	-0.344136	-0.822283	-0.125837	-0.0643958	0.205706	0.361405	-0.175952	-0.156479	0.0500271	-0.0407122	0.116436	0.0207857	-0.140315	-0.0703291	-0.0828643	-0.125749	-0.0589449	-0.0657217	-0.171876	-0.0981343	0.403823	0.0311982	0.0861666	0.0183629	-0.186871	-0.0377622	-0.0943526	-0.206222	-0.16385	-0.0172925
PF3D7_1013800.e4	PF3D7_1013800	conserved Plasmodium protein, unknown function	-0.409836	-0.32816	-0.381419	-0.576426	-0.780827	-0.445646	-0.683133	-0.708075	0.0937075	0.0748435	-0.322074	-0.326312	-0.866784	-0.5311	-0.162511	-0.348508	-0.364566	-0.248077	-1.2239	-0.267013	-0.242403	-0.407438	-0.393216	-0.470496	-0.458886	-0.427269	-0.130005	-0.382056	-0.487625	-0.122318	-0.216543	-0.147226	-0.178485	-0.535441	-0.388041	-0.450736	-0.234836	-0.355095	-0.160932	-0.200954	-0.325872	-0.283504	-0.301603	-0.264334	-0.123152	-0.32049	-0.261387	-0.163499	-0.237487	-0.276074	-0.187838	-0.895468	-0.424531	-0.119282	-0.427804	-0.476982	-0.303544	-0.169118	0.224448	0.26486	-0.35085	-0.124627	-0.263054	-0.276082	0.0990751	-0.288125	-0.692181	-0.543783	-0.334199	-0.403633	-0.311219	-0.2779	-0.013075	-0.423956	-0.350223	-0.338287	-0.362084	-0.338185	-0.523837	-0.496807	-0.1352	-0.302399	-0.080397	-0.165175	-0.859843	-0.996392	-1.05296	-0.866981	-0.16839	-0.277144	-0.331709	-0.155278	-0.292441	-0.857017	-0.191073	-0.206261	-0.418361	-0.213636	-0.251894	-0.297852	-0.339254	-0.226822
PF3D7_0913500.e1	PF3D7_0913500	protease, putative	-0.0735651	-0.110594	-0.0331495	-0.257053	-0.598326	-0.230309	-0.383862	-0.611833	0.168242	0.247336	-0.027022	-0.125786	-0.310918	-0.324015	-0.0342523	-0.197939	-0.179751	0.00709166	-0.541027	-0.168827	0.0486772	-0.365839	-0.180375	-0.135629	-0.460888	-0.184601	-0.0550871	-0.207014	0.00365702	0.270041	-0.134081	-0.0197093	-0.0498517	-0.352382	-0.161384	-0.220893	-0.231873	-0.377638	-0.0694875	-0.118583	-0.191915	-0.136749	-0.0691011	0.0763375	0.124297	-0.0927472	-0.0588937	0.0363418	-0.238719	-0.199547	0.0104954	-1.62839	-0.104274	0.101604	-0.184626	-0.24886	-0.0215434	-0.145342	0.183839	0.230549	0.0554063	-0.0281314	0.0180116	0.00707888	-0.0393217	-0.179909	-0.166183	-0.125704	-0.116489	-0.205584	-0.119141	-0.10889	-0.537533	-1.5025	-0.0637473	-0.00626987	-0.0569918	-0.127836	-0.235676	-0.00406852	0.0477113	-0.0457773	0.0664444	-0.00381161	-0.307534	-0.375444	-0.321185	-0.39476	0.142262	0.0825366	-0.187579	-0.081885	-0.107767	-0.556393	0.098434	0.0744317	-0.263698	-0.0116139	0.00805458	-0.00343963	-0.0518175	0.0550285
PF3D7_0318900.e3	PF3D7_0318900	conserved protein, unknown function	0.657	0.648545	0.830471	0.282875	0.866447	1.12333	0.269156	0.0970078	0.70511	0.572417	1.58166	1.54736	0.560681	0.374521	0.689916	0.501081	0.718258	0.852213	-0.0923838	0.452747	0.957544	0.665863	0.758953	0.758011	0.0302523	0.437831	0.505444	0.358564	0.287241	0.618105	2.55612	2.59723	0.529835	0.234183	0.286881	0.435708	0.605811	0.472882	0.522275	0.587109	0.225431	0.236461	0.690433	0.689862	0.592785	0.435195	1.37415	1.47313	0.360755	0.319227	0.62922	-0.430179	0.529633	0.583345	0.603338	0.573043	0.351796	0.278244	0.0999218	0.293762	0.562031	1.1098	0.454144	0.320164	0.934782	0.805221	0.683288	0.779252	0.702305	0.616461	0.409768	0.582445	1.62627	1.52641	0.559458	0.6654	0.996595	1.02727	0.672137	0.944083	0.345097	0.491616	0.890249	0.767101	1.10324	1.17193	1.29584	0.992171	0.83115	0.86844	0.546028	0.538044	0.562805	0.414198	0.701287	0.541184	0.418353	0.55968	0.545066	0.465893	0.449826	0.456578
PF3D7_1440300.e4	PF3D7_1440300	porphobilinogen synthase	0.104615	-0.0924462	0.487128	0.0858671	-0.318521	0.15719	-0.29087	-0.65794	0.171616	0.226669	0.100583	0.00559185	-0.0680364	-0.55026	0.0262892	-0.150753	-0.0232467	0.223497	-0.540255	0.0414271	0.158959	-0.180722	-0.124916	-0.10504	-0.66042	-0.017825	-0.10596	-0.172215	-0.332033	0.23534	0.550285	0.567897	-0.014532	-0.13102	-0.670398	-0.250039	-0.138764	-0.350628	-0.145682	0.000357944	-0.257085	-0.118809	-0.0850957	0.0647893	0.116965	-0.00608665	-0.222392	0.0281155	-0.0355586	0.130769	0.0771152	-1.29757	0.00348177	0.153991	-0.0225696	-0.0559292	0.119706	0.0246621	0.179618	0.230236	2.34265	2.20365	-0.069188	-0.121529	0.233508	-0.117863	-0.0464909	0.0915896	0.189861	0.0849349	-0.108253	0.113154	1.31237	1.23472	0.0505098	0.120378	0.205706	0.144556	-0.184274	0.0245725	0.0514725	-0.100941	0.2198	0.143891	0.215635	0.213938	0.266497	0.115939	-0.0525585	0.111492	-0.0457757	0.0216462	-0.160302	-0.450818	0.431123	0.436742	-0.202447	-0.0956393	-0.0467259	-0.137595	-0.0600276	-0.160607
PF3D7_1328400.e1	PF3D7_1328400	conserved protein, unknown function	2.32835	2.49057	0.541871	-0.133727	1.00443	1.11328	2.67105	3.56723	1.34976	0.473332	0.148624	0.147654	0.612343	0.968037	0.427562	0.342687	0.627031	0.996369	3.31623	3.12123	0.117139	0.0657079	1.03426	0.964868	-0.379094	0.0532581	0.253958	0.593077	0.159308	0.461779	0.367371	0.507214	0.431709	0.255639	4.46047	4.9031	0.343687	0.246915	0.261349	0.202101	2.25526	2.89718	0.66866	0.58019	0.962121	0.503534	0.219445	0.504231	1.16013	1.27875	0.350629	-0.323131	0.175172	0.269166	0.213575	0.180685	0.701314	0.697006	0.0997717	0.22867	1.89866	2.68066	3.00749	3.03495	1.58337	1.37803	-0.00157844	0.227537	0.321928	0.159391	0.91813	1.10721	1.83602	1.37594	0.238673	0.179026	2.68545	1.36174	1.55052	1.66696	0.222136	0.243306	0.568626	0.225109	0.144229	0.107302	0.512551	0.353062	0.746763	0.748429	0.653769	0.751288	0.700505	0.422233	0.338354	0.325128	2.04284	1.58389	0.362363	0.35959	1.14831	0.938704
PF3D7_1454000.e1	PF3D7_1454000	RNA-binding protein, putative	0.465854	0.342869	0.0454545	-0.268181	0.330226	0.618586	-0.103976	-0.645073	0.120147	0.172837	-0.0341552	-0.0394019	0.0407383	-0.371788	0.743355	0.146686	0.124088	0.238482	0.107181	-0.252376	0.160208	-0.0585389	0.260778	0.234137	-0.466912	-0.154096	0.097968	0.274281	-0.521915	0.185871	-0.0126791	0.0165437	0.332174	0.100038	0.0438111	0.0756314	0.120219	-0.0282544	0.063534	-0.00573922	0.112198	0.259999	0.0292676	0.0187897	0.230665	0.173579	-0.351863	0.151582	0.857526	1.05269	0.59894	0.0431597	-0.0952025	0.104314	0.348039	0.22253	0.0428814	0.1773	0.197234	0.115477	0.0919322	-0.0699914	0.268033	0.394517	0.274502	-0.0403577	0.0745526	0.0837275	0.209235	0.0757975	2.02853	2.20602	-0.649079	-1.6431	0.656742	0.469068	0.575374	-0.0398682	0.788554	0.863085	0.175172	0.653491	0.181339	0.161866	0.124782	0.111767	0.29002	0.0777496	0.0603676	0.144195	0.026614	0.152984	0.230577	-0.224631	0.84922	0.847449	-0.00398902	-0.0687676	0.0476664	0.0224982	0.176928	0.164285
PF3D7_1124300.e1	PF3D7_1124300	conserved protein, unknown function	1.4383	1.66934	0.219303	-0.757566	-0.0980747	0.14841	2.21578	3.5944	3.23992	0.333126	-0.125161	-0.0851011	0.269137	0.219504	0.20517	0.0614005	0.0841775	0.260911	3.28753	3.07005	0.0446265	-0.285255	0.240162	0.275023	-0.442966	-0.2775	0.424031	0.451197	0.0790813	0.301348	0.49057	0.570535	0.363418	0.272889	3.77531	4.73871	-0.0312049	-0.103288	0.193231	-0.0165622	2.72792	3.53871	0.271789	0.338093	0.422137	0.0518051	-0.227209	0.0322345	0.560956	0.621135	0.0267173	-0.276602	-0.185478	0.0115957	0.145897	0.0276442	-0.19818	-0.259034	0.227853	0.159846	1.79667	2.82852	2.5445	2.4406	-0.0251935	-0.163101	0.018029	0.0319235	0.158192	0.0234243	0.315142	0.503743	2.13361	1.54543	-0.223798	-0.166488	3.06636	0.771331	1.29614	1.36618	0.257133	0.26903	0.265299	0.111666	-0.066098	0.0392029	-0.0309365	-0.220192	0.175286	0.220551	0.242673	0.178743	0.231846	-0.022997	0.21569	0.195568	1.98565	1.68888	0.108867	-0.0233201	1.06467	0.910906
PF3D7_1214300.e2-m1	PF3D7_1214300	geranylgeranyl transferase type-2 subunit beta, putative	0.11144	0.380806	0.266506	0.143846	-0.169925	0.106628	0.0236219	0.37796	0.388702	0.34645	0.274723	0.445871	0.202651	0.0122411	0.335586	0.0583146	0.164446	0.417377	0.348606	0.272808	0.487119	0.230628	0.206113	0.26647	0.182968	-0.0949559	0.37508	0.110964	0.138834	0.268061	0.174726	0.267269	0.286802	0.0527028	0.293763	0.264534	0.32218	0.0147881	0.157118	0.249848	0.253564	0.42675	0.437977	0.359407	0.430891	0.360971	0.42684	0.301596	0.32722	0.205122	0.261348	0.329571	0.436294	0.422537	-0.0209311	0.219227	0.215291	0.173868	0.195794	0.327997	0.20922	0.40355	0.418039	0.132824	0.0537194	0.247404	0.133986	0.108596	0.527192	0.287602	0.298874	0.240602	0.379854	0.734903	0.304293	0.29439	0.319107	0.357659	0.284573	0.384655	0.271593	0.328956	0.429135	0.326489	0.200559	0.350072	0.344396	0.255306	0.552932	0.510383	0.0367858	0.203103	0.258417	0.173053	0.431123	0.485955	0.257158	0.178681	0.3906	0.297211	0.341279	0.535678
PF3D7_1326800.e1	PF3D7_1326800	syntaxin, Qa-SNARE family	0.248557	0.227784	0.22186	0.466033	1.14184	1.28309	2.47749	2.64513	3.19398	0.42879	0.41052	0.582158	0.175788	-0.0600649	0.506316	0.182558	0.481495	0.624232	0.159947	0.275335	0.468594	0.164587	0.388366	0.342419	0.0472588	-0.10683	0.80499	0.493425	0.926385	1.19874	3.78731	3.97052	0.138526	0.00751405	1.18057	1.32732	0.00754024	0.0464593	0.188489	0.0402442	1.34491	2.25098	0.222284	0.268846	0.335453	0.225358	0.364172	0.190804	0.483504	0.350812	0.202513	0.142384	0.30862	0.278195	0.0344868	0.224179	0.462035	0.4927	0.225033	0.34865	0.0318112	0.474966	0.225228	-0.0284487	0.194106	0.329866	0.163161	0.203334	0.317607	0.234304	0.893226	1.06131	0.227497	0.910281	0.291268	0.283465	0.276416	0.313691	0.150533	0.153079	0.339902	0.202951	0.375981	0.32573	0.263222	0.418796	0.474561	0.334605	0.352889	0.438483	1.13395	1.1893	0.470761	0.33369	0.257748	0.382014	0.415867	0.394733	0.314453	0.0660311	0.0200438	0.209584
PF3D7_1252600.e1	PF3D7_1252600	esterase, putative	0.313629	0.250543	0.087419	0.299203	0.648569	0.845778	-0.0203507	-0.164687	0.275639	0.259908	0.230269	0.335035	0.143192	0.132466	0.402173	-0.116349	0.233353	0.402377	-0.102042	0.19884	0.478637	0.0579791	0.369507	-2	0.103896	-0.0324718	0.351705	0.0795434	0.198765	0.166166	0.231125	0.243491	0.268246	0.10967	0.0817941	0.0366665	-0.196069	-0.00437844	0.0690484	0.0760039	0.0290867	-0.0133749	0.203314	0.263323	0.29797	0.137416	0.187225	0.00838779	0.156149	-0.044374	0.112622	0.0498142	0.263698	0.206224	0.113443	0.357857	0.178242	0.233334	0.276222	0.341881	0.0786217	0.219262	0.235802	0.0456122	2.78794	1.47473	0.179969	0.244946	0.263034	0.186999	0.179549	0.135994	0.386205	0.97493	0.0771152	0.132604	0.476165	0.459988	0.136234	0.180405	0.190473	0.0395948	0.336586	0.278652	0.271158	0.212899	0.297776	0.229411	0.243306	0.266083	-0.00738397	0.0302146	0.274339	0.168881	0.26693	0.296323	0.120931	0.156655	0.153121	-0.00573728	-0.0130023	0.232096
PF3D7_0504200.e2	PF3D7_0504200	ATP-dependent RNA helicase DDX27, putative	-0.420873	-0.246809	-0.25605	-0.427938	-0.845543	-0.550218	-0.538798	-0.39841	0.107869	0.0977859	-0.267114	-0.113611	-0.355323	-0.315795	-0.146221	-0.498351	-0.353949	-0.101809	-0.252083	-0.233387	-0.127497	-0.320081	-0.357024	-0.303751	-0.325207	-0.538657	0.0562609	-0.293377	-0.362779	-0.279427	-0.221791	-0.05283	0.1068	-0.174464	-0.252971	-0.228784	-0.213495	-0.202421	-0.108637	-0.197666	-0.31259	-0.170813	-0.167842	-0.109906	0.0341327	-0.204706	-0.104697	0.00419999	-0.268608	-0.273742	-0.136914	-0.200397	-0.121507	0.0292919	-0.52548	-0.15211	0.749017	1.00484	0.182953	0.24584	-0.166106	-0.0988252	-0.0773457	-0.121763	-0.243087	-0.215568	-0.427448	-0.360998	-0.196116	-0.424371	-0.178987	-0.209123	-0.697669	0.0270232	-0.246611	-0.317347	-0.337316	-0.303262	-0.254392	-0.298155	-0.0481044	-0.329938	0.015219	-0.0124247	-0.856788	-0.834095	-0.764465	-0.684091	-0.147822	-0.17175	-0.163118	-0.26631	-0.120202	-0.20981	-0.0748703	0.0918769	-0.0967878	-0.141687	-0.0175026	-0.184196	-0.111242	0.110551
PF3D7_1322600.e1	PF3D7_1322600	conserved Plasmodium protein, unknown function	-0.250401	-0.357179	-0.346908	-0.416465	-0.287802	-0.00618535	-1.02402	-0.57476	1.94634	0.226669	-0.488456	-0.322804	-0.331859	-0.286047	-0.25337	-0.652881	-0.395812	-0.138423	-0.407533	-0.286453	-0.249017	-0.60391	-0.0907435	-0.1999	-0.425264	-0.481115	0.424974	0.084732	-0.495864	-0.346081	-0.452797	-0.334462	1.01637	0.634939	-0.352302	-0.375813	-0.459825	-0.440323	-0.419133	-0.374793	1.42955	1.52678	-0.309097	-0.244359	-0.150275	-0.292031	-0.169281	-0.106915	-0.397517	-0.329983	-0.116672	-0.269958	-0.233557	-0.182287	-0.553631	-0.254016	-0.268778	-0.366544	0.141433	0.185016	-0.452388	-0.237395	-0.325324	-0.402264	-0.45691	-0.31263	0.914914	1.04671	-0.316881	-0.466021	-0.29205	-0.409014	-0.808835	-0.10561	-0.398837	-0.408518	-0.31176	-0.391062	-0.547799	-0.612236	-0.144768	-0.469863	-0.0344061	-0.117938	-0.865974	-0.778296	-0.763456	-0.668255	-0.338718	-0.351562	-0.456943	-0.205948	0.0778681	0.0285692	-0.305503	-0.285133	-0.406872	-0.472504	-0.323949	-0.565625	-0.532613	-0.348444
PF3D7_1121900.e1	PF3D7_1121900	serine/threonine protein kinase, putative	0.889189	0.959642	0.0126065	-0.192849	-0.127579	0.165404	1.4294	1.60866	0.130589	0.149378	0.0299492	0.0509158	1.08063	1.03599	0.3254	-0.0515742	1.71414	1.92304	-0.0510814	0.0279997	0.231429	0.11123	0.105162	0.0269497	-0.332521	-0.337793	0.623663	-0.064269	0.79073	0.782436	0.077243	0.212571	4.15722	3.63944	0.127633	0.35442	-0.053261	0.0477287	-0.0424784	-0.0172866	0.214829	0.368303	4.40406	4.25603	0.695145	0.728566	0.714952	0.804347	0.617199	0.449407	1.19591	0.882832	1.54993	1.93005	0.462857	0.149788	-0.150942	-0.266787	0.976069	1.08327	0.236778	0.482581	1.01801	0.630748	0.96177	0	-0.259411	-0.14657	-0.0521678	-0.221141	0.837489	0.971808	1.11345	1.2643	0.170674	0.0544323	-0.157467	-0.158718	0.0938438	0.032936	2.35987	2.6412	0.850576	0.0189085	-0.424808	-0.414235	0.727006	0.517753	-0.1016	-0.136625	1.31724	0.850781	-0.0257631	0.0827976	2.20886	2.89427	1.49479	1.63517	0.352664	0.235907	-0.195657	0.0902983
PF3D7_0517900.e2	PF3D7_0517900	zinc finger protein, putative	0.45985	0.530897	-0.024033	-0.0478766	0.251907	0.460253	-0.724271	-0.303109	0.427329	0.159478	0.10546	0.121498	0.226308	0.0885471	0.284675	-0.263034	-0.0976866	0.230279	-0.312796	0.241478	0.253239	-0.179706	0.590028	0.295803	-0.00583497	0.0468413	0.293752	-0.0958786	0.041862	0.502196	0.0125687	0.0669362	0.114983	-0.0873451	0.197446	0.252304	0.328214	0.415037	0.0229118	0.192108	-0.0266457	0.0202703	0.196714	0.300138	0.226778	0.0591878	0.269888	0.245047	0.413078	0.354084	0.304293	-0.231527	0.184843	0.196521	0.342003	0.332858	0.318618	0.0051594	0.120494	0.167383	0.513396	0.954517	0.456406	0.216451	0.317777	0.405053	0.295018	0.325342	0.344404	0.224691	0.162486	0.163876	-0.310731	0.281106	0.905542	0.889069	0.413336	0.372922	0.195168	0.361757	0.217508	0.158868	0.345979	0.313529	0.307928	0.413381	0.475416	0.328879	0.447391	0.504937	-0.00738397	0.197408	0.198856	0.242762	0.53833	0.660564	0.0334686	0.131943	0.246161	0.0572529	0.00787643	0.223856
PF3D7_1440800.e3	PF3D7_1440800	major facilitator superfamily domain-containing protein, putative	-0.254783	-0.35973	-0.318766	-0.310911	-0.536667	-0.307787	-1.3015	-0.488912	-0.0365209	0.0854776	-0.225014	-0.243557	-0.185357	-0.341988	-0.117155	-0.580145	-0.417588	-0.142577	-0.473843	-0.172698	-0.098092	-0.514765	-0.234565	-0.212887	-0.325207	-0.350442	-0.0570616	-0.426475	-0.417481	0.0897761	-0.123238	-0.0437214	-0.0928952	-0.270588	-0.276077	-0.259438	-0.431511	-0.211504	-0.154491	-0.17082	-0.240892	-0.154421	-0.390234	-0.0453148	-0.0652177	-0.310148	-0.0228509	0.12	-0.297202	-0.209172	-0.0280805	-0.533821	-0.208885	-0.0947273	-0.298118	-0.178008	-0.181574	-0.401107	0.0977431	0.120888	-0.128744	-0.151635	-0.121791	-0.208056	-0.0961237	-0.0474094	-0.288981	-0.204028	-0.0465868	-0.29758	-0.103331	-0.266056	-1.79235	-0.811604	-0.301636	-0.226709	-0.352126	-0.179349	-0.301596	-0.296158	-0.128965	-0.24399	-0.127283	-0.0602425	-0.323614	-0.197815	-0.266903	-0.262074	0.0570246	0.0257506	-0.297229	-0.11575	-0.268663	-0.205935	0.0232147	-0.0349157	-0.195968	-0.169242	-0.081147	-0.152792	-0.241607	-0.036959
PF3D7_0109800.e1	PF3D7_0109800	phenylalanine--tRNA ligase alpha subunit	0.349433	0.287696	0.105531	-0.085992	0.571944	0.713027	-0.613019	-0.344112	0.353477	0.10999	0.135439	0.198586	0.264575	0.0411175	0.283172	0	-0.0976866	0.259099	-0.295094	-0.0529203	0.244437	0.0191442	0.553041	0.454135	0.0556874	0.146234	0.291426	-0.0559978	-0.0743861	0.343316	0.0268001	0.0376755	0.110525	-0.075389	0.0565835	0.0256535	-0.0558781	-0.0070119	0.00288395	0.0881786	0.0202962	0.174897	0.165285	0.322938	0.194636	-0.00994413	0.15056	0.252128	0.350961	0.250665	0.282634	-0.295878	0.12605	0.215446	0.227427	0.182383	0.0352059	-0.224655	0.124927	0.272433	0.16722	0.32153	0.134019	-0.118374	0.129511	0.130704	0.0953754	0.279773	0.26528	0.183222	0.63029	0.672307	1.21136	1.45314	0.442789	0.349114	0.145477	0.260702	0.128527	0.291463	0.0586781	0.0251757	0.263412	0.17878	0.26976	0.325536	0.390916	0.294031	0.376115	0.337816	-0.0034701	0.078519	0.422678	0.345621	0.34053	0.275099	0.137322	0.07146	0.190624	0.12056	0.056786	0.190155
PF3D7_0414700.e1	PF3D7_0414700	GTP-binding protein, putative	0.499406	0.647247	0.0793471	0.0529831	2.40895	2.18751	1.98624	2.29798	3.94671	1.16264	0.00678645	0.164585	1.18051	1.25742	0.230408	0.242714	0.39147	0.27569	1.38107	0.991506	0.469474	0.21454	0.486602	0.434041	-0.109783	0.074032	0.428301	0.520098	-0.219253	-0.175955	0.31243	0.352	0.417724	0.289728	1.35547	1.90531	0.277359	0.317465	0.503786	0.291059	1.24293	1.78811	0.685638	0.532788	0.416335	0.32066	0.530559	0.432712	0.588633	0.514619	0.0393934	-0.122378	0.0965053	0.166981	0.352704	0.397738	0.428691	0.516207	0.748377	0.855979	0.514885	0.688862	0.518164	0.247055	2.66262	0.231653	0.394246	0.315696	0.62923	0.628938	0.778941	0.658744	0.110472	0.258725	0.209019	0.134794	0.882801	0.201666	0.525703	0.549489	1.42661	0.861166	0.199768	0.118806	0.335345	0.307065	0.939977	1.14416	1.65136	1.71942	0.970207	0.816399	0.380251	0.360767	0.216183	0.445419	0.0614574	0.0023714	0.249043	0.258929	-0.0925258	-0.213719
PF3D7_1433600	PF3D7_1433600	signal peptidase complex subunit SPC1, putative	0.00962258	-0.23388	0.0583871	0.107883	-0.279085	0.0999471	-0.342096	-0.49035	0.353477	0.226669	0.252423	0.185713	-0.267143	-0.290336	0.0852548	-0.272717	-0.0229899	0.337473	-0.849113	0.0265	0.457465	-0.017359	-0.0299059	0.0470636	-0.211274	0.0880489	0.197385	-0.195787	-0.237484	0.26674	0.0156938	0.0184776	-0.0657378	-0.303913	-0.18716	-0.0750671	-0.316426	-0.351744	0.0806969	0.114541	-0.0855213	-0.0196592	-0.071489	0.120566	0.235186	0.155037	-0.00723157	0.175057	-0.0917782	-0.0556841	0.288855	-0.735306	0.0436545	0.196521	0.198886	0.03893	-0.0729394	-0.234503	0.188894	0.261014	-0.0806635	-0.0220569	0.131721	-0.146899	0.16833	0.151008	0.300792	0.366573	0.483499	0.339002	-0.0674192	-0.00604904	0.192978	-0.534629	0.114959	0.29507	0.308944	0.383008	0.101395	0.135064	0.140277	0.103517	0.251561	0.234846	0.588703	0.639321	0.656931	0.521942	0.0507108	0.0843634	0.053581	0.107149	-0.0617336	-0.506925	0.262346	0.130655	0.0151899	-0.0161558	0.0452599	-0.0515261	-0.135136	0.0509588
PF3D7_1402300.e1	PF3D7_1402300	26S proteasome regulatory subunit RPN6	0.356632	0.201201	0.246555	-0.0136206	1.25563	1.47726	0.317447	0.540952	3.53786	1.27856	0.352903	0.350223	0.140836	0.131664	0.439079	0.19666	0.144351	0.391231	-0.579	0.198174	0.394143	0.123213	0.767424	0.766858	0.00290866	0.407266	0.45761	0.233336	0.0210828	0.431442	-0.00632564	0.186146	0.204843	-0.182457	1.15435	1.28754	-0.0337823	-0.12983	0.318026	0.187086	-0.057998	0.00973005	0.10594	0.243216	0.270228	0.156472	0.118644	0.391716	0.173388	0.223952	0.23223	-0.962856	0.0547244	0.273988	0.432085	0.359358	0.018534	0.0992341	0.110319	0.194944	0.396682	0.394495	0.284361	-0.0164362	0.238922	0.172134	0.400669	0.487162	0.340682	0.30465	0.0441446	0.214177	-0.244751	-1.21675	0.30361	0.364099	0.383847	0.416784	0.540706	0.508058	0.259136	0.277165	0.296777	0.262082	0.631035	0.632734	0.728083	0.601287	0.233584	0.374572	0.948623	1.02003	0.704167	0.295108	0.239207	0.369671	0.0931924	0.137796	0.168129	0.110412	0.0909688	0.242075
PF3D7_1411300.e1	PF3D7_1411300	DnaJ protein, putative	-0.109818	0.0517921	0.019971	-0.325142	0.409912	0.658054	-0.0240152	-0.160103	2.67243	0.245756	0.957178	1.13687	0.334414	0.185934	0.363586	0.109154	-0.0790137	0.130424	-0.669441	-0.0704657	-0.0795529	-0.267074	0.23586	0.210011	-0.509798	-0.204238	0.097968	-0.0566324	-0.219466	0.23669	0.357552	0.536863	-0.0515157	-0.387675	1.16511	1.18609	-0.208391	-0.40864	0.102372	-0.123645	-0.352266	-0.246181	0.696761	0.724525	0.140571	0.00796983	-0.0503317	0.0877102	0.234818	0.223402	0.0707103	-1.95085	-0.138948	0.0686789	-0.0250308	-0.148905	-0.136867	-0.135018	0.3004	0.318064	0.0364082	-0.00798174	0.0520658	-0.031083	0.0413798	-0.117863	0.325552	0.469992	-0.00269915	-0.163499	-0.023984	-0.0320443	-0.117031	-0.641207	-0.114845	-0.0129879	-0.0580031	-0.0588573	-0.032313	0.10497	0.15326	0.0711304	0.165258	0.0750946	-0.1856	-0.0939125	-0.142624	-0.243467	0.243652	0.288322	1.12564	1.20263	0.482688	0.080261	0.137754	0.128403	0.678985	-0.166355	0.00805458	-0.0572341	-0.148692	-0.0400562
PF3D7_1206700.e1	PF3D7_1206700	eukaryotic translation initiation factor 5, putative	-0.278008	-0.173162	-0.0686401	-0.439503	-0.0352147	0.0988753	-0.577584	-0.867999	0.201639	-0.00751405	-0.167018	-0.287329	-0.301629	-0.382336	-0.0305099	-0.364985	-0.252396	-0.109428	-0.759176	-0.234285	-0.132075	-0.341784	0.0392083	-0.0672035	-0.74817	-0.226088	-0.145327	-0.339736	-0.440154	0.0557576	-0.0940715	0.11201	-0.147014	-0.519154	-0.261592	-0.400853	-0.34255	-0.498426	-0.118789	-0.217508	-0.383588	-0.209544	-0.372459	-0.00825268	-0.0179504	-0.266427	-0.185596	-0.102393	-0.0576755	-0.139561	-0.072582	-2	-0.26433	0.0264369	-0.173662	-0.212163	-0.228421	-0.349157	0.175849	0.119971	-0.0740419	-0.0924462	-0.0958711	-0.120593	-0.129449	-0.218459	-0.359081	-0.112506	-0.0690416	-0.275973	-0.293171	-0.19956	-0.749941	-2	-0.235655	-0.186284	-0.144518	-0.124022	-0.318901	-0.126455	-0.0198996	-0.118621	0.100669	-0.056279	-0.355605	-0.276585	-0.256571	-0.409841	-0.0713728	-0.000819142	-0.0893595	0.0929049	-0.0697511	-0.529993	-0.0777731	-0.103413	-0.460677	-0.209172	-0.0570309	-0.185758	-0.151126	-0.132566
PF3D7_0104800.e1	PF3D7_0104800	novel putative transporter 1, putative	-0.13383	-0.00798174	0.00371925	-0.236733	0.328054	0.497332	-0.355422	-0.702233	0.247133	0.0925238	0.0288088	-0.0637166	0.0305903	-0.264264	0.052108	-0.134772	-0.106842	0.0556982	-0.436708	-0.0971906	-0.0210719	-0.204797	0.257244	0.14787	-0.642128	-0.205514	-0.0816385	-0.14767	-0.321013	0.285779	-0.0787541	0.0405332	-0.058191	-0.268318	-0.56082	-0.148007	-0.0395984	-0.313211	0.00432376	-0.00286676	-0.215207	-0.0441584	-0.20581	0.139563	0.110827	-0.102324	-0.141735	0.0797724	0.175471	0.0915019	0.0488815	-1.66934	-0.103739	0.0997944	0.0939162	0.021968	-0.19193	-0.199213	0.126181	0.148822	0.0379373	-0.0952778	0.0022275	0.051019	0.0174298	-0.0583756	-0.212044	0.0822934	0.0971067	-0.0891075	-0.162511	-0.00377768	-0.341136	-1.57831	-0.133674	-0.0384629	0.0217023	-0.0105243	-0.140298	0.0697895	0.0966982	-0.0895637	0.195758	0.0301357	0.0134205	-0.0785713	-0.0140344	-0.104607	0.0383987	0.0940211	-0.0847576	0.0577155	0.192539	-0.159478	0.140254	-0.00493651	-0.333928	-0.0857168	0.0404349	-0.0648801	0.0491728	0.0307317
PF3D7_0313800.e5	PF3D7_0313800	conserved Plasmodium protein, unknown function	0.364684	0.481886	-0.240146	-0.386221	0.473388	0.679405	1.46872	2.03103	1.9712	1.96919	-0.0439394	0.145712	-0.226034	-0.277079	0.615522	0.609703	0.0969357	0.0780992	1.8023	1.5172	0.339357	-0.024287	0.349737	0.210158	-0.17073	-0.27159	0.829225	0.402675	-0.152182	-0.0228846	1.23407	1.18085	0.0568001	0.043216	1.91809	2.3068	0.215444	0.184137	1.0178	0.89822	0.721405	1.14499	0.102945	-0.192985	0.406157	0.0607644	0.0352168	0.100137	0.884302	0.601767	-0.39026	-0.505431	0.0315306	-0.0164857	-0.385877	-0.121793	-0.0185661	0.00820778	0.397018	0.344252	0.700192	1.1517	1.1291	0.708329	0.133429	-0.0664196	0.352919	0.343299	-0.232374	-0.164611	0.371893	0.196792	0.250964	0.201723	0.0696534	0.0162376	1.90702	0.310154	0.842155	0.916082	0.193085	0.187566	0.184016	-0.0687122	0.219482	0.290231	0.118038	0.0444871	0.333175	0.242374	0.0680105	-0.0231581	-0.0740392	-0.0635956	0.464499	0.59766	0.148095	-0.0397487	-0.0591522	-0.05531	-0.16478	-0.201503
PF3D7_1011600.e1	PF3D7_1011600	heptatricopeptide repeat-containing protein, putative	0.224361	0.342869	0.21546	-0.401309	0.90229	1.07346	-0.00941285	-0.49323	0.226189	0.263034	0.207769	0.264201	0.292917	0.0844121	0.768814	0.349014	0.139197	0.298261	-0.228246	-0.159836	0.383491	0.15012	0.626638	0.62109	-0.275022	0.0890902	0.0798131	0.0367547	-0.121409	0.322485	-0.0227201	0.152199	0.16456	-0.0664865	-0.312939	-0.00450843	0.113829	0.000874096	0.155175	0.0237881	-0.0292506	0.0488652	0.26455	0.234408	0.277762	0.266865	-0.110248	0.146841	0.0262657	0.158671	0.204343	-0.571113	0.0552038	0.283984	0.50441	0.405865	0.0737579	0.0413955	0.197444	0.220144	0.323966	0.168819	0.230525	0.143181	0.191316	-0.00498341	0.379906	0.400342	0.364442	0.266787	0.0766055	0.298192	-0.24195	-1.37282	0.205439	0.243861	0.387566	0.34361	0.324863	0.549454	0.267619	0.285255	0.367661	0.310463	0.598754	0.631957	0.73274	0.556658	0.436081	0.552209	0.167516	0.310762	0.715615	0.314663	0.299732	0.257686	0.00662396	-0.0536818	0.162033	0.132728	0.220134	0.16213
PF3D7_1125700.e1	PF3D7_1125700	kelch domain-containing protein, putative	-0.610005	-0.361007	-0.174774	-1.11429	-1.15466	-0.751053	-0.673892	-0.725746	-0.124836	-0.198546	-0.804884	-0.677512	-0.428877	-0.924727	-0.389347	-0.635287	-0.670799	-0.633891	-0.493148	-0.649023	-0.493117	-0.980856	-0.807144	-0.591073	-0.820884	-0.701963	-0.595207	-0.677584	-0.895493	-0.520435	-0.576422	-0.548241	-0.615815	-0.657873	-0.568823	-0.418794	-0.56401	-0.682626	-0.471207	-0.598269	-0.71779	-0.488003	-0.585721	-0.514388	-0.631832	-0.595873	-0.507231	-0.360019	-0.674238	-0.57887	-0.323614	-0.639053	-0.71081	-0.532564	-0.429977	-0.366149	-0.416403	-0.414822	0.128832	-0.168078	-0.488254	-0.333583	-0.487619	-0.420424	-0.474522	-0.5542	-0.527363	-0.549329	-0.472808	-0.606865	-0.316905	-0.343403	-0.489396	-0.727902	-0.347004	-0.399687	-0.571421	-0.538108	-0.863432	-0.604803	-0.205622	-0.252749	-0.388462	-0.313389	-0.578237	-0.512167	-0.679202	-0.858244	-0.472703	-0.415261	-0.453379	-0.42855	-0.32619	-0.898944	-0.362767	-0.412166	-0.788556	-0.605023	-0.592438	-0.74439	-0.612874	-0.694083
PF3D7_0920700.e1-m2	PF3D7_0920700	CRAL/TRIO domain-containing protein, putative	-0.0194399	0.215411	0.207741	-0.028826	0.775731	0.888894	0.72973	1.24172	3.1028	2.16576	0.0242378	0.261867	0.351726	0.0978077	0.291418	-0.0482442	-0.0205526	0.30336	0.0858218	0.00914065	0.253239	-0.158041	0.311404	0.354208	-0.0353692	-0.301862	0.519424	0.293828	0.0873767	0.318665	-0.0356014	0.127324	0.0880298	-0.163348	0.541845	0.846996	0.289564	-0.182439	0.168722	0.00286107	-0.0427849	0.0869668	0.122748	0.139563	0.147098	0.0961431	0.129989	-0.0126738	0.29778	0.233549	0.037842	-0.115305	0.147564	0.210423	-0.21709	0.171315	0.0971983	-0.0553178	0.199127	0.261714	-0.0592533	0.223245	0.149656	-0.063974	-0.0735811	-0.011237	-0.119163	0.0642459	0.0451294	-0.182864	0.0947095	0.00827624	-0.310731	-0.461441	-0.0761311	-0.0248203	0.127797	0.010448	-0.067674	0.0349202	0.169858	0.0467506	0.190057	0.104602	-0.323614	-0.11267	-0.0566667	-0.105899	0.194743	0.141363	0.719706	0.805328	0.42236	0.318165	0.0420561	0.325128	-0.151782	-0.0942666	0.100778	-0.104715	0.0260892	0.14273
PF3D7_1406400.e1	PF3D7_1406400	pentatricopeptide repeat domain-containing protein, putative	0.979161	0.935395	1.10207	0.770395	1.59651	1.71687	1.31281	1.75629	4.74717	1.37635	0.658701	0.795702	0.733031	0.687481	0.97462	0.538103	0.533578	0.785438	0.764894	0.974172	0.839371	0.538354	1.13088	1.06601	0.412488	0.610931	0.984166	0.817433	0.67027	0.825695	0.390255	0.442426	0.49492	0.229371	1.85931	2.41781	2.4216	2.37649	0.594553	0.533211	0.649907	0.713252	0.69278	0.646804	0.589132	0.501278	0.606781	0.507194	0.968984	0.701181	0.586647	0.462194	1.33965	1.35017	0.755687	0.815991	0.41958	0.454548	0.177166	0.323898	0.602894	0.963389	0.990568	0.5396	0.727048	0.68737	0.963656	1.03452	0.783662	0.601329	1.52297	1.72758	-0.501909	0.446812	0.768308	0.786893	1.5117	1.26544	0.723534	0.814245	0.445701	0.449642	0.526761	0.643399	0.920756	1.0105	1.43818	1.05336	0.90454	0.868114	1.2964	1.3015	0.949769	0.831123	0.788351	0.812099	0.434409	0.422089	0.541228	0.443162	0.459751	0.543148
PF3D7_1016400.e2	PF3D7_1016400	serine/threonine protein kinase, FIKK family	-0.184132	-0.345754	-0.365019	-0.196115	-0.000682287	0.286149	-0.405208	-0.625985	0.26462	-0.0534393	-0.337433	-0.308856	-0.330405	-0.270606	0.139415	-0.435012	-0.283895	-0.0784689	-0.432402	-0.494626	-0.0119029	-0.521826	0.0797818	-0.00187729	-0.305283	-0.418363	-0.312542	-0.659156	-0.405791	-0.390728	-0.532721	-0.471595	-0.384307	-0.513766	-0.429537	-0.329827	-0.514573	-0.15882	-0.512822	-0.360934	-0.602097	-0.38011	-0.356841	-0.188999	-0.286221	-0.362616	-0.113589	-0.365427	-0.317886	-0.494969	-0.209598	-0.366773	-0.286632	-0.330259	-0.386077	-0.119332	-0.196094	-0.257489	0.0514858	0.0251561	-0.589087	-0.460178	-0.379268	-0.597652	-0.381597	-0.380627	-0.0579409	-0.0118207	-0.259264	-0.343831	-0.398965	-0.522572	-1.17898	-0.415037	-0.47351	-0.317347	-0.484552	-0.207325	-0.498191	-0.617213	0.166127	0.165458	-0.207454	-0.139789	-0.256309	-0.267859	-0.288879	-0.360427	-0.385842	-0.539817	0.210834	0.354064	0.00382509	-0.26599	-0.298713	-0.323932	-0.556042	-0.58657	-0.483316	-0.733686	-0.634508	-0.610442
PF3D7_1411700.e1	PF3D7_1411700	methyltransferase, putative	-0.262483	-0.191224	-0.195094	-0.576426	-0.0206103	0.215218	-0.327532	-0.327314	0.0722011	0.118644	-0.197392	-0.0703193	-0.19591	-0.226276	-0.00183083	-0.42634	-0.264792	0.053609	-0.227313	-0.194393	0.055403	-0.303116	0.410167	0.354208	-0.379094	-0.436229	0.109163	-0.391631	-0.240942	-0.0738123	0.147307	0.290663	0.0628725	-0.213786	-0.383329	-0.262134	-0.204756	-0.236009	-0.123498	-0.180525	-0.242906	-0.0835851	-0.125049	0.259228	0.139882	-0.0859452	0.0546004	0.0797724	-0.135285	-0.148081	-0.00845166	-0.109362	0.0315248	0.0448938	-0.371387	-0.071015	-0.204457	-0.337681	0.155659	0.230549	-0.156455	-0.00798174	-0.0526074	-0.178309	-0.134107	-0.060968	-0.409527	-0.341619	-0.105568	-0.314167	0.0591498	0.121501	-0.983821	-0.163499	-0.221831	-0.242412	-0.424626	-0.26286	-0.185945	-0.119817	-0.0253747	-0.219937	0.31625	0.383773	-0.775683	-0.66131	-0.550898	-0.537405	-0.0735264	-0.162388	-0.0810866	-0.160144	0.130523	0.0884887	-0.134066	0.0304763	-0.159176	-0.212891	-0.113718	-0.156361	-0.103679	0.0746337
PF3D7_0509600.e1	PF3D7_0509600	asparagine--tRNA ligase	0.0708709	0.0517921	-0.104225	-0.582824	-0.628589	-0.421607	-0.726061	-0.359794	0.0430179	0.0748435	-0.114411	-0.0637166	-0.0627454	-0.259789	-0.0479005	-0.475809	-0.376327	-0.156257	-0.166444	-0.315638	-0.185788	-0.270313	-0.140212	-0.190235	-0.435072	-0.384725	0.205369	-0.306902	-0.16837	-0.0729757	1.53107	1.21257	-0.00361931	-0.261528	-0.180332	-0.155508	-0.186	-0.0855514	-0.112533	-0.0708011	-0.235618	-0.154915	0.176732	0.180394	0.0703713	-0.128644	0.0112912	0.100517	-0.0593072	-0.0691046	-0.114845	-0.285789	-0.0740792	0.0696037	-0.40305	-0.148905	-0.0806167	-0.107263	0.0809171	0.142851	-0.11169	-0.0106522	-0.010213	-0.0473236	-0.203388	-0.0551416	-0.406387	-0.284074	-0.142298	-0.300221	-0.226362	-0.222267	-1.58378	-0.534629	-0.281011	-0.266291	-0.33119	-0.256583	-0.125798	-0.107071	-0.0505833	-0.183196	0.015219	-0.0682022	-0.54425	-0.486632	-0.0999602	-0.135283	0.0542657	0.0292565	-0.407835	-0.13478	-0.204243	-0.190538	-0.0110552	0.0544022	-0.0742452	-0.035126	0.0267772	-0.0788426	-0.177183	0.135473
PF3D7_0702300.e2-m1	PF3D7_0702300	sporozoite threonine and asparagine-rich protein	0.512156	0.470192	-0.338813	-0.110516	0.417096	0.342447	1.46576	1.73458	3.17	1.02623	-0.00678645	-0.0815229	-0.0765571	0.00261007	0.0107163	0.0738622	0.287083	0.228142	1.26773	0.913651	0.301431	0.0583063	0.138048	0.136633	0.87069	0.782435	0.165403	0.0885476	1.60543	1.64902	0.279974	0.260834	0.287595	0.415338	1.80018	1.94766	0.105539	0.114202	-0.0719521	-0.123399	0.674452	0.970312	0.172038	0.149313	0.0421695	0.0280248	0.966286	0.992264	0.617486	0.313891	-0.86844	-1.15114	-0.0907507	-0.237454	0.101333	0.151614	1.0827	1.05264	0.613116	0.48239	1.62464	1.79083	0.925844	0.700062	0.0969091	-0.0265237	0.380089	0.300674	-0.234254	0.00241475	1.28821	1.38083	0.0901419	0.00458938	0.0319906	0.0865739	1.64143	0.379681	0.795667	0.816193	0.269857	-0.113625	0.105841	0.0491744	0.191993	0.305809	0.150621	0.088781	0.129494	0.252279	0.00506737	-0.0338598	0.907099	0.655062	0.0584205	0.222631	0.45697	0.340809	-0.117716	-0.0661261	-0.132556	-0.0323291
PF3D7_1028100.e1	PF3D7_1028100	protoporphyrinogen oxidase	-0.189365	-0.353361	-0.345961	-0.61197	-0.0713105	-0.0783056	-1.18863	-0.471771	0.0937075	0.159478	-0.235253	-0.154339	-0.121727	-0.204864	-0.117155	-0.60684	-0.252396	-0.0913689	-0.441028	-0.256021	-0.0891635	-0.370467	-0.0350955	0.00561725	-0.356551	-0.335695	0.202071	-0.417481	-0.317358	-0.036638	-0.165087	-0.107668	-0.0657378	-0.308571	-0.37395	-0.267543	-0.395431	-0.302388	-0.136133	-0.207553	-0.345216	-0.204166	-0.267438	-0.0901	0.0289338	-0.154741	-0.134364	0.00419999	-0.187859	-0.0109662	-0.0488515	-0.441334	-0.187461	-0.0498467	-0.351688	-0.163922	-0.218505	-0.237547	0.228128	0.286902	-0.127029	-0.0207105	-0.0298685	-0.193721	-0.185754	-0.179909	-0.480387	-0.353215	-0.234465	-0.36787	-0.184175	-0.259718	-1.3722	-0.590124	-0.319402	-0.338287	-0.378414	-0.283983	-0.319818	-0.271919	-0.0406933	-0.220891	-0.0367293	-0.0933632	-0.692526	-0.592509	-0.714849	-0.562909	-0.0649312	-0.143516	-0.357011	-0.163193	-0.0958925	-0.177578	0.0259215	-0.0148605	-0.212028	-0.276074	-0.0528357	-0.231276	-0.231268	-0.032634
PF3D7_0214400.e1-m1	PF3D7_0214400	conserved protein, unknown function	-0.319861	-0.261046	-0.445902	-0.431783	-0.360817	-0.332878	-1.00941	-0.561099	0.128854	0.256775	-0.241431	-0.163723	-0.419958	-0.513445	-0.113192	-0.484784	-0.404483	-0.180254	-0.486436	-0.226218	-0.215841	-0.329624	-0.128147	-0.208545	-0.379094	-0.350442	0.158493	-0.33665	-0.359017	-0.036638	-0.159033	-0.027669	-0.116649	-0.333273	-0.245825	-0.267543	-0.371598	-0.350628	-0.148879	-0.142093	-0.323739	-0.17682	-0.274757	-0.128724	-0.00303965	-0.242026	-0.120294	-0.014797	-0.334254	-0.233898	-0.088622	-0.524894	-0.254197	-0.0488427	-0.381865	-0.243723	-0.0806167	-0.156821	0.12898	0.222797	-0.15209	-0.0186932	-0.123479	-0.24938	-0.202165	-0.185556	-0.423211	-0.393552	-0.277125	-0.41862	-0.0655032	-0.229326	-1.70875	-0.651644	-0.332076	-0.391457	-0.349647	-0.29252	-0.369724	-0.292172	-0.0450118	-0.335096	-0.105782	-0.196457	-0.820618	-0.752706	-0.637001	-0.621766	-0.119511	-0.155407	-0.351472	-0.161363	-0.155554	-0.368814	-0.0504294	-0.0399733	-0.171835	-0.321527	-0.0713216	-0.194642	-0.197668	-0.0298604
PF3D7_0523800.e1	PF3D7_0523800	divalent metal transporter, putative	0.266021	0.10302	0.100251	-0.110516	2.81237	2.37849	0.674038	0.892062	5.21576	1.30605	0.130803	0.870821	3.86217e-05	0.0582405	2.16311	2.31154	0.365209	0.205067	0.351655	0.00931573	0.596886	0.425971	0.430082	0.254699	-0.0599288	-0.255066	0.17654	0.312375	-0.0639163	-0.0422175	0.244398	0.253911	0.508842	0.303822	1.0575	1.52858	0.463689	0.364256	0.508772	0.0986624	0.22933	0.127103	-0.016166	-0.00166472	0.262482	0.29783	0.0108901	0.0365385	0.306286	0.276551	0.232557	-0.0461246	0.0185209	0.0223214	-0.00804357	-0.0334896	0.80315	0.607131	0.682793	0.737541	0.0660758	0.248928	0.341933	0.2027	0.224912	0.225002	0.243047	0.25296	0.319654	0.377473	1.07223	1.05896	0.0980385	0.173208	0.220655	0.16774	0.014176	-0.0108986	0.0444842	0.0137671	0.824976	0.457345	-0.0313352	-0.0703126	0.485376	0.394725	0.368368	0.375778	0.337054	0.338197	0.871361	0.659869	0.349993	0.293142	0.199666	0.614289	0.0132932	-0.042	0.240939	0.215348	0.125696	0.0186865
PF3D7_0931700.e2	PF3D7_0931700	PIH1 domain-containing protein, putative	2.39017	2.50887	0.670043	0.478889	1.20563	1.55982	0.0482599	0.0413813	0.5083	0.252063	1.77209	2.27784	-0.0034715	0.0394097	0.665899	0.183974	0.280357	0.621191	-0.372047	0.19884	0.50541	0.117441	0.608449	0.521685	0.112675	0.306567	0.453224	0.0218044	0.727561	1.14691	0.361768	0.539222	1.09482	0.727138	1.36364	1.27201	2.21811	2.05195	0.124388	0.276692	-0.0145512	0.0903054	0.0303815	0.265487	0.448243	0.344448	0.0326047	0.155364	0.200913	0.239277	0.278819	-0.321413	0.156081	0.297664	1.03764	0.933527	0.144614	0.0755181	0.158797	0.288105	0.624427	0.711267	0.241388	0.035262	0.266573	0.0810104	0.491836	0.617876	1.6266	1.37814	0.250477	0.355932	0.198402	0.0726967	0.157134	0.176075	0.78052	1.14653	0.262545	0.403821	0.286891	0.312558	0.332992	0.302769	0.53969	0.621428	0.659379	0.478201	0.237759	0.265588	0.10121	0.25337	0.553991	0.223351	0.401205	0.197718	0.489594	0.474368	0.197143	0.0725799	0.941001	0.924634
PF3D7_1361000.e1	PF3D7_1361000	protein arginine N-methyltransferase 5, putative	0.568006	0.552089	0.596584	0.150932	1.15338	1.52093	1.7804	1.79958	3.44382	0.579957	0.531812	0.513662	0.321177	0.233949	0.696423	0.300866	0.537806	0.749683	-0.125603	0.406223	0.53699	0.185034	0.681451	0.629906	-0.0428482	0.400571	0.714524	0.479048	0.28964	0.784284	0.764474	0.88387	0.511356	0.261935	0.721008	1.38361	0.396332	0.264491	0.319761	0.305366	0.142604	0.143301	0.385551	0.352186	0.47607	0.392485	0.189937	0.332823	0.458256	0.446816	1.64466	1.02436	0.185719	0.438375	0.528667	0.443154	0.139116	0.0992341	0.203256	0.337738	0.636589	1.1193	0.440496	0.267096	5.03433	0.64027	0.505791	0.616886	1.38653	0.754251	0.44514	0.539483	0.302091	-0.190914	0.48012	0.48763	0.598665	0.532463	0.749108	1.00051	0.641531	0.686445	0.474294	0.465303	0.704755	0.705618	0.833396	0.669714	1.11925	1.20539	1.13158	1.23935	0.784436	0.437674	0.609982	0.682992	0.264914	0.300303	0.999068	0.826693	0.458474	0.574571
PF3D7_0510200.e1	PF3D7_0510200	peptidyl-prolyl cis-trans isomerase	0.112291	0.0392594	0.196736	-0.212556	0.257339	0.47396	-0.318504	-0.501903	0.178342	0.145995	0.254376	0.160243	0.695787	0.699697	0.20834	-0.102468	-0.0126915	0.240852	-0.436708	0.111003	0.223687	-0.0768576	0.325644	0.278893	-0.197854	0.127605	0.371415	0.17561	2.20815	2.43402	0.154616	0.316044	0.309666	0.0527028	-0.0328314	0.0454168	0.154584	-0.0425919	0.191968	0.155293	0.0411387	0.0986183	0.131772	0.305755	0.295498	0.166191	0.0664583	0.314337	0.241239	0.313032	0.317877	-0.952179	0.229702	0.320958	0.341366	0.25918	1.06422	0.993525	0.107745	0.255754	0.412682	0.534336	0.508571	0.410784	0.610768	0.28157	0.200021	0.339817	0.41588	0.254691	0.258529	0.220667	-0.469189	-0.794681	0.281594	0.394243	3.76731	3.82294	0.0590112	0.296764	0.321808	0.311898	0.354868	0.278652	0.267428	0.352432	0.431142	0.317838	0.379897	0.546512	0.0743038	0.180187	0.457341	0.0998041	1.28851	1.23745	0.274826	0.401317	0.27289	0.303534	0.270838	0.369156
PF3D7_1355800	PF3D7_1355800	splicing factor 3B subunit 5, putative	-0.155174	-0.123542	0.0951097	-0.172603	-0.4456	-0.0590372	-0.421064	-0.849431	0.0685853	0.0605415	0.0293791	-0.00842862	-0.319366	-0.369801	-0.00366399	-0.450313	-0.139248	0.113211	-0.997082	-0.26334	0.161455	-0.219333	-0.143945	-0.138723	-0.54335	0.021976	0.0060805	-0.346703	-0.39805	0.0837867	-0.248322	-0.160839	-0.241191	-0.454496	-0.473931	-0.256746	-0.392121	-0.491034	-0.202681	-0.0908678	-0.325872	-0.195501	-0.484669	-0.11803	0.0583926	-0.108514	-0.232043	0.0363418	-0.0713298	-0.281532	-0.0949083	-2	-0.249453	-0.164236	0.119398	-0.0609403	-0.232691	-0.373223	0.0562137	-0.0400848	-0.192757	-0.231931	-0.0967	-0.211538	0.0639224	-0.0911209	0.269724	0.302121	0.299645	0.171117	-0.196702	-0.121147	-0.657454	-1.7738	-0.0558421	0.012872	0.219961	0.320704	-0.119201	0.0181677	-0.106869	-0.202863	0.173321	0.130044	0.578205	0.632734	0.67398	0.440636	-0.174387	-0.0685294	-0.0466704	0.13224	-0.320333	-0.806852	0.0932815	-0.0173522	-0.169593	-0.380119	-0.131304	-0.280501	-0.223563	-0.284422
PF3D7_0204000.e2	PF3D7_0204000	condensin-2 complex subunit H2, putative	-0.0793824	-0.0434306	-0.047703	-0.307375	-0.280741	0.179669	-0.542998	-0.911634	0.0282019	-0.00751405	-0.119459	-0.205912	-0.226347	-0.454501	-0.0731823	-0.395336	-0.27921	-0.0475703	-0.512716	-0.460578	-0.0619767	-0.459488	-0.124455	-0.164775	-0.653533	-0.128453	-0.172182	-0.324371	-0.586428	0.0979711	-0.390009	-0.341885	-0.329781	-0.457079	-0.819428	-0.336917	-0.319568	-0.417955	-0.22697	-0.156385	-0.494697	-0.340238	-0.361704	-0.0802982	-0.0981537	-0.283446	-0.337469	-0.0700213	-0.359496	-0.205463	-0.1185	-2	-0.405606	-0.253654	0.0802412	0.0314159	0.103987	0.0718346	0.127655	0.110775	-0.210802	-0.426804	-0.160265	-0.291659	0.0237161	-0.215568	0.0172498	0.0808579	-0.00134894	-0.126702	-0.38158	-0.193508	-0.70007	-2	-0.271825	-0.0248203	0.0798683	0.104479	-0.290772	-0.143407	-0.152735	-0.313555	0.0418849	-0.0124247	0.361821	0.299598	0.423629	0.185721	-0.161043	-0.0100854	-0.227601	0.00652804	-0.176323	-0.736966	-0.00966865	-0.227741	-0.389809	-0.439884	-0.320065	-0.504563	-0.25542	-0.29956
PF3D7_1430600.e1_US	PF3D7_1430600	endonuclease/exonuclease/phosphatase family protein, putative	-0.246032	-0.0924462	0.00965017	-0.631733	0.11406	0.254733	-0.419133	-0.649884	0.0503692	-0.00751405	-0.154009	-0.160588	-0.0382087	-0.291948	-0.0230541	-0.212774	-0.258127	-0.169682	-0.206022	-0.197018	-0.227632	-0.364684	-0.0230154	-0.126384	-0.534889	-0.272142	-0.198093	-0.332033	-0.442143	0.0694614	-0.192645	-0.0691664	0.116466	-0.0973848	-0.432779	-0.207837	-0.250489	-0.373101	0.0349372	-0.1676	-0.211997	-0.131879	-0.181533	0.0374784	-0.016414	-0.169046	-0.236892	-0.075551	-0.273018	-0.0109662	-0.0761311	-0.907664	-0.0983978	0.0751401	-0.0905428	-0.0679852	0.946707	1.17244	0.0829314	0.0413467	-0.0114203	-0.126798	-0.0393991	0.0347373	0.0496179	-0.270016	-0.458545	-0.237216	-0.155753	-0.341789	-0.192514	-0.169548	-0.762934	-1.26692	-0.343792	-0.144192	-0.0814621	-0.155795	-0.309767	-0.0183994	0.00716869	-0.236249	-0.0188217	-0.0882958	-0.456836	-0.48832	-0.367971	-0.388456	-0.0623626	0.0416053	-0.190542	-0.021976	0.154236	-0.187478	0	-0.214815	-0.260514	-0.225233	-0.0726278	-0.0939189	0.068131	0.0639992
PF3D7_0706200	PF3D7_0706200	conserved protein, unknown function	-0.391628	-0.268218	-0.0811922	-0.629524	-0.691091	-0.556959	-0.376348	-0.775707	-0.0114299	-0.0302939	-0.286858	-0.273719	-0.274114	-0.441325	-0.0082571	-0.354665	-0.346941	-0.290887	-0.307528	-0.169257	-0.139737	-0.504556	-0.429201	-0.440908	-0.586419	-0.39488	-0.323987	-0.221884	-0.353393	-0.023648	-0.175232	-0.118253	-0.249284	-0.377853	-0.447459	-0.312953	-0.438324	-0.564129	-0.107859	-0.335416	-0.330149	-0.0760808	-0.328958	-0.141407	-0.173202	-0.29988	-0.154295	-0.111452	-0.410301	-0.153075	-0.0859363	-0.81649	-0.200564	0.010633	-0.143933	-0.244863	-0.241987	-0.396847	0.123082	-0.135921	-0.136484	-0.176157	-0.0946287	-0.069379	-0.0306111	-0.306465	-0.448822	-0.284999	-0.20386	-0.355457	-0.279781	-0.263336	-0.743488	-1.29045	-0.426317	-0.266291	-0.189248	-0.29359	-0.515413	-0.228432	-0.0605415	-0.288324	-0.123575	-0.130384	-0.427828	-0.521644	-0.31896	-0.406653	-0.226152	-0.133682	-0.307916	-0.107503	-0.25235	-0.788191	-0.0923754	-0.164238	-0.460677	-0.391033	-0.19531	-0.262805	-0.195657	-0.16027
PF3D7_1344200.e1	PF3D7_1344200	heat shock protein 110, putative	0.221998	0.390706	0.476461	-0.40792	1.03204	1.21175	0.855515	0.924328	2.82086	1.4921	0.305187	0.477149	0.44796	0.304792	0.728524	0.472966	0.188208	0.341534	0.133563	0.187478	0.51227	0.15012	0.631013	0.664051	0.0528833	0.100495	0.36184	0.3077	0.169762	0.361996	0.235727	0.209189	0.452111	0.302206	0.126532	0.579701	0.385763	0.376492	0.343276	0.203656	0.710884	0.740334	0.499867	0.527079	0.230665	0.198308	0.00924478	0.188037	0.303928	0.369089	0.394883	-0.0562331	0.181334	0.328704	0.516871	0.486045	1.06654	1.19885	0.072908	0.0445022	0.551364	0.604944	0.346358	0.382196	0.485806	0.352447	0.438121	0.504666	0.484463	0.502879	0.671079	0.802172	0.409109	-0.0874628	0.272553	0.329333	0.548383	0.500082	0.738361	0.9407	0.234914	0.370739	0.413478	0.347583	0.651923	0.708384	0.847171	0.591355	0.472259	0.546308	0.363436	0.399414	0.871216	0.72997	0.868198	0.440378	0.74722	1.1178	0.294075	0.230452	0.474036	0.426826
PF3D7_1114700.e5	PF3D7_1114700	serine/threonine protein kinase, putative	-0.0486243	0.14292	-0.024033	-0.0829659	-0.423475	-0.267837	-0.492372	-0.279304	0.0937075	0.125531	-0.18543	-0.0637166	-0.160601	-0.305991	0.163303	-0.193335	-0.170051	0.0755586	-0.110044	-0.0833614	0.0977216	-0.303116	-0.194337	-0.141825	-0.129374	-0.186489	-0.0673064	-0.327431	-0.175796	-0.229167	-0.17727	-0.0447306	0.624578	0.202616	-0.0854355	0.0322714	0.0249824	-0.314298	-0.129802	0.00642945	-0.248966	-0.134312	-0.282113	-0.104929	0.0322781	-0.119586	0.0585639	-0.0978842	0.0288277	-0.1325	-0.088622	-0.0202432	0.0285984	0.0382954	-0.323139	-0.105805	-0.0178537	-0.124768	0.124927	0.10401	-0.285329	0.614507	-0.0810318	-0.191754	-0.143467	-0.0687734	0.177879	0.298421	-0.0149082	-0.273376	0.293659	0.281528	0.477842	0.679965	0.0488815	0.199511	-0.341005	-0.126882	-0.346188	-0.234155	-0.0241562	-0.189722	-0.0048246	0.0975041	-0.14652	0.00540899	-0.0412959	-0.262794	-0.077411	-0.153418	-0.269809	-0.0738284	-0.104103	-0.216032	0.150212	0.165126	-0.273295	-0.221857	0.0270821	-0.220561	-0.206755	-0.14385
PF3D7_0403700.e5	PF3D7_0403700	pre-mRNA-splicing factor CLF1, putative	0.0769859	0.0680184	-0.181516	-0.197751	0.492474	0.68008	-0.181246	-0.125066	0.0411742	0.145995	-0.0575849	0.0536175	-0.05432	-0.248271	0.149348	-0.295237	-0.149023	0.164551	-0.0357567	-0.0184569	0.209284	-0.187851	-0.198213	-0.122294	-0.260998	-0.233879	0.079214	-0.306148	-0.0643967	-0.0196125	-0.14401	-0.0137682	0.651931	0.459774	-0.0242475	-0.163049	-0.16961	-0.195396	0.0157908	0.0174357	-0.0711347	0.00664123	-0.135004	0.0419728	0.0638498	-0.160446	0.169925	-0.0324334	0.313416	0.338159	0.99578	0.663046	0.139449	0.00918763	-0.225085	0.0994715	1.50049	1.76578	0.17624	0.229297	-0.120192	0.0642169	0.0721191	-0.0977474	-0.0983975	-0.037802	-0.10552	0.0851601	0.0607262	-0.17073	0	-0.00226542	-1.4525	-0.535507	-0.298523	-0.129518	-0.277195	-0.0588573	-0.297979	-0.270938	-0.0838367	-0.288324	0.0974943	0.126561	-0.0209377	0.129489	0.13087	-0.0949525	0.015077	-0.0710297	-0.25319	-0.0969676	-0.134613	-0.294511	0.0123367	0.0732612	-0.0683161	-0.0884472	0.212774	-0.0128833	2.13589	2.02999
PF3D7_0417300.e1	PF3D7_0417300	LETM1-like protein, putative	0.623372	0.746683	0.372138	0.121065	1.91193	1.96616	1.21391	2.00689	4.22882	0.679242	0.315044	0.460195	0.291502	0.234509	0.625554	0.0606297	0.232116	0.521091	1.44656	1.3013	0.489108	-0.00358991	0.862116	0.775104	-0.0234828	0.0350027	0.69158	0.368525	0.354655	0.508079	0.105175	0.212571	0.576907	0.301442	2.50356	2.83474	0.21635	0.212994	0.426181	0.224947	1.11613	1.84508	0.138675	0.410265	0.295498	0.0275471	0.365773	0.26356	0.507951	0.474368	0.101669	0.0689405	0.222037	0.317847	0.258117	0.312078	1.69158	1.891	0.0915649	0.176829	0.763087	1.48258	1.68061	1.4107	0.174464	0.169925	0.273644	0.447889	0.352347	0.193584	0.32686	0.342902	-0.298309	0.161549	0.288855	0.27866	1.79655	0.564723	0.949449	0.960878	0.296675	0.103898	0.27844	0.30739	0.325519	0.426433	0.570928	0.451218	0.451141	0.4021	1.13395	1.13224	0.767536	0.570576	0.353517	0.666786	0.626195	0.48313	0.243014	0.0941969	0.703137	0.933661
PF3D7_0721900	PF3D7_0721900	V-type ATPase V0 subunit e, putative	-0.043877	0.0128769	0.000744617	-0.318009	-0.423475	-0.197019	-0.351273	-0.354547	0.285018	0.0748435	0.0781557	0.188174	-0.141033	-0.24021	0.0441446	-0.473574	0.6894	0.86299	-0.204491	0.0129322	0.130577	-0.167071	-0.166546	-0.181698	-0.31069	-0.280187	0.155086	-0.357218	0.329816	0.447273	2.72492	2.90982	0.0758871	-0.232472	0.0071955	0.0190052	0.137504	0.0906482	-0.0313721	-0.0510097	-0.105082	-0.0196592	-0.068306	0.148447	0.122206	-0.0365833	0.0985736	0.0383911	-0.0984728	-0.126875	-0.1185	-0.0771056	0.206152	0.225438	-0.302092	-0.0439731	-0.0395115	-0.0762807	0.111585	0.212833	-0.113387	0.0424833	0.0554274	-0.0203566	-0.00372446	0.0440926	-0.204753	-0.0287666	0.348116	0.073249	0.0253906	-0.0228159	1.21481	1.50702	-0.0532167	-0.0925812	-0.173818	-0.0947998	-0.114223	-0.110576	0.0899619	-0.00492388	0.0219319	0.122196	-0.289569	-0.229233	-0.0715784	-0.218793	-0.0466232	-0.136625	2.01937	2.26442	-0.0274971	-0.205935	0.17603	0.13515	-0.100342	-0.106668	0.0815299	-0.026116	-0.0687449	0.136571
PF3D7_0410700.e1	PF3D7_0410700	ribosome biogenesis GTPase A, putative	0.025519	0.195999	0.0229063	-0.0464022	0.188974	0.493667	-0.353116	-0.274342	0.0263391	0.0460964	0.120527	0.214366	0.128994	-0.101858	0.264254	-0.299189	-0.126226	0.248371	-0.206022	-0.0379373	0.211694	-0.0653226	0.248728	0.185475	-0.231642	-0.0937739	0.247573	-0.294873	-0.0363381	0.194929	-0.00451548	0.0790324	0.745455	0.464559	0.0238467	0.0475961	0.0112956	0.0464593	-0.0679736	0.065095	-0.106915	0.0467187	-0.0384127	0.257296	0.14504	0.0913501	0.148702	0.114182	0.0288277	0.0890874	0.0906319	-0.1064	0.25996	0.274791	-0.028319	0.10306	2.17058	2.58356	0.121012	0.220819	0.00938342	0.0856278	0.221076	0	0.119763	0.214554	-0.0182572	0.159125	0.220851	0.00482238	0.65432	0.670412	-0.393797	0.00966633	0.00336685	-0.060911	-0.101133	-0.0588573	-0.0413557	0.0616375	-0.00179775	-0.0289624	0.114343	0.163567	-0.0323832	0.0719368	0.173124	0.00180074	0.031602	0.139607	-0.1324	0	0.213244	0.13139	0.155166	0.250454	0.214308	0.251744	0.25608	0.156348	0.223144	0.400794
PF3D7_0110100.e1	PF3D7_0110100	selenocysteine-specific elongation factor, putative	0.499414	0.50939	0.360002	0.178304	0.95567	1.20255	0.129675	0.517539	0.114898	0.0748435	0.445129	0.527819	0.392469	0.315063	0.683095	0.326104	0.0744301	0.417762	-0.217091	0.219333	0.425632	0.0941175	1.05598	0.941126	0.0245387	0.15023	0.662278	0.103598	0.167156	0.548596	0.196135	0.304994	0.876367	0.615402	0.280956	0.402889	0.192015	0.279336	0.0786481	0.341979	0.12904	0.295867	0.26959	0.354898	0.245468	0.113386	0.321103	0.269679	0.398491	0.3832	0.347983	0.0955556	0.344362	0.389219	0.517999	0.524357	2.34405	2.63564	-0.00742079	0.0398174	0.500145	1.0914	0.550734	0.178382	0.345644	0.498691	0.341825	0.498227	0.504086	0.318059	0.339206	0.327952	-0.500234	-0.0455691	0.276037	0.297108	0.512725	0.500082	0.921992	1.0505	0.111741	0.147079	0.235768	0.320405	0.487552	0.569627	0.776765	0.540643	0.384925	0.475041	0.15473	0.257024	0.739517	0.600978	0.4514	0.372529	0.481057	0.518552	0.387279	0.280526	0.512378	0.596776
PF3D7_1244500.e1	PF3D7_1244500	conserved Plasmodium protein, unknown function	0.413369	0.389351	-0.338813	-0.15204	0.581264	0.480667	1.24361	1.29627	2.54072	0.307944	2.11609	2.12294	0.214871	0.295166	0.307965	0.542127	0.533271	0.338477	0.610197	0.599106	0.208979	0.00770413	0.816714	0.297907	0.221958	0.246407	0.273234	0.538132	1.00157	0.774491	-0.112078	-0.0225456	0.127648	0.178885	0.668518	0.701834	-0.0262966	-0.07603	0.160476	0.0294844	0.0669239	0.0717928	0.22927	0.237991	-0.113184	-0.0966927	-0.121636	0.0630664	0.621977	0.529098	-0.415457	-0.732875	-0.171228	-0.253891	0.0738217	0.112484	0.323959	0.295679	0.523465	0.507415	-0.040884	0.218492	0.115382	0.0652006	0.0488149	0.0409812	0.0934848	0.0352708	-0.00837267	0.276482	0.139493	0.196792	0.076732	0.0382412	0.0772591	0.204353	0.785933	0.669542	0.221182	0.255458	-0.028043	-0.176908	-0.0154332	-0.0899809	0.11482	0.175741	2.87513	2.64409	-0.0065842	-0.0752252	0.489101	0.516997	0.270597	0.526348	-0.020651	0.0513211	-0.223161	-0.247469	0.656858	0.42594	-0.0928948	-0.0177382
PF3D7_1417400.e1	PF3D7_1417400	rap guanine nucleotide exchange factor, putative, pseudogene	0.18041	-0.00598216	-0.0194962	0.14836	0.884295	1.10155	-0.225282	0.148723	2.69489	0.247336	0.804276	1.00175	0.10071	0.103744	0.244312	-0.204411	-0.0232467	0.348188	0.222734	0.613212	0.603438	0.143643	0.536228	0.342419	-0.267993	-0.0472688	0.694712	0.0809866	0.00329174	0.378603	0.246408	0.303012	0.318711	0	0.747745	0.802524	0.754374	0.728811	0.0172178	0.00749825	0.115346	0.140687	-0.161045	0.205652	0.149154	-0.0690793	0.212347	0.170392	0.334072	0.371326	0.128898	-0.315414	0.0728298	0.121807	0.158244	0.202596	0.899359	1.11692	0.10397	0.218838	0.0904593	0.273499	0.197097	0.0253653	0.272744	0.369876	0.163161	0.215813	0.205147	0.133693	-0.01102	-0.00150989	0.482084	0.888508	-0.00337473	0.0548339	0.41698	0.473896	0.0355522	0.0455878	0.0644167	-0.00986462	0.243926	0.128304	0.138116	0.279399	0.3514	0.269327	0.158868	0.170892	0.639934	0.625817	0.444107	0.258554	0.195396	0.262829	0.596205	0.64886	0.0154499	-0.161475	0.0303919	0.158892
PF3D7_0622200.e1	PF3D7_0622200	radical SAM protein, putative	0.705171	0.481869	0.331282	0.281115	1.18673	1.27599	0.626927	1.07141	0.516286	0.355265	0.500068	1.13623	0.333382	0.360569	0.740073	0.382095	0.672295	0.922526	0.525788	0.70044	0.625979	0.109985	1.07778	0.981591	0.014485	0.260633	0.772561	0.273271	0.178848	0.563199	0.171527	0.349461	0.603056	0.338408	0.731907	1.41307	0.334224	0.690045	0.198587	0.317482	0.831126	1.20831	0.413995	0.455607	0.472519	0.286394	0.248361	0.426558	0.596969	0.669007	0.42971	0.0774327	0.344362	0.440879	0.464028	0.518322	0.895288	0.99547	0.108007	0.274385	0.458504	0.718138	0.946588	0.648554	0.625998	0.408806	0.440448	0.581794	0.478669	0.440968	0.449836	0.332753	-0.779087	-0.13993	0.376176	0.387882	1.24149	0.706945	1.25518	1.38037	0.243034	2.49402	0.408364	0.328764	0.61755	0.588971	0.794692	0.588961	0.601795	0.616552	0.297284	0.26067	0.863517	0.617255	0.721465	0.484194	0.462386	0.444929	0.378225	0.285232	1.08849	0.53547
PF3D7_0311300.e4	PF3D7_0311300	phosphatidylinositol 3- and 4-kinase, putative	0.373055	0.261375	0.027298	-0.00500316	0.795908	0.914097	0.0717977	0.0714129	0.107869	0.187718	0.359722	0.32752	0.169122	0.166506	0.402865	0.00481702	0.645687	0.713542	-0.236357	0.23889	0.509334	0.102908	0.482767	0.385422	0.0188023	0.198308	0.832803	0.299789	0.0531996	0.437913	0.155425	0.325447	0.34993	0.100038	0.644625	0.670173	0.271932	-0.014058	0.10774	0.245023	0.0110292	-0.039134	0.0889337	0.281729	0.291162	0.0979364	0.0879477	0.286157	0.202275	0.259281	0.147276	-0.269958	0.365003	0.399553	0.2052	0.306641	0.349893	0.379058	0.309485	0.350296	0.269036	0.473055	0.385763	0.223099	0.19689	0.198386	0.514652	0.658862	0.380067	0.260079	0.40839	0.197165	-1.40316	-0.664557	1.29264	1.05122	0.492835	0.559396	1.00037	1.11513	0.230327	0.058992	0.365903	0.262876	0.972206	1.18827	0.71366	0.390658	0.292297	0.281845	0.260143	0.376077	0.562085	0.295108	0.868198	0.824675	0.0655441	0.0787802	0.174749	0.0803994	2.44822	2.14283
PF3D7_0106000.e1	PF3D7_0106000	conserved protein, unknown function	0.273114	0.0868775	-0.137429	-0.165384	0.887986	0.920178	-0.0499303	0.135734	3.00012	0.287802	0.257787	0.196143	-0.196241	-0.0101335	0.25355	-0.202559	-0.116399	0.147846	-0.204797	0.0791684	0.198994	-0.151555	0.174241	0.136821	-0.238496	-0.0256933	0.879317	0.718911	-0.113861	0.22279	-0.0778022	0.227696	0.974881	0.50825	0.805292	0.723625	-0.0209412	-0.154921	0.192916	0.0464971	0.396125	0.58718	-0.11845	0.115777	0.143667	-0.0920655	0.0416435	0.206381	0.0318962	0.161547	0.141176	-0.1769	0.0671368	0.227512	-0.000201761	0.0229156	0.451427	0.479322	0.158365	0.260577	0.137575	0.211836	0.144053	0.0771421	2.00557	0.103179	1.04427	1.26815	0.189861	0.0186638	0.0582715	0.171936	-1.25178	-0.992744	0.0308476	0.0235801	-0.0539619	-0.00349957	0.0196983	0.126715	0.241008	0.0171024	0.177335	0.068757	0.281363	0.316378	0.0630834	-0.0163086	1.02276	1.06741	0.78402	0.771552	0.580985	0.427731	0.243864	0.162376	-0.0596408	-0.165994	0.0331669	0.0310415	-0.0770521	0.121404
PF3D7_1231700	PF3D7_1231700	conserved protein, unknown function	0.32835	0.175882	0.168517	0.00534134	-0.075617	0.131737	-0.248243	-0.363082	0.0937075	0.0819416	0.284312	0.201025	-0.191944	-0.0915297	0.277145	-0.145406	0.00768733	0.355883	-0.243884	-0.0061261	0.255577	-0.0655571	-0.0871458	-0.047681	-0.140564	0.0963582	0.202071	-0.0854808	-0.080568	0.370016	0.0219238	0.148671	0.0970702	-0.110542	0.0143553	-0.145516	-0.162894	-0.321382	-0.0499303	0.00571648	-0.0296852	-0.0323105	0.0225661	0.226038	0.263604	0.0288011	0.241404	0.261369	-0.0377015	0.168425	0.247218	-0.307738	0.120334	0.249101	0.0293561	-0.0115957	-0.052664	0.0230734	0.0590353	0.224009	0.128992	0.23963	0.183847	0.127322	0.4214	0.0985404	0.248301	0.373625	0.43046	0.305519	0.250477	0.362402	0.869108	0.968749	0.080307	0.085425	0.13135	0.139805	0.180983	0.316147	0.133196	0.0881855	0.340619	0.195497	0.397658	0.388758	0.501679	0.447699	0.209343	0.241861	0.0519103	0.105123	-0.0782626	-0.403009	0.299732	0.217986	-0.00932493	0.0567071	0.11519	-0.0769086	0.0226378	0.139038
PF3D7_1468900.e1	PF3D7_1468900	zinc finger protein, putative	0.439653	0.339727	0.588186	0.342613	0.975232	1.266	0.573126	0.79811	0.226189	0.226669	0.407891	0.279284	0.346395	0.382963	0.686509	0.49196	0.299631	0.480618	-0.127923	0.265198	0.577739	-0.0594727	0.918682	0.764652	0.0409048	0.298037	0.498963	0.268212	0.161274	0.628943	0.121844	0.219313	0.220785	-0.0430116	-0.0377595	0.0584435	1.29984	1.23322	0.0405618	0.134572	0.194879	0.363999	0.251235	0.352186	0.316985	0.165906	0.0752881	0.175057	1.01829	0.566205	0.441548	-0.445071	0.176054	0.301802	0.506115	0.42104	0.346081	0.233334	0.0795472	0.228044	0.422666	0.515435	0.704958	0.622042	0.303209	0.13524	0.292766	0.486891	0.587208	0.469932	0.284675	0.458883	0.392529	0.0938669	0.192224	0.275217	0.37188	0.368867	0.229719	0.44708	0.250101	0.257425	0.345979	0.2597	0.465954	0.458775	0.608444	0.472152	0.365662	0.459966	0.32729	0.531269	0.814027	0.483028	0.410557	0.244227	0.0165032	0.232729	0.253997	0.202858	0.250327	0.247928
PF3D7_0831300.e2	PF3D7_0831300	Plasmodium exported protein, unknown function	0.514297	0.429639	0.504558	-0.0958709	0.894055	1.11115	0.0806969	-0.123949	0.353477	0.296982	0.491814	0.488924	0.359517	0.250836	1.99725	1.73986	0.316928	0.579728	-0.256834	0.265198	0.67222	0.258246	0.752944	0.665234	0.0465541	0.393846	0.515	0.195998	0.169762	0.577123	0.244887	0.395576	0.725676	0.594973	0.0658021	0.237107	0.372685	0.249859	0.281084	0.488492	0.22452	0.247343	1.24789	1.21762	0.420011	0.286394	0.121489	0.367469	0.25531	0.210131	0.320579	-0.721642	0.276089	0.446408	0.602807	0.524357	1.98973	2.26258	0.22107	0.274125	0.415626	0.486374	0.382197	0.241769	0.558326	0.412548	0.576789	0.688619	0.634441	0.730834	0.371386	0.452831	0.110714	-0.447735	0.353271	0.455749	0.635415	0.614086	0.459432	0.651523	0.296675	0.40888	0.512929	0.520746	0.807034	0.845218	1.0754	0.85512	0.469895	0.54692	0.280974	0.449783	0.625801	0.424735	0.557164	0.435376	0.138529	0.773639	0.30216	0.160862	0.526763	0.557973
PF3D7_1249600.e2	PF3D7_1249600	leucine-rich repeat protein	0.373055	0.257219	0.272068	-0.190404	0.842682	1.12465	-0.133756	-0.387653	0.245533	0.152752	0.226295	0.240092	0.213906	0.157874	0.479665	0.23064	0.114665	0.356998	-0.260328	0.0309944	0.184341	0.0222368	0.602891	0.510534	-0.196185	0.154216	0.288319	0.075495	-0.0720747	0.492056	0.0197019	0.125082	0.0582509	-0.0973848	-0.367732	-0.0810066	0.155715	0.138298	0.103716	0.212643	-0.00640156	-0.00222056	0.200678	0.308089	0.208171	0.158764	0.0275585	0.257855	0.201821	0.289565	0.125812	-0.666061	0.0864958	0.222323	0.390212	0.370568	-0.00928075	-0.0667758	0.13456	0.158532	0.287151	0.274047	0.222572	0.243768	0.364753	0.207031	0.20892	0.335008	0.352347	0.28408	0.104954	0.246974	-0.338141	-0.960537	0.136584	0.234674	0.346882	0.2817	0.400549	0.461609	0.203013	0.188646	0.331191	0.252528	0.385237	0.347708	0.528708	0.350238	0.399284	0.503678	0.140258	0.322146	0.654203	0.372304	0.464429	0.312286	0.11113	0.0830333	0.196058	0.149757	0.296788	0.249704
PF3D7_0713500.e1	PF3D7_0713500	conserved Plasmodium protein, unknown function	-0.0505276	0.136599	0.0697863	-0.40792	0.428785	0.494075	-0.312218	-0.57476	0.151249	0.0854776	-0.015211	-0.0332972	-0.00072254	-0.0554951	0.205963	0.0040153	-0.0586041	0.0400106	-0.196862	-0.107033	-0.0736703	-0.0925418	0.303203	0.095277	-0.267993	-0.0749916	-0.132085	-0.126863	-0.210965	0.105381	-0.00632564	0.089189	0.0175648	-0.14137	-0.37395	-0.155508	-0.0120199	-0.0957933	0.0292907	0.00143125	-0.0918609	-0.0187598	0.0586814	0.15883	0.154961	0.00669761	-0.0291463	0.175988	-0.0232984	0.135457	-0.0246475	-0.468653	0.00348177	0.152682	-0.011139	0	0.169639	0.264864	0.156959	0.117895	0.0904593	0.149215	0.0908057	0.140062	0.169748	-0.14511	-0.185788	0.0132306	-0.0237906	-0.0879661	-0.0569129	0.0135183	-0.304872	-0.464783	-0.0602286	-0.0705145	-0.046917	-0.0966674	0.0931553	0.181122	0.203793	0.0332041	0.238172	0.109021	-0.276581	-0.241282	-0.123722	-0.253456	0.176011	0.315616	-0.0674031	0.13224	0.416314	0.078991	0.305313	0.210552	-0.048612	0.00641199	0.078591	0.0751911	0.199648	0.208018
PF3D7_0530500.e1	PF3D7_0530500	conserved Plasmodium membrane protein, unknown function	0.243905	0.378512	0.334239	-0.415513	0.686361	0.846417	-0.0387668	-0.323465	0.164859	0.139206	0.20171	0.242462	0.302555	0.192865	0.55071	0.253082	0.104241	0.197441	-0.159013	0.167886	0.12035	-0.0395284	0.53097	0.371713	-0.130967	0.0436222	0.223376	0.119415	-0.0363381	0.293585	0.107688	0.171881	0.725676	0.524053	-0.117683	0.210122	0.226347	0.049842	0.172569	0.186457	0.0238607	0.178038	0.338961	0.343793	0.228399	0.189925	0.0644887	0.255655	0.182161	0.387137	0.13505	-0.242868	0.163881	0.297072	0.309813	0.294921	1.55951	1.82888	0.161929	0.148255	0.403815	0.344175	0.30757	0.27964	0.307509	0.189688	0.110067	0.246228	0.365488	0.285843	0.0163738	0.180617	0.0185171	-0.257468	0.144229	0.18197	0.236553	0.139805	0.245606	0.507772	0.338955	0.212174	0.327584	0.236462	0.176154	0.194601	0.262539	0.187832	0.431533	0.609738	0.0710081	0.20405	0.648784	0.375411	0.420876	0.354333	0.208574	0.289565	0.25139	0.250998	0.568192	0.551609
PF3D7_0409300.e1	PF3D7_0409300	methyltransferase, putative	0.276913	0.229482	0.785592	-0.00930543	0.803159	0.960567	0.129675	0.0433698	1.94215	0.264595	0.0656983	0.131762	0.179493	0.161019	0.636482	0.316449	0.0525441	0.102188	-0.0114638	0.186471	0.174489	-0.179198	0.566808	0.57177	-0.266241	-0.130876	0.526253	0.494292	-0.00587059	0.246106	0.226509	0.289862	0.170996	0.0417664	4.93762	4.92963	0.500646	0.669851	0.200472	0.13196	0.0911653	0.445772	0.297616	0.24833	0.22288	0.226451	0.442849	0.454452	0.667391	0.68048	1.72155	1.28571	0.00546758	0.164849	0.272218	0.249497	1.84366	1.8092	0.0568713	0.0581133	0.408551	0.478778	0.211566	0.218763	0.322034	0.0465031	1.22757	1.28757	0.5614	0.492235	0.721884	0.842705	0.470602	0.471942	0.180374	0.132604	0.423516	0.307349	0.598488	0.786013	0.273576	0.374536	0.304828	0.206261	0.277892	0.289288	0.401753	0.287157	0.435779	0.491656	2.53896	2.59059	0.857423	0.746863	0.468414	0.477131	0.113586	0.257132	0.163698	0.124767	0.423895	0.387138
PF3D7_1369500.e2	PF3D7_1369500	conserved protein, unknown function	-0.117778	0.0906199	-0.123569	-0.500777	-0.490894	-0.201634	-0.221911	-0.046828	-0.0210287	0.0442806	-0.0128604	0.14449	0.173612	-0.221661	0.132755	-0.169171	-0.206621	0.0531688	-0.214624	-0.146241	0.104223	-0.0963699	-0.0692904	0.0543088	-0.156702	-0.248274	0.167258	-0.130867	0.00146392	0.250123	-0.0588937	0.130904	0.154491	-0.139813	0.0680975	0.0245476	0.18732	-0.0799955	0.0489577	0.0609828	-0.0154117	0.0731128	0.0590453	0.140611	0.122903	0.0313057	0.175411	0.170392	0.12966	0.0551616	0.0949779	0.273818	0.232671	0.210423	0.0439111	0.235668	0.138565	-0.0640716	0.151609	0.134469	0.0967087	0.23963	0.252171	0.110589	0.0669693	0.144271	-0.147715	0.0511105	0.242097	-0.124945	0.100694	0.104758	0.0266712	0.468441	0.215998	0.107273	-0.079407	0.0930548	-0.0757801	0.0569585	0.182579	0.163265	0.19823	0.217763	-0.150256	0.0836325	-0.0765835	-0.165278	0.215	0.197105	-0.0130562	0.0691945	0.0998761	0.0166787	0.354594	0.344664	0.0151899	0.0166123	0.186262	-0.0242514	0.0987749	0.167242
PF3D7_1214100.e1	PF3D7_1214100	GPI ethanolamine phosphate transferase 3, putative	1.07916	1.22481	0.429673	0.0387182	1.35843	1.46754	0.153878	0.173448	0.171616	0.159478	0.493469	0.620017	0.572678	0.52825	1.03167	0.678625	0.415195	0.521926	-0.144264	0.261378	0.64706	0.312666	1.26957	1.11793	0.195735	0.397212	0.599424	0.36947	0.524644	0.648349	0.180307	0.442426	0.874615	0.535143	0.359896	0.402889	0.560395	0.475399	0.225996	0.51604	0.8093	1.05593	0.550437	0.591349	0.415891	0.367924	0.380888	0.367469	0.985829	0.646399	0.345333	0.269834	0.427804	0.395502	0.718162	0.760828	1.87848	2.21216	0.0785952	0.224997	0.647147	0.807829	0.570318	0.336264	0.434828	0.479195	0.55333	0.714538	0.695245	0.541373	0.444467	0.475259	0.735308	1.05297	0.584963	0.644473	0.585772	0.685372	0.629327	0.774184	0.401499	0.414423	0.434595	0.509425	0.826172	0.906088	1.11175	0.876215	0.941482	0.8316	0.509365	0.654157	1.02573	0.845758	0.620318	0.610606	0.389754	0.4402	0.487733	0.358518	0.668773	0.718696
PF3D7_0831600.e8	PF3D7_0831600	cytoadherence linked asexual protein 8	-0.153127	-0.0393349	-0.178141	-0.625115	-0.240698	-0.0764882	-0.471207	-0.436702	0.00379657	0.0223102	-0.148838	-0.0290034	-0.0238901	-0.202842	0.0800714	-0.489292	-0.218922	0.073715	-0.401909	-0.130262	0.117139	-0.226132	-0.00848148	0.00046894	-0.450904	-0.347621	0.0810106	-0.311439	-0.131803	-0.0431771	-0.253687	-0.00392037	0.3581	0.0916667	-0.14003	-0.109861	-0.180278	-0.08092	-0.0254835	0.0318645	-0.112889	-0.0561043	-0.128359	0.0943	0.0184794	-0.171924	0.0051433	0.112238	-0.121584	-0.074508	-0.164038	-0.0251302	-0.0089919	0.084778	-0.334287	-0.118287	1.28391	1.66466	0.0826655	0.158907	-0.0798342	0.0501914	0.0408035	-0.0256004	-0.0825559	-0.0276242	-0.462887	-0.226068	-0.0403338	-0.386693	-0.0693377	-0.177206	-0.674822	-0.138595	-0.139696	-0.0410353	-0.355852	-0.171455	-0.167265	-0.103575	-0.0327073	-0.0865159	0.0788373	0.0375723	-0.431612	-0.327811	-0.325647	-0.390029	0.0958717	-0.03565	-0.140019	0.120251	0.106414	-0.0793079	0.249665	0.273061	0.0151899	-0.0187576	0.00681834	-0.166608	0.0542528	0.234405
PF3D7_0820900.e2	PF3D7_0820900	conserved Plasmodium protein, unknown function	-0.0133947	0.0943526	-0.147294	-0.47973	0.197327	0.34903	-0.47321	-0.516476	-0.0404201	0.0223102	-0.0968777	-0.00280407	-0.0665227	-0.160026	0.113435	-0.327165	-0.18233	0.132926	-0.288592	-0.110328	0.130577	0.0327899	0.213425	0.119656	-0.356551	-0.274819	0.126665	-0.312954	-0.138236	0.0357306	-0.104697	-0.0396915	-0.0218533	-0.30624	-0.21201	-0.109861	-0.0866559	-0.0920606	-0.114095	-0.0644233	-0.197276	-0.110641	-0.0114168	0.101853	0.0307927	-0.0961602	0.0801703	0.0301765	-0.0973549	-0.0623788	-0.144346	0.00394625	-0.123133	0.0561357	-0.315085	-0.0321153	-0.075494	0.0840765	0.123562	0.187826	-0.0806635	0.0308434	0.0490711	-0.160054	-0.126546	-0.0753103	-0.22213	-0.0533819	0.0613725	-0.221141	0.0904196	-0.118688	-0.600727	-0.00790187	-0.0931094	-0.135003	-0.249204	-0.171455	0.0113411	0.0697895	0.0166719	-0.0653597	0.0691476	0.0678494	-0.176048	-0.0753957	-0.0437442	-0.125422	0	-0.0658775	-0.143843	-0.0043685	0.26197	0.0384035	0.0659248	0.130655	-0.123299	-0.0691046	-0.0544478	-0.211781	-0.108874	0.0616895
PF3D7_0103500.e1	PF3D7_0103500	conserved Plasmodium protein, unknown function	0.196548	0.250543	0.201925	-0.296819	0.820451	1.04062	-0.26549	-0.252222	0.0649604	0.089005	0.3304	0.363348	0.334299	0.358515	0.605852	0.132083	0.108818	0.360739	-0.161981	0.180078	0.390424	0.158978	0.894775	0.72093	-0.0548958	0.0953221	0.456688	0.0145728	0.187877	0.301993	-0.0245532	0.145135	0.343614	0.013124	0.0438111	0.170675	0.106825	0.185194	0.0806969	0.215729	0.0202962	0.0514369	0.337161	0.396731	0.242103	0.256198	0.169925	0.269679	0.269678	0.239277	0.163168	0.143629	0.259128	0.237421	0.238414	0.30975	0.372093	0.810398	0.977091	1.07454	0.367183	0.490629	0.509116	0.374752	0.227167	0.163277	0.151135	0.322308	0.360771	0.20806	0.517224	0.190569	-0.291052	0.0447615	0.178886	0.148495	0.0378858	0.142974	0.417148	0.511767	0.228795	0.266308	0.26294	0.240898	0.242951	0.31662	0.412956	0.297945	0.29497	0.398264	0.0232074	0.191691	0.75473	0.541826	0.799862	0.7773	0.0373555	0.22725	0.223989	0.16291	0.275558	0.431305
PF3D7_1010700.e5	PF3D7_1010700	dolichyl-phosphate-mannose--protein mannosyltransferase, putative	-0.117778	-0.0495959	-0.237491	-0.693855	-0.346869	-0.256818	-0.736244	-0.471771	-0.126907	-0.0553849	-0.155305	-0.112853	-0.171949	-0.246967	-0.0323799	-0.615439	-0.314131	-0.104385	-0.472368	-0.146241	-0.028876	-0.323441	-0.259656	-0.280778	-0.415523	-0.325254	0.117065	-0.415851	-0.117431	-0.104257	-0.252613	-0.0898505	-0.154147	-0.432724	-0.263034	-0.234068	-0.280018	-0.146186	-0.0816558	-0.0629267	-0.224381	-0.131879	-0.16359	-0.0482974	0.00794875	-0.104728	0	0.0677832	-0.0576755	-0.0670836	-0.145277	-0.187035	-0.146095	-0.0264363	-0.356846	-0.151575	-0.22629	-0.350804	0.08536	0.0882645	-0.101554	-0.0825792	0.0460702	-0.0538938	-0.264629	-0.17008	-0.442377	-0.178017	-0.171611	-0.467505	-0.0267772	-0.179768	-1.40943	-0.525002	-0.204249	-0.237486	-0.502338	-0.275496	-0.211659	-0.175165	-0.107514	-0.200979	-0.0519219	-0.0731994	-0.337035	-0.192301	-0.319701	-0.286041	-0.151912	-0.218106	-0.22456	-0.0830396	-0.172241	-0.325287	0.0500563	0.0400943	-0.16512	-0.110826	-0.0596187	-0.169181	-0.0942799	-0.00907549
PF3D7_0705700	PF3D7_0705700	40S ribosomal protein S29, putative	-0.0822999	-0.123542	-0.220036	-0.675506	-0.456323	-0.372467	-0.764164	-0.484608	-0.0345752	0.0296709	-0.179486	-0.173958	-0.184044	-0.182271	-0.0147121	-0.534004	-0.309817	-0.100095	-0.48718	-0.176147	0.055403	-0.40625	-0.324891	-0.254803	-0.481066	-0.347621	0.0635488	-0.479094	-0.178279	-0.0464579	-0.265561	-0.0794714	-0.221857	-0.515784	-0.261592	-0.301813	-0.277725	-0.246344	-0.11644	-0.0764521	-0.280169	-0.148752	-0.29787	-0.12557	-0.0719843	-0.248847	-0.106915	-0.0211853	-0.249855	-0.251386	-0.218885	-0.134037	-0.208598	-0.0690559	-0.390301	-0.252868	-0.230554	-0.354104	0.0261504	0.0205114	-0.13476	-0.0910325	-0.0413926	-0.0601576	-0.177918	-0.163101	-0.36618	-0.122393	-0.148263	-0.402213	-0.0770372	-0.246678	-1.7165	-0.758339	-0.278965	-0.14051	-0.33119	-0.19627	-0.257023	-0.273882	-0.0813001	-0.247876	-0.0530972	-0.0994677	-0.277943	-0.118214	-0.310091	-0.222993	-0.0899996	-0.227837	-0.1448	-0.015348	-0.195201	-0.316904	0.0500563	0.0400943	-0.183851	-0.075862	-0.0416009	-0.198842	-0.153076	0.0283681
PF3D7_1025500.e5	PF3D7_1025500	conserved Plasmodium protein, unknown function	0.423975	0.253885	0.157875	-0.174212	0.830842	1.07018	-0.306851	-0.128419	0.0937075	0.123812	0.299524	0.259528	0.225814	0.400531	0.517224	0.0505706	0.020077	0.305256	-0.236357	0.225881	0.374913	-0.0538791	0.692482	0.568927	-0.104118	0	0.525594	-0.105367	0.161929	0.384097	-0.0402298	0.104746	0.185902	-0.104454	0.02739	-0.0667927	0.156281	0.120714	0.09968	0.190854	0.0315885	0.127342	0.0255484	0.297321	0.229694	0.0762685	0.218117	0.223594	0.233708	0.156366	0.0674972	-0.024431	0.194014	0.266749	1.61194	1.50821	0.318132	0.387479	0.073558	0.177293	0.255299	0.45913	0.270125	0.0417526	0.180103	0.158827	0.133986	0.328974	0.354457	0.185583	0.248938	0.146939	-1.03019	-0.205519	0.131977	0.198057	0.202331	0.212497	0.447765	0.577767	0.182579	0.0781319	0.295624	0.140442	0.328654	0.412929	0.472849	0.28272	0.356733	0.356544	0.120866	0.20405	0.543226	0.493552	0.467419	0.356259	0.101261	0.236007	0.207403	0.155732	0.130185	0.339195
PF3D7_0216700.1.e6	PF3D7_0216700.1	autophagy-related protein 11, putative	0.0726207	-0.00398535	0.107607	-0.278529	0.432833	0.704949	-0.136926	-0.0767516	0.01135	0.0819416	0.489329	0.489423	-0.0805089	-0.0651085	0.342096	-0.327165	0.149828	0.378022	-0.134904	0.286029	0.231429	-0.284982	0.488806	0.381107	-0.0670449	0.0838762	0.370925	-0.293003	-0.0867764	0.225853	-0.16711	-0.0396915	0.404355	0.0454211	0.132028	0.278518	-0.0260639	-0.0911289	0.241341	0.261243	-0.095496	-0.149737	-0.180673	0.137989	0.132284	-0.103011	0.405992	0.446758	0.158959	0.214568	-0.0427623	-0.194094	0.0133836	0.0829472	-0.0184768	0.216744	0.592475	0.606127	0.0741695	0.158297	-0.0305239	0.168819	0.0853347	-0.18734	0.0806011	0.0620741	-0.067828	0.235946	0.12024	-0.0276356	0.35073	0.375258	0.606397	1.17611	0.0610494	0.104172	0.246418	0.196572	-0.0901741	-0.106197	0.0384111	-0.0390278	0.457473	0.51676	0.126327	0.204563	0.196132	0.153144	0.0912649	0.0371139	1.12921	1.11271	0.163575	-0.019252	0.331806	0.252524	0.0547182	0.0486525	0.42479	0.215932	-0.0301496	0.100882
PF3D7_1122800.e3	PF3D7_1122800	calcium-dependent protein kinase 6	-0.0448252	-0.0332131	-0.450984	-0.854863	-0.4885	-0.392299	-0.751351	-0.641874	0.018864	0.0712813	-0.183446	-0.266962	-0.26263	-0.222685	-0.257738	-0.520098	-0.300139	-0.118574	-0.534089	-0.204923	-0.107076	-0.315333	-0.159918	-0.239218	-0.54335	-0.448264	0.115897	-0.342828	-0.20927	-0.013179	-0.256916	-0.111893	0.00481166	-0.229157	-0.188529	-0.278421	-0.205482	-0.236009	-0.152885	-0.106199	-0.21496	-0.259931	-0.252008	-0.0560812	0.0199775	-0.282668	-0.0631938	-0.0568359	-0.125566	-0.326756	-0.1112	-0.134037	-0.213786	-0.045835	-0.394538	-0.202163	0.184661	0.444613	0.20974	0.252017	-0.0831545	-0.0896202	-0.034626	-0.20186	-0.152889	-0.0964298	-0.484796	-0.0256707	-0.0789766	-0.45127	-0.133119	-0.233755	-1.14587	-0.287487	-0.125837	-0.0740225	-0.30394	-0.246181	-0.161913	-0.159652	0.0729821	-0.0826067	0.0664444	-0.0602425	-0.348434	-0.445872	-0.444356	-0.368934	0.0219518	-0.0729078	-0.191531	-0.11575	-0.0546442	-0.292866	0.0340114	-0.0298757	-0.16512	-0.150932	-0.0824622	-0.117081	-0.137065	-0.0464264
PF3D7_1348800.e1	PF3D7_1348800	E1-E2 ATPase, putative	0.343648	0.424459	-0.250723	-0.652892	-0.192353	-0.0758829	-0.485788	-0.522347	0.0503692	0.089005	0.0310888	-0.0703193	-0.245401	-0.166417	-0.00917748	-0.309118	0.364962	0.451684	-0.387248	-0.030894	0.0193932	-0.229018	-0.0639766	-0.0486509	-0.409709	-0.220917	0.26717	0.0269049	-0.138236	0.106858	-0.103728	0.0433853	0.353078	0.0527028	-0.183059	-0.114727	-0.0107499	-0.137504	0.0122172	-0.0355165	0.49416	0.351184	-0.0754777	0.12904	0.14212	-0.0643919	0.0255351	0.178313	-0.0598515	0.0641024	0.0134205	-0.174959	-0.0589559	0.103411	-0.154673	-0.0519328	-0.00197286	0.0439046	0.132617	0.302291	0.025659	0.0584956	0.105655	-0.0293263	0.126593	0.11586	0.0894566	0.364805	0.144839	-0.0591621	-0.011481	-0.11705	-0.779087	-0.323444	-0.00675737	0.0293132	0.284418	0.389026	-0.0565541	0.218964	0.161851	0.0703503	0.173321	0.0486558	-0.129827	-0.12575	0.02854	0.0332488	0.201883	0.187593	-0.105117	-0.0175539	0.0839037	-0.0609922	0.195396	0.0930324	0.855025	1.05207	-0.0512253	-0.0387651	-0.0147744	0.130936
PF3D7_1104700.1.e2	PF3D7_1104700.1	DNA-directed RNA polymerase III subunit RPC8, putative	0.06209	0.0924874	-0.198509	-0.829282	-0.267543	-0.165768	-0.340267	-0.449229	-0.0306918	0.0442806	0.14231	0.0270578	-0.267839	-0.227817	0.0347981	-0.465778	-0.179751	0.00924926	-0.538711	-0.142862	0.00278647	-0.279532	-0.277995	-0.204216	-0.435072	-0.214479	0.239821	0.179926	-0.20927	0.177459	-0.17829	-0.0197093	0.0151822	-0.352382	-0.330973	-0.270255	-0.198959	-0.178475	-0.0269534	-0.116253	-0.0533509	-0.141636	-0.0980202	0.0130783	0.0499846	-0.10576	-0.00412789	0.074789	-0.0506261	0.00769097	-0.0922108	-0.254299	-0.0930762	0.0843205	-0.258	-0.230113	-0.304293	-0.159705	0.0878982	0.179424	0.0815902	0.0482683	0.132782	0.0835489	0.181978	-0.00373594	-0.126033	0.106481	0.124576	-0.119688	-0.131615	-0.0951229	-0.0551761	0.28708	0.283673	0.142462	-0.131684	-0.0588573	-0.0645979	0.10497	0.0746891	0.0162926	0.140283	0.068757	-0.0985128	0.00420874	-0.0641033	-0.105253	0.0625266	0.104861	-0.0674031	-0.0175539	-0.0546442	-0.291222	0.145242	0.0697438	-0.159918	-0.0826512	-0.00622657	0.0197897	-0.0896035	0.0135071
PF3D7_1109900.e2	PF3D7_1109900	60S ribosomal protein L36	1.33893	1.49393	2.25094	1.73739	-0.561619	-0.768552	0.223835	0.0213435	1.96979	1.74276	0.246549	0.340853	1.13387	0.995052	-0.126113	-0.0399529	0.0177074	0.307334	4.26517	4.42032	2.87707	2.47144	2.53798	3.11067	0.589323	1.03392	3.76231	4.14904	0.0932238	-0.0464579	-0.101792	-0.0691664	2.04857	1.84323	0.0226637	0.0788315	-0.0212608	0.120714	0.970839	0.922037	0.167463	0.0329046	0.351493	0.261156	0.427227	0.486751	0.37136	0.260052	0.894239	0.931232	0.222152	0.520848	0.0699861	0.10792	0.718162	0.534359	1.13249	1.23361	-0.0770017	-0.0171946	-0.0102347	-0.0437724	0.0164793	0.0278986	0.151684	0.251589	0.848785	0.720082	2.63504	2.06262	0.0100283	0.0254292	0.426382	0.345019	1.69629	1.28996	1.36019	1.46727	0.341481	0.483423	0.64249	0.956757	0.170303	-0.00476609	-0.159639	-0.134316	-0.0974147	-0.0588436	0.213588	-0.0425342	1.84956	1.83528	-0.0489096	0.0636635	0.722299	0.433096	1.3337	1.35685	0.517552	0.708609	0.815356	0.661885
PF3D7_1127300.e1-m1	PF3D7_1127300	tRNA (guanine-N(7)-)-methyltransferase, putative	0.0986159	0.294202	0.114503	-0.0375874	-0.336497	-0.532669	0.444858	0.461385	0.213148	0.200819	-0.0919072	-0.14115	0.0624837	-0.122262	-0.133119	0	-0.137579	0.114319	0.351523	-0.0234966	-0.0648912	-0.10165	0.177235	-0.10101	0.0751647	0.125069	-0.38882	0.412059	-0.0044007	-0.0940373	-0.14003	-0.027669	0.214568	0.289164	-0.0551416	0.0234408	0.0422161	0.181344	0.0593844	-0.0584463	0.197481	0.0965445	0.117167	0.108564	0.0795599	0.162197	-0.0124193	0.0104771	-0.011668	-0.164553	-0.332076	0.0929805	0.0575983	-0.00778259	0.0376351	-0.0311315	1.40155	1.32361	-0.052682	0.011593	0.0271995	-0.154585	0.0229805	0.00600856	0.00265445	0.0537106	0.018029	-0.0994272	0.596601	-0.0602809	0.969957	1.11629	0.0431296	-0.0897188	0.13505	-0.0324784	-0.100091	0.010448	0.0600685	0.168163	0.139734	0.129213	0.114343	-0.0721986	-0.245612	-0.276585	-0.131513	-0.0108519	0.336924	0.125618	-0.0893595	-0.036442	0.0636862	0.150257	0.140254	0.111396	0.306308	0.256594	0.0891431	0.101474	0.341453	0.20318
PF3D7_0922500.e1	PF3D7_0922500	phosphoglycerate kinase	0.99885	1.2568	0.210319	-0.0660613	-0.361693	-0.642206	0.317447	0.149646	2.64052	1.55531	1.55061	1.6831	0.269137	-0.080346	0.182777	0.349646	0.11075	0.347291	0.131625	0.25082	-0.138201	-0.0887239	0.0628797	-0.00563921	0.0472588	0.17496	-0.0686336	0.136727	1.27216	1.22432	0.521051	0.638129	0.483475	0.591227	1.27103	1.52952	0.0997877	-0.0318254	0.255316	0.23654	0.5083	0.514795	0.146915	0.0318407	0.161763	0.24059	0.283499	0.291322	0.0820994	0.0641024	-0.298523	0.141761	0.220328	0.860288	-0.111314	-0.216629	0.86713	0.721506	-0.123616	-0.0285943	0.0934036	0.722164	0.583961	0.660847	-0.0591151	0.176543	0.395582	0.277268	0.696285	0.151681	0.045918	-0.0428858	0.212767	0.179324	0.0834918	-0.00459524	0.0576297	0.178154	-0.0851004	-0.0881613	0.0465521	0.322092	0.139768	0.0113748	0.338906	-0.050239	-0.310091	-0.195909	0.132953	0.0374041	-0.00956294	-0.17484	-0.0361985	-0.0498354	0.082921	0.111396	4.78832	4.80756	1.30065	0.991501	0.858102	0.739617
PF3D7_1335900.e1	PF3D7_1335900	thrombospondin-related anonymous protein	-0.0438475	-0.0518389	2.63477	-0.527792	-0.0453627	-0.157044	-0.362052	3.0146	0.435566	-0.0947911	-0.43126	-0.312757	0.389337	0.422204	2.64001	-0.0905851	1.56368	1.69575	-0.259858	-0.483209	0.495133	0.159892	0.00224021	-0.0974015	0.408515	0.39841	-0.0886821	-0.0663234	-0.509819	-0.504236	-0.0691436	-0.0717089	0.374633	0.099778	-0.0100602	3.81906	-0.150499	-0.259064	0.277815	0.514792	-0.0964906	0.156674	0.0332363	0.0468217	0.229796	0.114013	-0.100965	-0.388221	0.143842	0.0882523	0.186296	-0.763797	0.994069	0.887529	3.74215	-0.258244	-0.0131879	-0.0874062	0.0665014	1.04654	-0.208005	-0.17249	0.284371	0.123678	1.08985	0.0428733	-0.0120601	-0.0600313	0.239301	0.536589	0.20083	0.113706	0.20386	0.0621685	0.175308	0.255704	3.07225	-0.0255602	-0.616812	-0.563052	-0.248281	0.357558	0.882388	0.0743061	0.0389932	0.170691	0.171219	0.0198022	0.310173	0.250072	3.43194	-0.223175	-0.0917298	-0.189231	-0.234041	-0.213794	0.0187438	-0.0472666	0.425088	0.0147571	-0.196152	-0.180437
PF3D7_0510500.e1	PF3D7_0510500	topoisomerase I	0	0.0246621	0.441239	0.175464	-0.0109555	-0.199654	0.0745418	0.367681	0.199987	0.186072	0.0592894	0.175827	0.159841	-0.0473057	-0.00733731	0.302171	-0.00398578	0.126977	-0.00825541	-0.030894	-0.070738	0.0380377	0.0309549	0.105776	0.266427	0.221285	-0.364369	0.0248069	-0.0206524	-0.16536	-0.0291463	-0.0157458	-0.0382571	0.0823575	-0.0489096	0.410529	0.0628698	0.0354106	-0.057421	-0.027467	0.0726586	0.103996	0.145545	-0.0210871	0.0757834	0.252983	-0.216394	0.0250185	0.0113153	-0.172136	-0.212036	0.229957	0.470481	0.87319	0.405524	-0.0934303	0.309347	0.114234	-0.00758254	0.0836705	-0.0777628	-0.29076	-0.0255212	-0.0815011	-0.124806	0.0997015	0.00157672	-0.0925272	0.0620184	0.0318489	-0.0655032	-0.115414	0.257007	0.314148	0.0811038	-0.00962498	0.260278	0.230484	0.0312457	0.0682403	0.0586781	0.180717	0.138225	0.0189085	-0.0503051	-0.032271	-0.0339756	0.0507503	0.247108	0.13419	-0.0306502	-0.135978	0.0394594	0.0113625	-0.0690821	-0.128783	-0.0431291	0.0579423	-0.0570309	0.0660311	0.150686	-0.109283
PF3D7_1346400.e1s4	PF3D7_1346400	VPS13 domain-containing protein, putative	0.657965	0.670982	0.364949	0.388744	2.35221	1.99176	1.72638	2.3783	4.42106	1.58318	0.100129	0.260637	0.19595	0.391166	0.322592	0.442954	0.383134	0.385242	2.16348	1.72759	0.472765	0.157396	0.929612	0.930745	0.12005	0.431325	0.382643	0.606875	0.54398	0.585885	0.178395	0.257377	1.04429	0.829942	2.05428	2.5574	1.53984	1.47041	0.432427	0.31588	0.974992	1.27356	0.561387	0.49072	0.308943	0.0893507	0.405203	0.326601	0.859601	0.810537	0.843782	0.783106	0.163042	0.434776	0.454673	0.478391	0.596061	0.769387	-0.0759478	0.0964874	1.51478	1.67594	1.55132	1.1762	6.06402	1.97265	0.532823	0.575226	0.636962	0.722793	2.43979	2.34633	0.730655	0.731836	0.497325	0.576122	1.73853	0.496399	0.611339	0.803309	0.700044	0.573093	0.346654	0.386701	0.320971	0.437782	1.28455	0.976774	0.589802	0.500218	0.875632	0.80153	0.716785	0.609936	0.0278715	0.304273	1.19308	1.0818	0.242625	0.255903	0.329597	0.0996783
PF3D7_0107400.e1-m1	PF3D7_0107400	ATP synthase-associated protein, putative	0.0372153	0	0.873589	-0.0405197	-0.231059	-0.371724	0.51497	0.0753055	0.683997	0.506682	0.260705	0.137822	-0.0265364	-0.330625	0.113435	0.0614005	-0.124572	-0.0377482	0.532046	0.63601	0.15771	-0.0386074	0.0677291	0.222124	0.295186	0.323035	0.0129984	0.326802	0.0468332	0.298765	0.245648	0.191299	0.409807	0.153509	0.386811	0.481563	0.338714	0.279696	0.25743	0.405249	0.526447	0.356393	0.267072	-0.0675336	0.28167	0.258873	0.45041	0.366654	0.311944	0.416081	0.487352	0.399491	0.383063	0.434073	0.340092	0.29178	0.37303	0.0644393	-0.065043	-0.0477602	0.17558	0.253329	0.154192	0.070502	0.516591	0.246356	0.0647818	-0.0291541	0.244375	0.279666	0.198807	0.318302	0.459889	0.378045	0.128898	0.249485	0.395715	0.512387	0.215555	0.479786	0.269607	0.43396	0.231913	0.396119	0.294249	0.24323	0.208015	0.115939	0.309917	0.38076	0.26664	0.351502	0.473216	0.393403	0.625681	0.551308	0.460457	0.591588	0.427565	0.469205	0.729575	0.542838
PF3D7_1137100.e1	PF3D7_1137100	mitochondrial ribosomal protein S9 precursor, putative	-0.17165	-0.0839847	0.558656	-0.144728	-0.336497	-0.300698	1.17768	1.33274	0.239114	0.161155	-0.316265	-0.202685	-0.078982	-0.328419	0.296641	0.0675528	-0.337491	-0.304363	0.109644	0.270276	-0.0104975	-0.243006	-0.205996	-0.0496214	0.0416122	-0.253544	-0.454534	-0.0153382	-0.0266078	0.0326247	-0.070209	-0.139658	0.0536145	-0.0410725	0.0408924	0.102084	0.0604552	0.0591035	-0.0269534	0.0520327	0.0186157	-0.00711784	0.0351986	0.098621	-0.396308	-0.0778249	0.236165	0.125794	-0.0243604	-0.161675	1.03414	0.871984	-0.0235978	0.0934429	0.00664235	-0.071015	0.822548	0.646722	-0.142008	-0.422537	-0.193654	-0.521698	0.0118725	-0.28326	-0.0691146	-0.0845121	-0.154723	-0.261137	-0.107745	-0.0325679	-0.142177	0.13049	0.0376643	-0.0765552	-0.0418945	-0.00459524	0.773146	0.770307	0.0705992	-0.112332	-0.10558	-0.0791408	-0.145345	0.00759315	-0.176048	-0.203351	-0.225665	-0.189046	-0.230471	-0.0601226	-0.00607817	0.0344798	0.151748	0.0488201	0.214505	0.111396	0.131879	-0.00837842	0.0203591	-0.00711763	0.171095	-0.137202
PF3D7_1248900.e1	PF3D7_1248900	26S protease regulatory subunit 8, putative	-0.0813268	-0.33066	0.495077	-0.83182	-0.531728	-0.560342	0.340999	0.471759	3.46993	0.925999	-0.411356	-0.320178	-0.151586	-0.345052	-0.266515	-0.32012	-0.355646	-0.322671	0.70946	0.0816978	-0.0884219	-0.29512	-0.228607	-0.10101	-0.0548958	-0.54834	-0.486108	-0.126197	-0.214359	-0.255501	-0.0291463	-0.128916	-0.262713	-0.241351	0.107688	0.0627597	-0.040894	-0.146186	0.0607689	0.0149577	-0.00897015	0.0557128	-0.0564319	-0.240942	-0.559567	-0.119586	0.0376332	-0.108048	-0.106323	-0.221857	0.564595	0.682446	-0.185761	-0.0488427	-0.00545749	-0.108916	-0.21006	-0.378253	-0.251719	-0.520217	-0.27485	-0.460178	-0.192687	-0.278297	-0.115566	-0.233003	-0.173281	-0.465139	-0.311851	-0.0737746	-0.586793	-0.101585	-0.150459	-0.055614	-0.108472	-0.146961	0.0293407	0.0455852	0.0909155	-0.212809	-0.117875	-0.169311	-0.271673	-0.0444536	-0.0439202	-0.0359702	-0.179166	-0.145876	-0.338718	-0.37686	0.269518	0.134228	0.0778681	-0.0526165	0.0724855	-0.0668209	0.0706106	-0.0239753	-0.153937	-0.174341	-0.0581991	-0.356916
PF3D7_0920700.e1-m1	PF3D7_0920700	CRAL/TRIO domain-containing protein, putative	0.545187	0.320734	0.74306	-0.145122	1.05192	1.17484	1.09428	1.1616	2.87594	1.91511	0.439132	0.620017	0.676572	0.508942	0.539424	0.641732	0.328396	0.414552	0.575817	0.269008	0.503935	0.400171	0.728144	0.69914	0.324546	0.155707	0.469775	0.674482	0.440264	0.563737	0.288359	0.21426	0.329619	0.428628	0.744879	1.00253	0.515707	0.419947	0.562903	0.410915	0.445584	0.25145	0.615715	0.365695	0.267393	0.556227	0.481004	0.284431	0.540634	0.527496	0.863549	0.954446	0.323421	0.471989	0.784785	0.703472	0.666958	0.604641	-0.0261415	-0.0626868	0.552434	0.284977	0.44506	0.296021	0.506901	0.319937	0.623617	0.486891	0.450826	0.689499	0.235791	0.571316	0.398825	0.475434	0.489754	0.504192	0.878924	0.804231	0.856866	0.966918	0.447459	0.434567	0.542798	0.629318	0.799307	0.917609	0.955949	0.844456	0.651276	0.553224	1.02619	0.827005	0.937822	0.829991	0.765049	0.70432	0.664816	0.641464	0.564732	0.622862	0.799309	0.6209
PF3D7_0708800.e1	PF3D7_0708800	heat shock protein 110	0.490279	0.243837	0.796568	0.0258105	0.411708	0.533482	1.17225	1.32336	0.984738	0.331638	0.474746	0.553337	0.472115	0.332252	0.40839	0.564988	0.272899	0.365179	0.849412	0.281007	0.33898	0.345135	0.496019	0.41316	0.40591	0.196377	0.498515	0.715942	0.469648	0.521711	0.450881	0.391851	0.534279	0.456346	0.314697	0.424851	0.538441	0.515709	0.428864	0.312302	0.437746	0.379433	0.617693	0.213144	0.221253	0.501729	0.529642	0.493441	0.567667	0.548299	0.922091	0.968562	0.361131	0.493168	0.613923	0.406591	0.936283	0.946695	-0.128753	-0.225892	0.519976	0.271852	0.383387	0.253722	0.649224	0.497811	0.60714	0.340417	0.460657	0.676125	0.370679	0.646992	0.766074	0.945331	0.519453	0.492381	0.705626	0.646266	0.670061	0.727836	0.222136	0.391498	0.306661	0.445173	0.616085	0.673322	0.631261	0.680997	0.486655	0.441665	0.513013	0.434534	0.694075	0.588091	0.57113	0.53949	0.659361	0.573133	0.55525	0.644708	0.76383	0.599764
PF3D7_0319700.e3s2	PF3D7_0319700	ABC transporter I family member 1, putative	0.539188	0.486848	0.835697	0.184596	0.782091	0.898166	0.558009	0.26491	0.377056	0.382829	0.507046	0.593574	0.515411	0.41361	0.585267	0.702788	0.220071	0.319785	0.761765	0.219333	0.330133	0.413692	0.856055	0.676429	0.348755	0.0360829	0.164296	0.526001	0.410269	0.424646	0.28244	0.239351	0.466716	0.543244	0.310825	0.383179	0.589156	0.598885	0.393039	0.246231	0.229795	0.240223	0.737117	0.335807	0.244187	0.521016	0.504439	0.362161	0.479951	0.441147	1.0568	1.08134	0.323421	0.405791	0.777977	0.636639	1.14516	1.24646	-0.0963957	-0.20471	0.551364	0.293661	0.380709	0.241587	0.471314	0.354394	0.601433	0.279773	0.411325	0.655999	0.437729	0.648918	0.458167	0.749038	0.451134	0.478678	0.697259	0.675557	0.704277	0.881947	0.264631	0.336762	0.31625	0.427592	0.59504	0.5757	0.599646	0.640344	0.591773	0.598276	0.517862	0.484492	0.962273	0.84837	0.577602	0.541184	0.705283	0.644756	0.459093	0.577538	0.787283	0.60215
PF3D7_1008100.e1s4	PF3D7_1008100	zinc finger protein, putative	0.580972	0.35925	0.643111	0.247251	1.96758	1.94164	0.921015	1.04635	2.81196	1.75392	0.447692	0.55715	0.56908	0.532051	0.692183	0.696847	0.0763489	0.0350033	0.500108	-0.00267697	0.186793	0.374818	1.17124	0.946977	0.436352	0.293527	0.14195	0.645515	0.658255	0.585625	0.0665198	0.152199	0.186608	0.351014	0.691534	0.810567	0.484076	0.534545	0.584722	0.22984	0.238845	0.212915	0.760129	0.358506	0.143323	0.44978	0.574621	0.410825	0.385755	0.596696	0.898326	1.1611	0.414788	0.428677	0.92951	0.739658	0.673439	0.494535	-0.101177	-0.269846	0.662098	0.454055	0.481614	0.389765	3.42591	0.37228	0.685252	0.450115	0.365227	0.698457	0.65432	0.779932	0.350225	0.477177	0.482535	0.494751	0.990249	0.85294	1.01161	1.09787	0.381411	0.360566	0.287754	0.292704	0.673394	0.728874	0.787479	0.756355	0.658171	0.550584	1.03847	0.829461	1.21544	1.00469	0.640769	0.681456	0.635199	0.58196	0.585998	0.531061	0.673182	0.510179
PF3D7_0704300.e1s2	PF3D7_0704300	conserved Plasmodium membrane protein, unknown function	0.305467	0.11011	0.485533	0.110529	0.600567	0.633097	0.648266	0.46584	1.97028	0.184425	0.117311	0.0590057	0.180003	0.116153	-0.00917748	0.265846	-0.110453	-0.0775045	0.947542	0.453864	0.12035	0.227186	0.547265	0.315535	0.194464	0.202163	0.288319	0.636122	0.409718	0.339551	-0.0411573	-0.0447306	0.3277	0.444631	0.886225	1.33938	0.43039	0.497245	0.525287	0.174452	0.280459	0.248465	0.404576	0.163478	0.136433	0.402677	0.598637	0.491573	0.199094	0.310444	0.905542	0.970843	0.371176	0.381419	0.403085	0.208439	1.04259	1.11423	-0.147433	-0.340583	0.203781	0.0831253	0.350317	0.318785	0.324583	0.204875	0.488466	0.23013	0.268921	0.470707	0.551959	0.95517	0.946053	1.22386	0.353271	0.269692	0.753681	0.502552	0.579074	0.612993	0.275556	0.352889	0.201683	0.136984	0.470421	0.485685	0.492837	0.52966	0.323402	0.150111	0.693692	0.397346	0.670338	0.535821	0.27719	0.224327	0.644148	0.652135	0.265414	0.196077	0.325084	0.172336
PF3D7_1333200.e1s2	PF3D7_1333200	ubiquitin-activating enzyme	0.527116	0.23963	0.685408	0.319357	1.08316	1.13252	0.776404	0.356528	0.536058	0.128962	0.55041	0.716938	0.470865	0.509559	0.450505	0.662711	0.290155	0.367084	0.531311	0.0953523	0.265473	0.475275	1.05435	0.851172	0.315216	0.330098	0.100922	0.503362	0.237172	0.170411	0.135042	0.0901088	0.126066	0.332437	0.438293	0.448134	0.50598	0.533337	0.296445	0.282591	0.454468	0.315969	0.573036	0.367486	0.157515	0.44133	0.417611	0.406865	0.266208	0.310185	0.837849	0.955509	0.321828	0.360035	0.866727	0.767628	0.71948	0.538791	-0.155386	-0.205012	0.452497	0.352512	0.311168	0.269864	0.288492	0.268207	0.602472	0.462294	0.520628	0.655829	0.377033	0.71706	0.770936	0.832762	0.691597	0.551631	0.996107	0.946594	1.07984	1.19361	0.187846	0.336762	0.250609	0.282569	0.67075	0.654702	0.721971	0.837414	0.439408	0.387378	0.508147	0.329975	1.02385	0.785137	1.39074	1.3625	0.52232	0.508875	0.42201	0.383313	0.574099	0.379161
PF3D7_1226000.e1	PF3D7_1226000	conserved protein, unknown function	0.225935	0.00991547	0.414106	0.142554	0.735737	0.672895	0.350087	0.0660433	0.164859	0.259908	0.0681984	0.0201682	0.254437	0.256728	0.0687766	0.37715	-0.0889246	0.0550388	0.312283	-0.0849815	-0.0474917	0.179702	0.615089	0.395441	0.202077	0.0870069	-0.124129	0.223961	0.321635	0.165457	0.0197019	0.00390975	0.104561	0.338408	-0.0242475	0.197911	0.116156	0.210351	0.133627	0.0657793	0.20341	0.0608272	0.457984	0.1758	0.166505	0.359726	0.0071955	0.0156873	0.143911	0.0812121	0.157134	0.309192	0.124451	0.198213	0.305901	-0.0479475	0.471254	0.585608	-0.0320522	0.0677004	0.326471	0.149215	0.14054	0.132431	0.121229	0.167712	0.161398	0.0282042	0.180374	0.362987	0.0476893	0.249515	-0.206701	0.117527	0.26556	0.00291664	0.156854	0.0489679	0.642092	0.636704	0.0980977	0.231841	0.231913	0.0903708	0.162917	0.18933	0.471992	0.60366	0.450542	0.205652	0.01637	-0.0830396	0.507449	0.473878	0.161334	0.258716	0.284125	0.242811	0.282372	0.283351	0.446127	0.271104
PF3D7_1443400.e2_1779294..1776961	PF3D7_1443400	WD repeat-containing protein	-0.0979602	-0.17092	0.23837	-0.202669	0.20504	0.0635998	0.229078	0.221661	1.43648	0.697843	-0.247637	-0.226249	-0.00724173	-0.0274807	-0.196702	0.0326002	-0.249539	-0.0505241	-0.00825541	-0.222647	0.194126	0.35463	0.278316	-0.0207857	0.0259692	-0.0358731	-0.223369	0.0916211	-0.16837	-0.246512	-0.19574	-0.0950683	-0.162214	0.0454211	0.123225	0.335815	-0.17529	-0.103288	0	-0.10312	0.0522697	-0.0588752	0.143487	-0.230064	0.00643808	0.12193	-0.0881715	-0.26978	-0.0674935	-0.227865	-0.0967094	0.0344627	-0.115021	-0.0797823	0.0407765	-0.217748	0.0437644	-0.185188	-0.0852144	-0.120164	-0.0133985	-0.138067	-0.0851386	-0.0190486	-0.174316	-0.115166	-0.180414	-0.332027	-0.34915	-0.257249	-0.23065	-0.0935119	-1.06195	-1.264	0.0439855	-0.200592	-0.145592	-0.185299	0.144399	0.179688	-0.116576	-0.162876	-0.134108	-0.189929	-0.452985	-0.392731	-0.208395	-0.00360824	0.0695698	-0.267075	0.135533	-0.0230836	0.0875129	-0.0270937	-0.211649	-0.149131	0.00265323	-0.0603671	0.0240301	-0.0168172	0.0601568	-0.0771148
PF3D7_1014100.e1s1	PF3D7_1014100	merozoite surface protein MSA180, putative	0.29004	0.0203645	0.0537772	-0.0487796	0.424195	0.353987	-0.230607	-0.140876	0.688449	0.751731	0.0607338	0.0960944	-0.14754	-0.0263633	-0.133371	-0.0037013	0.211304	0.143811	0.331839	0.235517	0.378821	0.101795	0.20889	0.16204	0.0186046	-0.177118	-0.0501821	-0.0619509	-0.175119	-0.174621	-0.276692	-0.250289	-0.302986	-0.179176	0.228818	0.300867	-0.0736476	0.0376077	0.074084	0.161635	-0.126965	-0.0416754	0.157368	0.147553	0.213569	0.096623	-0.150553	-0.188151	0.0734371	-0.0177116	-0.698411	-0.570844	-0.0929782	-0.0399335	0.166397	0.21853	0.0263586	-0.0716918	-0.0104729	0.162253	0.0936111	0.0742201	-0.00352305	-0.117399	0.302018	0.317521	0.0828931	0.0799474	-0.00515954	0.0946733	0.586646	0.464109	-0.287895	-0.0977406	-0.0422932	-0.13626	1.78726	1.95067	-0.0881464	-0.0192759	-0.00641902	-0.123355	0.228598	-0.0471222	-0.0211076	0.322878	0.122276	0.275641	0.694612	0.631809	1.04323	0.162854	0.259624	0.202219	-0.123924	-0.211298	-0.360363	-0.317101	0.180984	0.199473	-0.248223	-0.307483
PF3D7_0826100.e1s1	PF3D7_0826100	HECT-like E3 ubiquitin ligase, putative	0.0923276	-0.123989	0.135181	-0.0925109	2.61392	1.83869	1.28646	1.68888	4.61417	2.14972	-0.205625	0.00903005	-0.0198023	-0.0540647	-0.132464	0.0553036	0.21357	0.0269516	0.566569	0.344875	0.0935958	-0.0742555	0.237041	0.290027	-0.192684	-0.337468	0.126578	0.347497	-0.314844	-0.265421	0.114001	0.0336135	0.0347774	0.0274487	1.22309	1.91477	0.18346	0.143304	0.2047	-0.0782326	0.142307	0.0326488	-0.0627328	-0.183539	-0.0295222	-0.0350889	-0.464757	-0.400596	0.50259	0.378629	-0.0138798	-0.601386	-0.0110115	-0.0518018	-0.354631	-0.198291	0.201804	0.123306	0.537771	0.371448	0.109996	0.323718	0.0578854	-0.0932019	0.0837661	0.0187219	0.104697	0.0508835	-0.0657928	-0.0715016	0.197897	0.0625643	-0.321506	-0.350567	0.0672684	0.00786444	0.252276	-0.134971	-0.0135612	-0.0823993	0.304332	0.272213	-0.122926	-0.149632	0.156769	0.154969	0.352329	0.289662	0.144374	0.137799	0.938232	0.685741	0.373934	0.412177	-0.158638	-0.0135181	-0.141481	-0.0842951	0.150291	0.218149	-0.247812	-0.386714
PF3D7_0920400.e1s2	PF3D7_0920400	conserved Plasmodium protein, unknown function	0.344372	0.221824	1.88331	1.62969	1.0377	0.919571	0.889026	0.748997	1.66437	1.43988	0.489744	0.611791	0.461558	0.352166	0.3254	0.617301	0.224079	0.292911	0.259578	0.0686417	0.199601	0.405595	0.850438	0.828902	0.400406	0.229807	1.78115	1.4017	2.04435	1.86791	0.0992952	0.253378	0.511356	0.186156	0.612746	0.736515	1.41759	1.31737	0.48202	0.555548	0.185923	0.171748	0.298849	0.205652	0.185654	0.356983	-0.185596	-0.037281	0.160362	0.0127956	-0.152752	0.205133	0.247429	0.196521	0.545352	0.388325	0.10737	0.00193694	0.0261504	0.148633	0.476659	0.739352	0.441924	0.343993	1.1794	0.270271	0.276577	0.0908766	0.0326612	0.216399	0.18921	0.369429	-0.920861	-1.33029	0.26556	0.143973	0.295546	0.173513	0.882593	0.909461	0.235423	0.197603	0.183835	0.0235971	0.26976	0.214976	0.317225	0.413385	0.668388	0.557682	0.1652	0.213485	0.594859	0.419225	0.200197	0.0907204	1.12124	0.964545	0.126618	0.223799	0.253643	0.0942587
PF3D7_0804500.e1s1	PF3D7_0804500	conserved Plasmodium membrane protein, unknown function	1.30938	0.509472	0.302519	0.372033	2.48027	2.31118	1.16491	1.34825	3.76473	0.851151	0.225514	0.444663	0.316797	0.580602	0.938314	1.06417	0.663888	0.60111	0.835704	0.572841	0.62955	0.460128	0.666264	0.669905	0.153997	0.155858	0.241146	0.447495	0.179724	0.207374	1.63926	1.71137	1.06243	0.926922	1.37161	1.9238	1.14457	1.19747	0.232089	0.14922	0.279668	0.3058	0.458238	0.272313	0.300218	0.0755614	2.29603	2.30342	0.674381	0.514619	0.238702	0.107228	0.0715287	0.201796	1.23416	1.21257	0.870524	0.886017	0.87211	0.983041	0.436411	0.512697	0.624643	0.387987	0.539731	0.451752	0.569366	0.502929	0.538565	0.555538	0.814313	0.795981	0.450775	0.492019	0.384415	0.393636	0.757406	0.380237	0.188351	0.435889	1.05561	0.869115	0.171219	0.161973	0.363672	0.380877	0.822946	0.752995	0.587769	0.528243	0.90379	0.770052	0.833776	0.724719	0.62154	0.741812	0.411595	0.467156	0.408528	0.397935	0.355253	0.268628
PF3D7_1469600.e1s2	PF3D7_1469600	acetyl-CoA carboxylase	-0.176329	-0.353205	-0.0384064	-0.300671	0.0929131	-0.0292219	-0.327569	-0.194549	1.25412	0.280777	-0.537301	-0.403	-0.604051	-0.440293	-0.354554	-0.408582	-0.438914	-0.350318	-0.706536	-0.60141	-0.464739	-0.282701	-0.223262	-0.326557	-0.755692	-0.813575	-0.71174	-0.452299	-0.582777	-0.478496	-0.698562	-0.799103	-0.813601	-0.586394	-0.0448914	-0.192047	-0.526419	-0.298632	-0.53522	-0.568248	-0.63116	-0.633635	-0.80352	-0.824111	-0.320729	-0.370993	-0.576845	-0.613354	-0.637742	-0.696041	-0.541426	-0.480886	-0.287163	-0.281574	-0.807787	-0.93235	-0.74179	-0.851362	-0.0234144	0.0917563	-0.593467	-0.708371	0.374725	-0.751541	1.22928	-0.308664	-0.843201	-0.771716	-0.54938	-0.567416	-0.538579	-0.923656	-0.842888	-0.738865	-0.628286	-0.565389	-0.353277	-0.204169	-0.45772	-0.481958	-0.452415	-0.465895	-0.208022	-0.356656	-0.215805	0.136721	-0.372941	-0.45383	-0.0690537	-0.0509206	-0.401331	-0.439667	-0.143064	-0.0255305	-0.572612	-0.482084	-0.949311	-0.909352	-0.365963	-0.40686	-0.507317	-0.910891
PF3D7_0206000.e1s1	PF3D7_0206000	DNA repair protein RAD2, putative	0.244681	0.0943526	0.775185	0.305568	4.17363	4.02353	2.47204	2.95258	5.35022	2.62348	-0.0329639	0.413636	0.207914	-0.00924949	0.767739	0.663727	0.545142	0.669093	1.19748	0.994641	-0.0395865	0.0682749	0.101226	0.18877	0.0302523	0.021976	0.774967	1.07405	0.436481	0.459468	0.0268001	0.0753213	0.992752	0.853428	3.8802	4.26874	0.127157	-0.00965017	0.999639	0.376031	0.618633	0.822929	0.0932042	-0.245728	0.230826	0.232994	-0.227209	-0.0222528	0.839251	0.852986	0.852391	1.03127	0.0921131	0.32251	0.336261	0.243006	1.41185	1.57567	-0.102429	-0.0677335	0.258582	0.47592	0.389911	0.350333	2.08487	0.46124	0.29919	0.202014	0.323006	0.271241	0.142734	0.464362	-0.189732	-0.0978048	0.39039	0.0463771	0.772009	0.0523426	1.07618	0.987965	0.842931	0.804661	0.0380267	-0.0366235	-0.284086	-0.23489	0.0777992	0.137394	0.228524	0.227181	1.96725	1.72794	0.530613	0.390335	0.258899	0.871217	0.514905	0.475293	0.163698	0.205244	0.269383	0.246276
PF3D7_1208900.e1s1	PF3D7_1208900	protein phosphatase PPM11, putative	-0.185177	0.0227045	0.237739	0.223921	0.522939	0.379582	0.278706	0.762339	1.48136	0.303069	-0.229783	-0.0851011	0.102595	0.0910224	-0.0267772	0.368767	0.092438	0.23606	0.388101	0.346176	-0.287648	-0.0464544	0.174241	0.245259	0.106603	0.0817854	-0.181126	0.171281	-0.0132426	-0.0688	0.152183	0.340212	0.0505153	0.163633	1.70708	1.94202	0.0784666	-0.0712421	0.0100687	0.0304631	0.123187	0.270706	0.00756131	-0.0381815	-0.00608572	-0.00480312	-0.104697	-0.0524674	0.163163	0.124299	1.57538	1.38982	0.131742	-0.0797823	-0.112186	-0.0664727	0.328314	0.356023	0.0450668	0.127382	0.191468	0.219832	-0.0294728	0.0475901	2.42635	0.102021	-0.0953724	-0.33394	-0.0708107	-0.0240838	-0.0305099	0.158478	0.492425	0.291049	-0.0593502	-0.148809	0.468459	0.422011	0.453275	0.591314	0.0395769	0.0106111	0.252751	0.225923	-0.145277	-0.131675	-0.205651	-0.116278	0.142262	0.158139	0.814393	0.697837	0.47964	0.375411	-0.15078	-0.131479	0.0800627	0.223402	0.117483	0.156348	0.115477	0.137668
PF3D7_0811300.e1s1	PF3D7_0811300	CCR4-associated factor 1	0.7108	0.831877	0.689109	0.548351	1.97714	1.99295	1.019	1.29151	2.70453	0.358192	0.590191	0.601673	0.70707	0.695365	1.00069	1.03888	0.318905	0.44482	0.795356	0.740324	0.558929	0.478495	1.08975	1.02026	0.473524	0.483686	1.03556	0.94305	0.760788	0.764763	0.812498	0.869478	0.798145	0.679131	1.92821	1.98615	0.602495	0.622362	0.536774	0.329498	0.620296	0.675685	0.513208	0.384175	-0.274007	0.466997	0.666432	0.560216	0.378943	0.560552	0.600052	0.347506	0.227151	0.437301	0.870704	0.880668	0.524096	0.537901	0.378165	0.512936	0.877675	1.50121	0.974281	0.663565	0.552541	0.34659	0.742477	0.649693	0.579108	0.575629	0.532484	0.716141	0.418878	-0.0152345	0.447122	0.557877	1.21243	0.800222	1.08123	1.13728	0.46101	0.54425	0.413478	0.436761	1.0303	1.13745	1.0591	0.914	0.711676	0.782414	1.33349	1.29973	0.971418	0.815575	1.09715	1.34854	0.552511	0.614015	0.336517	0.377683	0.745627	0.494103
PF3D7_1324300.e1s8	PF3D7_1324300	conserved Plasmodium membrane protein, unknown function	1.57203	1.85874	0.43409	-0.318009	1.84268	1.75429	3.26751	4.53474	2.14268	0.328657	-0.278363	-0.134985	0.221112	0.356459	0.0181817	-0.0818946	0.475964	0.974044	4.54609	4.47587	-0.143198	-0.229281	0.791564	0.57681	-0.0175762	0.0617696	1.15096	1.50401	1.23686	1.31483	-0.0402298	0.130904	0.446227	0.270548	5.05123	5.55672	-0.0977368	-0.0671142	0.530792	0.098915	2.43853	3.28639	-0.0298737	-0.119911	0.313019	0.0313057	-0.136062	-0.0822148	2.13127	2.23648	0.634658	0.656957	0.111142	0.242761	0.0878544	0.0314159	1.14379	1.35248	-0.0140673	0.0192185	2.73131	3.53247	2.57377	2.48232	0.183851	0.163277	-0.0645248	-0.136516	-0.208527	-0.0868256	-0.0286423	0.0927793	2.94359	2.91165	-0.0967094	-0.0713907	3.63702	1.2275	2.66816	2.29209	0.137558	-0.0131679	0.0621087	-0.0124247	-0.132288	-0.119849	-0.130212	-0.23002	0.00490713	0.0172425	1.10524	1.05036	-0.0963474	-0.129073	0.216875	0.083762	1.7608	1.43189	0.520154	0.241537	2.10062	1.98633
PF3D7_1468100.e2s1	PF3D7_1468100	kelch domain-containing protein, putative	0.770215	0.920966	-0.0584294	-0.00446343	2.17179	1.86143	2.73595	3.27327	4.34929	1.1817	-0.0487726	0.1051	0.00729248	0.188885	0.271422	0.197489	1.31697	1.16611	3.06146	2.55873	-0.0265037	-0.329781	0.370102	0.36633	1.2261	1.06254	0.327213	0.520746	-0.163146	-0.0180916	2.54852	2.61258	0.415893	-0.0564797	2.73046	3.34831	-0.0579223	-0.0777081	0.188891	0.471877	1.61922	2.22742	0.404588	0.403084	0.197614	-0.157987	-0.178255	0.123371	0.943636	0.928357	0.112803	-0.118954	-0.12529	-0.221201	0.826195	0.812776	0.287923	0.286955	0.565238	0.467738	2.17696	3.04469	2.46051	2.08294	1.85595	0.819745	0.0840738	0.0806606	0.199471	0.280449	0.394481	0.492752	0.474368	0.335838	0.0202014	0.139401	3.18521	0.72183	0.941493	1.13298	0.523631	0.423816	0.198064	0.407546	0.167231	0.048876	0.0991925	0.114845	-0.0956032	-0.0375073	1.61388	1.55024	0.614368	0.486798	-0.0890098	0.17095	0.471079	0.290255	-0.130353	-0.189959	0.338382	0.240847
PF3D7_0804500.e1s6	PF3D7_0804500	conserved Plasmodium membrane protein, unknown function	0.029128	-0.238568	0.342487	-0.854863	0.12223	0.301138	0.446448	0.516108	3.146	1.1869	-0.246946	-0.138064	0.101518	-0.0176695	0.0661575	0.0223431	-0.198043	-0.148261	0.644695	0.535209	-0.160629	-0.0934979	0.105162	0.0579178	0.0359434	-0.806525	-0.218941	-0.0305295	0.0468332	0.0656678	0.524816	0.451043	-0.0481896	-0.0352708	0.422233	0.4156	-0.0624418	-0.0920606	0.282271	0.15014	0.105485	0.126529	0.122052	-0.0974953	-0.0337937	0.179237	-0.378409	-0.427711	0.132045	0.12842	-0.158384	0.267552	-0.0930762	0.113536	0.067591	-0.0975434	-0.0178537	-0.107263	0.0508258	0.0369584	0.434905	0.0559456	0.0101412	0.0768363	0.576257	-0.0480521	-0.15912	-0.449497	-0.238436	-0.0959747	-0.205114	0.0991332	-0.728216	-0.441136	-0.235655	-0.124962	0.503843	0.0590684	0.517289	0.548621	0.0735514	-0.144649	-0.096059	-0.025926	-0.204249	-0.334628	-0.174464	-0.213212	0.125463	0.0257506	-0.0493579	-0.036442	0.204776	0.172458	0.0407185	-0.0349157	0.0508779	-0.0344676	0.122058	0.0855889	0.25897	0.072341
PF3D7_1013500.e1s2	PF3D7_1013500	phosphoinositide-specific phospholipase C	0.825758	0.812746	0.568734	-0.448238	1.02452	1.08892	0.463821	0.150569	0.992392	0.579957	0.0162037	0.220691	2.28473	2.73844	0.363942	0.320963	0.191586	0.203355	0.527632	0.631578	-0.0210719	0.0691296	0.389012	0.303424	0.175253	-0.449776	0.713752	0.415953	0.280022	0.296177	0.254745	0.264013	0.297299	0.281437	0.31904	0.675819	0.197519	0.148589	2.1796	1.99498	0.619741	0.651875	0.398837	0.0514771	0.685973	0.825192	-0.0675068	-0.0524674	0.233041	0.209019	0.251471	0.464935	0.105598	0.199058	1.39329	1.30547	0.899359	0.967329	-0.0400536	0.10318	0.421495	0.123567	0.294828	0.313777	4.42053	2.80966	1.66897	1.60919	0.52532	0.496806	0.0405912	0.275306	0.0231822	0.0864641	-0.0584724	0.019471	3.00127	3.21678	0.705178	0.663371	2.61972	3.10323	0.105943	0.119571	0.0739163	0.0415449	0.198206	0.182549	0.529285	0.55667	0.117276	0.0461444	0.416314	0.313043	0.290758	0.31625	0.702022	0.745551	0.647381	0.691976	1.02177	0.735638
PF3D7_0214400.e1-m2	PF3D7_0214400	conserved protein, unknown function	0.226328	0.165274	0.153194	-0.0649414	0.275486	0.418765	0.238897	-0.0383911	1.7115	1.43435	-0.0140352	0.153963	0.166293	0.149586	0.0731312	0.140133	-0.00855449	-0.0374552	0.258691	0.00914065	-0.00069746	0.0631362	0.25512	0.145752	0.179116	-0.384725	0.073209	0.379825	-0.00955187	-0.0613141	0.318317	0.260749	0.219406	0.117938	0.78799	0.795409	0.0240533	0.0362635	0.063534	-0.0151144	-0.112889	-0.121703	0.320259	-0.0687444	0.109948	0.319561	-0.361099	-0.571097	-0.0912217	-0.0826512	-0.00506506	0.185929	0.529633	0.617578	0.189717	0.10306	1.13083	1.30071	0.0293467	0.0560975	0.152474	0.0191088	0.0187772	0.0515378	0.736009	0.211334	0.222505	0.0584227	-0.0521678	0.186999	0.122707	0.39203	-0.106483	-0.0935944	-0.0637473	-0.0925812	0.146355	0.0276951	0.382349	0.393961	0.0430687	-0.00656891	0.166016	0.0375723	0.201536	0.141003	0.30477	0.198863	0.744809	0.594534	0.0473057	-0.133583	0.199226	0.0272528	-0.00828344	0.0508385	0.194138	0.14013	0.131163	0.0803994	0.204226	0.0227389
PF3D7_0507300.e1	PF3D7_0507300	subtilisin-like ookinete protein SOPT	0.426714	0.52261	0.301375	0.172934	1.14276	1.20529	1.00863	1.61201	3.41635	1.22266	0.220312	0.336422	0.45746	0.398035	0.295896	0.432423	0.0895908	0.166536	1.30435	0.880569	0.0694261	0.25299	0.670335	0.488639	0.314631	-0.140607	0.25661	0.513016	0.242753	0.227212	0.232661	0.112915	0.282186	0.250107	1.93074	2.76948	0.211733	0.276091	0.307567	0.227396	1.51383	1.96371	0.482066	0.0964621	0.360206	0.433303	-0.0610422	-0.460615	0.395317	0.446816	0.148037	0.382194	0.0995689	0.189306	0.525306	0.335912	0.304443	0.178442	0.00489934	0.148065	0.882151	1.32126	1.98637	1.844	0.326279	0.18532	0.37748	0.169292	0.138729	0.364656	0.247398	0.464362	-0.0496544	-0.319657	0.0242335	0.0161753	1.55104	0.29956	0.845465	0.894459	0.230837	0.206505	0.319887	0.12307	0.318779	0.291749	0.566922	0.499175	0.42453	0.275217	0.7176	0.340348	0.527959	0.398503	0.295252	0.362981	1.12611	0.766668	0.308194	0.287486	0.5398	0.462936
PF3D7_1211000.e3s1	PF3D7_1211000	kinesin-7, putative	0.259352	0.0999336	0.286796	0.0566659	0.519136	0.60355	0.407802	0.155174	1.0722	1.12553	0.0896863	0.152073	0.312594	0.197466	0.0450316	0.324499	-0.0274261	-0.0101713	0.40945	0.188819	0.0419198	0.232155	0.449712	0.329786	0.103896	-0.194069	-0.0666432	0.0939102	0.0489584	0.0530778	0.0539802	-0.00392037	0.0865175	0.169506	0.117695	0.221749	0.0403795	0.0749621	0.130334	0.0793961	0.0553465	-0.10109	0.222284	0.00619462	0.210141	0.312113	-0.29576	-0.616321	0.00768328	0.0178822	0.0578146	0.337207	0.0751953	0.0696037	0.316309	0.217572	0.144065	0.0451575	-0.010254	0.0601766	0.234112	0.0026508	0.135608	0.109294	0.101058	0.0774788	0.255257	0.0177391	0.092688	0.246571	-0.0184137	0.347654	-0.200569	-0.195419	0.186311	0.0227592	0.2995	0.0319748	0.442234	0.42122	0.00597638	0.0235647	0.119047	-0.0239895	0.181365	0.14754	0.251099	0.272811	0.286935	0.139066	0.25289	-0.160144	0.216544	0.327019	0.120129	0.013489	0.82292	0.874528	0.196058	0.13398	0.198119	0.0316171
PF3D7_1010700	PF3D7_1010700	dolichyl-phosphate-mannose--protein mannosyltransferase, putative	-0.282474	-0.572579	0.235842	-0.321571	-0.771481	-0.877199	-0.0072352	-0.241287	0.0722011	0.0342523	-0.335963	-0.372711	-0.233463	-0.256901	-0.347424	-0.21464	-0.513716	-0.408287	-0.127343	-0.292056	-0.401849	-0.298699	-0.397666	-0.545181	-0.169743	-0.274819	-0.502606	-0.293377	-0.3385	-0.429822	-0.306234	-0.23435	-0.327764	0.00188219	-0.334001	-0.179522	-0.406244	-0.318653	-0.192748	-0.141303	-0.152098	-0.299799	-0.194487	-0.499208	-0.0916678	0.039416	-0.623075	-0.774606	-0.230117	-0.317116	-0.164038	0.00736901	-0.223057	-0.270817	0.0439111	-0.134043	-0.14825	-0.335234	-0.104806	-0.0959225	-0.0357416	-0.390702	-0.134077	-0.131859	-0.218148	-0.117863	-0.0505697	-0.334898	-0.170852	-0.122022	-0.280892	0.0991332	0.137853	0.0674999	0.130438	-0.0146723	0.0435546	-0.0425657	-0.00478262	-0.0648138	-0.166112	-0.0756832	0.0352645	-0.126223	-0.494331	-0.509164	-0.287428	-0.0885519	-0.0649312	-0.321481	-0.232682	-0.375244	-0.233714	-0.37925	0.0366979	-0.0797832	0.0237052	-0.0430492	0.0815299	-0.0378243	0.122749	0.0130589
PF3D7_1414700.e1s1	PF3D7_1414700	ubiquitin carboxyl-terminal hydrolase, putative	0.150071	0.0821858	0.372138	0.182082	0.844202	0.881433	0.682845	0.422187	1.35645	0.296982	0.270387	0.251903	0.399167	0.521843	0.224873	0.356885	-0.108544	-0.00128535	0.266659	-0.230694	-0.059068	0.264602	0.514489	0.41316	0.205868	-0.0484134	0.0285986	0.241876	0.342578	0.0964846	0.384741	0.363222	0.280202	0.421614	0.707819	0.92434	0.1737	0.210351	0.193547	0.0520327	0.411093	0.189369	0.541089	0.157277	0.258219	0.44603	0.0386368	-0.167036	0.222113	0.0987215	0.184087	0.464188	0.0143701	0.0714515	0.417658	0.242192	0.633916	0.846776	-0.00790608	0.130547	0.599792	1.06041	0.109972	0.126829	0.20521	0.189688	0.263166	0.00568513	-0.0804015	0.0170735	0.319548	0.572332	-0.316613	-0.355659	0.212002	0.114225	0.177625	0.0557094	0.532858	0.663884	0.112849	0.235325	0.229982	0.0841002	0.091423	0.0977684	0.266991	0.402066	0.447541	0.234919	0.183246	0.112202	0.489676	0.373341	0.34053	0.254591	0.817656	0.54742	0.349742	0.313889	0.511147	0.417373
PF3D7_1104200.e1s2	PF3D7_1104200	chromatin remodeling protein	0.257814	0.293391	0.218023	0.471703	0.605955	0.659508	0.564368	0.256364	1.26857	0.284729	0.272316	0.264201	0.310732	0.200144	0.274879	0.394996	-0.159005	0.0420086	0.41025	0.0362202	0.0641	0.252238	0.286659	0.171383	0.246931	0.0500533	0.0388031	0.0824283	0.255079	0.149775	0.139142	0.11201	0.391552	0.470688	0.41233	0.466168	-0.0637581	0.0565835	0.124388	0.0685129	0.0927634	0.00973005	0.444955	0.0972721	0.22288	0.328753	-0.173924	-0.326668	0.357498	-0.0109662	0.250055	0.545307	-0.0442463	-0.0303943	0.252708	0.134964	0.839598	0.885061	0.0886928	0.223201	0.143979	0.132369	0.129596	0.208378	0.39578	0.63307	0.266448	0.0837275	0.211565	0.121903	0.0388112	0.338135	1.01296	1.05588	0.138116	-0.0635238	0.13135	0.291015	0.542725	0.477453	0.556537	0.684917	0.181838	0.0375723	0.662078	0.631957	0.148671	0.331745	2.59211	1.80534	0.0693574	0.0743822	0.429804	0.121555	0.660935	0.607375	0.270429	0.248502	0.371037	0.212774	0.212581	0.0990531
PF3D7_1136300.e2s1	PF3D7_1136300	tudor staphylococcal nuclease	0.652327	0.242997	0.355352	0.187105	2.32063	2.34457	3.24683	3.33152	3.83236	0.698998	0.14547	0.403877	1.39588	1.30479	0.218597	0.316449	-0.0642739	0.205733	1.06592	0.834605	0.0720818	0.158175	0.516855	0.553351	0.18425	0.0681204	0.190606	0.508948	0.910499	0.83464	0.0513721	0.219313	1.14635	1.08058	5.70162	5.55923	0.655052	0.6566	0.293503	0.0202624	0.936005	1.20447	0.385551	0.00964055	0.224181	0.229726	0.0386368	-0.006323	0.565198	0.400343	2.25994	2.11457	0.181334	0.239888	0.300014	0.1191	1.70262	1.5814	0.0361497	0.211023	0.166521	-0.0180214	0.107815	0.221993	3.2606	0.459432	0.118811	-0.0342005	0.930251	0.949201	0.179549	0.377583	0.83303	0.915433	0.372275	0.190767	0.537041	0.581171	0.588631	0.589965	0.802985	0.854445	0.22974	0.0550821	0.0428952	-0.0760302	0.687513	0.703301	0.299304	0.182222	1.30572	0.975253	0.450661	0.196666	0.177857	0.554667	1.78836	1.69861	1.158	1.1623	0.196971	0.0902983
PF3D7_1133100.e1s2	PF3D7_1133100	conserved Plasmodium protein, unknown function	0.10994	-0.125917	0.0116944	-0.00134948	0.707853	0.527483	0.33133	0.77045	3.52434	0.0376674	-0.401899	-0.107906	-0.341374	-0.309896	-0.179468	-0.236478	0.0336542	-0.117825	0.189216	-0.101623	0.125013	0.0623144	0.0578197	0.149755	-0.486058	-0.267441	-0.212681	0.0283057	-0.268722	-0.189363	0.101382	0.0356334	-0.157391	-0.0636992	0.591452	0.73152	-0.247047	-0.140332	-0.147451	-0.239649	-0.193859	-0.0255805	-0.502924	-0.76325	0.112656	-0.0178944	-0.0251692	-0.246523	0.236092	0.0970055	-0.568762	-0.391118	0.0322121	-0.0188819	-0.61207	-0.763159	-0.157384	-0.125169	-0.114199	0.102514	-0.170674	0.041516	0.124834	-0.133556	0.0488149	-0.105702	-0.105876	-0.189331	-0.0826272	-0.12822	0.00252391	-0.262829	-0.592507	-0.166265	-0.0448709	-0.0416824	1.08822	-0.3043	-0.263931	-0.0601774	-0.284421	-0.270277	-0.0530848	-0.210444	-0.267706	0.0946797	0.163499	0.133622	0.0913941	0.200971	0.424971	0.249404	0.137871	0.140089	-0.319542	0.0596125	-0.221152	-0.120117	-0.0701435	-0.0174691	-0.226399	-0.443126
PF3D7_1360500.e9_2416039..2417114	PF3D7_1360500	guanylyl cyclase beta	0.0514819	-0.168682	-0.271251	-0.034661	0.100127	0.081074	0.164864	0.0373959	0.15807	0.145995	-0.0515409	0.00907578	0.228283	0.0698456	-0.188339	0.0521227	-0.0623595	0.102295	-0.113487	-0.201405	-0.116117	-0.00358991	0.0531317	0.134259	0.448138	0.252291	-0.0839851	0.034373	0.00948905	0.0130597	-0.16711	0.0146072	0.233139	0.187811	0.163499	0.183614	-0.0973998	0.0225561	0.0129326	-0.0172866	0.0629079	0.0128123	0.0695588	-0.134417	0.0367251	0.170174	-0.366403	-0.167036	-0.126707	-0.326756	-0.304755	0.0162304	0.133559	0.134457	0.126069	0.0351778	0.115232	0.0426506	-0.102688	-0.0907764	0.105121	-0.185179	0.122491	0.0647566	-0.157623	0.103179	0.0864881	-0.0708261	0.0613725	0.0752881	-0.0886641	0.205042	0.625506	0.405306	0.13505	-0.0282188	-0.0509385	-0.0255663	0.0140716	0.147772	0.106188	0.0609567	0.00283048	-0.0642169	0.0366101	0.0292066	0.155357	0.255809	0.703147	0.477182	-0.416482	-0.19592	0.0770615	-0.226985	0.0393795	0.015928	0.155319	0.32898	0.126618	0.161682	0.135987	0.0342699
PF3D7_0511800.e2	PF3D7_0511800	inositol-3-phosphate synthase	-0.1298	-0.186688	-0.558761	0.0925742	-0.180709	-0.0306088	0.123063	0.0816086	0.100806	0.0907655	-0.0943903	0.0301475	0.132689	-0.0628138	-0.160465	0.0956704	0.16996	0.355169	-0.0766165	-0.193519	-0.0525449	-0.0446042	0.0276403	0.141081	0.200811	-0.00999947	-0.00499409	-0.00366632	0.523626	0.519494	-0.101792	0.0433853	0.462058	0.417037	0.149476	0.0497721	-0.0183866	0.0699729	-0.00941285	0.0374563	0.0927634	0.0869668	0.14623	-0.197252	-0.0202581	0.10092	1.48063	1.39532	-0.0312824	-0.239957	-0.0602286	0.0676295	0.105598	0.0226215	0.0855747	-0.0559292	1.27592	1.48741	-0.116403	-0.135806	0.178355	-0.151635	0.356386	0.292514	-0.182735	0.0489096	0.0812785	-0.0148871	-0.0265346	0.106532	0.293659	0.511703	-0.510311	-0.639789	0.166175	0.0227592	0.716313	0.870731	0.149209	0.106102	-0.0863778	-0.0956787	-0.0489878	-0.0602425	-0.0737641	0.0197346	0.35303	0.290107	0.275813	0.236563	4.56464	4.76142	-0.0500106	-0.177578	-0.098258	-0.0771814	0.366254	0.477602	0.210628	0.0997647	0.146332	0.021551
PF3D7_1203900.e4	PF3D7_1203900	ubiquitin-conjugating enzyme E2	-0.190938	-0.14099	-0.309506	0.205166	-0.442816	-0.272684	0.063534	0.0213435	0.0865743	0.154437	0.0253819	0.0810219	0.135322	-0.0387115	-0.184175	0.0986776	-0.0379603	0.108293	-0.0774568	-0.0122783	0.0310417	0.0371644	-0.184694	-0.100005	0.276077	0.0468413	-0.16223	0.0206016	-0.0393453	0.0419224	-0.0844791	0.020409	-0.0792526	0.0417664	-0.0254707	-0.0585655	-0.0856527	-0.0118524	-0.0298977	0.0135398	0.0843535	0.142296	0.120658	-0.175566	0.0253952	0.157618	-0.0642709	-0.037281	-0.0468444	-0.173947	-0.218885	0.272396	0.0671368	0.0783599	0.0344868	-0.0281842	0.00227304	-0.156821	-0.0664324	-0.0636728	0.0815902	-0.279445	0.116781	0.113872	-0.120179	0.0715733	0.0677953	0.0525759	0.147885	0.22515	0.0904196	0.257112	-0.282392	-0.451045	0.11962	0.0727905	0.0701811	0.0699315	0.0733944	0.132657	-0.0762402	-0.0164787	0.0996112	0.0412763	0.0524072	0.109536	0.15509	0.121747	0.069765	-0.0619865	-0.352578	-0.0482329	-0.200081	-0.332029	0.0286231	-0.00617329	0.0282697	0.134872	0.148644	0.14645	0.0487487	-0.0160722
PF3D7_0212300.e2	PF3D7_0212300	peptide chain release factor subunit 1, putative	-0.454498	-0.35973	-0.00597081	-0.2401	-0.698821	-0.66843	-0.289106	-0.101805	0.00379657	0.00933786	-0.26222	-0.134985	-0.0180267	-0.196791	-0.257738	-0.0810437	-0.219804	-0.062758	-0.183532	-0.158982	-0.210587	-0.15056	-0.43034	-0.301438	-0.0353692	-0.214479	-0.359081	-0.226161	-0.233173	-0.132741	-0.0959977	-0.11613	-0.203241	-0.167573	-0.172181	-0.202647	-0.149905	-0.198402	-0.223596	-0.112378	-0.110129	-0.014271	-0.108607	-0.422516	-0.113265	-0.0248274	-0.478231	-0.331952	-0.235026	-0.326756	-0.276921	-0.0975489	-0.0952025	-0.215134	-0.138593	-0.230113	-0.163117	-0.432152	-0.126292	-0.144357	-0.148608	-0.390702	-0.0900821	-0.164988	-0.419472	-0.134149	-0.169728	-0.310203	-0.164794	-0.0653262	-0.29205	-0.0343606	-0.331798	-0.628031	-0.0672747	-0.144192	-0.117909	-0.131661	-0.178444	-0.250978	-0.170824	-0.234321	-0.122957	-0.143989	-0.339165	-0.24057	-0.293242	-0.14057	-0.0871685	-0.220532	-0.340459	-0.255855	-0.285682	-0.458174	-0.278535	-0.246619	-0.177831	-0.0576893	-0.0831202	-0.0368842	-0.0581991	-0.103764
PF3D7_1241700.e1	PF3D7_1241700	replication factor C subunit 4, putative	-0.224386	-0.13224	-0.0749025	0.129568	-0.532714	-0.402509	-0.237993	0.0323987	0.018864	0.0748435	-0.125161	0.0630337	0.0246376	-0.155862	-0.129111	0.171889	-0.049814	0.0190314	-0.0314079	0.00686091	-0.00769066	0.0890701	-0.259656	-0.187028	0.185531	-0.0256933	-0.114844	-0.0196622	-0.0705358	0.0633869	-0.0245532	-0.00588456	0.208324	-0.039136	0.0531113	-0.0422505	0.0150413	-0.0799955	-0.0298977	0.13848	0.0526803	0.139076	0.0666661	-0.159998	0.011342	0.132759	-0.137194	-0.05465	0.013904	-0.0543489	-0.0801342	0.165853	0.0281101	-0.0999169	-0.00626776	-0.115156	0.00801541	-0.168391	-0.051681	-0.0486818	-0.0454241	-0.150898	0.033625	0.0646538	-0.25826	0.0584956	0.0797866	-0.0404358	0.0742365	0.149747	0.0109365	0.100541	0.686331	0.447701	0.0642769	-0.0740225	-0.13062	-0.000874096	-0.0974253	-0.0114209	0.0190379	0.0562369	0.13255	-0.0239895	0.145246	0.116218	0.0418796	0.104532	0.0403916	0.058718	-0.0235868	-0.030861	-0.0471497	-0.0878403	0.0724855	-0.0565342	-0.00932493	0.114834	0.00558103	0.0764949	0.0512916	0.0823449
PF3D7_0302200.e9-m2	PF3D7_0302200	cytoadherence linked asexual protein 3.2	0.11908	0.14652	0.623424	0.137374	0.110589	0.272429	0.388635	-0.0789129	0.291236	0.22025	0.380435	0.367697	0.366033	0.100472	0.166567	0.316449	0.120896	0.241577	0.325058	0.233701	0.286207	0.108323	0.0457773	0.0167866	0.375934	0.252291	0.703486	0.812924	0.00036612	0.378603	0.0513721	0.205798	0.257535	0.160266	0.077243	0.128061	0.212821	0.191333	0.214224	0.13978	0.252492	0.185862	0.422222	0.201138	0.292402	0.448844	0.217674	0.373975	0.190424	0.186608	0.394242	0.060398	0.323421	0.402859	0.28287	0.2184	0.328314	0.269159	-0.149351	-0.00756991	0.101104	0.0818724	0.152798	-0.00517018	0.174464	0.117007	0.276903	0.198046	0.590793	0.674781	0.18921	0.34528	1.02318	1.01837	0.376501	0.43245	0.4873	0.37831	0.446553	0.658618	0.224188	0.224147	0.164247	0.22348	0.475683	0.394724	0.50587	0.423496	0.42514	0.439032	0.287023	0.340348	0.162054	0.360854	1.20558	1.10052	0.258268	0.3151	0.40381	0.586107	0.767959	0.371955
PF3D7_0617400.e2	PF3D7_0617400	erythrocyte membrane protein 1, PfEMP1	-0.268135	-0.17897	-0.728203	-0.604152	0.107098	-0.207717	-0.280761	-0.365983	0.776053	0.532258	-0.401899	-0.394016	-0.235393	-0.331922	-0.495552	-0.11941	0.250411	0.0929424	-0.26971	-0.346967	-0.0967824	-0.400958	-0.235958	-0.336688	-0.634838	-0.451089	-0.31356	-0.298644	-0.406324	-0.450782	-0.331686	-0.300366	-0.171086	-0.275775	-0.179563	-0.188866	-0.241905	-0.293261	-0.161359	-0.144406	0.0104246	-0.0130309	0.045327	0.116402	-0.356792	-0.390597	-0.447256	-0.270928	-0.232064	-0.1914	-0.544626	-0.549063	-0.231299	-0.441362	-0.423835	-0.299358	-0.152572	-0.121846	0.52982	0.452936	-0.290138	-0.259676	-0.161981	-0.217495	-0.186906	-0.0790524	-0.206797	-0.273108	-0.350751	-0.280613	-0.0831545	-0.181216	-0.209505	-0.158459	-0.285176	-0.26833	-0.43975	-0.58243	-0.31901	-0.424778	0.19775	-0.151414	-0.365407	-0.341891	-0.267706	0.157756	-0.107103	-0.105239	-0.364597	-0.354693	-0.14189	-0.00198993	-0.145169	-0.241024	-0.0778927	-0.0917018	-0.288974	-0.288754	-0.112613	-0.149272	-0.37129	-0.390407
PF3D7_1477900.e2s1_3210092..3210851	PF3D7_1477900	acyl-CoA synthetase, pseudogene	-0.167513	-0.380304	0.181054	-0.0165045	-0.560613	-0.230309	0.119081	-0.161248	0.144395	0.089005	-0.275543	-0.222159	-0.131506	-0.366401	-0.126113	-0.216507	-0.303254	-0.218676	-0.210931	-0.197018	-0.0832417	-0.102612	-0.285191	-0.171098	-0.0762243	-0.571188	-0.0961144	0.0391325	-0.146724	0.201859	-0.0154106	0.051908	0.344879	0.267422	0.223423	0.379723	-0.191745	-0.08092	0.0690484	0.0234359	-0.0855213	-0.0309497	-0.0194627	-0.054881	-0.131859	0.00796983	-0.229624	0	-0.154341	-0.133909	-0.177317	-0.220275	-0.0501637	0.0677535	0.0234134	-0.0852389	1.20243	1.38327	-0.00645069	-0.0270442	0.00156815	-0.301347	-0.0724456	-0.0834365	-0.0635508	-0.0557878	-0.139003	-0.231408	-0.0747104	-0.0118564	-0.0984252	0.071395	-0.213545	0.0447615	-0.0761311	-0.0784197	0.0872056	0.0557094	0.118413	-0.0167543	-0.0186857	-0.208532	-0.0972708	0.0338588	-0.156504	-0.30904	-0.194047	-0.114977	0.019125	-0.0710297	-0.0435414	0.00435531	-0.1744	-0.198216	0.162564	0.0884047	0.174859	0.113647	0.140776	0.0390888	0.317005	0.0706191
PF3D7_0828900.e3	PF3D7_0828900	conserved protein, unknown function	-0.248215	-0.513152	0.207096	-1.04052	-1.06916	-0.588555	-0.0824197	-0.311979	0.018864	-0.0553849	-0.57597	-0.341317	-0.388224	-0.526666	-0.298786	-0.386899	-0.45382	-0.376064	-0.319408	-0.211987	-0.196136	-0.351472	-0.447536	-0.500704	-0.179602	-0.998893	-0.433434	-0.338192	-0.37128	-0.0646364	-0.223896	-0.257564	-0.313718	-0.313243	0.407806	-0.102593	-0.511876	-0.415621	-0.260295	-0.228371	-0.370867	-0.369178	-0.245702	-0.437297	-0.346234	-0.16474	-0.469644	-0.233476	-0.443654	-0.427731	-0.396616	0.00531633	-0.356323	-0.120336	-0.151084	-0.158541	-0.28052	-0.594361	-0.0703974	-0.119082	-0.188281	-0.730348	-0.35056	-0.367031	-0.208291	-0.209803	-0.213872	-0.50878	-0.332076	-0.203111	-0.383368	-0.0898936	-1.47864	-0.920977	-0.332076	-0.231598	-0.13062	-0.157743	-0.147196	-0.400083	-0.274941	-0.511884	-0.28266	-0.152426	-0.279306	-0.424704	-0.304208	-0.288973	-0.360114	-0.538303	-0.297229	-0.190932	-0.390563	-0.622005	-0.166144	-0.209107	-0.205889	-0.268314	-0.112374	-0.298979	-0.17322	-0.491834
PF3D7_1205600.e6	PF3D7_1205600	tetratricopeptide repeat protein, putative	-0.332541	-0.501837	0.0923178	-0.797932	-0.997955	-0.503889	-0.0287929	-0.178526	-0.268354	-0.456858	-0.35073	-0.209147	-0.154799	-0.301115	-0.222088	-0.346462	-0.676241	-0.628937	-0.144264	-0.168398	-0.300472	-0.374528	-0.384359	-0.476356	-0.137358	-1.01447	-0.3094	-0.305393	-0.20927	-0.104257	-0.0979264	-0.102405	-0.176668	-0.243579	0.485427	-0.111076	-0.127021	-0.142321	-0.00144414	-0.153197	-0.123287	-0.0854673	-0.157658	-0.351537	-0.425577	-0.174808	-0.267576	-0.245268	-0.310095	-0.389348	-0.263709	0.00941878	-0.295773	-0.142119	0.0178447	-0.12352	-0.114366	-0.299014	-0.601001	-0.73222	-0.0285221	-0.383761	-0.206041	-0.0732199	-0.223101	-0.215568	-0.195691	-0.513109	-0.296038	-0.136404	-0.279781	-0.0663958	-1.26026	-0.874671	-0.209111	-0.14235	-0.12637	-0.10041	0.0207848	-0.251945	-0.475995	-0.613507	-0.668358	-0.278342	-0.409057	-0.377789	-0.337614	-0.319378	-0.472135	-0.718155	-0.151522	-0.107503	-0.175361	-0.473	-0.12353	-0.115375	-0.162516	-0.0543489	0.0228074	-0.153302	0.0561531	-0.149526
PF3D7_1414800.e1	PF3D7_1414800	small nuclear ribonucleoprotein-associated protein B, putative	-0.394647	-0.6392	0.0454545	-0.684651	-1.48039	-0.975379	-0.342096	-0.507715	-0.056123	-0.31259	-0.586418	-0.590576	-0.625695	-0.517838	-0.731183	-0.703056	-0.582059	-0.620661	-0.596962	-0.562971	-0.468788	-0.574246	-0.708496	-0.7908	-0.235065	-1.17519	-0.7856	-0.782848	-0.812123	-0.87845	-0.660863	-0.936806	-0.602337	-0.612534	0.168856	-0.674924	-0.927512	-0.839627	-0.733842	-0.633378	-0.965498	-0.825103	-0.524462	-0.771988	-0.668162	-0.505968	-0.624663	-0.737316	-0.850428	-0.889326	-0.436545	-0.211495	-0.71081	-0.611152	-0.220847	-0.463648	-0.797832	-0.97502	-0.0726377	-0.231052	-0.600342	-1.05751	-0.766834	-0.849632	-0.764685	-0.613855	-0.440235	-0.796007	-0.607041	-0.488436	-0.737271	-0.415037	-1.59893	-1.38227	-0.679421	-0.475369	-0.414228	-0.355969	-0.500268	-0.978626	-0.513119	-0.692729	-0.406375	-0.43935	-0.536081	-0.574464	-0.674451	-0.656373	-0.626728	-0.98895	-0.54396	-0.580064	-0.876101	-1.2404	-0.741101	-0.604811	-0.620927	-0.667954	-0.706432	-0.914411	-0.924771	-1.12729
PF3D7_1201700.e1s2	PF3D7_1201700	conserved Plasmodium membrane protein, unknown function	-0.065845	-0.125712	0.125469	0.0497893	-0.285722	0.208774	0.149981	-0.131781	0.130589	0.0259952	-0.00203832	-0.00702043	0.0294584	-0.0743241	-0.196702	-0.166912	-0.12182	-0.107704	0.0395499	-0.12442	0.032406	-0.0464544	-0.186617	-0.235901	-0.0503661	-0.519485	-0.190849	-0.106352	-0.135016	-0.22173	0.0874628	-0.0447306	0.0309927	0.00751405	0.243872	-0.0272643	-0.0730062	-0.146186	0.0257503	0.00642945	-0.0819112	-0.148506	0.0557669	-0.161935	-0.0408047	0.0468622	-0.168123	-0.751409	-0.296881	-0.218862	-0.141554	-0.146915	-0.0210689	0.0415984	0.0454758	-0.197741	-0.0295704	-0.123359	-0.00778474	0.032249	0.0187062	-0.200341	-0.0481912	-0.00517018	0.0750629	0.26407	-0.0110855	-0.191832	1.48109	1.20422	-0.152308	0.138738	-0.00444408	-0.100402	-0.0558421	-0.133172	0.0872056	-0.0114048	0.0597162	0.187201	0.00716869	-0.0373454	0.114343	-0.056279	-0.131057	-0.0627625	0.0127215	0.0113669	0.110743	-0.0735344	0.0610756	-0.125234	-0.119277	-0.264377	0.130227	0.0591401	0.103734	0	0.133714	0.042651	0.134389	0.0436629
PF3D7_0617200.e2	PF3D7_0617200	conserved protein, unknown function	0.399088	0.564252	0.165864	-0.0897836	-0.440962	-0.379172	0.233996	-0.0426034	0.232666	0.181123	0.107622	0.0703893	-0.0165645	-0.142473	-0.205114	-0.163306	-0.183908	-0.127653	0.48159	0.533099	0.035811	-0.0221297	-0.178938	-0.222705	0.385995	0.569005	-0.0406895	0.270238	0.0489584	0.00436639	0.3875	0.548955	2.03981	1.74663	0.0414766	-0.0135678	-0.0183866	-0.0389941	0.168722	0.0430266	-0.00897015	0.00619944	0.657648	0.472146	0.00983488	0.177542	-0.345303	-0.854109	-0.149698	-0.179395	-0.0169531	0.0793854	-0.0683241	-0.038343	0.0602569	-0.0115957	0.460272	0.313245	0.0193396	0.0842641	0.156702	-0.0839847	-0.0824679	-0.0238503	-0.124806	-0.0403577	0.011001	-0.184908	-0.0458907	-0.0658879	0.264254	0.627099	0.107422	0.184134	0.195171	-0.0810644	0.0321947	0.0523426	0.144565	0.141155	-0.0787679	-0.0713728	0.0588484	-0.122074	-0.145277	-0.0971292	0.0227015	0.026778	0.07191	-0.0956378	0.476113	0.215365	1.42806	1.09148	0.0553652	-0.0463204	0.106204	0.0436734	0.117483	0.00844952	0.449505	0.402164
PF3D7_0403400.e3	PF3D7_0403400	conserved Plasmodium protein, unknown function	-0.164419	-0.0578576	0.270834	-0.0724242	-0.465241	-0.410499	0.177683	-0.17159	0.0649604	0.103029	0.335943	0.402023	-0.112951	-0.12274	-0.257738	-0.053242	-0.152951	0.000827733	0.0610907	-0.233387	-0.0231961	-0.0386074	-0.140212	-0.10504	0.103896	-0.21063	-0.167197	-0.0358375	0.0644487	-0.0982868	-0.168123	-0.173477	-0.075862	0.0149892	1.36177	1.43092	-0.317996	-0.15882	-0.132964	-0.264897	-0.00298386	-0.108726	0.0532118	-0.055481	-0.0187192	0.111315	-0.375732	-0.894588	-0.247993	-0.215874	-0.138768	0.241338	0.813389	0.915982	0.091646	0.00863605	0.00711024	-0.257489	-0.079975	-0.0515589	-0.0261236	-0.139893	-0.176385	-0.194459	-0.10982	-0.101758	-0.00870288	-0.242148	-0.0896977	-0.0591621	-0.113192	0.169925	-0.400029	-0.760391	0.911826	0.50478	0.0613601	0.0557094	-0.0210886	0.10497	-0.147419	-0.100062	0.0506652	-0.161977	-0.139696	-0.167068	0.0127215	-0.0451451	0.00653914	-0.277866	-0.151522	-0.27025	0.72967	0.080261	0.0540398	-0.104737	-0.187627	-0.161675	0.1764	-0.0228546	-0.0600276	-0.313359
[truncated: 7,498,058 more chars]
