## Supplementary material for "Proteome-wide antibody responses to PfSPZ Vaccine include cross-reactive antibodies that correlate with protection from malaria": PeptideArray_all_proteins (part 1 of 3)

Protein	P39_pre_YES	P44_pre_YES	P36_pre_YES	P25_pre_YES	P17_pre_YES	P38_pre_YES	P23_pre_YES	P46_pre_YES	P04_pre_YES	P48_pre_YES	P31_pre_YES	P34_pre_YES	P27_pre_YES	P30_pre_YES	P49_pre_YES	P20_pre_YES	P12_pre_YES	P26_pre_YES	P51_pre_YES	P47_pre_YES	P32_pre_YES	P28_pre_YES	P42_pre_YES	P05_pre_YES	P24_pre_YES	P08_pre_YES	P13_pre_YES	P07_pre_YES	P19_pre_YES	P39_post_YES	P44_post_YES	P36_post_YES	P25_post_YES	P17_post_YES	P38_post_YES	P23_post_YES	P46_post_YES	P04_post_YES	P48_post_YES	P31_post_YES	P34_post_YES	P27_post_YES	P30_post_YES	P49_post_YES	P20_post_YES	P12_post_YES	P26_post_YES	P51_post_YES	P47_post_YES	P32_post_YES	P28_post_YES	P42_post_YES	P05_post_YES	P24_post_YES	P08_post_YES	P13_post_YES	P07_post_YES	P19_post_YES	P14_pre_NO	P40_pre_NO	P02_pre_NO	P45_pre_NO	P22_pre_NO	P10_pre_NO	P11_pre_NO	P06_pre_NO	P29_pre_NO	P15_pre_NO	P35_pre_NO	P16_pre_NO	P50_pre_NO	P14_post_NO	P40_post_NO	P02_post_NO	P45_post_NO	P22_post_NO	P10_post_NO	P11_post_NO	P06_post_NO	P29_post_NO	P15_post_NO	P35_post_NO	P16_post_NO	P50_post_NO	cutoff	P39_post_YES	P44_post_YES	P36_post_YES	P25_post_YES	P17_post_YES	P38_post_YES	P23_post_YES	P46_post_YES	P04_post_YES	P48_post_YES	P31_post_YES	P34_post_YES	P27_post_YES	P30_post_YES	P49_post_YES	P20_post_YES	P12_post_YES	P26_post_YES	P51_post_YES	P47_post_YES	P32_post_YES	P28_post_YES	P42_post_YES	P05_post_YES	P24_post_YES	P08_post_YES	P13_post_YES	P07_post_YES	P19_post_YES	P14_post_NO	P40_post_NO	P02_post_NO	P45_post_NO	P22_post_NO	P10_post_NO	P11_post_NO	P06_post_NO	P29_post_NO	P15_post_NO	P35_post_NO	P16_post_NO	P50_post_NO	% serorecognized all post-vax	serorecognized (>=50%) all post-vax?
mal_mito_1.mrna1_1	4.835562341	3.788498907	7.136113065	4.293631559	4.837329841	4.881158239	4.642503491	5.360500867	4.010409614	4.910208157	4.715181829	4.065708735	5.475785415	4.687321649	5.264033003	5.470004031	4.953486432	9.955521031	4.195061487	5.39172623	5.214298783	7.769721486	6.809988029	4.585597536	5.931351573	4.550213505	6.168778724	4.475058194	5.381485893	4.755462169	6.407892495	6.730173317	4.587364668	5.082232259	4.615549657	5.109444376	5.108303938	5.123491178	4.483637993	3.743741029	4.042201992	6.668222322	6.735098815	5.444553092	5.514072579	6.00628805	9.933816452	4.639840766	4.930510168	6.379334928	8.235316638	7.744853432	5.177839858	5.708695728	4.386074164	3.83046892	7.34544405	5.614934564	6.622662553	4.188049796	5.131034529	6.039141325	6.091934605	4.108448965	4.534264217	4.475002886	6.578958999	6.626239274	6.060928694	4.824848971	5.10748517	6.673488266	4.765703671	5.308303309	6.465805277	6.037083945	2.858654798	3.795521965	5.199102402	4.754983958	7.211466051	3.719810584	3.980710534	4.342483014	8.289787418	0	0	0	0	0	0	0	0	0	0	0	0	0	0	0	0	0	1	0	0	0	0	0	0	0	0	0	0	0	0	0	0	0	0	0	0	0	0	0	0	0	0	0.02	no
mal_mito_1.mrna2_1	4.835562341	3.788498907	7.136113065	4.293631559	4.837329841	4.881158239	4.642503491	5.360500867	4.010409614	4.910208157	4.715181829	4.065708735	5.475785415	4.687321649	5.264033003	5.470004031	4.953486432	9.955521031	4.195061487	5.39172623	5.214298783	7.769721486	6.809988029	4.585597536	5.931351573	4.550213505	6.168778724	4.475058194	5.381485893	4.755462169	6.407892495	6.730173317	4.587364668	5.082232259	4.615549657	5.109444376	5.108303938	5.123491178	4.483637993	3.743741029	4.042201992	6.668222322	6.735098815	5.444553092	5.514072579	6.00628805	9.933816452	4.639840766	4.930510168	6.379334928	8.235316638	7.744853432	5.177839858	5.708695728	4.386074164	3.83046892	7.34544405	5.614934564	6.622662553	4.188049796	5.131034529	6.039141325	6.091934605	4.108448965	4.534264217	4.475002886	6.578958999	6.626239274	6.060928694	4.824848971	5.10748517	6.673488266	4.765703671	5.308303309	6.465805277	6.037083945	2.858654798	3.795521965	5.199102402	4.754983958	7.211466051	3.719810584	3.980710534	4.342483014	8.289787418	0	0	0	0	0	0	0	0	0	0	0	0	0	0	0	0	0	1	0	0	0	0	0	0	0	0	0	0	0	0	0	0	0	0	0	0	0	0	0	0	0	0	0.02	no
mal_mito_1.mrna3_1	4.835562341	3.788498907	7.136113065	4.293631559	4.837329841	4.881158239	4.642503491	5.360500867	4.010409614	4.910208157	4.715181829	4.065708735	5.475785415	4.687321649	5.264033003	5.470004031	4.953486432	9.955521031	4.195061487	5.39172623	5.214298783	7.769721486	6.809988029	4.585597536	5.931351573	4.550213505	6.168778724	4.475058194	5.381485893	4.755462169	6.407892495	6.730173317	4.587364668	5.082232259	4.615549657	5.109444376	5.108303938	5.123491178	4.483637993	3.743741029	4.042201992	6.668222322	6.735098815	5.444553092	5.514072579	6.00628805	9.933816452	4.639840766	4.930510168	6.379334928	8.235316638	7.744853432	5.177839858	5.708695728	4.386074164	3.83046892	7.34544405	5.614934564	6.622662553	4.188049796	5.131034529	6.039141325	6.091934605	4.108448965	4.534264217	4.475002886	6.578958999	6.626239274	6.060928694	4.824848971	5.10748517	6.673488266	4.765703671	5.308303309	6.465805277	6.037083945	2.858654798	3.795521965	5.199102402	4.754983958	7.211466051	3.719810584	3.980710534	4.342483014	8.289787418	0	0	0	0	0	0	0	0	0	0	0	0	0	0	0	0	0	1	0	0	0	0	0	0	0	0	0	0	0	0	0	0	0	0	0	0	0	0	0	0	0	0	0.02	no
mal_mito_1.mrna4_1	4.835562341	3.788498907	7.136113065	4.293631559	4.837329841	4.881158239	4.642503491	5.360500867	4.010409614	4.910208157	4.715181829	4.065708735	5.475785415	4.687321649	5.264033003	5.470004031	4.953486432	9.955521031	4.195061487	5.39172623	5.214298783	7.769721486	6.809988029	4.585597536	5.931351573	4.550213505	6.168778724	4.475058194	5.381485893	4.755462169	6.407892495	6.730173317	4.587364668	5.082232259	4.615549657	5.109444376	5.108303938	5.123491178	4.483637993	3.743741029	4.042201992	6.668222322	6.735098815	5.444553092	5.514072579	6.00628805	9.933816452	4.639840766	4.930510168	6.379334928	8.235316638	7.744853432	5.177839858	5.708695728	4.386074164	3.83046892	7.34544405	5.614934564	6.622662553	4.188049796	5.131034529	6.039141325	6.091934605	4.108448965	4.534264217	4.475002886	6.578958999	6.626239274	6.060928694	4.824848971	5.10748517	6.673488266	4.765703671	5.308303309	6.465805277	6.037083945	2.858654798	3.795521965	5.199102402	4.754983958	7.211466051	3.719810584	3.980710534	4.342483014	8.289787418	0	0	0	0	0	0	0	0	0	0	0	0	0	0	0	0	0	1	0	0	0	0	0	0	0	0	0	0	0	0	0	0	0	0	0	0	0	0	0	0	0	0	0.02	no
mal_mito_1.mrna5_1	4.835562341	3.788498907	7.136113065	4.293631559	4.837329841	4.881158239	4.642503491	5.360500867	4.010409614	4.910208157	4.715181829	4.065708735	5.475785415	4.687321649	5.264033003	5.470004031	4.953486432	9.955521031	4.195061487	5.39172623	5.214298783	7.769721486	6.809988029	4.585597536	5.931351573	4.550213505	6.168778724	4.475058194	5.381485893	4.755462169	6.407892495	6.730173317	4.587364668	5.082232259	4.615549657	5.109444376	5.108303938	5.123491178	4.483637993	3.743741029	4.042201992	6.668222322	6.735098815	5.444553092	5.514072579	6.00628805	9.933816452	4.639840766	4.930510168	6.379334928	8.235316638	7.744853432	5.177839858	5.708695728	4.386074164	3.83046892	7.34544405	5.614934564	6.622662553	4.188049796	5.131034529	6.039141325	6.091934605	4.108448965	4.534264217	4.475002886	6.578958999	6.626239274	6.060928694	4.824848971	5.10748517	6.673488266	4.765703671	5.308303309	6.465805277	6.037083945	2.858654798	3.795521965	5.199102402	4.754983958	7.211466051	3.719810584	3.980710534	4.342483014	8.289787418	0	0	0	0	0	0	0	0	0	0	0	0	0	0	0	0	0	1	0	0	0	0	0	0	0	0	0	0	0	0	0	0	0	0	0	0	0	0	0	0	0	0	0.02	no
mal_mito_2.mrna1_1	7.471479281	8.878312317	7.134300468	6.334550285	7.48455091	7.11867281	6.398966899	8.650483774	8.348599072	7.841436081	7.007438717	6.318702349	6.805422819	6.895454974	8.521029469	6.571641784	7.954117329	9.700341744	8.982775027	8.762397051	10.11889034	7.85388706	7.214694899	7.133360171	9.037698884	6.183706083	7.243475627	8.772727434	8.07611761	8.82300664	7.427236672	7.506943273	6.98630816	11.19134192	8.382291042	7.687815511	8.245409864	9.294656763	7.795428088	6.777812728	6.956980052	8.165907551	7.93678873	8.53100037	7.245567145	8.533528329	9.809377894	8.929993652	8.249173374	10.3946006	8.913354067	7.551593511	6.730374205	9.62627609	7.25475047	6.992411889	8.718446186	8.895764924	9.05384982	8.056831647	9.063999882	9.082523171	7.269309661	6.942904229	6.904182817	9.256374978	8.39365495	8.719757107	8.1083398	6.147564648	9.959549688	9.046982203	7.899872749	9.402185497	8.69457382	8.850819025	7.179877406	7.109284702	8.018885069	10.52370873	9.145936292	8.800007325	6.418326387	9.783465882	10.62599028	0	0	0	0	1	0	0	0	0	0	0	0	0	0	0	0	0	0	0	0	0	0	0	0	0	0	0	0	0	0	0	0	0	0	0	0	0	0	0	0	0	0	0.02	no
mal_mito_2.mrna2_1	7.471479281	8.878312317	7.134300468	6.334550285	7.48455091	7.11867281	6.398966899	8.650483774	8.348599072	7.841436081	7.007438717	6.318702349	6.805422819	6.895454974	8.521029469	6.571641784	7.954117329	9.700341744	8.982775027	8.762397051	10.11889034	7.85388706	7.214694899	7.133360171	9.037698884	6.183706083	7.243475627	8.772727434	8.07611761	8.82300664	7.427236672	7.506943273	6.98630816	11.19134192	8.382291042	7.687815511	8.245409864	9.294656763	7.795428088	6.777812728	6.956980052	8.165907551	7.93678873	8.53100037	7.245567145	8.533528329	9.809377894	8.929993652	8.249173374	10.3946006	8.913354067	7.551593511	6.730374205	9.62627609	7.25475047	6.992411889	8.718446186	8.895764924	9.05384982	8.056831647	9.063999882	9.082523171	7.269309661	6.942904229	6.904182817	9.256374978	8.39365495	8.719757107	8.1083398	6.147564648	9.959549688	9.046982203	7.899872749	9.402185497	8.69457382	8.850819025	7.179877406	7.109284702	8.018885069	10.52370873	9.145936292	8.800007325	6.418326387	9.783465882	10.62599028	0	0	0	0	1	0	0	0	0	0	0	0	0	0	0	0	0	0	0	0	0	0	0	0	0	0	0	0	0	0	0	0	0	0	0	0	0	0	0	0	0	0	0.02	no
mal_mito_2.mrna3_1	7.471479281	8.878312317	7.134300468	6.334550285	7.48455091	7.11867281	6.398966899	8.650483774	8.348599072	7.841436081	7.007438717	6.318702349	6.805422819	6.895454974	8.521029469	6.571641784	7.954117329	9.700341744	8.982775027	8.762397051	10.11889034	7.85388706	7.214694899	7.133360171	9.037698884	6.183706083	7.243475627	8.772727434	8.07611761	8.82300664	7.427236672	7.506943273	6.98630816	11.19134192	8.382291042	7.687815511	8.245409864	9.294656763	7.795428088	6.777812728	6.956980052	8.165907551	7.93678873	8.53100037	7.245567145	8.533528329	9.809377894	8.929993652	8.249173374	10.3946006	8.913354067	7.551593511	6.730374205	9.62627609	7.25475047	6.992411889	8.718446186	8.895764924	9.05384982	8.056831647	9.063999882	9.082523171	7.269309661	6.942904229	6.904182817	9.256374978	8.39365495	8.719757107	8.1083398	6.147564648	9.959549688	9.046982203	7.899872749	9.402185497	8.69457382	8.850819025	7.179877406	7.109284702	8.018885069	10.52370873	9.145936292	8.800007325	6.418326387	9.783465882	10.62599028	0	0	0	0	1	0	0	0	0	0	0	0	0	0	0	0	0	0	0	0	0	0	0	0	0	0	0	0	0	0	0	0	0	0	0	0	0	0	0	0	0	0	0.02	no
mal_mito_2.mrna4_1	7.471479281	8.878312317	7.134300468	6.334550285	7.48455091	7.11867281	6.398966899	8.650483774	8.348599072	7.841436081	7.007438717	6.318702349	6.805422819	6.895454974	8.521029469	6.571641784	7.954117329	9.700341744	8.982775027	8.762397051	10.11889034	7.85388706	7.214694899	7.133360171	9.037698884	6.183706083	7.243475627	8.772727434	8.07611761	8.82300664	7.427236672	7.506943273	6.98630816	11.19134192	8.382291042	7.687815511	8.245409864	9.294656763	7.795428088	6.777812728	6.956980052	8.165907551	7.93678873	8.53100037	7.245567145	8.533528329	9.809377894	8.929993652	8.249173374	10.3946006	8.913354067	7.551593511	6.730374205	9.62627609	7.25475047	6.992411889	8.718446186	8.895764924	9.05384982	8.056831647	9.063999882	9.082523171	7.269309661	6.942904229	6.904182817	9.256374978	8.39365495	8.719757107	8.1083398	6.147564648	9.959549688	9.046982203	7.899872749	9.402185497	8.69457382	8.850819025	7.179877406	7.109284702	8.018885069	10.52370873	9.145936292	8.800007325	6.418326387	9.783465882	10.62599028	0	0	0	0	1	0	0	0	0	0	0	0	0	0	0	0	0	0	0	0	0	0	0	0	0	0	0	0	0	0	0	0	0	0	0	0	0	0	0	0	0	0	0.02	no
mal_mito_2.mrna5_1	7.471479281	8.878312317	7.134300468	6.334550285	7.48455091	7.11867281	6.398966899	8.650483774	8.348599072	7.841436081	7.007438717	6.318702349	6.805422819	6.895454974	8.521029469	6.571641784	7.954117329	9.700341744	8.982775027	8.762397051	10.11889034	7.85388706	7.214694899	7.133360171	9.037698884	6.183706083	7.243475627	8.772727434	8.07611761	8.82300664	7.427236672	7.506943273	6.98630816	11.19134192	8.382291042	7.687815511	8.245409864	9.294656763	7.795428088	6.777812728	6.956980052	8.165907551	7.93678873	8.53100037	7.245567145	8.533528329	9.809377894	8.929993652	8.249173374	10.3946006	8.913354067	7.551593511	6.730374205	9.62627609	7.25475047	6.992411889	8.718446186	8.895764924	9.05384982	8.056831647	9.063999882	9.082523171	7.269309661	6.942904229	6.904182817	9.256374978	8.39365495	8.719757107	8.1083398	6.147564648	9.959549688	9.046982203	7.899872749	9.402185497	8.69457382	8.850819025	7.179877406	7.109284702	8.018885069	10.52370873	9.145936292	8.800007325	6.418326387	9.783465882	10.62599028	0	0	0	0	1	0	0	0	0	0	0	0	0	0	0	0	0	0	0	0	0	0	0	0	0	0	0	0	0	0	0	0	0	0	0	0	0	0	0	0	0	0	0.02	no
mal_mito_3.mrna1_1	4.929101645	4.981829825	6.54853776	5.669626354	5.752022156	6.553422733	5.050023053	5.705795427	5.700687905	6.738452446	5.190913136	4.395041942	7.703410286	6.504993191	7.848126476	6.028690713	9.514809381	7.018266468	5.627729831	5.535720455	6.179159776	5.118180773	5.197735525	5.251091049	5.935097889	4.999993237	4.292767291	5.700027974	6.183005782	5.711389761	4.137298566	5.633325699	5.391249701	5.71943402	7.185884729	5.94096724	6.6200437	6.176873347	6.542884525	6.312516542	6.107600704	8.371551446	7.277480254	7.475123147	6.871221339	9.352434239	8.005891659	5.979881021	6.128649234	7.090214354	5.472789368	6.118238955	5.384959202	6.047399888	4.368680295	5.601544863	6.821131863	6.973626784	6.437536909	5.278069697	4.826710968	5.808166418	5.500670739	3.599781211	5.25432787	5.869715642	5.291674919	6.241761892	4.831602563	5.967614428	5.652809449	6.337377025	5.375883905	5.308103713	5.909582025	6.324475539	4.1905995	5.027750632	5.000668768	5.517834772	6.533387852	6.498559928	6.158215273	5.679459968	8.324841614	0	0	0	0	0	0	0	0	0	0	0	0	1	0	0	0	1	0	0	0	0	0	0	0	0	0	0	0	0	0	0	0	0	0	0	0	0	0	0	0	0	0	0.05	no
mal_mito_3.mrna2_1	4.929101645	4.981829825	6.54853776	5.669626354	5.752022156	6.553422733	5.050023053	5.705795427	5.700687905	6.738452446	5.190913136	4.395041942	7.703410286	6.504993191	7.848126476	6.028690713	9.514809381	7.018266468	5.627729831	5.535720455	6.179159776	5.118180773	5.197735525	5.251091049	5.935097889	4.999993237	4.292767291	5.700027974	6.183005782	5.711389761	4.137298566	5.633325699	5.391249701	5.71943402	7.185884729	5.94096724	6.6200437	6.176873347	6.542884525	6.312516542	6.107600704	8.371551446	7.277480254	7.475123147	6.871221339	9.352434239	8.005891659	5.979881021	6.128649234	7.090214354	5.472789368	6.118238955	5.384959202	6.047399888	4.368680295	5.601544863	6.821131863	6.973626784	6.437536909	5.278069697	4.826710968	5.808166418	5.500670739	3.599781211	5.25432787	5.869715642	5.291674919	6.241761892	4.831602563	5.967614428	5.652809449	6.337377025	5.375883905	5.308103713	5.909582025	6.324475539	4.1905995	5.027750632	5.000668768	5.517834772	6.533387852	6.498559928	6.158215273	5.679459968	8.324841614	0	0	0	0	0	0	0	0	0	0	0	0	1	0	0	0	1	0	0	0	0	0	0	0	0	0	0	0	0	0	0	0	0	0	0	0	0	0	0	0	0	0	0.05	no
mal_mito_3.mrna3_1	4.929101645	4.981829825	6.54853776	5.669626354	5.752022156	6.553422733	5.050023053	5.705795427	5.700687905	6.738452446	5.190913136	4.395041942	7.703410286	6.504993191	7.848126476	6.028690713	9.514809381	7.018266468	5.627729831	5.535720455	6.179159776	5.118180773	5.197735525	5.251091049	5.935097889	4.999993237	4.292767291	5.700027974	6.183005782	5.711389761	4.137298566	5.633325699	5.391249701	5.71943402	7.185884729	5.94096724	6.6200437	6.176873347	6.542884525	6.312516542	6.107600704	8.371551446	7.277480254	7.475123147	6.871221339	9.352434239	8.005891659	5.979881021	6.128649234	7.090214354	5.472789368	6.118238955	5.384959202	6.047399888	4.368680295	5.601544863	6.821131863	6.973626784	6.437536909	5.278069697	4.826710968	5.808166418	5.500670739	3.599781211	5.25432787	5.869715642	5.291674919	6.241761892	4.831602563	5.967614428	5.652809449	6.337377025	5.375883905	5.308103713	5.909582025	6.324475539	4.1905995	5.027750632	5.000668768	5.517834772	6.533387852	6.498559928	6.158215273	5.679459968	8.324841614	0	0	0	0	0	0	0	0	0	0	0	0	1	0	0	0	1	0	0	0	0	0	0	0	0	0	0	0	0	0	0	0	0	0	0	0	0	0	0	0	0	0	0.05	no
mal_mito_3.mrna4_1	4.929101645	4.981829825	6.54853776	5.669626354	5.752022156	6.553422733	5.050023053	5.705795427	5.700687905	6.738452446	5.190913136	4.395041942	7.703410286	6.504993191	7.848126476	6.028690713	9.514809381	7.018266468	5.627729831	5.535720455	6.179159776	5.118180773	5.197735525	5.251091049	5.935097889	4.999993237	4.292767291	5.700027974	6.183005782	5.711389761	4.137298566	5.633325699	5.391249701	5.71943402	7.185884729	5.94096724	6.6200437	6.176873347	6.542884525	6.312516542	6.107600704	8.371551446	7.277480254	7.475123147	6.871221339	9.352434239	8.005891659	5.979881021	6.128649234	7.090214354	5.472789368	6.118238955	5.384959202	6.047399888	4.368680295	5.601544863	6.821131863	6.973626784	6.437536909	5.278069697	4.826710968	5.808166418	5.500670739	3.599781211	5.25432787	5.869715642	5.291674919	6.241761892	4.831602563	5.967614428	5.652809449	6.337377025	5.375883905	5.308103713	5.909582025	6.324475539	4.1905995	5.027750632	5.000668768	5.517834772	6.533387852	6.498559928	6.158215273	5.679459968	8.324841614	0	0	0	0	0	0	0	0	0	0	0	0	1	0	0	0	1	0	0	0	0	0	0	0	0	0	0	0	0	0	0	0	0	0	0	0	0	0	0	0	0	0	0.05	no
PF3D7_0100100.mrna1_1	13.24235237	7.431462892	9.193323594	10.08196631	11.71261685	7.299694028	9.628417979	6.882281016	8.09194528	9.629577494	13.65397234	6.672495882	9.085548107	14.36590391	11.34505466	12.41631832	7.065312712	10.70496006	9.536591533	7.83855809	7.038461854	12.54702628	9.859936296	8.87266195	7.744666567	8.813185831	6.510748136	10.96258831	7.640371026	12.03574933	9.796988213	8.68267125	9.577497778	10.47672878	6.903013917	9.466714347	6.602869683	8.635863123	9.930564557	9.076674203	13.39305548	8.835981177	14.32451055	11.57266864	12.35490203	7.368161163	9.71260922	9.909029236	8.384017478	7.312692193	12.75775124	9.993446602	8.225860535	7.319086113	9.571226735	13.45355359	7.832015428	8.248071181	11.10424543	7.270519181	7.346958462	8.214681626	7.170065381	6.856802835	10.22167877	7.860135315	8.668385095	10.14652843	7.131521185	7.643262086	8.44925939	11.37355914	7.278705754	7.733338348	7.938380883	8.698671656	7.262312807	10.26611547	9.122279404	6.767302885	10.51172566	10.42467484	7.844591224	9.09183126	14.34725456	0	0	0	0	0	0	0	0	0	0	0	0	0	0	0	0	0	0	0	0	0	0	0	0	0	0	0	0	0	0	0	0	0	0	0	0	0	0	0	0	0	0	0	no
PF3D7_0100200.mrna1_1	5.492714473	5.813900401	6.437139248	10.32310528	4.855838663	4.839583572	4.0841558	5.161626436	4.77331568	5.480561404	4.356022503	4.013107683	6.218278202	4.375739439	4.758663234	6.807634783	5.026946165	6.415115471	5.866011921	5.941641428	5.047323607	5.541066185	4.425909944	3.930382103	5.132863826	4.806833907	5.290420271	5.482173879	5.287525396	5.3643531	10.18993076	5.318117864	9.281296349	4.314220919	4.90060349	5.211277121	5.66349712	5.969620265	5.334300733	4.272078513	4.938314299	5.946668641	5.2935919	3.437675472	7.102119224	5.533307579	6.361851262	5.72031733	5.040634702	5.670612244	5.708004033	5.434406978	4.955310018	4.9806238	4.582845006	4.273576773	7.245881902	5.912659834	6.184671717	4.503625609	5.232722324	6.11539315	5.891024863	4.343487624	4.867220225	5.073071056	6.417553003	6.654183297	6.593189621	5.091666723	5.775983123	5.807708333	5.301727393	5.629737717	6.013053801	5.557035555	3.628985508	3.534512686	5.408265726	7.776360457	7.340867708	3.793249108	4.699386981	6.35832469	8.170308962	0	1	0	1	0	0	0	0	0	0	0	0	0	0	0	0	0	0	0	0	0	0	0	0	0	0	0	0	0	0	0	0	0	0	0	0	0	0	0	0	0	0	0.05	no
PF3D7_0100200.mrna2_1	6.372796927	5.678715309	7.448866078	6.342645605	5.85538907	7.044332547	5.398332927	10.08446758	5.963040058	6.060295396	6.398282149	9.125316923	6.652662791	10.52130383	6.405725372	6.202873898	6.71456203	7.335075119	9.506927532	5.974114646	5.47806641	7.015096642	5.388027694	5.466507878	5.953977465	5.258110345	5.638716939	8.311194607	5.372980073	8.083905945	7.078819484	8.025258589	6.582286399	7.811395154	6.562161757	6.263437001	10.06658981	6.458433596	6.283676253	4.868377462	5.735704561	6.740440263	10.60906929	6.250688757	6.100942752	7.479496857	8.079953772	9.271453084	5.861957129	6.635932863	7.960253666	6.041079625	5.548244361	5.944965406	5.871474837	4.930222821	6.991365399	5.825741573	8.855336472	5.747216587	6.051061699	6.210617374	6.226927703	5.153068288	5.888141886	6.851312006	5.747089937	7.488398561	7.026769208	7.543841589	6.37573317	9.259897281	5.854320598	6.304985576	6.072246478	7.647662288	4.780157685	5.018468	6.170160787	5.966556958	8.02413841	7.67609852	7.373960898	6.394970643	9.968385577	0	0	0	0	0	0	0	1	0	0	0	0	0	1	0	0	0	0	0	0	0	0	0	0	0	0	0	0	0	0	0	0	0	0	0	0	0	0	0	0	0	0	0.05	no
PF3D7_0100200.mrna3_1	7.362785233	6.803280109	10.75493084	7.751523026	8.575202134	7.437799729	13.74046594	8.191743691	7.520650218	9.006194659	6.870236115	7.082143247	6.734257591	7.655295862	8.94956887	7.473940207	6.530918154	8.574699871	6.969248786	9.399946384	7.722936076	7.077423625	7.508929906	6.216487596	7.030494283	5.986597059	5.028891871	7.431573874	5.773299937	7.272475269	8.607036748	10.24335087	7.974862159	8.404555316	10.90781472	13.40285733	8.221848199	8.639445879	8.48383833	5.893926639	8.176843868	6.215330037	7.814205119	8.923440815	7.919250093	6.769606744	9.167953188	6.584199245	7.264208255	8.398755618	7.558896608	7.834053113	6.662464194	6.766556907	7.817210225	6.839577714	7.670278737	6.659109554	7.902919232	6.592525013	7.636647379	10.94656612	11.69526956	5.851180091	7.467703587	5.75564024	7.3488407	7.005666096	9.795234109	7.238239799	8.694189304	8.621058551	5.302005785	8.049332538	10.38711625	12.06687061	5.004718024	6.908281978	8.855603163	8.064756337	8.133507798	5.576968483	7.139700821	8.70236688	12.00307837	0	0	0	0	0	0	1	0	0	0	0	0	0	0	0	0	0	0	0	0	0	0	0	0	0	0	0	0	0	0	0	0	0	1	0	0	0	0	0	0	0	0	0.05	no
PF3D7_0100200.mrna4_1	8.923724856	6.656412293	10.97157822	9.145826126	8.522619121	8.991325404	5.96595922	6.158307239	7.361793317	13.00656142	7.790149507	5.249092646	7.073381967	5.409899238	8.377315711	6.669272987	7.663650696	8.402462391	7.271296976	6.777554622	6.539141822	6.351193376	10.11417461	5.995921105	6.119418213	5.744910037	5.924727685	6.396653714	6.759050332	6.91664398	8.734955105	10.02068931	7.891603191	8.800976271	10.29288533	6.841565867	5.977523313	8.027511822	12.66792173	6.330542542	7.578596238	6.99588519	6.841029954	8.029843158	6.837007346	7.425787093	9.224385461	6.907549247	7.225451195	7.32302695	7.211354104	10.40278468	6.740250111	6.110702783	7.510665008	7.449921881	7.277138849	7.49489241	7.211821367	6.156738204	6.464215552	8.855849819	9.730168744	5.952373772	8.897509079	4.393366429	8.740020929	7.570105682	6.173929354	7.273148124	8.018912732	8.006219816	5.353381149	7.852620155	8.24019844	10.00351558	5.220635004	8.773559685	6.679803658	7.632213722	8.135298125	5.886932592	6.650387852	7.66377424	11.62023559	0	0	0	0	0	0	0	0	0	1	0	0	0	0	0	0	0	0	0	0	0	0	0	0	0	0	0	0	0	0	0	0	0	0	0	0	0	0	0	0	0	0	0.02	no
PF3D7_0100200.mrna5_1	8.600635117	6.260094418	10.80295288	7.481308458	8.458610397	6.328267335	6.083334471	7.48973602	8.413561411	12.58773492	7.413884156	7.115849935	7.378606842	5.709206321	9.011686676	8.226287022	6.352072184	8.620800155	7.355721719	7.64662353	7.8974911	7.620060214	8.288472099	5.94010875	6.235775409	5.90180036	5.855112151	6.667567139	7.957198955	8.085710931	8.661838383	10.34545164	6.519291913	9.150446258	6.490290054	7.067508529	7.517902433	8.93469777	12.3987882	6.338665514	8.98517422	8.177572386	6.340615349	9.130600369	8.949579225	6.832630417	9.692629092	7.419003228	7.396844963	8.170897696	7.497479577	8.716204656	5.954614697	7.142937777	7.452241202	7.518147997	7.30968946	9.1132125	7.768153487	9.485523796	7.684254822	9.57232788	10.33151605	6.025788573	7.267678949	6.217438327	8.465354027	8.226770816	7.874512987	6.741328977	8.31349426	8.43401422	8.621175809	8.038167464	9.413720125	11.1972998	5.878769807	6.628021994	8.225592468	9.330003051	8.806094439	8.303881454	6.880116484	9.039289025	11.32198749	0	0	0	0	0	0	0	0	0	1	0	0	0	0	0	0	0	0	0	0	0	0	0	0	0	0	0	0	0	0	0	0	0	0	0	0	0	0	0	0	0	0	0.02	no
PF3D7_0100300.mrna1_1	5.692485424	5.439777044	11.82385206	10.38295511	12.15350238	5.39885711	6.43542631	6.933276435	11.11503088	5.271036545	4.22505861	3.76979037	6.079478484	5.080590259	5.549401422	6.838055963	4.810964409	7.787807159	7.051630108	9.101349828	7.813745358	4.330787382	4.842927364	6.219253737	7.630282261	13.92727692	3.771383771	11.08635243	12.78200298	5.867708886	10.213012	11.71968549	10.0014672	13.49524951	5.63241205	6.503425074	6.473742794	11.59981328	5.568996277	9.598007916	8.986786468	6.003464789	5.869488509	5.93161681	6.815836662	5.269193506	7.549102056	6.772417132	5.39654744	7.825105999	5.451034928	5.491277766	6.379331588	7.760315113	14.57824991	4.693162457	6.613966475	13.03138406	11.57393599	9.296340169	7.161717036	6.047073372	13.15617476	5.021545534	6.998874644	7.817751478	10.15985864	5.843450462	11.19104529	6.648294668	6.318714425	11.90051673	8.917205946	7.8715548	6.462756044	13.95747519	4.659297672	7.833923151	5.90913304	11.479358	6.085883621	4.842039396	6.192943657	6.441510647	14.69425674	0	0	0	0	0	0	0	0	0	0	0	0	0	0	0	0	0	0	0	0	0	0	0	0	0	0	0	0	0	0	0	0	0	0	0	0	0	0	0	0	0	0	0	no
PF3D7_0100400.mrna1_1	8.397122315	7.035187586	9.355440475	12.20050509	6.583069786	5.630327307	6.458023147	6.195012402	9.899838777	9.009058292	7.598660448	6.546520301	5.730535416	10.45027635	7.784072402	6.798188956	8.991173661	8.247828816	13.48769224	6.293392316	5.536504404	9.86714605	8.735033431	7.397785392	9.515301679	7.202737515	4.540156909	7.496590306	7.707400515	10.12995817	12.22092956	9.384285375	11.46120475	5.536781339	5.725265288	5.416539206	6.622870045	10.76174799	8.550146879	11.11065742	9.541357896	5.907382892	10.99807323	7.969881022	6.657856107	9.288104688	9.28487068	12.94002352	5.450695904	6.612897729	10.16699006	8.787708646	6.799179446	9.228755774	8.286404915	4.743011115	6.717286301	8.206960043	8.434576945	5.042701884	6.565129503	6.705063348	7.033935529	4.660214923	7.579612564	4.551667574	7.750759774	10.33499713	6.364635933	9.449920224	8.65864179	8.76758673	5.008606354	6.93317898	6.992782436	7.498074939	5.256223047	7.265283687	7.905744769	7.334629124	11.09660296	4.776552223	8.906077301	9.449850534	12.60475895	0	0	0	0	0	0	0	0	0	0	0	0	0	0	0	0	0	0	1	0	0	0	0	0	0	0	0	0	0	0	0	0	0	0	0	0	0	0	0	0	0	0	0.02	no
PF3D7_0100400.mrna2_1	6.908158285	6.506252964	8.670157001	6.598030629	5.449108202	5.141442317	6.272784834	5.50180582	8.073726957	6.792051907	5.901293542	5.386728552	5.549810041	9.137636941	6.27344433	6.196168365	6.439007033	7.319167397	12.74911103	5.300215109	7.247522925	8.594423937	7.413469933	6.847541722	7.655768949	5.785511274	4.308407844	7.823882231	6.980912623	6.776540425	6.505872242	8.960487282	5.716083698	5.554297421	5.524192386	5.62804408	5.895356807	9.368250678	6.72600534	9.822733465	7.257040665	6.343382454	9.513597681	6.66642977	6.018728471	6.941499426	8.156796925	11.90195999	5.848900144	7.350530037	8.840858354	7.43762029	6.588789247	7.472866467	6.967577831	4.927876126	6.644117846	7.165721183	8.089581047	6.315686239	6.575437479	7.205606745	5.502733123	4.83209293	7.373302881	4.157413154	6.809089948	7.886820958	5.438867733	8.215736157	7.418502258	8.125439046	6.1848097	6.748963846	7.455990013	7.102744535	4.57113826	7.049948751	7.719912491	6.36526128	8.547073268	4.944021831	8.203954102	7.82886599	10.55341215	0	0	0	0	0	0	0	0	0	0	0	0	0	0	0	0	0	0	1	0	0	0	0	0	0	0	0	0	0	0	0	0	0	0	0	0	0	0	0	0	0	0	0.02	no
PF3D7_0100400.mrna3_1	5.871484619	6.954089272	7.549742556	4.85913679	6.540437094	6.049985306	7.7853054	6.455797971	7.37771919	6.289318703	5.091164988	9.14972893	8.955337405	5.587471415	7.911639307	10.94444762	6.347335903	10.22742625	8.402753362	5.640857587	8.21539677	9.755410958	5.868944899	8.299184085	8.686490999	6.377831442	4.163337293	7.550684995	6.52343646	6.185613725	5.150328447	7.329968905	4.750217184	8.524646079	6.124439776	7.452629721	6.391850821	8.909952566	5.996382804	4.840892069	8.403696404	9.110159808	6.400712943	8.340293193	10.45879698	6.445940565	10.38905346	8.262283973	6.282845677	8.831383596	10.14793356	6.740552301	8.07853788	9.006039687	6.778247098	6.495530442	7.77579073	7.33413134	7.326585568	9.542976317	11.11562837	6.483910276	6.883253227	3.980020201	8.131600562	5.75522822	5.897682909	11.31231006	5.35783407	5.104598026	10.91064148	7.93049996	9.793111592	11.70190003	6.688844113	8.172693667	4.182872823	8.109985914	6.218174265	6.223253486	11.66838039	11.08707375	5.065383551	10.6523767	12.10928549	0	0	0	0	0	0	0	0	0	0	0	0	0	0	0	0	0	0	0	0	0	0	0	0	0	0	0	0	0	0	0	0	0	0	0	0	0	0	0	0	0	0	0	no
PF3D7_0100400.mrna4_1	7.018396509	7.687146852	9.874679226	6.692163788	6.854428123	7.288395595	5.970052005	6.615399182	7.002680616	6.889833572	6.692053755	5.816431986	7.572858258	6.552928195	6.990508669	10.97249008	6.112630772	10.62705754	9.993273923	6.878027304	7.291080061	7.969579784	9.975922535	8.165206588	6.131189702	6.605193041	5.831886404	7.319823877	7.486141129	9.965458747	6.719508805	9.191418451	6.996920349	7.52469103	7.530193357	6.57374497	6.464118195	8.2834264	6.920211651	7.034974186	7.130573929	8.110757385	7.365580996	6.937640871	10.84388985	7.111389168	11.0803188	9.438955535	7.247056793	7.655311247	8.705542639	10.22994711	7.529508687	6.640207893	7.178879723	5.383661624	7.008815963	8.46916295	8.253036029	6.184478491	6.957322382	8.32395333	8.391251141	4.559569523	6.921766438	5.844056397	8.009992326	7.344468921	6.909224105	6.10871692	9.789402832	8.353737212	5.540622984	7.547613217	8.406631206	9.637483664	6.055981884	6.704757927	6.682929997	5.776394244	7.479946513	8.793421341	5.894695355	9.930672225	10.91080401	0	0	0	0	0	0	0	0	0	0	0	0	0	0	0	0	0	1	0	0	0	0	0	0	0	0	0	0	0	0	0	0	0	0	0	0	0	0	0	0	0	0	0.02	no
PF3D7_0100400.mrna5_1	6.315416863	6.091717625	6.087357415	5.70614542	7.67973263	6.443225753	6.09915841	7.640283978	7.18978848	7.028292151	5.084388277	7.471846533	9.176747439	5.898320154	8.498975289	8.918647095	7.634053968	12.35655176	10.72758255	8.611311502	7.902962022	6.847298009	6.83936277	6.87215934	6.501316414	5.658416448	6.484890793	7.185291178	5.625684847	6.446542488	6.127971223	7.093160147	5.885957031	7.118656809	6.77326019	6.216629391	6.861857277	8.151153616	5.988392415	6.227731078	6.444563245	9.179541819	7.125305549	8.743015141	8.72081435	7.679850831	12.55059152	9.854288165	8.914175088	7.801285713	8.137347858	6.507568748	6.920127982	6.917573147	6.6822819	6.433941978	6.857207946	6.576905153	7.812025338	5.929290476	7.209636002	9.369599899	7.478504764	6.443079696	7.613853057	9.678492279	6.555934772	6.470248775	7.650751862	6.938270151	7.083139861	7.754478366	6.016633685	7.147258598	8.227750772	8.990272543	6.768662849	7.442091155	6.408217352	5.735401864	7.027772978	7.109648626	7.228792418	7.552829694	10.9018037	0	0	0	0	0	0	0	0	0	0	0	0	0	0	0	0	0	1	0	0	0	0	0	0	0	0	0	0	0	0	0	0	0	0	0	0	0	0	0	0	0	0	0.02	no
PF3D7_0100500.mrna1_1	5.613704121	4.647876101	4.990665014	4.120612811	5.306969098	5.911816941	5.038908391	5.2540086	4.171245312	5.216680499	4.421419939	4.720886457	5.600036748	4.561070104	5.609002318	4.822151404	4.868214708	5.855150436	5.233917144	5.380525339	4.693719021	5.047157844	4.192941564	2.928606392	7.013258213	4.806453842	3.327879324	5.6469711	4.662415803	5.356618583	4.15122774	5.022791323	4.929541632	6.178097773	5.779044187	5.096328061	4.840106443	4.987642218	5.57761842	4.721667012	3.631751249	6.51376809	5.202893993	5.936405311	4.417883694	4.992002557	6.879693657	5.300436386	4.614994645	4.596279275	4.989051727	4.933648365	4.423326231	6.583959427	4.393276867	4.014643204	5.837035087	5.997328032	7.145549881	5.260232245	5.345723019	6.651053006	6.200170918	5.000729056	5.409581875	4.244425818	4.688680893	4.714216925	4.272345932	3.903068662	4.730100415	7.223526977	5.065067141	5.380641233	6.445851001	6.219409222	4.774264919	4.377665613	5.021993063	5.287508696	5.111710703	5.945915375	4.44179601	4.630387987	7.146890494	0	0	0	0	0	0	0	0	0	0	0	0	0	0	0	0	0	0	0	0	0	0	0	0	0	0	0	0	0	1	0	0	0	0	0	0	0	0	0	0	0	0	0.02	no
PF3D7_0100500.mrna2_1	5.800308643	4.328953278	5.080321472	4.402443046	5.414720613	5.383921697	5.293140063	5.150925872	4.498498154	5.972201541	4.17082275	4.704777887	5.321529839	4.73661113	6.283158353	4.962186675	4.747227811	6.235450548	4.721250803	4.816284552	5.113981928	4.886957641	3.614971126	3.978484278	6.798285636	5.522357634	3.184787468	5.745783008	4.542258528	5.24340451	4.391685947	5.120957961	4.567556049	6.293641908	5.301944819	5.107578451	4.923474817	4.891174056	5.254559876	3.955514735	4.258536779	5.967885526	4.700699298	5.82473884	4.812068098	5.364330711	7.328162574	4.909061038	4.403448247	4.838082099	5.049615331	4.94758399	4.537895313	6.375801834	5.217687562	4.116808049	5.568467535	5.217299206	6.772415784	5.281983184	5.060450931	6.354779698	5.470234381	5.174057871	5.54082935	4.32277539	4.874816219	4.62162615	4.674397673	3.436710386	4.588848106	7.285287542	4.530085111	5.357354838	6.238622675	6.705603072	4.575551216	4.62323114	4.93987047	5.503485842	5.16490027	5.996473459	4.112225016	5.037051914	7.0594398	0	0	0	0	0	0	0	0	0	0	0	0	0	0	0	0	0	1	0	0	0	0	0	0	0	0	0	0	0	1	0	0	0	0	0	0	0	0	0	0	0	0	0.05	no
PF3D7_0100500.mrna3_1	5.283626877	3.511810652	5.143362504	4.969795484	5.950902014	4.536133308	4.463005641	5.817740488	3.313146554	5.615333881	4.504565095	4.305962409	6.194373638	4.383127957	4.724883847	5.06076255	5.270805429	5.337608577	5.722033217	4.312235075	4.744688877	5.475571239	4.480304216	4.790504701	5.54773738	5.010646025	1.990492475	6.032544593	5.470917612	4.368309202	4.372594459	4.781481796	4.241460232	4.514781657	4.887305826	5.372399053	5.094550156	5.311874138	4.823369889	7.525095881	4.892753044	8.078662631	5.173339302	5.194367128	4.841088237	5.756503528	7.176330827	5.77785057	5.461424269	6.454609109	5.590662362	5.193436506	4.799066086	5.776040187	2.853361965	4.52369176	6.13591002	6.182184646	6.746662467	5.000513496	4.766505977	5.876584427	6.023757402	2.942352681	5.53378995	5.204395728	5.104804053	4.451205647	5.626843982	3.247602934	3.960383646	5.621924286	3.930254856	4.823822928	6.04416829	5.71172175	4.092245039	5.327656234	4.954339665	5.102122211	4.368389692	4.834262133	4.69404697	5.482134799	7.280817048	0	0	0	0	0	0	0	0	0	0	1	0	1	0	0	0	0	0	0	0	0	0	0	0	0	0	0	0	0	0	0	0	0	0	0	0	0	0	0	0	0	0	0.05	no
PF3D7_0100500.mrna4_1	5.130328654	4.734072109	4.953504356	3.796336152	4.895784956	5.519312673	5.150978983	4.794434695	3.577020181	5.32771894	3.830474288	4.530826544	5.498444221	4.700422218	4.966776582	3.879750375	4.414201548	6.471754401	3.350653231	4.194838468	4.680510208	5.684412543	4.377868086	2.183807844	7.10998127	4.797557115	2.743956988	6.230606684	5.037140052	4.945004808	5.072067681	5.082378811	4.979659042	6.01983226	5.308484455	5.376405399	4.415038908	5.42902773	5.686389226	4.840447415	3.388913674	6.842814982	4.982030628	5.144557114	4.182607424	5.132523851	7.50061336	5.150079255	5.570961184	5.164297637	4.767722067	5.311389238	3.358967049	6.918541242	4.120770431	3.744161899	5.702816459	4.795190508	6.879089117	5.717015506	5.432310218	5.820913708	5.537175246	4.217950537	4.698916345	4.732207936	5.103941669	4.270225808	4.892361422	4.699673146	4.801415487	7.552456012	5.236385826	5.141390744	6.451336692	6.355257039	4.11716659	3.938200149	5.260577893	3.978151774	5.477223217	5.731181094	4.368439064	5.33837744	7.269953446	0	0	0	0	0	0	0	0	0	0	0	0	0	0	0	0	0	1	0	0	0	0	0	0	0	0	0	0	0	1	0	0	0	0	0	0	0	0	0	0	0	0	0.05	no
PF3D7_0100500.mrna5_1	4.86441943	4.127133559	4.664598582	4.01126325	4.905141614	5.176127231	4.453342799	3.76817257	4.482591422	4.959286142	3.10565409	4.335340693	5.602584808	5.166007753	4.270516548	3.439930061	4.896697773	5.303995375	4.190406925	5.386436039	4.979192329	3.788188507	3.982010983	3.546362716	5.366551991	4.348138824	3.297736911	3.63796912	4.703815737	2.277171633	3.773517433	3.767939774	5.892686957	4.77123747	4.815213202	5.152128596	5.079022308	5.16651963	4.427594335	4.826802326	4.490334425	6.640304968	5.038892808	5.224147322	4.967996278	5.113217657	6.124935231	5.725886054	5.381418351	5.370603706	5.275281054	4.386958614	4.75751893	5.889102604	3.041723707	4.203514887	5.829409661	5.371797959	5.519788689	4.385004685	5.018781439	5.739600626	4.50333976	3.05464371	4.980855647	5.047572561	5.393966906	4.672461284	4.603071291	2.526492656	5.05956498	4.686131198	4.472010462	4.868297787	4.586583709	3.686412946	2.906249113	2.313715872	5.396030396	4.620733011	4.994775306	3.400625252	3.715897131	4.71398826	6.412779961	0	0	0	0	0	0	0	0	0	0	0	0	1	0	0	0	0	0	0	0	0	0	0	0	0	0	0	0	0	0	0	0	0	0	0	0	0	0	0	0	0	0	0.02	no
PF3D7_0100600.mrna1_1	5.294392866	5.025975718	4.942677725	6.359660352	5.464222307	10.57752297	4.979344145	5.157517651	6.496392179	5.652482481	4.171819486	4.358082869	6.164207294	4.151588302	5.756036031	7.846700561	5.285972069	12.07062908	9.2711921	5.305570306	4.574374224	6.390412928	11.78116593	3.820856432	5.19962746	4.845047597	4.896039519	4.426479247	5.472009275	4.899360672	5.801942482	6.025688796	5.026608315	10.59551293	11.26665399	5.649016088	5.348530598	7.776413627	5.060827915	8.552295891	4.929245125	6.048561984	5.55257807	5.505616725	7.582487914	5.739860885	11.67396237	6.577982502	5.41669766	5.346102998	7.154970743	11.98581495	4.202004781	5.715388685	4.628277254	6.160195556	5.973955977	5.97385129	6.281821019	4.126159852	9.166444932	6.368018328	5.587350616	5.602496778	5.295739113	5.088027348	9.24394652	7.948435082	4.527232754	5.189746621	5.082041239	6.88227205	4.546127478	9.257755312	6.572339311	6.772983769	5.937692874	3.867176565	5.654557938	5.563268721	8.525332787	4.631389953	5.493504643	5.614581733	11.12278287	0	0	0	0	0	1	0	0	0	0	0	0	0	0	0	0	0	1	0	0	0	0	1	0	0	0	0	0	0	0	0	0	0	0	0	0	0	0	0	0	0	0	0.07	no
PF3D7_0100600.mrna2_1	6.516949558	7.083904837	8.428693733	8.46304474	7.202347218	6.86300938	10.16253329	6.718913603	6.475151257	7.787418651	6.165059161	8.594679539	5.983784043	5.368288555	6.9575796	6.779364204	6.772084736	10.28999481	11.44632711	8.341062887	5.884990739	5.306956861	4.76076084	7.762921203	6.921635119	4.839637291	4.670720629	6.513538466	7.838075101	8.060589006	9.255249079	8.651427401	8.2425682	7.97499473	7.071433041	9.275641637	5.744224514	8.880991704	7.683127626	5.529839946	6.225983148	5.74560328	5.838579888	7.53390562	6.520781241	6.730142617	10.42114307	8.676450985	9.606383172	7.163143095	5.989213584	5.804081962	7.602858593	6.82081424	4.92557194	7.150370037	7.193965056	8.294956136	7.425180853	7.259509838	9.097168957	6.493732906	6.583695606	4.616838714	6.726565934	5.36272479	5.347727178	11.7829446	5.785574956	4.210451485	6.737118149	7.852628258	8.527980245	9.621296416	6.154588341	8.031834484	4.490361422	6.238037704	8.18329571	6.201013338	12.46957076	6.873673669	5.0502352	6.187959696	11.35678002	0	0	0	0	0	0	0	0	0	0	0	0	0	0	0	0	0	0	0	0	0	0	0	0	0	0	0	0	0	0	0	0	0	0	0	0	0	0	1	0	0	0	0.02	no
PF3D7_0100600.mrna3_1	6.391845813	5.294990275	5.501869773	8.545531811	6.319626131	7.124102404	5.109031073	5.893222118	5.582585302	5.127738044	5.550132651	6.391968533	5.764217671	6.203852821	5.992235262	6.654892876	5.363184673	7.429702422	8.110344937	6.717541632	7.888131854	7.424750328	4.57589742	5.717963589	7.098760796	6.280017567	3.921011552	6.479513146	5.384103457	5.922777507	8.589987364	6.26757966	8.189717691	6.237956628	7.344526891	5.493864812	5.649879569	6.494829397	5.542806867	10.39711938	5.324687663	6.300340198	5.927134539	6.36771171	7.501209031	5.403447268	7.96468015	6.630974493	7.317168259	8.497734607	7.898568269	5.483401813	5.034740864	7.029321599	5.337437733	6.833738022	6.638599464	5.946869318	7.118119718	4.616358211	6.878506406	6.454619124	7.314353462	4.45238682	5.25106209	4.783348551	4.992902419	6.070686981	6.38332357	4.604252261	6.136616675	7.586848675	4.918538157	7.447211125	6.266332534	7.624708256	3.967662931	4.950614056	6.071993226	5.866099936	6.570636809	5.116767063	4.492439676	6.242183374	8.715395611	0	0	0	0	0	0	0	0	0	0	1	0	0	0	0	0	0	0	0	0	0	0	0	0	0	0	0	0	0	0	0	0	0	0	0	0	0	0	0	0	0	0	0.02	no
PF3D7_0100700.mrna1_1	6.200505602	6.767891411	7.359272242	6.494136764	6.137863699	5.977951491	5.97393869	7.875622215	6.004430881	10.60467606	5.208158313	6.27026062	7.21404596	7.241980357	8.65609455	7.871952622	6.108779448	7.779884274	7.930406822	6.306849618	6.401790413	5.728056419	8.808386679	5.426814339	7.21496238	5.987757901	5.36247612	9.207282473	6.170804408	6.594083434	6.690949338	7.017978507	7.196444251	6.036978886	6.315239629	6.242688073	7.712755471	8.413159051	10.15930071	4.767848026	7.447119808	7.735091312	7.185069168	8.889048873	7.883886513	6.301201241	8.548130748	7.527043435	6.939002681	6.759140296	6.306482595	9.445936337	5.600368465	7.614197794	6.391791295	5.691760112	6.78769312	7.154698406	10.14764337	5.99230448	7.926839941	8.896360894	6.479890548	5.441681343	6.015454259	6.177481759	8.259671683	6.638618366	5.844875106	6.79191464	7.085868403	9.86393354	5.883318155	8.106345389	7.445446691	8.945304337	5.644872732	5.613900925	6.429635352	6.137296846	6.740368345	5.892101034	6.508268362	7.441934663	10.18434803	0	0	0	0	0	0	0	0	0	0	0	0	0	0	0	0	0	0	0	0	0	0	0	0	0	0	0	0	0	0	0	0	0	0	0	0	0	0	0	0	0	0	0	no
PF3D7_0100700.mrna2_1	9.46617587	10.37509809	8.614234704	12.40093259	10.71313252	11.21664159	9.665898282	11.2273239	9.027062889	9.075732409	9.416862874	7.875552844	8.446578393	7.605521468	8.678349441	7.315744702	7.294536399	9.995589873	11.84135602	8.36777089	7.624609174	7.357138254	6.556256803	6.121502339	8.990932908	7.668791574	7.758305611	9.13438936	7.556089124	12.03678004	12.20231937	7.935036697	11.99373399	10.90478967	11.70421264	9.635279474	11.43207352	9.780000506	8.97771942	7.273046776	11.74403678	8.161917014	7.811596716	8.802679962	7.098948054	7.363525186	10.38241888	10.09525142	8.915645349	7.639958168	8.256193569	6.988862535	6.451939887	8.660347928	8.722998026	8.29245191	11.73903307	8.080258788	9.762204811	5.953012814	9.907491923	11.47130113	7.302958014	8.052197068	7.466583303	7.207384896	9.232765288	11.27681098	7.736872323	8.549044645	8.232642269	9.891849276	5.955548074	10.00195942	11.54065602	8.251749788	7.977924426	7.235236168	8.040274366	11.1747483	11.68188487	8.054967466	8.465500776	8.541673836	12.74967375	0	0	0	0	0	0	0	0	0	0	0	0	0	0	0	0	0	0	0	0	0	0	0	0	0	0	0	0	0	0	0	0	0	0	0	0	0	0	0	0	0	0	0	no
PF3D7_0100700.mrna3_1	9.46617587	10.37509809	8.614234704	12.40093259	10.71313252	11.21664159	9.665898282	11.2273239	9.027062889	9.075732409	9.416862874	7.875552844	8.446578393	7.605521468	8.678349441	7.315744702	7.294536399	9.995589873	11.84135602	8.36777089	7.624609174	7.357138254	6.556256803	6.121502339	8.990932908	7.668791574	7.758305611	9.13438936	7.556089124	12.03678004	12.20231937	7.935036697	11.99373399	10.90478967	11.70421264	9.635279474	11.43207352	9.780000506	8.97771942	7.273046776	11.74403678	8.161917014	7.811596716	8.802679962	7.098948054	7.363525186	10.38241888	10.09525142	8.915645349	7.639958168	8.256193569	6.988862535	6.451939887	8.660347928	8.722998026	8.29245191	11.73903307	8.080258788	9.762204811	5.953012814	9.907491923	11.47130113	7.302958014	8.052197068	7.466583303	7.207384896	9.232765288	11.27681098	7.736872323	8.549044645	8.232642269	9.891849276	5.955548074	10.00195942	11.54065602	8.251749788	7.977924426	7.235236168	8.040274366	11.1747483	11.68188487	8.054967466	8.465500776	8.541673836	12.74967375	0	0	0	0	0	0	0	0	0	0	0	0	0	0	0	0	0	0	0	0	0	0	0	0	0	0	0	0	0	0	0	0	0	0	0	0	0	0	0	0	0	0	0	no
PF3D7_0100700.mrna4_1	9.46617587	10.37509809	8.614234704	12.40093259	10.71313252	11.21664159	9.665898282	11.2273239	9.027062889	9.075732409	9.416862874	7.875552844	8.446578393	7.605521468	8.678349441	7.315744702	7.294536399	9.995589873	11.84135602	8.36777089	7.624609174	7.357138254	6.556256803	6.121502339	8.990932908	7.668791574	7.758305611	9.13438936	7.556089124	12.03678004	12.20231937	7.935036697	11.99373399	10.90478967	11.70421264	9.635279474	11.43207352	9.780000506	8.97771942	7.273046776	11.74403678	8.161917014	7.811596716	8.802679962	7.098948054	7.363525186	10.38241888	10.09525142	8.915645349	7.639958168	8.256193569	6.988862535	6.451939887	8.660347928	8.722998026	8.29245191	11.73903307	8.080258788	9.762204811	5.953012814	9.907491923	11.47130113	7.302958014	8.052197068	7.466583303	7.207384896	9.232765288	11.27681098	7.736872323	8.549044645	8.232642269	9.891849276	5.955548074	10.00195942	11.54065602	8.251749788	7.977924426	7.235236168	8.040274366	11.1747483	11.68188487	8.054967466	8.465500776	8.541673836	12.74967375	0	0	0	0	0	0	0	0	0	0	0	0	0	0	0	0	0	0	0	0	0	0	0	0	0	0	0	0	0	0	0	0	0	0	0	0	0	0	0	0	0	0	0	no
PF3D7_0100700.mrna5_1	9.46617587	10.37509809	8.614234704	12.40093259	10.71313252	11.21664159	9.665898282	11.2273239	9.027062889	9.075732409	9.416862874	7.875552844	8.446578393	7.605521468	8.678349441	7.315744702	7.294536399	9.995589873	11.84135602	8.36777089	7.624609174	7.357138254	6.556256803	6.121502339	8.990932908	7.668791574	7.758305611	9.13438936	7.556089124	12.03678004	12.20231937	7.935036697	11.99373399	10.90478967	11.70421264	9.635279474	11.43207352	9.780000506	8.97771942	7.273046776	11.74403678	8.161917014	7.811596716	8.802679962	7.098948054	7.363525186	10.38241888	10.09525142	8.915645349	7.639958168	8.256193569	6.988862535	6.451939887	8.660347928	8.722998026	8.29245191	11.73903307	8.080258788	9.762204811	5.953012814	9.907491923	11.47130113	7.302958014	8.052197068	7.466583303	7.207384896	9.232765288	11.27681098	7.736872323	8.549044645	8.232642269	9.891849276	5.955548074	10.00195942	11.54065602	8.251749788	7.977924426	7.235236168	8.040274366	11.1747483	11.68188487	8.054967466	8.465500776	8.541673836	12.74967375	0	0	0	0	0	0	0	0	0	0	0	0	0	0	0	0	0	0	0	0	0	0	0	0	0	0	0	0	0	0	0	0	0	0	0	0	0	0	0	0	0	0	0	no
PF3D7_0100800.mrna1_1	6.177594326	5.463751934	9.864786857	5.011014111	6.331691568	6.123635895	10.13773079	7.028949943	9.833294093	8.909868923	4.631865656	7.89913662	7.014495019	9.999895867	6.909757814	7.533981148	5.941090481	8.46919027	7.496267611	9.237445995	6.903253832	9.392153959	6.858070075	5.326100609	9.717541541	5.723340986	7.791370954	7.902988827	10.19045068	7.342948356	5.683049751	10.4303599	5.601535575	9.88941341	6.989983256	9.493225928	7.097104952	10.15419258	9.335815211	6.279363425	7.164993052	8.520622346	10.12397822	6.587026893	7.539014918	7.230087181	9.242017423	6.810650884	9.526913328	8.08280592	9.932089835	7.279337696	5.024029019	9.187635629	7.176365576	12.50200623	9.062969382	10.73623056	8.186009016	5.023560058	9.127599717	9.340384452	7.243321949	7.398817849	12.79972263	6.543335332	5.927171075	9.880591513	6.288470672	11.87356276	7.646482767	8.949855245	5.289802796	9.4830536	11.57954847	8.237046788	7.836634746	12.90905182	12.46273629	5.204596413	11.04791061	6.272452945	12.01075883	7.385199894	12.55052658	0	0	0	0	0	0	0	0	0	0	0	0	0	0	0	0	0	0	0	0	0	0	0	0	0	0	0	0	0	0	0	0	0	0	0	1	0	0	0	0	0	0	0.02	no
PF3D7_0100900.1	7.452577365	5.894484411	9.088059428	5.708880245	9.442155375	8.486054424	6.155447082	6.978730344	10.92482355	9.702350446	8.299023489	7.188389798	6.391626699	9.175614668	6.764441072	7.955601572	9.374254043	8.294419044	10.26036355	6.566927552	12.38284399	10.28905682	7.943570721	6.024904782	7.05440418	7.911434203	6.412820301	9.451769177	6.891474642	7.803513422	6.11261032	8.833551378	5.357881787	7.304065526	8.549584651	6.088696331	6.877824486	11.39431909	9.101368258	6.741090019	10.95603574	7.303776351	9.298783546	7.028555545	8.027957163	8.960256225	8.462680647	10.3728804	6.207220135	12.31852473	10.47483972	8.560591229	6.077159515	7.617391726	8.261777145	9.143410419	7.424274204	7.888942965	10.58656245	5.806330513	10.77980446	10.86578732	8.679121344	5.792268898	5.867275164	6.792373204	7.548788568	9.875806414	7.274291107	8.559635264	7.888492251	10.81739058	6.106096352	10.96573886	10.88758265	9.790303876	6.064563656	5.213761983	8.29953453	8.61387939	10.44166807	10.63315014	8.476252797	7.670304488	12.43853521	0	0	0	0	0	0	0	0	0	0	0	0	0	0	0	0	0	0	0	0	0	0	0	0	0	0	0	0	0	0	0	0	0	0	0	0	0	0	0	0	0	0	0	no
PF3D7_0100900.mrna1_1	7.452577365	5.894484411	9.088059428	5.708880245	9.442155375	8.486054424	6.155447082	6.978730344	10.92482355	9.702350446	8.299023489	7.188389798	6.391626699	9.175614668	6.764441072	7.955601572	9.374254043	8.294419044	10.26036355	6.566927552	12.38284399	10.28905682	7.943570721	6.024904782	7.05440418	7.911434203	6.412820301	9.451769177	6.891474642	7.803513422	6.11261032	8.833551378	5.357881787	7.304065526	8.549584651	6.088696331	6.877824486	11.39431909	9.101368258	6.741090019	10.95603574	7.303776351	9.298783546	7.028555545	8.027957163	8.960256225	8.462680647	10.3728804	6.207220135	12.31852473	10.47483972	8.560591229	6.077159515	7.617391726	8.261777145	9.143410419	7.424274204	7.888942965	10.58656245	5.806330513	10.77980446	10.86578732	8.679121344	5.792268898	5.867275164	6.792373204	7.548788568	9.875806414	7.274291107	8.559635264	7.888492251	10.81739058	6.106096352	10.96573886	10.88758265	9.790303876	6.064563656	5.213761983	8.29953453	8.61387939	10.44166807	10.63315014	8.476252797	7.670304488	12.43853521	0	0	0	0	0	0	0	0	0	0	0	0	0	0	0	0	0	0	0	0	0	0	0	0	0	0	0	0	0	0	0	0	0	0	0	0	0	0	0	0	0	0	0	no
PF3D7_0100900.mrna2_1	6.372796927	5.678715309	7.448866078	6.342645605	5.85538907	7.044332547	5.398332927	10.08446758	5.963040058	6.060295396	6.398282149	9.125316923	6.652662791	10.52130383	6.405725372	6.202873898	6.71456203	7.335075119	9.506927532	5.974114646	5.47806641	7.015096642	5.388027694	5.466507878	5.953977465	5.258110345	5.638716939	8.311194607	5.372980073	8.083905945	7.078819484	8.025258589	6.582286399	7.811395154	6.562161757	6.263437001	10.06658981	6.458433596	6.283676253	4.868377462	5.735704561	6.740440263	10.60906929	6.250688757	6.100942752	7.479496857	8.079953772	9.271453084	5.861957129	6.635932863	7.960253666	6.041079625	5.548244361	5.944965406	5.871474837	4.930222821	6.991365399	5.825741573	8.855336472	5.747216587	6.051061699	6.210617374	6.226927703	5.153068288	5.888141886	6.851312006	5.747089937	7.488398561	7.026769208	7.543841589	6.37573317	9.259897281	5.854320598	6.304985576	6.072246478	7.647662288	4.780157685	5.018468	6.170160787	5.966556958	8.02413841	7.67609852	7.373960898	6.394970643	9.968385577	0	0	0	0	0	0	0	1	0	0	0	0	0	1	0	0	0	0	0	0	0	0	0	0	0	0	0	0	0	0	0	0	0	0	0	0	0	0	0	0	0	0	0.05	no
PF3D7_0101000.1	12.27696438	8.110333527	8.101910276	12.81554275	8.130796989	10.48547983	7.259442905	7.043432667	10.52006168	8.24113443	12.28959797	5.402184378	12.38410439	4.96249176	5.901874909	9.444914788	10.82782609	12.45729032	6.30824062	7.395407828	11.36855627	7.788167863	11.64528808	5.247977083	6.051908656	6.843672613	4.370578896	6.805619478	12.57281475	6.55969541	12.64606036	7.532523718	12.37880676	5.625990721	10.52290549	7.726365168	7.303361267	9.630561284	7.989149818	4.817052015	11.54678736	12.4768944	5.383728793	5.279060954	9.335266852	12.46075753	12.07671308	5.947258182	6.378035399	11.8967457	8.954373404	11.6095925	5.028547972	5.858720196	6.745544057	4.33229073	6.947374651	12.95257661	7.877773759	10.76649665	9.232558947	6.925050887	6.326506318	4.471174882	8.099093458	4.759307652	10.54758248	5.984236503	9.54966811	6.095051703	12.30604293	8.36369012	10.74115081	9.653781451	6.818912479	7.978139454	4.139894643	7.957878213	7.088161184	7.912170138	6.267783953	9.342237162	6.461749463	12.26225759	15.02512424	0	0	0	0	0	0	0	0	0	0	0	0	0	0	0	0	0	0	0	0	0	0	0	0	0	0	0	0	0	0	0	0	0	0	0	0	0	0	0	0	0	0	0	no
PF3D7_0101000.mrna1_1	12.27696438	8.110333527	8.101910276	12.81554275	8.130796989	10.48547983	7.259442905	7.043432667	10.52006168	8.24113443	12.28959797	5.402184378	12.38410439	4.96249176	5.901874909	9.444914788	10.82782609	12.45729032	6.30824062	7.395407828	11.36855627	7.788167863	11.64528808	5.247977083	6.051908656	6.843672613	4.370578896	6.805619478	12.57281475	6.55969541	12.64606036	7.532523718	12.37880676	5.625990721	10.52290549	7.726365168	7.303361267	9.630561284	7.989149818	4.817052015	11.54678736	12.4768944	5.383728793	5.279060954	9.335266852	12.46075753	12.07671308	5.947258182	6.378035399	11.8967457	8.954373404	11.6095925	5.028547972	5.858720196	6.745544057	4.33229073	6.947374651	12.95257661	7.877773759	10.76649665	9.232558947	6.925050887	6.326506318	4.471174882	8.099093458	4.759307652	10.54758248	5.984236503	9.54966811	6.095051703	12.30604293	8.36369012	10.74115081	9.653781451	6.818912479	7.978139454	4.139894643	7.957878213	7.088161184	7.912170138	6.267783953	9.342237162	6.461749463	12.26225759	15.02512424	0	0	0	0	0	0	0	0	0	0	0	0	0	0	0	0	0	0	0	0	0	0	0	0	0	0	0	0	0	0	0	0	0	0	0	0	0	0	0	0	0	0	0	no
PF3D7_0101000.mrna3_1	6.608321851	7.276991998	8.48697507	6.103650149	6.772931968	11.70090922	7.539097168	7.274584397	9.082998811	6.750895208	6.063443556	6.080939697	7.825084988	7.467474342	7.320019022	6.962669651	6.989573993	9.355041212	8.786965989	7.680606104	7.617017614	6.590779367	8.508689028	5.682918246	11.6926536	7.346902466	8.257316789	7.584152433	7.961247732	7.401936864	6.545950453	9.064566675	5.756972834	7.984164893	11.5046545	6.821905088	6.945781311	9.288469314	6.752070655	5.724121766	7.172176368	8.267637509	8.282506298	7.419709526	6.685511153	7.604579479	10.02183743	8.714193285	7.974641536	8.379989021	7.786907376	8.494746785	5.493313053	10.75642959	7.962488128	9.696544421	7.071200077	8.291546442	7.456234359	5.772064038	7.484842781	10.06153133	7.138976883	8.213126288	8.535482718	10.1409572	7.282922499	9.123622905	6.471260302	7.638724695	6.834705603	8.057950757	5.105645218	7.852957154	9.639284797	9.002776928	8.242927507	8.555869123	9.328989916	6.513221633	9.747537213	6.23174534	7.895827942	6.952673575	11.20580197	0	0	0	0	0	1	0	0	0	0	0	0	0	0	0	0	0	0	0	0	0	0	0	0	0	0	0	0	0	0	0	0	0	0	0	0	0	0	0	0	0	0	0.02	no
PF3D7_0101000.mrna4_1	11.58568003	6.74028659	7.72592189	8.887070911	8.098603437	9.542856266	5.741248315	7.375122868	6.644203511	9.780558573	9.734146919	5.541674865	6.43715734	5.992042585	8.081968414	7.911396828	6.118704801	8.480475829	7.242326495	7.093094891	7.36451329	7.012609186	6.614559002	7.77794069	6.465926186	8.511626398	5.542323754	7.198724619	7.676479298	10.64755709	9.323318278	7.96690845	8.363259163	11.39049935	8.35911356	6.804087308	6.790124336	7.962835892	9.52092166	5.828535059	6.798306268	7.298234866	7.472830609	8.064103392	7.754112587	6.656996464	9.500093583	7.237136688	7.009966791	7.487714419	8.104086252	6.907590872	7.653410194	6.775409898	8.99710553	7.375884919	7.752614319	8.481585952	7.851227266	6.993838155	7.994338751	8.529257948	10.15640596	6.099253686	6.401096964	7.701405089	7.093299816	7.801566768	7.712546191	10.65813306	8.896972362	8.140300517	5.848865002	8.290727926	8.041537089	10.7704618	6.14249943	5.524371913	6.710886822	8.778852042	8.106265817	8.004654393	10.74877498	8.216729965	11.14621862	0	0	0	0	1	0	0	0	0	0	0	0	0	0	0	0	0	0	0	0	0	0	0	0	0	0	0	0	0	0	0	0	0	0	0	0	0	0	0	0	0	0	0.02	no
PF3D7_0101100.1	8.996159953	10.99633585	11.96109144	14.8620851	6.093833345	5.708278523	5.372606168	10.43520097	5.858854924	6.302073911	11.24712105	6.641412185	13.05817007	13.51425289	6.165785734	13.60734575	7.499707866	11.01290246	10.39983513	10.85019927	6.61780737	5.872350503	7.860187832	5.539946437	7.716841216	4.709473176	3.823947799	6.680052006	9.729673992	5.773535141	15.1398892	12.22463878	14.83593554	6.387531204	6.166542225	5.433815374	10.35396153	6.421442743	6.308204521	5.208281252	11.75790486	13.10553852	13.38701755	6.414825408	13.63839322	7.431440678	11.07954687	9.608351701	10.89028815	7.061756568	7.057886662	8.538328551	5.715523692	7.639709807	5.176542523	5.797899447	8.584679651	9.876942341	8.306752029	5.381396254	8.414373783	11.25015983	8.450184247	4.233147382	11.14255042	4.814266208	7.737431263	11.77861836	4.601264336	6.126668382	8.078313598	8.394011755	5.588299487	8.732816952	11.06217849	9.157234019	3.536453643	11.16003662	5.926961598	8.062578757	12.28976555	6.230555311	5.353082429	7.61330803	15.63639227	0	0	0	0	0	0	0	0	0	0	0	0	0	0	0	0	0	0	0	0	0	0	0	0	0	0	0	0	0	0	0	0	0	0	0	0	0	0	0	0	0	0	0	no
PF3D7_0101100.mrna2_1	8.996159953	10.99633585	11.96109144	14.8620851	6.093833345	5.708278523	5.372606168	10.43520097	5.858854924	6.302073911	11.24712105	6.641412185	13.05817007	13.51425289	6.165785734	13.60734575	7.499707866	11.01290246	10.39983513	10.85019927	6.61780737	5.872350503	7.860187832	5.539946437	7.716841216	4.709473176	3.823947799	6.680052006	9.729673992	5.773535141	15.1398892	12.22463878	14.83593554	6.387531204	6.166542225	5.433815374	10.35396153	6.421442743	6.308204521	5.208281252	11.75790486	13.10553852	13.38701755	6.414825408	13.63839322	7.431440678	11.07954687	9.608351701	10.89028815	7.061756568	7.057886662	8.538328551	5.715523692	7.639709807	5.176542523	5.797899447	8.584679651	9.876942341	8.306752029	5.381396254	8.414373783	11.25015983	8.450184247	4.233147382	11.14255042	4.814266208	7.737431263	11.77861836	4.601264336	6.126668382	8.078313598	8.394011755	5.588299487	8.732816952	11.06217849	9.157234019	3.536453643	11.16003662	5.926961598	8.062578757	12.28976555	6.230555311	5.353082429	7.61330803	15.63639227	0	0	0	0	0	0	0	0	0	0	0	0	0	0	0	0	0	0	0	0	0	0	0	0	0	0	0	0	0	0	0	0	0	0	0	0	0	0	0	0	0	0	0	no
PF3D7_0101200.1	8.261674283	6.160466275	11.09047979	8.324007948	5.229247125	5.627307899	7.935568079	8.620781729	8.89362528	7.839221844	8.404510836	6.41659431	6.573708791	6.926871744	9.048773287	9.187181721	5.521877063	9.449273237	7.920670236	7.213241023	7.558373843	5.694691234	7.261970958	6.35633995	8.714445483	11.11619979	3.961389535	6.876334777	7.350439921	7.086580537	8.559852883	10.95325588	6.392063009	7.990079386	5.369219469	8.941562513	8.818001867	10.55283454	7.642668143	7.988031425	8.007603162	7.010258536	7.524408833	10.08557305	10.15027464	6.250132345	9.783335843	7.203702458	6.039362443	8.138010187	7.01307534	7.651439074	5.685874232	9.030559749	11.44269703	11.22246861	7.894371246	7.958784797	7.741887546	7.689760745	11.18520621	8.485530606	8.74372173	4.365516048	7.209569573	6.081654427	5.810872879	6.889252001	8.616606687	8.720897361	10.43902173	8.084522407	7.099242493	11.33020097	8.788562623	9.759938017	4.926400052	6.288793999	6.163146346	5.925198773	7.682877361	7.162213428	9.156221554	11.85826942	11.90214096	0	0	0	0	0	0	0	0	0	0	0	0	0	0	0	0	0	0	0	0	0	0	0	0	0	0	0	0	0	0	0	0	0	0	0	0	0	0	0	0	0	0	0	no
PF3D7_0101200.mrna1_1	8.261674283	6.160466275	11.09047979	8.324007948	5.229247125	5.627307899	7.935568079	8.620781729	8.89362528	7.839221844	8.404510836	6.41659431	6.573708791	6.926871744	9.048773287	9.187181721	5.521877063	9.449273237	7.920670236	7.213241023	7.558373843	5.694691234	7.261970958	6.35633995	8.714445483	11.11619979	3.961389535	6.876334777	7.350439921	7.086580537	8.559852883	10.95325588	6.392063009	7.990079386	5.369219469	8.941562513	8.818001867	10.55283454	7.642668143	7.988031425	8.007603162	7.010258536	7.524408833	10.08557305	10.15027464	6.250132345	9.783335843	7.203702458	6.039362443	8.138010187	7.01307534	7.651439074	5.685874232	9.030559749	11.44269703	11.22246861	7.894371246	7.958784797	7.741887546	7.689760745	11.18520621	8.485530606	8.74372173	4.365516048	7.209569573	6.081654427	5.810872879	6.889252001	8.616606687	8.720897361	10.43902173	8.084522407	7.099242493	11.33020097	8.788562623	9.759938017	4.926400052	6.288793999	6.163146346	5.925198773	7.682877361	7.162213428	9.156221554	11.85826942	11.90214096	0	0	0	0	0	0	0	0	0	0	0	0	0	0	0	0	0	0	0	0	0	0	0	0	0	0	0	0	0	0	0	0	0	0	0	0	0	0	0	0	0	0	0	no
PF3D7_0101200.mrna2_1	8.261674283	6.160466275	11.09047979	8.324007948	5.229247125	5.627307899	7.935568079	8.620781729	8.89362528	7.839221844	8.404510836	6.41659431	6.573708791	6.926871744	9.048773287	9.187181721	5.521877063	9.449273237	7.920670236	7.213241023	7.558373843	5.694691234	7.261970958	6.35633995	8.714445483	11.11619979	3.961389535	6.876334777	7.350439921	7.086580537	8.559852883	10.95325588	6.392063009	7.990079386	5.369219469	8.941562513	8.818001867	10.55283454	7.642668143	7.988031425	8.007603162	7.010258536	7.524408833	10.08557305	10.15027464	6.250132345	9.783335843	7.203702458	6.039362443	8.138010187	7.01307534	7.651439074	5.685874232	9.030559749	11.44269703	11.22246861	7.894371246	7.958784797	7.741887546	7.689760745	11.18520621	8.485530606	8.74372173	4.365516048	7.209569573	6.081654427	5.810872879	6.889252001	8.616606687	8.720897361	10.43902173	8.084522407	7.099242493	11.33020097	8.788562623	9.759938017	4.926400052	6.288793999	6.163146346	5.925198773	7.682877361	7.162213428	9.156221554	11.85826942	11.90214096	0	0	0	0	0	0	0	0	0	0	0	0	0	0	0	0	0	0	0	0	0	0	0	0	0	0	0	0	0	0	0	0	0	0	0	0	0	0	0	0	0	0	0	no
PF3D7_0101200.mrna3_1	8.424679695	6.838809081	11.74332198	7.333025183	5.816699509	6.814034752	8.457643205	9.744359541	7.180192683	8.326418305	9.292752512	7.497550158	6.71812057	7.36841018	9.456608634	9.460394279	5.954197994	9.942479174	8.829672542	8.590221154	8.346737249	6.452506087	7.870853681	6.449435754	8.573301666	11.0696804	4.316285479	7.776837132	8.252136923	7.968248761	7.362484498	11.61582262	5.967400107	10.41600606	6.392235368	8.73735468	9.447761287	8.624146758	8.056368297	8.411307341	8.368059438	6.963046186	7.784069612	9.910752039	10.27025448	5.653454826	9.787691935	7.941257325	7.056714964	8.701795437	7.795729328	8.178478792	5.992902481	9.074703666	11.70863143	10.877168	8.225868999	8.77793422	8.76337705	8.947990663	12.23863092	7.436860609	6.516480501	5.314294247	7.408621618	8.276496329	6.580004129	8.805980197	9.886225157	9.30044705	10.57802095	8.662794244	8.403350518	12.26723691	7.597053677	8.476280794	5.335197334	7.234278522	6.282635369	5.477663079	9.433402477	7.895189227	9.538650819	11.21915415	12.34864541	0	0	0	0	0	0	0	0	0	0	0	0	0	0	0	0	0	0	0	0	0	0	0	0	0	0	0	0	0	0	0	0	0	0	0	0	0	0	0	0	0	0	0	no
PF3D7_0101200.mrna5_1	8.261674283	6.160466275	11.09047979	8.324007948	5.229247125	5.627307899	7.935568079	8.620781729	8.89362528	7.839221844	8.404510836	6.41659431	6.573708791	6.926871744	9.048773287	9.187181721	5.521877063	9.449273237	7.920670236	7.213241023	7.558373843	5.694691234	7.261970958	6.35633995	8.714445483	11.11619979	3.961389535	6.876334777	7.350439921	7.086580537	8.559852883	10.95325588	6.392063009	7.990079386	5.369219469	8.941562513	8.818001867	10.55283454	7.642668143	7.988031425	8.007603162	7.010258536	7.524408833	10.08557305	10.15027464	6.250132345	9.783335843	7.203702458	6.039362443	8.138010187	7.01307534	7.651439074	5.685874232	9.030559749	11.44269703	11.22246861	7.894371246	7.958784797	7.741887546	7.689760745	11.18520621	8.485530606	8.74372173	4.365516048	7.209569573	6.081654427	5.810872879	6.889252001	8.616606687	8.720897361	10.43902173	8.084522407	7.099242493	11.33020097	8.788562623	9.759938017	4.926400052	6.288793999	6.163146346	5.925198773	7.682877361	7.162213428	9.156221554	11.85826942	11.90214096	0	0	0	0	0	0	0	0	0	0	0	0	0	0	0	0	0	0	0	0	0	0	0	0	0	0	0	0	0	0	0	0	0	0	0	0	0	0	0	0	0	0	0	no
PF3D7_0101300.mrna1_1	8.584797706	5.883533581	9.295994002	7.765979621	8.083644444	7.575283574	6.730253262	7.398979774	10.13732497	8.830857085	8.455165081	8.140473845	8.490010011	7.049542913	9.026841177	9.235453446	6.178742325	10.0263458	8.629826033	8.611465561	8.721568107	6.734287613	8.536570222	7.050349736	12.97969922	6.010150241	7.995059824	9.689573905	11.23339215	7.147295901	7.9185233	10.01716334	7.934936616	10.8634569	7.270864315	9.296250892	6.845001964	11.52981486	8.895195505	6.087861451	8.184302046	9.055216341	7.39241181	9.340316459	12.25488381	6.833329732	10.56305489	8.519044017	9.114042195	9.083348485	7.753582842	9.371138151	7.357446301	12.93753093	6.870395402	12.69782048	8.422436505	12.23283482	10.58907039	6.858273605	10.02861954	12.53157984	12.93785424	8.469372349	7.570891601	7.254421415	7.766922205	7.372303375	7.447269213	8.053883973	11.27798869	10.75505517	6.918547954	10.26991411	12.29965605	13.63814257	8.555909531	8.474370714	7.578984689	7.663511232	7.993883931	7.351973764	7.786656226	11.54853969	12.98065653	0	0	0	0	0	0	0	0	0	0	0	0	0	0	0	0	0	0	0	0	0	0	0	0	0	0	0	0	0	0	0	0	0	1	0	0	0	0	0	0	0	0	0.02	no
PF3D7_0101300.mrna2_1	7.260337412	8.026934478	8.646172038	9.318954206	11.81694323	9.708118519	5.604773492	9.146371684	7.725173877	7.151440266	7.162402426	8.539933109	7.093142598	8.749870652	8.498658141	9.807209087	7.141645522	9.86989432	10.12429165	9.22388216	9.332296994	12.14623794	7.576086726	7.367722193	7.818289845	8.723279228	7.527735355	8.798727763	6.69619428	9.154741299	9.53504051	8.548068345	9.11251713	10.56888881	8.782778512	6.167115002	8.708037473	8.467848005	7.151676289	6.612650214	11.41234103	7.891269278	8.754033327	8.789931771	9.681549812	7.418768448	10.26290636	8.838128369	9.538306287	9.65977767	12.77980444	8.038294216	7.033998053	8.190258617	9.423283764	7.15359239	8.189934789	7.693748916	9.250125887	6.146259134	9.679354999	9.060808054	12.45501338	6.938643121	6.507087686	5.488305486	9.781286209	9.122065909	6.517179735	5.663363027	9.272200623	9.628641344	6.382264815	9.86207842	8.385815534	13.35912509	8.170652019	6.213556734	7.213358809	10.05631542	9.823990616	7.086227999	6.189596608	9.238780384	12.53426896	0	0	0	0	0	0	0	0	0	0	0	0	0	0	0	0	0	0	0	0	0	1	0	0	0	0	0	0	0	0	0	0	0	1	0	0	0	0	0	0	0	0	0.05	no
PF3D7_0101300.mrna3_1	7.260337412	8.026934478	8.646172038	9.318954206	11.81694323	9.708118519	5.604773492	9.146371684	7.725173877	7.151440266	7.162402426	8.539933109	7.093142598	8.749870652	8.498658141	9.807209087	7.141645522	9.86989432	10.12429165	9.22388216	9.332296994	12.14623794	7.576086726	7.367722193	7.818289845	8.723279228	7.527735355	8.798727763	6.69619428	9.154741299	9.53504051	8.548068345	9.11251713	10.56888881	8.782778512	6.167115002	8.708037473	8.467848005	7.151676289	6.612650214	11.41234103	7.891269278	8.754033327	8.789931771	9.681549812	7.418768448	10.26290636	8.838128369	9.538306287	9.65977767	12.77980444	8.038294216	7.033998053	8.190258617	9.423283764	7.15359239	8.189934789	7.693748916	9.250125887	6.146259134	9.679354999	9.060808054	12.45501338	6.938643121	6.507087686	5.488305486	9.781286209	9.122065909	6.517179735	5.663363027	9.272200623	9.628641344	6.382264815	9.86207842	8.385815534	13.35912509	8.170652019	6.213556734	7.213358809	10.05631542	9.823990616	7.086227999	6.189596608	9.238780384	12.53426896	0	0	0	0	0	0	0	0	0	0	0	0	0	0	0	0	0	0	0	0	0	1	0	0	0	0	0	0	0	0	0	0	0	1	0	0	0	0	0	0	0	0	0.05	no
PF3D7_0101300.mrna4_1	7.260337412	8.026934478	8.646172038	9.318954206	11.81694323	9.708118519	5.604773492	9.146371684	7.725173877	7.151440266	7.162402426	8.539933109	7.093142598	8.749870652	8.498658141	9.807209087	7.141645522	9.86989432	10.12429165	9.22388216	9.332296994	12.14623794	7.576086726	7.367722193	7.818289845	8.723279228	7.527735355	8.798727763	6.69619428	9.154741299	9.53504051	8.548068345	9.11251713	10.56888881	8.782778512	6.167115002	8.708037473	8.467848005	7.151676289	6.612650214	11.41234103	7.891269278	8.754033327	8.789931771	9.681549812	7.418768448	10.26290636	8.838128369	9.538306287	9.65977767	12.77980444	8.038294216	7.033998053	8.190258617	9.423283764	7.15359239	8.189934789	7.693748916	9.250125887	6.146259134	9.679354999	9.060808054	12.45501338	6.938643121	6.507087686	5.488305486	9.781286209	9.122065909	6.517179735	5.663363027	9.272200623	9.628641344	6.382264815	9.86207842	8.385815534	13.35912509	8.170652019	6.213556734	7.213358809	10.05631542	9.823990616	7.086227999	6.189596608	9.238780384	12.53426896	0	0	0	0	0	0	0	0	0	0	0	0	0	0	0	0	0	0	0	0	0	1	0	0	0	0	0	0	0	0	0	0	0	1	0	0	0	0	0	0	0	0	0.05	no
PF3D7_0101300.mrna5_1	7.260337412	8.026934478	8.646172038	9.318954206	11.81694323	9.708118519	5.604773492	9.146371684	7.725173877	7.151440266	7.162402426	8.539933109	7.093142598	8.749870652	8.498658141	9.807209087	7.141645522	9.86989432	10.12429165	9.22388216	9.332296994	12.14623794	7.576086726	7.367722193	7.818289845	8.723279228	7.527735355	8.798727763	6.69619428	9.154741299	9.53504051	8.548068345	9.11251713	10.56888881	8.782778512	6.167115002	8.708037473	8.467848005	7.151676289	6.612650214	11.41234103	7.891269278	8.754033327	8.789931771	9.681549812	7.418768448	10.26290636	8.838128369	9.538306287	9.65977767	12.77980444	8.038294216	7.033998053	8.190258617	9.423283764	7.15359239	8.189934789	7.693748916	9.250125887	6.146259134	9.679354999	9.060808054	12.45501338	6.938643121	6.507087686	5.488305486	9.781286209	9.122065909	6.517179735	5.663363027	9.272200623	9.628641344	6.382264815	9.86207842	8.385815534	13.35912509	8.170652019	6.213556734	7.213358809	10.05631542	9.823990616	7.086227999	6.189596608	9.238780384	12.53426896	0	0	0	0	0	0	0	0	0	0	0	0	0	0	0	0	0	0	0	0	0	1	0	0	0	0	0	0	0	0	0	0	0	1	0	0	0	0	0	0	0	0	0.05	no
PF3D7_0101400.mrna4_1	6.475060657	9.356575518	6.723915348	6.40594507	12.40452019	6.75998996	6.747230435	6.931918686	9.342814599	9.109437667	6.149855429	6.758635055	7.350284903	8.20777779	7.92828265	11.20143645	7.169337798	8.747264487	8.068740949	7.314595306	8.248323767	6.120879533	5.419230164	10.29753968	6.488741348	7.839425972	5.875200424	7.307007478	8.052903528	10.27405673	6.192616448	6.259184507	6.696263667	9.928721946	8.333882343	6.715482353	7.082322629	8.042934455	8.8295035	8.148258589	7.408808701	6.893832967	8.220792071	7.707038868	11.31435752	6.570162759	8.57346913	7.970050478	7.395392811	8.892712039	6.798768335	5.824634851	10.81155436	5.924911861	8.5372363	5.098903942	7.830584249	8.439004324	7.941266711	5.680767556	7.380275275	7.586750418	7.304394455	5.515196807	7.975015281	6.472367257	6.549316268	6.521647378	7.028017048	6.753067138	7.970443204	7.290257332	5.904006947	7.645127364	8.09443812	8.026241869	5.847871388	7.541951981	7.696674077	6.410143395	6.760656598	7.69821872	6.408610804	7.845044084	11.15232407	0	0	0	0	0	0	0	0	0	0	0	0	0	0	0	1	0	0	0	0	0	0	0	0	0	0	0	0	0	0	0	0	0	0	0	0	0	0	0	0	0	0	0.02	no
PF3D7_0101400.mrna5_1	6.475060657	9.356575518	6.723915348	6.40594507	12.40452019	6.75998996	6.747230435	6.931918686	9.342814599	9.109437667	6.149855429	6.758635055	7.350284903	8.20777779	7.92828265	11.20143645	7.169337798	8.747264487	8.068740949	7.314595306	8.248323767	6.120879533	5.419230164	10.29753968	6.488741348	7.839425972	5.875200424	7.307007478	8.052903528	10.27405673	6.192616448	6.259184507	6.696263667	9.928721946	8.333882343	6.715482353	7.082322629	8.042934455	8.8295035	8.148258589	7.408808701	6.893832967	8.220792071	7.707038868	11.31435752	6.570162759	8.57346913	7.970050478	7.395392811	8.892712039	6.798768335	5.824634851	10.81155436	5.924911861	8.5372363	5.098903942	7.830584249	8.439004324	7.941266711	5.680767556	7.380275275	7.586750418	7.304394455	5.515196807	7.975015281	6.472367257	6.549316268	6.521647378	7.028017048	6.753067138	7.970443204	7.290257332	5.904006947	7.645127364	8.09443812	8.026241869	5.847871388	7.541951981	7.696674077	6.410143395	6.760656598	7.69821872	6.408610804	7.845044084	11.15232407	0	0	0	0	0	0	0	0	0	0	0	0	0	0	0	1	0	0	0	0	0	0	0	0	0	0	0	0	0	0	0	0	0	0	0	0	0	0	0	0	0	0	0.02	no
PF3D7_0101600.mrna1_1	6.709360619	5.872144303	5.608798959	5.481050776	8.192682926	5.857746331	5.882105923	5.975979982	5.403161475	7.001314421	5.747817855	5.4649875	10.71290095	6.355739123	8.109129856	7.837835764	9.656722379	8.774453985	8.13632839	11.63202927	6.097568639	6.370945143	6.707613206	7.517373302	6.179612306	7.398406599	4.409579649	6.94504346	7.418672455	6.461455632	5.94099353	5.822591799	5.834829778	13.80056847	6.629777807	5.766321961	6.03869536	7.467588957	6.798915506	6.649492736	6.65213761	11.20289056	6.451548638	7.931138662	7.990858461	9.767808342	9.273615718	7.447086718	11.72360145	6.671089805	6.936610626	6.837151463	6.77349513	6.083988584	7.861135903	12.48528401	9.829825212	8.16898552	7.532732299	6.261206805	7.001092336	6.78345947	7.960076529	5.038104565	5.546962912	4.916420625	7.469265892	12.31541109	9.329972056	8.247677991	10.04183924	7.533290059	5.343791315	7.346930847	6.983112193	8.727356541	4.89739397	5.523987883	7.358993253	8.777337918	12.56888733	9.405658241	7.539003199	10.11533403	11.65334819	0	0	0	0	1	0	0	0	0	0	0	0	0	0	0	0	0	0	0	1	0	0	0	0	0	0	1	0	0	0	0	0	0	0	0	0	0	0	1	0	0	0	0.1	no
PF3D7_0101600.mrna2_1	6.151021885	7.510555498	6.423683902	7.314412115	8.031293264	5.120818604	5.803221638	6.142341118	5.858243548	8.974653179	5.933457896	5.063632253	5.795008696	5.247016957	5.858760256	5.420390875	5.556985284	8.402599726	9.536258055	6.239379045	5.194570337	5.17708784	7.016733786	6.021435449	6.015277736	5.116455061	5.08588471	6.134087273	6.149611888	6.319568003	7.277568084	6.762615574	7.135547465	6.553905256	5.32226497	5.8852409	6.156367239	7.159123289	8.753425466	6.536624949	9.114728056	6.07400029	5.419401063	5.485393278	5.155711493	6.323382781	9.405311797	6.835898409	6.788153825	6.538680631	5.969123336	7.717889553	5.851334052	5.939095017	5.231263799	5.441517737	7.489479741	7.204096746	7.081180624	6.155541158	6.989249801	13.02458864	6.274831023	5.319167957	7.952735196	5.246766648	6.488891069	6.605285171	4.815125925	5.204818776	6.200979701	7.894713196	5.658613874	7.320414695	12.17899799	7.188282603	4.784749034	7.502902251	5.717923849	5.567130183	7.144912019	5.93029079	4.64634798	6.358674558	10.20836089	0	0	0	0	0	0	0	0	0	0	0	0	0	0	0	0	0	0	0	0	0	0	0	0	0	0	0	0	0	0	0	0	1	0	0	0	0	0	0	0	0	0	0.02	no
PF3D7_0101600.mrna3_1	8.618903393	6.593295121	8.35912698	7.619529114	8.521293882	6.627130966	5.667041882	7.573203096	8.692312367	8.111961846	7.893128489	7.278409225	7.399548675	6.158326469	9.009930128	8.505744998	6.970840547	8.072084247	7.908974727	7.666544117	10.19030283	7.226551449	8.461258675	6.751405356	6.308845282	6.174314493	4.857870904	6.483957214	8.051362793	9.230232569	8.414667141	8.501906705	8.106207417	9.123344466	9.22886266	5.77276204	7.016408627	9.466325781	7.907182024	5.860372924	9.105840272	7.915411528	7.507070309	9.330867394	8.483518441	7.285726274	9.135813618	7.906648033	8.211748932	10.68310151	7.261691085	8.664156393	6.915065035	6.509964562	7.063764668	7.346128043	7.622679498	8.890539694	7.720016018	6.982862478	7.314435399	9.735247553	11.02805867	5.050937339	6.883966947	7.26605586	8.014861399	9.062032368	7.133415332	5.668048429	7.749106247	8.084692128	5.902256978	7.633888305	8.949482595	11.50062276	5.077866074	6.334148856	7.393017738	8.504717185	9.396140895	8.136421902	5.764739535	8.344871862	10.74112388	0	0	0	0	0	0	0	0	0	0	0	0	0	0	0	0	0	0	0	0	0	0	0	0	0	0	0	0	0	0	0	0	0	1	0	0	0	0	0	0	0	0	0.02	no
PF3D7_0101600.mrna4_1	6.42947749	6.535447613	8.02655011	6.240298099	7.071842229	6.629808004	6.164091268	6.805681446	7.00641412	6.620077968	6.06367176	5.576306421	7.404042873	6.205089546	9.248565892	9.62300042	7.084756465	10.45968796	10.06500149	7.492906844	7.655164261	6.391698045	7.602213132	6.772823736	6.365298519	5.533190745	6.325343687	7.1795296	5.579239484	6.270510135	7.29846174	8.139803073	6.858706837	7.437018203	7.366272665	6.578201069	7.73014249	8.194163911	6.491109272	6.317720166	7.013249303	8.479537541	7.894987074	9.479236897	9.404559211	7.983395431	10.96544547	9.235640833	7.237064656	8.264569885	7.599378929	7.071822899	6.257886615	7.037981603	6.18946175	6.294580237	7.068277013	7.383222784	8.041457039	6.277529343	7.097452256	10.09498806	7.625157421	6.353252543	7.687670829	6.074486686	7.606440183	7.071937606	8.188939569	6.078876609	7.253881539	8.216900824	6.211371123	7.277650418	9.849025436	8.925512687	6.927286974	7.237032204	6.437479529	6.338550353	7.603342313	7.398484403	6.387797627	7.793420674	10.23985811	0	0	0	0	0	0	0	0	0	0	0	0	0	0	0	0	0	1	0	0	0	0	0	0	0	0	0	0	0	0	0	0	0	0	0	0	0	0	0	0	0	0	0.02	no
PF3D7_0101800.mrna1_1	9.584752986	12.5932518	10.20951365	6.650980143	5.752336061	5.889134853	10.85028474	8.733255541	6.595975047	9.06497537	9.720181928	8.28309302	6.074667121	6.281689041	8.794814486	13.88391834	12.69611409	13.59065998	8.25530674	10.89531702	12.46977851	12.0677663	7.606805314	5.162042038	8.06555043	5.176206967	4.908070254	7.629306579	10.78403192	7.686006632	7.75000963	9.956674666	6.33600484	9.183806807	6.329846228	11.32108519	9.351678196	7.880070359	9.002918524	6.462650292	8.120647361	6.381943849	6.800436532	9.081729726	13.8515179	12.47605878	13.53250387	7.064444885	9.139814665	12.28961099	12.42379675	8.119803266	5.845029572	8.020173219	5.791039077	11.91713283	8.776787604	10.66651421	8.385867708	10.9362406	6.73318252	14.57271176	9.306357057	5.269350123	5.627815369	8.608007338	10.49655089	13.14347569	12.20286428	7.186701431	11.81524444	8.307030242	10.84716133	7.111545035	14.70770703	10.36885061	4.883369773	4.88285034	5.403432042	11.69864433	13.62667816	12.99071542	6.896158635	11.56423073	15.99556728	0	0	0	0	0	0	0	0	0	0	0	0	0	0	0	0	0	0	0	0	0	0	0	0	0	0	0	0	0	0	0	0	0	0	0	0	0	0	0	0	0	0	0	no
PF3D7_0101800.mrna2_1	9.584752986	12.5932518	10.20951365	6.650980143	5.752336061	5.889134853	10.85028474	8.733255541	6.595975047	9.06497537	9.720181928	8.28309302	6.074667121	6.281689041	8.794814486	13.88391834	12.69611409	13.59065998	8.25530674	10.89531702	12.46977851	12.0677663	7.606805314	5.162042038	8.06555043	5.176206967	4.908070254	7.629306579	10.78403192	7.686006632	7.75000963	9.956674666	6.33600484	9.183806807	6.329846228	11.32108519	9.351678196	7.880070359	9.002918524	6.462650292	8.120647361	6.381943849	6.800436532	9.081729726	13.8515179	12.47605878	13.53250387	7.064444885	9.139814665	12.28961099	12.42379675	8.119803266	5.845029572	8.020173219	5.791039077	11.91713283	8.776787604	10.66651421	8.385867708	10.9362406	6.73318252	14.57271176	9.306357057	5.269350123	5.627815369	8.608007338	10.49655089	13.14347569	12.20286428	7.186701431	11.81524444	8.307030242	10.84716133	7.111545035	14.70770703	10.36885061	4.883369773	4.88285034	5.403432042	11.69864433	13.62667816	12.99071542	6.896158635	11.56423073	15.99556728	0	0	0	0	0	0	0	0	0	0	0	0	0	0	0	0	0	0	0	0	0	0	0	0	0	0	0	0	0	0	0	0	0	0	0	0	0	0	0	0	0	0	0	no
PF3D7_0101800.mrna3_1	9.584752986	12.5932518	10.20951365	6.650980143	5.752336061	5.889134853	10.85028474	8.733255541	6.595975047	9.06497537	9.720181928	8.28309302	6.074667121	6.281689041	8.794814486	13.88391834	12.69611409	13.59065998	8.25530674	10.89531702	12.46977851	12.0677663	7.606805314	5.162042038	8.06555043	5.176206967	4.908070254	7.629306579	10.78403192	7.686006632	7.75000963	9.956674666	6.33600484	9.183806807	6.329846228	11.32108519	9.351678196	7.880070359	9.002918524	6.462650292	8.120647361	6.381943849	6.800436532	9.081729726	13.8515179	12.47605878	13.53250387	7.064444885	9.139814665	12.28961099	12.42379675	8.119803266	5.845029572	8.020173219	5.791039077	11.91713283	8.776787604	10.66651421	8.385867708	10.9362406	6.73318252	14.57271176	9.306357057	5.269350123	5.627815369	8.608007338	10.49655089	13.14347569	12.20286428	7.186701431	11.81524444	8.307030242	10.84716133	7.111545035	14.70770703	10.36885061	4.883369773	4.88285034	5.403432042	11.69864433	13.62667816	12.99071542	6.896158635	11.56423073	15.99556728	0	0	0	0	0	0	0	0	0	0	0	0	0	0	0	0	0	0	0	0	0	0	0	0	0	0	0	0	0	0	0	0	0	0	0	0	0	0	0	0	0	0	0	no
PF3D7_0101800.mrna4_1	9.584752986	12.5932518	10.20951365	6.650980143	5.752336061	5.889134853	10.85028474	8.733255541	6.595975047	9.06497537	9.720181928	8.28309302	6.074667121	6.281689041	8.794814486	13.88391834	12.69611409	13.59065998	8.25530674	10.89531702	12.46977851	12.0677663	7.606805314	5.162042038	8.06555043	5.176206967	4.908070254	7.629306579	10.78403192	7.686006632	7.75000963	9.956674666	6.33600484	9.183806807	6.329846228	11.32108519	9.351678196	7.880070359	9.002918524	6.462650292	8.120647361	6.381943849	6.800436532	9.081729726	13.8515179	12.47605878	13.53250387	7.064444885	9.139814665	12.28961099	12.42379675	8.119803266	5.845029572	8.020173219	5.791039077	11.91713283	8.776787604	10.66651421	8.385867708	10.9362406	6.73318252	14.57271176	9.306357057	5.269350123	5.627815369	8.608007338	10.49655089	13.14347569	12.20286428	7.186701431	11.81524444	8.307030242	10.84716133	7.111545035	14.70770703	10.36885061	4.883369773	4.88285034	5.403432042	11.69864433	13.62667816	12.99071542	6.896158635	11.56423073	15.99556728	0	0	0	0	0	0	0	0	0	0	0	0	0	0	0	0	0	0	0	0	0	0	0	0	0	0	0	0	0	0	0	0	0	0	0	0	0	0	0	0	0	0	0	no
PF3D7_0101800.mrna5_1	9.695852744	11.26592713	9.913311605	7.640366932	6.267704744	6.032510788	11.70218066	7.501944841	5.273141702	9.065293047	9.401297226	7.69696487	6.130178317	7.441329942	8.090582654	13.86190574	12.89540296	13.7640713	8.497022155	10.81536453	12.06943191	11.72712335	5.538454677	5.350192124	6.961389669	4.721534427	5.471916896	8.111648936	9.741843377	6.981618946	7.957940404	9.678705027	7.118479749	8.75339972	6.04286947	11.93152414	7.712811274	8.089041901	8.572759917	5.962143046	6.174705059	5.780159529	7.690309004	7.829887436	13.83980878	12.55991042	13.53681644	6.071049639	9.218567459	12.13461321	12.04517257	6.258996434	5.757874643	7.128029895	5.477881405	9.558638064	8.611849695	9.733559279	8.741148781	10.75791548	6.600755859	14.62593609	9.285122454	4.658035994	6.699424003	6.687456773	9.414258911	12.14513785	11.86524582	6.27266017	11.88852062	8.792802759	10.30081947	7.137229866	14.45288195	9.850367066	5.24052603	6.198057322	7.385981383	11.49460665	13.1477243	12.83964681	6.727332485	11.28382297	15.71884721	0	0	0	0	0	0	0	0	0	0	0	0	0	0	0	0	0	0	0	0	0	0	0	0	0	0	0	0	0	0	0	0	0	0	0	0	0	0	0	0	0	0	0	no
PF3D7_0101900.1	7.319061345	8.86819164	7.471263878	6.423336569	8.784054508	7.094658979	6.939264909	9.619590002	7.772212838	10.45289327	7.306112305	6.370018559	6.155911674	8.556414967	7.472458542	8.770322005	8.794000286	11.45303951	11.69237431	7.017367036	7.78760115	9.64470874	7.370140556	9.382625007	10.488568	8.08872959	6.670716794	7.278475006	10.80173305	6.683821809	7.04999113	8.188073586	6.550033804	7.702935001	7.364450351	7.590822606	9.667389229	7.952126534	10.44806836	6.439609637	6.939971045	6.841287242	9.027966641	8.170010399	8.649752906	9.214161071	11.74797111	11.05206144	6.605073682	7.997586827	9.701782318	7.702149259	9.010026952	10.63573364	9.121499014	7.972594357	7.332481502	10.39316228	7.723580798	6.966006811	8.479001488	13.44561009	11.30037105	6.42293269	7.090430978	11.15517115	7.340162879	8.188042139	8.430402364	6.013743428	6.523338328	8.362599481	7.12535789	8.677853537	13.01519148	12.51481522	6.885687833	7.073216616	7.578582612	7.071241419	8.995602021	8.42680394	5.513457367	7.398818363	12.77561262	0	0	0	0	0	0	0	0	0	0	0	0	0	0	0	0	0	0	0	0	0	0	0	0	0	0	0	0	0	0	0	0	1	0	0	0	0	0	0	0	0	0	0.02	no
PF3D7_0101900.mrna1_1	7.319061345	8.86819164	7.471263878	6.423336569	8.784054508	7.094658979	6.939264909	9.619590002	7.772212838	10.45289327	7.306112305	6.370018559	6.155911674	8.556414967	7.472458542	8.770322005	8.794000286	11.45303951	11.69237431	7.017367036	7.78760115	9.64470874	7.370140556	9.382625007	10.488568	8.08872959	6.670716794	7.278475006	10.80173305	6.683821809	7.04999113	8.188073586	6.550033804	7.702935001	7.364450351	7.590822606	9.667389229	7.952126534	10.44806836	6.439609637	6.939971045	6.841287242	9.027966641	8.170010399	8.649752906	9.214161071	11.74797111	11.05206144	6.605073682	7.997586827	9.701782318	7.702149259	9.010026952	10.63573364	9.121499014	7.972594357	7.332481502	10.39316228	7.723580798	6.966006811	8.479001488	13.44561009	11.30037105	6.42293269	7.090430978	11.15517115	7.340162879	8.188042139	8.430402364	6.013743428	6.523338328	8.362599481	7.12535789	8.677853537	13.01519148	12.51481522	6.885687833	7.073216616	7.578582612	7.071241419	8.995602021	8.42680394	5.513457367	7.398818363	12.77561262	0	0	0	0	0	0	0	0	0	0	0	0	0	0	0	0	0	0	0	0	0	0	0	0	0	0	0	0	0	0	0	0	1	0	0	0	0	0	0	0	0	0	0.02	no
PF3D7_0101900.mrna2_1	8.166380506	7.275035709	8.13114316	6.727072786	5.591684456	6.617620018	5.457158912	8.791390488	4.83592994	6.522110248	8.800413431	6.127319014	5.821175572	10.26967497	8.077748986	8.070044175	6.142245517	10.76044147	7.717118101	8.099499048	9.1886348	5.35717464	5.607084693	5.16992696	5.836296579	4.96608294	4.745224262	8.194312846	6.678468874	6.236058246	7.205314795	8.413762139	6.488009187	8.456820061	6.900757765	5.977894417	9.103048737	7.387570346	6.284373016	5.661045312	5.770539774	5.484177903	10.42107779	8.525073377	7.98140612	6.836264416	10.35961496	7.068622774	7.701085214	9.772094182	5.658091172	6.099937469	5.215145555	6.058311054	5.606684458	4.905275729	7.192855367	6.81254492	8.883118949	5.551286999	5.72988796	12.35195338	6.340744147	5.293638755	4.879380947	4.706203719	6.161931043	11.81198517	10.05188585	7.757787424	6.983777052	8.997131909	5.293980635	6.417162261	11.4212232	7.653268384	4.47262202	4.582207983	7.406859485	7.288867281	12.66541701	8.034849304	7.12078671	7.722510132	12.0427066	0	0	0	0	0	0	0	0	0	0	0	0	0	0	0	0	0	0	0	0	0	0	0	0	0	0	0	0	0	0	0	0	0	0	0	0	0	0	1	0	0	0	0.02	no
PF3D7_0102100.1	7.732344014	6.556487079	11.39700505	8.53849674	8.985847604	11.74322827	14.29255839	14.76204226	7.539534242	11.19613505	7.214605961	8.525034508	10.46978733	8.077844807	10.45104141	10.1333639	8.357062141	14.42637931	6.794734384	8.077566763	12.20059911	9.015627811	10.00473683	8.693113845	8.647970656	11.1340972	8.222272541	11.10200712	10.28215734	14.21423651	9.409096542	11.59163379	9.171889833	10.67505902	13.17218511	14.31732387	14.70412486	9.094360051	12.61256448	5.445453851	6.629724286	9.195930485	9.874529787	12.50629735	10.07599249	8.691334425	14.80201064	6.319700606	12.57417634	12.6195097	9.386017062	11.00159118	8.571501511	9.210418631	11.93096659	5.423451306	10.50888222	10.53159684	11.10716055	9.78353706	14.38134046	11.48177008	9.638191054	7.390544856	7.616531908	9.977528966	9.356790261	7.553639745	7.728243256	8.777078571	8.156732294	11.55942126	12.44902233	14.54568331	10.96431729	10.51722615	7.596112644	8.194714005	8.895710309	9.64793803	6.869450391	6.071197387	9.302809785	8.345038542	15.04481264	0	0	0	0	0	0	0	0	0	0	0	0	0	0	0	0	0	0	0	0	0	0	0	0	0	0	0	0	0	0	0	0	0	0	0	0	0	0	0	0	0	0	0	no
PF3D7_0102200.mrna1_1	8.720862739	8.329800052	9.685822398	6.785907832	10.26667875	10.36317303	10.0270587	7.325835792	8.535123804	10.62574352	8.152175642	5.877526381	7.436964222	9.201819828	9.862040084	11.98933753	6.669729398	10.87884445	9.69229848	7.613759184	9.545694188	9.236930393	8.251199084	7.108529194	6.814852506	8.855113131	6.395008772	7.547480097	6.761359457	8.51161775	10.13970876	9.431232224	10.84285912	12.23854706	10.01954867	8.979790762	8.198873107	9.636081676	10.04705872	8.124869311	10.17341291	13.28699141	9.630015245	12.12854294	12.71056079	9.396791667	12.19049386	8.109857822	8.594070086	9.887810581	10.30349749	11.74617546	7.419978389	8.105075056	9.496002337	12.42128204	7.718446576	11.56194479	8.116302375	6.327398194	11.30023961	9.892350454	10.42206862	6.044444949	8.011510566	7.149582615	7.864486972	7.753646168	9.535497448	7.982394741	11.02152985	11.04547494	8.415796896	11.71869633	9.241168753	10.99782945	7.499521532	7.921115127	9.580994452	7.734747418	9.949137861	7.756068435	7.922716885	8.663710443	12.53253681	0	0	0	0	0	0	0	0	0	0	0	0	1	0	0	1	0	0	0	0	0	0	0	0	0	0	0	0	0	0	0	0	0	0	0	0	0	0	0	0	0	0	0.05	no
PF3D7_0102300.mrna1_1	7.36957156	6.763790388	6.105144983	6.55691837	7.050851877	7.815313257	6.614309264	6.235684443	5.948101069	6.913041092	7.18881304	7.477664014	7.103206958	10.2441723	8.729011568	7.751032468	6.953458297	7.125317403	10.69859255	6.568217848	6.923884017	7.307687645	9.362567877	6.053401025	7.09861274	6.550539339	4.86883453	6.717385557	5.149362647	11.436352	6.672082938	6.240889379	6.051971108	9.263399888	7.962899956	6.868013533	6.34353985	7.710186486	7.573201786	5.079261939	8.027968224	6.839333046	9.884575686	9.174343914	7.608828418	7.784079193	7.507840132	9.965103415	6.100996401	7.410881638	7.907375753	9.863135599	6.057613281	6.838700126	7.59691662	8.086200121	7.704409601	5.835380284	7.480880674	5.577084508	11.35297684	8.904348221	9.294318003	5.076764027	6.42943955	6.98046027	8.042402209	6.473498034	7.452425986	5.43211221	9.722475696	7.861387569	5.720407969	11.52874658	9.11269826	10.38667201	5.042228209	5.541856781	7.168041246	6.152369748	7.530553671	7.676533428	5.808789404	9.270584511	10.96055833	1	0	0	0	0	0	0	0	0	0	0	0	0	0	0	0	0	0	0	0	0	0	0	0	0	0	0	0	0	0	0	1	0	0	0	0	0	0	0	0	0	0	0.05	no
PF3D7_0102500.mrna1_1	8.375637752	5.315043091	6.543033011	10.97102459	6.470523848	5.58216338	6.084417092	5.555976766	5.457456043	6.26229561	7.803391433	6.199328745	6.333986345	6.775620091	11.92265894	5.330340275	8.222492259	6.370649001	5.775815384	6.726649664	5.273370257	5.581525667	4.285112585	5.204507502	6.539233408	4.802522438	5.427969716	8.304459338	8.725506684	6.831692893	11.4902241	7.286361141	11.24326543	6.743120414	5.90462859	5.719389971	5.056629202	6.582822568	6.472857629	14.77989329	6.373632435	7.299552297	6.789173555	12.00941641	5.818483516	9.080763361	8.020383073	5.581839	6.744526199	6.034765081	5.930644373	5.790919044	5.273005343	6.131682034	4.970400758	13.64256725	7.676094498	9.393221362	9.055898269	6.319278506	6.487418587	7.566989913	5.963419126	5.797741121	6.346571352	4.979099472	5.483237082	5.839983682	6.1853466	5.419842202	5.51858621	9.011623054	5.136487072	6.72230185	7.934634003	7.354093774	5.578004962	4.998852549	5.551522314	5.333718333	6.432517224	5.662594075	5.622847164	5.436774949	10.4064881	0	1	0	1	0	0	0	0	0	0	1	0	0	0	1	0	0	0	0	0	0	0	0	0	0	0	1	0	0	0	0	0	0	0	0	0	0	0	0	0	0	0	0.12	no
PF3D7_0102600.mrna1_1	10.3002656	9.989262161	7.363055074	14.18826309	6.713889242	11.11435952	10.90085887	10.17656761	7.39514972	8.489416738	10.17871575	10.00012976	7.169992449	12.04187035	9.9772456	8.110321047	7.853444464	9.118193365	10.96700705	13.49897344	10.23747126	8.116893529	5.739727917	6.207489219	6.301793636	6.861562427	4.547331074	7.687989911	6.633810643	11.13260679	14.21494675	7.229940105	13.94789784	6.403773807	11.56293148	10.48146016	10.59213562	9.046153877	9.419183335	9.39813983	8.059277067	6.821043111	12.06436324	10.53421135	7.927418543	7.538094761	9.463887956	10.839656	14.0439194	10.84702012	8.670068414	6.70954922	6.116259675	6.272161436	7.441018628	11.88464435	7.16242108	6.93300938	7.160329126	8.876085545	12.95863354	13.79314971	11.33043538	4.861270782	8.717369397	8.974590214	6.162623563	6.541935813	5.612990649	8.592641625	7.403490618	7.458386256	8.214366522	13.30290611	13.44858297	11.96303336	4.253682208	8.331689998	9.004307359	7.20612047	7.223482675	12.54474682	8.890301254	7.391323596	14.86493875	0	0	0	0	0	0	0	0	0	0	0	0	0	0	0	0	0	0	0	0	0	0	0	0	0	0	0	0	0	0	0	0	0	0	0	0	0	0	0	0	0	0	0	no
PF3D7_0102700.mrna1_1	10.01506293	8.801845817	8.789186172	9.781769458	10.09327121	7.857262387	6.170128717	8.269078377	7.619168041	10.40520521	9.098410873	10.99677379	8.104265311	6.553275889	8.323800299	12.07829242	7.456224379	9.369006024	11.12504686	6.912228185	9.524487555	10.5888516	8.052130092	10.90197838	12.1741106	8.996307513	8.723030257	9.193494536	8.46579318	8.726678812	9.751911397	8.90594756	9.587685094	12.39823333	9.119634981	7.704557341	8.597057826	8.780619575	10.47621302	7.950160387	11.62278252	8.555080456	8.156182946	8.353869274	10.61179595	8.384274882	10.52455641	10.6591639	7.581939548	9.059600465	10.45799283	8.634930039	10.68788969	11.23326582	9.400433919	7.38829121	7.743922408	9.421934673	9.806054826	10.25364947	9.715817746	9.484126526	7.696501139	8.461690442	8.82207006	10.02086516	8.356105571	10.41117782	8.487223527	10.45840029	8.356530348	10.18880299	9.148801951	10.26288438	8.718584011	8.90667292	8.570683612	8.974546219	8.678924364	10.07217802	10.79945348	9.064801691	10.33812966	8.115686651	12.58060513	0	0	0	0	0	0	0	0	0	0	0	0	0	0	0	0	0	0	0	0	0	0	0	0	0	0	0	0	0	0	0	0	0	0	0	0	0	0	0	0	0	0	0	no
PF3D7_0102800.mrna1_1	9.368196624	8.767045613	11.63913788	9.924366811	15.1402484	12.06305936	9.733279818	11.99290639	13.12418017	14.4702231	8.719919477	11.05030472	11.38809125	13.1951242	8.325715235	6.727407456	12.01211458	10.66128334	14.18969915	9.654951848	9.277675262	11.44909882	12.3994202	7.909790118	12.89032634	12.09430907	9.6907506	10.96461288	11.86628216	11.87603769	9.94924335	11.47603472	9.105708187	9.931121596	11.53114405	11.91064822	9.496074549	13.15717711	14.58040566	7.70257797	13.99417784	11.6272129	13.21005411	8.263732289	6.387721778	12.15598918	10.69871524	13.83851337	10.0787404	9.259850751	11.46877427	12.49037436	7.271067177	12.75294675	12.62228716	12.03073887	8.731396516	12.25979258	11.47943476	8.624564874	12.62160261	13.33542915	7.407345729	9.153751261	11.49622539	6.140695884	12.80381538	11.88846336	8.860834407	10.40419228	7.458678605	11.44081224	8.2518604	13.11848942	12.96036244	8.122784958	9.147122436	11.79222622	8.426780575	13.15003618	12.48803625	7.986281195	10.3520871	7.638391097	16.1619631	0	0	0	0	0	0	0	0	0	0	0	0	0	0	0	0	0	0	0	0	0	0	0	0	0	0	0	0	0	0	0	0	0	0	0	0	0	0	0	0	0	0	0	no
PF3D7_0102900.mrna1_1	6.777365352	6.067768811	9.605931734	10.59215339	7.887339539	9.786954108	14.15921557	14.54505109	8.763065888	10.3545785	6.351706891	7.474903052	7.179540951	7.305421023	9.454757351	6.904898312	8.27190357	14.80778503	9.333670316	7.117569865	10.98349853	7.288095924	8.735980325	6.946931534	9.108581816	9.982770331	4.407216451	9.988322906	9.266551272	14.70073679	10.90903256	9.741327912	9.003486997	9.172702231	11.03194667	14.28904578	14.58354856	9.395599543	11.77967309	7.465480501	7.9589487	8.162181256	9.216587108	11.04304287	7.036783658	8.526083155	14.42471626	8.660824899	10.86288213	11.38277266	7.492167534	9.357319018	6.956980644	9.739099621	11.15163366	4.409145144	9.994814757	9.573208283	10.21261024	9.076375926	13.52825276	7.128261111	8.590473382	5.400458995	7.063935441	8.091729116	7.615097007	6.052946097	6.86567236	11.07509899	7.735254335	10.57844947	11.5639255	13.69938216	7.082492681	9.454957989	4.584084835	7.409538599	10.4916448	8.496237028	6.964934974	9.572391762	10.93730642	7.58424851	14.70187055	0	0	0	0	0	0	0	0	0	0	0	0	0	0	0	0	0	0	0	0	0	0	0	0	0	0	0	0	0	0	0	0	0	0	0	0	0	0	0	0	0	0	0	no
PF3D7_0103000.mrna1_1	10.16466408	8.93176458	11.49660451	7.993583878	10.56828781	10.96819404	8.241914485	6.226640459	10.95256233	8.793353209	9.93027054	6.998364543	13.16566446	9.709557571	10.41602118	13.3015834	7.511453725	12.6600863	8.940538706	10.76646965	10.94221963	11.48215689	8.756207589	9.761470572	11.50470634	10.21359144	7.432041624	9.804929705	6.8728054	9.620630659	7.768789153	11.38090465	7.742223867	10.22544465	11.02736897	8.870777085	6.038882506	11.60323344	8.727282294	8.168121319	10.98461091	13.10877779	10.01966448	11.22121214	13.1322986	8.218482158	12.70521651	8.983183216	11.27398764	11.29362677	12.09114116	9.085737565	9.66780299	11.67837458	10.58402517	7.48581062	9.231277344	7.739421945	10.44081323	11.10586632	9.633961559	9.893470597	7.667434768	7.793342523	7.490209414	8.321043258	8.538849019	11.88465555	7.4652398	6.818655302	10.19901405	10.5427629	10.19166004	9.765045169	9.53492657	8.933284936	7.505720219	7.908245634	8.524511128	9.987571875	12.106037	13.32465759	6.367028037	9.912958673	14.05676096	0	0	0	0	0	0	0	0	0	0	0	0	0	0	0	0	0	0	0	0	0	0	0	0	0	0	0	0	0	0	0	0	0	0	0	0	0	0	0	0	0	0	0	no
PF3D7_0103100.mrna1_1	9.198895161	14.56981719	9.599824988	8.441290505	9.375302551	7.927530222	6.052030969	9.749560616	8.835209531	10.83749179	9.032096513	7.050945568	10.36794135	8.54303675	9.296139283	8.174719231	8.27410156	9.895744273	9.124363042	8.216957522	7.465932157	8.30983091	9.362362357	11.27760306	7.908239828	7.275979057	7.390079062	9.251034935	7.051823854	7.928478416	8.432036047	9.525498614	7.701724626	13.50129152	7.797074099	7.082529391	9.856200768	9.854670938	11.5119844	6.956921789	12.91701541	10.41017818	9.217643575	8.881299041	8.471930513	8.014911045	10.1754368	8.714289309	8.483906945	8.53097382	8.520919063	9.512756949	10.90542269	7.924848557	7.784934169	13.59179472	10.36034015	7.660746912	9.335728551	9.056026204	9.846139226	8.390279983	9.796651783	7.119154528	11.0057069	14.59367234	8.197393315	10.79722496	8.125660009	8.190285814	9.689064059	9.20169618	8.417248185	9.890227815	8.493371577	10.76200995	6.173397529	11.3975036	9.055233386	8.286786497	11.310798	8.196487869	8.047739265	9.498739326	13.35662073	0	0	0	0	1	0	0	0	0	0	0	0	0	0	0	0	0	0	0	0	0	0	0	0	0	0	1	0	0	0	0	0	0	0	0	0	0	0	0	0	0	0	0.05	no
PF3D7_0103200.mrna1_1	7.372336835	5.599006166	7.144666368	11.8216963	6.437429635	9.539878761	6.086087237	6.344529442	5.850108	8.574537501	7.45049761	6.227350829	5.663236927	5.791660577	7.216569622	10.12294985	7.32388031	11.61033274	7.095144784	6.768409296	7.532055098	7.035907136	6.361313246	4.969645188	7.134656181	4.874058545	4.592706052	6.424539059	5.8105613	6.687913579	11.53951575	7.726716821	11.15518308	10.2668895	9.509181016	6.73032044	6.018251199	6.777975272	8.490940164	5.045272994	9.772213712	5.859807792	6.390424503	7.920514198	10.00025579	6.600427733	11.15325922	7.343755925	6.537867566	7.871022803	7.462426911	7.20895982	5.394175609	7.371726237	4.432362994	6.441332996	6.370365729	6.576535598	7.173591738	6.80050206	6.809456394	9.473688135	6.730403394	5.169249247	5.917957269	4.980103354	6.48506138	5.465352438	7.487215903	4.748392886	7.297319124	8.101163208	6.644156012	7.052972982	9.186477177	7.955154338	5.335860443	5.106494775	5.68046326	7.179284148	6.408460436	6.600085385	4.816256576	6.651171695	11.01599125	0	1	0	1	0	0	0	0	0	0	0	0	0	0	0	0	0	1	0	0	0	0	0	0	0	0	0	0	0	0	0	0	0	0	0	0	0	0	0	0	0	0	0.07	no
PF3D7_0103300.mrna1_1	6.947037763	6.866488596	7.119461593	6.877315345	10.13487874	6.909278544	8.644858132	6.952509553	7.495337165	8.388067995	6.74676214	7.62696317	7.874679795	9.653491365	7.786329508	7.801659736	7.630225715	9.246581363	9.380389671	9.238399249	7.238556519	8.840849165	9.464834588	11.20528481	7.873655875	7.327486397	7.190080467	9.03624299	13.24692333	8.180223415	7.574128783	7.969225271	7.847119819	13.43195631	7.043145038	8.415828154	7.279404463	8.505100894	8.798984473	6.891030033	9.56426614	7.275612035	9.655642812	7.392646496	7.75702619	7.531265312	9.163926871	9.580090423	9.706640609	7.412398126	9.364702899	9.242259038	11.13265713	7.725388796	7.967956796	9.106922301	7.642160517	13.37151272	9.264091455	6.350883436	8.458312358	8.261010097	7.563410527	6.759111917	7.795216765	7.562354167	8.639281039	9.348316196	7.833902466	7.833642804	7.80429422	9.736138557	6.408295587	8.34239606	8.132566773	8.855617401	6.910139914	8.158773471	6.755207625	7.916158216	9.787637097	7.301547226	7.405916307	7.673622447	11.51954767	0	0	0	0	1	0	0	0	0	0	0	0	0	0	0	0	0	0	0	0	0	0	0	0	0	0	0	0	1	0	0	0	0	0	0	0	0	0	0	0	0	0	0.05	no
PF3D7_0103400.1	8.412029175	11.40439944	9.754695037	14.4097025	5.265027855	6.289463845	5.17883373	10.14667797	14.4399662	10.03760778	8.908549294	6.891591205	9.646632889	8.490520484	10.4371204	7.373688089	5.787621683	12.75581334	12.634431	6.838407956	6.233357028	13.52208726	8.0395681	7.930092396	12.29717404	12.84600432	9.592986046	7.818462224	10.00130318	9.492570501	14.08310782	8.881188115	14.07823749	11.10597077	6.50329153	5.857479381	10.38448356	14.38562265	11.40925994	13.55696578	10.93482269	9.922300884	8.252534995	10.25616649	7.124306227	5.62924207	12.64178189	11.98151155	6.762702962	7.390584571	13.74131182	8.630571387	7.513369204	12.18071979	13.17192665	11.27440907	6.738502053	10.10298757	7.717969688	5.451974128	11.21897128	7.247467524	5.981573264	9.534178956	13.70765365	7.810123309	8.269473452	6.177984533	8.736249772	11.57200894	12.37008758	8.555488644	4.869694511	11.25371438	7.436662921	7.186428418	9.886600904	13.77710083	12.74203265	9.622743067	6.533700043	10.57483582	12.63413319	12.2528772	15.95324485	0	0	0	0	0	0	0	0	0	0	0	0	0	0	0	0	0	0	0	0	0	0	0	0	0	0	0	0	0	0	0	0	0	0	0	0	0	0	0	0	0	0	0	no
PF3D7_0103500.mrna1_1	4.927507156	4.620420435	6.075579227	11.67860515	8.939805813	10.00323081	6.759348363	5.653581346	5.5562903	5.061110812	4.153054327	4.440205645	5.812839652	5.137016106	7.537380783	5.298468682	5.679333823	7.063894445	6.389971176	5.666087803	6.93130869	5.135524973	6.217604713	8.544035458	5.601400314	4.536202034	5.473477486	4.765972493	4.850044252	5.590522678	11.50426018	6.148380455	10.95797714	5.935960749	9.788162193	6.57264596	5.111289124	7.078211191	4.865121745	4.111933976	8.043131509	6.95628336	5.407316151	7.69959598	6.018183416	5.952190787	7.4854777	6.607175885	5.881009936	7.884147845	5.858694393	6.935499533	8.78431852	5.756598944	4.736526636	6.602833371	7.065207087	5.445639349	5.748947709	4.50647317	5.920784113	10.01087793	8.515297964	5.132134689	5.023343561	5.166537472	5.355151222	5.16726961	6.10235439	6.577791276	6.139281567	6.485015445	4.323465515	6.38019697	10.0304924	9.157808539	5.527256981	4.824720994	5.637282793	4.952880764	5.733101004	5.561049094	5.979959168	6.076739321	10.30953702	0	1	0	1	0	0	0	0	0	0	0	0	0	0	0	0	0	0	0	0	0	0	0	0	0	0	0	0	0	0	0	0	0	0	0	0	0	0	0	0	0	0	0.05	no
PF3D7_0103600.mrna1_1	7.401107027	9.908997647	6.962707962	7.817912304	10.82013789	12.5542363	8.782910748	7.230361194	5.548598669	8.459229843	7.710357164	6.32521225	6.337280676	8.656067437	5.132533626	10.48535616	12.25341779	10.60413292	9.355215971	8.205371527	8.547635431	11.04828436	12.40171676	10.72729066	6.765625619	5.554524634	13.40842467	7.129812434	7.049043382	13.83068585	7.829616653	5.833805449	8.227331955	9.184256125	13.07463095	8.450067872	7.048438355	6.196551085	8.645854856	6.007467158	13.34729278	6.135584308	8.598700592	5.20137421	10.16557844	11.8352181	10.68862129	8.958092508	7.984814007	8.567738481	11.35862709	12.83940714	10.64157504	6.315171825	6.024064703	5.605716227	6.821414653	7.469674674	6.68094985	11.14580047	11.88397304	7.767214937	11.24509735	12.9080289	10.66199387	8.614465967	11.57636676	9.312884293	9.948524175	7.353993546	11.34077919	6.410094161	11.86652594	12.04845929	8.756339319	12.13483125	13.11806336	10.90642628	5.451491079	9.138611703	9.553987666	4.45168391	7.420140605	10.79816275	14.76530909	0	0	0	0	0	0	0	0	0	0	0	0	0	0	0	0	0	0	0	0	0	0	0	0	0	0	0	0	0	0	0	0	0	0	0	0	0	0	0	0	0	0	0	no
PF3D7_0103700.mrna1_1	8.379484867	6.104924416	9.680800589	9.431733359	5.956880588	8.996507521	5.522562382	7.307859814	7.286726104	6.243505482	9.08501249	8.118017874	8.339544335	6.198226934	7.158082101	7.793912269	6.372873257	10.66768669	9.27134256	7.54282815	7.425320583	7.746383499	6.412208404	8.133971055	9.284605399	7.135078	10.45230073	7.074748184	8.838900106	10.14365981	9.238913872	9.211622165	9.473562728	10.49528808	8.475338832	6.393732718	7.224551214	8.053475025	6.477628962	6.775171661	9.298496484	8.495756815	7.423474891	8.929009445	7.718982334	6.90198553	10.38676691	8.069980505	7.276226764	7.603298314	9.101888471	7.165684624	7.65022321	9.80286048	7.694705017	5.815620244	7.337452694	9.193580728	7.612477002	5.660048775	11.15898691	9.717175226	8.972886785	9.14845974	6.653752885	6.793967799	6.102001094	10.57448348	6.401065065	5.666054916	7.875027698	7.481601028	5.863789165	11.44872022	9.931376607	9.787228899	9.218274148	5.562671998	7.03534853	6.574318175	11.1280874	7.535935235	9.388452289	7.657279122	11.67671938	0	0	0	0	0	0	0	0	0	0	0	0	0	0	0	0	0	0	0	0	0	0	0	0	0	0	0	0	0	0	0	0	0	0	0	0	0	0	0	0	0	0	0	no
PF3D7_0103800.mrna1_1	7.957102042	8.431957188	7.382148453	9.206306225	6.60496087	7.591784121	6.252286971	6.948133578	8.355615383	7.46311562	6.311430456	11.8947382	6.573041204	6.84862294	7.51420118	9.170751309	6.56315813	7.658068635	11.28261934	7.172527519	7.509854162	11.27893724	8.191552781	8.215775653	6.468583317	6.129489102	8.510368584	9.669487458	10.0769091	6.935459748	8.96474517	8.837344096	9.009464749	11.26211834	8.236636115	8.876179255	7.092968509	9.386401424	7.670089681	11.07305703	9.239192751	9.04269905	8.110822574	8.360100859	9.060128468	8.42886262	12.25343092	10.42020236	8.769672577	7.993051595	12.04323923	8.859317356	8.094552786	7.803808235	9.10433666	9.573722918	7.689508839	10.38488086	10.13123963	6.261530815	7.455080585	8.831655602	8.582367826	6.871227612	7.666117461	6.843983844	7.302684614	6.473137488	5.448570626	6.736063628	11.15151765	11.10733479	6.578938713	10.45941113	8.888895424	9.415171337	8.529196268	7.194658374	7.033423002	7.278449458	7.574934058	6.659211024	6.753016129	11.0493653	11.86917032	0	0	0	0	0	0	0	0	0	0	0	0	0	0	0	0	0	1	0	0	0	1	0	0	0	0	0	0	0	0	0	0	0	0	0	0	0	0	0	0	0	0	0.05	no
PF3D7_0103900.mrna1_1	10.31557576	9.47685005	11.12102728	13.13196916	8.024481786	12.89962099	9.273823732	10.44796486	9.008636132	7.544628859	10.01701831	10.74443155	8.252117512	9.52645522	8.49945161	10.07822872	8.067297674	9.067606735	9.855298639	7.781721131	10.68202239	11.69284997	9.750740975	9.025216083	8.52789643	10.47553623	8.728872004	11.3856076	9.978281532	9.953291249	12.35387918	9.892417667	12.12058382	8.092524319	13.09441374	8.518557032	10.44008459	9.731926845	7.4790227	10.49578022	10.82824135	8.392335144	9.611052118	8.000590297	9.23080751	7.455339021	9.682280475	9.328612075	8.51950171	10.38902693	11.53647137	9.937198459	8.352114251	8.656406379	10.78711401	9.537224832	8.743810164	10.48219218	11.71740623	8.020378605	9.257994246	13.30129873	9.801986372	8.571433603	9.214980583	8.342120537	9.265066888	10.98555657	8.46413636	11.23370854	10.714899	11.48278806	8.50177797	9.616887151	12.67496447	10.12162396	8.427694361	9.130212839	11.21534845	9.696854159	11.42341999	11.80232363	11.67221185	8.917966165	13.42923882	0	0	0	0	0	0	0	0	0	0	0	0	0	0	0	0	0	0	0	0	0	0	0	0	0	0	0	0	0	0	0	0	0	0	0	0	0	0	0	0	0	0	0	no
PF3D7_0104000.mrna1_1	6.750265941	6.21869266	5.781334113	5.692084969	6.569648858	6.771501307	5.431425353	6.983812296	9.440763963	9.633535389	5.873751236	5.562942588	6.162155037	7.2196755	7.429943633	6.928047698	8.886293483	8.233396145	7.506273682	6.833544522	5.939886241	6.529337504	6.926138419	6.258972694	6.108394195	5.770813815	6.067788005	8.839017253	8.80199608	6.724176031	6.176663967	6.584628235	5.756879773	7.208671496	5.996311648	5.896560001	6.684937774	9.895355165	9.574013283	5.546115658	6.235174132	6.648044183	8.091215414	7.728488178	6.579718694	9.05310291	8.921449393	7.744928778	5.547809534	6.963530073	7.432141065	7.403375475	6.799024056	6.22703422	6.605089809	8.421671026	5.841647185	9.447431376	9.036416359	7.653345556	7.969957178	7.93379059	11.97835047	5.758102045	6.135424452	6.78723741	6.929571917	6.534763322	7.450445045	6.92799087	8.052401248	9.167386679	7.503607497	8.271884624	7.887932617	12.58912327	6.952233523	5.060231548	5.709693653	7.316059799	6.786751062	10.1200264	6.83833731	7.602196142	10.52895871	0	0	0	0	0	0	0	0	0	0	0	0	0	0	0	0	0	0	0	0	0	0	0	0	0	0	0	0	0	0	0	0	0	1	0	0	0	0	0	0	0	0	0.02	no
PF3D7_0104100.mrna1_1	6.683729233	6.136850322	5.870218763	10.78396071	10.43287294	6.012649343	6.635632661	7.055438976	5.65692724	7.520181327	5.652555537	8.34426279	7.591988155	6.442526295	8.691854354	7.275238603	7.348918454	6.582681011	6.535922435	6.066276707	6.657889773	6.625963092	3.78375754	5.026926177	6.414515513	4.707778581	5.517282397	5.570546318	6.091557502	5.66234337	11.17752921	5.549901395	10.51861712	7.011878814	6.410242081	7.62412274	7.204667775	7.19036688	7.447690978	5.665887955	7.578766039	8.123834347	6.93110951	8.830399807	7.070974201	7.753579491	7.774540413	6.352869458	6.472617672	7.194258905	7.550891021	5.299450636	5.301252773	6.967319851	4.974134191	7.85332357	9.963785096	6.933812583	6.656601035	5.03271024	6.170450431	8.094473123	6.502488646	5.627024279	6.780257142	4.765306411	6.001056576	6.341589636	6.28153601	5.611581834	6.473121003	6.831472713	5.41593574	6.385197924	7.483576068	7.362502139	5.707067477	7.187913667	6.061571106	5.853165668	6.518692481	6.591394955	4.96399167	6.263003646	9.858785721	0	1	0	1	0	0	0	0	0	0	0	0	0	0	0	0	0	0	0	0	0	0	0	0	0	0	0	1	0	0	0	0	0	0	0	0	0	0	0	0	0	0	0.07	no
PF3D7_0104200.mrna1_1	7.540378654	7.03549905	10.06306266	13.0245345	11.39797731	9.581818974	6.739864313	7.993146912	6.167587825	10.21350036	6.838550706	8.918936909	8.476230423	12.10285607	9.964935352	6.732578649	6.866176943	11.21313582	10.48999529	7.820368363	9.030513569	9.572407948	8.083623635	5.861078878	7.966221737	8.005257231	6.451099373	8.957898747	8.609644597	8.435154206	12.80626516	10.01613532	12.80173194	7.551987811	10.28911798	6.979716246	7.561087481	8.38041391	10.26349728	5.64252766	8.413619082	8.330480059	12.54448757	10.14184501	7.68403592	7.116466367	10.89511909	8.667782804	8.404328872	9.522977145	10.21842008	8.902276113	5.980593805	8.318772514	8.38070669	11.34761055	9.070608951	9.097945903	9.587382679	5.996463762	7.705463805	9.256567478	11.05972239	6.522084406	7.10130075	6.889158608	9.316248465	8.335385183	7.735932145	11.3303409	11.77659184	10.21504458	5.760664869	8.325928126	8.3238987	11.70903523	7.305998048	6.245993657	10.13144173	9.714396896	9.186232423	8.476237177	11.52582518	12.44685906	13.27524673	0	0	0	0	0	0	0	0	0	0	0	0	0	0	0	0	0	0	0	0	0	0	0	0	0	0	0	0	0	0	0	0	0	0	0	0	0	0	0	0	0	0	0	no
PF3D7_0104300.mrna1_1	10.57868994	7.03140224	7.428208443	12.48243543	5.42467626	9.29052585	6.356796695	10.8255743	7.813564837	7.571708782	9.497352351	10.74488088	9.152943669	9.145725069	10.35918856	9.023837343	6.783859019	8.12257998	7.85191165	6.301761563	10.48072076	9.007241929	9.007837363	9.166634565	6.929359672	6.811811617	8.875761904	8.914867852	8.147947409	6.482606425	12.31338846	8.762299088	12.16839929	8.215238095	8.94910123	6.64746556	10.9503451	9.036875098	7.767607856	5.861978194	11.21523507	9.434188735	9.148016997	10.44754679	9.799186175	7.206285463	8.743106366	7.037324499	9.618691799	9.994246668	9.205318912	9.239358284	8.710953747	7.364890446	7.470642581	8.094844464	8.699222031	8.700551831	8.698594746	13.1142701	9.236502565	11.07867631	8.133543477	8.936799627	7.101146705	6.723761805	8.677658252	7.388976232	7.620375679	7.847990581	7.510968803	8.530918526	11.89135102	9.584973651	10.24169521	9.5096141	8.753885897	6.576340825	6.902051001	8.715111524	7.936646545	7.266512536	7.320886408	7.249261356	12.72219	0	0	0	0	0	0	0	0	0	0	0	0	0	0	0	0	0	0	0	0	0	0	0	0	0	0	0	0	0	0	0	0	0	0	0	0	0	0	0	0	0	0	0	no
PF3D7_0104400.mrna1_1	9.261492501	7.943231717	7.071764534	13.53840485	4.816396602	5.280630435	5.344106446	9.433105135	4.293036051	5.70426188	8.935037868	4.979319001	7.656558287	7.871721684	5.608477717	11.13035911	4.796718495	8.869768997	9.211430252	9.657163582	5.844095885	5.361080498	5.190956888	4.420816553	6.918590072	3.874267623	4.202282613	4.688582219	5.507678917	5.178331521	13.01955406	7.295657125	12.89114076	5.422151122	5.555421679	5.203590433	9.583477982	5.47982399	5.464891197	4.027551678	5.538758006	8.208106891	8.141108127	4.721822341	11.35813279	5.742167447	9.153416928	8.521416618	9.27958004	6.639753642	5.239688399	6.930653407	4.367342275	6.747252535	4.305544869	5.717147069	5.630526458	5.573027193	6.839109297	4.91124157	5.506812111	9.19280661	6.484635037	4.75365084	5.567216173	4.509030417	4.942538214	6.052907066	5.205860773	4.831263371	5.768310621	7.606083403	5.21566748	5.436290628	8.822407787	7.533394661	4.035803493	5.02200339	5.126515819	5.883365648	6.475439808	4.817551679	4.338273279	5.140237211	11.85183884	0	1	0	1	0	0	0	0	0	0	0	0	0	0	0	0	0	0	0	0	0	0	0	0	0	0	0	0	0	0	0	0	0	0	0	0	0	0	0	0	0	0	0.05	no
PF3D7_0104500.mrna1_1	7.166389876	10.61550856	8.40369592	7.024490914	7.172119275	5.662029951	6.798988762	9.14545861	11.63392887	10.54973446	7.848717755	5.553803344	13.11021429	7.256887806	7.484873979	5.993058852	10.89680104	13.98398796	7.787593868	7.250897805	6.646456074	6.78255165	12.91019156	6.082335057	6.086862085	5.541354233	9.570848453	14.30879821	6.373535675	8.193728624	7.853988779	8.285964432	6.483513343	14.89957472	6.030106134	7.518442625	9.198199858	12.066311	10.64513213	5.568671525	9.782653814	13.99601792	7.248124775	7.7284209	6.395429352	10.57565876	13.58632005	7.032007458	8.091138108	6.950151855	8.311899707	13.33123684	5.71301833	6.419398144	6.349641759	5.517062336	10.39661757	6.839154343	14.6770009	6.814722094	7.766944419	13.50339454	6.615905596	9.254136814	5.829443244	5.053666437	11.64691631	6.165373218	8.224577897	6.284877024	6.287438248	14.83556081	7.252567089	7.559417791	12.88246059	7.63961544	8.99781333	5.537684299	11.59630532	9.834202658	6.26572843	8.123395662	6.220590735	7.2392642	15.33095274	0	0	0	0	0	0	0	0	0	0	0	0	0	0	0	0	0	0	0	0	0	0	0	0	0	0	0	0	0	0	0	0	0	0	0	0	0	0	0	0	0	0	0	no
PF3D7_0104600.mrna1_1	7.780416095	12.47853385	8.008985805	13.93304341	10.42320921	10.65652866	11.46360026	11.98172762	11.9414868	11.50242216	7.842938282	12.47398731	9.203841186	12.95569548	7.90235204	12.47308509	6.058205855	8.87280914	7.406201393	7.84677958	10.96106506	10.79486553	8.958766585	12.32337956	11.89430635	9.726373003	9.1371274	10.99406127	7.803535469	8.301964529	13.9275884	8.339628977	13.28867748	8.684970664	11.1735471	10.80824986	12.14836843	11.78258154	11.35595875	10.65897612	9.391838049	8.677913459	13.10325464	7.639310818	12.29375424	6.624573687	9.604877645	6.951620096	7.520070746	10.57774693	10.91194109	9.363119783	11.98154941	12.03646537	10.19275802	11.3656278	13.874061	8.132485651	11.50765247	6.486976523	14.0172355	9.942753909	10.38213059	9.554652021	13.88232279	6.38277639	9.310747054	9.522337416	7.793958337	11.26636856	13.08732424	11.17094681	6.431822603	14.27526738	11.16866847	10.91059932	9.415093462	13.84215265	6.588423958	9.977558302	9.728751761	10.12657341	11.6411361	13.01241326	15.65593708	0	0	0	0	0	0	0	0	0	0	0	0	0	0	0	0	0	0	0	0	0	0	0	0	0	0	0	0	0	0	0	0	0	0	0	0	0	0	0	0	0	0	0	no
PF3D7_0104700.mrna1_1	6.460639685	5.306615325	8.307292299	11.82154814	7.252032492	6.032049612	9.713337411	6.55261786	5.607515611	8.470237714	4.849130509	7.120104286	6.024564493	7.644629974	5.809524196	13.32757516	7.485138319	7.189346403	11.5120772	7.850832818	6.667156154	7.567655027	4.216143172	5.760189492	8.11692808	6.054206101	5.207570417	6.551610985	11.74625225	6.491991553	12.57895995	8.213840887	11.97589248	8.664716769	6.149076207	9.70854045	5.895822055	7.047176742	8.171551546	10.31206108	6.186555952	6.442737944	7.438663349	5.730919969	13.33682481	6.98238581	7.861078315	11.04907801	7.367618682	6.914731317	7.431195804	5.346159521	5.081015487	7.355922911	6.849695312	11.95969506	5.976140413	12.22464625	7.386801985	5.60192169	6.394012074	7.650872021	9.855843685	4.222910579	6.279809212	7.917080903	5.673364158	5.895737019	9.591280385	5.461155518	7.303367053	7.525931581	5.444033724	7.159495775	6.959986037	10.88068834	4.606300949	5.864497945	8.179654502	5.554828385	5.533276601	7.480216334	6.103222716	7.267436193	12.46059498	0	1	0	0	0	0	0	0	0	0	0	0	0	0	0	1	0	0	0	0	0	0	0	0	0	0	0	0	0	0	0	0	0	0	0	0	0	0	0	0	0	0	0.05	no
PF3D7_0104800.mrna1_1	8.960689301	5.344031313	10.78728752	6.394631376	6.520284975	6.909413762	6.214259398	9.280114918	8.737749721	9.369207923	8.530293184	7.991276952	7.837685834	6.421208572	7.247892928	8.951640754	10.44748769	8.964247662	10.20771368	7.603352333	9.505394173	11.36117295	8.674048682	5.940681308	8.110726029	6.265352108	5.992219507	7.330487195	7.112624324	9.599404687	7.729443359	9.994798448	8.046555672	8.828385445	6.8870357	6.979173547	9.226296991	11.29942855	9.430913301	6.058523706	8.953233017	8.791824572	8.041350123	7.278808848	9.976479549	9.991928079	9.427099402	7.445302897	8.017109903	9.940379537	11.46344855	10.86694544	7.646862721	7.924121743	7.163095073	8.22271486	7.522647479	8.538330058	7.694620514	7.547451678	7.649676164	9.185097462	10.22861995	6.183766309	6.578604023	7.905776517	7.805119476	8.548725014	6.77916563	6.504244018	8.03988109	8.381042162	8.122731312	8.152503769	8.599545118	11.61829452	6.600297436	6.675756901	8.873860924	7.547093563	9.397789114	9.805851569	6.278441632	7.274042495	11.60233338	0	0	0	0	0	0	0	0	0	0	0	0	0	0	0	0	0	0	0	0	0	0	0	0	0	0	0	0	0	0	0	0	0	1	0	0	0	0	0	0	0	0	0.02	no
PF3D7_0105100.mrna1_1	9.297381883	5.930318202	8.261056133	9.699006434	7.098627622	8.42893076	6.059601024	6.778397251	6.749693805	11.16622544	8.721219542	6.098303279	6.365570018	7.188179767	6.807560381	9.279760942	6.630780728	11.34714384	9.776089722	9.026401698	8.540552129	7.469927862	7.097321784	7.87480937	12.12513944	6.622828642	8.029517017	7.913927674	7.313821048	8.479472365	9.012203	7.806379402	8.905434787	11.10382196	8.312072674	6.754100366	6.922155535	8.599064276	11.18929043	6.466184908	10.96242148	6.953086958	7.282904185	7.54736867	9.394943915	7.074431865	11.57988969	8.553941326	7.538696207	8.8157386	8.144062324	7.329121381	6.741951219	11.88324305	7.972665868	7.065386369	9.184190306	7.859081997	8.090209264	8.011686056	8.467858509	8.205337814	7.856709867	7.190788856	7.683730469	5.358088771	6.777146946	10.38898008	11.45298183	6.929545372	6.317073508	8.61372066	7.447173689	8.674161476	7.696338784	9.445168608	7.982586806	7.783130848	10.35446445	7.913254101	11.23664815	5.633673577	7.190234147	7.150308891	12.03936883	0	0	0	0	0	0	0	0	0	0	0	0	0	0	0	0	0	0	0	0	0	0	0	0	0	0	0	0	0	0	0	0	0	0	0	0	0	0	0	0	0	0	0	no
PF3D7_0105200.mrna1_1	8.745783239	7.082226593	10.18311258	11.57067946	7.585528347	6.049055988	6.096740004	7.208540248	6.835963556	7.534061473	8.500998429	6.105358779	7.640865668	9.230342937	7.70947838	8.840863172	6.807968122	9.974431259	7.931011433	12.89330076	6.922373702	8.312893059	10.67116527	6.69050002	7.121147377	7.574387747	7.075504802	8.104368395	8.745315548	8.095672128	11.20468951	10.64575643	11.05351125	7.663709541	6.807968326	6.714447979	7.563805757	7.978874522	7.28337238	6.678786613	10.94878537	8.504073451	9.668930339	7.283419362	11.0551991	7.296440681	10.4450936	8.226236479	12.72173437	7.703549419	9.014501179	11.15540421	6.589595291	7.859595692	8.407081271	11.61274173	7.743674977	9.958065232	8.304782458	6.805066839	8.022948152	8.840772607	7.010032407	8.244445972	8.032094808	5.839980757	9.493461398	6.733394799	9.211580191	6.884430299	7.770089936	8.843708432	6.983218519	8.331251397	9.577732547	8.953147561	6.754045327	7.721142833	9.010912893	7.290302995	8.672145918	7.853548105	7.214066237	9.723599092	11.75200929	0	0	0	0	0	0	0	0	0	0	0	0	0	0	0	0	0	0	0	1	0	0	0	0	0	0	0	0	0	0	0	0	0	0	0	0	0	0	0	0	0	0	0.02	no
PF3D7_0105300.mrna1_1	6.96849892	10.5275262	10.65391034	9.903023229	8.548558979	9.44429687	7.206467878	9.612302226	9.094973248	7.577660707	6.498633573	9.251791917	7.780440811	8.346381152	6.977235651	9.459799013	6.81401565	11.7449981	8.316547473	7.374083817	8.948076112	8.586964236	9.47450495	9.188373193	8.566157757	6.771851015	7.808001203	7.830375471	8.102924422	6.893380667	9.620634331	10.25628007	9.228390203	8.614592956	8.631849339	7.762793873	9.214758008	9.697842016	7.862338022	8.995007741	9.84623593	8.238986722	8.997996613	7.01516959	9.717773351	7.614715174	11.75142011	7.28075709	7.990058539	9.045864434	9.196638793	9.724526338	9.015681053	8.597750707	7.541510579	8.207923425	8.039922796	9.189809293	8.160710282	6.635725713	9.576833121	12.3975922	8.209055222	6.683414195	8.182772267	8.967318432	8.610987543	10.88939961	8.360423681	9.033686797	7.812597391	8.293014556	6.411573926	9.949685679	12.7639595	9.575816767	7.228868541	7.991938761	9.866997907	7.302522399	11.09593288	7.977586958	9.003548303	7.828746194	12.00971145	0	0	0	0	0	0	0	0	0	0	0	0	0	0	0	0	0	0	0	0	0	0	0	0	0	0	0	0	0	0	0	0	1	0	0	0	0	0	0	0	0	0	0.02	no
PF3D7_0105400.1.mrna1_1	7.550928744	8.24007823	7.386800967	8.4200636	7.139582825	6.305653142	5.538837046	6.851329275	7.716327717	6.030152744	6.777485812	8.036607356	6.109199058	8.315111363	7.063479166	6.711458906	6.415780776	7.19955323	7.348947943	6.949510742	10.48597962	6.797209639	10.21196476	8.452587252	6.704952639	6.586674372	8.992507654	6.921859001	8.619072565	6.333380909	8.234189797	7.153486038	8.292690807	7.873139643	7.389178767	6.114410161	6.564872542	8.323906459	5.796770507	6.630967581	7.260988588	6.976754731	5.53116381	7.232740969	6.714423055	6.413864808	8.243045817	6.593163459	6.93139252	10.34470425	7.470345916	9.688369857	8.222706052	7.059589723	7.07855728	5.847945956	6.420929583	9.688875894	7.217497837	6.764177022	7.141122481	8.3034892	6.799856255	9.084018178	7.03279338	5.581403538	7.893715478	6.9545759	6.419520399	5.695453647	7.462248227	7.456474144	6.376173089	7.235664915	7.169665956	8.478674406	9.193188997	6.728655172	7.524832534	6.210149618	7.285474734	6.770889005	5.563136882	7.330181757	10.10747377	0	0	0	0	0	0	0	0	0	0	0	0	0	0	0	0	0	0	0	0	1	0	0	0	0	0	0	0	0	0	0	0	0	0	0	0	0	0	0	0	0	0	0.02	no
PF3D7_0105400.2.mrna1_1	7.550928744	8.24007823	7.386800967	8.4200636	7.139582825	6.305653142	5.538837046	6.851329275	7.716327717	6.030152744	6.777485812	8.036607356	6.109199058	8.315111363	7.063479166	6.711458906	6.415780776	7.19955323	7.348947943	6.949510742	10.48597962	6.797209639	10.21196476	8.452587252	6.704952639	6.586674372	8.992507654	6.921859001	8.619072565	6.333380909	8.234189797	7.153486038	8.292690807	7.873139643	7.389178767	6.114410161	6.564872542	8.323906459	5.796770507	6.630967581	7.260988588	6.976754731	5.53116381	7.232740969	6.714423055	6.413864808	8.243045817	6.593163459	6.93139252	10.34470425	7.470345916	9.688369857	8.222706052	7.059589723	7.07855728	5.847945956	6.420929583	9.688875894	7.217497837	6.764177022	7.141122481	8.3034892	6.799856255	9.084018178	7.03279338	5.581403538	7.893715478	6.9545759	6.419520399	5.695453647	7.462248227	7.456474144	6.376173089	7.235664915	7.169665956	8.478674406	9.193188997	6.728655172	7.524832534	6.210149618	7.285474734	6.770889005	5.563136882	7.330181757	10.10747377	0	0	0	0	0	0	0	0	0	0	0	0	0	0	0	0	0	0	0	0	1	0	0	0	0	0	0	0	0	0	0	0	0	0	0	0	0	0	0	0	0	0	0.02	no
PF3D7_0105500.mrna1_1	7.580552505	9.471594076	8.289541997	13.25368155	5.064014082	4.386778033	4.923106734	7.675944158	5.082904548	5.758717019	9.635287251	5.871383104	9.464870553	5.417294801	6.064568621	9.907085176	5.023821827	7.648148837	8.889970442	6.651679785	4.688710412	5.241554536	5.834398971	4.920171174	7.347557805	4.134380272	3.24018497	4.8272574	4.974937549	5.27032356	12.73477114	8.809250946	11.62373369	4.722821791	5.533120271	5.310520704	7.759973915	6.040548644	5.738958458	4.473128985	4.897019615	9.694222435	5.810774072	5.34094181	9.750870245	5.78888072	8.922232338	8.442829841	6.309222532	5.180476349	6.342964658	5.933148251	4.902451537	7.645127784	3.881132147	4.932106982	6.182990613	5.353760621	6.324954993	4.771010292	6.041067251	7.642675563	6.826607132	3.937595617	4.989028976	4.17818948	6.76850257	5.942547373	4.726564259	5.057660721	4.290771072	6.632530126	4.75330034	6.445867105	8.177144242	8.538412636	4.118242699	4.560589901	4.79201253	5.129006338	6.237474283	4.437737052	4.537418676	4.083542895	11.34299658	0	1	0	1	0	0	0	0	0	0	0	0	0	0	0	0	0	0	0	0	0	0	0	0	0	0	0	0	0	0	0	0	0	0	0	0	0	0	0	0	0	0	0.05	no
PF3D7_0105600.mrna1_1	11.43151204	6.019274397	11.6423853	11.1314183	10.83696551	7.300531717	13.82727229	11.27548693	7.192341862	11.58441687	8.615024736	9.458584145	6.075037668	7.071796912	7.999011804	12.13059102	9.057630712	14.78200964	6.861979296	12.29321141	14.06719317	12.65402693	6.782248404	4.83266232	8.822786725	9.610689882	4.978233427	7.257012773	11.58750356	6.360123388	10.67850691	11.76561432	10.08307455	11.39428473	7.362648444	13.71184685	11.29329177	8.672259295	11.39840971	5.478924618	6.04034897	6.965739182	7.071443213	7.799988041	12.32050633	9.528814939	14.76238132	6.689997938	6.121221727	14.3803492	12.94746611	7.055346648	6.152441439	9.09051186	10.69969696	7.251210153	8.318213229	11.62579971	8.557751133	12.16073152	7.236241697	15.31576134	8.022331401	4.76522477	6.689270151	10.35346131	6.731882043	14.3826032	13.18408528	6.947118204	13.22894971	8.398138872	10.92065468	7.072753037	15.33455042	9.401927405	4.427800322	6.203537632	6.776607172	7.903042221	14.77750352	14.80870422	6.933478064	13.02146268	17.11510858	0	0	0	0	0	0	0	0	0	0	0	0	0	0	0	0	0	0	0	0	0	0	0	0	0	0	0	0	0	0	0	0	0	0	0	0	0	0	0	0	0	0	0	no
PF3D7_0105700.mrna1_1	7.263371609	8.063902473	10.78394583	8.552767416	7.839447334	8.261553714	7.37241448	6.494896054	9.837356314	11.96871564	6.963434565	5.232611132	7.190138572	9.910206335	8.950468388	7.470923217	8.540027949	9.61074756	8.749689634	9.807871431	7.267615714	9.482543869	9.395977472	7.747243025	8.586752417	7.225005616	9.78795233	11.18220548	7.160090041	14.4332876	8.785576992	10.47304637	8.511127287	7.537977726	7.885484356	7.566201899	6.04398561	10.28212376	11.89970622	6.222189723	8.143207697	8.248733419	9.8402855	8.914437136	7.827691282	8.484971928	9.798893424	8.22138215	10.25965199	7.682749419	10.22556898	9.470599805	7.586169849	8.18573488	7.879728249	7.441261767	9.196698754	7.541640276	11.46799066	9.269386849	10.49474733	9.201868241	8.306875113	10.07662104	8.541873989	7.383823599	9.1760557	6.857168782	6.702193863	9.929035119	7.339934676	11.42439131	8.652724895	10.48299926	8.764552831	9.389109845	10.28551778	8.619131735	11.32250163	8.365799431	7.610786612	10.03578402	9.792877055	7.731884771	12.32300288	1	0	0	0	0	0	0	0	0	0	0	0	0	0	0	0	0	0	0	0	0	0	0	0	0	0	0	0	0	0	0	0	0	0	0	0	0	0	0	0	0	0	0.02	no
PF3D7_0105800.mrna1_1	11.73467587	12.78182855	11.10190513	9.6868071	9.529817218	9.328251464	9.077382015	8.007193566	10.89003228	10.0069417	11.18014312	11.91859816	10.61400688	8.978345337	9.368627476	12.13481932	6.475772178	10.75758297	11.86887126	10.75102359	10.5106268	11.58606251	9.878079521	9.18871431	9.035269437	9.31958663	9.500530179	11.61383629	11.38255088	9.785290083	8.651314453	11.35247137	9.633930904	11.82244044	9.40010889	10.55356087	8.364884151	12.38069871	9.9161016	8.08724139	11.95416391	10.76797534	9.54541649	9.064066003	13.91325528	8.219260887	11.24600402	10.20772705	11.98167649	10.60127991	12.05151666	10.27540563	8.939934065	9.25384803	10.00193081	12.67502742	8.165360698	11.64802108	12.55181766	7.76402056	11.39443109	12.70113994	13.27921497	9.589919989	8.070563242	11.85285165	9.35954705	9.413635264	8.88828727	13.16236022	9.948569897	12.39506403	8.417464003	11.3482427	12.44171437	13.767829	10.01860261	7.671479729	10.66558709	9.814310647	10.26040207	8.52746747	12.90454119	9.548176733	14.30998561	0	0	0	0	0	0	0	0	0	0	0	0	0	0	0	0	0	0	0	0	0	0	0	0	0	0	0	0	0	0	0	0	0	0	0	0	0	0	0	0	0	0	0	no
PF3D7_0105900.mrna1_1	7.008367809	7.917024905	9.282009915	9.223417502	6.682134659	9.150064001	7.0625578	7.588214147	6.203972099	8.451704363	6.469185831	5.834350691	7.627583299	7.119760166	6.812660633	10.45585246	6.66836927	8.584961738	8.64022572	7.23321213	8.993435475	6.492926255	7.626311369	5.13769797	5.906530073	7.022987461	7.688902776	7.98507453	8.487201417	8.575088202	9.926583778	9.089211	10.03427105	8.530879189	8.390044298	8.072906982	7.321431463	7.113527476	8.780604289	4.967131881	9.918932121	7.661763944	7.516675638	6.733842051	10.33485941	6.804750196	9.109052543	7.970848208	7.377577354	9.219379678	6.95067963	7.695079436	6.192149915	6.668012852	7.324291355	6.362877945	7.776853374	8.86001387	8.49671006	6.03572452	8.909689329	6.977525429	8.542020236	7.296720051	5.753020954	10.56762963	7.807363952	13.53812129	6.908693544	10.95540702	9.385872468	8.037748607	6.315552881	8.848116343	6.839202143	9.565356647	7.432246173	5.267599835	10.13649389	7.742775472	13.91359715	10.99728351	11.29335947	9.898481718	11.92131334	0	0	0	0	0	0	0	0	0	0	0	0	0	0	0	0	0	0	0	0	0	0	0	0	0	0	0	0	0	0	0	0	0	0	0	0	0	0	1	0	0	0	0.02	no
PF3D7_0106000.mrna1_1	6.73470178	6.847658588	10.28015508	5.994165096	6.857203095	7.971707672	5.799394058	13.01195704	10.98197779	6.562463781	6.241415071	6.542384504	6.337022245	8.347298983	10.07466425	7.234050562	5.334212915	8.371473258	12.94740559	8.376067784	6.956805932	12.03193938	5.55206312	4.744986697	12.0515429	5.604074226	6.202193463	7.044621906	6.841484064	12.27296343	6.761021458	10.18289694	6.396921358	7.844862229	7.593462707	6.461941207	12.96968096	10.89592816	6.86151994	5.794172158	8.810178614	7.255005092	8.697913769	10.84938737	7.234426651	6.026043994	9.349031737	12.17873717	13.20739476	7.853645538	11.87018572	6.083506943	5.228772649	12.13233532	5.950646771	10.90542961	6.674203788	8.044103006	7.646697785	5.476586867	6.593936313	7.931199177	6.879371851	5.944743932	14.54669529	6.902162828	6.054542889	8.801208488	7.153068986	6.338632787	11.16210639	8.280362237	5.634592958	6.59599375	8.11570804	8.287015692	6.229442236	14.62692123	6.259471858	7.659766876	9.566387576	9.342134022	6.138532309	10.40577378	13.83439305	0	0	0	0	0	0	0	0	0	0	0	0	0	0	0	0	0	0	0	0	0	0	0	0	0	0	0	0	0	0	0	0	0	0	0	1	0	0	0	0	0	0	0.02	no
PF3D7_0106100.mrna1_1	8.951572916	8.861279517	9.836564092	10.52384396	9.683338867	8.47973147	7.042049487	9.804344144	10.45442909	10.36320164	8.496426054	6.652780668	7.088058722	6.905993862	10.33945985	11.13766588	7.386316224	9.979723889	10.35684511	7.893853833	9.266832985	10.63606824	9.71542547	8.624379785	11.24846747	9.809361206	8.448249933	7.761805504	11.42456913	10.21035635	10.58033622	9.721325131	10.23670602	14.23957897	8.70284674	8.129130846	9.846405779	10.47411702	10.26244934	8.732532757	9.094012834	8.409202581	7.713070841	10.35665065	11.19897837	8.220041944	10.25161374	10.20181726	7.874368083	9.549281144	11.28953669	9.538680369	8.443675988	11.65885024	10.30894254	9.407795212	10.169587	12.15811167	8.322277237	7.525373353	11.55974477	11.72249198	8.903192728	8.23847752	11.10418619	7.891854707	8.435463268	10.11283715	8.415488916	7.838764805	9.949914111	8.443889348	6.791895238	11.83872833	10.87549708	10.20900739	8.41063934	10.91638086	11.01635378	8.370834766	10.53797792	9.179059965	7.631641491	10.11756045	12.72929107	0	0	0	0	1	0	0	0	0	0	0	0	0	0	0	0	0	0	0	0	0	0	0	0	0	0	0	0	0	0	0	0	0	0	0	0	0	0	0	0	0	0	0.02	no
PF3D7_0106200.mrna1_1	13.64792063	10.26064919	10.86696807	8.91391962	8.254991812	9.400688853	9.782935071	8.228973377	9.687918366	9.36862326	13.38928601	8.80437053	9.287813687	7.687652112	8.599162956	12.83699183	7.899246618	11.56181422	12.13297851	8.556977285	11.26460627	12.98071181	9.307303401	7.977832485	9.167298754	9.075137422	10.35432291	10.14401311	10.48679849	9.850324439	9.045326485	10.85660718	9.619494097	11.33066318	10.77696356	9.33249773	8.096483441	10.94768433	9.388516422	9.548856239	11.4426731	12.16508236	10.80748632	11.87384726	13.02045816	9.772296638	12.41050215	9.492662643	10.80599341	11.63741612	13.02934347	11.17723083	7.437854621	9.350306056	9.755600304	10.76267763	8.217599912	10.88191085	10.75699792	8.970294637	10.49209798	12.16697714	14.22977352	10.21703033	8.365169569	10.44344586	9.637660325	7.910976016	9.032153103	8.739875967	9.701417645	10.76800681	8.684611542	10.97234866	11.53249453	14.35741369	11.11775517	8.535520498	11.20845767	10.34165695	9.030901451	9.450412013	9.235466077	7.971195303	14.22138748	0	0	0	0	0	0	0	0	0	0	0	0	0	0	0	0	0	0	0	0	0	0	0	0	0	0	0	0	0	0	0	0	0	1	0	0	0	0	0	0	0	0	0.02	no
PF3D7_0106300.mrna1_1	10.11784334	9.83668176	11.90105819	6.336032568	5.721861951	6.843273189	5.607564138	8.576440849	6.586033331	7.112572159	10.46793394	7.829359257	6.081209836	11.43138226	6.055172016	7.639309791	8.994353037	11.6290067	10.17962952	8.37325862	9.31320335	11.74608752	7.83383494	5.62405929	7.998685731	7.652393266	5.584360503	7.317050348	7.044326249	6.514231825	7.524396986	11.86702326	6.626373346	10.55135482	6.965732469	6.111591675	7.891014464	7.49395758	7.512392848	4.676243831	7.941857532	6.812407949	11.40805736	6.309500581	10.01400522	8.74541636	11.86005708	7.971653318	9.130692561	9.973961541	12.34368721	8.345272046	5.590557734	7.870631953	8.001559764	11.22030113	8.22215429	7.9122513	8.214384975	6.455996268	9.065226781	8.847797618	11.46969544	5.632482743	8.020959988	6.278900677	7.124972307	6.245336059	7.615979589	11.53761251	8.761135683	8.506728647	7.092462986	9.396791655	8.748592313	12.46607335	5.224163886	7.779330415	9.319335564	7.572989915	6.899673615	11.58176842	11.52268156	9.068892038	13.02716506	0	0	0	0	0	0	0	0	0	0	0	0	0	0	0	0	0	0	0	0	0	0	0	0	0	0	0	0	0	0	0	0	0	0	0	0	0	0	0	0	0	0	0	no
PF3D7_0106400.mrna1_1	6.244391074	5.349823537	7.170658846	5.107218254	5.435515241	7.231278099	5.901969545	6.851934947	8.328969992	7.843145011	5.881351311	5.640493931	6.419451723	9.044397457	7.103387058	6.229410057	6.671835349	8.206706094	7.224702564	7.031866122	7.003355193	7.815906824	6.679519108	6.954294414	7.474873575	10.45984516	4.904353112	6.396015745	7.129817634	7.356768603	6.326334971	7.107696298	6.27572665	8.824999169	7.353619636	6.245948176	6.179483238	9.446932574	7.791501394	7.153368732	6.836582563	7.066286834	10.04215383	6.665369641	6.259927125	6.639911797	8.422034772	6.831674013	6.595730498	7.407996251	8.208853616	6.848241166	6.269064569	7.71695828	10.83881771	5.432202848	7.625738323	7.731533583	7.496992047	6.405836033	7.275877945	11.05680741	7.961956913	4.963328235	7.050266484	9.220239786	6.649655408	7.173637687	7.832948695	7.033422353	7.134454788	7.552296724	6.15040357	7.288886499	9.970408531	9.45765281	4.906672187	7.423459799	8.366457219	5.587384879	7.619021019	6.170006744	7.1972217	7.284572086	10.30217188	0	0	0	0	0	0	0	0	0	0	0	0	0	0	0	0	0	0	0	0	0	0	0	0	0	1	0	0	0	0	0	0	0	0	0	0	0	0	0	0	0	0	0.02	no
PF3D7_0106500.mrna1_1	9.971060961	9.635330315	9.462609997	8.541390086	7.75947723	8.315871589	8.024612686	10.66818596	7.204239466	9.054789901	10.12700333	8.504327256	8.374681677	10.09457495	13.51665295	9.63268762	7.394752495	7.907585267	12.90004677	10.44205939	10.24233441	12.03864633	11.55059167	10.3223742	9.717723104	10.0218974	7.242377599	9.752418207	8.572622471	8.989131104	9.174311334	9.77368737	8.779921819	10.71448289	7.864664872	8.351716515	10.67696627	8.738722569	9.181503667	6.108618055	13.91103856	9.080357335	9.926008194	13.24687154	9.957317138	7.494913596	8.725860396	12.36892481	10.39027756	10.42333679	12.34455755	11.81615098	10.12916208	9.855440861	10.75082866	8.403011068	8.808193517	9.274460706	9.975064812	6.720360875	10.16254411	8.925326063	12.92490564	6.27092761	9.95379441	9.771807875	10.57378297	9.560508041	8.643592341	9.466211442	10.69428648	9.937591533	6.791587857	10.19785818	9.456016668	13.76887336	7.0787867	9.958265015	11.07802977	9.150038193	10.10350682	8.341227525	8.88736085	10.45643159	13.55497706	0	0	0	0	0	0	0	0	0	0	0	1	0	0	0	0	0	0	0	0	0	0	0	0	0	0	0	0	0	0	0	0	0	1	0	0	0	0	0	0	0	0	0.05	no
PF3D7_0106600.mrna1_1	12.98742446	8.907970225	10.76506073	7.970244197	7.351245057	8.931716423	7.234843041	9.356065293	11.10763154	12.84231397	12.92476677	10.65749841	9.234458211	9.938840344	8.904366388	11.20207864	9.060206597	9.345759265	12.638696	8.700835217	13.40777908	14.27764269	9.123869533	7.990670804	10.40004877	10.62643448	9.299928377	11.15505846	9.107561871	11.83337178	11.83556923	12.01042174	11.27865176	10.80242023	11.58979592	11.05080749	8.60982082	11.83909311	11.59055918	13.03948029	12.11114084	14.24716429	12.59206386	10.68122127	14.38199974	11.79722604	14.54706137	9.784459193	12.18442968	13.66946174	14.07326687	13.13333902	8.407905173	10.05287777	11.60275191	12.69147844	11.24039286	12.40022336	11.80543711	9.54053951	12.25651421	9.152059866	13.69188669	9.233473615	7.182753139	10.00213937	10.26161894	9.303311852	7.598568838	9.630799713	11.47797234	11.77372589	11.27404191	12.88576782	10.8463931	13.03318646	10.11587308	9.196221886	12.14778005	11.8270834	12.69682513	9.756965525	11.26857432	11.47972048	14.76767118	0	0	0	0	0	0	0	0	0	0	0	0	0	0	0	0	0	0	0	0	0	0	0	0	0	0	0	0	0	0	0	0	0	0	0	0	0	0	0	0	0	0	0	no
PF3D7_0106700.mrna1_1	5.771625891	7.191829433	11.1094147	8.091525779	9.412512226	9.630005241	13.34510127	14.20782188	6.938300636	10.23783611	5.515929754	6.953528461	7.602384304	7.088287105	8.706778737	7.507001666	7.317812212	14.48695014	13.09945626	9.966325488	11.67263853	7.696250953	8.99598274	7.533284647	7.097613883	10.0786768	3.299797742	9.32657121	8.310446051	14.02235625	8.987842919	11.33172679	8.809207176	7.182333646	10.98543002	12.89776086	13.80977551	7.481474564	11.79550592	5.421206236	6.598244868	8.754607117	9.020061905	11.72012444	7.543158085	7.801457555	14.69380787	13.09646624	12.46761529	11.88785511	8.052282331	9.888252733	7.145178409	8.096126084	10.91648207	7.16004014	8.34877058	8.853781432	9.7336755	7.205318559	13.13395417	7.448417874	12.03240467	4.997124139	8.363844176	9.023512135	7.706751121	9.724778011	6.919302284	8.567122999	10.74365687	9.867912768	11.7728584	13.44398483	7.14004789	12.5204911	4.967336137	7.918780987	5.21021063	6.631968564	10.32232962	9.382082441	8.588772714	10.69254605	15.11381305	0	0	0	0	0	0	0	0	0	0	0	0	0	0	0	0	0	0	0	0	0	0	0	0	0	0	0	0	0	0	0	0	0	0	0	0	0	0	0	0	0	0	0	no
PF3D7_0106800.mrna1_1	11.18190196	10.41453929	8.246942649	8.029784526	9.499392851	7.216024984	9.855292553	9.434317893	8.581872284	8.46077624	10.70507686	8.068549735	8.531150749	10.37519439	9.342749524	8.836781134	9.508480455	12.88224587	9.344624748	10.35476823	9.120114923	9.303208737	9.905172798	6.896318332	8.277068613	6.414677678	11.47261624	9.366812326	8.795224495	9.938145569	8.603941689	8.361580271	8.596031689	9.268439638	7.335559381	9.637450673	9.244031604	9.939643944	8.563589451	6.65474389	11.98772929	9.431304043	10.48133686	9.443963617	11.95180393	9.989142482	12.8253626	9.02184364	12.0207796	9.460025429	10.0849017	10.14951514	6.362927198	8.653986499	7.094008354	9.780396531	7.026689377	10.12307503	9.89886194	7.743670117	11.62755215	9.165238087	8.913090122	11.66791118	10.59524284	9.725689982	10.4995406	9.040143632	10.37169107	6.540004016	8.10339489	9.574549263	7.846787614	11.95399375	9.174491886	9.766994861	11.67438752	10.68231367	9.249642687	11.91672278	9.727409804	10.47801893	6.367021438	7.081797496	12.85197316	0	0	0	0	0	0	0	0	0	0	0	0	0	0	0	0	0	0	0	0	0	0	0	0	0	0	0	0	0	0	0	0	0	0	0	0	0	0	0	0	0	0	0	no
PF3D7_0106900.mrna1_1	10.18468556	5.870588312	7.778834867	10.65919511	6.859682161	9.402578453	7.392379373	10.05264065	8.88607303	7.594627172	10.36216204	9.088877467	9.847363828	7.84687575	6.375457792	8.478479613	10.39626602	10.77663819	9.243593486	11.10518939	11.09543691	9.95165113	10.78846654	7.461671135	6.783727195	5.811490291	5.249233799	8.450249952	9.824136536	7.282008191	10.56349527	7.088007854	10.63036516	6.675464672	9.034469331	8.369487701	10.41978614	8.638204721	8.07013822	5.780421597	11.19073734	10.15496331	8.180167275	6.106049836	8.403106382	11.6555243	10.87238248	8.193010758	10.99221837	11.12114796	10.49174922	10.4563147	7.290874113	6.321501904	6.553373321	6.984873737	8.786481897	10.15940127	8.556040245	9.278078487	7.253778071	6.921825277	6.711207787	4.888658152	7.445683584	8.63939345	9.736296314	8.032082282	9.228007259	8.344309521	10.65906631	8.300253431	10.27239253	7.499972078	7.75357182	8.192547336	4.800365083	7.374438811	10.4437574	8.708919758	8.408928523	8.438398119	8.556031597	10.59834613	12.76472772	0	0	0	0	0	0	0	0	0	0	0	0	0	0	0	0	0	0	0	0	0	0	0	0	0	0	0	0	0	0	0	0	0	0	0	0	0	0	0	0	0	0	0	no
PF3D7_0107000.mrna1_1	5.786420877	5.648531888	8.053423527	9.463494724	6.763455519	5.558501985	6.717932781	5.913166624	5.440190599	7.148569482	5.508416664	8.014157411	6.489957932	5.348932291	6.614170304	6.821520716	5.612853887	6.541717833	8.090670241	5.491791655	5.178265555	6.816462103	6.743237399	5.702992956	6.048043297	5.001767564	4.797771089	7.197015616	6.054851948	8.189278217	9.436682313	8.69156806	9.232132287	8.77011435	6.043107059	7.02056308	6.062309507	6.743681374	6.450138997	10.02209932	6.407074434	6.515081827	6.089848912	6.048571716	6.960616905	6.08261299	7.262480548	6.826220357	6.239322838	6.505675215	7.420684708	6.39574865	5.87650248	5.376478463	4.95127121	6.356842179	10.2255549	6.592358131	7.930543046	5.555944017	7.301299494	8.16762719	7.344667381	4.986224811	7.326976855	4.761921402	6.153119381	5.928738232	5.901966038	5.927962937	6.086400932	8.168168161	5.594936713	7.308910123	8.367579194	7.922465872	4.792704643	7.463349802	5.884502288	7.201020986	5.993378561	5.531967166	5.15523189	7.224876113	9.047976644	0	1	0	1	0	0	0	0	0	0	1	0	0	0	0	0	0	0	0	0	0	0	0	0	0	0	0	1	0	0	0	0	0	0	0	0	0	0	0	0	0	0	0.1	no
PF3D7_0107100.mrna1_1	9.5402046	8.54893564	9.216275513	7.001887689	8.669506658	11.03391925	9.645505194	7.919768463	12.92965447	12.37238693	9.281489553	6.689748519	11.08708754	8.356951399	7.962747951	13.34798981	7.463794132	11.14746868	10.56092688	12.67347921	9.526620926	10.97333459	10.6957427	6.304584298	9.548507727	7.794423789	9.945233676	11.68394205	12.47303459	7.506321809	8.103061067	9.700632527	8.048082284	11.59403867	10.84842713	10.99111297	8.910295412	14.19048554	12.87064532	7.482064846	9.969946855	11.23469958	8.827745889	7.913298119	14.35190824	8.357832692	12.07550554	10.24754263	13.15984608	9.750359475	11.38404056	12.03698213	6.257391733	9.852986957	8.563558421	14.46168449	7.525791781	13.3687789	12.31243686	6.101494203	12.01669787	12.33366962	14.3076488	10.17779118	10.02619474	10.26745789	9.715649047	12.07994221	12.32819564	11.5637546	12.24965815	12.77539936	7.921352868	12.16676585	12.18554384	14.79134795	10.43624013	9.72881379	9.419382513	9.074670242	12.88404471	8.74968794	11.9118249	12.36307538	15.36179342	0	0	0	0	0	0	0	0	0	0	0	0	0	0	0	0	0	0	0	0	0	0	0	0	0	0	0	0	0	0	0	0	0	0	0	0	0	0	0	0	0	0	0	no
PF3D7_0107200.mrna1_1	9.084817118	8.842822902	10.53430216	11.15079931	6.677965758	8.101653907	6.311157913	7.234861947	7.694680812	7.19972918	9.052983184	6.282780613	6.2368827	7.450939812	7.088816409	6.71395999	6.456386977	9.72821262	7.984924768	7.210416029	8.001596425	8.296389148	7.534938242	5.769239715	8.174407716	8.148034334	7.720566427	9.442260471	7.69426529	7.601006469	10.96048501	10.58877397	10.4722248	7.258935562	7.878400057	6.421638094	8.002798359	8.131465584	7.528679395	7.558845865	8.082822812	6.465575625	7.88846039	6.999660155	6.803187936	6.99232916	9.955155161	7.407067974	6.928932029	8.287670632	9.065176637	7.679003287	5.249387225	8.137751504	9.175321149	7.891491205	8.742467955	7.987470914	9.998659497	6.218021312	8.346317527	9.371733786	7.196276029	7.78280832	10.89169039	6.208241076	8.879782862	8.452556514	8.203114136	6.244094209	6.84956601	10.02099074	6.077407575	8.707844187	8.710079895	8.155856703	7.550269703	11.08205724	7.82295263	10.57012799	8.68645657	8.174445915	5.771846184	7.671239854	11.28039201	0	0	0	0	0	0	0	0	0	0	0	0	0	0	0	0	0	0	0	0	0	0	0	0	0	0	0	0	0	0	0	0	0	0	0	0	0	0	0	0	0	0	0	no
PF3D7_0107300.mrna1_1	10.76310392	10.94948172	11.69328301	7.508348412	9.382622576	12.60692778	10.13742792	10.94855933	10.06522757	10.21532583	10.5919679	11.44837642	8.946585483	8.88801039	8.362859381	10.33769434	7.686030598	9.145769135	11.380715	10.3592546	10.42096723	12.69998769	9.138653754	9.218271494	10.09033195	8.358481912	9.010103772	9.486166201	9.274098936	8.853431426	7.608438034	11.70398829	7.983943546	9.440723622	12.03066448	9.805172517	11.10797483	10.46346723	10.23016419	9.245119337	12.50005647	9.414071327	9.251978456	8.177338809	11.20744045	7.993136667	9.637642919	8.888048158	10.74378964	10.46113852	12.78179451	9.378086213	8.986103417	10.11133762	9.09696149	11.98929626	8.513795092	10.00625136	9.896145258	10.71424747	10.81158428	11.33093571	11.96628997	8.12324816	7.975840698	8.578223142	10.88694331	9.071893149	6.868399123	9.548802245	9.666554618	10.11918405	9.893634343	10.99581073	11.01305432	12.73030595	8.961649608	7.573323372	9.093453325	12.44335157	9.917406659	8.877745548	9.357891938	8.826398298	13.25675978	0	0	0	0	0	0	0	0	0	0	0	0	0	0	0	0	0	0	0	0	0	0	0	0	0	0	0	0	0	0	0	0	0	0	0	0	0	0	0	0	0	0	0	no
PF3D7_0107400.mrna1_1	7.061567001	6.139349839	7.451758173	9.67079809	5.589570236	5.950085617	5.275926745	7.398401182	5.690253812	5.878555732	6.554526938	5.303641959	7.532308399	7.249577267	5.572782668	8.019972837	6.879396611	11.33860152	7.065069752	6.266710439	6.861289971	6.436662929	7.129457108	5.970752654	8.42851539	10.12200072	5.314880417	8.490716363	6.793672625	6.588638593	9.305886345	7.2778664	9.960214503	5.700129333	6.405180228	5.68367625	8.506900032	7.046001332	6.482009351	9.247347267	8.325525075	7.315335054	7.894426023	5.08464082	8.004344855	6.849895632	11.14581353	7.622472293	5.928697182	7.222759429	7.161753831	7.329911097	5.843237555	8.354746156	10.44325503	9.644510709	10.33802505	6.753132905	8.20173949	5.102231865	8.33205473	7.999326256	5.840529273	5.291578907	6.058916524	5.981902163	6.781903674	6.934172454	7.360697135	6.753146098	8.857293996	7.943527558	5.730128497	8.650359699	8.908488574	6.739922329	4.564401598	5.623088492	8.241575393	6.056067523	7.235524534	8.294459436	6.63944836	9.006681238	10.44770168	0	0	0	0	0	0	0	0	0	0	0	0	0	0	0	0	0	1	0	0	0	0	0	0	0	0	0	0	0	0	0	0	0	0	0	0	0	0	0	0	0	0	0.02	no
PF3D7_0107500.mrna1_1	8.615502167	7.860898756	9.020134792	6.579171887	5.569806035	8.805957646	6.134601037	5.913079711	6.511545162	12.15016466	8.656360386	5.695560616	8.393759154	5.981066352	6.67826565	10.24627192	6.922739648	9.735561187	9.88314431	8.290723546	10.61179024	10.15472263	8.040962167	5.704597809	6.949822524	7.123425527	6.983582003	9.275837029	6.428011522	10.95175048	10.93287949	10.0369828	10.25453064	10.3410109	9.48565393	10.27523313	6.47510817	9.884894794	10.45800534	11.8699728	9.637172671	12.68468297	11.05584622	10.18486202	13.74167136	9.801642276	14.26907425	8.46972116	12.00425846	12.48781298	10.7293692	12.49591966	7.2857764	8.691473989	13.17505589	11.25431635	11.27707299	9.704807742	9.951573214	6.460904892	8.627008095	7.08441229	9.93394114	6.903258708	6.352316131	5.417766602	7.053975878	7.065601579	7.886290459	7.614598771	8.598907242	11.07948114	9.237017776	10.17747633	7.770314426	9.584031026	10.22301249	6.227743523	10.22863746	8.7762838	11.92178077	7.203865747	10.24024795	8.875531654	11.86467747	0	0	0	0	0	0	0	0	0	0	1	0	1	0	0	1	0	1	0	1	1	0	1	0	0	1	0	0	0	0	0	0	0	0	0	0	0	0	1	0	0	0	0.21	no
PF3D7_0107600.1	7.233224727	8.200406774	6.895020674	10.69842452	8.712202268	7.109703342	13.11788855	10.72532158	8.480114119	12.99522216	6.555549103	11.13504951	10.47745669	12.14020209	11.45238649	9.586970804	9.400098888	11.55988419	11.21003079	9.949988032	7.058977981	10.13146233	9.80555342	7.701518008	9.707776064	6.452272444	8.527940723	12.73873683	11.23982687	11.74738535	10.46717118	6.561695186	10.84557554	12.68484125	7.079940656	13.12386033	10.91203905	8.789431211	12.90947095	12.18342228	14.73874579	10.32966351	12.35227162	10.86087959	9.538077182	9.121328723	11.42237552	11.27079816	9.33326872	7.631361947	10.54892938	10.09741873	7.67199295	9.963054925	7.164737985	12.30380524	7.478936811	11.56193569	13.16709928	13.29449706	12.14598012	7.509267032	9.034234942	8.168777364	7.06333695	8.275032199	9.467287001	10.1277952	12.21008522	12.07770817	10.06472519	13.11268541	13.05397818	12.17393609	7.675115751	9.966055546	8.656977883	7.368038742	8.789386766	8.890886424	10.50191595	11.87838031	12.05519386	10.41885009	14.95391501	0	0	0	0	0	0	0	0	0	0	0	0	0	0	0	0	0	0	0	0	0	0	0	0	0	0	0	0	0	0	0	0	0	0	0	0	0	0	0	0	0	0	0	no
PF3D7_0107700.mrna1_1	7.123570665	14.13588016	5.717487456	15.08298463	14.64008683	7.15559977	14.82357246	14.7930926	10.0885523	8.85573936	6.697509823	14.61201646	8.284910456	7.63908015	6.084247686	6.956008388	13.16672649	12.00678329	8.712592069	7.496883456	6.405031944	7.654215723	14.9251757	14.72616432	11.9068464	10.0082781	10.8395405	8.611147405	10.41860124	10.40309157	14.92359583	6.022346576	14.97534989	15.13232044	7.183745308	15.07147061	14.70967439	10.45551946	8.70168357	14.3806762	7.86190679	8.707483296	7.863987795	5.70821962	7.118290992	12.62130727	12.1301848	8.068599039	7.823505344	6.618849651	7.904631544	14.84362841	14.24572359	11.91948202	10.71947093	14.66460895	10.86591416	10.58821345	8.326957391	7.935712915	6.776956287	8.232696325	6.723441897	10.47638792	7.229056813	6.277631738	14.7762979	9.459720194	8.255335428	6.475833717	10.04772218	8.70149958	7.868611501	6.886132672	8.775287529	7.823018506	10.63734765	7.776525492	6.186873929	14.684961	9.793602347	6.980367746	5.881829172	9.339645614	17.53490942	0	0	0	0	0	0	0	0	0	0	0	0	0	0	0	0	0	0	0	0	0	0	0	0	0	0	0	0	0	0	0	0	0	0	0	0	0	0	0	0	0	0	0	no
PF3D7_0107800.mrna1_1	8.337520289	8.700124905	9.016150607	8.62463794	9.209711196	11.45721363	10.43020868	8.821375448	13.27813781	13.16836338	9.060119319	11.78568895	11.28353638	8.782509482	8.564450498	12.19950987	7.361663834	12.50535433	11.130648	13.1496012	9.839328746	11.08983276	10.50636166	7.106887701	10.20902434	6.800979929	10.31098563	12.11295238	13.04075685	9.77831727	8.842905985	9.424341954	8.273220394	11.87001159	11.70934941	12.07298676	9.967838073	14.32723075	13.3189143	7.117489351	10.60075842	11.50664359	8.58205331	8.80620851	13.15430403	8.074097022	13.0742391	10.45834956	13.57612215	10.05044388	11.26977278	12.05522479	6.760476192	10.6497813	7.250337839	14.63878842	7.460561591	13.92877758	12.77795516	7.118322139	12.39231355	12.53761265	14.51492903	10.65986805	10.93805365	10.32498059	11.04982398	12.87804962	12.37296372	9.61434259	12.35249637	13.32126611	8.571425901	12.43713576	12.32414603	14.88238747	10.86427833	11.07977608	7.802329886	12.30881915	13.48949177	9.997926487	9.989805476	13.06777827	15.55537636	0	0	0	0	0	0	0	0	0	0	0	0	0	0	0	0	0	0	0	0	0	0	0	0	0	0	0	0	0	0	0	0	0	0	0	0	0	0	0	0	0	0	0	no
PF3D7_0107900.mrna1_1	7.532747225	5.586508507	5.881579338	11.29811672	6.226081406	6.107879126	5.839238014	12.53229846	7.791835909	5.795753074	7.260006751	5.221300047	7.312113765	7.920343849	8.614822843	10.57635993	8.239787078	6.832357623	6.756787469	8.207552449	5.838732341	5.907243449	6.86997056	7.00977412	7.216024502	5.562583998	6.309149913	5.834614732	6.810448479	6.931181754	10.90682082	5.997576811	11.39827941	8.087836862	6.569035823	6.081870686	12.10757626	8.37212774	5.303524198	7.194116648	7.315622596	7.636046986	7.889327377	9.455726387	10.53253412	7.823333553	7.681797395	6.488056965	9.289982434	7.155868975	6.065015971	7.326604205	6.816380383	7.561842324	5.60028444	7.768157236	7.187572694	7.274500557	7.10567198	6.637654523	8.884586041	10.97430024	8.569484384	7.191377838	5.760527475	5.001033397	7.240265022	9.841196949	8.177698472	5.959916729	5.061339716	7.440922539	6.230653748	9.398413739	10.90565824	10.25323364	7.122345547	5.085012894	5.88725317	8.189772789	9.637202233	7.365488837	5.557794442	5.930040978	11.64240466	0	0	0	0	0	0	0	1	0	0	0	0	0	0	0	0	0	0	0	0	0	0	0	0	0	0	0	0	0	0	0	0	0	0	0	0	0	0	0	0	0	0	0.02	no
PF3D7_0108000.1	7.347904899	6.092550222	6.196253136	5.914276851	7.07827927	5.820896254	5.695317841	5.958563456	6.591167901	6.719327153	6.920467186	6.348274389	6.684436537	6.364369229	6.042638778	7.10310949	6.478479133	7.44645158	6.117406579	5.903528912	5.875532034	7.076076544	6.849509403	7.270325082	7.329785108	5.068644536	6.201830455	7.565792528	5.788560355	6.320504106	6.803904604	6.599689797	6.155229365	6.91603721	6.221754723	6.845302291	5.520146545	7.140660257	6.839922086	4.796443815	6.239698874	8.314434944	6.502561725	6.016957486	7.331953243	7.208991267	8.561357475	7.36125908	6.397072474	6.770244705	8.364199678	7.346745386	6.75283862	7.75953215	6.772343149	5.747586708	7.173866342	7.131367393	7.966799555	6.490374379	7.582565896	7.205559982	7.926121983	5.394906919	7.796282517	5.180250803	6.611776698	6.002312221	6.199101567	5.430205955	7.000080513	8.265320024	5.800823437	8.077822865	7.772571081	9.220147846	5.065815632	7.231644194	5.982232835	5.558746507	6.416314122	5.90323297	5.49897107	6.72862438	8.428519978	0	0	0	0	0	0	0	0	0	0	0	0	0	0	0	0	0	1	0	0	0	0	0	0	0	0	0	0	0	0	0	0	0	1	0	0	0	0	0	0	0	0	0.05	no
PF3D7_0108100.mrna1_1	13.85645817	10.77933137	11.19694434	8.727698695	7.426581845	10.69901405	10.18893226	8.804229486	11.90984986	10.90758963	13.76085645	9.840815529	10.00003808	9.33191777	9.462891183	11.39080487	10.13727008	9.688081849	13.15052321	9.647814373	11.87795936	14.45278218	9.637205143	9.446884652	11.1272489	10.58263208	10.51526131	11.55056275	7.073990521	10.47127318	8.812517009	11.32560226	9.022359595	12.06994533	10.82633411	10.26262222	8.305587852	11.96543517	10.91513355	6.976622502	12.68850274	9.8905084	10.59802286	9.023426082	12.02229381	9.876203078	10.38318996	10.10104829	10.203423	11.30482625	14.59871439	9.833953168	8.782007212	10.96963345	11.24958423	10.35556108	10.4951555	9.998534669	12.00860404	10.24456079	12.14660393	11.54109585	14.35080397	10.41827183	9.265066949	10.01112534	10.42465986	9.515838269	10.21850595	10.52762507	12.54565924	11.67690537	10.81894741	12.32193088	11.98429494	14.62732389	10.90498607	9.430990887	12.33999884	11.84342779	9.849453541	10.1297965	10.58568133	10.89559235	14.84020486	0	0	0	0	0	0	0	0	0	0	0	0	0	0	0	0	0	0	0	0	0	0	0	0	0	0	0	0	0	0	0	0	0	0	0	0	0	0	0	0	0	0	0	no
PF3D7_0108300.mrna1_1	10.0809008	11.37087747	9.683170991	14.22271701	6.301501116	9.178043081	5.499541194	12.50288121	12.41498809	10.59374015	10.64027349	8.312523355	9.347686056	7.62659169	10.54755217	10.98660789	6.903924942	13.49271716	12.32596431	8.735508694	9.826063781	13.12573896	11.44793688	8.45698532	11.60957452	11.13301093	8.426008007	10.47913749	10.66073789	8.057836425	14.31301677	10.06008139	12.10130663	11.26952987	9.940621908	7.429719772	12.87520109	13.18819069	11.45235658	13.22743851	12.19957369	9.608132268	8.273327797	11.10340421	12.71332052	7.371449539	13.5916339	9.737252446	9.99598523	10.18455385	13.42048719	11.70199684	7.575478324	11.89972837	12.12785627	10.39546551	8.331786245	10.82205668	10.26956337	7.621440079	10.49960937	10.46901706	13.30749116	7.683403307	7.627320316	11.33826505	10.63434197	8.083380623	8.682905536	11.45930943	10.77255565	10.29867828	7.803094233	10.72011211	11.27224616	14.17255049	8.851690033	7.47425833	10.48746677	11.00037118	9.055760203	10.37450064	12.27621608	10.30515983	15.12805743	0	0	0	0	0	0	0	0	0	0	0	0	0	0	0	0	0	0	0	0	0	0	0	0	0	0	0	0	0	0	0	0	0	0	0	0	0	0	0	0	0	0	0	no
PF3D7_0108400.1.mrna1_1	6.497522498	9.958287665	7.373252861	12.20518062	10.88282828	6.892317567	8.735176948	7.48638627	9.853534111	7.52042263	5.828927129	6.260098657	10.45233951	8.199416213	7.233683653	9.219180522	9.236483163	11.80487507	10.19374575	9.499777183	7.79400453	10.10978502	7.957557342	6.819136383	9.399266031	8.187218825	10.70816606	9.949863306	10.22920966	9.860781958	11.82907892	6.856818106	11.69049314	12.83051843	6.962737744	9.336542544	8.046528943	10.22452303	7.423057198	10.62449553	11.03370579	10.67479055	8.638315441	7.667271299	8.960946511	8.957947672	11.90964809	9.607903344	8.946587395	8.669166685	10.66070922	7.74046493	6.188175636	9.612448885	8.812666686	8.129860531	8.050425722	10.69393135	10.1346771	7.453041197	9.082684287	9.323179288	9.742514255	9.772282511	8.720826233	8.273206413	8.034541662	7.6385192	9.158408574	10.35894021	9.38028572	10.22016841	7.960874262	9.428672414	9.401490477	10.91364757	10.47702913	9.376043549	12.94730587	8.633802044	8.437830704	8.394721273	10.59354114	9.44186582	12.61889287	0	0	0	0	1	0	0	0	0	0	0	0	0	0	0	0	0	0	0	0	0	0	0	0	0	0	0	0	0	0	0	0	0	0	0	0	1	0	0	0	0	0	0.05	no
PF3D7_0108400.2.mrna1_1	6.497522498	9.958287665	7.373252861	12.20518062	10.88282828	6.892317567	8.735176948	7.48638627	9.853534111	7.52042263	5.828927129	6.260098657	10.45233951	8.199416213	7.233683653	9.219180522	9.236483163	11.80487507	10.19374575	9.499777183	7.79400453	10.10978502	7.957557342	6.819136383	9.399266031	8.187218825	10.70816606	9.949863306	10.22920966	9.860781958	11.82907892	6.856818106	11.69049314	12.83051843	6.962737744	9.336542544	8.046528943	10.22452303	7.423057198	10.62449553	11.03370579	10.67479055	8.638315441	7.667271299	8.960946511	8.957947672	11.90964809	9.607903344	8.946587395	8.669166685	10.66070922	7.74046493	6.188175636	9.612448885	8.812666686	8.129860531	8.050425722	10.69393135	10.1346771	7.453041197	9.082684287	9.323179288	9.742514255	9.772282511	8.720826233	8.273206413	8.034541662	7.6385192	9.158408574	10.35894021	9.38028572	10.22016841	7.960874262	9.428672414	9.401490477	10.91364757	10.47702913	9.376043549	12.94730587	8.633802044	8.437830704	8.394721273	10.59354114	9.44186582	12.61889287	0	0	0	0	1	0	0	0	0	0	0	0	0	0	0	0	0	0	0	0	0	0	0	0	0	0	0	0	0	0	0	0	0	0	0	0	1	0	0	0	0	0	0.05	no
PF3D7_0108500.mrna1_1	7.553849425	6.979198148	7.696318899	10.87858856	6.460890953	7.459461485	5.765206395	7.581042289	7.403775908	8.743503677	7.755901661	8.236552314	8.858274049	7.189013838	7.00307052	11.10280977	6.770415226	8.944138936	8.472154759	8.24214258	7.560057562	9.951544737	7.277691913	7.145579695	7.904092559	5.694082618	8.226652454	7.353699451	7.838962111	11.4160426	10.45750207	8.613071422	10.4879212	10.13209561	7.301693657	7.314829986	7.206296457	7.882473125	8.60625883	7.793775868	7.939268194	9.238865351	7.954699884	7.040783724	12.78966252	8.420726895	9.732446494	8.332400527	8.70851542	8.133350931	10.44260457	7.566608726	7.514900873	8.608833013	6.76869762	6.907170156	7.05750497	8.551650012	8.061974699	6.344181996	9.317840089	9.212716994	7.444226995	8.116478633	12.94354638	4.749728298	6.926228285	6.889090621	6.045096387	7.809304073	6.576772467	9.380025071	6.245090477	9.256522202	9.736107438	8.999059404	9.231001798	12.9698091	8.31211733	6.813353374	8.007708766	6.891084228	8.325820654	7.200420489	11.57525057	0	0	0	0	0	0	0	0	0	0	0	0	0	0	0	1	0	0	0	0	0	0	0	0	0	0	0	0	0	0	0	0	0	0	0	1	0	0	0	0	0	0	0.05	no
PF3D7_0108600.mrna1_1	7.85972345	10.04984395	7.83694549	6.06270134	6.743640503	5.804582765	6.476847735	6.998391716	6.333559691	6.11504316	7.883671591	9.998645905	7.127168865	10.82697352	6.49267724	6.199263798	6.349790964	8.62848321	6.784175371	9.288588613	6.999151139	8.324138811	4.838994246	4.291070523	6.312603111	5.290226886	10.78464469	7.813891611	6.451438739	11.61314057	9.180788153	7.761809171	10.10654341	6.422172474	5.676951002	6.666229896	6.77432327	6.499822195	6.487557966	5.443701432	10.8775784	6.300748025	11.00665189	6.429359734	6.435822467	6.055070626	8.632171014	6.982788792	9.484406496	7.097239426	9.126600364	5.753704082	4.718357587	5.877716868	5.190635974	9.503693697	7.865216656	6.816241398	7.73273505	5.253509482	7.11171322	6.70744704	6.147298453	11.47666533	8.902607946	5.613170204	6.536350592	11.06495381	6.178904872	5.793672658	8.060932696	7.833968401	5.643680058	7.695031162	6.972525588	6.739157381	11.58218233	9.10928962	6.444567488	6.388914997	11.37109036	6.247440067	6.042213806	7.824689734	11.7116287	0	0	0	0	0	0	0	0	0	0	0	0	0	0	0	0	0	0	0	0	0	0	0	0	0	0	0	0	0	0	0	0	0	0	0	0	0	0	0	0	0	0	0	no
PF3D7_0108700.mrna1_1	9.122133308	7.852858365	10.84285686	13.16909171	7.680735076	9.138678369	10.79445243	10.67621572	7.808912744	9.400564995	9.17837686	6.942533919	6.931076121	7.36979121	8.365965362	11.13951587	7.345380964	10.10052257	8.441280838	7.507500217	6.849340188	8.417148222	8.841035017	6.816556316	10.89469643	6.148318058	6.283243297	7.543224588	7.957142891	7.427447504	13.07420924	10.56055936	12.14124711	8.699312915	8.827372371	11.13300661	10.60676606	8.954662583	9.444716483	6.676375193	9.388509264	8.62446762	8.731120213	8.547673922	11.69078482	8.333246247	10.77692339	8.310207782	7.191571022	8.030105249	9.322012908	8.894958335	7.087468716	10.82516808	7.485060691	6.415401744	7.660352625	9.018347918	8.450264147	7.455259185	9.43343607	11.29332183	7.591696269	6.730094099	9.37921858	7.232026149	7.977693856	7.830885228	8.993207619	7.258586318	9.358246577	8.603175949	6.348194526	9.76040003	11.32057806	9.159472542	7.579837548	9.180496707	7.338176575	7.969904314	9.117818752	8.223763878	7.248677556	8.802509702	12.46673901	0	1	0	0	0	0	0	0	0	0	0	0	0	0	0	0	0	0	0	0	0	0	0	0	0	0	0	0	0	0	0	0	0	0	0	0	0	0	0	0	0	0	0.02	no
PF3D7_0108800.mrna1_1	9.361086481	7.631201184	7.503626989	6.501756855	8.681270285	7.527313401	9.182478894	6.020286097	8.940939416	9.418581031	8.877664237	6.529543961	6.666893743	9.537342159	9.536289848	8.834197407	8.776826077	11.25921234	9.254062414	9.740555308	7.622563063	9.590115329	7.772921341	8.19030997	10.36430201	5.197545933	7.643689778	8.836795591	8.333193441	7.052769949	7.433217831	8.32007132	7.169486992	10.37159608	7.177401461	10.0796299	6.353872834	10.12264698	9.373711496	5.536805067	9.6977382	8.201524375	9.913124097	9.813735901	10.20193638	8.96568939	11.37779264	8.686223294	9.986786618	8.472514308	9.903369775	8.737977524	7.088100051	11.17234712	6.181963855	6.52652317	8.989031081	9.322081862	8.838448874	5.698615848	11.03807602	8.241893398	6.615570317	7.111420595	11.2109939	7.004292017	9.157625622	7.056503632	7.786972795	8.005328192	6.969644506	9.021176976	6.612284799	11.42017891	7.731866344	8.269781125	7.580558895	7.837566074	9.612090415	9.447089332	7.701661702	9.349094655	8.422787996	7.520353357	11.90061551	0	0	0	0	0	0	0	0	0	0	0	0	0	0	0	0	0	0	0	0	0	0	0	0	0	0	0	0	0	0	0	0	0	0	0	0	0	0	0	0	0	0	0	no
PF3D7_0109000.mrna1_1	7.440565882	5.515821861	5.968912591	10.96577804	12.92599837	7.883399891	5.549742258	11.08674498	10.50758888	5.828759765	6.206802167	4.950695546	6.492830053	5.519000749	10.39323711	7.589301265	7.084868089	7.09745014	7.045713652	8.724726707	6.97830107	11.63635497	10.32211484	5.22399323	5.959816462	8.431190368	4.604124147	6.215653972	9.871868341	10.55738499	12.06427542	5.294312143	8.837560092	13.13425769	7.444980428	6.476499508	11.03728231	10.8361206	6.602203356	10.80141379	14.63848877	6.114865467	5.82098714	10.76604369	7.510905382	7.257885411	7.673393252	7.044792073	7.026772916	7.097334969	11.58336974	10.2942248	5.462103586	5.638594757	9.368839952	4.545521505	8.333164407	10.55855868	7.00406805	6.524978899	6.062953738	6.56014605	6.83278981	4.080602668	11.24761319	7.555800813	9.688414559	7.260540897	10.46819736	6.300742277	9.800299711	6.557791988	7.010283231	7.077372674	7.265112732	8.132044965	3.77275613	11.28104614	6.855485177	10.02597621	7.622446561	6.001038846	6.22434399	9.659383437	13.19938708	0	0	0	0	0	0	0	0	0	0	0	1	0	0	0	0	0	0	0	0	0	0	0	0	0	0	0	0	0	0	0	0	0	0	0	0	0	0	0	0	0	0	0.02	no
PF3D7_0109100.mrna1_1	9.271403309	7.60052815	9.716498723	8.493752359	6.500322576	8.536424888	5.121974731	9.110737747	8.196668652	9.897041279	9.501554265	8.504397861	11.29954984	6.587184064	8.470012667	12.48956278	6.1781651	9.987889268	9.343148421	7.994961461	8.642869944	8.085341344	12.28633875	8.53686638	7.031859132	5.592385104	7.928321076	9.188899318	8.72614488	7.666592902	8.154531612	9.961122993	8.314937325	8.755497073	8.865225991	6.750459593	9.101964255	10.20162257	10.06042213	6.072900471	10.18246321	11.18706157	8.408322213	8.298268339	14.62778701	6.215547424	10.45247878	9.254589504	10.53651392	9.123157919	9.053279492	12.70183123	7.340170282	7.592968263	6.195092731	9.94158422	7.523879671	9.556314767	9.513536264	6.225125138	11.35007425	9.920725208	10.03027748	7.896014582	7.39187883	13.26969233	10.85485325	10.16210796	7.285842009	9.675202217	7.982135432	9.996811531	6.954484157	11.49534145	9.997831912	11.25226974	8.25207624	7.275521856	8.022508514	8.153002781	10.80124648	7.898499732	9.344028538	8.308468235	13.33627909	0	0	0	0	0	0	0	0	0	0	0	0	0	0	0	1	0	0	0	0	0	0	0	0	0	0	0	0	0	0	0	0	0	0	0	0	0	0	0	0	0	0	0.02	no
PF3D7_0109200.mrna1_1	8.659892278	8.320708768	11.02586576	11.90180501	11.20745355	9.206763162	7.612903622	8.540355016	10.63546625	8.868908003	7.256782689	8.107397066	9.627000892	8.88888416	10.26262323	10.12823283	7.765012105	9.556915267	8.46245542	10.23710735	10.8462213	7.777188266	9.133020464	8.188137071	6.59855947	6.963781465	5.725499227	8.706426497	7.625176657	6.939840781	11.58790203	10.54722745	11.23681245	10.1615072	8.627041204	9.185556276	8.344844037	11.06653288	8.912265832	7.515835098	8.678775825	9.788391921	8.867243152	10.39416396	10.04446676	7.434023688	9.836991667	8.086501717	9.988517189	11.14701316	8.3130036	9.258429508	7.957908397	6.990386108	8.06641168	9.244136573	10.0818023	7.76847053	8.762070911	6.897607606	10.47910371	11.3880623	12.58906241	6.148080554	10.74010476	8.929075871	9.160624951	9.637705571	9.159961504	10.50817567	10.41800145	9.87721615	6.579221078	9.632784571	10.70314546	13.50029053	6.318683112	10.98170088	9.38712374	10.03607442	10.18514991	7.568495133	10.03900387	10.14168923	13.06255283	0	0	0	0	0	0	0	0	0	0	0	0	0	0	0	0	0	0	0	0	0	0	0	0	0	0	0	0	0	0	0	0	0	1	0	0	0	0	0	0	0	0	0.02	no
PF3D7_0109300.mrna1_1	6.996614715	4.095080492	6.595891494	9.201903361	5.088735246	6.356495988	6.469560422	4.419538892	5.953498063	7.439456919	8.705390478	4.784503983	6.61999983	7.014913158	5.75141016	6.12763328	5.085764554	7.047342073	7.246788094	6.157447996	9.545485795	8.501717785	6.358958826	5.449561375	6.087674987	5.544423562	0	6.191996847	5.993447932	4.720278465	8.93737382	7.140574178	8.369510106	6.25190841	5.921959917	6.648609245	5.656496371	7.067380578	7.416079695	6.292045492	7.912889336	7.866660751	7.946789334	6.498410449	6.193771743	5.764738923	8.04280847	5.602290585	5.325170512	9.342430296	9.013741392	7.192194165	4.822730148	6.539003674	6.719457275	4.517275693	6.455820365	6.430787051	6.431790083	5.608513578	6.935695463	8.2813737	7.887342485	4.353323291	4.653060017	8.08390476	6.797920863	6.46319738	5.763145958	5.765799923	8.022312324	6.986297154	5.358255587	7.450881315	8.740354199	11.96643696	4.206330648	4.14974712	8.892148128	7.754887502	7.508587112	6.475895522	5.428276414	6.792334806	10.41808208	0	0	0	0	0	0	0	0	0	0	0	0	0	0	0	0	0	0	0	0	0	0	0	0	0	0	0	0	0	0	0	0	0	1	0	0	0	0	0	0	0	0	0.02	no
PF3D7_0109400.mrna1_1	5.729493984	4.348284807	5.377459251	5.089088987	7.554662634	5.78097121	7.355399772	5.319276085	8.256865597	5.8994218	5.254435173	5.53018324	5.687329878	11.09913883	6.030991593	5.466046882	6.944183876	6.529560253	6.58657422	5.869571092	9.169186743	7.318208377	8.119775864	4.596994377	7.228716819	5.993656922	3.933776885	5.782091139	10.44503724	5.464939832	7.238451543	5.75985954	5.7642744	7.773343081	6.850653039	7.837252276	5.712157385	7.974800383	5.635407968	6.290125129	10.51667761	6.190973362	11.07555343	5.926194943	5.36504603	7.268116123	7.448584124	6.454516018	5.619218308	8.481948181	8.196182096	8.143263604	5.137372573	6.914454571	6.98639839	5.693653281	5.26180178	10.49080453	7.014146462	5.712710677	6.573193666	6.294581555	6.000861009	4.712936819	7.974820484	4.47838398	8.87400698	5.506478815	5.367438317	5.753277375	6.526996034	7.235196979	4.845150433	6.755132781	6.791912101	6.713045339	4.817607232	7.744030698	6.392699426	9.222912641	6.845339144	4.727537627	5.376611426	6.075538	10.27388753	0	0	0	0	0	0	0	0	0	0	0	1	0	1	0	0	0	0	0	0	0	0	0	0	0	0	0	0	1	0	0	0	0	0	0	0	0	0	0	0	0	0	0.07	no
PF3D7_0109500.mrna1_1	9.126262297	9.815130181	5.311850497	11.80867877	9.241261902	8.551626234	5.925671146	8.590722839	6.799330902	6.749377768	8.161571735	8.102011418	6.839416612	5.581094153	9.307783441	7.674994559	8.096226344	8.96868957	9.213229936	9.59911348	9.385949121	8.566077372	7.019168909	5.193527727	7.862070985	7.299247248	6.204438133	8.758901214	10.64042449	6.723417378	12.27457592	5.681607432	11.66827853	11.53785421	8.726022333	5.59256639	8.664733632	7.884389141	6.367526467	6.630121067	11.79990161	6.588719263	6.507570782	10.07560834	7.733582119	7.971969717	9.299854463	9.479028776	7.331789208	8.954260215	8.871720727	7.022501517	5.284180758	9.437842587	8.514262583	6.91874021	9.387067882	11.05821582	9.563070846	6.159936393	8.567792389	6.928117242	7.489217297	5.250181411	9.264862582	8.775746537	7.576119969	7.436762433	11.34227023	6.197202295	10.14581741	9.746201919	5.59085132	9.1392009	6.925058938	8.539849357	6.639868529	9.335566174	7.388922784	8.620706108	7.702173105	5.738085583	6.319882036	9.505849798	12.1462153	0	1	0	0	0	0	0	0	0	0	0	0	0	0	0	0	0	0	0	0	0	0	0	0	0	0	0	0	0	0	0	0	0	0	0	0	0	0	0	0	0	0	0.02	no
PF3D7_0109600.mrna1_1	10.29353347	8.894670954	9.261340628	7.10320941	7.778760519	9.799507551	8.204099723	7.903606014	10.40498898	12.48449162	9.858865667	10.68915903	9.863210492	9.155566384	9.268027364	13.57111742	8.126121661	10.84685784	12.09754317	10.07301596	9.983957511	10.33810406	10.06459197	7.350394083	8.325084742	9.473545071	9.655306075	10.70182019	11.04509114	7.776259761	8.247359781	10.005977	8.062685812	8.318898455	8.794186075	9.36218834	7.663032943	11.86116876	12.51488804	7.727714438	10.59498301	10.13163708	9.473200528	8.500441458	14.59211694	8.616866433	11.24265791	10.68131509	12.19974936	11.04044159	11.10955618	11.27359391	7.185022609	8.873838885	9.80216127	13.4816687	8.014304892	11.72278464	11.46229266	7.481204277	10.3268909	11.92663513	12.69127107	9.280556186	9.410222891	9.785840265	9.384576673	9.298333788	8.861194226	13.35858598	11.48629365	11.60278167	8.038888245	10.17022682	11.19478201	13.4306817	10.17223819	9.214427562	10.1833682	9.171367986	10.13895388	9.18379768	13.3126538	12.00569061	13.84557695	0	0	0	0	0	0	0	0	0	0	0	0	0	0	0	1	0	0	0	0	0	0	0	0	0	0	0	0	0	0	0	0	0	0	0	0	0	0	0	0	0	0	0.02	no
PF3D7_0109700.mrna1_1	5.491894471	4.777322667	11.08220822	5.081704755	6.264714111	9.263183652	4.302295006	7.632101555	6.453318636	5.757543131	5.370765901	5.865837197	7.519463312	5.37487091	6.413369811	8.614397457	9.603650013	9.734777858	7.004318193	8.995117842	5.944186021	12.58240644	7.718809174	5.873119228	6.614090902	9.439072362	5.658774166	11.05339972	7.019543005	5.825508481	6.263320257	10.87084549	5.889315201	8.271542239	9.51942962	5.853080328	7.880119553	7.671643843	6.054215972	5.514349402	7.374091707	7.681969543	6.255181477	6.312035926	8.467706413	9.158845551	9.717732235	7.290400131	7.774575613	6.677296892	12.73502695	7.92104591	6.127030485	6.884556314	10.81884907	7.961279652	6.810912179	7.443874889	12.64350435	5.953042202	9.623605481	7.25092274	7.219972157	5.304803686	5.664234571	7.954081525	7.00137176	6.814673811	10.49057668	8.218579276	6.474546073	13.09902252	5.649208956	9.742185453	7.013827793	8.08405853	5.696280369	4.954261494	6.180288504	6.249477926	7.424583722	5.300192275	7.734741448	5.934481995	12.69284505	0	0	0	0	0	0	0	0	0	0	0	0	0	0	0	0	0	0	0	0	0	1	0	0	0	0	0	0	0	1	0	0	0	0	0	0	0	0	0	0	0	0	0.05	no
PF3D7_0109800.mrna1_1	11.08866547	6.924094204	7.674919618	4.989040185	7.576244904	5.879441516	9.121907854	7.806270193	6.817017324	7.410693778	10.49437341	8.147368178	6.039842274	6.872168046	8.579311985	11.70239574	6.93472793	9.228967065	7.944739412	8.989635945	8.213670655	8.879996704	6.726848835	5.654993725	6.451583079	6.599645074	5.013879493	7.959331559	9.598078809	10.48866586	6.858313983	10.10240186	6.419673672	11.7103036	5.938890836	8.7381312	7.224660265	8.834088071	7.226953435	6.437963703	9.332443566	8.198162044	7.843340688	9.148869764	14.43335801	7.120909307	9.745471554	8.435480826	13.84522107	8.776201372	9.697766419	7.21099541	5.588812363	7.700927833	7.511526835	9.06894293	7.334063878	10.11570822	8.490107783	5.706844494	13.03346243	9.078133779	8.446927304	5.75478948	8.951356012	8.337064519	6.842003709	8.099982553	7.26451736	7.904479738	7.139387416	9.989412865	5.29694115	13.06533698	9.020901155	10.09748302	8.962527312	8.7196547	7.279057449	7.512969445	9.703545938	9.359689465	8.413287819	7.649365463	12.15237412	0	0	0	0	0	0	0	0	0	0	0	0	0	0	0	1	0	0	0	1	0	0	0	0	0	0	0	0	0	0	0	1	0	0	0	0	0	0	0	0	0	0	0.07	no
PF3D7_0109900.1.mrna1_1	7.916770071	8.472915615	9.395302026	9.991618237	7.223620556	6.820667951	7.280405723	8.485569283	10.07360664	6.661448178	7.22624388	6.479501053	10.37857749	7.73951008	7.135310956	9.223836152	5.579179345	8.454264995	9.352709461	6.158819195	10.63269466	10.40400098	7.263280594	6.019456341	10.34287133	9.171623255	9.499105685	8.516870782	7.577236441	9.196426477	9.447550295	9.226691573	9.749661851	11.52606846	6.891496006	8.092890526	8.548469468	10.30225875	6.580371372	4.904368545	12.40406316	8.912840756	7.465986907	8.304190793	9.048680358	5.591484156	8.752673245	8.858311338	6.105870168	11.15085448	10.34935561	7.717306085	6.103560057	10.93491652	10.0662487	13.85104644	10.19445929	7.877849007	8.750900869	7.705035119	9.58550315	7.427965636	9.903556902	8.764484929	11.96489983	5.923541308	7.613506826	8.411148266	6.160841793	8.830588907	10.47142912	8.774799592	7.634647505	10.08426621	7.461936916	11.01391957	8.963221289	11.79383576	11.79662959	8.002096245	9.189435004	9.976729817	9.259881058	9.958972512	12.19752327	0	0	0	0	0	0	0	0	0	0	0	1	0	0	0	0	0	0	0	0	0	0	0	0	0	0	1	0	0	0	0	0	0	0	0	0	0	0	0	0	0	0	0.05	no
PF3D7_0109900.2.mrna1_1	7.916770071	8.472915615	9.395302026	9.991618237	7.223620556	6.820667951	7.280405723	8.485569283	10.07360664	6.661448178	7.22624388	6.479501053	10.37857749	7.73951008	7.135310956	9.223836152	5.579179345	8.454264995	9.352709461	6.158819195	10.63269466	10.40400098	7.263280594	6.019456341	10.34287133	9.171623255	9.499105685	8.516870782	7.577236441	9.196426477	9.447550295	9.226691573	9.749661851	11.52606846	6.891496006	8.092890526	8.548469468	10.30225875	6.580371372	4.904368545	12.40406316	8.912840756	7.465986907	8.304190793	9.048680358	5.591484156	8.752673245	8.858311338	6.105870168	11.15085448	10.34935561	7.717306085	6.103560057	10.93491652	10.0662487	13.85104644	10.19445929	7.877849007	8.750900869	7.705035119	9.58550315	7.427965636	9.903556902	8.764484929	11.96489983	5.923541308	7.613506826	8.411148266	6.160841793	8.830588907	10.47142912	8.774799592	7.634647505	10.08426621	7.461936916	11.01391957	8.963221289	11.79383576	11.79662959	8.002096245	9.189435004	9.976729817	9.259881058	9.958972512	12.19752327	0	0	0	0	0	0	0	0	0	0	0	1	0	0	0	0	0	0	0	0	0	0	0	0	0	0	1	0	0	0	0	0	0	0	0	0	0	0	0	0	0	0	0.05	no
PF3D7_0110000.mrna1_1	7.451425807	11.92722271	6.915394499	14.26137782	6.935716408	9.4571269	6.561539006	13.50439688	13.19836271	11.63356534	8.247908448	6.948165475	8.288909748	5.977243664	11.41837305	11.27841373	6.65425405	14.23357426	7.940684565	11.12427117	9.890774893	12.30562249	8.873720961	6.97061785	12.33577444	11.60778892	10.77758235	8.130009785	12.84372296	6.489416381	14.78375213	7.755057412	13.62863831	11.23696285	10.25055701	6.815463591	13.52423606	13.93911896	12.27002117	13.20953076	12.61239741	9.962945373	7.154379089	11.59270837	12.12178664	6.950044887	14.20739335	7.925622327	12.22137618	10.01233931	13.19554228	9.125780033	7.221137978	12.56449993	12.27013497	8.540039125	8.252743936	11.24495364	8.559660346	8.240780684	9.980264813	9.246514509	9.9716117	10.20987569	7.929521582	10.26620432	9.275975965	9.164803925	8.555761276	11.24531058	10.93190566	8.886872257	9.111089527	10.29399053	10.076801	11.05611511	11.25876225	6.808938168	12.56268856	10.10163741	9.416030922	9.694007109	12.07767232	11.28583222	15.37399845	0	0	0	0	0	0	0	0	0	0	0	0	0	0	0	0	0	0	0	0	0	0	0	0	0	0	0	0	0	0	0	0	0	0	0	0	0	0	0	0	0	0	0	no
PF3D7_0110100.mrna1_1	10.51332495	12.28424859	9.849630139	14.0266165	7.906573626	10.43941002	6.421774522	7.595785482	7.938998097	11.66198798	10.60867909	7.280812317	7.842197053	8.419809207	8.179236593	8.975932691	6.46721919	8.040270095	9.843076704	7.939854233	11.31761709	10.48772841	10.87272342	8.062427581	7.748568786	9.505965084	8.617519923	10.87581673	7.858652035	9.848457364	14.38371969	9.75414791	13.89388496	9.217711372	9.687266766	6.495463295	7.456990364	8.929195379	11.84563394	8.893882939	12.10512936	8.936131598	8.939457871	8.616768588	9.253125386	6.71349916	9.089821066	8.576402114	9.35074509	11.33772358	11.14292742	11.37919502	7.62395015	8.008405115	10.13809833	9.520403544	8.467837163	8.93697548	11.37104817	6.842427748	10.053419	9.720530239	11.01028082	8.102433088	8.328804402	10.8356171	10.02381621	8.261736566	7.470441447	6.962453051	9.369428294	11.34555412	7.30479852	10.68008472	10.4313487	11.58021089	7.868641156	8.570825799	8.06339478	8.792940033	9.186733495	9.710130145	7.222478547	9.702779302	13.50643499	0	1	0	1	0	0	0	0	0	0	0	0	0	0	0	0	0	0	0	0	0	0	0	0	0	0	0	0	0	0	0	0	0	0	0	0	0	0	0	0	0	0	0.05	no
PF3D7_0110200.mrna1_1	7.969165208	8.962604728	10.63963436	10.43092725	6.80606933	7.436099447	6.965704932	9.182327828	6.956853563	9.220561366	7.238122573	6.542162083	7.763339726	7.68181194	12.50600805	11.52663361	9.104209341	8.57169904	7.463504256	8.266019594	8.247586668	11.89584474	6.961498176	7.497009703	6.788375186	7.291870059	7.672172364	9.174093779	7.621974693	6.810212254	9.92892429	10.07816421	9.680482426	7.057397244	7.232577141	7.822439514	8.391253469	8.518934488	8.328415765	5.830220633	9.481186356	8.090436831	8.873168068	12.12492858	11.52248304	9.132083637	9.246221625	7.19249379	8.051956522	8.645181081	12.49226982	7.051137188	7.407213226	7.378097903	7.945831369	6.721400223	10.75853843	8.5012955	10.13518078	6.537178234	11.07497812	12.25787624	9.351285098	7.106806441	6.659914761	6.351178042	11.60805101	11.14592477	9.339417538	7.714829705	9.046058717	10.12110349	6.215166909	11.28096316	10.83036787	8.813158654	7.706878369	5.875430809	8.215822031	12.81493408	11.72899433	11.40534317	7.03561673	8.281571362	13.06341508	0	0	0	0	0	0	0	0	0	0	0	0	0	0	0	0	0	0	0	0	0	0	0	0	0	0	0	0	0	0	0	0	0	0	0	0	0	0	0	0	0	0	0	no
PF3D7_0110400.mrna1_1	10.04162389	7.629989955	6.405331854	9.344134128	7.824556948	7.226297287	6.627515691	7.500493049	8.345230516	6.623695452	9.641620539	10.98629827	6.110279433	11.46745689	7.175961798	7.441169451	7.263017	12.89342312	7.387288408	11.03728049	12.24047329	9.045739711	5.833140985	5.375439355	8.224312738	7.672289456	11.85337659	10.08900953	6.98337287	10.95331199	10.66206629	7.319250148	10.68507009	14.48497625	6.647113057	6.882840164	7.622638641	8.512259291	6.741890459	5.549601988	11.75432244	6.447164628	11.71998458	7.282774401	7.39648486	7.050658451	12.23310666	7.169235743	11.11306043	12.17646584	9.679705802	6.580019382	5.698127785	8.412460604	8.546039003	6.31123799	8.921918587	7.411947818	10.29437178	5.64573199	9.447703691	6.860936796	13.50354898	12.1446549	11.25276445	9.192479795	7.0395329	11.32716669	7.146148598	6.165141122	10.10438551	10.13502576	5.684081753	9.620239595	6.869035225	13.54768167	12.33460771	11.3702863	13.17409396	7.678291649	11.63619653	8.719006882	6.804179948	9.669176663	14.23111675	0	0	0	0	1	0	0	0	0	0	0	0	0	0	0	0	0	0	0	0	0	0	0	0	0	0	0	0	0	0	0	0	0	0	0	0	0	0	0	0	0	0	0.02	no
PF3D7_0110500.mrna1_1	10.50960513	8.921146956	12.23640481	10.0365974	7.161008078	10.22129498	9.494174101	12.32424414	13.36569171	11.47910497	9.931488693	7.214231068	10.57041097	8.272362724	9.989328019	13.29940022	6.823538879	11.82111662	12.46193872	10.98029303	9.855032619	12.96695172	10.63051108	6.079392909	12.45887286	8.422395897	11.20159355	11.1366858	12.1322545	13.06949885	9.371242154	11.0608266	9.925861009	8.860571604	10.15173471	11.07148591	12.60644792	14.16242988	12.1174303	7.174915032	10.24106499	10.90227518	8.338390224	9.925690129	14.17501985	7.750047944	12.33168642	12.18388867	11.83141441	10.19845784	13.29004663	11.93760291	6.436147207	12.62121977	8.872364258	14.47087856	7.887460435	12.92194869	12.00650705	6.297802238	11.82287609	12.16581059	14.26329024	10.8220743	13.84353726	9.497844109	9.940786799	7.346170679	9.751703386	13.2262473	12.95452169	12.35493177	7.501000934	11.896889	11.81027358	14.675927	11.2903241	13.83874454	11.75004192	9.202472429	8.457931547	11.80878577	13.0471394	12.51130253	15.94750188	0	0	0	0	0	0	0	0	0	0	0	0	0	0	0	0	0	0	0	0	0	0	0	0	0	0	0	0	0	0	0	0	0	0	0	0	0	0	0	0	0	0	0	no
PF3D7_0110600.1	6.786836777	8.413937069	6.193386586	6.723426684	7.932311488	6.303628428	5.667430822	5.791148719	7.111531857	6.357009815	5.867883009	5.286599446	7.784570367	6.201548294	9.314909942	6.294855044	6.157236962	7.482449002	9.710010689	8.465609842	10.6553501	9.828322314	6.653978225	5.446899852	6.76801592	6.802967974	10.81501504	6.397879654	6.597483948	12.78469963	6.917912565	7.344589418	6.149597014	7.168505273	6.453748106	6.168211549	5.875408785	8.092811773	6.121246624	4.813067313	7.593345517	7.859834609	6.721088906	9.276500339	6.71376355	6.218461335	8.969081369	8.823239707	8.963293362	10.91106614	10.66783616	7.148225572	5.86230998	7.100182906	7.682200245	6.047064662	7.223396555	7.632690781	7.252760061	7.873555007	9.189652002	7.301417476	7.598754848	10.67304959	5.478971301	7.838729369	8.118610665	7.358638119	5.309038195	5.917701192	6.140331636	8.512296748	8.232211179	9.347706211	7.388605728	8.959783483	10.41304338	5.007304007	9.830069684	8.806862772	7.993575968	8.228310918	6.18173636	6.817610822	11.06772097	1	0	0	0	0	0	0	0	0	0	0	0	0	0	0	0	0	0	0	0	0	0	0	0	0	0	0	0	0	0	0	0	0	0	0	0	0	0	0	0	0	0	0.02	no
PF3D7_0110700.mrna1_1	5.80146099	6.844255895	7.550583072	7.407539088	6.896508932	5.996466267	5.55272518	6.988056524	6.575344718	10.80699128	5.542769852	6.025075306	7.322801888	5.443784219	6.945445236	7.894889506	11.67601103	7.559158463	8.179763841	7.527832774	10.55599194	9.728893269	7.072988962	5.537078415	6.100639808	7.124108695	5.369164954	8.127478023	6.907794996	7.705949285	8.363330976	9.124840803	8.315143952	7.34712319	8.296172636	7.754247247	6.849306999	9.970080044	10.61294868	12.50005128	9.088115434	9.735626179	7.805261806	7.657903402	12.45217438	11.4252795	11.0991868	9.789432471	10.32111354	11.90700033	10.32041962	8.953088734	6.415509403	6.710159808	9.281925118	9.158561001	8.227976022	9.184585399	8.651552827	5.523178309	7.306137127	9.2151397	8.532849433	5.263104654	5.591447746	5.196191019	6.472102689	9.664197683	6.22954641	6.780246331	7.520247795	9.419108536	7.057566248	9.01750101	9.300453792	9.229439298	5.285221447	5.795504106	8.153091279	9.268617868	10.70337391	7.425367484	8.89517909	8.226988709	11.193062	0	0	0	0	0	0	0	0	0	0	1	0	0	0	0	1	1	0	0	0	1	0	0	0	0	0	0	0	0	0	0	0	0	0	0	0	0	0	0	0	0	0	0.1	no
PF3D7_0110800.mrna1_1	7.488192291	7.277779495	6.92440993	7.68200252	9.091605833	7.874394845	5.682143419	9.744454165	8.315300543	6.762496123	7.735370658	6.614238704	10.87207283	9.802529289	6.574212736	12.92540587	7.797827453	11.08091844	9.043698278	8.430397213	8.43083485	9.302608515	9.021387043	9.076829438	6.407925104	6.432060235	6.41123235	8.499665878	7.142539471	6.398853081	7.977554469	6.792661367	8.309477598	8.785532184	8.12196931	5.791945755	10.19493628	8.7632546	7.281033444	5.45624296	10.86575304	10.58056969	9.902330412	5.823008474	12.62598824	7.317006164	11.61256406	9.927623735	8.10928535	9.017827551	9.312927455	9.480123134	8.712141342	6.552273316	7.353181877	7.510376373	7.481108676	7.779776856	8.317265118	7.385854843	8.565066892	7.152822648	6.81797839	5.312344797	12.07868742	6.430888362	9.427376145	11.02974324	6.037861202	5.782517045	11.62513851	8.209402801	9.631460859	8.848230076	8.442569484	7.559680975	5.310902956	12.26269731	10.8180869	8.885454331	11.06787723	11.81147896	6.294435253	11.34192137	12.77255601	0	0	0	0	0	0	0	0	0	0	0	0	0	0	0	0	0	0	0	0	0	0	0	0	0	0	0	0	0	0	0	0	0	0	0	0	0	0	0	0	0	0	0	no
PF3D7_0110900.mrna1_1	5.620399127	10.21795612	8.075776017	7.787695102	5.730048653	10.59028682	9.334422586	7.278655241	6.448807611	5.703326512	4.885125306	6.751927415	8.478503733	5.748074404	6.346731551	12.48065871	8.578570048	7.223937281	8.210276289	8.510902968	6.716399755	6.798491684	6.857478077	7.978779455	7.618346815	5.297470294	5.710927595	4.890106518	5.425725726	5.062775234	7.423388454	8.310866188	6.78869822	9.046155577	10.36196303	8.812679105	7.234722522	6.839080744	5.35320234	6.098073397	9.856380929	8.789700147	5.977198833	6.30378892	12.44136956	8.439969653	7.859261856	7.981272242	8.848752376	7.139618216	6.83872802	7.216365814	7.322751165	7.158436361	5.324538389	4.224418036	6.760340456	5.719077871	6.18742718	4.749249965	8.688154846	7.648219645	5.77676482	5.181533087	5.512143372	5.7974736	6.465674327	7.437790694	7.742329881	8.101596064	11.8881306	6.420027401	4.996897372	9.009272029	7.299446452	6.189005411	5.11217001	5.767180003	5.018175905	6.21349011	7.758329169	4.545441517	8.277428476	11.05067759	11.7541055	0	0	0	0	0	0	0	0	0	0	0	0	0	0	0	1	0	0	0	0	0	0	0	0	0	0	0	0	0	0	0	0	0	0	0	0	0	0	0	0	0	0	0.02	no
PF3D7_0111000.mrna1_1	12.29853771	9.001591081	10.4688443	7.878654864	6.81530595	8.736490636	10.11408977	10.67290067	10.02902705	9.872191558	12.87734937	9.040647966	6.815143809	7.856302257	8.219147433	10.14938254	8.113004434	8.524339425	12.58860838	8.588808805	11.32158175	14.51698749	8.220597771	7.115863819	9.975437149	9.721732112	8.683446619	10.81259168	7.458404308	9.244986138	7.946527818	10.28823912	7.808116772	14.93860023	8.905487006	10.21965645	10.57350793	11.11739757	9.732052695	6.092143169	11.45512751	7.829334226	8.33047102	8.222035731	9.864424583	8.142879712	8.965276823	10.22882491	8.751585275	11.64898998	14.62837602	8.502416152	6.845102331	10.02657678	10.27973346	7.637121905	9.130487758	8.232540376	11.61362191	8.813335735	11.55251828	9.48951705	14.57619696	8.70684196	6.742933128	11.49348721	9.951798123	11.0305	8.618177498	9.753704442	10.24129916	11.50859384	8.151986395	11.57556219	9.189712091	14.91950111	9.062234767	6.511903972	9.660764687	11.44732132	11.74374426	9.421490372	9.673061803	9.139900996	14.51737406	0	0	0	0	1	0	0	0	0	0	0	0	0	0	0	0	0	0	0	0	0	1	0	0	0	0	0	0	0	0	0	0	0	1	0	0	0	0	0	0	0	0	0.07	no
PF3D7_0111200.mrna1_1	6.836396141	6.331488711	6.530499964	5.289154645	6.481950199	5.623557298	5.058903271	6.903983343	6.913528536	6.740936927	7.049289893	7.507472372	10.9851993	8.39608838	6.253672422	6.374935534	5.740136843	6.963699801	8.636556783	5.827103685	6.143982287	9.516258262	5.704358897	5.033947618	8.241870573	5.737974864	4.598640499	10.39599846	5.703693212	6.209363424	5.406298373	6.044267663	5.993836056	6.034076318	6.344553474	5.510309666	8.066358626	7.041573833	6.509122938	5.261619577	8.22645196	10.72827791	8.506149491	5.925021345	6.697067851	6.049950319	7.272519058	9.696627909	5.212931272	7.162896828	9.836220643	5.974137959	5.333599875	8.376664033	6.203542255	5.976377837	6.823584562	6.224785721	9.146800931	6.501322773	7.540783212	6.809386913	8.142593185	5.004620734	6.340192783	4.951608732	6.314684736	7.200236179	7.375135932	5.873599787	7.256872316	8.819566988	7.63918221	7.825562297	7.202605124	9.519349806	4.158248325	6.531506518	8.375767433	6.006917938	7.840258365	6.164258198	5.881418525	7.677786623	10.40012977	0	0	0	0	0	0	0	0	0	0	0	0	1	0	0	0	0	0	0	0	0	0	0	0	0	0	0	0	0	0	0	0	0	0	0	0	0	0	0	0	0	0	0.02	no
PF3D7_0111300.mrna1_1	10.34025103	10.22503875	7.036049936	11.20559333	6.734097091	9.920169867	6.571935404	9.147990346	9.557048353	14.56571847	10.09883433	9.464739004	11.3576349	7.091744155	11.50185714	12.0755542	7.864897947	11.76923005	10.0847331	6.595315466	9.099526522	10.54137739	11.78833288	10.92190186	8.342286847	7.134158128	7.136160855	8.39178881	10.1504424	8.241632123	10.66360405	8.056942102	10.18532278	7.698530777	9.448612576	7.480279944	8.977524125	10.12074048	14.55214648	6.002260079	10.10389155	10.94232211	7.997811712	11.70244607	12.12597274	7.156764281	11.74234044	8.782788244	7.947976694	9.354977437	10.71659736	12.04479037	9.921492916	8.735475133	8.285025714	5.995124156	9.18891666	10.42554726	8.58493593	6.797505844	10.07428476	11.4015895	11.90653263	7.476941612	9.198545288	7.35821548	10.67280025	10.42822837	6.873728331	5.293388326	7.070421971	8.776825465	5.812530903	10.12277019	10.97767985	12.70875872	7.87011304	9.106436065	7.071288409	11.75097941	11.27823657	8.744820214	5.926023231	6.408378006	14.36267021	0	0	0	0	0	0	0	0	0	1	0	0	0	0	0	0	0	0	0	0	0	0	0	0	0	0	0	0	0	0	0	0	0	0	0	0	0	0	0	0	0	0	0.02	no
PF3D7_0111400.mrna1_1	6.808135094	11.64086393	6.356055406	14.14647409	7.988282067	8.120914731	6.611246657	10.10411729	13.37798591	10.0866997	6.288833358	7.444060866	8.079127519	6.317392784	10.53806034	7.425834131	6.095501565	12.51868755	10.11659047	12.61435957	9.323209067	12.89555168	8.780706038	8.47273933	12.30884036	12.02944421	11.89008124	7.612190503	11.54492261	5.908659227	13.94983156	7.007304988	12.75910945	10.9313537	8.115115956	6.468617638	11.23225096	13.68816403	11.3011013	12.68009668	13.96653969	9.305614552	6.325273756	11.05429529	7.697374737	6.650176399	12.53122592	8.400845945	12.81387915	9.254761195	13.32108683	9.128866213	7.883408933	12.54096119	12.68827277	7.780013297	9.441246473	10.96342352	7.983727993	8.101149084	11.49155421	8.223433291	9.15349115	10.96569338	6.300586148	10.38103127	9.07668002	9.493836628	8.137391233	10.87930473	11.31490996	11.76772483	8.278514432	11.97448552	9.081179944	9.744213547	11.82271012	6.078510477	12.77110881	9.606447571	9.87189926	10.34806077	11.25065994	11.88236225	15.10032931	0	0	0	0	0	0	0	0	0	0	0	0	0	0	0	0	0	0	0	0	0	0	0	0	0	0	0	0	0	0	0	0	0	0	0	0	0	0	0	0	0	0	0	no
PF3D7_0111500.mrna1_1	8.745845525	5.898453155	7.426527609	6.790815029	6.450240375	9.380281277	5.654944959	8.828439061	6.249907618	8.356198165	8.998288466	10.86501822	7.170985541	9.881352152	6.293722319	11.36589517	6.903766856	7.958195924	8.2405849	8.227339056	7.909364321	8.646611594	9.190033634	10.62461098	10.49961528	6.075624622	8.297337345	10.64965813	9.429630323	6.653532781	6.527188692	6.773079496	6.490135485	8.528465207	8.910889285	5.908232365	9.179393049	10.38731812	8.063879041	5.560713363	11.78254136	7.579893307	10.05814143	6.022077462	11.28629847	7.177206709	8.114117517	7.468012393	7.482859297	8.295205443	8.727722951	9.121573191	10.38719232	10.51256426	6.633082862	10.36461813	9.075436193	9.91641851	10.47914976	7.481866416	13.42520712	8.486654697	8.179060052	7.190995157	7.387517639	7.850314808	8.334738167	7.433523007	9.436266035	7.509851248	7.635511358	10.32027238	8.009448508	13.29059476	8.999244296	9.492934413	7.54329583	7.036854359	8.027129761	7.553289357	8.426517228	11.16501696	7.452131509	7.794024936	12.49673535	0	0	0	0	0	0	0	0	0	0	0	0	0	0	0	0	0	0	0	0	0	0	0	0	0	0	0	0	0	0	0	1	0	0	0	0	0	0	0	0	0	0	0.02	no
PF3D7_0111600.mrna1_1	6.39267981	6.271458834	5.850179065	7.285087942	5.57010561	6.491150795	4.638522116	5.978013299	7.679155621	6.878590763	5.210069722	4.447678534	6.406127581	6.091419529	5.667016294	6.453620676	7.810646529	8.553618031	8.549809949	6.351684757	8.578275112	5.223847105	8.939018545	4.355800496	6.099108274	5.923833449	5.699206877	6.731520283	7.791944789	4.688173094	7.743954099	6.641040404	7.21127834	5.967921672	6.928037505	5.393951436	6.109127742	8.010303843	6.849398674	4.48931407	8.4007012	6.946101413	6.543846768	6.41215329	6.248062742	8.781234855	8.446929841	8.424932563	6.674657915	8.745820067	5.796567441	8.789178766	4.282663006	6.47155079	6.173267059	6.255614552	6.746824117	7.862627194	6.606143754	7.41136231	5.895380905	6.832680769	5.690719816	4.603536572	5.567115217	6.670053753	7.642970097	6.81342719	5.857177811	5.002780426	6.932768423	7.166169578	8.620428907	5.693582188	7.269862847	6.201963649	3.881885329	4.201333224	6.161944069	5.46382029	7.309272151	6.090227251	4.905020661	7.061657131	9.28208465	0	0	0	0	0	0	0	0	0	0	0	0	0	0	0	0	0	0	0	0	0	0	0	0	0	0	0	0	0	0	0	0	0	0	0	0	0	0	0	0	0	0	0	no
PF3D7_0111700.mrna1_1	6.110737364	9.39389332	7.552719617	5.8505593	6.176591844	6.40615265	5.548298693	6.520259984	6.072470399	6.340637831	4.738328527	5.350584316	6.808833815	6.113095529	7.440978198	8.823788884	6.514416175	8.761559278	6.339996717	7.086247286	6.463145321	6.093786581	6.105191601	5.969925879	6.90467764	6.254802666	5.688863365	7.595128032	5.797122279	6.631551783	7.463566999	7.401142915	6.683484975	6.937671213	6.973572409	7.321812455	6.041777361	7.228046825	6.515695489	5.309265383	7.340861649	7.945115525	7.151097072	8.039412892	9.772753877	7.292161505	9.493679084	7.318872619	7.106480089	7.585896244	7.617366295	6.726669145	5.742886155	7.709662078	6.744110213	5.970871684	7.42992817	7.222075316	7.822013075	6.189875968	6.941673315	12.02456414	7.076967525	4.436059728	6.07875382	6.621250592	7.000547086	6.256470004	6.358382638	7.632524949	7.350125995	8.13337609	7.186122625	7.586427381	9.617897896	8.259354739	6.11744763	5.410140788	8.434646299	7.867932467	6.555235951	8.422299145	7.732537498	7.068512601	9.957484807	0	0	0	0	0	0	0	0	0	0	0	0	0	0	0	0	0	0	0	0	0	0	0	0	0	0	0	0	0	0	0	0	0	0	0	0	0	0	0	0	0	0	0	no
PF3D7_0111800.mrna1_1	12.91542112	13.40766364	12.30192559	10.67457874	9.931984265	11.9854589	9.748669328	9.893847636	10.95781458	10.69954766	12.30473358	12.23898423	10.02927356	11.15502502	9.715951077	13.39067061	8.337377066	11.92622147	12.75282718	9.397345465	11.16982559	12.94538342	10.47392421	10.04265944	10.25039496	10.73248775	10.08384468	10.77475236	10.71071554	10.10371149	11.04350492	12.46421912	11.59535899	13.04475985	11.85399128	9.386415428	9.725968568	12.36694259	11.44867181	10.96900427	12.85053368	11.78467876	11.93847383	10.78196602	14.08269969	12.27296442	13.17910872	11.32555731	12.32644041	11.2802607	13.21103469	11.81385271	9.539140722	10.2597336	11.83268566	13.33303515	9.886077928	12.54182674	11.48900428	9.847008815	11.70653428	12.71475576	13.63210307	9.887249652	9.314641269	12.87629391	10.86528306	9.846771073	9.23115748	12.39440914	11.57245727	11.51649737	10.93229686	12.46159951	12.20604482	14.11547881	10.77108509	9.877416205	11.90862027	11.83600278	11.31565803	10.77851192	12.67169824	9.528272871	14.45867584	0	0	0	0	0	0	0	0	0	0	0	0	0	0	0	0	0	0	0	0	0	0	0	0	0	0	0	0	0	0	0	0	0	0	0	0	0	0	0	0	0	0	0	no
PF3D7_0111900.mrna1_1	6.392917437	8.239451051	5.699000443	6.046404745	7.501631016	8.105966171	4.796015821	8.26998165	6.377456483	9.365918803	5.542045424	6.672573423	6.021265059	6.457966571	6.523822383	6.768527553	5.951011495	6.942151724	6.426230618	8.13258458	6.417528676	6.260041854	4.954582777	7.821575563	5.451341647	4.334956291	5.404612232	6.013191347	7.073800325	5.927709902	5.821717431	6.434771861	6.655635147	6.718850961	7.682387948	5.593713433	8.048487103	6.377421678	9.888720413	5.167702324	8.544559049	5.984920602	6.866881345	6.129736293	7.532165675	5.887670035	7.143173544	6.645353595	5.917196691	7.330886667	6.222085565	6.260260344	7.762947504	5.339496202	5.543228755	6.038756566	8.32956411	6.945642749	7.072861572	5.619783036	7.677105818	8.670675484	8.521173887	5.381958761	7.128867077	6.907407947	5.207938738	7.424155886	9.494009196	5.515017927	7.474489923	7.020838781	6.107645775	8.122425921	8.863005355	9.059517359	5.205920718	5.911829308	6.408824718	6.080824745	7.625769577	7.136953967	5.58061256	8.225905895	9.801208807	0	0	0	0	0	0	0	0	0	1	0	0	0	0	0	0	0	0	0	0	0	0	0	0	0	0	0	0	0	0	0	0	0	0	0	0	0	0	0	0	0	0	0.02	no
PF3D7_0112000.mrna1_1	9.593275997	7.375054225	7.386596169	8.849168437	8.855316549	7.51610973	7.572442891	13.09625606	9.210288045	9.077757276	9.76074951	6.392524401	9.48139389	9.933614889	10.62041663	13.25458589	9.496480362	8.99795923	8.257261001	9.260181712	7.014403366	7.971276347	9.113914061	9.145540382	8.409512218	6.620683751	8.593860188	12.36585254	6.782306154	9.520676635	8.99576091	8.371297828	9.409503643	7.973546862	7.674270912	7.195362292	13.06751898	9.257311312	8.73752994	8.302127522	10.50828018	9.43418439	9.930134016	9.802174013	12.87685269	9.558803711	9.520286843	8.307431461	10.41785971	7.813780126	8.285553286	8.997642035	8.56509721	8.35225444	7.532702444	11.20320918	10.24342408	7.290797669	12.93564251	7.062384048	10.33100176	11.25393969	9.630486335	8.237011013	7.612661614	7.966780179	9.268179126	10.08425843	9.052956208	9.447071229	10.07701777	12.92890651	7.670370869	10.63338051	11.46261382	11.25700496	8.211495394	7.526739377	8.930994572	9.460263319	10.2795173	8.608315779	9.779099838	9.945677858	13.32928786	0	0	0	0	0	0	0	0	0	0	0	0	0	0	0	0	0	0	0	0	0	0	0	0	0	0	0	0	0	0	0	0	0	0	0	0	0	0	0	0	0	0	0	no
PF3D7_0112100.mrna1_1	8.237557195	6.00866206	6.908156733	10.82417187	8.821779178	9.176026128	6.798568157	7.621589196	11.48675691	7.607823747	7.297458078	6.88947507	8.160290393	9.228699353	5.883370576	9.044659833	5.550363939	10.1867659	8.390092614	6.917995528	9.467213048	9.855329118	7.300009088	7.553781837	7.036261387	9.829489573	6.933235053	7.562175258	5.80330487	9.789161413	10.47124068	6.307569174	9.183068993	9.703425137	8.920090917	6.352981714	7.761908957	12.07185443	7.875688104	5.266801814	9.178105526	7.936629551	9.353412074	5.887302147	8.864676504	5.620223875	10.04550046	7.638563664	7.183438792	9.336867754	10.0775306	7.560538526	6.877865875	7.481231125	10.59368033	8.175315672	6.428884048	6.27690585	7.487833355	6.953646094	7.03140468	8.585156087	7.477652167	6.793156506	10.79857341	5.597812011	8.843133784	8.464747782	6.281036792	5.889300114	9.805395656	7.582059504	8.416099343	7.709641029	8.569709777	8.269256656	7.177864374	10.8407675	9.238490177	10.01156945	9.294324253	9.470447715	5.462269471	9.153291879	11.7406204	0	0	0	0	0	0	0	0	1	0	0	0	0	0	0	0	0	0	0	0	0	0	0	0	0	0	0	0	0	0	0	0	0	0	0	0	0	0	0	0	0	0	0.02	no
PF3D7_0112200.mrna1_1	8.63659826	9.207672816	12.06229565	7.010392963	7.88333791	8.606117683	8.170549247	9.608119274	12.14724608	10.9609762	8.443677849	9.443423915	9.731151534	10.64643577	9.009381249	10.58468113	9.026768307	10.66268346	10.70121785	11.205172	10.9776588	8.836785643	10.8714165	9.3667664	8.967171135	6.890862426	9.197438878	10.86716641	11.83558095	9.254745086	7.071505682	11.62564176	7.135476404	9.76124323	8.991423118	9.435819344	9.451927606	13.17479913	11.36185256	7.782659541	10.08761704	9.744228641	10.63074342	8.742658265	11.7942471	8.979102923	10.99971815	10.04900142	12.14066664	10.70324996	9.619236564	11.56690635	8.466424193	9.204307053	7.90369777	12.8273642	8.029122314	12.51817815	11.30123795	10.56810216	11.4845943	12.3054997	13.47866899	9.086662775	9.43911691	7.726790291	9.778904301	10.32596093	9.077351193	11.04684788	10.31310378	11.63053095	10.30684953	11.74540489	12.42580865	14.45541653	8.825922083	9.533962625	10.99245939	8.101742046	10.82425497	10.24131153	11.14695245	10.55257943	13.6025076	0	0	0	0	0	0	0	0	0	0	0	0	0	0	0	0	0	0	0	0	0	0	0	0	0	0	0	0	0	0	0	0	0	1	0	0	0	0	0	0	0	0	0.02	no
PF3D7_0112800.mrna1_1	9.774134559	5.374274535	7.149253762	7.944440887	7.312204548	6.109172445	7.095153293	9.845221002	10.20832914	6.096262953	9.590027257	7.201800075	7.682682406	8.58094577	7.066638724	8.948569158	6.763483849	9.657681006	8.308155646	5.81663993	8.056379739	7.973786682	6.354987606	6.245964187	6.23561109	5.864135189	5.268014415	9.847600923	7.537760986	11.76323175	7.101396846	7.433433076	7.603997092	11.37358329	6.561119616	6.522870212	9.831502917	10.28757072	5.889000145	5.080289491	9.279146633	7.44751576	8.719208143	7.053584725	8.769130128	6.924647104	9.365461142	8.628880664	6.436245628	8.361633768	8.892550013	6.421245973	6.206897158	6.776141781	6.187994285	9.645443058	7.506066122	8.306596073	9.918765167	4.878276193	9.348529605	7.396504453	11.1680736	4.531401751	6.42060754	7.647305716	6.878561367	10.03437511	6.738615416	7.258190954	11.956739	9.93246107	5.67910164	9.686797964	7.623904295	11.96563517	4.935839603	4.978657027	7.496599327	6.421054766	10.6537589	8.631035532	7.380683695	12.01252227	12.11138863	0	0	0	0	0	0	0	0	0	0	0	0	0	0	0	0	0	0	0	0	0	0	0	0	0	0	0	0	0	0	0	0	0	0	0	0	0	0	0	0	0	0	0	no
PF3D7_0112900.mrna1_1	6.099762671	5.478712661	8.032247173	6.81779352	8.440905456	6.272848761	6.860318208	5.401767583	8.704769062	6.064878057	5.634741651	7.017821418	6.926991884	4.899507741	6.060366656	6.401289276	8.207721454	10.46963465	8.148540426	5.440081949	9.329562719	8.176039195	8.753800155	7.108158549	6.947896504	4.896836483	5.071053217	7.875691876	9.650582499	8.448887648	7.217761913	6.769213265	6.105140514	9.306134041	6.789246026	7.609047455	6.012997905	9.025051462	5.261592368	5.773781425	8.612320313	8.35662009	5.878500623	5.624829775	7.381614255	8.423692386	10.7674926	6.646888275	5.346201058	8.96996313	8.992027222	8.552974942	6.73907992	6.971105887	5.174093542	5.032348603	6.940049268	10.06243997	8.425171767	5.215764142	10.43895383	7.837379321	6.145799513	4.065355152	5.975954116	8.886424847	8.020065638	6.061360295	6.275068035	8.008598654	6.869145546	8.17532608	4.645289686	10.46917943	8.093873947	7.282427737	4.181093786	4.789872608	8.671028942	6.558689158	6.240231246	6.952153297	7.854775053	7.537518713	10.95994958	0	0	0	0	0	0	0	0	0	0	0	0	0	0	0	0	0	0	0	0	0	0	0	0	0	0	0	0	0	0	0	0	0	0	0	0	0	0	0	0	0	0	0	no
PF3D7_0113000.mrna1_1	8.082444603	7.218438868	10.96516555	5.321579825	9.029121266	12.80227747	10.68236761	5.70309191	6.096901844	9.940193564	7.244574868	9.635259563	5.323798457	9.46775344	12.306299	11.54238477	10.73599684	11.64375849	7.774632211	10.73403765	12.17949971	11.25549485	11.04930443	10.59377831	5.48404172	4.438259414	8.596983166	6.482886971	5.540956723	11.93254273	5.796267996	10.49996793	4.83880275	6.310422389	12.58773657	11.20046955	5.63737772	7.908287342	10.90489931	4.795562823	11.33139494	5.614083568	9.95191753	12.41489316	11.14352062	10.77425614	11.6523601	6.977564267	8.338695206	12.40386588	11.60931861	11.45233498	10.62208359	5.529694957	4.802281069	12.97251746	10.19410692	6.388131179	6.868786895	11.00809431	12.0537611	10.13388201	10.41909663	8.505083063	9.641393752	6.333857931	11.73914364	12.33967812	11.47025786	8.538471023	5.857301433	7.518670156	10.16186318	12.0530682	9.879825006	10.98859233	8.642231603	9.695320654	8.385144557	12.20308635	13.08728124	10.22347318	8.45470214	5.763749252	15.22311779	0	0	0	0	0	0	0	0	0	0	0	0	0	0	0	0	0	0	0	0	0	0	0	0	0	0	0	0	0	0	0	0	0	0	0	0	0	0	0	0	0	0	0	no
PF3D7_0113100.mrna1_1	8.697333387	13.99411183	10.68406003	13.49699657	14.39029842	10.25181688	12.20102896	9.696358611	9.432768398	9.936342897	8.430657996	11.80272516	11.81551587	10.63647331	8.003682942	9.310570194	10.34134986	11.88984922	9.236970822	7.93768111	11.50344918	10.11775526	11.62012425	12.93399514	12.12086686	11.3574331	8.085532031	8.511127567	10.93560832	12.12694996	13.24276324	9.933895748	12.98829782	12.39633691	9.948070012	12.41042731	10.22585511	9.559859692	9.959678229	8.917310195	7.793721514	12.04071469	11.04586926	8.580294773	9.628049227	10.10883513	11.585567	9.398416391	10.05868738	11.04230324	10.43200556	11.74008744	12.39842124	12.15876707	11.61418703	13.46668425	11.53576927	11.16706916	8.963510679	9.49439684	8.866876558	9.260646587	7.672375118	7.479637917	7.737872717	9.8761331	12.01709294	10.1101032	8.763287633	8.603092681	10.43561565	8.876760964	9.047055596	9.658192876	9.036384333	8.168800202	7.465450722	8.042192072	10.06914449	12.02118281	10.5926042	8.085578854	9.041906546	9.586543278	14.65736312	0	0	0	0	0	0	0	0	0	0	0	0	0	0	0	0	0	0	0	0	0	0	0	0	0	0	0	0	0	0	0	0	0	0	0	0	0	0	0	0	0	0	0	no
PF3D7_0113200.mrna1_1	11.92473605	10.717361	9.647015705	7.735860698	6.502659493	8.388114177	11.14369196	8.349197213	10.87737685	10.01920448	11.88671058	9.482915914	10.86721716	11.20922519	8.762869559	12.66921412	8.135926562	13.42886774	10.78790367	11.41382917	9.058742246	11.20885517	10.93974865	10.1925733	8.46792949	7.562502936	9.100306064	11.30361462	10.99911348	8.084921614	8.386961151	10.12962206	8.513911097	11.22723184	8.254977548	11.50800128	7.756582729	12.46192666	10.05498236	7.558067469	10.17406433	10.90967807	11.25351886	8.230434195	14.51535695	8.702790176	13.14075765	10.20459185	12.56687758	10.33774928	11.67873092	11.62713339	9.873957376	8.955420089	8.642782944	12.39470097	8.113715843	11.44641383	11.85593873	10.65078838	13.82019236	12.88382552	12.65548804	9.055161121	9.617473493	11.2517881	10.78466771	9.281799273	10.91871266	12.17079108	11.13440596	11.86689325	10.06239853	14.16664776	12.60827024	13.36777415	9.443549069	9.518781004	11.66219999	11.23246628	10.2213209	11.25938231	12.08361963	10.92571739	14.59313404	0	0	0	0	0	0	0	0	0	0	0	0	0	0	0	0	0	0	0	0	0	0	0	0	0	0	0	0	0	0	0	0	0	0	0	0	0	0	0	0	0	0	0	no
PF3D7_0113300.mrna1_1	6.957823174	7.691895831	6.320415125	7.071423802	7.359257633	5.945729381	5.659213799	5.745132709	5.855885245	5.941274015	6.236001657	6.98031602	9.834641412	10.97519978	11.70667613	10.44324106	5.930578847	9.990495964	12.42424243	6.875522133	6.078898464	5.834151268	9.004435431	8.445016564	7.996075129	4.606824615	4.593931131	6.587530516	6.750018694	6.057129006	7.479638403	6.497213097	7.724713413	6.783365429	6.283914525	5.492038453	5.89653807	7.257675045	6.212972975	4.784748808	7.536243413	9.226900778	12.32899454	11.63559846	10.52971031	6.381634846	10.38091671	11.60252831	6.407791878	7.225767005	6.552082724	8.939253269	7.732715108	8.274801656	5.292049191	7.594714452	9.600907034	7.267190817	7.667217109	5.580761233	7.231940821	7.398567851	9.711679613	3.914770605	6.224619507	5.842490989	7.710959962	7.098322056	7.93653868	8.707895348	8.718820497	7.498314256	6.120443639	7.796564363	7.521345744	10.73420296	4.253341744	5.531863838	9.307712965	8.201064208	7.175752456	7.094928974	9.122169245	8.101632279	12.15235788	0	0	0	0	0	0	0	0	0	0	0	0	0	1	0	0	0	0	0	0	0	0	0	0	0	0	0	0	0	0	0	0	0	0	0	0	0	0	0	0	0	0	0.02	no
PF3D7_0113400.mrna1_1	8.179766596	9.184838731	11.13628663	6.394132798	7.289324438	10.41915536	8.863729724	6.373934012	6.583862486	6.888369453	8.198473	10.52397243	10.23297136	6.886269667	10.44088994	6.664505171	6.640187281	11.59289627	9.950085999	7.998821464	8.227800003	9.651891851	9.012695345	9.619522145	6.652800922	6.965830892	8.649248049	7.714108621	10.12909269	7.664303033	6.817925995	11.1910768	6.293127671	6.253835218	10.32928433	7.710141644	6.29555524	7.733279699	6.157694553	8.354314433	8.177040445	10.5093541	7.519722591	12.67361679	6.603725645	7.289391079	11.55988834	9.148930428	9.133887425	8.297277073	10.88102479	9.386088169	9.492083713	7.624117558	7.416747274	6.442417633	7.721348877	10.35579919	8.278813075	6.276027995	13.44809554	11.47699429	12.04159483	8.684172687	10.45549422	8.112849845	8.415867886	8.695152558	6.328830404	5.83688861	8.558323566	8.793075935	5.989534306	13.74522168	11.13150888	12.7272377	9.278669156	10.23059627	6.326531859	7.669903431	9.170082218	8.393995619	9.767545786	8.437092367	13.24546279	0	0	0	0	0	0	0	0	0	0	0	0	0	0	0	0	0	0	0	0	0	0	0	0	0	0	0	0	0	0	0	1	0	0	0	0	0	0	0	0	0	0	0.02	no
PF3D7_0113700.mrna1_1	6.937463745	9.772605148	7.304575973	8.049256233	6.691802719	7.29184165	8.753052898	8.061578533	11.10378021	9.004257206	6.117379034	10.9084005	11.9082027	9.318708355	6.093562618	8.788154322	7.352317325	10.82000562	9.933056844	8.205481785	9.996162277	10.13754173	9.908135417	11.08052354	7.390080422	7.179048195	6.063868606	10.62418089	6.779164384	11.77840356	7.889522627	7.581821365	7.709748675	12.28782145	7.353704174	9.151313563	8.498571773	11.52403417	9.325447388	5.612619707	9.200731958	11.95395273	9.732538535	6.427834593	9.048121889	7.69453232	10.65521507	8.943396258	8.647695313	10.33099494	10.56023769	10.00048017	10.69752071	7.918618865	7.988040377	8.443601343	9.205013408	7.816544755	10.53894324	5.985433059	10.9446512	7.929357002	7.466626248	5.016448777	6.336717135	7.306872117	8.805280204	8.337112459	8.812423252	7.682190252	7.974022136	10.46179099	5.795663935	10.92029762	8.551827109	8.944452532	5.371950507	5.841764588	9.53311779	6.531612333	8.645836438	8.594351652	8.111702211	8.480204666	12.78024743	0	0	0	0	0	0	0	0	0	0	0	0	0	0	0	0	0	0	0	0	0	0	0	0	0	0	0	0	0	0	0	0	0	0	0	0	0	0	0	0	0	0	0	no
PF3D7_0113800.mrna1_1	9.111924844	13.62382646	13.22134773	14.75659093	7.770683158	9.386367008	8.52171165	11.69784525	13.18552563	10.73150459	9.006333358	7.52404867	10.48082648	6.683832244	10.63747966	7.287997524	6.560363093	13.7439113	12.28935214	11.49285608	9.728898313	14.23870486	7.621072061	7.432479807	12.14719344	14.45379209	12.72894105	7.998901561	11.02390618	11.65774445	14.57385047	13.21123483	14.54225159	12.90144093	9.31083606	8.245182191	11.96500019	13.49505685	10.99065514	13.51870264	13.08982153	10.59630364	7.202153146	10.61851466	7.490533564	6.780508512	13.69722939	11.52272288	11.98157762	9.801142712	14.38927453	8.172129204	6.558894115	12.68052906	14.60442348	13.02260801	9.471907018	11.55259897	8.435353325	7.180078246	14.54786657	9.063270263	10.29263374	12.60843077	12.48577687	8.858854953	9.299771249	9.734636345	10.71306783	11.58717741	11.48935313	8.913929872	6.89940651	14.66663767	8.085571643	11.36604246	12.773935	12.37911751	14.66473924	10.63601002	10.24633471	10.582828	11.87884703	11.8769995	16.50627277	0	0	0	0	0	0	0	0	0	0	0	0	0	0	0	0	0	0	0	0	0	0	0	0	0	0	0	0	0	0	0	0	0	0	0	0	0	0	0	0	0	0	0	no
PF3D7_0113900.mrna1_1	6.733997587	6.65724702	9.52866851	8.184289188	7.331142836	10.31596034	6.105545909	8.025531705	7.213234822	11.2970204	6.446304521	8.055449572	8.645790927	8.105755476	7.304491216	7.699670943	6.229252022	10.14254423	7.952999899	11.04421768	8.985716146	7.84358052	7.460641631	6.461958847	7.576210317	7.319464365	6.356884514	10.86569213	7.716155315	7.472935548	7.923119562	9.192743084	8.550683111	8.315278317	10.26378282	7.576541714	8.316447628	9.070247488	11.11616732	6.894660028	8.827223379	9.503943416	9.175969515	7.301331016	8.048406544	7.945767968	10.71525636	7.73879813	11.66748144	9.59631358	8.759661957	9.655219272	6.457516735	7.648590363	8.439781336	6.972573664	8.277488695	10.29458349	11.40962775	5.833631794	8.840096771	7.877261194	6.764431714	6.285021797	6.622693449	13.08047128	6.904424443	8.201273311	7.421219226	9.076452134	6.81138493	11.38938768	6.437996242	9.281962547	7.751673249	8.667701085	6.680970501	6.749715153	8.600576917	6.647329985	9.290473792	7.931668722	9.004406358	7.843891436	12.26209795	0	0	0	0	0	0	0	0	0	0	0	0	0	0	0	0	0	0	0	0	0	0	0	0	0	0	0	0	0	0	0	0	0	0	0	0	0	0	0	0	0	0	0	no
PF3D7_0114000.mrna1_1	5.724259848	5.259757463	5.178584003	7.683418709	4.830229618	5.768721795	5.142409003	4.850437305	3.954651963	14.26787164	4.829825349	3.408994566	8.051316208	6.4120768	5.416143146	9.509580664	5.726855027	6.699101884	8.305355845	6.465892802	5.238735446	5.219770967	5.416163528	4.015783325	5.583210362	5.180164348	4.795641057	4.911180078	5.440831136	11.81887778	6.935844296	7.443521557	6.283234367	5.386161118	5.786167597	4.994828028	4.506025863	5.448787044	14.44995261	3.654984632	5.818635588	7.624662416	6.45940601	4.748819919	9.309326204	6.242835594	7.90744372	6.469002013	6.954317952	5.926593386	5.572772401	5.12664237	4.468881046	5.513925356	6.081839524	6.116582568	5.489745523	5.466628099	6.001803333	4.97498439	5.54185569	6.412715869	6.8550598	4.476566862	5.846457818	4.301523578	5.378242826	5.28052852	4.646525581	5.963922487	6.053549761	5.756685866	5.057383301	5.582157549	6.207710174	8.0320255	3.922802633	5.081933042	5.589511198	6.108277087	6.04801558	7.246250361	6.280181521	5.62178711	10.27858488	1	0	0	0	0	0	0	0	0	1	0	0	0	0	0	0	0	0	0	0	0	0	0	0	0	0	0	0	0	0	0	0	0	0	0	0	0	0	0	0	0	0	0.05	no
PF3D7_0114100.1	7.260337412	8.026934478	8.646172038	9.318954206	11.81694323	9.708118519	5.604773492	9.146371684	7.725173877	7.151440266	7.162402426	8.539933109	7.093142598	8.749870652	8.498658141	9.807209087	7.141645522	9.86989432	10.12429165	9.22388216	9.332296994	12.14623794	7.576086726	7.367722193	7.818289845	8.723279228	7.527735355	8.798727763	6.69619428	9.154741299	9.53504051	8.548068345	9.11251713	10.56888881	8.782778512	6.167115002	8.708037473	8.467848005	7.151676289	6.612650214	11.41234103	7.891269278	8.754033327	8.789931771	9.681549812	7.418768448	10.26290636	8.838128369	9.538306287	9.65977767	12.77980444	8.038294216	7.033998053	8.190258617	9.423283764	7.15359239	8.189934789	7.693748916	9.250125887	6.146259134	9.679354999	9.060808054	12.45501338	6.938643121	6.507087686	5.488305486	9.781286209	9.122065909	6.517179735	5.663363027	9.272200623	9.628641344	6.382264815	9.86207842	8.385815534	13.35912509	8.170652019	6.213556734	7.213358809	10.05631542	9.823990616	7.086227999	6.189596608	9.238780384	12.53426896	0	0	0	0	0	0	0	0	0	0	0	0	0	0	0	0	0	0	0	0	0	1	0	0	0	0	0	0	0	0	0	0	0	1	0	0	0	0	0	0	0	0	0.05	no
PF3D7_0114100.mrna1_1	7.260337412	8.026934478	8.646172038	9.318954206	11.81694323	9.708118519	5.604773492	9.146371684	7.725173877	7.151440266	7.162402426	8.539933109	7.093142598	8.749870652	8.498658141	9.807209087	7.141645522	9.86989432	10.12429165	9.22388216	9.332296994	12.14623794	7.576086726	7.367722193	7.818289845	8.723279228	7.527735355	8.798727763	6.69619428	9.154741299	9.53504051	8.548068345	9.11251713	10.56888881	8.782778512	6.167115002	8.708037473	8.467848005	7.151676289	6.612650214	11.41234103	7.891269278	8.754033327	8.789931771	9.681549812	7.418768448	10.26290636	8.838128369	9.538306287	9.65977767	12.77980444	8.038294216	7.033998053	8.190258617	9.423283764	7.15359239	8.189934789	7.693748916	9.250125887	6.146259134	9.679354999	9.060808054	12.45501338	6.938643121	6.507087686	5.488305486	9.781286209	9.122065909	6.517179735	5.663363027	9.272200623	9.628641344	6.382264815	9.86207842	8.385815534	13.35912509	8.170652019	6.213556734	7.213358809	10.05631542	9.823990616	7.086227999	6.189596608	9.238780384	12.53426896	0	0	0	0	0	0	0	0	0	0	0	0	0	0	0	0	0	0	0	0	0	1	0	0	0	0	0	0	0	0	0	0	0	1	0	0	0	0	0	0	0	0	0.05	no
PF3D7_0114100.mrna2_1	7.260337412	8.026934478	8.646172038	9.318954206	11.81694323	9.708118519	5.604773492	9.146371684	7.725173877	7.151440266	7.162402426	8.539933109	7.093142598	8.749870652	8.498658141	9.807209087	7.141645522	9.86989432	10.12429165	9.22388216	9.332296994	12.14623794	7.576086726	7.367722193	7.818289845	8.723279228	7.527735355	8.798727763	6.69619428	9.154741299	9.53504051	8.548068345	9.11251713	10.56888881	8.782778512	6.167115002	8.708037473	8.467848005	7.151676289	6.612650214	11.41234103	7.891269278	8.754033327	8.789931771	9.681549812	7.418768448	10.26290636	8.838128369	9.538306287	9.65977767	12.77980444	8.038294216	7.033998053	8.190258617	9.423283764	7.15359239	8.189934789	7.693748916	9.250125887	6.146259134	9.679354999	9.060808054	12.45501338	6.938643121	6.507087686	5.488305486	9.781286209	9.122065909	6.517179735	5.663363027	9.272200623	9.628641344	6.382264815	9.86207842	8.385815534	13.35912509	8.170652019	6.213556734	7.213358809	10.05631542	9.823990616	7.086227999	6.189596608	9.238780384	12.53426896	0	0	0	0	0	0	0	0	0	0	0	0	0	0	0	0	0	0	0	0	0	1	0	0	0	0	0	0	0	0	0	0	0	1	0	0	0	0	0	0	0	0	0.05	no
PF3D7_0114100.mrna3_1	7.260337412	8.026934478	8.646172038	9.318954206	11.81694323	9.708118519	5.604773492	9.146371684	7.725173877	7.151440266	7.162402426	8.539933109	7.093142598	8.749870652	8.498658141	9.807209087	7.141645522	9.86989432	10.12429165	9.22388216	9.332296994	12.14623794	7.576086726	7.367722193	7.818289845	8.723279228	7.527735355	8.798727763	6.69619428	9.154741299	9.53504051	8.548068345	9.11251713	10.56888881	8.782778512	6.167115002	8.708037473	8.467848005	7.151676289	6.612650214	11.41234103	7.891269278	8.754033327	8.789931771	9.681549812	7.418768448	10.26290636	8.838128369	9.538306287	9.65977767	12.77980444	8.038294216	7.033998053	8.190258617	9.423283764	7.15359239	8.189934789	7.693748916	9.250125887	6.146259134	9.679354999	9.060808054	12.45501338	6.938643121	6.507087686	5.488305486	9.781286209	9.122065909	6.517179735	5.663363027	9.272200623	9.628641344	6.382264815	9.86207842	8.385815534	13.35912509	8.170652019	6.213556734	7.213358809	10.05631542	9.823990616	7.086227999	6.189596608	9.238780384	12.53426896	0	0	0	0	0	0	0	0	0	0	0	0	0	0	0	0	0	0	0	0	0	1	0	0	0	0	0	0	0	0	0	0	0	1	0	0	0	0	0	0	0	0	0.05	no
PF3D7_0114100.mrna5_1	7.260337412	8.026934478	8.646172038	9.318954206	11.81694323	9.708118519	5.604773492	9.146371684	7.725173877	7.151440266	7.162402426	8.539933109	7.093142598	8.749870652	8.498658141	9.807209087	7.141645522	9.86989432	10.12429165	9.22388216	9.332296994	12.14623794	7.576086726	7.367722193	7.818289845	8.723279228	7.527735355	8.798727763	6.69619428	9.154741299	9.53504051	8.548068345	9.11251713	10.56888881	8.782778512	6.167115002	8.708037473	8.467848005	7.151676289	6.612650214	11.41234103	7.891269278	8.754033327	8.789931771	9.681549812	7.418768448	10.26290636	8.838128369	9.538306287	9.65977767	12.77980444	8.038294216	7.033998053	8.190258617	9.423283764	7.15359239	8.189934789	7.693748916	9.250125887	6.146259134	9.679354999	9.060808054	12.45501338	6.938643121	6.507087686	5.488305486	9.781286209	9.122065909	6.517179735	5.663363027	9.272200623	9.628641344	6.382264815	9.86207842	8.385815534	13.35912509	8.170652019	6.213556734	7.213358809	10.05631542	9.823990616	7.086227999	6.189596608	9.238780384	12.53426896	0	0	0	0	0	0	0	0	0	0	0	0	0	0	0	0	0	0	0	0	0	1	0	0	0	0	0	0	0	0	0	0	0	1	0	0	0	0	0	0	0	0	0.05	no
PF3D7_0114200.mrna1_1	6.917092555	6.895887714	7.290640659	9.247323285	5.189346768	7.243802069	6.511421362	6.754845868	6.444510671	5.43515961	5.910139323	6.875586763	5.318329084	7.100468489	9.311399751	6.764964066	6.270282372	6.967391451	9.027881358	5.67039202	6.351975661	7.571827624	7.670344517	4.667344223	6.323823151	6.598601212	4.591199265	5.866841957	4.689496775	9.322590326	9.245304365	7.690778135	8.891120541	7.645303202	8.305786221	6.447254339	6.808481958	8.670430594	5.113251426	4.45408536	5.119120447	5.66964285	6.903194056	9.011912989	6.544612731	6.752566661	7.934417805	9.362778921	5.839169258	7.174232838	8.151634438	7.844052075	4.873103344	5.659327716	7.156688059	5.591906474	6.067341751	5.264849105	6.797185171	7.102287409	6.736903169	8.254167839	8.224306192	4.646508323	5.168020743	6.537011411	6.686847137	5.732068961	4.790855446	5.024774603	5.732154662	7.369456789	7.675306967	7.208008961	7.845224805	8.912665534	4.391441516	4.341483478	7.87120804	6.834971757	6.297129988	5.809783326	5.088243564	6.338745708	9.544494513	0	0	0	0	0	0	0	0	0	0	0	0	0	0	0	0	0	0	0	0	0	0	0	0	0	0	0	0	0	0	0	0	0	0	0	0	0	0	0	0	0	0	0	no
PF3D7_0114300.1	9.058436006	6.347379359	8.412177781	6.645926887	6.920846564	7.066552499	6.966240009	7.280301528	9.750288703	8.306847661	8.870693879	8.293208088	7.321331558	6.007989573	8.05597507	12.99207817	6.768131145	9.662236221	9.140834123	7.444478688	7.179817469	9.097671049	7.988330368	7.467792233	7.428205805	7.047446147	7.852002502	9.522120267	8.957614136	7.01551872	8.174038541	9.318429744	8.33425552	9.115925203	7.46195572	9.292490657	6.956872369	10.81881559	8.48136516	8.469456657	8.742253241	9.602136502	11.48042694	8.1254436	14.19428347	9.355974107	12.76244412	8.826299982	12.11840505	9.036658517	9.737536711	10.64177398	7.451296413	8.166496696	8.964825849	10.65141959	7.583031273	10.86291429	10.25180082	6.77084646	8.354938016	11.35486262	10.11161257	7.751124041	11.151707	7.348231232	7.72086257	7.86660003	8.0903839	10.68760908	9.446918027	10.66594698	7.510620545	8.950070318	10.78723468	10.41258268	8.641063731	11.04881528	8.000430861	7.88501277	9.267131407	7.81671155	10.51369709	8.444819985	12.10546523	0	0	0	0	0	0	0	0	0	0	0	0	0	0	0	1	0	1	0	1	0	0	0	0	0	0	0	0	0	0	0	0	0	0	0	0	0	0	0	0	0	0	0.07	no
PF3D7_0114500.mrna1_1	11.17708111	5.11713038	6.95306831	6.364518694	5.084830576	5.790531289	5.598280817	7.850882811	6.366210963	8.229209882	10.78071598	5.037237432	8.417409478	5.916681918	8.234298766	9.309414624	6.723422465	7.893880661	10.42713267	6.580638111	7.169317234	8.758070878	5.251874767	5.693347181	7.011277991	5.852577264	5.106846931	7.374775294	7.207297124	6.462013663	6.334871122	7.011529395	6.501426275	6.43067989	6.384186504	5.613969776	7.617510068	7.618879054	7.917728375	5.055063455	8.513469488	8.033251911	6.565589212	8.176717808	8.930246953	6.474884075	8.44310768	9.754538761	7.510131787	7.999569064	9.645541588	6.155320373	6.073908001	7.821334561	5.780338117	5.171224458	6.925765807	8.367703705	8.101690367	6.144416681	7.094693314	8.385125711	8.884328454	5.054777596	5.023403418	13.85296443	6.623285389	8.716529513	6.867147792	7.103338999	5.599205702	8.194793805	7.037181388	7.391738055	7.690371169	10.3817217	5.012698443	5.195598491	6.563074353	6.793136553	8.950204126	5.462208259	6.398132988	5.796520877	12.02924867	0	0	0	0	0	0	0	0	0	0	0	0	0	0	0	0	0	0	0	0	0	0	0	0	0	0	0	0	0	0	0	0	0	0	0	0	0	0	0	0	0	0	0	no
PF3D7_0114600.1	6.934446907	6.375339346	8.935038335	6.52086848	5.951628473	6.5965729	6.680320014	7.337183877	8.957854562	7.518185679	7.084138133	7.214813765	7.409618118	7.163265898	8.304020315	7.03729103	11.24840005	9.021366626	7.410030903	8.188170496	9.176800433	8.802716979	5.874473816	6.777642251	7.354054414	6.552055823	4.557633828	10.44843958	6.897586441	10.84156497	7.300001057	8.916867874	6.57097924	7.704536391	8.680158124	7.323666286	7.307606811	9.42884651	7.602309764	5.245170523	9.243090777	7.879656799	7.319572696	8.160713425	7.245780749	11.11962918	9.177033223	6.878934687	7.569099867	9.43830075	9.100513454	6.500089621	7.522096043	7.589471861	7.330567343	6.398992949	9.316589198	7.607169167	10.66854474	11.21822109	6.624613691	6.626448752	6.949134877	5.036067037	6.84656582	8.500865469	7.898960779	10.45132707	7.894165433	7.327414388	8.535085273	10.36622597	11.25536114	6.410507789	7.207830071	7.907903703	4.9649979	6.125288354	9.281559165	9.396801845	10.78866783	10.68228332	7.739910888	8.51162435	11.53092133	0	0	0	0	0	0	0	0	0	0	0	0	0	0	0	0	0	0	0	0	0	0	0	0	0	0	0	0	0	0	0	0	0	0	0	0	0	0	0	0	0	0	0	no
PF3D7_0114700.mrna1_1	5.087546553	5.227393644	7.706727439	4.762258354	5.399223573	5.170890687	8.785279849	5.524424992	7.109669749	7.688396532	4.612925599	5.009564965	6.097335662	5.239655015	8.325592954	5.621928206	6.182491757	7.954390279	9.503405047	5.111274433	5.730835743	6.82543898	6.34756336	4.221761342	5.635835544	5.630771459	4.641720058	5.29650852	6.52181381	6.443032777	4.247513342	7.310203781	4.806537932	5.501545778	6.528576823	8.81313212	5.592800813	7.699377515	6.986672058	5.434013782	10.59356684	5.806126655	5.208362621	8.644946913	5.670984476	6.035580618	8.258926064	8.413083509	5.177529023	5.978872306	6.65944968	7.040432973	5.345737136	5.115871559	5.72638957	13.65228283	6.617583936	6.535168402	6.523230997	6.045513289	6.548676516	8.122307399	6.470208193	4.338945019	5.158644789	5.290326872	6.245233822	5.378360097	4.930938128	4.743104782	11.79522705	7.285017059	5.258368162	6.108756805	8.185915604	6.854979273	2.856928271	3.61385044	5.670050065	6.008367364	5.874231123	5.675204304	5.418002243	11.07392159	9.998987559	0	0	0	0	0	0	0	0	0	0	0	1	0	0	0	0	0	0	0	0	0	0	0	0	0	0	1	0	0	0	0	0	0	0	0	0	0	0	0	0	0	1	0.07	no
PF3D7_0114700.mrna2_1	6.19223705	7.537625062	6.346658848	5.138717447	9.155215819	5.075799828	6.888216921	5.724482994	4.394233583	9.53020535	5.996258547	4.96459925	7.278069204	7.024564299	6.2708591	13.86739853	11.76957193	13.30210105	9.612116765	7.116498954	11.56435775	7.012692425	7.142456782	5.464881146	7.599383751	5.011112325	5.556184092	5.657916967	9.662225297	5.947444416	5.66613952	6.122471597	4.336214522	11.24103039	5.594896819	7.114804285	5.431259255	5.808862447	9.59527362	5.250358579	8.266887091	7.172703487	7.308082245	6.193444397	13.87451131	11.4695812	13.16579333	7.930327512	6.187236138	11.37492828	7.978590171	7.342518226	5.383261251	7.493426991	4.922099407	5.167149782	5.620591131	9.703404797	6.631521692	7.459318786	9.105585248	13.89739886	6.635370979	4.702653278	6.82970509	8.35761994	6.607040162	8.106074006	10.25886607	5.339420728	11.0699	7.059083845	8.597251575	9.485662699	13.15901395	7.82272439	5.232730398	6.328671934	5.402675919	5.652020491	8.845292557	11.79045888	5.352149143	10.39660053	13.98098368	0	0	0	0	0	0	0	0	0	0	0	0	0	0	0	0	0	0	0	0	0	0	0	0	0	0	0	0	0	0	0	0	0	0	0	0	0	0	0	0	0	0	0	no
PF3D7_0114800.mrna1_1	6.772089444	9.697790593	6.584811225	10.00950562	7.619424122	7.469929554	8.053923828	7.607962237	8.970540832	7.7257163	5.814546913	8.080315621	7.208233211	5.754166779	8.668505569	7.883230576	10.83439594	9.555890535	7.50485709	9.07751134	5.989240806	8.109894884	6.183209044	8.452345815	10.2933369	8.638909159	9.350448653	9.304094651	9.675928795	7.220770335	10.20959039	6.582103199	9.033783312	8.334930894	7.916117417	9.234416959	7.808255758	9.542282045	7.825983153	9.392259059	10.53843009	8.704298975	6.801399402	8.032170751	8.59182858	10.61324308	9.850650565	7.386675442	9.489809285	7.159178101	8.981319728	6.287130192	7.834102519	10.65964921	9.353469436	5.443031135	7.28693947	10.18451386	9.919211423	6.467564498	7.158379943	7.856008973	6.135621415	8.605311623	6.540057345	6.032128628	7.832762657	9.070662269	6.209290278	8.973815927	7.955498246	9.973418836	6.419715383	7.558850291	8.227547423	7.792169563	9.060459477	5.463156707	8.002276973	8.895224963	9.286732139	8.350977051	8.964229272	8.43197743	11.40208028	0	0	0	0	0	0	0	0	0	0	0	0	0	0	0	0	0	0	0	0	0	0	0	0	0	0	0	0	0	0	0	0	0	0	0	0	0	0	0	0	0	0	0	no
PF3D7_0114900.1	8.17910267	6.623997846	7.141039188	6.841619595	6.227070887	6.945754173	8.876082016	8.041929717	6.95378733	6.841588124	8.420606598	7.230344292	8.926081749	9.096121372	8.449823576	9.659639828	7.555613004	10.07921799	10.17663379	7.847671739	8.078451137	11.48313147	7.791892664	6.691703258	7.211441477	7.400915327	7.898684516	9.192102463	9.257020291	7.3939244	6.633184525	7.344164778	7.375870121	7.463769743	6.686925627	9.503423971	8.484688462	7.771994582	7.510537543	5.248878973	11.54633032	9.01477193	9.329174073	8.327270337	9.974021272	7.529558905	9.894323079	9.157034295	9.038503907	8.975709766	11.86906319	8.214117231	7.121812775	7.280530235	8.005314582	7.780989535	9.363908524	9.624284771	9.73980527	5.644991404	10.04013941	7.194753747	10.39593436	7.160681778	8.970826383	11.56213016	8.802845072	7.75619493	7.946417426	8.055597742	9.291850632	9.192305935	6.60654675	10.22015051	8.269009988	12.15017859	7.727253585	9.492691449	9.218288886	8.519771797	8.831035084	8.882451941	8.659450719	9.160952505	11.70434192	0	0	0	0	0	0	0	0	0	0	0	0	0	0	0	0	0	0	0	0	0	1	0	0	0	0	0	0	0	0	0	0	0	1	0	0	0	0	0	0	0	0	0.05	no
PF3D7_0115000.mrna1_1	6.927942955	13.93526217	8.617805283	13.16374437	13.75800202	10.24372061	14.78213186	9.144222361	6.815879419	7.938114922	6.089302673	13.49531021	8.051314411	8.439794846	7.856323235	7.060369811	10.99717111	9.379072148	7.341529946	7.30673608	7.616033031	6.085921706	9.130862684	9.185089849	9.463953856	10.16418836	6.483092855	8.249147388	8.613044762	8.814530426	13.04677977	8.642643733	13.43333626	10.45030619	10.45176889	14.71935569	9.086387964	7.773755931	7.957809503	9.756330852	8.098186416	8.398933943	8.202779867	8.093441243	6.707428625	10.29599543	9.539789668	7.190078025	7.290133712	8.070017044	6.547604187	8.711228418	9.010262272	9.712719084	10.54406619	12.15132373	11.84995167	9.188231426	8.401578063	8.888514982	6.911627883	13.26327769	6.077868797	6.044609065	6.509135647	5.87547506	14.71476815	8.066819154	7.81206218	7.873759811	10.07768277	8.486658817	8.368568964	7.194998349	12.07787056	7.0700097	6.836281202	6.771817412	7.118761375	14.44955274	8.740243352	7.034397581	8.02476105	9.408307164	15.35180894	0	0	0	0	0	0	0	0	0	0	0	0	0	0	0	0	0	0	0	0	0	0	0	0	0	0	0	0	0	0	0	0	0	0	0	0	0	0	0	0	0	0	0	no
PF3D7_0115100.1	8.915526101	10.43806135	10.02255234	9.877207381	7.89134501	9.572191121	6.651586378	13.3290835	7.435835746	6.72201949	7.862503258	7.828148877	7.493187175	9.103519589	8.321648249	10.3394818	9.560792345	12.30044063	11.61140321	9.734280572	11.79537171	9.858068509	10.58587707	9.510059017	9.952100163	8.988139832	8.904707664	10.68008385	8.358055933	11.58003297	9.089095775	10.38965248	9.249591048	12.184008	10.34193557	7.226320602	13.43670415	8.83310744	6.69445351	6.313669537	9.28378326	8.348824638	9.332073083	8.595793363	10.9606991	9.777026543	12.48291371	10.71769728	9.293048523	12.14514821	10.15223842	10.82323456	9.143924056	10.0267416	9.786770492	10.14744576	8.54351877	9.076186186	10.62760866	6.637655985	8.455391564	10.40850582	10.24719966	8.541231642	10.35513409	7.495476219	9.918544205	8.336014552	10.60022237	9.387124298	9.123514973	10.90197305	6.627793783	8.700410957	10.59549748	10.7275617	8.784074741	10.41707132	9.994509135	9.44836897	8.919766246	7.014159378	9.276960406	9.11230374	13.14173499	0	0	0	0	0	0	0	1	0	0	0	0	0	0	0	0	0	0	0	0	0	0	0	0	0	0	0	0	0	0	0	0	0	0	0	0	0	0	0	0	0	0	0.02	no
PF3D7_0115100.mrna1_1	8.915526101	10.43806135	10.02255234	9.877207381	7.89134501	9.572191121	6.651586378	13.3290835	7.435835746	6.72201949	7.862503258	7.828148877	7.493187175	9.103519589	8.321648249	10.3394818	9.560792345	12.30044063	11.61140321	9.734280572	11.79537171	9.858068509	10.58587707	9.510059017	9.952100163	8.988139832	8.904707664	10.68008385	8.358055933	11.58003297	9.089095775	10.38965248	9.249591048	12.184008	10.34193557	7.226320602	13.43670415	8.83310744	6.69445351	6.313669537	9.28378326	8.348824638	9.332073083	8.595793363	10.9606991	9.777026543	12.48291371	10.71769728	9.293048523	12.14514821	10.15223842	10.82323456	9.143924056	10.0267416	9.786770492	10.14744576	8.54351877	9.076186186	10.62760866	6.637655985	8.455391564	10.40850582	10.24719966	8.541231642	10.35513409	7.495476219	9.918544205	8.336014552	10.60022237	9.387124298	9.123514973	10.90197305	6.627793783	8.700410957	10.59549748	10.7275617	8.784074741	10.41707132	9.994509135	9.44836897	8.919766246	7.014159378	9.276960406	9.11230374	13.14173499	0	0	0	0	0	0	0	1	0	0	0	0	0	0	0	0	0	0	0	0	0	0	0	0	0	0	0	0	0	0	0	0	0	0	0	0	0	0	0	0	0	0	0.02	no
PF3D7_0115200.1	6.904328745	6.121940718	6.693015988	7.424913765	7.342952577	9.701301659	5.629535542	10.15634591	6.426545385	7.815215845	6.39748016	6.817528492	6.770248584	8.438886782	6.399055761	9.672492278	5.98157293	8.83289637	9.055243315	9.991608699	6.776174103	8.008136945	7.796731599	5.761251333	6.73717772	5.855885848	6.226651682	8.026607138	6.067094912	9.335775347	7.642917694	8.255227704	6.57046169	6.531915252	9.882559185	6.104379859	10.12878583	7.808202111	7.830777217	7.549480963	8.641540525	9.032447322	9.040462073	6.388350512	9.478596037	6.37785429	10.57332197	7.699685039	10.41279835	7.270732371	8.595809461	7.864700133	5.192698377	6.862686339	6.982188097	9.334721579	7.670164364	7.543458895	7.959752307	5.644815808	8.75096896	7.915352075	9.328346548	6.421509764	11.81428986	6.87258837	7.011962278	6.947787792	6.222455319	7.262995595	9.211151299	8.923548683	6.017246763	8.698559913	8.79881686	10.53296	6.300414389	11.75011285	9.056363426	7.272888298	7.375833913	7.349361694	7.836254504	12.72746842	11.13617812	0	0	0	0	0	0	0	0	0	0	0	0	0	0	0	0	0	0	0	0	0	0	0	0	0	0	0	0	0	0	0	0	0	0	0	1	0	0	0	0	0	1	0.05	no
PF3D7_0115200.mrna1_1	6.904328745	6.121940718	6.693015988	7.424913765	7.342952577	9.701301659	5.629535542	10.15634591	6.426545385	7.815215845	6.39748016	6.817528492	6.770248584	8.438886782	6.399055761	9.672492278	5.98157293	8.83289637	9.055243315	9.991608699	6.776174103	8.008136945	7.796731599	5.761251333	6.73717772	5.855885848	6.226651682	8.026607138	6.067094912	9.335775347	7.642917694	8.255227704	6.57046169	6.531915252	9.882559185	6.104379859	10.12878583	7.808202111	7.830777217	7.549480963	8.641540525	9.032447322	9.040462073	6.388350512	9.478596037	6.37785429	10.57332197	7.699685039	10.41279835	7.270732371	8.595809461	7.864700133	5.192698377	6.862686339	6.982188097	9.334721579	7.670164364	7.543458895	7.959752307	5.644815808	8.75096896	7.915352075	9.328346548	6.421509764	11.81428986	6.87258837	7.011962278	6.947787792	6.222455319	7.262995595	9.211151299	8.923548683	6.017246763	8.698559913	8.79881686	10.53296	6.300414389	11.75011285	9.056363426	7.272888298	7.375833913	7.349361694	7.836254504	12.72746842	11.13617812	0	0	0	0	0	0	0	0	0	0	0	0	0	0	0	0	0	0	0	0	0	0	0	0	0	0	0	0	0	0	0	0	0	0	0	1	0	0	0	0	0	1	0.05	no
PF3D7_0115200.mrna2_1	6.096691073	4.971563242	4.992908343	6.795292562	5.949464415	5.916955426	5.628656898	6.757385713	6.511619575	6.236796892	5.350815791	5.046345015	7.199307386	8.23057154	5.702376279	9.584527127	7.345001212	12.33333491	11.61630272	8.465986664	5.673529786	6.519312855	8.239562628	6.327597778	5.055863809	6.154745794	6.150088592	7.953187156	6.624683804	6.677354934	6.487401057	5.957574676	6.976653683	7.369212822	6.290219896	6.516552288	6.654410255	7.070325541	6.182803938	5.587625379	7.91735198	8.710645966	8.66176992	4.739627282	9.406105559	7.022144067	12.85772647	10.42382635	9.036954262	6.543847713	6.946933585	8.090366569	6.705643476	4.963282807	7.004721074	8.078442246	7.616362483	7.136527493	8.366926259	8.158607839	7.42686283	6.203793669	9.103137681	5.804724583	5.967144249	5.895555012	7.58232151	6.668512306	7.14999735	6.056206323	7.238939719	8.072276966	8.321329968	7.407336609	6.508551542	9.94638527	5.578321661	6.263790084	5.688382131	7.198299294	7.298827916	6.204432894	6.812607959	9.884219867	10.95222464	0	0	0	0	0	0	0	0	0	0	0	0	0	0	0	0	0	1	0	0	0	0	0	0	0	0	0	0	0	0	0	0	0	0	0	0	0	0	0	0	0	0	0.02	no
PF3D7_0115300.1	6.566615152	5.489743583	10.50585393	12.12522813	6.985579798	7.067305939	6.985264304	11.00232004	4.941493833	6.729444344	6.650500231	6.219931888	6.400942061	6.645883752	7.163201546	7.550740463	5.632769201	9.601460536	7.477828339	6.618079668	6.666415317	8.400939519	7.263445896	7.659131737	7.456717634	5.764714409	5.36618351	6.807440417	5.881692479	8.763984995	11.81647651	9.325018901	11.57169722	6.263910878	7.342816341	6.516858206	10.68358656	6.285436705	6.34664623	5.178239638	5.388605254	6.695366891	6.910348786	6.933182693	7.380487486	6.088531362	9.733381309	6.779657516	7.00106779	6.788305403	9.154719865	7.540274469	7.037317042	7.187785864	5.88828793	5.529507878	6.098753739	6.626698216	7.113805928	6.060383624	8.814542513	6.989306738	8.409476108	5.232902366	11.3911198	4.322361568	6.890986735	5.29486702	6.794451933	6.404962914	7.220770887	7.446554674	5.005933019	8.516857164	7.092030655	10.11221251	5.353423267	11.30403609	7.60605388	7.281104539	5.711599064	5.274048392	5.932133219	7.424434179	11.40248213	0	1	0	1	0	0	0	0	0	0	0	0	0	0	0	0	0	0	0	0	0	0	0	0	0	0	0	0	0	0	0	0	0	0	0	0	0	0	0	0	0	0	0.05	no
PF3D7_0115300.mrna1_1	6.566615152	5.489743583	10.50585393	12.12522813	6.985579798	7.067305939	6.985264304	11.00232004	4.941493833	6.729444344	6.650500231	6.219931888	6.400942061	6.645883752	7.163201546	7.550740463	5.632769201	9.601460536	7.477828339	6.618079668	6.666415317	8.400939519	7.263445896	7.659131737	7.456717634	5.764714409	5.36618351	6.807440417	5.881692479	8.763984995	11.81647651	9.325018901	11.57169722	6.263910878	7.342816341	6.516858206	10.68358656	6.285436705	6.34664623	5.178239638	5.388605254	6.695366891	6.910348786	6.933182693	7.380487486	6.088531362	9.733381309	6.779657516	7.00106779	6.788305403	9.154719865	7.540274469	7.037317042	7.187785864	5.88828793	5.529507878	6.098753739	6.626698216	7.113805928	6.060383624	8.814542513	6.989306738	8.409476108	5.232902366	11.3911198	4.322361568	6.890986735	5.29486702	6.794451933	6.404962914	7.220770887	7.446554674	5.005933019	8.516857164	7.092030655	10.11221251	5.353423267	11.30403609	7.60605388	7.281104539	5.711599064	5.274048392	5.932133219	7.424434179	11.40248213	0	1	0	1	0	0	0	0	0	0	0	0	0	0	0	0	0	0	0	0	0	0	0	0	0	0	0	0	0	0	0	0	0	0	0	0	0	0	0	0	0	0	0.05	no
PF3D7_0115400.mrna1_1	9.584752986	12.5932518	10.20951365	6.650980143	5.752336061	5.889134853	10.85028474	8.733255541	6.595975047	9.06497537	9.720181928	8.28309302	6.074667121	6.281689041	8.794814486	13.88391834	12.69611409	13.59065998	8.25530674	10.89531702	12.46977851	12.0677663	7.606805314	5.162042038	8.06555043	5.176206967	4.908070254	7.629306579	10.78403192	7.686006632	7.75000963	9.956674666	6.33600484	9.183806807	6.329846228	11.32108519	9.351678196	7.880070359	9.002918524	6.462650292	8.120647361	6.381943849	6.800436532	9.081729726	13.8515179	12.47605878	13.53250387	7.064444885	9.139814665	12.28961099	12.42379675	8.119803266	5.845029572	8.020173219	5.791039077	11.91713283	8.776787604	10.66651421	8.385867708	10.9362406	6.73318252	14.57271176	9.306357057	5.269350123	5.627815369	8.608007338	10.49655089	13.14347569	12.20286428	7.186701431	11.81524444	8.307030242	10.84716133	7.111545035	14.70770703	10.36885061	4.883369773	4.88285034	5.403432042	11.69864433	13.62667816	12.99071542	6.896158635	11.56423073	15.99556728	0	0	0	0	0	0	0	0	0	0	0	0	0	0	0	0	0	0	0	0	0	0	0	0	0	0	0	0	0	0	0	0	0	0	0	0	0	0	0	0	0	0	0	no
PF3D7_0115400.mrna2_1	9.584752986	12.5932518	10.20951365	6.650980143	5.752336061	5.889134853	10.85028474	8.733255541	6.595975047	9.06497537	9.720181928	8.28309302	6.074667121	6.281689041	8.794814486	13.88391834	12.69611409	13.59065998	8.25530674	10.89531702	12.46977851	12.0677663	7.606805314	5.162042038	8.06555043	5.176206967	4.908070254	7.629306579	10.78403192	7.686006632	7.75000963	9.956674666	6.33600484	9.183806807	6.329846228	11.32108519	9.351678196	7.880070359	9.002918524	6.462650292	8.120647361	6.381943849	6.800436532	9.081729726	13.8515179	12.47605878	13.53250387	7.064444885	9.139814665	12.28961099	12.42379675	8.119803266	5.845029572	8.020173219	5.791039077	11.91713283	8.776787604	10.66651421	8.385867708	10.9362406	6.73318252	14.57271176	9.306357057	5.269350123	5.627815369	8.608007338	10.49655089	13.14347569	12.20286428	7.186701431	11.81524444	8.307030242	10.84716133	7.111545035	14.70770703	10.36885061	4.883369773	4.88285034	5.403432042	11.69864433	13.62667816	12.99071542	6.896158635	11.56423073	15.99556728	0	0	0	0	0	0	0	0	0	0	0	0	0	0	0	0	0	0	0	0	0	0	0	0	0	0	0	0	0	0	0	0	0	0	0	0	0	0	0	0	0	0	0	no
PF3D7_0115400.mrna3_1	9.584752986	12.5932518	10.20951365	6.650980143	5.752336061	5.889134853	10.85028474	8.733255541	6.595975047	9.06497537	9.720181928	8.28309302	6.074667121	6.281689041	8.794814486	13.88391834	12.69611409	13.59065998	8.25530674	10.89531702	12.46977851	12.0677663	7.606805314	5.162042038	8.06555043	5.176206967	4.908070254	7.629306579	10.78403192	7.686006632	7.75000963	9.956674666	6.33600484	9.183806807	6.329846228	11.32108519	9.351678196	7.880070359	9.002918524	6.462650292	8.120647361	6.381943849	6.800436532	9.081729726	13.8515179	12.47605878	13.53250387	7.064444885	9.139814665	12.28961099	12.42379675	8.119803266	5.845029572	8.020173219	5.791039077	11.91713283	8.776787604	10.66651421	8.385867708	10.9362406	6.73318252	14.57271176	9.306357057	5.269350123	5.627815369	8.608007338	10.49655089	13.14347569	12.20286428	7.186701431	11.81524444	8.307030242	10.84716133	7.111545035	14.70770703	10.36885061	4.883369773	4.88285034	5.403432042	11.69864433	13.62667816	12.99071542	6.896158635	11.56423073	15.99556728	0	0	0	0	0	0	0	0	0	0	0	0	0	0	0	0	0	0	0	0	0	0	0	0	0	0	0	0	0	0	0	0	0	0	0	0	0	0	0	0	0	0	0	no
PF3D7_0115400.mrna4_1	9.584752986	12.5932518	10.20951365	6.650980143	5.752336061	5.889134853	10.85028474	8.733255541	6.595975047	9.06497537	9.720181928	8.28309302	6.074667121	6.281689041	8.794814486	13.88391834	12.69611409	13.59065998	8.25530674	10.89531702	12.46977851	12.0677663	7.606805314	5.162042038	8.06555043	5.176206967	4.908070254	7.629306579	10.78403192	7.686006632	7.75000963	9.956674666	6.33600484	9.183806807	6.329846228	11.32108519	9.351678196	7.880070359	9.002918524	6.462650292	8.120647361	6.381943849	6.800436532	9.081729726	13.8515179	12.47605878	13.53250387	7.064444885	9.139814665	12.28961099	12.42379675	8.119803266	5.845029572	8.020173219	5.791039077	11.91713283	8.776787604	10.66651421	8.385867708	10.9362406	6.73318252	14.57271176	9.306357057	5.269350123	5.627815369	8.608007338	10.49655089	13.14347569	12.20286428	7.186701431	11.81524444	8.307030242	10.84716133	7.111545035	14.70770703	10.36885061	4.883369773	4.88285034	5.403432042	11.69864433	13.62667816	12.99071542	6.896158635	11.56423073	15.99556728	0	0	0	0	0	0	0	0	0	0	0	0	0	0	0	0	0	0	0	0	0	0	0	0	0	0	0	0	0	0	0	0	0	0	0	0	0	0	0	0	0	0	0	no
PF3D7_0115400.mrna5_1	9.584752986	12.5932518	10.20951365	6.650980143	5.752336061	5.889134853	10.85028474	8.733255541	6.595975047	9.06497537	9.720181928	8.28309302	6.074667121	6.281689041	8.794814486	13.88391834	12.69611409	13.59065998	8.25530674	10.89531702	12.46977851	12.0677663	7.606805314	5.162042038	8.06555043	5.176206967	4.908070254	7.629306579	10.78403192	7.686006632	7.75000963	9.956674666	6.33600484	9.183806807	6.329846228	11.32108519	9.351678196	7.880070359	9.002918524	6.462650292	8.120647361	6.381943849	6.800436532	9.081729726	13.8515179	12.47605878	13.53250387	7.064444885	9.139814665	12.28961099	12.42379675	8.119803266	5.845029572	8.020173219	5.791039077	11.91713283	8.776787604	10.66651421	8.385867708	10.9362406	6.73318252	14.57271176	9.306357057	5.269350123	5.627815369	8.608007338	10.49655089	13.14347569	12.20286428	7.186701431	11.81524444	8.307030242	10.84716133	7.111545035	14.70770703	10.36885061	4.883369773	4.88285034	5.403432042	11.69864433	13.62667816	12.99071542	6.896158635	11.56423073	15.99556728	0	0	0	0	0	0	0	0	0	0	0	0	0	0	0	0	0	0	0	0	0	0	0	0	0	0	0	0	0	0	0	0	0	0	0	0	0	0	0	0	0	0	0	no
PF3D7_0115600.mrna1_1	8.920182629	8.71198213	8.217388521	11.7776743	5.780084815	7.070022718	7.257030003	9.859764579	9.650685307	6.528176105	8.266680506	6.349682358	8.482318781	7.323587383	8.654547148	7.248008186	6.481617043	11.04725379	10.28271395	8.152124239	7.160562195	7.103026989	10.08277055	8.769260535	6.107517763	5.201194112	4.738059804	9.419183586	11.03154545	5.672457738	11.61493438	8.160279927	11.34818519	5.886250129	7.679233964	7.712227754	9.759282431	8.959002632	7.152116617	10.54071512	9.792555068	8.552310953	6.499301498	8.010511658	7.243306081	6.284266125	11.89048561	9.386317894	9.336218789	7.882047258	8.313450434	10.45050648	7.897102253	6.501994357	6.274588567	9.227214205	12.12776993	11.39451612	9.783014513	4.783115875	7.295064535	10.21585231	7.816179245	3.960187423	5.861431038	7.036314772	8.66052179	7.849276717	6.482161336	10.2594332	6.289865371	9.778816745	5.476155548	7.605565341	10.13163913	9.141675536	4.184888931	5.424214888	8.409016108	6.063431992	8.416190606	7.940393436	9.959214019	6.497649617	12.56577536	0	0	0	0	0	0	0	0	0	0	0	0	0	0	0	0	0	0	0	0	0	0	0	0	0	0	0	0	0	0	0	0	0	0	0	0	0	0	0	0	0	0	0	no
PF3D7_0115600.mrna2_1	7.342441989	6.323823744	7.846801889	7.329081668	7.433931208	7.018873071	7.477703568	7.052894071	7.872769332	8.44181144	6.443759655	6.221486811	6.322127022	6.975309134	8.412667498	6.917527312	6.670076327	7.354183823	8.561681728	6.958929294	6.457903635	6.121903754	8.596571296	6.040909306	9.054982316	5.880039601	6.191939731	6.054972611	6.507454513	7.367939878	8.425172812	8.752741771	7.970367903	8.873783803	7.49467223	7.475062816	7.435778195	8.557887586	8.034774498	6.835841085	6.812157315	7.184634428	7.711969774	8.092731251	7.232977889	7.531628416	8.61680141	8.41470306	6.882229612	7.365307338	7.68729303	8.956779312	6.477229876	8.988642489	7.502888809	5.514267245	7.183067362	8.090053206	7.688601231	6.667953254	6.860410329	7.239544469	7.931927047	5.374307031	7.866910273	6.309393577	8.129184124	6.635209237	7.945972072	7.393452456	6.832362359	7.957716523	6.205946328	7.225607061	7.192280116	9.509732022	6.32144038	7.657482832	6.273739162	7.77429607	7.139236203	7.281442327	6.94611366	7.934436662	9.246838724	0	0	0	0	0	0	0	0	0	0	0	0	0	0	0	0	0	0	0	0	0	0	0	0	0	0	0	0	0	0	0	0	0	1	0	0	0	0	0	0	0	0	0.02	no
PF3D7_0115700.mrna1_1	11.61188598	8.616145164	7.884412054	15.09995283	7.847961996	7.19365328	6.736963871	11.11255614	9.962386351	8.548772505	11.48033477	10.41010509	6.978280156	6.814287125	8.004436064	8.064060307	6.254413426	7.766564251	10.08205686	7.574239102	8.472631656	9.970427175	10.47227943	8.725260259	6.942259571	7.845143394	7.76834551	8.930334524	9.071756114	8.750526031	15.26464071	8.688776919	14.97088515	9.965417048	7.703286358	7.45368791	10.9339418	10.6686309	8.284133888	7.809206886	12.71205227	8.754464293	7.539584956	7.826828492	7.604478012	6.278391508	8.75153376	8.437729688	6.942317475	9.098652749	10.93877327	10.60936006	8.234502414	7.435908263	8.713210418	7.857703373	9.012080556	9.502888547	9.859785591	6.90177683	10.53918961	11.54586325	10.75212438	7.631007242	10.21389329	8.442782412	9.258049932	8.228192884	8.801435178	6.359752875	9.117927413	9.710210081	6.763652448	10.28766208	10.15032287	11.31026743	7.415002699	10.27340082	8.702410616	8.800658925	8.950488213	7.236400139	6.377005183	8.990958951	13.36115959	0	1	0	1	0	0	0	0	0	0	0	0	0	0	0	0	0	0	0	0	0	0	0	0	0	0	0	0	0	0	0	0	0	0	0	0	0	0	0	0	0	0	0.05	no
PF3D7_0115700.mrna2_1	13.22041241	7.050361701	12.00019201	7.36109413	8.038853989	9.428307536	8.58831474	8.669695144	10.82345808	10.46146012	13.38117256	8.285598964	6.950983396	9.305660749	9.112437663	10.74943408	11.19742473	10.09999081	13.21409343	10.35090845	11.94915094	14.10608081	8.371402485	6.961772887	10.43021243	9.605197305	9.245616039	10.01304897	7.595117228	11.16286012	9.550187438	12.16312433	9.738162933	11.81102154	9.581981846	8.29868434	8.667892503	11.50704544	10.27763485	7.876015578	11.92543297	8.512438822	9.793573354	9.591696034	11.26386489	11.1018698	11.72715372	9.820643506	10.86488054	11.95181044	14.23348082	9.675017637	7.052380003	10.23672339	10.84304181	7.524004358	9.485112276	9.909899334	10.57254079	10.29033088	13.45379755	9.956103781	14.07858798	9.198363714	7.708840052	7.49017786	9.764149524	10.69746806	10.20105296	9.694189514	11.61310947	10.50958047	10.10512027	13.69225301	10.16650759	14.66809439	9.508246698	8.206573632	10.96074923	11.61218143	11.47333547	9.35241413	9.555610981	10.40375231	14.96777322	0	0	0	0	0	0	0	0	0	0	0	0	0	0	0	0	0	0	0	0	0	0	0	0	0	0	0	0	0	0	0	0	0	0	0	0	0	0	0	0	0	0	0	no
PF3D7_0200100.mrna1_1	5.851516952	12.45280791	9.779938088	4.958519081	6.435791446	5.920940881	11.36335131	6.498699092	7.174020923	13.43779709	5.648110246	7.711565346	7.560764141	5.658397829	10.47834917	14.07400751	13.43963175	10.60535717	5.571199618	5.852035095	6.666118005	5.751486323	11.4224761	5.530173163	9.310908997	9.055044291	10.15026498	8.028291357	7.840552451	8.311293692	5.113820578	9.797705994	5.563692711	9.254523885	5.927796904	11.81802136	5.91266623	7.772949593	13.21094949	7.211945558	6.517177619	7.081202278	6.540443292	10.24498109	14.24629711	13.19170264	10.69425754	6.789561967	5.63460961	7.511930332	6.505377551	12.00634946	5.743501237	8.868808451	9.620881874	5.177880942	11.84533169	7.983154668	9.57116116	10.33718948	12.87896659	6.708380195	6.301703209	10.13335457	8.636842836	5.128955568	11.20986819	5.602567956	6.72200931	5.80934401	7.694408685	9.714571732	11.60107297	12.94192097	6.039144027	7.060565913	9.833973225	8.540234218	8.191393526	5.742838112	5.644168469	7.123557789	5.034114753	7.721002847	14.9767346	0	0	0	0	0	0	0	0	0	0	0	0	0	0	0	0	0	0	0	0	0	0	0	0	0	0	0	0	0	0	0	0	0	0	0	0	0	0	0	0	0	0	0	no
PF3D7_0200200.mrna1_1	11.65871426	5.325301758	7.11765856	9.202683472	4.991850865	5.07101284	4.893285204	5.599572972	4.930351238	5.907140987	12.025464	9.25174401	5.895380321	5.521153826	5.020942898	6.393821784	4.808290816	6.983581212	9.413773574	4.998844423	5.103533928	6.009132924	4.459067548	4.111183979	7.221973156	4.025013713	4.506216569	7.937422375	9.922488363	4.992382487	9.421787083	7.073335144	9.274195293	6.187730408	5.668136387	5.003765247	5.564625604	7.076945575	5.561905811	5.139539875	3.96324487	6.64547174	5.672912921	4.755355558	6.697362965	5.190775109	7.84870777	8.475285154	5.571523383	5.66714444	5.337818202	5.170707416	4.698243086	6.95734282	3.851096202	5.660447058	8.519956125	10.22440788	9.043021715	4.221951019	6.083488932	7.29302464	6.381709075	3.935461713	5.898792306	4.875974655	8.711062259	6.242722452	5.503555861	4.349443901	4.389756194	8.884390856	4.12115133	6.067362457	6.836509083	6.68030863	3.516267553	5.43939887	5.447476888	7.10173182	7.037453427	6.441434065	4.414454626	4.552864084	11.46195028	0	0	0	0	0	0	0	0	0	0	0	0	0	0	0	0	0	0	0	0	0	0	0	0	0	0	0	0	0	0	0	0	0	0	0	0	0	0	0	0	0	0	0	no
PF3D7_0200300.1	7.559028127	9.283859801	8.168536851	13.1551689	7.735216165	9.175086448	6.536338836	7.771532212	9.263212046	8.735936157	8.223250108	6.261617209	6.493083361	8.295226354	7.345280769	6.969671532	5.546934091	9.246550818	9.564596256	9.924682721	9.881162893	9.198123093	7.630052391	7.216853998	8.719245554	8.764305603	7.015195699	11.71419012	8.232515118	7.366374792	12.87546576	7.632329986	12.04350558	9.02350147	8.514988013	6.775547441	8.307888361	10.62612841	9.125501452	9.433172248	10.4059684	6.909039136	9.042713168	7.428540693	6.953537533	6.678822894	9.647864053	8.779087986	9.730600524	9.918204438	10.24645194	7.940406014	7.295744783	9.27895602	9.545619921	7.063917798	6.810543334	8.148164425	11.73660859	6.003725276	8.911377912	8.25092921	8.092462907	6.533928078	5.585251104	8.885667703	8.808785978	7.861408749	6.204164044	8.813713205	9.438008101	12.22125079	5.990962879	8.720341066	8.853253461	8.833546188	7.77542674	5.20096275	9.380687516	9.157616251	8.695603895	11.36553277	9.761309623	9.682706579	12.3402218	0	1	0	0	0	0	0	0	0	0	0	0	0	0	0	0	0	0	0	0	0	0	0	0	0	0	0	0	0	0	0	0	0	0	0	0	0	0	0	0	0	0	0.02	no
PF3D7_0200300.mrna1_1	7.559028127	9.283859801	8.168536851	13.1551689	7.735216165	9.175086448	6.536338836	7.771532212	9.263212046	8.735936157	8.223250108	6.261617209	6.493083361	8.295226354	7.345280769	6.969671532	5.546934091	9.246550818	9.564596256	9.924682721	9.881162893	9.198123093	7.630052391	7.216853998	8.719245554	8.764305603	7.015195699	11.71419012	8.232515118	7.366374792	12.87546576	7.632329986	12.04350558	9.02350147	8.514988013	6.775547441	8.307888361	10.62612841	9.125501452	9.433172248	10.4059684	6.909039136	9.042713168	7.428540693	6.953537533	6.678822894	9.647864053	8.779087986	9.730600524	9.918204438	10.24645194	7.940406014	7.295744783	9.27895602	9.545619921	7.063917798	6.810543334	8.148164425	11.73660859	6.003725276	8.911377912	8.25092921	8.092462907	6.533928078	5.585251104	8.885667703	8.808785978	7.861408749	6.204164044	8.813713205	9.438008101	12.22125079	5.990962879	8.720341066	8.853253461	8.833546188	7.77542674	5.20096275	9.380687516	9.157616251	8.695603895	11.36553277	9.761309623	9.682706579	12.3402218	0	1	0	0	0	0	0	0	0	0	0	0	0	0	0	0	0	0	0	0	0	0	0	0	0	0	0	0	0	0	0	0	0	0	0	0	0	0	0	0	0	0	0.02	no
PF3D7_0200400.1	9.584752986	12.5932518	10.20951365	6.650980143	5.752336061	5.889134853	10.85028474	8.733255541	6.595975047	9.06497537	9.720181928	8.28309302	6.074667121	6.281689041	8.794814486	13.88391834	12.69611409	13.59065998	8.25530674	10.89531702	12.46977851	12.0677663	7.606805314	5.162042038	8.06555043	5.176206967	4.908070254	7.629306579	10.78403192	7.686006632	7.75000963	9.956674666	6.33600484	9.183806807	6.329846228	11.32108519	9.351678196	7.880070359	9.002918524	6.462650292	8.120647361	6.381943849	6.800436532	9.081729726	13.8515179	12.47605878	13.53250387	7.064444885	9.139814665	12.28961099	12.42379675	8.119803266	5.845029572	8.020173219	5.791039077	11.91713283	8.776787604	10.66651421	8.385867708	10.9362406	6.73318252	14.57271176	9.306357057	5.269350123	5.627815369	8.608007338	10.49655089	13.14347569	12.20286428	7.186701431	11.81524444	8.307030242	10.84716133	7.111545035	14.70770703	10.36885061	4.883369773	4.88285034	5.403432042	11.69864433	13.62667816	12.99071542	6.896158635	11.56423073	15.99556728	0	0	0	0	0	0	0	0	0	0	0	0	0	0	0	0	0	0	0	0	0	0	0	0	0	0	0	0	0	0	0	0	0	0	0	0	0	0	0	0	0	0	0	no
PF3D7_0200400.mrna1_1	9.584752986	12.5932518	10.20951365	6.650980143	5.752336061	5.889134853	10.85028474	8.733255541	6.595975047	9.06497537	9.720181928	8.28309302	6.074667121	6.281689041	8.794814486	13.88391834	12.69611409	13.59065998	8.25530674	10.89531702	12.46977851	12.0677663	7.606805314	5.162042038	8.06555043	5.176206967	4.908070254	7.629306579	10.78403192	7.686006632	7.75000963	9.956674666	6.33600484	9.183806807	6.329846228	11.32108519	9.351678196	7.880070359	9.002918524	6.462650292	8.120647361	6.381943849	6.800436532	9.081729726	13.8515179	12.47605878	13.53250387	7.064444885	9.139814665	12.28961099	12.42379675	8.119803266	5.845029572	8.020173219	5.791039077	11.91713283	8.776787604	10.66651421	8.385867708	10.9362406	6.73318252	14.57271176	9.306357057	5.269350123	5.627815369	8.608007338	10.49655089	13.14347569	12.20286428	7.186701431	11.81524444	8.307030242	10.84716133	7.111545035	14.70770703	10.36885061	4.883369773	4.88285034	5.403432042	11.69864433	13.62667816	12.99071542	6.896158635	11.56423073	15.99556728	0	0	0	0	0	0	0	0	0	0	0	0	0	0	0	0	0	0	0	0	0	0	0	0	0	0	0	0	0	0	0	0	0	0	0	0	0	0	0	0	0	0	0	no
PF3D7_0200400.mrna2_1	9.584752986	12.5932518	10.20951365	6.650980143	5.752336061	5.889134853	10.85028474	8.733255541	6.595975047	9.06497537	9.720181928	8.28309302	6.074667121	6.281689041	8.794814486	13.88391834	12.69611409	13.59065998	8.25530674	10.89531702	12.46977851	12.0677663	7.606805314	5.162042038	8.06555043	5.176206967	4.908070254	7.629306579	10.78403192	7.686006632	7.75000963	9.956674666	6.33600484	9.183806807	6.329846228	11.32108519	9.351678196	7.880070359	9.002918524	6.462650292	8.120647361	6.381943849	6.800436532	9.081729726	13.8515179	12.47605878	13.53250387	7.064444885	9.139814665	12.28961099	12.42379675	8.119803266	5.845029572	8.020173219	5.791039077	11.91713283	8.776787604	10.66651421	8.385867708	10.9362406	6.73318252	14.57271176	9.306357057	5.269350123	5.627815369	8.608007338	10.49655089	13.14347569	12.20286428	7.186701431	11.81524444	8.307030242	10.84716133	7.111545035	14.70770703	10.36885061	4.883369773	4.88285034	5.403432042	11.69864433	13.62667816	12.99071542	6.896158635	11.56423073	15.99556728	0	0	0	0	0	0	0	0	0	0	0	0	0	0	0	0	0	0	0	0	0	0	0	0	0	0	0	0	0	0	0	0	0	0	0	0	0	0	0	0	0	0	0	no
PF3D7_0200400.mrna3_1	9.584752986	12.5932518	10.20951365	6.650980143	5.752336061	5.889134853	10.85028474	8.733255541	6.595975047	9.06497537	9.720181928	8.28309302	6.074667121	6.281689041	8.794814486	13.88391834	12.69611409	13.59065998	8.25530674	10.89531702	12.46977851	12.0677663	7.606805314	5.162042038	8.06555043	5.176206967	4.908070254	7.629306579	10.78403192	7.686006632	7.75000963	9.956674666	6.33600484	9.183806807	6.329846228	11.32108519	9.351678196	7.880070359	9.002918524	6.462650292	8.120647361	6.381943849	6.800436532	9.081729726	13.8515179	12.47605878	13.53250387	7.064444885	9.139814665	12.28961099	12.42379675	8.119803266	5.845029572	8.020173219	5.791039077	11.91713283	8.776787604	10.66651421	8.385867708	10.9362406	6.73318252	14.57271176	9.306357057	5.269350123	5.627815369	8.608007338	10.49655089	13.14347569	12.20286428	7.186701431	11.81524444	8.307030242	10.84716133	7.111545035	14.70770703	10.36885061	4.883369773	4.88285034	5.403432042	11.69864433	13.62667816	12.99071542	6.896158635	11.56423073	15.99556728	0	0	0	0	0	0	0	0	0	0	0	0	0	0	0	0	0	0	0	0	0	0	0	0	0	0	0	0	0	0	0	0	0	0	0	0	0	0	0	0	0	0	0	no
PF3D7_0200400.mrna4_1	9.695852744	11.26592713	9.913311605	7.640366932	6.267704744	6.032510788	11.70218066	7.501944841	5.273141702	9.065293047	9.401297226	7.69696487	6.130178317	7.441329942	8.090582654	13.86190574	12.89540296	13.7640713	8.497022155	10.81536453	12.06943191	11.72712335	5.538454677	5.350192124	6.961389669	4.721534427	5.471916896	8.111648936	9.741843377	6.981618946	7.957940404	9.678705027	7.118479749	8.75339972	6.04286947	11.93152414	7.712811274	8.089041901	8.572759917	5.962143046	6.174705059	5.780159529	7.690309004	7.829887436	13.83980878	12.55991042	13.53681644	6.071049639	9.218567459	12.13461321	12.04517257	6.258996434	5.757874643	7.128029895	5.477881405	9.558638064	8.611849695	9.733559279	8.741148781	10.75791548	6.600755859	14.62593609	9.285122454	4.658035994	6.699424003	6.687456773	9.414258911	12.14513785	11.86524582	6.27266017	11.88852062	8.792802759	10.30081947	7.137229866	14.45288195	9.850367066	5.24052603	6.198057322	7.385981383	11.49460665	13.1477243	12.83964681	6.727332485	11.28382297	15.71884721	0	0	0	0	0	0	0	0	0	0	0	0	0	0	0	0	0	0	0	0	0	0	0	0	0	0	0	0	0	0	0	0	0	0	0	0	0	0	0	0	0	0	0	no
PF3D7_0200500.1	7.465889514	4.906503584	7.696120561	11.69985683	5.621164545	6.461852413	5.375009876	7.07797075	5.236720876	6.260737544	7.82554251	8.3618554	9.637465463	5.509911176	6.214483632	6.045799246	6.259828244	6.823692848	7.128690013	9.858571655	5.563853069	6.682446394	7.591543435	8.528658403	7.84878032	4.917378076	4.282855914	7.081939313	7.659278307	7.523291628	11.16722252	7.767489622	11.08562052	5.737312043	6.481507114	5.230859193	7.05451119	6.872298228	5.39341435	7.230612342	6.976995615	9.197409071	6.110673367	5.470952432	5.353962551	6.761863437	7.612432538	6.673495484	9.94244314	6.261916121	7.459272055	8.286850007	8.61204049	7.230074585	5.099511836	6.237935843	9.202628349	8.019568777	7.050156776	5.129452649	7.59167633	9.157841597	7.472174117	5.062021731	8.982059152	4.916269378	7.237672681	5.549880857	5.708042543	6.61415958	6.934118368	7.74707308	5.65371821	7.250057087	10.90027604	8.652495055	4.370644923	9.126531444	6.572767322	6.514680333	6.020696337	4.343565941	5.877812968	8.076808734	10.77733194	0	1	0	1	0	0	0	0	0	0	0	0	0	0	0	0	0	0	0	0	0	0	0	0	0	0	0	0	0	0	0	0	1	0	0	0	0	0	0	0	0	0	0.07	no
PF3D7_0200500.mrna1_1	7.465889514	4.906503584	7.696120561	11.69985683	5.621164545	6.461852413	5.375009876	7.07797075	5.236720876	6.260737544	7.82554251	8.3618554	9.637465463	5.509911176	6.214483632	6.045799246	6.259828244	6.823692848	7.128690013	9.858571655	5.563853069	6.682446394	7.591543435	8.528658403	7.84878032	4.917378076	4.282855914	7.081939313	7.659278307	7.523291628	11.16722252	7.767489622	11.08562052	5.737312043	6.481507114	5.230859193	7.05451119	6.872298228	5.39341435	7.230612342	6.976995615	9.197409071	6.110673367	5.470952432	5.353962551	6.761863437	7.612432538	6.673495484	9.94244314	6.261916121	7.459272055	8.286850007	8.61204049	7.230074585	5.099511836	6.237935843	9.202628349	8.019568777	7.050156776	5.129452649	7.59167633	9.157841597	7.472174117	5.062021731	8.982059152	4.916269378	7.237672681	5.549880857	5.708042543	6.61415958	6.934118368	7.74707308	5.65371821	7.250057087	10.90027604	8.652495055	4.370644923	9.126531444	6.572767322	6.514680333	6.020696337	4.343565941	5.877812968	8.076808734	10.77733194	0	1	0	1	0	0	0	0	0	0	0	0	0	0	0	0	0	0	0	0	0	0	0	0	0	0	0	0	0	0	0	0	1	0	0	0	0	0	0	0	0	0	0.07	no
PF3D7_0200500.mrna3_1	5.834819785	6.698772086	9.30856358	6.567846432	6.427195059	6.759179978	5.630915131	10.2926288	6.795087983	6.715825037	5.791576508	9.069285862	5.68758593	5.216130832	6.267575689	6.008930549	6.497804836	7.233338995	9.712536949	6.073790633	5.665370133	5.10908322	5.244243414	5.276495905	5.526526658	5.240193841	5.632748439	8.207850603	4.997007557	8.431020289	7.695006405	9.144899836	7.025053764	7.211385392	6.811035227	6.139442497	10.44552044	7.114123766	7.212053114	4.924284598	7.427837661	6.734600766	6.100535131	6.073463857	6.390291971	7.770771887	7.961498419	9.364807055	5.887872351	7.17244757	6.826722172	5.748799707	5.254203272	5.627185368	5.540890286	5.010940772	7.474780508	5.833118226	9.038512289	6.253896398	6.148798147	5.637538278	7.93902228	4.878564266	6.803319512	7.627499994	5.94448929	6.407613392	7.98712221	6.530500653	6.185180753	9.242677425	5.773549047	6.713759669	6.510391404	9.522067136	5.85409875	6.188339966	5.829654408	5.864871965	6.514338169	7.798941507	6.902570808	6.383314896	9.958541834	0	0	0	0	0	0	0	1	0	0	0	0	0	0	0	0	0	0	0	0	0	0	0	0	0	0	0	0	0	0	0	0	0	0	0	0	0	0	0	0	0	0	0.02	no
PF3D7_0200600.mrna1_1	7.324289344	7.672544598	8.275824337	11.4314174	6.941917539	12.08916062	6.622549675	6.847462045	7.880214319	8.795541002	7.311553924	6.855262422	9.718955832	7.560602303	7.532184375	9.257622134	10.50030889	9.617197981	10.64779765	9.031161843	6.3811395	6.197485436	10.12323853	6.987409253	6.671111189	6.904738174	5.812082978	7.082213075	12.71998746	7.26316326	11.03581552	9.105497231	10.59018801	11.86513061	12.30950975	6.556388931	6.55795855	8.142260314	8.598077453	5.761784101	7.343117542	10.24967145	7.78289407	7.229910725	9.739503524	9.853193485	10.14291352	9.194619643	8.905423194	7.543643245	7.05368448	10.29787632	6.746899462	6.966798944	7.196542467	7.111099847	10.80702132	12.91809816	7.831123043	6.349836215	7.876357948	10.8518245	8.764479351	6.124855246	6.558243484	11.212537	10.5134089	6.243043147	5.709115698	7.592239478	10.09182996	8.012952302	6.283396398	8.002703036	8.865470098	9.894980663	6.010509407	6.142215759	6.300896109	10.62014651	6.510685036	9.795434053	7.512020463	9.737782855	12.9361642	0	0	0	0	0	0	0	0	0	0	0	0	0	0	0	0	0	0	0	0	0	0	0	0	0	0	0	0	0	0	0	0	0	0	0	0	0	0	0	0	0	0	0	no
PF3D7_0200700.1	6.464274953	4.766672195	5.594054895	4.658123073	6.108416774	5.147332219	5.11504083	5.588457997	5.668352142	6.719619991	6.145641966	6.0200638	5.051709283	4.531194352	6.058337601	5.588099717	6.550234736	6.406798803	9.302821711	5.00079716	9.855575787	5.348147916	5.488637991	5.258608257	5.350646371	4.410622027	5.236916847	6.131257687	7.949821124	8.908275619	4.971117378	6.994762584	4.521823567	5.047234617	5.952287659	5.531016789	5.367577293	7.256263931	6.670365366	6.220218927	8.063382736	4.792045923	5.170128344	5.305987252	5.584198763	6.716319142	7.158754308	6.530595725	5.083771688	9.783229457	6.2268601	6.258554499	4.276671606	5.397890351	4.886121509	4.301824071	6.488376904	7.97556857	6.963346245	4.71519214	6.699240068	7.024606952	5.764325079	5.814926592	6.270724313	3.539587519	5.50859419	6.1817447	4.900627042	5.979102692	4.783550154	7.601286846	5.079515814	7.188152182	6.45848367	6.595454748	4.4491312	5.676271812	5.987473083	5.527901139	5.638562038	6.043102231	5.989134854	5.031088765	8.808150466	1	0	0	0	0	0	0	0	0	0	0	0	0	0	0	0	0	0	0	0	1	0	0	0	0	0	0	0	0	0	0	0	0	0	0	0	0	0	0	0	0	0	0.05	no
PF3D7_0200700.mrna1_1	6.464274953	4.766672195	5.594054895	4.658123073	6.108416774	5.147332219	5.11504083	5.588457997	5.668352142	6.719619991	6.145641966	6.0200638	5.051709283	4.531194352	6.058337601	5.588099717	6.550234736	6.406798803	9.302821711	5.00079716	9.855575787	5.348147916	5.488637991	5.258608257	5.350646371	4.410622027	5.236916847	6.131257687	7.949821124	8.908275619	4.971117378	6.994762584	4.521823567	5.047234617	5.952287659	5.531016789	5.367577293	7.256263931	6.670365366	6.220218927	8.063382736	4.792045923	5.170128344	5.305987252	5.584198763	6.716319142	7.158754308	6.530595725	5.083771688	9.783229457	6.2268601	6.258554499	4.276671606	5.397890351	4.886121509	4.301824071	6.488376904	7.97556857	6.963346245	4.71519214	6.699240068	7.024606952	5.764325079	5.814926592	6.270724313	3.539587519	5.50859419	6.1817447	4.900627042	5.979102692	4.783550154	7.601286846	5.079515814	7.188152182	6.45848367	6.595454748	4.4491312	5.676271812	5.987473083	5.527901139	5.638562038	6.043102231	5.989134854	5.031088765	8.808150466	1	0	0	0	0	0	0	0	0	0	0	0	0	0	0	0	0	0	0	0	1	0	0	0	0	0	0	0	0	0	0	0	0	0	0	0	0	0	0	0	0	0	0.05	no
PF3D7_0200700.mrna2_1	5.930864878	5.212624249	5.244412326	5.718615775	6.793783747	5.489395422	5.512502917	6.647252675	5.740072805	6.621374373	5.501845823	5.792088805	6.621241206	8.537615644	5.710504312	8.876511914	6.828257914	13.06838457	11.27998288	9.024758656	6.014049913	6.598870161	6.901760865	5.851824042	5.76249601	5.0954662	6.294338191	7.578368948	7.310274369	6.594045772	5.477405046	5.669677033	6.745536184	6.706966952	6.108416476	5.792403111	6.671768897	6.873459194	7.139755594	6.7035724	8.198149455	8.341818203	9.150832149	5.395577753	8.675209925	6.623660194	12.98960139	11.68758486	9.222754275	6.846979689	7.159197904	6.994464157	5.581524822	5.265121515	5.698753268	9.210323594	7.154271018	7.606879592	7.788963934	7.227557929	7.017974113	6.348127379	7.44846205	5.814926764	7.645916074	5.611615866	6.824773489	6.10918949	8.953095639	6.216677233	7.324287098	7.651554023	7.776756089	7.149739965	6.420982004	8.39424524	5.195458327	7.48824031	6.126900088	6.28391786	6.492612065	5.694978891	7.147385557	9.824236123	10.83983897	0	0	0	0	0	0	0	0	0	0	0	0	0	0	0	0	0	1	1	0	0	0	0	0	0	0	0	0	0	0	0	0	0	0	0	0	0	0	0	0	0	0	0.05	no
PF3D7_0200700.mrna4_1	5.390254956	2.773996325	4.29351763	4.475733431	4.547819957	3.039138394	5.28281044	3.572889668	4.770829046	5.162290614	3.502075956	3.612352499	4.220329955	4.222650022	4.754887502	4.336283388	5.23572706	4.135042286	4.078097423	3.971773447	3.862947248	4.436961338	2.464668267	4.017031081	5.202417722	4.173127433	1.895302621	3.0721058	3.3305584	4.579542225	4.66732447	4.716442237	3.0721058	2.731183242	4.312519967	3.704871964	4.300123725	5.873813198	5.161887682	4.132576843	3.246408087	4.012568674	3.403267722	3.808385051	5.351557662	5.18705509	5.634302842	4.106850796	5.04176865	5.301221805	5.461070114	4.289834465	2.969012308	2.671293372	3.261530815	2.528571319	5.291677223	4.751677946	5.098453246	4.214124805	4.981852653	4.579542225	5.076815597	2.50589093	4.601696516	4.854993017	4.972233124	4.592158002	3.267535798	5.275007047	4.574707046	3.781359714	2.782408565	4.74092756	5.85847839	4.644433152	0.084064265	2.972692654	4.379898164	5.217230716	4.272023189	3.739848103	3.509695842	4.921245889	6.3531172	0	0	0	0	0	0	0	0	0	0	0	0	0	0	0	0	0	0	0	0	0	0	0	0	0	0	0	0	0	0	0	0	0	0	0	0	0	0	0	0	0	0	0	no
PF3D7_0200800.mrna1_1	11.50774778	13.2802699	12.21903249	10.14127158	10.21108654	12.13164018	9.789852925	10.15470568	12.92198638	12.05912466	11.12931205	9.709734525	10.55825951	9.33415835	9.934465055	12.02819556	7.100152453	9.331840829	12.45851849	10.26545542	11.42469773	13.43762852	11.35444624	10.56351823	11.28630654	9.840699713	11.42149672	9.721986817	9.192044906	10.38444729	10.15938487	11.88433009	10.26735277	11.85779083	11.84168889	9.729924002	10.12744297	13.33165178	12.19019732	9.862767498	12.83280362	10.48952856	9.403828597	10.08015488	13.33907318	7.565614013	10.00848973	9.672819837	10.65748927	11.51600137	13.67751263	11.44859984	10.18899599	11.15904224	10.82624668	12.12663996	8.641892186	9.91538368	9.879899926	13.73701586	10.74377795	12.33746981	13.11724613	11.08165767	7.331052174	11.04668264	10.83538988	10.82852229	7.544960874	7.979556298	10.09452597	10.48003077	12.62212454	11.10745074	12.32538365	14.07129873	12.49636794	7.545995324	8.68284082	11.78826092	11.75957138	7.916119412	8.017579569	9.061044317	14.73416151	0	0	0	0	0	0	0	0	0	0	0	0	0	0	0	0	0	0	0	0	0	0	0	0	0	0	0	0	0	0	0	0	0	0	0	0	0	0	0	0	0	0	0	no
PF3D7_0200800.mrna4_1	11.50774778	13.2802699	12.21903249	10.14127158	10.21108654	12.13164018	9.789852925	10.15470568	12.92198638	12.05912466	11.12931205	9.709734525	10.55825951	9.33415835	9.934465055	12.02819556	7.100152453	9.331840829	12.45851849	10.26545542	11.42469773	13.43762852	11.35444624	10.56351823	11.28630654	9.840699713	11.42149672	9.721986817	9.192044906	10.38444729	10.15938487	11.88433009	10.26735277	11.85779083	11.84168889	9.729924002	10.12744297	13.33165178	12.19019732	9.862767498	12.83280362	10.48952856	9.403828597	10.08015488	13.33907318	7.565614013	10.00848973	9.672819837	10.65748927	11.51600137	13.67751263	11.44859984	10.18899599	11.15904224	10.82624668	12.12663996	8.641892186	9.91538368	9.879899926	13.73701586	10.74377795	12.33746981	13.11724613	11.08165767	7.331052174	11.04668264	10.83538988	10.82852229	7.544960874	7.979556298	10.09452597	10.48003077	12.62212454	11.10745074	12.32538365	14.07129873	12.49636794	7.545995324	8.68284082	11.78826092	11.75957138	7.916119412	8.017579569	9.061044317	14.73416151	0	0	0	0	0	0	0	0	0	0	0	0	0	0	0	0	0	0	0	0	0	0	0	0	0	0	0	0	0	0	0	0	0	0	0	0	0	0	0	0	0	0	0	no
PF3D7_0200900.1	8.653436292	12.78362032	9.557384765	6.429787479	5.982873273	6.029324631	10.28577703	7.939799772	6.210467316	8.569253539	8.655217306	7.779147937	6.11242678	6.236519881	9.36121798	13.41069718	12.20268946	13.11682487	7.436204396	10.53914181	11.74050725	11.63974934	7.534720535	4.767531074	7.500508091	5.320263787	5.133315126	7.729887128	9.386858624	7.959474644	7.61048464	9.353822745	6.521396527	8.718565756	6.039757227	10.71411703	8.445726083	7.61132695	8.228245042	5.05284055	7.922871113	5.60901878	6.560118942	9.491285773	13.3360999	12.03478207	12.96875529	6.814793231	9.060580081	11.68359054	11.96430499	7.946226442	5.997484877	7.60665015	5.720088633	10.29480395	8.773182226	9.661943296	8.077000627	10.72186516	7.115931262	14.43739983	8.251325007	5.18693987	5.862112984	7.472772588	10.15529518	12.61101427	11.73962974	7.062021852	11.29006302	8.354324373	10.45707534	7.284980749	14.53981091	9.3639548	5.528385333	4.694292579	5.730779946	11.46169315	13.25941321	12.29761331	6.347061295	11.32387784	15.28388041	0	0	0	0	0	0	0	0	0	0	0	0	0	0	0	0	0	0	0	0	0	0	0	0	0	0	0	0	0	0	0	0	0	0	0	0	0	0	0	0	0	0	0	no
PF3D7_0200900.mrna2_1	9.584752986	12.5932518	10.20951365	6.650980143	5.752336061	5.889134853	10.85028474	8.733255541	6.595975047	9.06497537	9.720181928	8.28309302	6.074667121	6.281689041	8.794814486	13.88391834	12.69611409	13.59065998	8.25530674	10.89531702	12.46977851	12.0677663	7.606805314	5.162042038	8.06555043	5.176206967	4.908070254	7.629306579	10.78403192	7.686006632	7.75000963	9.956674666	6.33600484	9.183806807	6.329846228	11.32108519	9.351678196	7.880070359	9.002918524	6.462650292	8.120647361	6.381943849	6.800436532	9.081729726	13.8515179	12.47605878	13.53250387	7.064444885	9.139814665	12.28961099	12.42379675	8.119803266	5.845029572	8.020173219	5.791039077	11.91713283	8.776787604	10.66651421	8.385867708	10.9362406	6.73318252	14.57271176	9.306357057	5.269350123	5.627815369	8.608007338	10.49655089	13.14347569	12.20286428	7.186701431	11.81524444	8.307030242	10.84716133	7.111545035	14.70770703	10.36885061	4.883369773	4.88285034	5.403432042	11.69864433	13.62667816	12.99071542	6.896158635	11.56423073	15.99556728	0	0	0	0	0	0	0	0	0	0	0	0	0	0	0	0	0	0	0	0	0	0	0	0	0	0	0	0	0	0	0	0	0	0	0	0	0	0	0	0	0	0	0	no
PF3D7_0201000.1	8.308072391	10.69248165	7.116570995	6.580048724	9.984568902	5.974390052	6.670077936	6.53714882	8.103159322	8.345279857	8.342812164	5.406095225	6.549342248	10.6030984	7.75592458	7.139189149	6.930120402	11.16469923	7.593551049	7.373044699	8.383814465	8.014917293	7.274971412	6.549472952	6.36571104	7.053592082	7.568838263	7.976857051	8.465821757	8.482597899	7.10608856	6.964806648	6.885759403	7.750585842	5.581868559	7.480330161	6.531720704	8.16527495	8.262450713	7.657795797	7.94487416	6.999598843	10.52476055	7.449502331	7.922349576	7.117856792	10.85957772	7.391163751	7.985644285	8.50704002	8.249124957	7.714929305	6.188455667	6.804682139	7.498696032	7.428028911	7.971132875	9.195561555	8.149349122	5.872729574	9.383474377	11.24848078	7.202892267	6.880838015	7.88083904	8.64916758	8.303647796	7.041602973	8.544544957	6.139824115	9.866949849	8.107647675	6.377985799	9.626320357	12.03446334	8.204307678	7.44248831	8.290480401	6.974167113	9.42121056	7.502747468	7.681897326	6.073656772	9.78435439	11.43405037	0	0	0	0	0	0	0	0	0	0	0	0	0	0	0	0	0	0	0	0	0	0	0	0	0	0	0	0	0	0	0	0	1	0	0	0	0	0	0	0	0	0	0.02	no
PF3D7_0201000.mrna1_1	8.308072391	10.69248165	7.116570995	6.580048724	9.984568902	5.974390052	6.670077936	6.53714882	8.103159322	8.345279857	8.342812164	5.406095225	6.549342248	10.6030984	7.75592458	7.139189149	6.930120402	11.16469923	7.593551049	7.373044699	8.383814465	8.014917293	7.274971412	6.549472952	6.36571104	7.053592082	7.568838263	7.976857051	8.465821757	8.482597899	7.10608856	6.964806648	6.885759403	7.750585842	5.581868559	7.480330161	6.531720704	8.16527495	8.262450713	7.657795797	7.94487416	6.999598843	10.52476055	7.449502331	7.922349576	7.117856792	10.85957772	7.391163751	7.985644285	8.50704002	8.249124957	7.714929305	6.188455667	6.804682139	7.498696032	7.428028911	7.971132875	9.195561555	8.149349122	5.872729574	9.383474377	11.24848078	7.202892267	6.880838015	7.88083904	8.64916758	8.303647796	7.041602973	8.544544957	6.139824115	9.866949849	8.107647675	6.377985799	9.626320357	12.03446334	8.204307678	7.44248831	8.290480401	6.974167113	9.42121056	7.502747468	7.681897326	6.073656772	9.78435439	11.43405037	0	0	0	0	0	0	0	0	0	0	0	0	0	0	0	0	0	0	0	0	0	0	0	0	0	0	0	0	0	0	0	0	1	0	0	0	0	0	0	0	0	0	0.02	no
PF3D7_0201000.mrna2_1	6.839646473	7.053017982	7.410969717	7.414089333	7.344839945	6.601632139	6.115442207	9.006601347	5.186521822	6.759965681	7.389955356	6.162668537	5.675122219	9.553785686	7.218550484	8.000217842	6.788928801	9.732812728	6.779827048	7.854624262	6.900777706	5.810835568	5.726284722	5.545910308	6.391093475	5.239576738	4.89694914	7.421653021	6.47066179	6.227346842	7.397009608	7.450744986	7.363314763	7.621991684	6.418423069	6.113360012	8.710331962	8.276517248	6.880607642	5.785386582	6.365169037	5.793661822	9.228003867	7.060602428	7.730274371	6.938277343	9.417117427	6.706636551	9.064231027	8.728379922	6.012821459	6.32052275	5.972253826	6.749259066	5.711267351	5.39339886	6.478587493	7.018701195	8.083633955	5.935721582	6.191833104	8.865161593	7.094519883	5.038696184	5.745026476	4.629544533	6.483221678	9.495876005	8.90139507	8.266102223	8.469689634	8.199127401	5.843553935	7.174440559	8.972513174	7.555415815	5.18079452	4.29128778	7.46291342	6.801912485	10.09624437	6.738707139	7.548868977	8.446214732	10.27920252	0	0	0	0	0	0	0	0	0	0	0	0	0	0	0	0	0	0	0	0	0	0	0	0	0	0	0	0	0	0	0	0	0	0	0	0	0	0	0	0	0	0	0	no
PF3D7_0201000.mrna4_1	11.2740912	8.282896229	6.194354293	8.451506944	7.357186356	7.933658826	5.790969523	6.615208677	7.209704151	9.735994797	11.30672741	5.633787783	6.165873051	6.38988829	10.83297754	9.084066197	6.326005702	7.855449228	8.659058593	9.959044287	7.912080422	8.862398649	7.687659093	8.119263429	7.495822853	7.60996157	3.981400426	6.670320173	6.602343558	5.923696118	9.149760053	6.976787065	8.444721319	6.970834249	7.759818979	6.129202785	6.477091326	8.477557526	9.676113492	7.220753428	6.122771362	7.976020633	6.671872895	10.89809124	9.280818615	6.969490656	8.852937002	7.841000534	10.22637699	8.233174165	9.37378304	7.931946549	7.601619658	8.187992417	8.342446232	6.090707215	6.304023534	7.244293832	8.062607599	5.855433932	8.228570297	11.11461798	6.09804234	5.883917129	6.651469468	7.609332586	8.103875925	7.925226202	8.228053648	8.039694931	5.606296118	8.039106839	5.642349269	8.431991139	11.02589198	7.441968542	6.00516766	5.299645432	8.668504575	8.243663242	8.519751898	7.128366743	7.711698442	5.693854864	11.82271593	0	0	0	0	0	0	0	0	0	0	0	0	0	0	0	0	0	0	0	0	0	0	0	0	0	0	0	0	0	0	0	0	0	0	0	0	0	0	0	0	0	0	0	no
PF3D7_0201100.1	5.273662061	5.784976167	6.764554743	7.607306998	6.151840029	6.038655166	5.352762861	7.064737145	9.351400255	6.49207506	4.567458	5.130533347	11.26398237	5.577929147	6.669691821	7.111522038	5.255593036	8.433869657	7.047562359	8.12846621	5.973245512	8.775350318	7.824234611	6.087470178	8.558741848	5.422664501	6.359893302	6.531357139	7.491084367	6.694634491	7.744498118	6.755987093	6.713777057	7.879524462	6.042804382	5.634615309	7.562700681	12.26231232	8.900515058	9.047628073	8.453675193	11.22474976	6.439360841	6.332094686	6.97749585	5.970303421	8.555850263	6.267699594	8.391055761	6.363931955	9.941036989	8.039452337	5.351573727	8.53229071	6.765091884	7.325033229	8.058262665	7.524588636	7.25376607	5.361857894	11.67523083	6.6550641	5.485354231	5.046704473	5.425761856	5.822168937	8.152283536	6.504038048	7.02754429	7.0690161	6.660451637	7.005911397	5.346893891	12.13307333	6.859900341	6.589511035	5.489770046	4.794689621	7.38353778	9.062556213	6.667111531	6.207928461	8.239041204	7.59579109	10.67235074	0	0	0	0	0	0	0	0	1	0	0	0	1	0	0	0	0	0	0	0	0	0	0	0	0	0	0	0	0	0	0	1	0	0	0	0	0	0	0	0	0	0	0.07	no
PF3D7_0201100.mrna1_1	5.273662061	5.784976167	6.764554743	7.607306998	6.151840029	6.038655166	5.352762861	7.064737145	9.351400255	6.49207506	4.567458	5.130533347	11.26398237	5.577929147	6.669691821	7.111522038	5.255593036	8.433869657	7.047562359	8.12846621	5.973245512	8.775350318	7.824234611	6.087470178	8.558741848	5.422664501	6.359893302	6.531357139	7.491084367	6.694634491	7.744498118	6.755987093	6.713777057	7.879524462	6.042804382	5.634615309	7.562700681	12.26231232	8.900515058	9.047628073	8.453675193	11.22474976	6.439360841	6.332094686	6.97749585	5.970303421	8.555850263	6.267699594	8.391055761	6.363931955	9.941036989	8.039452337	5.351573727	8.53229071	6.765091884	7.325033229	8.058262665	7.524588636	7.25376607	5.361857894	11.67523083	6.6550641	5.485354231	5.046704473	5.425761856	5.822168937	8.152283536	6.504038048	7.02754429	7.0690161	6.660451637	7.005911397	5.346893891	12.13307333	6.859900341	6.589511035	5.489770046	4.794689621	7.38353778	9.062556213	6.667111531	6.207928461	8.239041204	7.59579109	10.67235074	0	0	0	0	0	0	0	0	1	0	0	0	1	0	0	0	0	0	0	0	0	0	0	0	0	0	0	0	0	0	0	1	0	0	0	0	0	0	0	0	0	0	0.07	no
PF3D7_0201200.mrna1_1	6.01103588	5.915027997	6.9552449	10.56545626	6.757518281	6.291581721	6.8632664	6.184407911	6.157081173	6.247760507	4.42320803	5.763383444	7.176039146	5.750746071	6.530362938	6.661925151	6.582578758	7.206870392	6.945113921	5.737586535	6.682502196	5.494566615	9.61366919	4.938798399	6.834135589	6.093125347	4.924838893	8.539599663	5.233555547	6.043284608	11.85676213	7.645126409	11.87803394	7.795921169	6.501949293	6.607053071	6.142195312	7.585476456	5.734042879	5.784694848	7.664074734	7.459542831	6.872479152	6.670562973	6.757791368	7.20960296	8.725649438	6.547949178	6.056566875	7.330850475	6.42406311	10.19958604	5.584969942	6.456918455	6.461389011	7.562363831	8.616177852	7.189233919	8.706217125	5.729573741	8.545374289	9.324274455	7.190133154	4.721765345	6.673774761	5.435749883	8.386193668	6.769558022	6.34071003	6.506609328	6.090682095	8.84735335	5.443043892	8.660735961	9.13676337	8.718419338	4.111353232	6.105115003	7.764063579	5.516402276	7.133142985	8.086265719	6.983978799	5.906242762	9.96691573	0	1	0	1	0	0	0	0	0	0	0	0	0	0	0	0	0	0	0	0	0	0	1	0	0	0	0	0	0	0	0	0	0	0	0	0	0	0	0	0	0	0	0.07	no
PF3D7_0201300.mrna1_1	9.695852744	11.26592713	9.913311605	7.640366932	6.267704744	6.032510788	11.70218066	7.501944841	5.273141702	9.065293047	9.401297226	7.69696487	6.130178317	7.441329942	8.090582654	13.86190574	12.89540296	13.7640713	8.497022155	10.81536453	12.06943191	11.72712335	5.538454677	5.350192124	6.961389669	4.721534427	5.471916896	8.111648936	9.741843377	6.981618946	7.957940404	9.678705027	7.118479749	8.75339972	6.04286947	11.93152414	7.712811274	8.089041901	8.572759917	5.962143046	6.174705059	5.780159529	7.690309004	7.829887436	13.83980878	12.55991042	13.53681644	6.071049639	9.218567459	12.13461321	12.04517257	6.258996434	5.757874643	7.128029895	5.477881405	9.558638064	8.611849695	9.733559279	8.741148781	10.75791548	6.600755859	14.62593609	9.285122454	4.658035994	6.699424003	6.687456773	9.414258911	12.14513785	11.86524582	6.27266017	11.88852062	8.792802759	10.30081947	7.137229866	14.45288195	9.850367066	5.24052603	6.198057322	7.385981383	11.49460665	13.1477243	12.83964681	6.727332485	11.28382297	15.71884721	0	0	0	0	0	0	0	0	0	0	0	0	0	0	0	0	0	0	0	0	0	0	0	0	0	0	0	0	0	0	0	0	0	0	0	0	0	0	0	0	0	0	0	no
PF3D7_0201300.mrna2_1	9.584752986	12.5932518	10.20951365	6.650980143	5.752336061	5.889134853	10.85028474	8.733255541	6.595975047	9.06497537	9.720181928	8.28309302	6.074667121	6.281689041	8.794814486	13.88391834	12.69611409	13.59065998	8.25530674	10.89531702	12.46977851	12.0677663	7.606805314	5.162042038	8.06555043	5.176206967	4.908070254	7.629306579	10.78403192	7.686006632	7.75000963	9.956674666	6.33600484	9.183806807	6.329846228	11.32108519	9.351678196	7.880070359	9.002918524	6.462650292	8.120647361	6.381943849	6.800436532	9.081729726	13.8515179	12.47605878	13.53250387	7.064444885	9.139814665	12.28961099	12.42379675	8.119803266	5.845029572	8.020173219	5.791039077	11.91713283	8.776787604	10.66651421	8.385867708	10.9362406	6.73318252	14.57271176	9.306357057	5.269350123	5.627815369	8.608007338	10.49655089	13.14347569	12.20286428	7.186701431	11.81524444	8.307030242	10.84716133	7.111545035	14.70770703	10.36885061	4.883369773	4.88285034	5.403432042	11.69864433	13.62667816	12.99071542	6.896158635	11.56423073	15.99556728	0	0	0	0	0	0	0	0	0	0	0	0	0	0	0	0	0	0	0	0	0	0	0	0	0	0	0	0	0	0	0	0	0	0	0	0	0	0	0	0	0	0	0	no
PF3D7_0201400.mrna1_1	7.387185644	9.336490669	7.361515368	6.181571919	8.017794201	8.342124986	6.331978435	9.640402314	9.090311906	7.658158722	7.842692461	9.594682135	7.232495101	8.22602066	6.460635066	9.520371196	6.930796809	10.16792986	7.619718115	6.988364709	6.819050752	8.191902303	7.560782036	6.714730596	7.372722623	7.493405453	6.775198847	7.678137503	7.229471319	6.467050292	7.225421657	7.363148386	6.009021981	6.976452175	8.473929027	6.933768382	9.369127456	9.594709346	7.707085481	6.755748684	9.104645215	7.421055637	8.390715509	6.503484305	9.501376898	7.343933183	10.27873267	7.095257924	11.31046393	7.465545339	8.741339802	7.728437387	6.23201597	8.160694729	8.099838462	7.744805302	7.090077874	7.52902781	7.902472969	5.446545311	8.988341142	9.174052927	7.112759017	5.909037513	7.495802821	6.773351306	7.618487325	7.562590488	6.772130721	7.293018516	8.338203927	8.508155067	5.531671799	9.131458793	8.680889098	8.633220905	5.848364292	7.354069576	6.700483709	8.198087991	8.025713097	8.843725699	7.162536506	8.587235854	10.36101234	0	0	0	0	0	0	0	0	0	0	0	0	0	0	0	0	0	0	0	1	0	0	0	0	0	0	0	0	0	0	0	0	0	0	0	0	0	0	0	0	0	0	0.02	no
PF3D7_0201500.mrna1_1	7.344745317	7.595794148	8.368133072	7.32021709	10.24922016	7.149030761	9.98013286	7.562617126	10.66847022	8.880249811	6.837075649	9.827165646	7.232535161	6.83888544	7.05028703	7.209094282	7.52154291	8.094835216	8.341108096	6.793199957	11.46243747	8.112335681	7.69607726	6.985695061	6.992621081	8.663447693	8.45431521	9.309640822	8.250370439	7.643770749	7.193270874	8.397504609	6.778605662	7.315330534	8.306492821	9.840963511	7.898562088	11.69062741	8.481271464	9.095775057	10.5878806	7.461101927	6.565238112	7.147506991	7.180979216	7.463732374	8.691549966	7.615140572	6.052980638	10.73046701	8.307849885	7.766691421	6.324918676	7.539625739	9.323303308	10.71077182	9.609813816	8.554401019	10.4123524	8.457436062	10.59818134	10.70082924	7.628886125	8.541041051	8.337655582	7.86393237	7.926406956	8.296709517	7.806320764	7.266301477	7.422755954	10.58298211	7.240713741	10.95553762	10.55755599	9.22471022	9.236092722	8.416772617	8.818173751	8.296210682	8.821081345	7.772029098	7.122566024	7.208381645	11.40283215	0	0	0	0	0	0	0	0	1	0	0	0	0	0	0	0	0	0	0	0	0	0	0	0	0	0	0	0	0	0	0	0	0	0	0	0	0	0	0	0	0	0	0.02	no
PF3D7_0201600.mrna1_1	6.125205035	5.470591812	9.980530832	8.349494303	9.914001883	6.613491471	5.337569564	10.70535388	6.137070067	5.856794988	6.06723287	4.948267514	10.61531576	6.894398605	6.145996731	7.294992568	5.402617641	7.019340281	7.930256755	12.08954874	5.950576846	6.826708121	5.882600429	4.886662467	6.125814552	3.976084981	8.963825882	7.483481272	8.136798326	5.919303276	8.467973434	8.936925009	8.05945826	13.27778548	6.499538835	5.189363161	10.81758971	7.466277354	5.329887498	7.212980897	13.06096363	10.8226028	7.352371775	5.941834388	6.766245672	6.327649009	8.00052734	6.744111463	12.10273439	6.64920615	7.278540368	5.900493389	5.253650249	6.070132876	4.633849492	6.116771145	6.139253892	8.800049004	7.592880962	11.62182177	6.055532335	12.9142379	8.647274322	8.568853989	6.936419371	4.320378347	5.57003928	5.433718888	8.76083811	13.57841155	12.14644852	7.870080214	11.74557079	6.118450094	12.28876207	9.55286238	9.157926707	6.59978585	6.929309159	5.665884421	5.955999897	5.238259894	13.88288572	10.93122569	13.69461606	0	0	0	0	0	0	0	0	0	0	0	0	0	0	0	0	0	0	0	0	0	0	0	0	0	0	0	0	0	0	0	0	0	0	0	0	0	0	0	0	1	0	0.02	no
PF3D7_0201700.mrna1_1	7.664826902	4.352359064	4.727193952	4.792640362	6.523746647	6.17441422	10.01180365	6.087103127	5.198176312	6.440835498	6.31594449	4.085011378	5.237752178	11.84637482	5.476774668	11.46186626	5.401775138	7.966850644	6.172456592	5.257878613	5.33071069	5.613451548	6.74979905	3.836159301	6.215131185	4.112048719	4.787702332	5.815234495	4.64155815	4.509128272	4.722074999	4.744216971	4.183182451	6.4759774	6.526533831	10.582143	6.492492852	6.031631589	6.702445129	3.81684743	11.97348013	5.813120142	11.92088869	5.03734194	11.23446252	5.724260642	8.83272208	5.638894011	5.351005073	5.819797292	6.400142219	6.974216855	4.571225737	5.902503376	4.009603391	11.47071426	10.89552627	5.202923084	6.909562486	4.179803681	11.93589111	10.64603673	11.38906392	3.740972155	4.254355795	4.837704673	9.444848421	5.787908272	5.440050119	4.411017776	5.851471283	6.863465917	5.003098898	12.05360796	11.16195846	12.80704954	3.488927661	3.202115514	7.203715697	9.50886661	6.319719808	5.378987776	3.409964527	5.735258785	12.1627926	0	0	0	0	0	0	0	0	0	0	0	0	0	0	0	0	0	0	0	0	0	0	0	0	0	0	0	0	0	0	0	0	0	1	0	0	0	0	0	0	0	0	0.02	no
PF3D7_0201800.mrna1_1	10.36658855	8.475954503	8.176124132	8.664596163	7.535139228	9.404237875	6.681813086	9.998451649	8.587034055	9.81070995	10.02377272	7.432374437	7.974929937	8.753613085	7.340720623	9.001722362	8.982765196	9.870265663	11.0619847	10.020089	11.6612312	13.33063021	7.765840489	8.508960152	8.853289841	8.844162532	9.350027187	11.32686207	8.69167408	9.430365577	9.598156853	9.289326675	9.436290924	11.18961835	8.457256515	7.513264728	10.15428797	9.291418398	9.972444003	10.5620986	11.1385754	8.218068035	9.14218239	7.226818393	9.408834258	8.350782139	10.18200372	9.282765754	14.19783458	11.8486196	13.55411312	7.992930606	9.34329362	9.131424105	9.587458328	9.830711111	9.877755076	9.076400854	11.50418616	7.27904674	11.32136331	9.405665815	10.88199994	8.409512714	7.74576571	10.68822977	9.17399671	13.33225827	7.817956073	7.338380414	9.580768723	10.91872803	8.439069544	11.42075676	9.873077739	12.23774367	8.797885866	7.747699274	9.734815285	10.01881889	13.58894289	9.114776214	7.783415623	9.471019035	13.24294109	0	0	0	0	0	0	0	0	0	0	0	0	0	0	0	0	0	0	0	1	0	1	0	0	0	0	0	0	0	0	0	0	0	0	0	0	0	0	1	0	0	0	0.07	no
PF3D7_0201900.mrna1_1	7.390084729	9.965245384	5.527866759	5.839884851	7.181731578	5.544493752	11.8107509	7.57724554	8.460190387	7.024047213	7.50233141	6.406834384	6.092577452	9.4252061	6.981559381	5.588376251	6.053012193	8.440402511	9.146809033	7.254064891	5.886502395	6.003387751	5.991774622	7.191956996	6.227865798	9.728587158	5.165532154	6.839281979	7.203363105	6.916817787	6.354815256	6.726031704	5.051211681	10.344826	5.896907394	12.37396622	7.868664676	9.556002035	6.757989773	7.224609867	8.179275386	6.944733338	9.744362529	6.775469503	6.859625136	6.456270037	9.085928597	8.676058952	6.242028492	6.266345318	6.3839113	6.50226095	7.118454828	6.263186101	11.3280819	6.640719611	7.133382877	7.787767501	7.421423571	6.251081485	9.516176065	6.406587832	6.696710005	5.37686492	6.814169422	3.887767543	5.512256898	6.054343323	9.789419331	8.354523756	7.233788715	8.244527113	6.467171965	9.562112849	7.589037771	6.890441029	5.261461548	6.099289796	6.719001185	5.542902501	6.011890535	6.045918151	8.695297488	7.353614142	11.09575619	0	0	0	0	0	0	1	0	0	0	0	0	0	0	0	0	0	0	0	0	0	0	0	0	0	1	0	0	0	0	0	0	0	0	0	0	0	0	0	0	0	0	0.05	no
PF3D7_0202000.mrna1_1	12.03255632	8.78696986	8.510218362	11.12076939	7.923084563	11.28986434	8.472288003	7.602547876	7.098039926	9.001101686	12.09452676	6.250330254	11.84893902	10.42378318	11.9911237	8.559922578	6.999380982	8.481648777	11.34095108	7.808736927	8.577969493	7.985230498	8.415132966	13.46330075	8.150177196	6.503691277	5.479567143	10.33117102	7.922699122	9.473079731	10.68589322	9.272645613	10.66531418	7.825377514	10.96011606	9.300280538	7.563882594	8.650554744	8.689846582	8.780053568	7.063754081	11.31015569	10.567557	11.50709794	9.516014313	8.041789331	11.99245607	9.906876684	8.246801121	9.873436792	8.903685185	10.65987022	12.7803093	8.4247584	8.337698095	14.09664306	10.87339622	9.078655982	11.10237964	6.811407816	7.888715467	9.878368258	9.328077311	6.261787327	8.310454665	7.341927543	10.18376496	6.386911815	7.245515919	7.130492426	8.035155569	10.97404806	7.415751218	8.939818322	9.69285946	9.908444798	6.511265621	8.183596864	9.344399252	11.83407404	10.45760493	7.097802751	7.42147834	7.587702933	13.66300576	0	0	0	0	0	0	0	0	0	0	0	0	0	0	0	0	0	0	0	0	0	0	0	0	0	0	1	0	0	0	0	0	0	0	0	0	0	0	0	0	0	0	0.02	no
PF3D7_0202100.mrna1_1	10.22016208	5.050171174	5.29946746	5.658511469	6.798292718	5.847302412	6.250715065	11.82656798	9.648872923	9.094862236	10.59643633	6.961297609	6.532999171	10.46798198	6.436685791	6.940007071	9.98364879	7.042486749	9.467406303	6.219041789	6.020590463	8.725382469	9.772552115	5.054599853	6.1690501	6.185294763	8.072610899	6.43983314	11.20034399	6.802668199	5.885694228	6.115527161	6.48082051	9.208585002	5.950267982	7.002767192	11.33874338	9.790224774	9.19291521	5.779733524	6.504191977	5.603424533	11.05130992	7.808031098	7.481786712	9.44671775	7.532367419	9.459186721	7.026588935	7.411169906	9.329818638	10.01673405	5.581688951	5.660075447	6.443180217	8.254380161	7.885409697	11.4397553	7.085003397	6.076351076	7.471254737	7.631356047	8.378126302	8.723105802	6.547080626	8.049734777	9.048603314	7.289419323	8.034806718	7.280797252	10.92971547	6.708189249	8.376931061	7.573327979	8.659534214	9.075753513	9.066684693	6.039066631	8.287245117	5.469215957	7.790343969	6.684405581	7.736665867	10.7170766	12.32440681	0	0	0	0	0	0	0	0	0	0	0	0	0	0	0	0	0	0	0	0	0	0	0	0	0	0	0	0	0	0	0	0	0	0	0	0	0	0	0	0	0	0	0	no
PF3D7_0202200.mrna1_1	8.170797131	6.91099462	12.76232555	7.867855413	7.780481696	11.45727186	7.574189341	7.758596786	9.170173447	7.932426887	7.881904216	10.10121198	11.68166558	8.915392965	9.851831697	9.299094755	8.866792243	12.02267761	10.31439602	9.682437831	10.62531238	9.535746242	8.771435221	9.614538853	6.986013451	6.868782855	10.03333068	9.899935127	9.895792318	9.248513587	8.088816299	12.4228804	7.547586203	11.82913324	11.49033147	7.878677016	7.689109065	9.03065483	7.74099977	8.909614508	10.22997448	11.71886065	8.671066001	11.99484101	9.614049524	8.717663597	12.049294	9.825482458	10.05794587	10.84599391	10.94506487	9.411854917	9.223262694	8.009504794	7.753067758	7.109791294	10.49270116	10.40032396	10.37205197	5.973987023	12.52542168	12.48855305	11.91839095	8.985006295	8.088709486	9.28883967	8.209290856	9.645316768	7.312545657	7.298209938	10.28924736	11.02669438	6.657973543	12.68146522	12.66175472	12.30703825	9.634970422	7.658486773	7.486300189	8.722777995	10.65949711	9.642374859	9.950995954	9.749173012	13.5586881	0	0	0	0	0	0	0	0	0	0	0	0	0	0	0	0	0	0	0	0	0	0	0	0	0	0	0	0	0	0	0	0	0	0	0	0	0	0	0	0	0	0	0	no
PF3D7_0202300.mrna1_1	5.764802424	6.292450886	4.813133965	9.939655665	6.662846579	6.621205992	5.794514263	6.976091124	8.900170119	6.557610656	4.804762715	5.049305493	6.568988513	5.291551831	9.661471292	6.594083634	5.498783182	12.74811964	6.603645402	7.367047393	5.323497641	8.428220792	6.037648539	5.347046446	8.174250249	7.473297391	6.505730111	5.960893407	7.147170108	5.323588921	10.56073113	5.944266536	8.241925864	6.5209682	6.932858292	5.622260771	7.971239147	10.19918198	6.62491229	8.679437373	8.944275917	7.186031608	6.596615729	10.12989721	7.176324062	5.576374183	12.95729542	6.524327881	7.947957463	6.483965915	8.403810341	6.880637803	5.105722246	8.703888962	8.797494477	4.657846902	6.378647448	7.394608042	6.250658115	5.66535458	6.042044855	6.932640999	6.30961613	6.68785881	5.212329972	5.64619851	6.633301512	5.614414613	5.985553313	7.347211423	6.919422645	6.121189297	6.313515453	6.284689596	6.990694792	7.154428769	7.039030387	4.425501815	8.601242244	6.031742616	6.347747777	7.643240108	7.924077851	7.875316527	10.46585015	0	1	0	0	0	0	0	0	0	0	0	0	0	0	0	0	0	1	0	0	0	0	0	0	0	0	0	0	0	0	0	0	0	0	0	0	0	0	0	0	0	0	0.05	no
PF3D7_0202400.mrna1_1	13.66093075	7.99225144	7.878803895	14.24060231	10.28621579	11.67439683	9.854949524	8.457499377	11.95275637	10.12674388	13.91833344	7.289974282	14.18407111	5.15786364	6.402694038	10.65601675	11.85571529	13.43398074	9.130193022	6.791156256	12.78476559	9.398557051	13.2030933	5.778022655	6.129686975	5.541674506	4.480620861	6.035696441	14.30239713	6.270179546	14.11566389	7.012755976	13.70535326	6.668272629	12.29828172	9.987013305	8.3072521	10.71325347	9.819030677	8.518261755	12.47853702	14.2943031	5.685856617	6.442763465	10.8218685	13.70163265	13.23078958	9.474443969	6.819481378	12.6048914	9.064126168	13.17568093	5.331588279	6.261284759	6.94972827	5.750186399	6.456705782	14.57640424	6.93591918	14.0602168	8.101447438	6.345412319	6.458799502	5.175773489	11.1988059	5.681278829	11.87610985	6.893131036	7.291067559	6.882416971	14.57905714	7.573093601	13.75232624	8.219488373	7.001130404	8.158760308	4.737332023	11.32769074	10.44437908	8.602399121	7.156082267	9.352326586	6.139009873	14.54862965	17.40362866	0	0	0	0	0	0	0	0	0	0	0	0	0	0	0	0	0	0	0	0	0	0	0	0	0	0	0	0	0	0	0	0	0	0	0	0	0	0	0	0	0	0	0	no
PF3D7_0202500.mrna1_1	6.252571385	5.71977835	6.310117521	4.613161397	6.449788229	7.201146747	4.788750221	6.132828845	6.033950609	7.524479487	5.502704293	10.4310715	5.933738014	5.18637161	6.221899805	6.340153114	6.389083746	7.379105845	7.55233431	6.002754892	5.52639099	7.97536287	6.425317311	5.918204141	6.38754914	4.419151488	5.039942206	7.782283218	5.390670592	7.042256562	6.091524588	6.731840952	5.564156081	8.511736274	7.64300352	6.29354574	6.096551612	7.202376128	8.235287177	5.522699998	5.692888547	7.389680011	6.774690865	6.388578449	6.347952028	6.400935414	8.531015188	6.881686669	5.992082637	6.260784838	9.461924457	6.668361024	6.00854759	7.133036804	5.468769293	6.211309978	6.618868693	6.785115582	9.170678938	5.987202258	7.081338424	7.561405356	7.109193967	5.737832554	9.303245791	4.062483397	6.918829782	5.647664335	6.57579279	4.768850353	6.731262807	9.419560815	5.648135381	7.138981194	7.580590248	8.044480125	4.9664449	9.597643442	5.791816687	8.598677541	6.36321901	5.514741781	4.689112185	8.220873471	9.681103966	0	0	0	0	0	0	0	0	0	0	0	0	0	0	0	0	0	0	0	0	0	0	0	0	0	0	0	0	0	0	0	0	0	0	0	0	0	0	0	0	0	0	0	no
PF3D7_0202600.1.mrna1_1	7.961474526	8.043788635	10.23672777	7.832030536	9.486358126	7.264066985	9.103640163	6.319660614	12.41925409	11.90809501	7.762187728	7.044598883	9.971139256	8.093780254	7.013353269	11.01568361	6.594713273	11.55834461	10.35857633	9.687738807	9.209440236	9.943766704	9.951536659	7.185240632	8.84422843	6.376615819	9.692013965	10.71003354	11.85859855	7.904508469	7.345036432	10.62510777	7.378225572	7.947692245	7.937618172	11.10540964	6.420466247	13.74334743	12.25084334	6.413202155	9.218413343	10.4748504	8.901250221	7.538892556	14.4965733	7.328127027	12.06673777	8.655754168	10.71894697	9.750716917	10.55287001	11.34674219	6.731554653	9.255961709	7.508651961	14.16815588	8.19942161	13.11466603	11.38034614	5.726969269	11.75916303	11.8616908	14.2001488	9.77331132	7.08114095	8.698210394	8.943327686	6.053311522	6.993625605	7.461018738	10.89504926	11.80739514	6.386590809	11.96126208	11.25616555	14.79233512	9.914595172	7.055444457	8.07648104	7.417504607	6.644417195	6.530457921	7.371735985	10.69823174	14.24303456	0	0	0	0	0	0	0	0	0	0	0	0	0	0	0	1	0	0	0	0	0	0	0	0	0	0	0	0	0	0	0	0	0	1	0	0	0	0	0	0	0	0	0.05	no
PF3D7_0202600.2.mrna1_1	7.961474526	8.043788635	10.23672777	7.832030536	9.486358126	7.264066985	9.103640163	6.319660614	12.41925409	11.90809501	7.762187728	7.044598883	9.971139256	8.093780254	7.013353269	11.01568361	6.594713273	11.55834461	10.35857633	9.687738807	9.209440236	9.943766704	9.951536659	7.185240632	8.84422843	6.376615819	9.692013965	10.71003354	11.85859855	7.904508469	7.345036432	10.62510777	7.378225572	7.947692245	7.937618172	11.10540964	6.420466247	13.74334743	12.25084334	6.413202155	9.218413343	10.4748504	8.901250221	7.538892556	14.4965733	7.328127027	12.06673777	8.655754168	10.71894697	9.750716917	10.55287001	11.34674219	6.731554653	9.255961709	7.508651961	14.16815588	8.19942161	13.11466603	11.38034614	5.726969269	11.75916303	11.8616908	14.2001488	9.77331132	7.08114095	8.698210394	8.943327686	6.053311522	6.993625605	7.461018738	10.89504926	11.80739514	6.386590809	11.96126208	11.25616555	14.79233512	9.914595172	7.055444457	8.07648104	7.417504607	6.644417195	6.530457921	7.371735985	10.69823174	14.24303456	0	0	0	0	0	0	0	0	0	0	0	0	0	0	0	1	0	0	0	0	0	0	0	0	0	0	0	0	0	0	0	0	0	1	0	0	0	0	0	0	0	0	0.05	no
PF3D7_0202700.mrna1_1	10.34276683	9.924176537	11.41175679	10.63169382	8.617479134	8.511842928	8.363807683	13.81308814	12.73524589	7.847487162	9.80064943	7.743095719	9.246337659	8.709953689	8.978932556	10.34873128	6.864455115	9.531663595	9.782336514	8.841547645	8.574687126	10.07591017	10.78784473	8.84177389	11.59202707	9.678422611	8.850645964	9.657442757	8.153326713	10.97571856	10.03590295	11.14339299	8.706358044	11.57671192	8.689514798	8.633502126	13.84437548	12.26801373	7.817718327	8.280018912	9.649877002	9.149486769	8.961998007	8.690617077	9.163342442	7.587424842	10.20486573	9.548632296	9.024831509	9.116031939	11.36282799	10.47679129	8.616261669	11.34187738	10.49390982	10.08383157	8.197474906	8.925054383	9.96572727	7.310691141	8.737003175	9.041551214	7.887692742	8.323126921	9.846879491	8.011045798	10.25304935	10.29660594	8.731816248	11.84702144	10.16513861	9.915812181	7.367546023	8.989101799	9.121999501	8.772824503	8.718233858	9.754821278	9.224505383	9.643209205	10.85970645	9.312551628	11.72316745	9.834373937	13.04509164	0	0	0	0	0	0	0	1	0	0	0	0	0	0	0	0	0	0	0	0	0	0	0	0	0	0	0	0	0	0	0	0	0	0	0	0	0	0	0	0	0	0	0.02	no
PF3D7_0202800.mrna1_1	6.333221631	9.45646466	7.744248566	7.418420864	8.149403749	5.924249922	7.96370305	8.553080986	6.782322565	6.933404531	7.035871598	6.961834733	6.339847358	5.59513446	6.418468769	6.8699917	6.080863978	8.603232083	9.609973968	7.372431034	6.988234263	7.081084844	8.196973385	7.876959511	6.239379441	5.91353488	6.336930553	8.673849962	7.236573649	6.842292185	7.065066366	8.235565585	6.849549502	9.310897344	6.093598094	7.686196069	7.696212112	7.765113763	6.725190097	5.435854726	7.799402029	7.111526252	6.496743663	6.328778861	6.78016487	6.673558957	9.077764893	9.330818041	7.646836129	8.202740359	7.819565952	8.880577227	7.697874224	6.242786138	6.852696641	7.143277551	10.22206307	7.653460689	8.568530164	7.189773609	6.804484068	8.605578622	9.591732198	6.658759008	6.261365717	6.355490364	7.225679955	6.453451668	6.536265043	9.879140736	8.555273477	9.176370301	7.005258878	7.069881163	8.36549339	10.57643027	6.380703114	6.428298637	6.441153943	7.157148502	6.96401564	6.493674667	9.666459058	8.698006469	10.18230133	0	0	0	0	0	0	0	0	0	0	0	0	0	0	0	0	0	0	0	0	0	0	0	0	0	0	0	1	0	0	0	0	0	1	0	0	0	0	0	0	0	0	0.05	no
PF3D7_0202900.mrna1_1	6.035976511	5.627237944	11.91732702	9.446024732	7.807180989	6.868127583	5.339285583	9.151715518	7.926980741	7.253544492	6.101166395	4.984611835	6.53280635	8.988496296	7.567450573	7.385956787	7.75206208	7.570664468	7.268623907	9.543438282	9.928631115	8.485371132	6.147051226	8.175726491	6.086716735	6.929439577	5.017103809	10.00475119	8.120801346	6.400952433	9.20877794	11.8709425	9.139714691	7.163578256	7.417714569	6.506968346	9.132778816	9.162401903	7.318535117	6.997842296	11.54775873	7.140564104	9.618000918	6.998082004	7.915453613	7.416725192	8.249090141	7.249578336	6.64505562	10.29150383	9.388738744	6.220220774	8.436977651	6.208115629	7.169094621	6.011166453	9.063041186	8.702709967	10.34287018	6.441741315	11.25141982	6.843268694	7.772847492	4.905278181	7.209554687	9.889206227	6.148179585	6.736154289	12.20415265	7.36195918	7.46167615	10.00510238	6.816388447	11.60522712	7.18886171	9.099411905	5.207561691	7.408337488	7.449460346	6.799832792	7.684826273	10.31000498	8.040728703	7.883638127	12.27749811	0	0	0	0	0	0	0	0	0	0	0	0	0	0	0	0	0	0	0	0	0	0	0	0	0	0	0	0	0	0	0	0	0	0	0	0	0	0	0	0	0	0	0	no
PF3D7_0203000.mrna1_1	7.138626134	11.51776461	6.782463075	13.88768338	9.988944564	9.165475987	5.007915617	12.05780138	13.63239071	10.93709437	7.008030954	7.280679526	8.144805207	8.010347426	10.75218288	13.30599847	6.1322097	13.240542	11.31964276	12.00512804	9.766865521	12.68179409	7.319487249	6.770430437	13.02387278	11.75655839	12.17515868	7.157110337	11.46399516	6.578020504	13.93673857	6.353170493	11.84690738	11.60149998	9.328941487	5.749393334	12.64783715	14.25413508	11.73552868	14.01329962	13.45252471	9.624854107	8.107287163	11.25188425	13.08578596	6.134525579	12.94856937	10.1169707	12.6367749	10.07077081	13.68064235	7.828885925	6.561976909	12.93142953	12.59578955	11.33701826	9.165104136	10.64593477	7.816228638	7.423303877	9.529006475	9.457552825	8.90920403	11.54259195	7.526604795	9.819322541	8.881718665	8.793618023	6.538914476	11.45383666	11.82719298	7.987862037	7.423381765	9.708917724	9.755056656	9.433202004	12.22501902	7.281260526	12.53912415	9.510100725	9.330923372	11.42534741	12.41435787	11.54843613	15.75098146	0	0	0	0	0	0	0	0	0	0	0	0	0	0	0	0	0	0	0	0	0	0	0	0	0	0	0	0	0	0	0	0	0	0	0	0	0	0	0	0	0	0	0	no
PF3D7_0203100.mrna1_1	8.375776121	9.35337114	9.948932671	14.23981485	5.869483757	5.583007677	4.674060896	9.583379096	6.191908519	5.976672637	9.060224185	5.065008973	12.52344839	9.169238193	6.351513389	12.25939274	5.18411025	9.868335425	10.88504896	9.75958525	5.762893068	5.785692062	7.272079885	4.464399512	7.013679685	5.430887273	3.965562897	7.283531554	7.273389564	4.534469093	13.91155196	9.654205479	12.93883102	5.964915931	5.785834727	4.836864581	9.544686284	6.761132472	5.605879654	5.092313973	5.14824943	12.50786396	8.739316426	6.627272537	12.18222134	5.703054128	9.799260293	10.54118967	9.421698042	6.680588577	6.575680979	7.903283053	5.72480168	7.821512214	4.522408681	8.411431116	6.256534901	7.17608295	8.437329153	5.463866041	7.503856478	9.757547547	7.681601883	5.043428843	8.934279896	4.396813929	7.003261466	9.746027886	5.715535016	4.654850439	8.47856331	8.624344571	5.520292219	7.70920023	9.978604731	8.969974786	3.25269913	9.418340056	5.10022555	7.50445948	10.43324245	4.407620404	4.228780149	8.014236161	13.64430606	0	1	0	0	0	0	0	0	0	0	0	0	0	0	0	0	0	0	0	0	0	0	0	0	0	0	0	0	0	0	0	0	0	0	0	0	0	0	0	0	0	0	0.02	no
PF3D7_0203200.mrna1_1	11.78265476	9.853376238	7.14846432	10.32478539	13.0115364	10.04300818	8.465336815	6.957453518	7.14794006	8.391374871	11.63546141	10.13446494	6.714430005	12.81907999	6.696303003	6.092470141	7.672573907	9.986355541	9.681115665	9.183533472	7.678958974	7.510585302	11.26627499	11.21769847	7.73942015	6.914782981	6.590764944	9.263784066	6.768895564	7.385297652	9.524030262	8.618032304	9.965723114	9.280638609	10.06063889	8.930188383	6.865641125	9.147191653	9.159655995	10.05218394	10.619197	6.879846805	12.81513689	7.233599837	6.5278123	8.979008834	10.2395545	9.619434666	9.695806819	8.037844577	8.376870869	11.18505619	9.325500545	7.808531581	8.173270866	9.01538108	8.260887821	7.970439451	9.624009837	7.36349371	7.810066973	10.67120416	8.807246487	5.806098082	10.0336376	10.67625094	10.6517973	7.479437662	9.150941904	8.783271208	8.39252222	9.554540754	8.297450394	9.056733735	10.69327286	8.870734404	5.605143233	10.20280967	8.385539932	9.75090359	8.107129084	9.309030613	9.140187186	8.365847845	13.54637835	0	0	0	0	0	0	0	0	0	0	0	0	0	0	0	0	0	0	0	0	0	0	0	0	0	0	0	0	0	0	0	0	0	0	0	0	0	0	0	0	0	0	0	no
PF3D7_0203300.mrna1_1	7.605392537	5.640893565	7.126760533	9.601099879	5.61989738	5.930506167	5.538106503	5.5047893	5.381430654	8.0903427	6.641988939	4.914942682	6.138758137	5.841119225	6.54056054	6.307223572	5.691794306	8.711738577	6.742466055	5.195014123	5.45557583	5.422129778	5.415266351	4.965914781	6.18517057	5.520710762	4.593043923	5.87274595	5.742345127	5.969365571	9.344624921	7.384700089	10.36588058	6.445810468	6.389984812	5.765991134	5.702260329	5.877502354	7.708529619	5.727844287	6.363677342	6.071124616	6.274634788	6.100835114	5.828911789	5.651713122	9.072119077	6.821812111	6.117465706	6.14565936	6.503968969	5.493677655	5.34545066	6.401396692	5.284733221	5.919390114	7.334148427	6.001222239	7.267185354	5.687472379	7.381282307	7.460505935	6.231250996	5.378233098	7.556788496	6.414719099	5.965503029	6.582837123	5.613820795	5.986196993	7.225111596	7.309356197	6.748996766	7.507374429	7.914366836	6.296721394	4.976893668	7.536509799	6.599164673	6.198980508	6.729289369	5.252960268	5.938756174	6.971995649	8.884956103	0	1	0	1	0	0	0	0	0	0	0	0	0	0	0	0	0	1	0	0	0	0	0	0	0	0	0	0	0	0	0	0	0	0	0	0	0	0	0	0	0	0	0.07	no
PF3D7_0203400.mrna1_1	7.270010543	5.22202093	6.062687457	9.978372249	8.016346792	9.065498322	8.172406684	7.935345219	11.66488124	8.696834062	8.017470159	8.93309715	8.396909309	6.056078715	13.92516027	6.206809844	6.064511703	12.1014542	8.206591648	6.354205616	8.116007887	8.969347193	7.404298809	7.747168783	8.251986557	6.871046802	6.387373374	8.697000888	7.568825313	7.47877998	10.62545352	5.645062841	10.03291669	12.37916612	8.192640559	8.574256286	7.529280796	11.56358473	8.9864415	7.513211151	8.189038148	8.721989603	6.864953318	13.94941096	7.043201809	5.959288007	11.86664891	8.038394972	6.463177811	8.654303569	9.404935721	7.645355242	7.789993277	8.466604402	6.822931219	10.66693934	7.640233324	8.37143217	9.144825987	8.803370032	10.18165613	9.27235024	8.429118372	5.642864946	11.80553651	7.457088342	8.51441758	7.422154096	6.673187118	13.78311405	7.771769518	9.256544981	8.329063151	10.32875868	9.615502257	9.529571445	5.818701911	11.8727057	8.622647611	10.20859654	7.992558024	5.883745181	13.95369727	7.900336312	13.34193295	0	0	0	0	0	0	0	0	0	0	0	0	0	0	1	0	0	0	0	0	0	0	0	0	0	0	0	0	0	0	0	0	0	0	0	0	0	0	0	0	1	0	0.05	no
PF3D7_0203600.mrna1_1	10.40168837	12.8854542	12.36948628	7.205848301	9.727429812	12.30886128	10.2027328	9.732976096	11.64720864	12.38985375	10.67644474	11.45411708	11.1019141	9.241258852	8.726002887	11.90770091	7.218751176	8.725307805	11.76173299	9.705347751	10.81952002	12.86310821	8.773400653	8.565428918	10.42661005	8.51784947	7.877932038	7.670456934	7.021221371	10.07458507	7.073264376	12.45926412	6.966818145	10.54640254	11.84044408	10.14278926	9.807778322	12.02223815	12.38692095	9.931118613	13.41214838	11.02407884	9.436037775	8.773173333	12.77314065	7.710595359	8.948648146	9.490791016	10.431202	10.8853239	13.08946617	9.330482243	8.127599714	10.34089285	9.454737676	11.70106267	7.638800263	7.714016191	8.339618074	11.82218201	10.41350503	11.5001921	13.54054098	7.92036149	7.841475272	10.83785327	9.490539135	8.761562221	6.393910905	7.934839286	10.86732944	8.991071449	11.10376213	10.65516314	11.52100572	13.9514543	8.993686776	7.781477104	8.050437381	10.92518304	9.817899625	7.458277104	7.753043718	9.487541489	14.59575929	0	0	0	0	0	0	0	0	0	0	0	0	0	0	0	0	0	0	0	0	0	0	0	0	0	0	0	0	0	0	0	0	0	0	0	0	0	0	0	0	0	0	0	no
PF3D7_0203700.mrna1_1	5.959645376	8.63373028	8.881895505	8.805074093	6.359258697	9.598089921	6.34819584	7.963599192	8.854156277	7.336695406	5.214132757	8.009044701	8.102073164	7.374833218	7.945066281	6.499808595	9.507195641	9.669195906	10.02687458	8.842666465	8.901300964	9.596866549	9.669759219	9.371555418	7.419059705	9.895106983	7.939615269	7.408405539	8.405964083	6.74373425	8.90753408	8.843371177	7.875525488	10.23231469	9.914386179	5.826290267	7.906525358	9.346465389	6.633727693	4.854270018	7.356727808	8.470392556	7.078551266	7.892816814	6.962451609	9.619693081	9.647961839	8.963789679	9.275724063	9.344095878	10.23581896	10.23342075	8.38671322	7.983749525	10.52516214	8.337677604	8.005674998	8.644429818	7.585756408	6.611926329	7.818042361	8.851598839	8.485972138	7.553361563	6.817379086	6.856847627	8.403966408	6.546909685	7.097448945	9.161552451	8.8814442	7.994511701	6.888715337	8.084887386	9.337846311	10.33329077	7.133962348	6.704090491	6.033390408	8.000385594	7.047209937	5.145107499	9.882600405	8.871559759	11.07224693	0	0	0	0	0	0	0	0	0	0	0	0	0	0	0	0	0	0	0	0	0	0	0	0	0	0	0	0	0	0	0	0	0	0	0	0	0	0	0	0	0	0	0	no
PF3D7_0203800.mrna1_1	6.756264218	5.389470619	9.123472771	12.66944452	10.16005758	9.827372955	6.137264732	6.193065616	6.222663771	11.43366513	5.872771615	5.321810347	5.635188747	11.6407004	9.164205226	6.930028648	6.890262169	9.839444273	8.962509889	8.810896194	9.027077055	11.39573755	9.355310693	6.055784112	8.654995202	5.67319393	4.621282224	7.486602247	5.88681846	5.973056597	11.97949032	9.012500714	12.00194031	4.536433121	10.48939342	5.55676045	5.974361895	6.827042878	11.07850206	4.798974162	8.051376125	6.129097008	11.62417744	9.315151533	6.914906741	6.606063924	10.34611716	6.588377707	9.190084368	8.77734307	11.60496774	9.073401371	5.061449237	8.708347279	6.431187111	5.883956483	10.37631358	6.024901083	7.381968682	5.876057878	8.382909154	7.481568451	9.31597672	4.942888081	7.054759337	7.013700473	10.41617499	5.969389012	7.619466205	9.763623874	7.379207643	8.041334184	5.789351001	8.348100088	6.174291318	10.51972508	4.990015692	6.743531675	6.142462231	11.00254323	6.060841758	10.60316677	9.978763731	6.715920677	12.96345521	0	0	0	0	0	0	0	0	0	0	0	0	0	0	0	0	0	0	0	0	0	0	0	0	0	0	0	0	0	0	0	0	0	0	0	0	0	0	0	0	0	0	0	no
PF3D7_0203900.mrna1_1	7.490884256	6.321258513	7.548870716	9.917783086	6.439386462	6.553701596	5.964409161	8.143057036	7.794921972	9.399332422	5.911763431	6.132501567	7.889736167	5.372033689	7.306785332	6.91204573	11.6375317	8.007467638	8.651890125	7.604953164	8.581754408	8.880344784	9.763747305	7.555209852	6.407157134	8.769333159	11.13495413	10.33873854	7.947075427	8.503032481	11.36144072	7.497684655	10.68591173	8.624655366	6.955310762	6.480477058	7.938943196	9.663668578	9.02196102	9.440072768	7.812492729	7.844391859	6.893357262	7.342679973	7.262866954	11.4065093	9.456055319	7.84833853	7.171420942	8.833855584	9.011243439	9.741490619	7.783011456	6.211815657	9.518866755	7.896009924	7.403815121	7.744383651	11.08828831	6.119293345	8.506783807	11.88516539	9.274533008	11.14033382	6.109477384	5.860476946	8.566201886	9.007763622	8.725948479	6.29812022	6.177986656	10.78905742	6.340453163	8.788635212	11.01366955	10.06263955	11.05499567	5.869562688	8.161102442	6.905861432	9.408556472	8.042265603	6.288320099	7.509340195	12.46870996	0	0	0	0	0	0	0	0	0	0	0	0	0	0	0	0	0	0	0	0	0	0	0	0	0	0	0	0	0	0	0	0	0	0	0	0	0	0	0	0	0	0	0	no
PF3D7_0204000.mrna1_1	11.57518133	5.213248345	6.075949831	12.21503517	8.764222879	9.686895784	9.628234452	6.279489706	10.41933875	7.299649881	11.06868875	6.103456121	11.34482149	9.002280075	6.452318505	7.928603002	11.26093006	12.49739904	7.613199258	6.956053333	9.946307036	6.922912555	12.05702153	6.002611848	6.934348481	8.341888428	6.344567916	7.1795242	11.11832583	7.34042043	12.20253463	6.648680109	12.1919904	8.188265427	10.22405948	9.551310922	6.494374943	9.984898188	7.295955203	6.038044536	11.61896601	11.49939108	9.21935079	5.538842409	8.37992184	12.77388247	12.18990699	7.242051529	8.073752512	10.18387992	7.808815347	12.14492443	6.112864729	7.544408928	8.477627305	5.994035613	7.683566883	11.20607524	7.551942233	11.43475627	7.743783465	8.188701654	7.934732113	5.524490345	7.771725424	6.12705036	10.81323761	7.209074427	6.623851207	8.610669903	10.09152556	8.187520243	11.95375325	7.958681538	8.608191049	8.786763458	6.078065939	7.52041113	7.397664486	6.692852634	7.727025357	6.649976775	8.854764005	10.34908424	13.79479366	0	0	0	0	0	0	0	0	0	0	0	0	0	0	0	0	0	0	0	0	0	0	0	0	0	0	0	0	0	0	0	0	0	0	0	0	0	0	0	0	0	0	0	no
PF3D7_0204100.mrna1_1	9.34548943	8.372782067	8.287212937	9.217961537	12.64009958	6.975232451	10.87376694	8.6049821	9.009932674	8.859038348	8.393371161	7.251303913	7.619770562	8.860956378	9.635327275	9.198314303	7.484559971	9.174948257	10.36604119	7.06032843	7.695446789	8.050150109	7.568373126	9.797854243	9.609078069	8.041601657	8.126833855	8.231195024	12.88297621	8.29881932	8.733464516	8.58061227	8.309896244	8.752720444	6.8681133	11.21290902	9.095568545	9.431401604	8.876778535	7.909152132	8.325638377	7.792790972	9.192294366	10.08334976	9.101832807	7.13406032	9.592123133	8.764700668	6.9130616	7.440397183	8.404547317	7.933522165	9.287399785	9.865730621	8.472822658	7.834021871	9.523693127	13.02836623	8.331606316	6.651768387	8.840275321	11.99804278	7.588087812	7.872593493	9.475352179	6.387627125	10.0899626	7.528552471	8.355844122	10.76822477	8.157580609	8.781687632	6.42560768	8.621554062	12.15917087	8.644433057	8.008298223	9.40762375	9.811900443	10.71535083	7.962169258	9.599924955	11.20518481	9.478310433	12.49532251	0	0	0	0	0	0	0	0	0	0	0	0	0	0	0	0	0	0	0	0	0	0	0	0	0	0	0	0	1	0	0	0	0	0	0	0	0	0	0	0	0	0	0.02	no
PF3D7_0204200.mrna1_1	8.652696584	6.47272313	10.10319891	10.32632547	7.778835965	5.656238825	7.651245378	6.120262589	6.909178098	7.065423345	8.008346404	5.86284261	6.435460351	6.116743522	7.395188569	6.7274184	6.978002423	12.88131838	7.914729299	7.40905526	6.515423843	7.930751625	5.073637626	7.415111356	6.111111369	7.892059549	6.713776503	5.974584328	6.547249986	6.648298619	10.55434804	10.13103336	10.34471547	7.331994633	6.307407421	7.778749956	6.517475356	7.389436896	6.536327726	14.2749329	10.5240656	6.3995937	6.617439846	7.131173322	7.13903878	8.207632492	12.75770667	8.008273882	8.136365707	7.395656461	8.332087918	5.984401702	7.279724739	6.307267608	8.585854224	8.258630568	6.308716891	6.745980626	7.073251244	6.375309323	8.139491743	9.740144766	6.496739627	6.921420648	7.560396943	5.553749599	6.143973557	7.002020282	5.138705166	5.818906536	5.725237059	8.07984411	6.465169254	8.292445367	8.542453774	7.939368121	7.545357661	7.830070456	7.592538579	7.452974795	7.018711384	7.248798505	6.580859326	6.54027108	10.90778229	0	0	0	0	0	0	0	0	0	0	1	0	0	0	0	0	0	1	0	0	0	0	0	0	0	0	0	0	0	0	0	0	0	0	0	0	0	0	0	0	0	0	0.05	no
PF3D7_0204300.mrna1_1	8.401688704	12.08373329	9.558280257	12.05189289	9.180977608	11.37639782	9.645663468	12.74403194	9.337187874	12.38439908	8.519849292	9.910062018	11.51151626	12.42364774	8.849585905	11.59020667	10.10733525	11.11849828	11.37868539	10.72361594	12.69874391	11.160404	10.80158628	11.03502963	10.54793624	11.34281491	8.56388727	9.377243741	11.70534392	12.0360684	11.91702631	9.192602557	11.79253334	11.6855088	11.5846905	9.875410625	12.76011375	9.82807174	12.47397529	7.656503319	11.5039038	11.61507895	12.47145831	8.484350543	11.55261103	9.343912154	11.14922426	10.71822863	8.981137051	12.81609209	11.48165001	10.91615916	10.8499413	10.56830955	11.80124734	9.66097487	12.0481599	12.08253036	9.857121337	10.98220433	10.10598928	11.52731442	9.962416313	8.124207602	13.16632193	13.58116754	11.3449433	13.89192274	13.03762435	10.40511138	9.811704507	9.61031522	10.88300329	10.40704689	11.94333565	10.53808502	8.229115467	13.049223	11.67150797	12.39892397	14.30918288	10.06393921	10.27861042	9.132426931	14.53251418	0	0	0	0	0	0	0	0	0	0	0	0	0	0	0	0	0	0	0	0	0	0	0	0	0	0	0	0	0	0	0	0	0	0	0	0	0	0	0	0	0	0	0	no
PF3D7_0204400.mrna1_1	10.98166451	7.616362709	9.564788048	6.575302972	6.6586246	12.36825753	7.274196161	9.409127967	8.343475008	9.040708411	11.02223365	7.925379082	7.552720551	11.10683608	7.82983953	10.22538484	9.574715522	8.516355957	11.50862509	8.49367015	9.339785523	11.70938514	10.22239525	7.919058632	8.323457184	8.560704564	8.997707984	8.791290563	9.119228848	9.832786556	7.759855994	9.374276782	7.97217902	9.202743614	12.5129391	8.286668869	9.516236442	9.438325635	8.867659847	8.370383299	10.918813	8.618523218	11.42140433	7.862940732	9.684873015	9.655489357	9.905268072	8.907863569	8.754449548	9.924826018	12.11741621	10.37327626	8.467753707	8.656824421	8.976802386	8.646963169	8.266267611	10.18926241	9.458803885	7.392708313	9.52913791	9.761049441	10.69325949	8.799256318	9.844969074	8.771400198	10.74359834	8.235518142	7.969100729	7.176712269	9.358442794	10.01724967	6.987267157	9.546133504	9.208071269	9.970126928	9.417019582	10.11557853	9.051213396	11.7205198	9.064361902	7.961921938	7.155887745	8.229357962	12.59597659	0	0	0	0	0	0	0	0	0	0	0	0	0	0	0	0	0	0	0	0	0	0	0	0	0	0	0	0	0	0	0	0	0	0	0	0	0	0	0	0	0	0	0	no
PF3D7_0204500.mrna1_1	8.976604262	5.834731015	8.268879874	6.560400097	11.62808982	6.498646404	12.62415808	7.585540873	9.868846603	7.614438417	9.209420734	7.620345045	6.00611898	6.47463663	7.757148363	7.595716194	6.28738507	9.483646015	9.198116382	6.978992562	8.238914346	10.79549702	13.33974148	5.60542484	8.567128994	6.816292825	5.015985819	7.185809355	10.57220019	7.784431092	6.834317129	8.789578939	6.507118021	8.706082908	6.799696594	12.56816264	7.167406585	10.47589529	7.754620613	5.616315813	8.024612646	6.634180821	7.077495358	8.045797076	7.402481532	6.8290412	9.517131629	7.505605395	7.569132549	8.614599074	11.4121663	13.99751006	5.234446876	8.475995843	7.070049019	7.144835417	11.08328474	11.09287776	7.74165037	7.594673593	9.858245156	9.002747304	10.59509258	5.123923469	5.904328821	5.727805362	11.78874507	6.930338673	6.323700443	7.319486622	8.289607826	8.481102811	7.211589974	9.939882432	9.56157584	11.13257697	5.487477519	5.849860459	6.768023133	8.233812879	7.385683796	7.099419273	7.164151641	9.057044461	13.22268163	0	0	0	0	0	0	0	0	0	0	0	0	0	0	0	0	0	0	0	0	0	0	1	0	0	0	0	0	0	0	0	0	0	0	0	0	0	0	0	0	0	0	0.02	no
PF3D7_0204600.mrna1_1	5.936587899	8.232133772	9.176486065	10.01710934	6.115933037	10.01537596	13.52330063	12.53961104	7.221675651	11.77555095	5.541595932	11.70911477	10.19073642	11.28773368	9.32657086	8.87640825	6.397251168	13.48404678	11.06661224	9.014305773	5.797971855	5.345597878	9.883938342	7.172146558	13.52050161	5.454298853	8.255513602	12.48865767	9.696829573	11.2927826	9.975057858	8.979691939	9.433089901	12.25665484	9.582051872	13.9909274	12.08060658	8.518376336	11.46317633	12.06043749	10.66199284	10.2166136	11.40709069	9.252487378	8.829893176	6.830741834	12.2061961	10.39392556	8.186718713	6.676476495	5.735047588	10.3814956	6.708996954	14.07751951	5.578580847	12.86292046	7.276522471	10.16995361	12.98599565	12.94536304	11.85135423	7.350955427	10.63649127	8.052739732	8.70803106	7.769125944	8.640582154	7.233580232	11.05153308	12.13275845	9.062323743	12.69418838	12.75221262	11.88798997	6.847390648	11.49922823	7.973376775	8.387530429	6.237707706	7.416926749	7.808579555	11.63563694	12.01543378	8.976247843	15.65120095	0	0	0	0	0	0	0	0	0	0	0	0	0	0	0	0	0	0	0	0	0	0	0	0	0	0	0	0	0	0	0	0	0	0	0	0	0	0	0	0	0	0	0	no
PF3D7_0204700.mrna1_1	7.912079634	5.652808526	7.572267475	5.935763034	6.101329023	6.127106602	4.881682839	7.246285625	6.642780882	7.011730279	7.152479985	4.888076166	6.339096296	5.991929571	7.105041838	8.572302557	6.052393853	8.546377596	6.423952354	5.545588038	6.019096701	7.233937754	7.317998328	6.009503347	6.56686498	5.83752346	4.880043113	6.775511287	5.347745922	6.217219088	10.85776478	8.917104838	10.56204087	9.73046275	7.008684318	7.233975678	7.115167954	10.56245947	9.232337188	13.83644338	6.842714762	12.27720373	10.13387957	9.208370792	10.92961521	12.17429416	12.28219633	7.999266766	8.905349206	9.958747395	9.291818898	10.79154291	7.294367279	7.32106163	9.466419034	11.8837732	10.15720779	12.2619719	7.40672859	6.034529851	7.328343892	8.443316351	7.193081179	4.635297411	5.444197666	5.598857566	6.872684925	8.945174614	6.073103032	5.967099735	6.125336724	8.468829684	10.05317527	9.850104866	8.314910245	9.430008801	5.780244333	6.413700929	10.39431646	7.346627555	11.52139104	6.718117433	5.692454305	8.776183414	9.15038964	0	1	0	1	1	0	0	0	1	1	1	0	1	1	1	1	1	1	0	0	1	1	1	0	0	1	1	1	1	0	1	1	0	1	0	0	1	0	1	0	0	0	0.57	yes
PF3D7_0204800.mrna1_1	4.86886033	4.750901458	4.813866029	10.13472385	5.184907849	5.150166837	4.907189325	6.166762955	4.610781684	5.622732159	3.939671714	4.770107572	5.631770593	4.666993187	4.822142069	4.741208464	4.600416174	6.458474891	5.312839333	4.959280505	4.979744671	4.871151342	5.004663589	3.815472208	5.181722313	4.446714239	3.351934411	6.056811713	4.39805309	4.338331555	9.922055013	4.959274488	9.648427018	4.004686688	9.753975069	5.149244159	5.833818238	5.990258493	5.313884828	3.860954732	3.968459168	5.576672998	4.75702844	4.456999766	4.549485814	4.969579806	7.703239387	5.347254832	4.70968007	5.680197037	4.981515758	4.654661292	4.480079971	4.806481896	3.593957512	4.701627975	5.320269231	5.017670389	6.430064153	4.772720011	5.020119726	5.917840606	6.359149195	3.644847398	4.452524779	4.269083278	4.633002151	5.411189972	5.259966149	5.459411	3.436114417	7.035181289	5.053041326	5.156439637	6.325057748	6.837197602	3.036573673	3.888020605	5.417265534	5.321774343	5.897894318	5.754093077	5.096520098	4.777521224	7.805706007	0	1	0	1	0	1	0	0	0	0	0	0	0	0	0	0	0	0	0	0	0	0	0	0	0	0	0	0	0	0	0	0	0	0	0	0	0	0	0	0	0	0	0.07	no
PF3D7_0204900.mrna1_1	10.51913215	12.06170475	9.743126945	10.34152386	8.881498548	8.497743099	5.966442343	8.540603329	9.29205079	9.960908456	9.920300152	8.577656755	7.507174628	10.52883384	7.187710787	10.45676377	8.473977734	7.687593857	11.09260455	8.406732644	9.353605341	9.970693466	12.60984377	9.878244801	8.125146523	7.44397129	5.839972153	11.66391822	9.1398924	7.9104799	9.850486627	9.684423486	10.07965915	11.24052408	8.90433691	7.368827626	8.687735438	9.671289212	9.840709657	5.828107834	11.67249198	10.70943135	10.16890461	7.789857174	10.64265045	8.600726922	9.082165468	9.842729025	8.647920307	9.857241787	10.85845448	12.87872638	8.649679678	8.810034435	8.541380582	11.26594192	7.324672707	9.780309405	12.36581593	7.753557597	7.925825432	13.32392544	11.39306536	6.620571053	5.742298857	10.09117117	11.39366257	8.953313881	6.962279349	8.099989828	9.479211201	12.32630023	7.712625329	8.29340839	12.16588387	12.21018759	7.416946955	5.342591404	9.461060752	8.462074909	9.680719938	8.188068747	8.459219867	8.793584673	13.88824911	0	0	0	0	0	0	0	0	0	0	0	0	0	0	0	0	0	0	0	0	0	0	0	0	0	0	0	0	0	0	0	0	0	0	0	0	0	0	0	0	0	0	0	no
PF3D7_0205000.mrna1_1	8.470883184	7.106477782	9.807326711	12.31952064	7.601690394	7.938797208	8.418378338	7.846090262	7.245516575	10.79546255	9.026177122	10.57864985	9.113674125	9.86269107	7.361150515	13.91496287	8.56812768	10.27554435	7.828532063	8.386896253	6.743895009	9.186945171	8.263726655	5.993211201	9.670918207	6.356257937	6.468386723	7.339194574	8.61953148	6.679807879	12.30478262	9.614143827	11.37907755	8.624609734	7.525123249	8.00717059	8.137196428	8.322911127	10.32472437	6.931588801	10.22808774	9.16814351	10.20415877	7.563579631	13.58026604	8.756949116	9.857645215	7.278603445	8.993484623	6.678419314	9.49242267	8.011564247	6.235244836	9.294249647	7.33250574	7.177741874	8.829784529	8.844808568	7.863041953	5.424709924	8.640204249	10.27141156	9.74871219	6.973896654	6.375863606	6.924507627	8.090881006	8.556524355	6.738974496	7.115882105	8.800008511	12.24334793	5.50894588	8.875892086	10.4395652	10.58954839	6.976918483	6.628896746	6.660022371	9.367573462	8.933014045	7.894783457	7.42616309	8.451739334	12.63343211	0	0	0	0	0	0	0	0	0	0	0	0	0	0	0	1	0	0	0	0	0	0	0	0	0	0	0	0	0	0	0	0	0	0	0	0	0	0	0	0	0	0	0.02	no
PF3D7_0205100.mrna1_1	11.37304858	10.43757287	9.16470357	8.612210785	10.81725518	8.354699578	7.27010934	10.67924264	13.28914401	10.20561546	11.02035872	10.54875815	10.21002698	9.933299505	7.593161979	9.272067324	9.913530178	9.666292338	11.15367176	10.35006097	7.780073934	10.96059433	8.572122594	8.377170714	9.724508304	8.942882235	8.946422458	11.50112926	7.757312845	10.02802344	8.283354839	9.1852453	8.201938752	8.741658063	8.114305382	7.849433624	10.67992473	13.37748627	10.08885099	6.874926734	10.87661677	10.38171579	10.97487252	7.897511995	9.254241098	9.340258094	11.02579247	9.99561127	12.46659939	8.486144977	11.25791226	8.809452276	8.178766351	9.723284749	9.215980921	8.496883091	7.963695469	8.473595854	11.78142963	11.5862839	11.92232935	11.23128596	7.729552163	8.91699506	7.047316985	7.838584944	8.427890518	13.77516852	11.06017228	8.643829227	11.71993248	11.97472665	10.4559509	12.13854994	10.96362388	8.827668129	9.18859614	7.249352623	12.08769393	9.209672461	14.13473898	10.4880672	9.263442735	11.30979644	13.93002523	0	0	0	0	0	0	0	0	0	0	0	0	0	0	0	0	0	0	0	0	0	0	0	0	0	0	0	0	0	0	0	0	0	0	0	0	0	0	1	0	0	0	0.02	no
PF3D7_0205200.mrna1_1	7.274135463	7.371681123	7.141283305	6.744277739	6.990039212	7.424975824	6.95690086	7.747770887	6.948408345	7.43939985	6.469088437	5.588142619	8.68592123	6.988146141	7.712044315	7.864169869	8.127766774	8.260172305	8.885055968	8.680133159	8.383875863	7.618196827	8.168435499	6.871552686	7.402379778	7.053305461	6.274114932	8.339875619	6.680333826	6.744806278	7.469642825	8.38498045	6.740469584	7.782807146	7.230938841	7.664460419	8.009246285	8.100635188	7.567963162	6.435753323	7.225083892	9.1607006	7.935974098	7.792950993	8.707248905	8.199661586	9.37952834	9.232593089	9.881315899	8.848466661	8.247554484	8.179781814	6.990710104	8.162731921	8.198513193	9.111031502	7.753720253	8.382991377	8.650445802	5.996792287	7.536080574	9.54808331	6.394207248	6.119827047	7.036217095	8.751730657	7.583700352	8.553219782	7.84521276	7.533969726	6.848808011	8.986424639	6.640107335	7.464345461	9.235320143	8.554075955	6.349334752	7.163046755	7.606018459	7.090205225	8.93110172	7.649656172	7.574934778	7.492522128	9.683104565	0	0	0	0	0	0	0	0	0	0	0	0	0	0	0	0	0	0	0	1	0	0	0	0	0	0	0	0	0	0	0	0	0	0	0	0	0	0	0	0	0	0	0.02	no
PF3D7_0205300.mrna1_1	9.866487101	10.71488963	10.93307578	6.161694974	6.793636689	8.542724518	9.259830847	7.119847785	11.34024726	10.74847858	9.831548318	8.014921119	10.79752358	7.381983293	7.703990519	11.18482645	7.002160353	10.54362744	10.46656827	9.648865269	9.667931785	9.951878562	10.1091332	6.596195852	8.73285094	8.615458382	8.106945816	10.56083769	10.82860691	7.218182915	7.351083347	11.31266378	6.91935385	8.378802648	8.758565826	11.20168022	6.755621452	12.75196673	10.64455466	6.568763625	9.842301888	11.13557452	8.146279703	7.340503634	12.01319517	7.698151461	11.37511667	9.420992284	9.540966325	10.55587164	10.69452365	11.42253843	6.394437969	8.767409782	9.331483819	13.71122583	7.468794134	11.62624087	11.39137785	7.316933547	11.29357115	12.20207411	13.67993013	8.418608867	9.417215879	9.736874378	9.390320721	8.506172841	7.704721476	10.02309489	12.28972093	11.78744253	7.249767139	11.32076684	10.84093954	14.35860969	9.145368301	9.305292554	7.959390166	8.632609408	9.259062089	9.197327817	10.02934268	12.95678527	13.79634285	0	0	0	0	0	0	0	0	0	0	0	0	0	0	0	0	0	0	0	0	0	0	0	0	0	0	0	0	0	0	0	0	0	1	0	0	0	0	0	0	0	0	0.02	no
PF3D7_0205400.mrna1_1	8.996758266	10.68910737	10.36498255	11.7411946	7.622833893	6.691761758	7.037490006	10.76372506	13.17640656	10.59901925	8.688022932	8.178272447	7.313502156	6.668733264	8.756958705	6.753322835	8.81786988	10.93047263	11.38696411	11.0275889	7.892058083	10.58374812	7.247135174	8.583335591	11.22206069	9.005408907	10.53943016	9.458901591	9.527064431	10.21774005	11.18921226	9.821025944	10.01775112	12.14715091	7.146106341	7.694256373	11.03083404	13.8711314	11.08372177	12.55123257	11.86149696	8.114107143	7.51081159	8.893857519	8.076404078	8.883409796	11.34824971	10.82185066	11.36464367	8.172943958	12.05453311	7.574836569	8.668908002	11.73079608	9.713685144	10.73398416	9.213103082	8.795916892	9.990959945	7.491264595	9.014884173	9.471063175	7.078690785	10.51926328	11.56462443	9.736659131	8.4048367	9.557662484	7.437785382	9.634731875	11.08968083	10.52368898	6.98623318	9.44598042	8.540664776	8.05699716	10.52006025	11.22871066	11.7059989	8.990753738	9.940750283	11.09403496	10.83177368	10.89503693	13.39584821	0	0	0	0	0	0	0	0	1	0	0	0	0	0	0	0	0	0	0	0	0	0	0	0	0	0	0	0	0	0	0	0	0	0	0	0	0	0	0	0	0	0	0.02	no
PF3D7_0205500.mrna1_1	7.11337516	9.586594971	6.890765029	13.30175771	8.051241779	4.978907894	6.002468588	7.551978822	5.548372026	5.378047016	6.565169548	8.669963425	6.280845038	6.771782236	5.857313695	6.422798341	12.07580322	8.48925072	6.698323574	6.737271358	6.011135086	12.2677661	5.28754511	7.065466173	6.130553905	5.661385001	4.907317575	7.35653977	7.001307328	7.820862687	12.94107226	6.611697104	12.4826108	6.838962481	5.994983822	6.842665984	7.490671516	6.552368069	5.998828946	7.988506795	9.424062069	5.906518041	7.158508407	5.390471943	6.308733096	11.67363621	8.403179426	7.171465845	7.965653174	7.184677475	12.12121466	6.354696525	7.075941303	6.463925242	7.675868513	7.317992372	7.936839782	7.12871015	7.418366122	5.176939455	10.08370708	7.985149285	7.895139898	4.763398609	8.23798274	7.857237712	6.446269076	6.096470255	6.480461376	5.597018978	7.267575098	7.856302843	7.259608404	10.34225788	7.606719921	8.329235975	7.665283804	8.712739927	7.099164724	7.865418008	6.544235734	5.686761998	5.219399839	7.545326435	12.02968825	0	1	0	1	0	0	0	0	0	0	0	0	0	0	0	0	0	0	0	0	0	1	0	0	0	0	0	0	0	0	0	0	0	0	0	0	0	0	0	0	0	0	0.07	no
PF3D7_0205600.mrna1_1	9.764000804	11.08243099	9.519421065	6.540296005	6.810679446	11.39899279	8.619104202	9.658004348	9.80405538	7.738061507	8.516711133	12.63855974	10.79976288	8.470040215	7.113890197	10.56719965	6.907631018	8.407798716	9.729647013	8.800140656	7.671652723	9.576611642	8.333016259	9.152447673	8.291241887	6.347987083	5.544426243	8.467336158	6.961310804	8.458197149	6.548126693	8.688750941	6.066438166	12.77760378	10.48871025	8.672728245	10.06790611	10.18464434	8.224517119	7.027758546	12.19578974	10.79540936	8.503477495	6.840702191	11.97638839	7.146502058	8.727995593	8.367436221	8.578798768	8.303543574	10.30108194	8.572824208	8.687774258	8.353682576	7.437955339	11.30704268	7.011674022	7.381746076	8.747277087	8.323629623	9.140412593	10.59416004	10.52065852	4.945428649	6.927881118	9.484195962	10.79763825	9.72685598	8.495767696	6.91107354	7.776014704	8.680316798	9.717892844	9.553962864	10.51535171	11.38616178	5.230798165	6.639974901	8.356538695	11.19356128	10.43219933	6.786953633	6.82204127	7.23747739	12.83702248	0	0	0	0	0	0	0	0	0	0	0	0	0	0	0	0	0	0	0	0	0	0	0	0	0	0	0	0	0	0	0	0	0	0	0	0	0	0	0	0	0	0	0	no
PF3D7_0205700.1.mrna1_1	6.139237911	7.646415595	6.763830387	10.24227486	7.014462806	6.830020382	6.862867064	6.398746474	7.142613529	7.726784548	4.697897855	4.795466106	7.330012979	6.554271674	7.115410714	6.035857323	8.24023606	7.807575594	9.468091795	8.828663593	10.79922312	7.779576512	6.527624008	4.531780213	8.622439311	7.32551995	5.872609385	6.530371176	9.548077462	5.934256589	9.863022114	5.943822485	9.882953316	9.55365897	7.01299853	6.309250766	6.173469575	7.73923371	10.02938276	4.827805919	9.984545109	6.906651804	6.802364956	7.09086822	6.024785352	8.014352767	7.83333901	8.250815179	10.15355499	10.76096339	8.148217578	6.94242715	5.714322071	9.070169949	7.98046187	5.382034762	7.731995587	8.968355604	7.093551471	6.841111736	8.276657413	10.01663503	5.803846881	5.608135674	5.206890417	7.718325736	9.181535877	13.66160118	6.227065227	7.709549772	6.313073729	7.640680719	6.505400042	8.355418317	11.16286724	7.270002746	5.775928016	4.461550136	9.163264623	10.89644289	14.09809914	10.7730746	8.915639939	6.014919431	11.84604499	0	0	0	0	0	0	0	0	0	0	0	0	0	0	0	0	0	0	0	0	0	0	0	0	0	0	0	0	0	0	0	0	0	0	0	0	0	0	1	0	0	0	0.02	no
PF3D7_0205700.2.mrna1_1	6.139237911	7.646415595	6.763830387	10.24227486	7.014462806	6.830020382	6.862867064	6.398746474	7.142613529	7.726784548	4.697897855	4.795466106	7.330012979	6.554271674	7.115410714	6.035857323	8.24023606	7.807575594	9.468091795	8.828663593	10.79922312	7.779576512	6.527624008	4.531780213	8.622439311	7.32551995	5.872609385	6.530371176	9.548077462	5.934256589	9.863022114	5.943822485	9.882953316	9.55365897	7.01299853	6.309250766	6.173469575	7.73923371	10.02938276	4.827805919	9.984545109	6.906651804	6.802364956	7.09086822	6.024785352	8.014352767	7.83333901	8.250815179	10.15355499	10.76096339	8.148217578	6.94242715	5.714322071	9.070169949	7.98046187	5.382034762	7.731995587	8.968355604	7.093551471	6.841111736	8.276657413	10.01663503	5.803846881	5.608135674	5.206890417	7.718325736	9.181535877	13.66160118	6.227065227	7.709549772	6.313073729	7.640680719	6.505400042	8.355418317	11.16286724	7.270002746	5.775928016	4.461550136	9.163264623	10.89644289	14.09809914	10.7730746	8.915639939	6.014919431	11.84604499	0	0	0	0	0	0	0	0	0	0	0	0	0	0	0	0	0	0	0	0	0	0	0	0	0	0	0	0	0	0	0	0	0	0	0	0	0	0	1	0	0	0	0.02	no
PF3D7_0205800.mrna1_1	6.818982086	6.14137661	6.409758006	6.261240471	6.898980974	7.055287508	8.640196795	6.23618414	5.639426725	7.01608704	6.459419475	5.801319352	6.307144547	7.393178077	5.882960666	6.979243077	6.618981217	9.980513373	7.810581863	6.306586883	8.245584414	9.374121036	8.903619332	7.255965554	6.208157135	6.49589439	6.420089142	6.897157906	9.768513937	8.525248153	7.25120469	6.729981185	6.197778869	9.32641092	6.947899256	8.451046023	6.150635183	8.514427719	6.364223365	7.672219113	7.33800935	6.723680801	7.179015135	5.737512407	6.62672426	7.096333035	10.90852245	7.928917462	7.004498349	8.507309306	9.804354538	8.816858817	6.237397021	6.7744487	7.515784893	7.740325944	5.972545296	10.19922933	7.771361753	7.929948133	7.215717384	8.733537324	6.67215954	5.614868823	6.206434129	6.721863837	8.111406494	6.054320881	6.400040387	6.553813822	7.223895748	8.461424408	7.442008848	7.302074775	8.245197857	8.246035794	5.657016298	5.654754492	5.970912408	7.295270925	6.656570095	6.96446431	6.406194622	7.313604662	9.844060576	0	0	0	0	0	0	0	0	0	0	0	0	0	0	0	0	0	1	0	0	0	0	0	0	0	0	0	0	1	0	0	0	0	0	0	0	0	0	0	0	0	0	0.05	no
PF3D7_0205900.mrna1_1	10.23120649	11.41507692	13.64571884	11.49044132	8.834235522	9.800671521	7.519497635	9.376605602	10.15116214	9.96929372	11.14389211	9.865209262	8.282504714	12.91279201	7.900743965	10.00968553	13.22963042	9.414392937	13.41323414	11.5028634	10.8472627	12.28750228	10.61482622	8.448566464	12.47137734	10.6791207	7.305269286	9.550944484	9.404216246	9.987641546	11.11685176	12.83890114	11.01482774	10.15790767	10.32914378	7.931010159	9.91342965	10.38733998	10.03348435	7.6837607	13.13888677	8.174873466	13.16051016	7.880606038	9.562288065	13.12203882	9.760467413	11.51008857	11.76835325	10.42829654	12.61009634	10.61060995	8.204744017	12.01797688	11.18119739	9.634132366	9.675259097	9.946207307	10.04752255	7.216108194	11.14259242	12.30591884	11.75328526	7.212699759	12.56632114	10.49966075	9.938206126	14.0338025	11.8776303	9.29207263	9.919663393	11.5639612	7.906202457	11.3714653	12.42217109	11.20464145	7.321012485	12.91429244	9.892128022	10.14823851	14.47535112	9.015263982	9.074500804	9.359733034	14.98094186	0	0	0	0	0	0	0	0	0	0	0	0	0	0	0	0	0	0	0	0	0	0	0	0	0	0	0	0	0	0	0	0	0	0	0	0	0	0	0	0	0	0	0	no
PF3D7_0206000.mrna1_1	7.167945993	9.555227311	9.752396402	13.51068934	7.121450599	9.653623812	8.455378509	9.392851069	10.21091018	6.424334919	8.443699087	7.667229311	12.84573419	11.29452616	7.5936687	11.88843469	7.83153246	9.984173385	10.6692932	9.661915205	7.54868178	8.174510307	9.850921258	6.072428605	9.554097849	9.859968492	6.783072787	9.137156956	10.79616701	6.103769645	13.20200087	8.896253556	12.64526061	8.457768004	9.045823224	8.788988862	9.187343853	10.32132247	6.729459527	6.606984961	9.088473685	12.66265679	11.4422596	7.762497376	11.50272709	8.475516987	10.05656866	9.584557039	9.092119204	8.349014331	8.664481504	9.966293771	7.007136582	9.730681881	10.08415196	9.229318113	7.946952107	11.00360438	9.35754657	7.754161815	8.914629801	10.01235104	7.333804775	5.152584936	8.570448474	7.097292011	9.147490647	7.849858902	9.513006787	9.317767885	7.319097268	9.217681604	7.856812014	9.00186041	9.907898767	8.683211307	5.85918868	8.71880348	10.80167125	7.906385668	8.5363972	13.02402271	9.301085161	7.285163986	13.27024194	0	0	0	0	0	0	0	0	0	0	0	0	0	0	0	0	0	0	0	0	0	0	0	0	0	0	0	0	0	0	0	0	0	0	0	0	0	0	0	0	0	0	0	no
PF3D7_0206100.mrna1_1	6.388530673	9.347404479	6.016642097	4.303398154	8.949685275	6.656713258	6.265355011	6.354457608	5.950361968	6.300961655	6.700923359	5.516887745	9.703750315	7.676809557	7.040098499	6.394961933	6.067038122	7.484270025	8.855443765	7.079312056	6.512896224	10.53857142	6.311940333	5.876085477	6.473727709	7.035265253	5.965330954	8.743391611	6.279136046	10.61776414	7.661463915	8.546609668	7.368698636	7.289456863	7.314485334	8.690744968	6.198896488	8.960685167	7.434890474	6.927345173	7.337260443	9.733135563	8.398918819	7.702391933	7.703500372	8.16388386	10.04846858	8.832113148	9.393705375	8.34293704	10.36172114	7.934047872	6.777836035	8.172145715	10.48457957	7.536351484	9.416208863	8.40775283	9.133249176	5.489146019	7.114736732	7.635041607	6.648789515	5.826674996	8.584432202	5.141344622	8.11490819	7.767698942	6.684453193	6.738724478	5.513453937	10.03034944	6.362398074	8.384138942	8.38771582	8.984115545	8.346810975	8.47504933	7.601010049	8.975577566	8.322557493	5.343745598	7.059015964	7.241368558	10.33644327	1	0	0	0	0	0	0	0	0	0	0	0	0	0	0	0	0	0	0	0	0	1	0	0	0	1	0	0	0	0	0	0	0	0	0	0	0	0	0	0	0	0	0.07	no
PF3D7_0206200.mrna1_1	11.11591487	7.076532549	9.351540306	6.751428146	6.918923226	8.780110684	10.26029249	7.818173582	13.13963568	12.50384598	10.576287	9.264200656	10.96565883	6.189518029	7.875886045	12.20792627	7.279957121	11.67574759	10.8448083	12.42862618	8.385327042	8.901834328	10.47848806	5.803880486	8.257495148	7.148329335	10.44155421	11.31250283	12.76894183	7.706092823	8.193752494	10.41363829	8.34424043	8.581224371	8.030505424	11.33735205	7.628340258	14.4303555	12.92982796	6.434235429	10.09743363	11.19999509	7.713559885	7.462232066	14.53918056	8.335814528	12.22053814	9.983655776	13.0491939	9.129190636	9.783828507	11.68442454	6.640781249	8.648585136	7.785649166	14.47121381	7.602689262	13.5085692	12.10383105	7.403160512	12.04470723	12.67763348	14.42600491	10.57371227	8.110230954	8.450370584	9.84628287	7.720933352	7.46676457	12.1503917	11.7067526	12.32287198	8.509530135	12.13501306	12.55718926	14.9668217	10.89387386	7.84921359	8.14452721	10.14899149	8.633810726	8.15629752	11.87299949	12.72381958	15.35857085	0	0	0	0	0	0	0	0	0	0	0	0	0	0	0	0	0	0	0	0	0	0	0	0	0	0	0	0	0	0	0	0	0	0	0	0	0	0	0	0	0	0	0	no
PF3D7_0206300.1	7.391974928	12.10169315	13.38330342	13.71790797	6.825175905	9.843498339	5.626576767	10.88775475	14.34678236	9.321903952	6.508090287	6.999171416	10.0913183	5.543470368	10.82286037	9.095079501	5.103700405	14.26883432	13.52617118	8.956368016	8.386014211	13.4042837	10.59550704	9.008677976	13.81276576	14.41739244	12.35051121	7.309165004	9.320987932	13.19238992	13.42168385	13.32302409	13.08467112	11.88736871	9.622925015	5.553385872	10.75955174	14.71732563	9.471994907	13.25465038	13.00221612	10.51714948	5.969386245	11.11310332	9.188936063	5.525432123	14.13191553	12.59458778	9.579558629	8.780143268	13.59732375	11.03749879	8.713683336	13.73110748	14.61924981	14.18496352	10.07076169	9.918609818	7.440819948	6.526920598	10.84321365	9.896168882	8.147828785	12.3799637	14.28369397	9.168206753	9.920418567	8.53330296	6.610360599	11.5594082	14.22184891	8.1566734	5.932478767	11.04132796	11.06638286	9.069111914	12.35864394	14.19047371	14.30732506	9.568288254	9.26141266	12.50543891	12.13153849	13.9725587	17.13248668	0	0	0	0	0	0	0	0	0	0	0	0	0	0	0	0	0	0	0	0	0	0	0	0	0	0	0	0	0	0	0	0	0	0	0	0	0	0	0	0	0	0	0	no
PF3D7_0206500.mrna1_1	7.755593622	4.949017044	11.17499494	10.37682361	7.298911411	5.625061838	8.103027671	8.496391545	5.999207684	6.195953619	6.514832383	6.381062355	6.706473304	6.495265019	7.147784614	10.09170987	6.822232983	9.844888919	9.256323408	10.64582968	6.258144759	8.494854428	8.208347779	10.72773506	7.314341255	7.3778366	6.789200455	8.529769747	9.792352246	9.722003998	11.11233432	9.946330756	11.83299162	6.091504391	7.91576282	8.077542415	9.823647912	7.726417972	6.164281045	11.90384372	9.197147183	7.584505281	6.842486568	7.281320399	9.877436542	7.033327495	9.796344201	8.604274884	11.27719987	7.094793968	8.978209674	8.602735943	10.55480148	8.131646771	7.81194211	12.0501142	7.124145369	10.02619802	8.754185027	5.869701807	9.14583604	7.162392383	7.515044537	5.680973343	8.068739751	7.444078966	9.51997158	6.972704169	7.864195109	7.778303212	12.16315483	8.35607378	6.849446933	9.397830452	7.853502378	8.311955992	5.920311071	7.98726945	6.103609848	10.15341798	7.055738679	7.649114959	7.579585583	11.91904594	12.14477464	0	0	0	0	0	0	0	0	0	0	0	0	0	0	0	0	0	0	0	0	0	0	0	0	0	0	0	0	0	0	0	0	0	0	0	0	0	0	0	0	0	0	0	no
PF3D7_0206600.mrna1_1	7.121918049	6.67398311	6.460261083	7.412602288	7.795911459	8.778024939	9.600933725	8.572642382	8.241948453	6.735952246	6.621617653	8.132399632	7.763388488	6.061641841	6.801865022	6.624047987	6.940651907	8.995350829	8.664830108	6.460104154	10.59027345	9.8635501	7.76380722	5.949843554	8.706236826	7.288620576	6.823674075	7.987104862	7.384325498	7.326368595	8.150455602	6.509255143	6.606446094	7.629098206	8.76265919	9.267796205	8.164089708	8.880184023	7.248734944	6.824477606	7.854897398	8.474989029	6.621538135	7.077554691	6.874181829	7.307930212	9.579542838	8.311002043	7.296040695	10.26215896	10.45480506	8.206261913	5.392074644	8.375114868	8.131664413	7.399232568	8.051123058	8.162500976	8.176627382	6.754674417	7.658139998	7.822699593	8.2364892	5.479936478	6.881027324	8.042100608	6.815665697	7.07824536	6.351757294	7.929738556	6.889357046	8.796508406	6.775248872	8.170111886	8.008873086	9.240580121	5.532469003	6.232784997	7.957697414	6.92338467	7.754490536	8.464561535	7.870433075	7.709093151	10.26727602	0	0	0	0	0	0	0	0	0	0	0	0	0	0	0	0	0	0	0	0	0	1	0	0	0	0	0	0	0	0	0	0	0	0	0	0	0	0	0	0	0	0	0.02	no
PF3D7_0206700.mrna1_1	5.546585829	8.426264755	5.066519781	11.23838085	5.073820233	5.146084939	4.250203656	6.358783048	6.569399948	7.348285542	4.495055528	8.28475471	5.946262984	6.091699834	7.973324269	5.075960413	5.707082992	6.74281467	8.059560781	3.860962798	5.602290585	8.721304297	5.833649128	4.789207575	5.213347282	4.762880293	3.656496371	5.389566812	5.100136671	7.142107057	11.88481157	5.486392594	9.956637518	5.867896464	5.319762428	5.889716892	6.662063046	6.946613905	6.201633861	4.186659017	5.939931765	5.829595899	6.880073254	7.86980973	5.365622556	6.465648026	7.323009711	7.960001932	4.786596362	7.002364982	9.083984515	5.817367438	5.170726276	5.860466259	5.387155718	5.212569339	5.933100475	6.951051533	5.886550147	4.847495884	4.51412226	8.991181681	5.373996142	4.118525849	6.080444483	3.114367025	5.406672716	6.273329387	5.114783447	6.695854658	5.182692298	6.523561956	4.943452539	5.937815169	8.852030059	7.128870759	3.670160514	4.871843649	6.454340425	5.432625411	6.602439064	3.524815928	3.495695163	6.764473551	9.953735868	0	1	0	1	0	0	0	0	0	0	0	0	0	0	0	0	0	0	0	0	0	0	0	0	0	0	0	0	0	0	0	0	0	0	0	0	0	0	0	0	0	0	0.05	no
PF3D7_0206800.mrna1_1	6.772456579	8.421506079	7.489933642	12.49050014	7.140094635	9.18224105	9.524284633	9.906511606	8.660852304	7.923794867	6.68510052	5.906873688	8.114445201	11.4642739	9.159883607	9.4381612	9.570938398	9.587017124	10.18574392	8.370584914	11.93756348	9.317115874	9.510356162	6.20001914	10.43525199	9.5263822	8.033025384	8.197640101	10.83631886	6.533399268	12.36518473	7.680934028	11.96930518	12.20978887	9.118831063	10.01454316	9.812094994	8.825374643	8.387234089	10.02840055	9.721925573	8.325989415	11.36591689	9.315560961	9.456297178	9.56435476	9.915541632	9.47870984	8.543894314	11.89412754	9.717323695	9.638420082	6.407707292	10.65000101	10.5639412	14.08717798	10.14387609	10.91648995	8.500497189	5.851336702	9.147894117	12.50851663	8.216486129	7.357015799	10.40775499	5.260097678	9.132740583	7.994616676	7.926805918	9.563285942	7.532759108	8.726340884	6.470609766	9.647531375	9.830817223	9.303258109	7.521070646	10.02932333	8.081566169	10.06561142	8.806887969	7.104509457	9.644287669	7.997723381	13.05188516	0	0	0	0	0	0	0	0	0	0	0	0	0	0	0	0	0	0	0	0	0	0	0	0	0	0	1	0	0	0	0	0	0	0	0	0	0	0	0	0	0	0	0.02	no
PF3D7_0206900.1.mrna1_1	6.066871327	6.468748097	7.142699614	5.399653404	6.514080124	9.067174902	5.684449857	6.033568199	6.059127328	7.560926014	5.317527506	4.842164967	11.12816753	4.73866925	8.051918829	6.353794566	5.455254859	7.980732318	7.609702281	5.983331474	5.949264275	8.106195267	4.326151544	4.293746748	5.487963306	5.896560206	3.747455026	5.674661291	6.247395637	8.371137345	11.82692022	10.03038437	11.25513998	11.43717594	11.85159278	10.78837824	7.772926469	10.48230884	8.904741714	11.71576644	8.232748613	14.46332477	13.57508604	11.19384842	9.892364802	11.5753442	14.53506123	8.255081315	11.68793874	12.65852536	9.740031663	13.19278304	7.672916619	11.89685807	10.43383756	12.89495733	11.58373114	12.89793161	6.564578647	4.759688312	8.871350494	7.150700385	6.262103574	3.699489793	6.029345525	5.279339197	7.461495546	5.731060096	6.16431086	5.335410529	6.668885833	9.025765229	11.51611737	11.76161787	10.98573224	9.029118736	9.737838644	7.461493521	12.62195417	9.101470053	11.24178278	6.417433021	7.133920415	9.142239181	9.929989939	0	1	1	1	1	1	1	0	1	0	1	0	1	1	1	0	1	1	0	1	1	0	1	0	1	1	1	1	1	0	1	1	1	0	0	0	1	0	1	0	0	0	0.62	yes
PF3D7_0206900.2.mrna1_1	6.066871327	6.468748097	7.142699614	5.399653404	6.514080124	9.067174902	5.684449857	6.033568199	6.059127328	7.560926014	5.317527506	4.842164967	11.12816753	4.73866925	8.051918829	6.353794566	5.455254859	7.980732318	7.609702281	5.983331474	5.949264275	8.106195267	4.326151544	4.293746748	5.487963306	5.896560206	3.747455026	5.674661291	6.247395637	8.371137345	11.82692022	10.03038437	11.25513998	11.43717594	11.85159278	10.78837824	7.772926469	10.48230884	8.904741714	11.71576644	8.232748613	14.46332477	13.57508604	11.19384842	9.892364802	11.5753442	14.53506123	8.255081315	11.68793874	12.65852536	9.740031663	13.19278304	7.672916619	11.89685807	10.43383756	12.89495733	11.58373114	12.89793161	6.564578647	4.759688312	8.871350494	7.150700385	6.262103574	3.699489793	6.029345525	5.279339197	7.461495546	5.731060096	6.16431086	5.335410529	6.668885833	9.025765229	11.51611737	11.76161787	10.98573224	9.029118736	9.737838644	7.461493521	12.62195417	9.101470053	11.24178278	6.417433021	7.133920415	9.142239181	9.929989939	0	1	1	1	1	1	1	0	1	0	1	0	1	1	1	0	1	1	0	1	1	0	1	0	1	1	1	1	1	0	1	1	1	0	0	0	1	0	1	0	0	0	0.62	yes
PF3D7_0207000.mrna1_1	5.547633849	8.173592092	7.215643946	9.771279394	5.774336438	7.190562606	4.934893726	6.984639682	4.091258665	9.544644096	5.214783467	4.2682785	7.311642218	7.44244059	7.507361064	6.922456138	6.35754233	8.572617932	7.358560248	6.102597515	5.65872381	6.316855679	6.620704769	7.967341743	4.995694493	5.017489106	3.392175613	8.79656662	5.523429972	6.929004065	9.330340259	8.35084421	9.177252272	4.785932505	7.152677108	5.003152476	6.415276412	5.482303127	9.209531408	7.519982705	5.54145906	6.72805441	7.614868759	8.19117374	7.384401176	6.534662084	8.717176428	6.164851276	6.262485482	6.286423255	6.041308405	7.667355809	7.231414829	4.43343741	4.951967036	5.562036829	6.489720868	6.102986278	8.933032181	4.629587166	5.666856095	7.72157155	6.154057406	4.251995242	6.240701683	5.897287391	5.919319649	7.052279764	5.735595873	4.574422084	7.422522756	9.585521185	4.826597072	5.720903643	7.006040765	7.252877086	4.370330208	4.880297134	5.376746457	5.553657334	7.604643649	9.708771169	4.403601032	7.505795626	10.24040388	0	0	0	0	0	0	0	0	0	0	0	0	0	0	0	0	0	0	0	0	0	0	0	0	0	0	0	0	0	0	0	0	0	0	0	0	0	0	0	0	0	0	0	no
PF3D7_0207100.mrna1_1	7.172337375	9.415381555	12.1718181	11.39103916	10.42484096	9.076903024	7.06144178	6.789487757	7.100638418	7.21137328	7.248603613	8.143957957	6.86615535	6.83839804	7.120849083	8.130460404	7.283868855	8.59609434	8.09760425	8.569675461	12.35259341	7.61419849	8.43559075	5.942207825	6.72787537	7.356347833	6.695798351	8.406543434	8.686524305	10.43013131	11.42643916	12.82007717	11.72860068	10.2610215	8.741223217	7.036737191	6.980355671	7.739333208	7.215672431	7.149129158	10.34314635	7.147040662	7.072181846	7.00178602	8.683553148	7.129266386	8.840634764	8.037274638	8.535657883	13.13858259	8.101544783	8.804487264	6.092191058	7.331240137	7.616411715	11.89356277	8.96486263	9.499254675	8.681130775	6.952039456	8.070381359	10.15241548	8.56400929	5.892619877	6.773143366	7.318740118	9.693759272	9.164454026	8.148888968	7.512390047	10.23195152	8.957610695	8.272727471	8.654695355	9.715022435	9.935186701	6.087294071	6.525090082	9.114588793	10.54934721	9.49133235	7.074609966	9.061812168	10.06493162	12.0248646	0	0	1	0	0	0	0	0	0	0	0	0	0	0	0	0	0	0	0	0	1	0	0	0	0	0	0	0	0	0	0	0	0	0	0	0	0	0	0	0	0	0	0.05	no
PF3D7_0207200.mrna1_1	7.317764704	8.552838111	6.967659069	10.63802138	6.776882966	6.707817613	5.987528983	7.022418117	6.516108798	6.891652421	7.51755329	10.02589015	5.912740644	6.458097488	6.322598151	6.371182164	5.869142552	9.448688297	8.96924671	6.775680652	6.153895618	7.178858319	8.300323548	9.893145388	7.422136435	5.851601634	5.672148145	7.810039078	6.250716377	8.144101071	10.7586554	6.639709123	10.25991997	7.253823829	6.553032771	5.973689435	6.67110072	7.254668918	7.486977763	6.13794858	6.853476055	5.792082054	6.772277613	6.526827647	6.612174081	6.899311476	9.475060387	8.035855989	7.487771666	7.162880395	7.852187053	8.246009734	11.03267186	7.411342416	6.368940011	5.635932362	6.539869779	7.462826706	8.206416599	6.35060841	7.708765387	8.359236778	5.597742369	5.825250501	6.754856353	6.18229461	8.468735535	11.486681	6.734881613	6.808583782	7.361805146	8.704002268	6.625231407	8.326969269	9.182474733	7.206510439	5.433661769	6.206795103	6.243721896	9.49043565	11.84923564	9.487385021	6.916353072	8.009371597	10.85381482	0	0	0	0	0	0	0	0	0	0	0	0	0	0	0	0	0	0	0	0	0	0	0	1	0	0	0	0	0	0	0	0	0	0	0	0	0	0	1	0	0	0	0.05	no
PF3D7_0207300.mrna1_1	7.633445289	8.703027708	8.521564078	8.847951312	8.251010571	9.589810779	7.448068963	9.809850665	7.498343561	10.3381706	7.688569774	7.171638107	9.113087113	10.18371543	6.760715942	11.00195642	9.345790687	8.32921898	8.821508612	9.449549662	10.71942266	9.560608599	11.86462563	8.925134605	12.99968452	8.763442219	6.46052632	11.15485975	7.765953482	8.030577851	8.991395199	8.574433114	8.986767467	11.18682462	9.655522917	7.481184591	9.571138325	9.142069578	10.45886556	8.535247801	8.291072469	9.222350846	10.13017591	6.925267899	10.26025315	9.400055255	9.185276858	9.037116692	11.56164247	10.75463668	10.49842791	11.9981177	9.214994017	12.85956138	9.025080319	8.753737255	7.542583426	8.444438414	11.69985947	10.60009076	8.497968673	9.426166444	9.115289322	6.144781099	7.912118684	7.032282976	10.7144247	8.496677885	8.740614125	10.50509634	10.47923002	12.02144856	10.76402053	8.971304803	8.731599246	9.890224022	6.256582154	7.410687	7.064134978	9.015464333	8.803545083	8.153923205	10.43904454	10.66411827	12.95251292	0	0	0	0	0	0	0	0	0	0	0	0	0	0	0	0	0	0	0	0	0	0	0	0	0	0	0	0	0	0	0	0	0	0	0	0	0	0	0	0	0	0	0	no
PF3D7_0207400.mrna1_1	6.874131234	10.49959763	10.81730269	14.44751518	5.294268108	4.218909146	5.282837058	9.863185337	5.187769529	6.683542611	9.963089411	4.914152121	12.81787921	6.131814751	7.15265915	12.7831489	4.822232687	10.46881549	10.72525816	9.269741005	5.15627904	5.08617618	4.974599556	7.750131071	6.899103601	4.445945997	4.70736465	8.508267591	5.436271702	6.689230275	14.5708989	10.76121866	14.17026561	5.013251021	5.399911476	4.930286391	9.560817403	5.910811622	6.824267695	4.011064861	4.612927694	12.88360099	5.844136114	7.531906407	12.82284798	4.708629455	10.24317859	10.28514988	8.453911055	5.743654684	5.892633427	6.238106366	7.342009803	7.317278735	4.421080247	6.919476568	9.077990954	6.081518986	8.29774383	4.656023716	6.407321231	10.45640352	7.634568737	5.099120309	9.962113999	5.649352047	7.284010137	8.935599919	6.885173804	5.933551516	4.875168222	8.430870007	4.891177318	6.604049576	10.40955989	8.442851724	3.637506207	10.12087219	4.839407255	7.46429864	9.645079992	5.12786787	5.978857257	4.906228142	14.07831439	0	1	0	1	0	0	0	0	0	0	0	0	0	0	0	0	0	0	0	0	0	0	0	0	0	0	0	0	0	0	0	0	0	0	0	0	0	0	0	0	0	0	0.05	no
PF3D7_0207500.mrna1_1	5.618817301	5.954303842	5.548917302	14.76426705	6.678951511	8.774001933	9.220478605	5.515781524	5.404753495	5.743990097	3.505207475	4.58054077	5.871427488	5.066419589	6.33699526	7.617676944	5.852624159	11.26190291	6.961619311	6.118915022	5.486842264	6.218992836	9.614597177	7.2626404	5.320490181	4.497555432	4.156280313	6.550677993	11.48491569	6.812771061	14.74862674	7.024381262	14.91346218	11.27784659	9.743461796	9.463982135	6.066453399	6.738647817	5.693068503	4.797309625	4.76907107	5.65274896	6.008856813	6.169236438	7.515982341	6.031707684	11.37699533	6.644426434	6.148041592	5.384506996	6.490342614	9.912463529	7.386555349	5.051997224	4.679603919	6.301005741	6.260585179	11.97336307	6.626771362	5.364909603	6.792985333	5.932991625	6.28088689	3.900564833	5.863106908	4.562325458	8.452334307	6.232738272	5.972791588	7.033977727	6.20889776	7.146701616	5.354488163	7.792356533	5.760144615	6.769729064	3.958758369	4.837258521	6.421950186	7.066546432	7.193164323	4.96116978	6.040821071	6.462404013	11.95193924	0	1	0	1	0	0	0	0	0	0	0	0	0	0	0	0	0	0	0	0	0	0	0	0	0	0	0	0	1	0	0	0	0	0	0	0	0	0	0	0	0	0	0.07	no
PF3D7_0207600.mrna1_1	6.060872512	5.75125205	5.596203528	12.13899418	7.069740715	5.578823537	6.685325176	6.17109308	6.410326148	5.716905628	4.629854571	4.805974639	5.775649295	5.486794421	5.545018589	6.446155153	5.045455362	6.974104055	5.953286308	5.219442471	5.44901894	5.025181929	6.2989496	4.393793621	6.263099492	5.342651187	4.372937913	5.426279023	6.999700697	5.93600696	12.03481855	5.698481463	11.6908426	6.874015729	5.660084255	6.23698596	6.15429527	7.151954121	5.283006681	5.607336756	5.039777722	5.981011418	5.842700895	5.685796229	6.203653117	5.406905936	7.960054167	5.954388169	5.947456238	6.075416616	5.626053819	6.606652218	4.805410679	5.720622227	5.595556434	8.065094516	6.112589216	7.119510382	6.708778912	5.91498985	6.99549259	7.939617065	6.699434915	3.885264162	5.316504416	4.748031021	5.442514767	5.194507148	4.632254818	4.691332069	6.82458603	6.762233846	5.104463144	6.979096771	7.6586883	6.95932584	3.375472478	4.278211298	5.332804065	5.90190106	5.766211428	5.477836982	5.102369104	5.89416969	9.206637178	0	1	0	1	0	0	0	0	0	0	0	0	0	0	0	0	0	0	0	0	0	0	0	0	0	0	0	0	0	0	0	0	0	0	0	0	0	0	0	0	0	0	0.05	no
PF3D7_0207700.mrna1_1	13.68572182	6.301178214	6.321670282	13.91589165	9.760133359	11.59045159	9.841610621	8.381106082	11.45083671	10.08037153	13.71869895	8.260571962	13.94929225	8.69238906	6.409124596	10.52687383	11.66147339	13.16184563	9.771098183	7.199341291	12.81363796	8.346850682	12.80438885	9.316156618	7.016337693	6.803820905	6.527069323	8.479505844	13.96640608	6.713856829	13.91666027	6.866486046	13.56725499	8.328584859	12.33733869	10.24588816	8.355264483	10.34567374	9.718188397	5.564915291	12.67740673	14.09652696	8.885103881	6.300440037	10.56631612	13.66108621	13.0312594	9.655952946	7.12805027	12.83707558	9.126029746	12.85996874	8.808826301	7.662534828	7.442523081	8.940218856	8.537608633	14.17864996	8.825949792	13.68376914	8.540023427	8.832545053	7.843173009	6.012398283	10.31671356	6.105705069	11.621482	8.024740376	7.288234104	6.746118588	13.65299135	9.300831707	13.0042799	10.27236595	9.11614869	8.57422356	5.702365666	10.56987041	8.923573765	7.92947797	8.711706592	8.250737097	6.272909928	13.6159085	16.35132202	0	0	0	0	0	0	0	0	0	0	0	0	0	0	0	0	0	0	0	0	0	0	0	0	0	0	0	0	0	0	0	0	0	0	0	0	0	0	0	0	0	0	0	no
PF3D7_0207800.mrna1_1	6.274064125	9.747150092	6.392082476	12.55987528	8.113594487	7.730355165	5.110677503	7.389373982	7.899824669	9.121692559	6.975620565	5.571967919	5.737982003	6.113746757	10.2383473	5.624813449	6.754693681	7.736310058	7.301935611	5.703559712	8.626355157	6.185591637	6.788304799	7.372596324	6.341438538	7.442240469	4.275535497	8.475871928	6.533378326	5.828173666	12.71756046	6.977802651	12.12793373	10.63477576	8.405937046	6.387197409	7.700074598	8.179074376	9.091755899	5.092960713	7.467433648	6.348631039	6.216410701	11.52038549	5.768477299	6.594307473	8.086718942	6.576664042	5.931936242	8.857216712	6.937596881	7.61821108	6.707289939	6.516283539	7.696095244	5.354633663	7.849671511	7.140107588	9.418006944	6.588855145	8.89356464	7.398231259	5.9157708	4.726568764	6.665394381	6.333365985	5.984185638	6.843239302	4.844464886	7.498411102	5.861344748	9.595694755	5.772061233	8.951647803	7.818804085	7.720750137	4.460945227	6.513526429	6.596172056	7.155809604	7.32803692	5.19907655	6.882594981	6.487599693	11.1117871	0	1	0	1	0	0	0	0	0	0	0	0	0	0	1	0	0	0	0	0	0	0	0	0	0	0	0	0	0	0	0	0	0	0	0	0	0	0	0	0	0	0	0.07	no
PF3D7_0207900.mrna1_1	6.269545133	7.711049496	5.853857111	10.75997311	5.676761477	8.573450178	5.879796178	6.78077099	5.664033235	6.051200287	6.276547028	5.171519815	6.102389709	6.984053202	8.682833723	8.05637486	9.124133492	8.316374901	6.39994157	5.829072868	6.359898726	5.162264544	7.650323038	6.481191044	11.73902522	6.301714221	9.098204035	6.737775307	8.15096272	7.019430566	10.83310204	6.243424165	10.66354943	6.25734112	8.463631068	6.274287975	6.685593982	7.992833325	5.9945047	5.693386113	6.667187815	5.715386155	7.202275148	8.250700294	7.98279256	8.804930657	8.083783314	6.172359714	6.19547869	6.969415189	6.091086034	7.813955613	6.335535018	11.28718439	6.65429962	6.036635452	6.591700506	8.69397117	7.358164781	7.932460544	9.036001952	7.082876046	6.723236543	8.33088949	6.232361169	8.067948635	7.147144433	6.391100338	6.42645075	5.216207831	8.418349999	7.323650524	9.226671391	9.103556635	7.696361113	7.117794089	9.042469056	5.835614171	10.06574854	6.149873194	6.753840985	6.708410344	5.184903087	7.887828143	10.8488804	0	0	0	0	0	0	0	0	0	0	0	0	0	0	0	0	0	0	0	0	0	0	0	0	1	0	0	0	0	0	0	0	0	0	0	0	0	0	0	0	0	0	0.02	no
PF3D7_0208000.mrna1_1	7.631469972	11.74221142	9.889273245	7.471367264	8.566414679	8.12731175	8.176753807	7.288869118	10.15484609	7.511571774	7.623988616	8.489885246	7.094149034	8.889725376	9.629119369	8.546611951	12.15269892	9.148097103	10.77937477	8.657661265	10.39164489	9.7862906	11.68980322	8.642011212	7.675902119	7.067468777	13.42093859	9.309051804	10.15335796	8.57403617	7.670834956	9.947652489	7.226415415	11.1612397	7.821605631	7.851814103	7.223120044	10.85979339	7.87389376	7.402851993	9.112744301	7.938422369	9.063205489	9.980528132	8.585473756	11.69975763	9.763386786	9.919657994	8.769356437	10.6514772	9.888794631	11.9121213	8.29027884	7.964963238	7.673065949	9.483094937	10.69740099	10.62894269	9.798639346	11.90089829	11.87452044	9.788751148	9.106633762	13.25447937	7.048826926	7.249908534	10.55569192	6.941359031	9.220767203	8.348920103	10.87270705	9.818195163	10.33580475	12.2230726	10.063175	10.59587726	13.26957621	6.715004167	8.585356744	10.38316485	7.833954942	9.067288782	8.734062187	11.2735208	13.70380536	0	0	0	0	0	0	0	0	0	0	0	0	0	0	0	0	0	0	0	0	0	0	0	0	0	0	0	0	0	0	0	0	0	0	0	0	0	0	0	0	0	0	0	no
PF3D7_0208100.1.mrna1_1	13.12501345	12.72063145	13.79495007	14.37133506	9.096960108	11.41314393	8.494307849	13.39953971	14.18034867	13.23734704	12.75653037	7.831092362	10.99731153	12.0721385	11.39846258	10.94225045	8.220971882	12.62170434	13.86908763	11.92341067	13.29620307	14.2260771	9.815154119	9.603669768	13.78958966	13.75210253	12.42588907	13.1247367	10.18055299	13.58382588	14.16686374	13.3150624	14.11335626	12.53398011	11.20392157	8.993927649	13.31017256	14.33344867	13.49135194	11.42432037	13.75474859	11.11078216	12.17045188	11.72303286	10.6935175	9.012903346	12.81398399	13.47641553	11.94159959	13.50704285	14.47167059	10.06992178	8.913402168	14.06853809	14.01564436	14.05749259	10.50612012	10.55678721	13.05393042	7.221146764	13.02764972	10.2741003	11.44620999	12.39437711	14.3331958	10.18380695	10.51819963	10.9691023	12.18355389	12.13857931	13.96223867	13.08701378	7.470319104	13.11172861	10.07931717	12.80440038	12.59205772	14.56099659	14.57972967	11.48732503	11.28123922	13.62655885	12.19030642	13.91902951	16.65336397	0	0	0	0	0	0	0	0	0	0	0	0	0	0	0	0	0	0	0	0	0	0	0	0	0	0	0	0	0	0	0	0	0	0	0	0	0	0	0	0	0	0	0	no
PF3D7_0208100.2.mrna1_1	13.12501345	12.72063145	13.79495007	14.37133506	9.096960108	11.41314393	8.494307849	13.39953971	14.18034867	13.23734704	12.75653037	7.831092362	10.99731153	12.0721385	11.39846258	10.94225045	8.220971882	12.62170434	13.86908763	11.92341067	13.29620307	14.2260771	9.815154119	9.603669768	13.78958966	13.75210253	12.42588907	13.1247367	10.18055299	13.58382588	14.16686374	13.3150624	14.11335626	12.53398011	11.20392157	8.993927649	13.31017256	14.33344867	13.49135194	11.42432037	13.75474859	11.11078216	12.17045188	11.72303286	10.6935175	9.012903346	12.81398399	13.47641553	11.94159959	13.50704285	14.47167059	10.06992178	8.913402168	14.06853809	14.01564436	14.05749259	10.50612012	10.55678721	13.05393042	7.221146764	13.02764972	10.2741003	11.44620999	12.39437711	14.3331958	10.18380695	10.51819963	10.9691023	12.18355389	12.13857931	13.96223867	13.08701378	7.470319104	13.11172861	10.07931717	12.80440038	12.59205772	14.56099659	14.57972967	11.48732503	11.28123922	13.62655885	12.19030642	13.91902951	16.65336397	0	0	0	0	0	0	0	0	0	0	0	0	0	0	0	0	0	0	0	0	0	0	0	0	0	0	0	0	0	0	0	0	0	0	0	0	0	0	0	0	0	0	0	no
PF3D7_0208200.mrna1_1	6.009542237	7.829119821	7.007330732	11.1250803	5.538998227	9.038559011	9.078410824	7.034415763	6.934812187	6.705492709	5.647174241	10.25991109	6.064060463	10.03450939	8.283386816	8.459254171	6.008459345	11.06124996	7.837838713	8.681806054	9.156274837	7.01256065	5.597731346	11.21009012	9.535272895	6.975833767	6.193906375	6.728256686	5.472050376	6.260105195	12.55721202	6.907042703	13.17424931	8.547751151	9.28285555	8.751787185	6.995291705	8.16870279	6.894803583	5.577955712	8.3408566	6.511839911	10.21706606	9.045796628	8.898837938	6.697881329	11.10765906	7.407055585	8.963334948	9.944885426	7.616551559	6.400370088	10.91853448	9.924999462	7.300150023	6.268154311	6.716785798	6.469301621	7.772867716	6.951525696	6.6652695	14.1752347	6.189269175	6.257842094	11.4171509	6.008238411	6.780635722	5.928461402	8.657527697	9.9593036	7.061458114	7.848118682	5.860204155	7.078229499	14.20860983	7.083732208	5.468332115	11.61004178	5.887789833	6.751575376	6.102773776	8.205479634	9.796036695	7.101833245	12.89107712	0	0	0	1	0	0	0	0	0	0	0	0	0	0	0	0	0	0	0	0	0	0	0	0	0	0	0	0	0	0	0	0	1	0	0	0	0	0	0	0	0	0	0.05	no
PF3D7_0208300.mrna1_1	8.338377503	12.0782899	7.439793115	14.10618551	11.11851249	8.439124801	9.32187031	10.68202831	10.60058169	11.17893384	8.667659591	6.577836785	9.311785981	8.703286398	9.448920225	8.105098211	8.056363025	9.22049061	7.910229477	10.84694844	12.37106304	9.336009546	8.629180716	7.772104256	7.296169231	7.758020389	9.830113867	14.04817496	7.909481106	8.042902849	13.70065577	7.504148601	12.94067571	11.29521026	8.485218817	9.569859329	10.88634197	14.2776435	11.58339444	8.633171509	10.36083985	9.500195387	9.032999268	9.692076526	8.426568383	7.948187035	10.00911943	8.022237321	10.85714758	11.94065432	11.4536638	9.348504889	7.45755903	7.890346412	8.866672521	8.798874811	11.8062324	8.661823888	14.27790301	6.370967269	10.97576917	12.1037737	10.08647997	9.433462416	6.636519751	10.99507029	10.85145235	9.045904359	11.14731137	11.67355499	11.53371312	14.28357656	6.014451478	11.40954567	12.21394004	11.0044718	9.926322204	5.928535503	12.27686597	11.58521496	9.454886899	10.79816154	12.34582133	11.17724558	14.81615126	0	0	0	0	0	0	0	0	0	0	0	0	0	0	0	0	0	0	0	0	0	0	0	0	0	0	0	0	0	0	0	0	0	0	0	0	0	0	0	0	0	0	0	no
PF3D7_0208400.mrna1_1	7.98279922	7.24707936	10.14661971	7.935963568	5.739920828	7.915624777	10.01795602	7.297809484	12.72417382	12.45132868	7.757214494	8.916888986	11.14229822	7.067458474	8.066676279	12.10441906	7.031920851	11.254763	10.83253707	12.76087191	7.84349911	9.544089134	10.47205854	7.659543394	8.035112077	7.139792393	9.483497752	11.16916268	12.67773868	6.708537673	7.790121268	9.86934763	7.762279957	9.200393712	7.870842069	11.67597891	7.155112315	14.34335359	12.77021373	6.4441806	9.484044202	11.28355805	8.105156073	8.151243894	12.92252856	7.591896551	12.0663752	10.39745307	13.4612316	8.720933137	9.671942278	11.67821724	7.177385332	8.545891789	7.798926337	14.22459793	7.564691549	13.18488907	11.96788843	6.940071063	11.93555702	12.8818742	14.42644555	9.531454602	7.995401202	7.547179703	9.337781296	7.000111448	7.581996927	9.25590016	12.49746329	12.4663079	8.817993327	12.05794777	12.38732629	14.8162505	9.772348867	7.768748028	8.011354859	7.313404694	7.582876128	7.285371539	9.2379262	13.62778409	15.03685618	0	0	0	0	0	0	0	0	0	0	0	0	0	0	0	0	0	0	0	0	0	0	0	0	0	0	0	0	0	0	0	0	0	0	0	0	0	0	0	0	0	0	0	no
PF3D7_0208500.mrna1_1	6.085910941	7.459626156	8.648338169	6.063453831	5.568866461	7.749176775	5.824379803	6.209779487	10.50776832	7.064411566	5.610916396	8.457457349	9.473368143	8.38053715	5.666283517	7.20710124	9.116182878	7.542198389	8.706955967	7.730250845	6.696606262	11.86205163	7.176070399	5.474610601	5.685615926	6.07641946	4.700541147	8.075972467	6.064862942	9.916262696	6.009010278	8.469574011	5.674400492	13.93465763	8.259691767	5.74148158	6.117634129	10.42063395	7.278618063	5.301292343	11.95120766	9.157399917	8.537376257	5.561037266	7.473286399	8.980732939	7.796012116	7.826212075	8.307925501	7.054215608	12.00306868	7.167580657	5.883886908	5.786100326	7.369397606	9.615778816	7.112057473	6.289270096	7.925662584	5.550107952	7.608135514	7.628519426	5.953532007	4.778133625	6.540785221	5.292517056	6.763155342	11.08915225	6.712012104	9.661571058	11.02425713	8.072681751	5.848287174	7.690541821	8.272950555	6.468692974	3.559207244	6.568410733	11.53013351	6.45532157	11.54982354	7.52383988	9.195948503	10.86705077	11.74370011	0	0	0	0	1	0	0	0	0	0	0	1	0	0	0	0	0	0	0	0	0	1	0	0	0	0	0	0	0	0	0	0	0	0	0	0	0	0	0	0	0	0	0.07	no
PF3D7_0208600.mrna1_1	8.804075242	9.834924757	11.61731998	11.97641734	5.714897672	9.78514873	5.166141785	12.42480075	12.58657362	10.22026065	8.751541711	5.25390874	8.48283837	8.912257258	10.49384779	12.68244633	5.334316336	12.8118627	12.05607135	9.374423111	5.593424822	13.24726575	6.087705121	6.181548911	12.70457525	8.276488998	10.25478873	9.199859474	8.850679185	12.3910835	11.1288963	11.29259809	10.25589481	9.891525326	9.560509195	7.127149799	12.58877888	13.39021939	10.55743657	10.51873441	9.554698711	9.081528793	9.098410954	10.95464404	11.61512909	5.587253581	12.73608338	11.92488919	10.01936309	7.226080569	13.528859	6.593787399	6.195311195	12.97531916	8.671828889	12.74862392	6.318581491	9.385039744	9.897430098	5.21261507	10.86147073	9.274584431	10.94265186	10.21489514	14.04254472	5.909452208	7.167465289	5.644722253	9.144710981	9.089653608	11.94331566	10.12641376	5.267273493	10.91517712	8.696524582	10.99850349	10.47756875	13.82519915	12.00150114	8.318095431	6.75604432	11.62325076	9.975072753	11.23788779	15.81726739	0	0	0	0	0	0	0	0	0	0	0	0	0	0	0	0	0	0	0	0	0	0	0	0	0	0	0	0	0	0	0	0	0	0	0	0	0	0	0	0	0	0	0	no
PF3D7_0208700.1.mrna1_1	7.145275508	11.23145758	9.608411912	6.980619682	9.22887592	8.191893507	11.18428188	7.267749129	6.345154716	7.887837277	6.974739447	7.114125607	8.49870223	7.959128015	9.66806247	11.61500274	11.71571169	8.806180602	11.51905052	6.10807508	10.36086983	7.725657813	10.12630107	5.336588079	10.77841183	7.209876957	5.586969305	9.317230087	5.75279932	7.691222072	7.690165823	9.26691433	6.895821882	7.944571422	8.147773091	11.21202377	7.29615308	9.532569588	7.567054566	7.383155227	9.341255535	7.927569987	8.51521903	9.764138116	11.75657628	11.66545429	9.591890573	9.451069722	6.369401475	10.46153784	8.797627325	10.23091813	5.661095696	11.18590289	7.893229922	8.821200389	7.044801004	6.519867056	9.374513213	6.497560172	10.95459413	9.094734011	11.77843304	5.252834366	10.03133204	7.753854608	9.209259783	8.857674512	7.496168706	6.288706229	10.07268419	9.753567908	6.565376524	11.11053273	8.953701296	12.72130399	5.668277585	10.01876253	7.405758352	6.897394844	9.404859802	9.939976518	6.106189151	9.676834189	13.3906949	0	0	0	0	0	0	0	0	0	0	0	0	0	0	0	0	0	0	0	0	0	0	0	0	0	0	0	0	0	0	0	0	0	0	0	0	0	0	0	0	0	0	0	no
PF3D7_0208700.2.mrna1_1	7.145275508	11.23145758	9.608411912	6.980619682	9.22887592	8.191893507	11.18428188	7.267749129	6.345154716	7.887837277	6.974739447	7.114125607	8.49870223	7.959128015	9.66806247	11.61500274	11.71571169	8.806180602	11.51905052	6.10807508	10.36086983	7.725657813	10.12630107	5.336588079	10.77841183	7.209876957	5.586969305	9.317230087	5.75279932	7.691222072	7.690165823	9.26691433	6.895821882	7.944571422	8.147773091	11.21202377	7.29615308	9.532569588	7.567054566	7.383155227	9.341255535	7.927569987	8.51521903	9.764138116	11.75657628	11.66545429	9.591890573	9.451069722	6.369401475	10.46153784	8.797627325	10.23091813	5.661095696	11.18590289	7.893229922	8.821200389	7.044801004	6.519867056	9.374513213	6.497560172	10.95459413	9.094734011	11.77843304	5.252834366	10.03133204	7.753854608	9.209259783	8.857674512	7.496168706	6.288706229	10.07268419	9.753567908	6.565376524	11.11053273	8.953701296	12.72130399	5.668277585	10.01876253	7.405758352	6.897394844	9.404859802	9.939976518	6.106189151	9.676834189	13.3906949	0	0	0	0	0	0	0	0	0	0	0	0	0	0	0	0	0	0	0	0	0	0	0	0	0	0	0	0	0	0	0	0	0	0	0	0	0	0	0	0	0	0	0	no
PF3D7_0208800.mrna1_1	8.398342773	6.026528715	8.904581239	7.806070394	6.494415919	8.251909392	5.283855854	7.540321943	6.074261946	6.343106041	8.336455501	12.63392444	7.784117539	7.915505976	6.450620395	7.228578146	7.040102085	11.49949624	8.747796828	9.392132266	7.163200046	10.45455555	7.731768621	6.739929356	7.453838152	7.496964785	6.225030601	8.614838034	7.373924131	7.811649759	7.967728257	8.421733007	7.800560694	9.062025019	7.829033185	6.335860711	8.053239303	7.858771341	6.466179283	7.836942317	12.19146351	7.37829855	8.155970557	5.856045842	8.055950432	7.196012485	10.69731701	7.51697674	9.778825996	7.649201651	10.70986739	7.476063767	6.360541778	7.820499971	8.044513978	8.114122389	8.84445355	7.949202343	8.429752634	6.969265375	12.24425049	9.72179681	6.690956114	5.96589651	6.371089845	7.411913331	7.22389033	7.612923381	9.301991334	7.768082063	7.750897792	8.804885665	7.318783637	12.35970393	9.402574259	7.57413781	6.323053049	5.638711386	6.903810843	7.4137229	8.042912234	8.336404234	7.866976614	7.9978211	11.92502852	0	0	0	0	0	0	0	0	0	0	0	1	0	0	0	0	0	0	0	0	0	0	0	0	0	0	0	0	0	0	0	1	0	0	0	0	0	0	0	0	0	0	0.05	no
PF3D7_0208900.mrna1_1	7.080702505	8.417065586	7.50650495	11.82828933	6.82408238	9.161061593	9.558633249	7.712170773	8.572824945	6.941017941	6.88951191	7.914074624	6.950660395	5.800846318	7.736667232	9.370606595	9.353645187	8.127033903	7.727662376	6.155243001	7.309870778	7.633283793	8.309369216	7.11637751	13.39442214	6.271582775	6.823322945	10.37284169	7.879121818	7.949309407	12.1067325	7.471412929	12.43705787	13.22988691	9.086007785	9.431835674	7.452894636	9.899875257	7.43549906	5.648441974	9.235616607	6.801891202	6.365250871	8.10104057	9.343243709	10.37295688	8.652925628	7.089997899	6.429334995	7.597238564	7.617601505	7.846565556	6.473239927	13.38802644	7.210170761	6.763867005	8.246058513	8.670265171	11.06225454	7.329836379	7.502291987	8.520375648	6.558681497	5.483882466	8.268829695	6.990989928	8.166923044	9.68509968	6.04902482	9.137969531	9.071680008	11.12958742	8.189617597	7.69453182	8.784597874	6.88042946	5.500488286	8.449731182	5.910174392	7.805218612	9.566284673	8.628977238	9.087625596	9.559378438	12.08978675	0	1	0	1	1	0	0	0	0	0	0	0	0	0	0	0	0	0	0	0	0	0	0	0	1	0	0	0	0	0	0	0	0	0	0	0	0	0	0	0	0	0	0.1	no
PF3D7_0209000.mrna1_1	6.61194198	4.993745535	5.972432138	5.071807572	6.827115253	10.32074824	13.05137476	5.929618169	7.680274963	6.913822492	6.14328742	6.866907732	12.08944936	7.550280938	4.669185638	5.440609881	7.198588179	11.66942823	9.548021955	5.646241454	6.421539702	7.435050814	6.685775888	9.071556181	10.6278031	5.121805325	5.783069166	11.3129715	11.49343618	12.76958146	5.47466351	6.711236643	5.452979731	7.470729715	10.92838071	12.12919571	5.594445448	7.479384334	6.651405415	4.611709805	12.17353977	12.1179925	7.63891723	4.205430216	5.698901683	8.030064892	11.59448828	8.805782512	6.175945849	6.181572186	8.002969517	6.716740417	8.136138587	11.17990707	4.682514832	11.70465899	6.619112199	11.6874333	11.69960897	5.573728284	9.941608896	9.153384994	13.29282123	5.330210259	5.977493984	5.244418124	9.488259566	11.97216951	5.129574083	5.142978914	11.00198874	11.76627522	5.238824391	10.15502156	8.752555193	13.84485446	4.871215655	5.34783194	10.31813524	11.16155778	12.42409738	8.394102998	4.910817583	10.9081911	14.53967352	0	0	0	0	0	0	0	0	0	0	0	0	0	0	0	0	0	0	0	0	0	0	0	0	0	0	0	0	0	0	0	0	0	0	0	0	0	0	0	0	0	0	0	no
PF3D7_0209100.mrna1_1	5.698300537	5.896578218	7.316332444	11.44743911	5.462818225	5.570347323	4.823420333	6.110353484	5.249324999	5.209461568	5.515233326	4.95714899	7.102025814	5.453393062	5.101548755	4.722807132	6.124582293	7.4248076	6.177555456	6.740174136	6.741918767	6.428087229	5.129972745	4.796276993	5.979610449	4.935949008	4.440125683	5.093209558	6.006182335	6.368252873	11.21632389	6.325529961	10.75154279	7.672393282	5.864861762	5.183842922	6.353793049	6.382970761	5.144541167	5.478900126	5.334218415	6.66434406	5.404925194	4.874305619	4.725090775	6.345014816	8.052520725	6.213790199	7.242351557	7.037041994	6.938265929	5.638861214	4.940436196	5.596551306	5.695197714	5.002969531	6.285124912	6.064392217	6.859964603	5.208651666	7.181478707	5.88611064	5.414029015	3.750692423	5.789477457	4.883672153	5.592404551	6.595592838	5.055841187	6.937904195	5.818320532	7.184063081	5.22139222	7.195142973	6.657511307	5.415705284	3.850390705	4.733239051	7.608696841	5.192211634	6.551713708	4.897545309	6.019921059	5.642587732	8.919015755	0	1	0	1	0	0	0	0	0	0	0	0	0	0	0	0	0	0	0	0	0	0	0	0	0	0	0	0	0	0	0	0	0	0	0	0	0	0	0	0	0	0	0.05	no
PF3D7_0209200.mrna1_1	6.262957848	6.139073702	8.537937324	9.668927371	5.818826068	6.667784305	5.078939622	7.532230019	6.672000505	6.123925666	5.466988378	8.19150793	7.407796908	6.21289376	6.125183589	7.86875948	7.761184978	7.315843419	8.080672591	6.062830036	5.732389146	8.14901959	5.890514057	6.456699306	7.24437446	10.75874166	7.609939357	6.321387127	7.181553119	8.45920641	10.66383253	8.790986155	11.90894766	10.10609197	8.775310763	5.508587202	6.479407368	6.814447351	6.261379663	6.758988112	8.706679595	6.653584906	7.092894241	6.209051816	7.648941227	7.636938614	7.828441036	9.038961225	9.791061872	7.036699515	8.674505719	6.328425185	6.804525355	5.985781643	11.09597708	8.049898045	7.259786857	7.249624298	7.314951419	6.535637117	10.84303775	6.602896515	9.0709798	7.844835992	6.945832231	5.615729704	5.762955309	6.856800301	6.49766615	5.297827448	8.9429069	7.336930879	5.696367952	10.97824011	7.329135956	10.13164341	7.822244577	7.167616997	6.913852815	5.705125475	7.266807171	8.163218745	5.894127417	8.740740215	10.50119355	0	1	0	1	0	0	0	0	0	0	0	0	0	0	0	0	0	0	0	0	0	0	0	0	0	1	0	0	0	0	0	1	0	0	0	0	0	0	0	0	0	0	0.1	no
PF3D7_0209300.mrna1_1	10.02744223	9.236206441	8.442148226	8.663777577	7.174680021	10.93698622	7.481484174	9.159738963	8.063541737	9.490415139	9.939537219	10.74874781	7.00726698	8.853490576	8.791209315	9.308339707	6.990609348	10.2919519	9.327429401	9.468227444	9.813269492	8.887821662	11.58803594	8.928622257	7.809218804	7.161247254	9.445085077	9.102750451	7.730949857	12.19485094	8.817512395	8.988209006	8.979510328	14.06781347	10.94261092	8.031948967	8.927826405	8.862391605	9.418667867	6.986556315	10.02730386	8.492603101	9.514444361	9.269278376	11.10293573	8.101641235	11.01549921	10.44686038	10.25116204	9.862193755	9.468707295	11.75883074	8.107948398	8.46282291	10.73897785	7.605851927	6.98054169	8.788635044	9.814494436	6.185381181	9.096355963	9.264286933	8.636470299	9.053968074	8.342345705	7.726367629	10.35540683	8.473621404	9.356002136	7.921655615	10.05373857	9.893999787	6.36794536	11.15132479	8.383541408	9.784240462	9.10766869	8.327852868	10.45906771	9.180581606	9.558356959	7.333553614	8.309699279	10.53026225	11.80872456	1	0	0	0	1	0	0	0	0	0	0	0	0	0	0	0	0	0	0	0	0	0	0	0	0	0	0	0	0	0	0	0	0	0	0	0	0	0	0	0	0	0	0.05	no
PF3D7_0209400.mrna1_1	8.135317678	8.447037185	10.24924424	6.740132538	9.60150433	8.466531654	9.778155538	8.690393745	9.854372252	8.922943282	8.085661499	9.668098524	12.52661601	10.25717734	8.29953237	10.60569866	8.126719385	8.694420924	10.60001766	12.89458761	6.724932327	10.95484795	11.77215781	8.231623411	10.21371294	8.908900897	8.448621334	8.476556325	11.66672132	10.58645848	7.091898068	10.12968195	6.818979673	8.679775104	8.34881313	9.277631107	8.307084655	10.39396737	8.380764389	7.091336089	8.646665012	12.438124	10.29509247	8.78701922	10.53190907	7.550909689	9.381553362	9.806997616	12.87016788	7.686784724	11.12042048	11.81759149	8.575878851	9.199216178	9.384460606	8.261136255	6.920627078	12.12411318	8.76602104	6.687402875	9.010320931	12.71023381	10.47431042	8.412557437	10.62736464	8.866524986	10.57722144	8.065527684	10.23295187	8.18550439	9.302632661	8.866605328	6.178971088	9.264732435	11.3012527	10.74883263	8.209227611	10.375516	10.52789283	6.77678147	8.31638164	10.31629556	8.67377465	9.436157685	13.24331795	0	0	0	0	0	0	0	0	0	0	0	0	0	0	0	0	0	0	0	0	0	0	0	0	0	0	0	0	0	0	0	0	0	0	0	0	0	0	0	0	0	0	0	no
PF3D7_0209500.mrna1_1	6.631910834	9.862869938	6.943511163	14.00249194	7.379891859	7.354005359	5.48321061	12.49002115	13.98259916	11.52413424	7.07581054	7.708185969	7.23845526	6.239168152	8.699655458	7.225037957	5.827855227	13.28256988	9.44943982	7.724437334	9.542122203	11.72744178	8.155443695	6.390730581	12.62236132	10.3168955	9.659270997	9.949452252	12.46431969	6.209934106	14.62875956	8.741359938	13.15182214	11.80897789	8.210598658	5.44864423	12.55542116	14.78928323	12.6408251	14.42224976	12.84377813	7.899675427	7.223211434	9.192325011	6.42426311	6.056532854	13.33935797	8.094521763	8.633648801	9.809438193	12.99543158	10.26833974	5.979705282	12.74578915	11.21800155	8.653723224	9.477841267	12.06662205	10.31977491	6.076438687	8.838948223	6.840893345	8.687546854	9.548578247	10.48024891	8.291366283	8.424628192	6.41011338	7.182434152	11.01377725	10.91327765	10.51654201	5.434802309	9.172396664	8.177953897	9.875166954	10.19012412	10.10533033	11.98953213	10.07987202	6.523642689	9.410653615	11.86502792	12.9104382	14.91326329	0	0	0	0	0	0	0	0	0	0	0	0	0	0	0	0	0	0	0	0	0	0	0	0	0	0	0	0	0	0	0	0	0	0	0	0	0	0	0	0	0	0	0	no
PF3D7_0209600.mrna1_1	6.816729373	11.71381941	7.556316024	7.978812401	7.853119744	10.4993892	5.924144417	7.051079468	6.700286886	11.35140236	7.048591297	6.37347988	10.74165479	6.372913849	7.275011846	11.87014223	6.7597347	14.74101606	10.40104133	8.161826968	8.049911738	8.736351628	6.781198298	7.935570357	6.960354743	7.916160625	5.543344841	7.663619445	7.835150508	7.467114427	8.101338477	8.152940026	7.652716651	8.026457327	10.62276016	6.927360835	7.282473737	8.059359302	11.60041651	6.427986412	11.28775724	10.25361448	7.598619887	7.562338798	12.05757991	7.106809632	14.89413313	7.697473233	8.656647777	8.696575236	8.936295379	6.964145764	7.656448843	7.479799148	8.299345887	7.013446265	8.503433814	8.609472827	7.827143139	6.042129008	10.52192683	10.20366804	8.189655206	5.447494356	8.020296376	7.541444163	6.721573351	7.122794698	7.102330627	7.248888361	11.38680822	8.675470518	6.043258465	10.65831028	9.015411226	9.55067119	5.349191232	7.620901269	7.939312118	8.387071386	7.755216281	9.480601497	6.880406508	10.52186741	13.23031725	0	0	0	0	0	0	0	0	0	0	0	0	0	0	0	0	0	1	0	0	0	0	0	0	0	0	0	0	0	0	0	0	0	0	0	0	0	0	0	0	0	0	0.02	no
PF3D7_0209700.mrna1_1	7.060001965	8.192960792	7.148283076	10.5907723	7.017781782	7.284018742	5.719627281	6.506788045	8.751010182	8.687738865	6.865184883	7.614336034	6.160198265	6.896437706	7.558186961	7.661654205	7.04884417	9.022607614	9.960098362	7.087794026	9.607878763	7.129559675	6.745353733	5.147411395	6.272730845	5.5815602	7.659667803	7.148278963	7.798411649	6.50722197	10.69427182	7.48219083	10.71923629	6.379736223	7.709483309	6.005017253	6.466497453	8.822647016	8.48496288	5.193562031	8.806732047	6.476735278	6.970965028	7.039225876	8.081219912	6.5853178	9.093960107	8.478334454	7.660451018	9.652423647	7.73445909	6.698717482	5.416390709	5.833408967	5.872241166	6.752323887	10.1228939	7.887957451	7.209953506	6.740083663	8.777060711	8.118299411	6.270749793	7.555596005	6.327856801	8.084844604	6.36382749	7.718048202	6.134646255	7.296115178	7.651940097	7.466352576	6.651745306	9.119166627	8.350468859	7.342764592	8.261339507	6.253042374	7.1344248	6.400165783	8.069606213	8.438049213	7.347800424	7.374871803	10.24987204	0	1	0	1	0	0	0	0	0	0	0	0	0	0	0	0	0	0	0	0	0	0	0	0	0	0	0	0	0	0	0	0	0	0	0	0	0	0	0	0	0	0	0.05	no
PF3D7_0209800.mrna1_1	14.25111073	8.284713013	11.00991048	9.595118418	13.78281907	11.57958766	11.14739867	13.31260861	12.39718478	11.89142179	14.44375394	9.758921288	13.21553284	14.09695351	9.527188403	6.363369653	13.05391857	9.211103047	13.18243971	9.205068414	12.25742869	11.2795815	13.17773398	6.685604396	13.47578834	11.50220411	8.627903707	6.774706003	12.79288196	11.87714353	9.4971936	11.33041591	8.657940289	10.19788354	12.05298387	11.46080859	11.40537188	12.01028297	11.76743346	7.227544839	12.18991064	13.45839739	14.22086092	9.509494058	6.622937446	13.17755321	9.595714323	11.72318853	9.047495627	11.89415106	11.25519256	13.26374746	7.193704576	13.2556159	12.17695755	11.63635194	7.872773561	12.96125849	7.392227004	10.74925183	13.77414573	12.58937811	5.614037951	8.633386929	12.46758537	7.463150167	13.58154861	13.7773888	7.311789083	13.05443515	8.13964552	8.246237224	9.940872007	13.89057748	12.66441522	7.096125988	8.605417161	13.79406204	7.045435192	13.79611042	14.16401495	7.733024245	13.09243178	8.398136868	17.42637471	0	0	0	0	0	0	0	0	0	0	0	0	0	0	0	0	0	0	0	0	0	0	0	0	0	0	0	0	0	0	0	0	0	0	0	0	0	0	0	0	0	0	0	no
PF3D7_0210000.mrna1_1	6.934398552	5.512226887	6.373300197	3.23878686	5.850749426	8.085923853	5.737416366	5.802193217	7.329751499	8.930500811	6.279657007	5.414473836	6.413120146	5.847245307	10.08656087	5.27351589	5.225737653	7.842476063	7.853559081	5.437294331	7.023477152	10.38205116	6.119356177	5.907611763	8.05012073	7.45228243	8.025748633	5.890203467	5.06608919	7.186064704	7.900021467	5.557042415	5.406672716	10.11874645	7.216066783	6.234386354	5.674404154	8.407607682	8.309248961	3.915520901	7.95192577	6.21451341	5.501120634	10.18519756	5.958842675	6.627023106	8.213055602	7.905928478	6.389910925	7.029121549	10.93396353	6.37816478	6.063287212	8.195446032	7.469560422	9.299551476	4.663913842	5.803227036	7.117902789	4.48864354	6.725332171	7.075960413	5.482525641	6.576219781	5.762083004	4.978653265	9.827660269	5.857732233	4.163498732	5.447248569	10.7927171	7.456559766	6.673415087	7.345715709	7.619853147	6.784634846	6.948834426	4.7473874	6.673415087	11.32504118	6.622344723	6.873321063	4.56315813	10.81872596	10.76932133	0	0	0	0	0	0	0	0	0	0	0	0	0	0	0	0	0	0	0	0	0	1	0	0	0	0	0	0	0	0	0	0	0	0	0	0	0	1	0	0	0	1	0.07	no
PF3D7_0210100.1.mrna1_1	5.331515838	4.713940686	6.014288021	5.506269329	5.290969904	4.873343168	5.648337297	5.814754959	5.520198108	5.8775318	4.771950963	6.616690054	7.122516279	5.655422287	5.049913163	7.683095774	5.296761258	7.300143765	6.334566454	5.229237109	5.592900796	9.036953458	8.309897062	7.003046274	7.656346643	4.623621843	4.006921021	8.969898569	5.81208205	6.139539994	5.76234696	5.969498865	4.983468601	7.254990143	6.125335176	5.63602558	5.618889028	6.399073584	5.595798764	4.027152033	6.387976233	7.229669295	6.209623703	5.407222014	7.589013894	5.904341731	7.900758344	5.8408385	5.55815404	6.235640773	9.294244475	8.250259569	6.508039492	7.801631954	4.81320304	5.336311839	6.294584529	6.867367474	7.34409451	5.437237098	9.025461506	6.298876691	8.381371006	4.956637873	11.02729386	4.20610077	7.311938957	5.439076811	5.525351248	5.98260204	7.184681029	7.704418899	5.6034838	8.931940236	6.498535888	9.874975481	3.626162288	10.83127254	6.037406501	6.032357843	6.095947395	4.747324163	6.057413204	8.211719345	10.08980276	0	0	0	0	0	0	0	0	0	0	0	0	0	0	0	0	0	0	0	0	0	0	0	0	0	0	0	0	0	0	0	0	0	0	0	1	0	0	0	0	0	0	0.02	no
PF3D7_0210100.2.mrna1_1	4.749534268	7.211401637	6.755555262	6.115407855	5.287620044	5.853995647	5.269407241	5.704595348	7.106536769	5.673273737	5.508111681	4.047887329	6.452035274	4.975446766	5.422569411	5.369466484	7.339226481	6.237448996	5.079378111	5.588564737	6.510170751	4.666756592	5.839203788	5.761285273	5.049195106	5.678071905	4.130107179	4.037382222	7.024253182	5.527633387	5.568640195	8.144607263	5.535119822	5.710393192	6.297374861	5.177120503	6.025914699	6.839329782	6.124741692	5.151371776	4.140778656	5.687620632	6.473786912	5.21218021	6.114367025	5.494095545	6.411765185	5.668743189	4.637494325	7.448240225	6.226123143	5.533563348	5.444600814	4.931210275	6.114783447	4.753818443	6.453682186	6.508111681	6.571373436	4.803743669	6.848372559	6.012568674	5.519793486	5.155020578	5.348728154	5.535430915	5.341274184	6.105803772	7.787837278	5.407352751	9.341541061	5.934044647	6.351557662	7.232756677	6.415826257	5.966015097	4.369466484	4.615298579	5.828326926	4.516015147	6.571828473	4.710393192	5.794935663	9.010416211	8.413695829	0	0	0	0	0	0	0	0	0	0	0	0	0	0	0	0	0	0	0	0	0	0	0	0	0	0	0	0	0	0	0	0	0	0	0	0	0	0	0	0	0	1	0.02	no
PF3D7_0210200.mrna1_1	9.204722416	9.680197487	13.84525699	7.425188117	8.083995634	9.848233382	5.673132343	14.04172575	14.61115302	7.081694148	9.682350866	7.820521395	7.786579715	6.666450046	11.17036688	6.313299873	6.037694938	11.91487922	14.68138352	8.350590164	10.76168903	14.46444751	8.087964729	5.700516382	14.62780855	8.719575164	10.27542751	8.963736476	7.080953702	14.73516595	7.730032121	13.83631032	7.755506269	9.553136397	10.09458177	6.601822056	14.0632837	14.40091169	6.929076119	7.554332093	10.48299373	8.529245625	7.86382588	11.62029131	7.067616165	7.792086336	12.18595914	14.20765563	7.638182713	11.09203888	14.56165891	8.330176789	7.198748964	14.50022397	9.603457977	14.45772286	7.576831848	8.331819473	9.38985749	7.544605147	14.20574645	7.62094464	8.308208266	9.83947188	14.95424779	6.138000563	7.834506008	7.28027589	10.473393	7.839204124	14.16699475	9.722098236	7.123867802	14.53644929	7.751901559	9.242577469	9.437673814	14.96163666	10.9290524	8.232645061	7.452370532	14.61976337	7.99642914	13.9514202	16.89024165	0	0	0	0	0	0	0	0	0	0	0	0	0	0	0	0	0	0	0	0	0	0	0	0	0	0	0	0	0	0	0	0	0	0	0	0	0	0	0	0	0	0	0	no
PF3D7_0210300.mrna1_1	8.506651782	9.111163495	13.46681895	8.588109841	7.025879941	10.61056048	6.837131053	8.901127356	9.496755988	8.642066481	8.210832645	5.977029576	7.304763514	6.681797808	8.538329011	7.433222565	8.713420545	9.626352909	10.22445048	9.260836753	8.434044571	8.792247798	8.477574663	10.8743236	8.049956968	7.364776914	9.845390141	8.506886496	9.188381226	10.27332209	9.054115641	12.93006732	8.190490457	9.362874274	10.33175793	8.72370343	8.707004113	9.571089953	9.470535487	9.412059069	10.32989962	8.838075145	7.88759439	8.087489056	8.054195194	8.84978784	10.86603386	8.822920662	9.621095634	9.409009023	9.697633433	9.170217146	10.03054385	8.144633087	8.528515776	8.942193085	10.83859533	9.930455733	9.304590526	6.840839577	11.81285944	9.522864141	11.6865657	9.806608231	7.519673179	6.88808602	7.716160906	10.29470953	10.31959905	7.366328301	8.332608141	9.69998344	7.728764101	12.14408908	9.232068593	12.09882757	9.958380299	7.650011518	6.969282436	9.07443576	11.06572549	7.935530303	7.862947775	8.786814679	12.6676838	0	0	1	0	0	0	0	0	0	0	0	0	0	0	0	0	0	0	0	0	0	0	0	0	0	0	0	0	0	0	0	0	0	0	0	0	0	0	0	0	0	0	0.02	no
PF3D7_0210400.mrna1_1	6.207401774	5.445863242	10.6150448	6.165404222	10.3996935	6.888904703	5.044066982	6.992193179	8.292629095	5.686888828	4.845386028	6.040540606	6.361473008	7.148609778	6.081222866	5.828225549	6.880307394	8.516589908	6.610468273	10.20809212	6.239840792	6.051069596	6.417120488	6.640060449	6.320028656	6.139155369	4.04385442	7.746361649	6.662094783	6.090640765	5.634145451	10.70055337	5.959682512	7.627963248	6.520537996	5.67157186	7.385396693	8.778578557	5.459920857	8.365788291	6.106593967	6.155029456	7.448962368	6.189500365	6.448337172	6.514505781	8.354734352	5.959652776	11.9758587	6.216297943	6.005038418	6.589605437	6.252807041	6.057721482	5.914622147	7.68697478	7.201683317	7.209960619	7.652812911	9.107998058	7.032672946	6.482937231	6.27581103	4.052620014	6.352186281	8.500319716	6.94385099	8.147495228	6.920070972	6.376679844	8.458406717	7.361859877	9.155256748	7.154760001	7.006434739	6.399967272	3.122429477	6.340580717	6.702819807	7.366814409	8.580557957	5.797385565	6.105883083	9.063279705	10.5673654	0	0	1	0	0	0	0	0	0	0	0	0	0	0	0	0	0	0	0	1	0	0	0	0	0	0	0	0	0	0	0	0	0	0	0	0	0	0	0	0	0	0	0.05	no
PF3D7_0210500.mrna1_1	6.613482621	6.438216765	7.903455899	5.654833516	5.946310116	6.607189186	5.152211362	7.326549493	9.78828297	10.62754219	4.757998219	4.295545206	7.670539554	8.052571155	8.27793158	10.89834605	9.153336759	8.098913395	7.349627251	9.039198911	11.52025924	9.007461303	7.560546528	5.393287045	7.311712749	6.000788496	4.553454853	7.230571763	7.760368827	7.410706832	10.65596223	11.04421147	10.13625607	7.837422945	9.25781039	8.377516934	8.839702444	11.05533848	10.18136813	12.16255257	9.214607268	12.69670947	11.76052281	9.14789974	13.67163892	11.31989455	12.51745395	8.089237393	12.9688705	11.95484355	10.14793157	10.63973438	7.042920777	7.707205884	8.963271017	10.68249417	11.56753545	11.55447041	7.594870801	8.668064426	7.807462041	7.905847237	7.957381136	4.932502868	5.93396173	6.722102133	8.213269544	6.514522668	6.419770398	7.958529854	6.716082835	8.665774781	10.50093679	11.87703029	8.882125595	8.918109438	6.281777357	6.41087979	11.13165328	8.63262503	10.24047139	5.850831253	10.2064101	9.420138287	11.51902508	0	0	0	0	0	0	0	0	0	0	1	0	1	1	0	1	0	1	0	1	1	0	0	0	0	0	0	1	1	0	0	1	0	0	0	0	0	0	0	0	0	0	0.24	no
PF3D7_0210600.mrna1_1	7.330878516	8.225607184	6.568006001	10.81868119	9.749990748	5.874978856	9.14720697	7.66162654	7.416326562	7.010500155	6.903479329	7.107913268	9.775342671	6.893282884	7.782755269	7.812209857	10.10837832	7.987905505	8.516969585	6.482492027	6.571207984	8.286508941	7.912364101	6.188327341	8.616723858	5.739506401	7.717142408	8.904740852	6.78937251	7.356404519	10.77749155	6.666871952	10.06394345	9.792579411	6.636019687	10.35482852	7.84831606	8.200523743	7.288438971	10.62863538	7.419550783	9.989630095	7.464960721	8.239988609	7.991141174	9.797508468	8.231672788	8.102801638	6.964793779	7.1381835	8.867008681	8.481546101	6.092389173	8.684324663	6.24719391	5.956793127	7.040152927	7.631518142	9.444969944	5.936139043	7.639311387	8.786424237	6.898747356	7.192339592	6.403297672	8.085008584	7.105324591	6.378060415	6.442925912	6.492668728	7.088753011	9.074475423	6.544694035	7.843700401	9.893799672	7.851277166	7.667543383	5.999801611	7.369682444	5.900033105	6.951166209	10.18430691	6.591111735	7.747615671	10.68313018	0	1	0	0	0	0	0	0	0	0	0	0	0	0	0	0	0	0	0	0	0	0	0	0	0	0	0	0	0	0	0	0	0	0	0	0	0	0	0	0	0	0	0.02	no
PF3D7_0210700.mrna1_1	5.572452947	6.209573807	9.250935165	5.206940367	6.348045486	6.749440145	8.20811327	9.066195471	8.479463381	5.580932858	4.896270642	6.073229337	6.772360378	6.46089927	5.505442196	7.910239912	5.532790141	8.224111176	11.708616	7.143020899	7.480132133	7.856960262	5.965966055	5.846436033	5.950888385	4.549244767	5.352072841	6.348868151	7.550532046	6.958515092	6.087641755	8.261999411	5.074866523	8.913670711	6.592667358	8.538733267	8.774976388	8.564214304	6.396066782	4.300819041	5.725832048	6.587704192	6.44577559	5.883936184	7.332995873	5.371801231	8.540314021	11.08548498	7.119406799	7.853290986	8.525547096	6.872380153	5.669242117	5.960879153	4.754526295	9.637496849	6.24639185	8.457874745	7.358496913	5.254892952	8.777057577	5.869549938	5.292370053	4.741805877	5.221874657	5.51265147	7.495631785	8.90928422	6.140727449	10.30051444	5.719817026	7.813016423	5.262844709	9.2180146	7.348401861	7.461853094	4.917504685	4.530512347	6.436822533	9.383688203	9.361564115	6.720938231	9.895350634	6.245964279	10.78678672	0	0	0	0	0	0	0	0	0	0	0	0	0	0	0	0	0	0	1	0	0	0	0	0	0	0	0	0	0	0	0	0	0	0	0	0	0	0	0	0	0	0	0.02	no
PF3D7_0210800.mrna1_1	10.83307897	11.93954859	8.085460444	10.45825608	9.624424706	7.327392784	6.473206383	10.30054363	7.849631764	12.26632199	10.82841429	6.42814143	8.178049427	8.20283685	10.87781909	11.20264311	7.759587796	12.78995266	12.55153616	9.773622715	8.022618586	9.185952588	12.40236195	12.67112093	11.44124905	5.697095052	5.974046167	8.978194335	11.87633245	9.123200199	10.15461178	7.523144543	9.7805026	6.391320866	7.0333738	6.518558169	9.721627739	8.342415584	12.09156844	4.998440131	9.636829168	8.532752577	8.43333694	10.98493711	11.4574925	7.129297334	12.56876058	11.66867403	11.73869507	8.827582848	9.704080937	12.65795005	12.42735192	11.29776692	6.137384577	7.816690213	9.201483332	12.13444276	8.586829495	8.007142098	8.640559626	11.18280455	10.60034217	6.014627036	9.661629072	8.776111988	12.58158272	7.055547	6.574204724	8.729247276	8.439714663	8.662755491	7.53308961	8.802569226	10.46478072	11.72357096	6.384382189	10.7868598	8.984119605	12.76124503	7.105457459	8.73891497	8.976342365	8.365107581	14.660539	0	0	0	0	0	0	0	0	0	0	0	0	0	0	0	0	0	0	0	0	0	0	0	0	0	0	0	0	0	0	0	0	0	0	0	0	0	0	0	0	0	0	0	no
PF3D7_0210900.mrna1_1	7.360939564	9.141507007	6.333088583	5.702970569	7.785822163	7.085776161	5.813659944	5.709102485	6.223111687	6.43239203	7.253791807	6.154496359	6.595363511	9.428000548	6.710622228	5.530874008	6.486501831	6.539980771	7.937927135	5.874702446	5.721113035	5.648174098	6.348452403	7.471016538	9.257284162	5.363899492	8.296687625	7.011843655	6.663687385	8.140719797	6.401972185	7.078752268	5.412912528	9.068205699	7.885679186	6.934868493	5.882109848	6.973922684	6.341817444	5.135655453	5.369472388	6.854753745	9.590166528	7.078667163	5.530409402	7.292139008	7.741727296	6.45247991	5.722627206	6.165562767	6.126380118	6.443990147	8.040558248	9.414083944	4.990989639	5.206439626	7.218866288	8.005923949	7.987146276	6.647906242	10.8342604	8.198586211	6.804049302	7.336847135	6.416254587	4.638536921	6.81162326	5.935312389	6.409806245	5.000613526	7.602731939	8.359470544	6.683518021	10.71205524	8.219890668	7.937499107	7.320353754	6.032142343	5.869384999	7.978590949	5.533301269	5.52436792	4.920546214	7.566899567	10.02450398	0	0	0	0	0	0	0	0	0	0	0	0	0	0	0	0	0	0	0	0	0	0	0	0	0	0	0	0	0	0	0	1	0	0	0	0	0	0	0	0	0	0	0.02	no
PF3D7_0211100.mrna1_1	6.582544659	5.602107075	6.665761378	6.20213708	5.690962013	6.365064696	6.987340536	6.123656933	10.949965	11.24298905	6.561004694	5.537142002	9.798428068	6.754878388	8.813377317	10.30465483	6.747970751	9.986425819	9.024114082	6.946762514	6.257133747	6.545640037	9.69192667	6.551944801	7.314336826	5.680363951	8.634408565	10.0331434	11.267627	5.654968092	6.41283241	7.586437876	5.41719241	8.83917822	6.518409068	9.644824335	6.128950773	12.40039501	11.83647524	5.720194621	8.500509135	9.956691676	7.314886863	8.691148277	11.37681658	7.855394179	10.92678238	8.65935847	7.26200224	7.78590869	7.296385388	11.07138913	6.244516149	7.548941354	6.708919867	13.8444922	7.299064902	12.29708729	10.82995487	5.843983738	9.557324984	11.61024966	12.87620038	8.241418523	6.853693697	6.313391348	8.755308945	5.031061599	5.585871426	6.494273714	11.9558267	11.08339609	6.116418314	9.819813451	11.33891021	14.15249341	8.860516412	5.429056387	6.262344031	5.916298523	5.554021743	5.963219972	6.694005766	12.88166945	13.37454677	0	0	0	0	0	0	0	0	0	0	0	0	0	0	0	0	0	0	0	0	0	0	0	0	0	0	1	0	0	0	0	0	0	1	0	0	0	0	0	0	0	0	0.05	no
PF3D7_0211200.mrna1_1	9.984940086	7.03315515	9.53095277	7.671915056	8.082350955	9.753531959	6.455695979	9.122006145	8.304649837	8.381666943	9.900552986	8.897747648	8.284257396	10.06855756	8.392423182	9.082482538	8.477530725	9.938358258	8.713305391	8.502390322	9.85780825	9.706619613	8.077964115	10.02148845	7.933273404	7.423910246	10.56995074	9.243473554	9.949660291	8.437822951	8.254915552	9.596210143	7.733339513	9.069337177	9.374618292	7.162031594	9.038271984	10.32628261	8.288175306	7.580053899	11.5598417	8.790567926	10.31213386	7.74291947	11.06176501	8.388201223	9.918402573	7.874397041	9.204778061	10.50974418	10.69304977	8.599151679	9.744327779	8.37095837	8.156968982	10.74600507	9.157082119	11.19476351	9.868951768	6.874892298	9.888262074	11.40473493	12.23581495	10.25632683	7.347139909	11.88615641	8.560116712	9.035468648	8.935669233	12.74767108	9.83990191	9.951378423	7.176636648	10.16791974	11.60397178	13.25164554	10.50443126	7.263823498	9.844434957	9.940791404	9.590791073	8.997088691	12.67227163	9.690865464	12.65431847	0	0	0	0	0	0	0	0	0	0	0	0	0	0	0	0	0	0	0	0	0	0	0	0	0	0	0	0	0	0	0	0	0	1	0	0	0	0	0	0	1	0	0.05	no
PF3D7_0211300.mrna1_1	6.928859144	5.631316359	7.446592021	7.558133151	7.731787433	6.71772005	4.981932269	6.68690314	7.508858034	5.980029895	5.383803529	6.728217738	6.727858332	5.636726414	7.683171096	7.105625314	10.92492449	8.353602298	7.825161132	5.765120496	7.876084064	6.921873505	7.371830235	7.003815477	7.450183016	5.745685162	4.028109624	7.828438837	6.309467222	6.322931078	7.258946087	8.077903726	7.177568293	8.20574926	7.004852138	6.409388171	6.700219965	7.295151695	5.51969087	5.80240783	8.934766163	6.953596908	6.907666381	7.724028601	6.947898982	11.14134249	9.17256346	8.49989435	6.595724053	8.63166605	7.248580064	7.527198981	6.74907205	7.341404827	5.947134812	6.53146228	7.844373255	6.817882198	7.564460848	5.355754532	6.934538315	6.888863596	8.362631672	3.720600442	6.202911743	6.012331968	6.608439894	6.618683693	5.654656351	6.651194375	8.237900304	8.746987684	5.375974257	7.098687095	6.944019911	9.296996051	4.064724436	5.756247967	6.214279233	6.749743184	6.534026207	6.845415675	6.541829992	8.074116206	9.916580539	0	0	0	0	0	0	0	0	0	0	0	0	0	0	0	0	1	0	0	0	0	0	0	0	0	0	0	0	0	0	0	0	0	0	0	0	0	0	0	0	0	0	0.02	no
PF3D7_0211400.mrna1_1	6.682394934	9.597990852	7.025074257	12.28448418	8.336275554	10.24427877	11.75643426	8.648870705	7.965185339	8.118424766	5.91483743	5.134519818	9.304595779	12.91010414	7.543477555	10.01756699	6.923883329	11.24574666	9.127527522	9.252355522	8.57649086	9.72210618	10.27202685	6.201298489	7.50328557	8.48313207	9.413717474	8.946532821	10.05487214	11.0163972	11.64569274	7.452827649	10.94047352	11.13415635	9.108607262	11.77657324	8.552675244	9.863354279	7.950096352	6.903484274	11.38924049	9.369116049	12.97307201	7.599432094	9.50248247	7.571390051	11.36582404	8.162351101	9.857317975	8.891879547	10.25121449	10.30008288	6.311942371	7.833583987	9.099723252	9.400176968	10.5334675	10.35316982	8.470531643	7.71252195	11.77590639	12.46845368	7.320240735	8.290767826	7.908577453	8.088222288	9.654416407	10.27627107	7.438046158	7.504565442	11.73154335	9.564020662	6.682404222	12.09294155	12.69084184	8.491579049	8.712880323	7.810267164	9.201111861	9.285683195	10.65050947	8.845035123	7.672141821	11.68386117	13.55948469	0	0	0	0	0	0	0	0	0	0	0	0	0	0	0	0	0	0	0	0	0	0	0	0	0	0	0	0	0	0	0	0	0	0	0	0	0	0	0	0	0	0	0	no
PF3D7_0211500.mrna1_1	13.62965523	11.65561928	11.83746655	13.40992365	10.05630145	9.864640594	7.190253185	11.75167114	13.43776114	13.97689131	13.26897846	7.793990224	8.953226854	8.550906427	10.31711052	7.57522259	6.812568096	11.27696988	13.21314598	9.041653618	13.07868893	13.75554724	8.150873515	8.320003226	13.1652548	11.48125996	7.805420589	12.59371535	9.09278708	12.66267911	13.04202607	11.54031963	13.66189776	12.34957297	9.669573077	7.030574468	12.74978266	12.82434457	14.1480603	6.997724734	11.98272263	9.055822019	8.877400451	9.798181209	7.571321691	7.932820367	11.19122566	12.70987169	8.678251165	13.3445914	13.85182757	8.56611062	7.438247796	13.43361762	12.03776236	13.26944667	10.54165521	9.140163182	11.74884142	6.689709499	12.8358721	9.492047271	8.762464297	6.730152196	14.03783528	7.670355222	9.70030779	10.10025827	9.78989723	12.02853439	13.17521177	11.54913407	7.902054217	13.58621203	10.13044296	10.33146494	6.940701468	14.18682228	13.33257708	10.66355824	10.65163336	13.41909245	12.31037693	12.72609299	16.47297387	0	0	0	0	0	0	0	0	0	0	0	0	0	0	0	0	0	0	0	0	0	0	0	0	0	0	0	0	0	0	0	0	0	0	0	0	0	0	0	0	0	0	0	no
PF3D7_0211600.mrna1_1	8.150032157	6.832871819	6.676375626	7.291272123	5.930603654	7.599780527	5.975356947	7.996663926	6.480699372	7.667753315	7.374760285	9.372334666	8.913714468	6.229205519	7.616632605	7.402832286	10.19912721	7.308658794	6.703735439	6.762362871	5.881832198	9.909115788	5.580603308	6.075534111	6.761642734	6.82845951	8.74695761	7.014389678	6.580535403	6.987876157	8.219278408	7.212571175	7.466632101	8.763617184	7.733279492	5.949617634	8.05846848	8.359565926	7.125358708	5.6388915	7.60610209	8.551316792	7.336945637	7.879426164	7.230810001	10.1013398	8.300019054	6.549423582	6.397920054	6.350942014	10.23579428	6.350553625	5.83709115	7.414835771	8.116096556	6.935636242	6.840690517	6.907009579	7.868546821	7.012806603	7.797954639	8.322413113	6.486749281	8.882157692	5.614806564	4.953742564	6.71442471	6.44119773	7.460482417	6.363550149	7.625219667	8.291498373	5.43130584	7.759018085	9.073469778	7.593135241	8.939136801	4.827797621	6.04800501	8.067091793	6.866919737	7.655717458	6.576986092	8.203476198	10.12181901	0	0	0	0	0	0	0	0	0	0	0	0	0	0	0	0	0	0	0	0	0	1	0	0	0	0	0	0	0	0	0	0	0	0	0	0	0	0	0	0	0	0	0.02	no
PF3D7_0211700.mrna1_1	9.837761827	10.10593048	8.076966268	11.67656955	13.38397669	6.340962903	7.965406888	8.31319987	8.305191167	8.065451012	9.681952316	7.214962714	11.7521154	9.837132138	11.51248652	8.553640702	8.315052635	7.221599983	13.07346587	9.804167067	11.2776419	8.4242193	8.656253106	9.733298043	11.20927403	8.406138781	6.577213893	10.28602177	7.878594235	6.362947078	12.54244418	6.835867768	11.3206051	8.430696599	6.729338619	8.763352087	8.088080654	11.92097663	7.681150357	5.694136425	12.34419742	12.2817545	10.16770244	11.80041465	8.269047667	8.146254636	7.9975503	12.78139911	7.515614246	11.38382209	8.937567278	9.024317857	8.829931048	11.11605815	9.009494027	5.411884407	6.63479581	8.284571957	9.971014805	10.3403918	9.882891943	9.792892777	8.002911833	5.7185106	10.15438619	6.272554105	8.211398056	7.162787572	10.85143044	10.72606058	12.54979107	9.698823153	10.07359565	10.30255006	10.0610688	9.531461303	6.262220652	10.15166077	10.42456637	8.149492477	6.863211427	6.648303522	11.09583567	12.61531952	13.96855017	0	0	0	0	0	0	0	0	0	0	0	0	0	0	0	0	0	0	0	0	0	0	0	0	0	0	0	0	0	0	0	0	0	0	0	0	0	0	0	0	0	0	0	no
PF3D7_0211800.mrna1_1	8.018269026	6.061654079	10.72097769	6.332509861	7.03472127	6.216468256	10.27102454	6.437285296	7.343554275	8.749038168	8.550728533	7.549226274	5.968727237	11.5248829	5.962642248	7.361837266	5.293056405	10.46661929	7.634638949	7.137303659	6.10780489	7.130528823	6.261559199	8.014573837	7.066548464	6.158453533	5.315145169	7.315861408	5.242466108	7.249144494	6.756222966	10.45372824	6.615754354	6.802984865	5.960855549	11.08842979	5.875980709	8.227849477	9.066194035	5.290343114	6.82104871	6.226874851	11.62747653	5.997779408	7.094063692	5.613047199	12.98087349	7.90229148	7.195225893	6.420431337	8.157402134	6.81741074	8.005900574	8.124110088	6.376682171	8.822925431	7.554716712	6.861467869	8.590148231	8.192584937	9.061809218	11.21886018	7.045844038	5.763688111	6.642996094	6.589942329	6.891353514	5.781894852	7.602721355	7.90899983	9.791942184	8.945591444	8.217029231	9.128382199	11.30293153	8.165001106	5.477690503	6.142531788	7.661357622	7.7295452	6.212177597	7.453248575	8.153715852	9.954156412	11.56806705	0	0	0	0	0	0	0	0	0	0	0	0	0	1	0	0	0	1	0	0	0	0	0	0	0	0	0	0	0	0	0	0	0	0	0	0	0	0	0	0	0	0	0.05	no
PF3D7_0211900.1	6.992282223	8.130166608	5.506585844	11.65361544	6.204454802	8.194522615	4.831534427	10.66263229	11.47794181	9.53652389	7.150691687	6.117304404	6.505172298	5.933682607	7.564619061	7.500239359	5.679939546	9.951079002	6.975210673	6.635198976	7.3546605	7.90972682	7.11579783	4.746868071	9.659651382	8.968830602	7.450731453	8.03842369	8.007283343	6.443850397	12.64561596	6.722073004	9.536852836	7.980059025	8.468431833	6.034208552	11.50794623	12.09988551	10.20440021	10.69921619	10.99685461	7.587015773	6.842509841	7.531935968	10.44232598	6.158005881	10.28659237	7.97288061	6.517522611	8.449192315	9.549772398	7.050660724	6.19976432	11.046035	9.666793942	4.97755339	8.042089436	8.429236382	8.670551971	6.125563348	7.376714782	8.422533	7.92474694	7.053956177	5.286837133	6.658336942	5.779284436	5.522720416	6.795180052	10.98568485	8.260961522	8.907000509	5.579625311	7.968938668	9.865210778	9.221685574	6.862797116	5.141255573	9.363762835	6.347302637	7.640971827	7.146328236	10.83264705	9.046479028	11.87348984	0	1	0	0	0	0	0	0	1	0	0	0	0	0	0	0	0	0	0	0	0	0	0	0	0	0	0	0	0	0	0	0	0	0	0	0	0	0	0	0	0	0	0.05	no
PF3D7_0212000.mrna1_1	6.148380881	5.65733861	5.745769837	5.120248684	6.328962649	6.558991467	5.18241312	5.580215518	6.387739118	6.941323153	6.82080991	6.874377919	6.966332092	7.641477867	5.593440764	6.917939841	6.955401254	6.958154191	6.819634668	7.26289746	6.956903183	6.777488537	5.925484229	5.150984056	5.719786932	5.813579925	5.407812066	6.0693844	9.091603089	8.243400283	5.791024947	5.870543203	5.728207854	5.585814517	6.373926501	5.524210753	6.65741264	7.231596953	7.373931022	7.078494164	7.375872056	7.409453542	7.703514958	5.868511394	6.981940901	7.117648963	8.394794854	7.094531904	7.911502137	7.184279892	7.331341246	5.778329381	6.558418643	6.02967332	5.521571119	6.462892611	6.29346771	9.43304758	7.20067019	4.972342576	5.924749074	6.529624377	7.102452535	5.028286602	6.365544864	7.261884179	5.933993707	6.017733209	5.729741735	7.504374664	6.083165106	7.114072423	5.326058933	6.08449245	6.945457019	7.254983917	4.398658331	6.377868982	6.291497085	5.666409471	6.415187026	5.163303865	7.621882042	5.844358402	8.473556806	0	0	0	0	0	0	0	0	0	0	0	0	0	0	0	0	0	0	0	0	0	0	0	0	0	0	0	0	1	0	0	0	0	0	0	0	0	0	0	0	0	0	0.02	no
PF3D7_0212100.mrna1_1	10.00550727	8.2922443	8.079652725	7.793876252	7.764588693	7.916987311	6.306338878	9.132186544	9.530314593	12.6389923	9.870659934	8.11936014	10.16817811	8.052013088	9.16654557	12.45283374	6.486392013	10.96111171	10.65686328	9.294759833	13.84235734	10.86047161	8.638039032	7.239716684	10.35868911	8.594839273	7.612392938	9.925550959	10.07697719	12.40059957	9.89641697	11.43639178	10.11934782	11.00922375	11.11071362	8.953342702	7.370711494	11.80905933	11.2442572	11.87309768	8.335020355	12.8756589	11.46606379	9.662359367	14.93989837	10.78046928	14.3854079	10.25628963	13.8983185	13.38559296	11.15893997	11.47239414	7.609523286	10.6906946	11.11493018	13.01686042	11.30841488	12.0062106	10.39161623	8.959976333	10.42710606	10.7211083	10.45684017	7.485764773	7.736510654	9.378145941	9.240090037	9.856879945	8.383659019	12.15961534	9.457060865	10.67135839	10.54462161	10.64476329	10.51972807	10.18829583	8.901691571	7.377932114	11.51346741	10.48005263	11.89654558	8.241560386	12.58847572	9.126009082	13.48989038	0	0	0	0	0	0	0	0	0	0	0	0	0	0	0	1	0	1	0	1	0	0	0	0	0	0	0	0	0	0	0	0	0	0	0	0	0	0	0	0	0	0	0.07	no
PF3D7_0212200.mrna1_1	7.843058795	7.466474446	10.61865931	7.974200718	9.924471806	8.7131976	8.515224312	7.929307557	7.158212283	6.548933211	7.766917382	7.718204452	6.645669641	9.592467919	11.50543451	8.33487098	8.221070116	11.39810508	11.98262387	8.581791545	9.273680844	7.940428471	9.083435466	12.64756147	7.932472431	6.382079908	7.551119606	9.045259614	9.514543056	12.99125842	7.999524593	10.17108192	7.202502123	10.01512369	9.052425783	8.918080584	7.441239945	10.51909857	7.179361899	6.308314119	8.146273236	6.907236992	9.372339151	11.69400062	8.250129836	7.945221791	11.49288276	11.78214445	8.198005078	9.188672186	8.536364956	9.498519493	12.32120775	7.891514222	7.098035751	10.05523205	9.720767279	9.965727972	9.594623473	6.442643644	10.1166984	13.02160335	10.00668308	7.756015828	7.343511264	9.302927348	7.667449838	8.194825113	10.22020587	6.070786861	8.930932614	9.779165123	5.791920846	10.47018698	12.67146751	10.87761636	7.815492043	6.974380291	7.129077179	7.794756058	8.855320604	8.033803541	6.277889381	8.822844466	12.96396182	1	0	0	0	0	0	0	0	0	0	0	0	0	0	0	0	0	0	0	0	0	0	0	0	0	0	0	0	0	0	0	0	0	0	0	0	0	0	0	0	0	0	0.02	no
PF3D7_0212300.mrna1_1	6.985012564	11.42626978	13.918258	10.64658451	8.491123857	9.14589591	7.542371161	8.676972644	11.94594321	8.363350817	6.449021383	7.006192532	9.53722581	6.118969519	7.709963761	9.313043331	6.686249752	11.70358433	10.00309639	8.780370731	8.036171354	10.30017422	7.447989906	7.522607274	9.835015006	9.25591325	11.44798247	9.776263277	9.991879142	7.690440931	9.914619218	13.60083772	9.630032458	8.623158178	8.998277983	8.082696677	8.737549161	12.17818465	8.584364124	11.86576949	12.37904766	9.746794259	6.898464614	7.98333694	9.34325785	7.235838721	11.97448798	8.622895862	8.834912985	8.222930016	10.74769473	7.461161838	7.78873745	10.13527248	10.05348809	9.429367784	7.219708432	10.32695911	9.656608121	7.306788764	11.97714851	10.02663085	9.610239649	10.98338278	6.740167597	7.627882846	8.357223755	7.193312099	7.643403825	10.82409733	9.140326594	9.686259695	6.984996226	12.30447294	9.771460171	10.85074287	11.31155187	6.36070741	13.12585334	9.476001236	7.454129995	7.831429638	10.99480414	9.431788004	13.55539286	0	0	1	0	0	0	0	0	0	0	0	0	0	0	0	0	0	0	0	0	0	0	0	0	0	0	0	0	0	0	0	0	0	0	0	0	0	0	0	0	0	0	0.02	no
PF3D7_0212400.mrna1_1	7.959989862	13.37059579	6.49433795	8.290563103	5.156628709	7.88527491	7.026382031	7.089814886	5.932577102	6.325402737	9.652107088	5.721517365	5.658331246	10.91259186	10.70876765	11.2132997	13.21454568	11.25002069	9.497439568	7.653250573	9.026648321	7.374212834	5.233874508	5.273457094	8.096678288	6.227292527	7.367704168	7.207287396	7.138903329	5.580734482	8.501090081	6.324628554	7.832792641	12.9486438	6.437702281	7.377792045	6.669669751	8.473270811	5.936976917	7.140610546	8.341068518	5.463302971	10.93048175	11.36239409	11.14840848	13.30356277	10.66906298	8.780790128	6.68413705	9.393839908	7.940385838	6.120841694	6.054910507	8.099649134	6.627796263	5.845569669	7.608476665	6.806275514	7.516894914	6.599083742	6.762723156	11.07125705	8.553594905	6.956118353	5.698951357	6.88535352	5.708184137	7.374167973	9.455331928	5.976890153	7.543665478	7.724509067	7.419156949	7.682926076	10.22991595	9.265336239	7.314065106	5.066814093	5.613697839	5.983939342	7.943702014	8.057917528	6.024675555	7.645432996	13.1198553	0	0	0	0	0	0	0	0	0	0	0	0	0	0	0	0	1	0	0	0	0	0	0	0	0	0	0	0	0	0	0	0	0	0	0	0	0	0	0	0	0	0	0.02	no
PF3D7_0212500.mrna1_1	5.571510539	5.8778107	6.303574655	7.610245225	5.245543659	5.780596473	5.126040707	5.70232642	12.49109944	5.516194484	5.085412193	6.345724766	5.46472639	5.453802774	6.029965897	6.193672024	11.05824505	11.02797011	11.39594194	10.79649404	6.870127834	7.569312073	8.06371085	5.010724944	5.875834484	5.648207689	4.436994746	4.921196286	7.920999892	12.29412169	7.513613252	6.533470172	6.931335522	6.37540805	6.218393029	5.189728721	5.464584626	12.32029697	6.071577575	4.425266317	11.03344397	6.026035598	5.977906622	6.199185373	6.120678934	10.71728498	10.88609918	12.77221668	9.647720712	6.998901406	8.021570529	8.365213846	5.308305081	6.044105358	5.662051982	5.589824918	11.55951471	8.549537963	6.262309659	5.773779767	6.200099062	6.193476204	7.873803677	4.54933499	7.498629807	7.762900531	6.795611743	6.005600273	12.56259095	5.514149052	6.739899344	5.680929049	5.457559205	5.885409418	6.27763459	8.603990723	5.261533961	7.389935337	5.657504139	5.134208855	6.64586147	6.37607925	5.366446701	7.61308295	12.26433208	1	0	0	0	0	0	0	0	1	0	0	0	0	0	0	0	0	0	1	0	0	0	0	0	0	0	0	0	0	0	0	0	0	0	0	0	0	0	0	0	0	0	0.07	no
PF3D7_0212600.mrna1_1	5.161094645	4.515702488	5.958344594	10.69283436	4.885939375	4.629663496	4.842177428	5.437231844	4.610776656	6.683820424	4.35046719	4.459453466	5.769534994	4.848458763	5.397221688	5.159146383	5.406243689	7.235375984	5.142878477	4.859118248	5.07937329	5.346070579	4.728195627	5.330114333	5.146797335	4.367149775	3.458413041	5.917655634	8.172675888	4.65309427	10.18504119	5.988937691	10.46863045	6.026633417	5.816579779	5.483672347	4.915815213	6.082260016	6.353219935	4.713867527	4.213512145	5.165210108	5.477818777	4.991196283	4.661835008	6.371895778	8.249518683	4.456362472	5.566190654	6.14465024	6.53885374	5.883210975	4.427915966	5.103041214	3.288335636	4.06849917	5.161053235	8.076922035	6.3633297	3.689915259	4.767125621	6.022341097	7.016620297	3.705947711	5.355348851	4.30955713	5.555017017	5.303288889	3.527248967	5.17370276	6.370601425	6.500056416	4.643361723	5.145877434	5.528723357	7.670622813	3.556452557	3.792333705	5.905963336	6.438347071	5.605441868	3.704855722	5.061205885	6.305836947	8.570492825	0	1	0	1	0	0	0	0	0	0	0	0	0	0	0	0	0	0	0	0	0	0	0	0	0	0	0	0	0	0	0	0	0	0	0	0	0	0	0	0	0	0	0.05	no
PF3D7_0212700.mrna1_1	8.055200291	10.6321597	9.482341004	10.75053252	8.488977588	9.565956912	8.337221942	11.31471677	12.08942529	10.01947613	7.652911768	7.311760715	6.731625834	8.931613594	9.493435898	13.86306906	7.746137323	14.19556101	10.74034411	9.871541562	8.767946088	11.01282151	9.037754056	6.704665541	10.39358036	11.41432685	11.80618968	8.581299869	11.18090477	7.632226501	10.59116254	9.012927174	10.21090989	10.71511368	9.33239785	8.208200552	11.57001293	12.08975841	10.64689776	14.60814067	11.63998745	7.572478074	9.627505228	9.612122345	12.63727033	7.709960123	14.1259988	10.2775952	10.20211897	9.578506046	11.00297482	9.218240874	6.327069158	10.5506575	11.66406271	9.456319301	7.818921676	11.42555954	9.167109487	11.5870132	10.61305542	10.91548603	8.865004452	11.31944388	8.510998529	9.649284728	9.074214513	8.631760768	9.083044105	10.67232112	11.44400327	9.480846458	11.37860995	10.70750677	10.1504564	10.03861569	11.57472367	8.135504203	13.51805643	9.823246997	9.052487954	8.413373144	10.59651597	10.49977511	14.08134216	0	0	0	0	0	0	0	0	0	0	1	0	0	0	0	0	0	1	0	0	0	0	0	0	0	0	0	0	0	0	0	0	0	0	0	0	0	0	0	0	0	0	0.05	no
PF3D7_0212800.mrna1_1	9.899222899	8.798499094	9.425487086	7.390614582	9.554506201	7.416747277	11.48194721	8.889231615	10.01855543	9.185088195	9.9294047	10.23141848	9.927492291	10.86194377	8.557906568	8.358041715	12.24750259	10.49720598	9.243373684	10.76791453	7.966575293	10.3949946	7.110086865	10.23111055	8.644597761	7.73114283	7.51197461	9.21276349	8.833751259	7.318210767	10.10025907	9.456324378	10.07150506	9.341864948	7.567366741	11.07861166	8.405759902	10.43030744	9.77435578	8.322604488	13.30506307	9.49880341	10.69052585	8.309922141	8.11972486	11.91002104	10.691472	9.830772783	10.97099664	9.408932401	10.52313813	6.986146257	9.828564534	8.778807995	8.222366012	10.25942595	9.322729798	8.9451456	9.922186088	8.075142048	8.079207882	10.66171479	12.58870249	7.733683999	9.557345582	7.091832406	7.092339923	12.1482778	8.113778909	7.108271648	7.326037392	9.986124117	8.373317858	8.341164679	10.38432323	13.18545186	7.370038302	9.435212928	6.048238481	8.006607886	12.87849077	7.919882977	7.169258315	6.897489072	12.93311956	0	0	0	0	0	0	0	0	0	0	0	1	0	0	0	0	0	0	0	0	0	0	0	0	0	0	0	0	0	0	0	0	0	1	0	0	0	0	0	0	0	0	0.05	no
PF3D7_0212900.mrna1_1	5.23361364	5.561024333	5.800975506	5.526408037	5.421348909	10.14581748	11.41821161	6.095772295	5.068733341	5.3297312	5.306167378	7.162054454	6.16274026	5.185168117	5.739391714	5.579771036	6.283351193	6.357149546	11.68194804	5.625032099	5.821804792	5.830309597	4.701193755	4.702436164	5.517217662	4.974170916	4.078333804	7.287091807	5.452851268	7.077081535	6.204111943	7.078253394	5.60766252	6.584058648	11.79809092	11.18714744	5.856784073	6.914116941	5.796628375	5.374479268	6.899114974	7.514638321	6.39262888	5.065985906	5.819517623	7.019623291	7.207552883	11.01768368	5.555851979	6.623958382	6.181715974	5.331094279	5.373834926	5.62466922	5.859573548	10.42252501	11.51879978	6.940419165	7.303748701	5.73892156	7.824119386	6.019682486	6.258278269	4.7109427	5.696178586	4.871955072	5.078125027	6.8581338	5.897805127	5.797954561	5.270583591	7.665272273	5.330360111	8.257224967	5.789915251	7.475477678	3.825549289	5.720027617	6.096589845	5.551127659	7.315415942	5.729791868	4.669135192	6.286072195	10.10337228	0	0	0	0	0	1	1	0	0	0	0	0	0	0	0	0	0	0	1	0	0	0	0	0	0	0	1	1	0	0	0	0	0	0	0	0	0	0	0	0	0	0	0.12	no
PF3D7_0213000.mrna1_1	7.454708748	6.714887651	7.133571519	7.575889614	6.661463368	6.705485366	5.293084499	6.867545683	6.619378137	7.318718197	6.941784595	5.176765674	7.346551014	8.453839652	8.01753019	7.374719536	8.51550336	9.035647306	9.717816861	13.74984833	7.198730134	6.367399984	7.170158936	8.441273772	6.724298577	7.504835603	8.942765702	11.03312698	7.649391492	6.536387928	7.568366667	7.078702795	7.274083847	10.21451283	7.312806594	5.647081449	6.738321785	10.2046898	7.240344413	5.767321153	12.06080444	7.311504341	8.66059492	7.698684467	7.311269464	8.10603674	9.728716407	8.797471698	13.96231629	7.250637097	7.153025434	7.376624353	8.315406756	7.179937671	7.981846294	8.737778087	8.785015431	8.687826446	10.74670814	6.65344615	8.552655877	8.051421418	7.843058036	8.006035635	7.57253671	7.720701376	6.856195302	9.930042204	6.715615521	7.018740273	10.92933538	10.78035552	6.736766095	8.799802913	8.452245967	8.998297064	8.360406406	6.824739231	6.805859531	6.770300948	10.37030711	6.987867395	7.135596246	10.49560632	11.89306801	0	0	0	0	0	0	0	0	0	0	0	1	0	0	0	0	0	0	0	1	0	0	0	0	0	0	0	0	0	0	0	0	0	0	0	0	0	0	0	0	0	0	0.05	no
PF3D7_0213100.1	11.3257996	9.040007534	10.24926038	9.239122659	9.497335125	8.641058636	8.011372993	7.771806427	8.234120539	8.358331574	10.85480164	10.10844522	7.508779789	9.274284936	7.739792355	9.566881549	11.0806629	11.29073962	11.01102594	9.59480322	8.944680331	11.64061124	10.20851557	8.435856986	10.44541881	7.502801482	9.389402203	10.56679697	9.604854865	8.732044592	9.589997775	10.04282732	9.273423245	11.0615579	8.074814811	8.605062482	7.406965814	9.124986211	8.176130922	7.089593543	11.77316267	8.863406748	9.566057453	7.60430443	11.15139461	11.15737649	11.37917563	9.757640914	9.817027603	9.19515243	11.77503451	10.17493589	7.765976841	10.34147333	8.466687849	9.83833592	9.335109625	10.29165074	11.31306273	7.611946381	10.24451889	11.83767654	10.81652662	9.006972344	8.398136302	10.63504188	9.280239039	8.838742379	10.28391948	11.13128137	9.004573446	11.27312318	7.399949303	10.15219601	11.8579552	11.59260209	9.026842195	8.651259587	13.37330434	8.927738938	9.579486364	9.480910943	11.43329665	8.814880702	12.72612919	0	0	0	0	0	0	0	0	0	0	0	0	0	0	0	0	0	0	0	0	0	0	0	0	0	0	0	0	0	0	0	0	0	0	0	0	1	0	0	0	0	0	0.02	no
PF3D7_0213200.mrna1_1	6.96817158	5.978472563	6.57419844	6.109472752	7.027385379	6.684661092	6.227573853	6.873551378	7.750973674	7.376011886	7.255289573	5.744787453	6.22379099	7.797205145	6.432268933	7.375190279	7.080626464	9.042609302	8.244277475	9.483524652	6.447501529	6.707409872	6.483087901	8.46111536	6.959724417	5.62705277	6.725402802	7.744710185	7.640574495	7.750176962	6.493691368	6.984246932	6.734385565	7.662590437	7.353068551	6.493033927	6.695746533	7.734563596	7.277212439	8.131429562	8.65308577	7.489439418	8.804031005	5.945971832	7.468187458	7.685012236	9.586056342	8.212292973	9.99680265	7.722588289	8.0710537	6.640179677	7.821342512	6.98761364	6.613951304	5.822063918	8.241367008	8.179620321	8.622550324	6.136301061	7.835312951	7.870010618	7.844404019	6.170783761	7.393075584	7.300266238	7.413283222	6.99085721	7.446654916	7.227375331	9.205912809	8.296287092	6.14965885	8.021930094	9.3575962	9.374926815	6.128708653	7.05766331	6.595478352	8.271310554	7.814431305	7.225720234	7.468637352	9.569177376	9.493708334	0	0	0	0	0	0	0	0	0	0	0	0	0	0	0	0	0	1	0	1	0	0	0	0	0	0	0	0	0	0	0	0	0	0	0	0	0	0	0	0	0	1	0.07	no
PF3D7_0213300.mrna1_1	7.46483864	4.58234388	5.941490771	5.959984419	7.525027579	6.597882572	7.364349884	5.87815237	6.48705399	6.533468698	7.151626207	7.994762382	6.206297867	5.347984909	6.304113587	6.147920964	5.995126991	8.098105108	5.972756829	6.095693169	5.752334533	9.708850877	5.842588639	5.52878893	7.478882091	5.205121585	6.156248682	6.894516518	5.576029302	6.589420576	7.554739584	5.972838958	6.254512789	6.738151812	6.836896432	7.346562046	5.771675357	7.09649432	7.045102848	5.644441134	7.335137708	6.461612912	6.381280156	6.545557565	6.082646429	6.89136697	8.682649154	5.954338886	6.423407621	6.635063561	10.18002252	6.583649392	5.043648981	7.8359739	4.425164655	7.278266294	7.057581333	6.176094828	8.148584821	4.864288351	6.582258893	7.180578447	5.76158083	5.162109535	6.068979335	4.44619643	6.076226741	6.428051754	5.625547473	5.272604041	6.115837498	8.303552861	5.334551992	6.502668481	7.726528433	6.905585336	5.302825064	3.93222831	5.672754882	6.439420615	6.945127833	9.012002636	5.041450497	6.632161144	8.934189745	0	0	0	0	0	0	0	0	0	0	0	0	0	0	0	0	0	0	0	0	0	1	0	0	0	0	0	0	0	0	0	0	0	0	0	0	0	0	0	1	0	0	0.05	no
PF3D7_0213400.mrna1_1	7.663213218	7.312412858	10.47376564	8.2209724	9.112738072	8.147940758	6.342215254	8.570099741	7.706111048	7.921024653	7.681392423	9.715446003	6.517574539	8.433226739	7.23110628	7.707000356	6.465989715	8.991147049	9.520053858	9.026112264	8.511514915	7.779847881	8.391624108	6.049183734	7.001301067	6.816150694	7.114173125	9.27896047	8.546927169	6.979634467	8.574302275	10.5649358	8.253589021	9.756155571	8.27157743	7.33613853	8.425392418	8.478947977	8.177722402	6.931855945	10.67994263	7.468707831	8.032191304	6.894164858	7.702463192	6.971886166	9.819431419	8.586668087	9.787614598	8.910511318	8.62426461	9.267715828	6.36812711	7.24458527	7.22494657	7.377515956	7.269497771	9.255735788	9.402143126	6.828354605	9.124878415	10.20672565	8.316309489	6.696182007	6.6636798	6.480508687	8.214763418	7.714423418	7.012623361	7.788677709	7.919265639	9.635436753	6.636255044	9.285538353	10.3765525	9.412479494	7.095643806	6.525892211	7.417640629	7.852560477	8.021110199	9.532636843	8.176902564	7.882988282	10.7237431	0	0	0	0	0	0	0	0	0	0	0	0	0	0	0	0	0	0	0	0	0	0	0	0	0	0	0	0	0	0	0	0	0	0	0	0	0	0	0	0	0	0	0	no
PF3D7_0213500.mrna1_1	6.960776596	8.494638491	9.501288531	13.8814234	5.412259632	4.742685196	4.251502888	8.645195911	5.759744933	5.800599504	8.764873407	3.657096314	11.84068672	6.444747407	4.89824067	10.53550118	5.092003316	10.17074799	7.778044347	5.114133547	5.474896135	6.353389275	6.391892631	4.528209019	6.355528834	5.294617788	3.976972199	6.76544319	5.913452087	4.107461795	13.56909464	6.931808431	12.0970596	5.452156657	4.127846332	4.961905077	8.961688944	7.768483856	6.931134013	3.250752278	7.672547786	11.87647703	6.600118972	5.596326175	10.58560944	5.315145118	9.372400261	7.608194275	6.151861824	5.846105843	6.581771031	7.21809578	4.293794869	5.601798151	6.893961796	5.320797543	9.48795872	5.704711854	6.87091776	4.796479745	7.948528797	7.690728693	6.244800787	3.37716114	5.196795323	4.268050495	6.696770636	7.981358414	6.217982956	10.22430015	7.713550824	8.288503217	4.727948077	7.66760874	8.688842927	6.221227593	3.973319919	3.586748682	7.625906175	5.101718918	8.917494197	6.172638836	10.01816723	6.733512457	12.46463292	0	1	0	0	0	0	0	0	0	0	0	0	0	0	0	0	0	0	0	0	0	0	0	0	0	0	0	0	0	0	0	0	0	0	0	0	0	0	0	0	0	0	0.02	no
PF3D7_0213600.mrna1_1	5.927551156	7.670420892	5.480609653	12.27794365	7.307632874	9.233915063	5.653417188	6.802310772	7.286806409	6.353681544	4.384366001	6.506871343	6.927804851	6.995867564	7.111443719	6.656439038	6.802624726	9.001557872	7.117100843	6.459208594	7.171475699	7.055769182	6.877979611	5.374582198	7.064045751	5.620738889	6.273225968	9.059326653	6.927888831	8.23535338	12.09904393	6.067457701	12.26035782	7.113773155	9.557998849	6.144462453	6.965726264	7.575031401	6.831032347	4.950366577	8.082556019	8.471643478	7.608451168	6.889435219	7.951857027	7.216843743	9.272075386	6.939928802	6.263003702	8.692337606	9.958683087	7.262707327	5.937227998	7.570047135	6.32307971	6.106139557	11.14869367	8.384712098	8.474859827	6.260296039	9.248443717	7.486333619	5.690417999	5.769595909	5.937578501	6.703275066	6.518774729	9.509270711	6.89300246	8.602926449	6.268688988	8.276369893	5.890769931	9.540663892	7.050652995	8.04679654	5.801963581	6.109941512	6.500821243	5.632658299	9.785321003	6.108564994	8.704979406	6.69902366	10.60238725	0	1	0	1	0	0	0	0	0	0	0	0	0	0	0	0	0	0	0	0	0	0	0	0	0	0	0	1	0	0	0	0	0	0	0	0	0	0	0	0	0	0	0.07	no
PF3D7_0213700.mrna1_1	8.881674661	11.96985676	11.42306676	14.70771323	10.68494022	11.82028663	5.897051941	12.16964553	14.4592124	12.88058747	8.76003878	6.520402909	8.009636462	5.193885093	12.86316714	6.671424402	6.221370683	14.64338331	11.29084223	12.12271412	11.35037576	14.3263821	9.215686102	7.378743174	14.31509222	12.38810607	12.04332669	9.081985985	11.37908437	5.748803152	14.82875162	11.40954148	13.41198002	13.11948272	12.01708048	6.248434815	12.0646324	14.7776	13.5997423	14.67608554	14.19881116	9.639233297	5.102537658	13.03651936	6.755023704	6.660651946	14.61665907	9.885169172	12.64166436	11.33596348	14.25216709	9.557051598	6.880364657	14.14230428	13.45659628	7.386792408	10.25950042	11.13185309	9.948352302	7.909440729	12.40231262	9.630694212	9.995960402	11.22497134	8.056874348	10.42039988	10.31645707	9.31935443	8.22728509	12.21834346	11.49363204	10.11340515	7.095498372	12.77614654	10.50599346	10.57048506	12.10494127	7.821650073	12.20380604	11.94326491	10.42491438	10.99503963	13.26280591	11.11701956	16.78369195	0	0	0	0	0	0	0	0	0	0	0	0	0	0	0	0	0	0	0	0	0	0	0	0	0	0	0	0	0	0	0	0	0	0	0	0	0	0	0	0	0	0	0	no
PF3D7_0213800.mrna1_1	11.63089165	12.20800581	11.70897238	9.222730519	8.217049981	11.15729556	7.134359979	9.991774492	11.49816683	9.480331703	11.72391731	12.73954643	9.619315424	8.750597173	8.411055638	10.84561091	8.032893524	8.339231148	11.92552724	9.078444079	10.54695991	12.93035716	8.12442019	8.074573907	10.79542432	9.285422739	8.459837835	8.544728435	9.685197036	9.354162928	8.795595416	11.55833722	8.242351739	11.41230829	10.65577594	7.270652364	10.11020435	12.30568951	9.618277165	7.708297067	11.62980442	9.373102995	8.929993488	8.456039931	12.41553423	7.982902625	8.747717629	9.069051771	9.507415098	10.66494667	13.314959	8.377773939	8.416879024	10.71524657	9.948566821	12.06548903	8.338905157	10.25270173	8.784113424	10.6869881	9.809625941	10.86974609	13.24825618	7.554428323	5.914761996	10.41596903	9.224020756	8.922898335	7.74376491	7.64013784	9.789137056	9.11622168	11.73385856	10.06217363	11.07641477	13.93052824	9.64807998	5.15922281	9.135573348	10.6290666	9.426795024	8.36271741	7.679002402	9.261173347	14.01584157	0	0	0	0	0	0	0	0	0	0	0	0	0	0	0	0	0	0	0	0	0	0	0	0	0	0	0	0	0	0	0	0	0	0	0	0	0	0	0	0	0	0	0	no
PF3D7_0213900.mrna1_1	11.30276019	6.61579211	11.27082614	11.85093668	8.058912849	10.17419472	10.02972567	7.516743451	10.4776793	9.732436724	11.27367501	8.413435749	10.78397848	10.13905661	9.426478955	9.307690506	10.70100966	11.4763545	12.99536749	7.094430846	11.55481126	8.612829981	11.55933849	6.776536336	8.225637106	7.760855361	5.655501806	8.507336955	11.57200361	11.8422182	11.99010991	10.43045386	11.56248724	8.235175534	10.96064026	10.6370562	7.266077292	10.27088858	10.3207111	9.397678466	12.19391051	11.12785901	9.878518244	9.402785709	8.646916318	12.21422547	11.19845812	12.29521098	7.142995246	11.42450468	9.440926998	11.32164329	6.245836739	8.128033844	8.094527145	10.17842826	7.52286209	11.78958689	8.757230391	9.769461003	8.865089109	8.595934701	10.00921	6.031456255	8.141055754	8.193383127	10.53441714	10.71140216	7.386511685	8.541315764	11.88106586	9.090281707	10.45464172	9.538703088	8.328804318	10.71176225	5.485904917	8.208044919	8.26939252	9.38296472	11.32184398	10.13946338	8.999816644	11.67672377	13.89117692	0	0	0	0	0	0	0	0	0	0	0	0	0	0	0	0	0	0	0	0	0	0	0	0	0	0	0	0	0	0	0	0	0	0	0	0	0	0	0	0	0	0	0	no
PF3D7_0214000.1	9.897248832	6.153604022	10.87339022	5.162862161	5.580769334	8.254050099	8.868406236	8.796290706	6.554956821	6.615927677	8.145280561	5.557738192	5.519177813	4.411484145	6.078776516	6.661145463	11.0194775	9.320126843	6.045451892	6.508572743	5.510636955	5.211240756	4.402669302	8.621601445	6.71614381	8.817258236	4.837519093	6.000866003	5.328070657	11.12580165	5.925311536	9.811758573	6.401742118	10.05339786	9.127929877	8.901434241	8.731623458	7.910022965	6.147932912	4.45321922	5.51233449	5.474425463	5.075833308	6.767113047	7.12814341	10.4864616	9.548383725	5.566582391	5.647449519	6.102439942	6.385362633	5.439008407	7.636339455	7.064697937	9.624438982	14.43286399	6.9430361	5.329751268	6.907133008	7.048537492	10.37328935	8.168983871	6.730014695	5.117576317	5.356169857	4.728363778	5.411938197	10.21152949	8.690715688	5.500968081	5.677401512	8.121436923	6.524090554	10.56641307	7.807659263	6.803810677	5.388404773	6.035624793	9.506750378	6.325674262	10.35006452	5.03311607	5.010733181	5.055789497	11.63111564	0	0	0	0	0	0	0	0	0	0	0	0	0	0	0	0	0	0	0	0	0	0	0	0	0	0	1	0	0	0	0	0	0	0	0	0	0	0	0	0	0	0	0.02	no
PF3D7_0214100.mrna1_1	12.78013397	11.5359782	9.621294759	11.69263837	6.543872259	7.809879924	6.442107382	10.84215175	6.873935073	12.64557568	11.28487956	7.250048124	13.0651912	6.872873325	14.51371429	14.64787017	6.515890149	12.69836909	13.72342338	6.408781148	8.156690808	8.847854806	13.31924749	11.52017778	10.88807555	6.524234877	6.660694213	7.973174483	12.09225352	6.83649334	11.11131338	9.272360173	11.14380678	8.198258881	7.755296417	7.041699942	10.76992833	8.559261186	12.53069404	6.664007268	8.488758775	12.74807778	7.481663921	14.55153661	14.54533984	7.158994235	12.68695773	12.86236661	7.386555656	8.641062421	9.908960518	13.56177722	11.1073042	10.58917485	6.806494645	8.540478559	10.07842927	12.39194808	8.865967029	6.078269677	8.696658665	13.06144351	12.8344907	6.702728885	11.57622633	7.5770541	12.76310815	7.41591908	6.90185642	9.103748254	8.580820391	9.381678829	6.55896493	8.746543321	12.93020466	13.58635311	7.433595026	11.36943859	8.617907356	13.15375783	8.27346885	6.58287721	9.373313652	8.302332873	16.59384459	0	0	0	0	0	0	0	0	0	0	0	0	0	0	0	0	0	0	0	0	0	0	0	0	0	0	0	0	0	0	0	0	0	0	0	0	0	0	0	0	0	0	0	no
PF3D7_0214200.mrna1_1	5.820340008	6.624450784	6.422251367	7.103740492	5.871775507	5.605539528	6.64067334	8.017054527	5.829460765	6.826600599	4.983345569	6.111920994	6.508189852	7.391853088	9.428945381	8.442167913	6.64652603	7.484061698	7.308164868	6.493044084	6.880506835	7.422108508	6.890628565	6.004708039	8.370906421	6.222055731	5.437526839	6.47094892	6.822845838	10.20960688	7.813197107	7.615635329	7.916159666	7.418007667	7.072605458	8.153258963	7.208980097	7.285518148	7.334862095	7.518516351	7.954330846	8.245756411	8.051057126	8.589881057	8.016009172	8.228721396	10.52142074	8.098209578	8.249375637	8.476963591	8.558627589	9.351835748	7.119485029	8.552834785	7.619261311	7.765246644	8.617857906	9.139718426	6.866730401	5.302881678	7.759425066	7.793305672	6.478676281	4.780806182	6.218017369	7.888159184	7.035502566	5.952851986	6.457429631	7.804341224	9.01324574	7.428384838	6.355862806	8.29786855	8.366825423	8.411219932	6.023940394	6.128684003	6.925951796	7.312086529	7.173227509	8.27644036	7.292313698	8.241856619	9.358625689	1	0	0	0	0	0	0	0	0	0	0	0	0	0	0	0	0	1	0	0	0	0	0	0	0	0	0	0	0	0	0	0	0	0	0	0	0	0	0	0	0	0	0.05	no
PF3D7_0214300.mrna1_1	9.74114146	9.674343326	4.97637407	6.474857656	5.638365577	8.319164027	5.467850469	7.239032819	9.108411016	7.239634307	10.16804144	8.3052834	6.056531452	8.190190273	6.451389208	6.814270665	5.989661783	9.371572715	8.292263006	7.310982153	5.862166181	6.018899008	5.298247847	4.215929818	5.80472567	7.658756652	4.146028443	8.663494503	7.77928328	13.49528948	7.328893598	5.422458196	5.967487143	7.655429428	6.707236847	5.649866134	6.649955423	9.721155374	6.178029512	4.994834884	7.039052753	6.391891016	8.419342932	6.779221045	7.06015193	6.10545998	9.701271333	6.974589365	7.247970858	7.202409212	7.426688969	5.540714401	5.231339449	6.056470715	7.909327348	5.211481872	5.837522342	8.269990406	9.083876735	7.419064907	7.157631097	6.984969953	7.264054898	3.943513906	6.185716226	5.87308454	6.027520749	6.041467683	8.021268726	6.759573513	10.04233117	9.065646319	7.154052829	7.413255686	6.217297973	8.26480156	3.667666342	5.463547372	6.072297147	6.789000598	6.737500222	7.546162632	6.484623745	9.420436101	11.10263819	1	0	0	0	0	0	0	0	0	0	0	0	0	0	0	0	0	0	0	0	0	0	0	0	0	0	0	0	0	0	0	0	0	0	0	0	0	0	0	0	0	0	0.02	no
PF3D7_0214400.mrna1_1	6.311231919	14.1902591	7.196681099	15.10723002	7.963443125	8.896945639	5.302566848	12.19359716	14.90066517	12.27755125	6.251342253	6.888405022	9.234583693	5.781504827	11.37264824	5.776429485	6.304126217	14.36576349	11.3714654	12.07809975	10.65789742	13.42034783	9.027880848	7.021327607	12.87463465	11.19988406	13.51384453	6.067758889	12.41286442	8.917202703	15.00893169	8.082667311	14.59822552	13.42771688	9.264987116	5.202158504	13.10371181	15.10895477	13.18428021	14.96686186	13.32092327	9.931481087	6.343452108	11.70800867	5.735640885	6.176682614	14.54274493	9.794765188	13.77013738	10.64574492	13.77901562	9.584166858	6.741085778	12.55857337	12.32682009	11.06078551	7.94056527	11.53876476	6.757231068	8.120502411	13.02713455	9.127879297	9.328116017	13.51272738	7.575038779	10.05646254	9.312678647	9.085858853	8.027171926	13.39582664	11.97679831	9.134648315	7.475794601	13.35490854	9.534036792	10.33312254	13.6780476	7.271304612	14.91403394	10.97952766	9.609244803	10.93418503	13.54863761	12.4361623	17.34782165	0	0	0	0	0	0	0	0	0	0	0	0	0	0	0	0	0	0	0	0	0	0	0	0	0	0	0	0	0	0	0	0	0	0	0	0	0	0	0	0	0	0	0	no
PF3D7_0214500.mrna1_1	9.085541472	7.854331768	6.984177913	6.181176374	5.685487424	5.610438304	6.122743496	5.831520601	6.324312405	6.572583779	9.812849245	5.377743678	10.11149282	6.34836626	6.257873939	8.308320924	8.291586705	8.004331171	6.483680043	5.697543225	8.533905489	6.843368843	6.221182692	7.49876043	6.763150622	6.612889537	4.934873124	6.611511641	7.819694008	6.81886024	6.138503539	6.471191567	6.26532507	6.863155085	6.808777684	6.881247945	5.832854768	7.677099696	7.184837217	5.577612307	6.388321927	10.15849008	7.039815302	5.408043067	8.407203686	8.370963567	8.25016957	5.855313876	6.169611611	8.471583096	6.733791614	6.585444387	8.291851356	6.5453967	7.647275912	7.587038091	5.927195193	8.106157993	7.131955308	6.366964976	8.510405389	8.103744011	6.249578857	4.852938919	6.304028741	6.106364461	6.416662011	7.062336431	5.695980117	6.099720601	7.828042527	12.95550454	5.31616173	8.801081441	8.483722465	7.032422331	4.945281211	6.531906145	6.30386537	6.420077724	7.624603494	5.096697154	6.36162232	7.800105891	9.959952614	0	0	0	0	0	0	0	0	0	0	0	0	1	0	0	0	0	0	0	0	0	0	0	0	0	0	0	0	0	1	0	0	0	0	0	0	0	0	0	0	0	0	0.05	no
PF3D7_0214600.mrna1_1	8.975317254	7.555405473	7.674431962	6.336023968	11.81466735	11.68927158	7.111445652	8.080701631	6.989475384	10.40602097	9.006438295	10.3510902	8.727201036	10.70854979	9.037681037	9.310885034	7.417538664	10.6594529	11.94860563	8.15735632	7.136590117	9.532118692	7.963995691	6.689009978	7.52505702	6.592630839	6.689510511	9.99498248	8.519591576	14.29042398	6.340834992	7.274830603	6.867935451	9.925274624	13.42113577	7.260043689	8.031452996	7.482473291	10.01675909	6.243420567	9.14923912	8.532447209	11.0583789	8.592243739	9.112845413	7.779856567	10.51605761	11.31693385	8.207123405	7.673732875	10.05120804	8.184199835	5.980641586	7.63282133	7.446189164	10.66256155	10.3687147	8.975438471	10.28290849	6.660604454	10.31164563	10.51270996	7.137073112	7.026506171	6.161532856	7.955363821	7.551647897	6.859034976	8.033313083	5.747084153	7.842033172	10.34512841	6.613067549	10.19523726	10.72523768	8.048925045	7.446530348	5.079258219	6.905714427	8.029068144	7.038213007	9.238567458	6.099880223	8.527571362	12.63247746	1	0	0	0	0	1	0	0	0	0	0	0	0	0	0	0	0	0	0	0	0	0	0	0	0	0	0	0	0	0	0	0	0	0	0	0	0	0	0	0	0	0	0.05	no
PF3D7_0214700.mrna1_1	8.451758121	5.943909933	6.557844335	10.40647808	5.911320553	6.79846631	6.443239041	6.153222836	6.604620151	6.66625143	6.7697527	10.31639923	8.289296899	7.415900796	7.471293642	6.931587962	5.698172719	8.968267545	8.610828435	7.494628472	6.429625718	6.811861282	6.052326403	6.026755889	7.226657242	7.909044922	5.111991574	8.842726597	7.265376828	11.5890482	10.50137585	7.133300293	10.15296573	8.457032229	6.669699152	6.915752096	6.650807814	7.654620411	6.542165317	5.750533763	9.168846988	8.614511842	7.456963567	8.054516701	6.684528599	6.159101231	9.340341021	7.368537794	7.129993775	7.237352345	7.448576532	6.381564631	6.545499491	7.518633979	8.034869773	5.88469091	11.1458464	7.69495973	9.126500438	6.4216179	7.807928072	14.16008378	6.242773009	4.863213682	8.575781602	7.990690611	5.524201519	6.184091335	9.122558457	10.64285792	6.365174245	9.114240201	7.03809912	7.973452067	14.3531661	6.915103478	5.807145868	8.855832291	6.697883579	5.935818426	6.739494636	9.693656791	10.28737922	6.77749008	11.84885157	0	0	0	0	0	0	0	0	0	0	0	0	0	0	0	0	0	0	0	0	0	0	0	0	0	0	0	0	0	0	0	0	1	0	0	0	0	0	0	0	0	0	0.02	no
PF3D7_0214800.mrna1_1	13.63560261	8.596714509	9.799318432	8.849134326	7.987050943	9.260913032	11.83913061	11.52944281	7.640198639	9.177221938	11.5486638	10.6460026	6.404483445	7.575830581	7.212916689	7.021369344	7.12628671	9.951450843	9.115248616	7.722184852	10.61447263	10.25117159	6.395639567	10.70060609	7.288572462	6.798009053	6.921573038	7.240403307	7.722489922	11.83059928	8.176108008	9.435369114	7.718220703	8.456259579	9.391585202	10.29899769	11.70335336	9.363016882	8.842905392	6.437158246	9.857962557	7.012889132	7.507591394	7.525492976	7.677226225	6.850653788	10.12945916	8.133990799	10.06705312	10.01256986	10.1081508	6.413518394	10.51172259	7.20385882	7.471107393	6.859701078	8.651984609	9.451892243	7.971152752	6.438417661	7.968939497	10.95311039	9.158276954	7.271793819	6.401953207	6.186788035	6.424042948	8.079680383	7.238909055	7.027996647	8.440711955	8.344683768	6.004534951	8.227337596	10.56156052	9.827830961	8.448596124	5.79748233	7.435040885	6.979521648	8.827186403	8.340750006	7.188424237	7.703305195	13.018085	0	0	0	0	0	0	0	0	0	0	0	0	0	0	0	0	0	0	0	0	0	0	0	0	0	0	0	0	0	0	0	0	0	0	0	0	0	0	0	0	0	0	0	no
PF3D7_0214900.mrna1_1	9.948890006	4.941103327	6.844764505	12.60963122	5.556336319	8.817982261	6.67331832	8.592874157	11.26548677	8.114303367	9.270476978	7.119945992	8.521772916	6.6303287	7.435121569	9.666083472	6.221865674	9.659211308	10.85162027	9.303482325	7.770747921	7.654176108	8.369608131	6.297202463	7.098191541	6.414360033	8.881755138	10.19427781	10.85037357	6.205311667	12.12456049	7.351328953	12.18895811	7.989784752	8.187776013	7.371602083	8.752972702	12.56667538	8.731409128	5.900629263	9.338788663	9.117932185	7.230947158	7.15853485	12.02958056	6.69752632	9.903017168	10.3974196	12.41565762	8.663103409	10.40058574	9.157361184	6.207298062	8.078557207	6.964789964	12.3013273	6.882829714	11.94164779	10.59019921	5.580387191	8.530725795	11.52535697	11.36334234	8.530767676	6.377119508	7.934681331	7.464373914	8.85736506	6.728852048	7.859445773	10.41632175	10.88822069	6.361019076	8.738959777	11.71734131	12.65476921	9.039554346	6.040668177	9.116262318	6.28267353	9.48042518	8.181615086	8.068353105	11.15739839	13.02652892	0	0	0	0	0	0	0	0	0	0	0	0	0	0	0	0	0	0	0	0	0	0	0	0	0	0	0	0	0	0	0	0	0	0	0	0	0	0	0	0	0	0	0	no
PF3D7_0215000.mrna1_1	9.61051556	9.925829231	8.689311225	8.932583771	8.891827939	7.77423523	7.843134947	7.974334295	7.839462961	7.3076189	9.388095923	8.572879165	8.176212641	10.54609262	9.158099011	6.426832206	6.508158076	8.608858463	10.23782764	9.255176822	7.104773003	7.624651783	8.131012905	9.171484465	9.967395412	7.435079125	7.064777334	8.036980114	10.51480728	11.28359908	9.358717201	8.549031171	8.717733825	8.551876319	7.823453435	7.497963896	8.286464641	9.305385309	7.092335751	12.35921945	10.6755656	9.111564482	10.49879245	9.030796674	7.083033396	6.785739639	10.911481	9.945643795	7.918729783	7.968388456	8.581863445	8.871854302	8.55540861	9.729108732	8.168214365	9.526721241	8.477833403	10.82322188	8.676209698	8.439220165	10.00895933	9.002425552	8.465270209	7.397471352	9.494302548	7.288757521	7.390919443	11.75925113	10.9366869	8.574506905	7.423880858	9.35446855	7.520479472	9.856236542	8.803249291	9.361610971	7.265655439	9.222586081	9.597580696	7.855530937	12.33845394	8.568652687	8.848983878	8.249865289	11.67663926	0	0	0	0	0	0	0	0	0	0	1	0	0	0	0	0	0	0	0	0	0	0	0	0	0	0	0	0	0	0	0	0	0	0	0	0	0	0	1	0	0	0	0.05	no
PF3D7_0215100.mrna1_1	9.78092057	13.66383087	6.490108689	6.726671978	6.673198967	10.42711713	5.195755163	7.415571766	6.06804039	7.049681675	9.235015424	8.323624157	6.417501	5.127717031	7.433727075	9.067984681	5.913132031	10.52540319	11.46206575	6.689803493	7.696414696	7.333623152	5.79074711	6.105189662	6.317795072	6.508449089	6.297058108	8.008096605	8.656721365	13.35733233	7.562901537	8.451302607	7.278666505	6.97282138	13.42620289	7.069297013	7.3788631	7.735940228	6.980191708	5.803998336	6.886126464	7.828407966	6.521517362	7.255249731	10.98196629	6.465948052	11.27743497	10.74352062	7.345598872	8.487439855	8.427310905	6.327607088	5.909920731	6.999137467	6.825944055	6.45219268	11.72068897	9.442160012	8.581135934	6.645498344	7.525674683	8.942419533	6.949281692	6.257391373	6.468125831	5.313006247	6.811269646	8.496851944	6.739527991	5.473167622	9.568763492	9.980812891	6.233237928	7.903679937	9.051676343	8.442693263	9.069993335	6.513966789	6.94825772	8.155913016	9.006161018	6.292922963	5.999661729	9.097306806	12.06513678	1	0	0	0	0	1	0	0	0	0	0	0	0	0	0	0	0	0	0	0	0	0	0	0	0	0	0	0	0	0	0	0	0	0	0	0	0	0	0	0	0	0	0.05	no
PF3D7_0215200.mrna1_1	7.309143162	9.277900272	9.937492443	7.85272729	6.815675392	7.113699576	5.959089625	8.800643123	8.773446983	7.610300517	6.455724657	8.658586117	7.195657451	8.334976133	7.069063901	7.704388144	10.48066626	14.68090998	7.728473606	12.21675581	7.312719352	8.542258491	8.562327584	8.151182429	8.516271259	8.203505632	6.117058889	8.183523155	7.42575183	9.127007405	7.519557383	9.7045685	7.317934549	7.607651365	6.781137322	6.869136926	8.11309408	9.155776825	7.978433381	7.865442853	11.38991258	8.741717806	8.927369127	6.994503491	7.98848123	10.39150713	14.74044688	7.502141514	12.43901124	8.319460105	9.193651505	8.606023227	7.55472248	8.716486046	8.749337624	9.786736282	7.62860126	8.396177058	7.894289201	6.254488972	7.991508981	9.33708686	9.06013959	5.962537023	10.35076745	7.696185373	9.640287961	7.434233116	10.74598111	8.985845738	9.422046698	8.66842679	6.185233876	8.790905156	9.881782369	10.11869009	5.815736974	10.53948563	7.585797547	11.57589527	7.440952514	7.273645842	8.771012605	12.17289373	12.57129711	0	0	0	0	0	0	0	0	0	0	0	0	0	0	0	0	0	1	0	0	0	0	0	0	0	0	0	0	0	0	0	0	0	0	0	0	0	0	0	0	0	0	0.02	no
PF3D7_0215300.mrna1_1	8.963128485	11.13128114	9.910599714	14.40823671	5.864921966	7.709808101	5.285349288	10.87615954	14.52658388	11.06287437	9.038433347	5.559677644	7.446813974	5.990003912	10.5808807	12.3176508	6.978240488	13.46070782	10.08168168	9.502385199	9.13535072	12.53495084	6.645304196	6.608638684	12.46626362	10.44587865	9.863946839	6.66578612	10.97216959	6.467401712	13.85864289	9.573092292	12.8191117	12.12630676	8.518466961	5.831519937	11.33682626	14.49794333	12.00507072	14.97228291	13.34760425	8.576506964	6.992939423	10.90206512	12.09305304	7.175585559	13.42796525	7.91545222	10.32477672	9.533952193	13.08453516	6.961445201	6.080860064	12.42710508	11.40836508	4.55393501	8.693814355	10.40554456	7.405566217	8.167284746	9.911153077	8.413428735	9.639531732	9.392623151	7.613767298	7.721017587	7.744262654	8.462179275	6.77589088	10.88010673	10.96330601	8.216257141	7.169474335	10.06854128	8.567482098	10.89524664	10.56758134	7.431421321	10.25326591	9.446274989	9.162787251	9.196584862	11.9033932	11.42004269	15.1629958	0	0	0	0	0	0	0	0	0	0	0	0	0	0	0	0	0	0	0	0	0	0	0	0	0	0	0	0	0	0	0	0	0	0	0	0	0	0	0	0	0	0	0	no
PF3D7_0215400.mrna1_1	8.743308721	7.438062194	12.44606955	7.975021128	7.161759386	9.698361037	5.559553839	12.53045796	13.15722672	7.109900302	8.839031303	10.41852569	6.63225763	7.438339652	9.381906577	9.324175333	6.495203625	10.91444469	12.6145312	8.217877817	7.889508199	13.88075911	6.901626065	6.654903493	14.11394208	7.132959489	6.724072634	8.665310311	8.921849143	13.31310978	8.380579389	11.9422587	7.526844115	7.924382106	9.636797823	7.098587774	12.63429978	13.28291629	7.039757716	6.874753575	11.57990184	7.807998467	7.913825986	9.516232854	9.75056422	7.49197557	11.18127784	12.1796499	8.073526678	8.488245662	14.2998107	7.292206696	6.28261039	14.06014009	7.819872596	12.40195058	7.295098172	9.221863291	9.030152154	5.798770344	11.24231068	8.104833862	7.490198757	6.449891596	14.25962468	8.638468327	6.931158143	6.650454071	9.183648264	6.448874296	11.64070039	9.433588268	5.382328623	11.54583483	7.925596823	9.092260615	6.723678379	13.97973979	9.177966018	7.432899366	7.586108336	12.21155456	7.498862671	10.44750341	15.0241836	0	0	0	0	0	0	0	0	0	0	0	0	0	0	0	0	0	0	0	0	0	0	0	0	0	0	0	0	0	0	0	0	0	0	0	0	0	0	0	0	0	0	0	no
PF3D7_0215500.mrna1_1	9.151434269	11.2226002	6.80567379	10.75768418	8.351605127	10.38338021	12.37687551	8.562766526	8.936469796	11.65507352	8.778912934	8.167960225	8.756220487	7.955368898	11.11121643	9.26261956	9.095031308	9.213087142	7.337716799	7.246130751	7.648349406	9.099355372	10.96729647	11.34894528	6.253353082	7.242082575	7.902683626	12.68756349	8.712918903	10.7551362	12.52968171	8.409354462	12.38562038	9.926153632	10.28964871	12.25560871	8.181039549	9.43724665	11.57394912	9.272580971	10.37212394	9.265310583	9.436253056	11.1459068	11.88684337	9.103799962	10.05447952	8.433174437	7.381276923	8.671179537	9.616606325	11.43765489	10.88525068	7.177223718	8.451826262	8.537055648	13.57149611	10.03121174	13.21647758	6.718134766	9.608705363	9.762445737	7.140862833	7.5052125	6.739357285	7.906899412	11.46386282	9.717922781	8.395031105	8.245758214	11.39034771	13.05110198	7.143535364	10.04940237	9.752358183	8.772019955	8.536175673	6.541912334	9.39408012	12.88782538	10.45143792	13.57937206	8.905149929	9.797385305	13.6301809	0	0	0	0	0	0	0	0	0	0	0	0	0	0	0	0	0	0	0	0	0	0	0	0	0	0	0	0	0	0	0	0	0	0	0	0	0	0	0	0	0	0	0	no
PF3D7_0215600.mrna1_1	7.47669214	10.77736209	6.539972796	10.32806927	8.303562197	9.36615503	6.885069181	7.428214577	9.656354025	9.357024727	7.164956878	7.657040135	10.20056606	9.201787084	7.837473686	8.157276039	12.16569059	9.651738843	9.072513458	9.012491389	8.542804342	11.57946189	8.596792949	8.539685496	9.968256586	7.001358038	8.113635459	8.53437607	8.880829757	12.29987574	9.708217287	6.589265302	10.05155145	8.644966824	7.728913457	7.055250923	7.599478187	9.545876045	9.216002001	8.55258955	10.82777365	10.13863171	9.71031967	7.613415618	7.852169534	11.66947351	9.466438984	8.594022059	10.46816663	9.133786635	11.89456491	8.873963019	8.066480762	9.969917632	8.033572382	11.91239821	9.471811264	9.134407837	8.78728444	6.458901045	11.90897803	10.38393206	7.808926248	7.470760489	10.91961098	7.596734962	8.35296932	8.886814385	8.181767833	8.406271187	9.136210316	8.918484074	6.861802612	12.2689434	10.42516928	9.733838003	8.141507143	10.8706709	10.73395951	8.395283791	9.136547333	7.991006925	8.745475388	8.995970272	12.3113117	0	0	0	0	0	0	0	0	0	0	0	0	0	0	0	0	0	0	0	0	0	0	0	0	0	0	0	0	0	0	0	0	0	0	0	0	0	0	0	0	0	0	0	no
PF3D7_0215700.mrna1_1	6.823133303	5.136734104	7.707074118	6.413367185	6.383430549	8.10905557	7.373142916	12.51226599	8.812339244	6.529519738	5.941969148	5.659343211	6.373487375	6.644251882	8.336092007	6.804401985	6.532415982	12.13131598	8.149036892	6.759723052	6.655242457	5.499656173	7.412420546	5.330899971	6.468830555	7.160646736	5.622851689	9.035406276	6.362836539	7.386973204	7.909707933	8.07960773	6.728653115	8.501495053	8.587523293	8.668334998	11.25012805	8.515181684	6.561123332	7.308429387	8.876314164	6.875541164	7.428913399	7.812049483	6.993804696	7.959253651	13.03134506	7.510707379	10.29631084	7.612886619	7.097554073	7.304622009	5.718881472	7.278148257	7.525878974	6.860364341	6.636150742	7.280735919	8.824348371	6.410353482	10.18160395	8.466311641	7.163829155	5.999997799	7.213226052	6.579894487	6.694734861	6.562619116	7.190914471	6.057442702	7.645397475	9.452815067	7.444927109	10.4096276	7.417260385	8.618525965	6.062428667	6.590592628	7.088089826	6.268108806	7.426104122	7.217736596	6.826858415	7.462640931	11.17055438	0	0	0	0	0	0	0	1	0	0	0	0	0	0	0	0	0	1	0	0	0	0	0	0	0	0	0	0	0	0	0	0	0	0	0	0	0	0	0	0	0	0	0.05	no
PF3D7_0215800.mrna1_1	5.348900453	6.775043	6.662953859	6.882468225	6.33887932	7.980453955	8.127264171	10.37765108	5.566264646	5.963492407	5.42289112	5.536475306	6.680687448	6.214679108	6.272241354	6.732550712	9.327785127	8.197640276	6.595830647	6.695910299	5.379602113	7.713643246	5.8272543	4.853494529	12.70841315	5.570407962	3.712733524	6.053161927	13.40726792	5.937513685	7.085794751	7.304271042	6.710187816	9.676704542	8.223439881	7.816082229	8.969654959	7.54925736	6.327386487	4.0823043	10.82215389	7.046213156	6.625616637	5.830555731	7.656268443	9.544878607	8.535378001	6.437062169	7.06879587	6.800643054	7.949671174	6.792638362	5.134277306	12.65692095	6.108988741	5.64084378	6.444077714	13.56182526	7.042866724	4.700692353	10.57860983	6.524401024	6.388247301	4.716070907	5.953189669	5.767509278	6.289538742	7.506634385	4.63988353	5.781012732	7.940168882	7.55808546	5.006992656	10.65139926	6.72340703	7.867066105	4.617788702	3.516693977	5.348520008	7.18511555	8.063595759	6.395202453	5.698020212	8.035346902	11.82217454	0	0	0	0	0	0	0	0	0	0	0	0	0	0	0	0	0	0	0	0	0	0	0	0	1	0	0	0	1	0	0	0	0	0	0	0	0	0	0	0	0	0	0.05	no
PF3D7_0215900.mrna1_1	8.190140723	10.76631724	9.705772201	11.1098397	6.815120896	9.119557878	5.655736158	8.398698399	7.032798895	7.968951652	8.972141781	7.482583239	6.03940786	8.535983515	5.840161568	7.205715594	7.058907981	8.71802251	8.840228848	10.69793761	10.55562645	10.97834836	8.345289921	7.939063201	6.531022158	6.303012837	8.605497035	8.545360207	8.09971851	10.10355524	11.52445127	9.782600477	11.29106055	11.55965121	8.842062678	6.609217568	8.401658457	8.20792517	7.66178473	10.67422246	7.625224027	6.521994676	9.237561099	5.557614542	7.357803089	7.553280362	9.154287018	9.141816267	10.70171144	11.11951659	11.00042708	8.511213156	7.687771085	6.836656121	7.154833602	7.271862845	8.995782342	8.803276216	8.779582615	6.54098697	11.15620481	9.103305563	9.177018986	7.745984607	8.284838639	8.959911984	7.297437456	7.333153547	9.395554113	8.662294226	7.84396825	8.819255891	6.063775079	11.2629294	9.578735299	9.960563266	7.849431247	7.862679776	9.253090849	7.369528649	7.71210708	9.572359634	8.148580408	8.254891406	11.95372327	0	0	0	0	0	0	0	0	0	0	0	0	0	0	0	0	0	0	0	0	0	0	0	0	0	0	0	0	0	0	0	0	0	0	0	0	0	0	0	0	0	0	0	no
PF3D7_0216000.mrna1_1	7.070008705	9.389368317	6.608562954	13.4068469	6.922275898	7.743270148	5.526958596	12.62103798	14.6975479	11.15736835	7.352934637	8.419129384	7.287410226	8.091366513	8.700281584	6.446772755	6.53996114	10.30497921	7.717806156	7.631968638	9.485448939	9.968477928	8.840131254	5.524386617	11.32415656	8.69043429	10.12413307	6.555749355	10.06556928	7.324892763	14.0438361	8.375561064	12.7136732	11.55811328	8.342142601	5.858333525	12.80538428	14.66915826	12.73632148	14.43451912	14.10282325	7.493910728	8.18537485	8.882842785	6.811085938	6.860260166	10.56924662	7.511408368	8.770084118	9.126032397	12.70541944	9.674283092	6.040205832	11.34021232	9.699531039	9.174525249	9.922453128	9.541116676	7.446579914	5.733413789	7.713653064	7.412614873	8.323451324	9.712202289	6.558864206	8.251906827	6.86270528	6.520194275	8.457691651	10.26394081	10.02415434	7.828266952	5.721411413	8.395602005	7.363370579	9.432206075	10.68047505	5.495964372	11.74859179	7.046694628	6.870733902	10.21090106	10.939508	12.12733226	13.71250088	0	1	0	0	0	0	0	0	1	0	1	1	0	0	0	0	0	0	0	0	0	0	0	0	0	0	0	0	0	0	0	0	0	0	0	0	0	0	0	0	0	0	0.1	no
PF3D7_0216100.mrna1_1	6.68305221	11.43653223	8.211858058	8.055831432	8.440823016	7.723575017	6.301403316	8.531407023	7.571731126	8.815852718	5.891757402	10.94109467	7.5395093	11.19149858	7.037985598	10.23798148	7.487481737	7.846348283	10.86040333	10.42828889	7.484308459	9.665401124	7.104369618	7.71002997	7.022485745	6.706608949	8.438118136	11.78916594	8.894191141	9.156984391	8.07745343	7.935416786	8.177168456	15.18852395	10.47966479	6.977420215	8.062604093	9.541765714	9.477701447	7.314026165	14.81508614	8.593364613	11.34620337	7.383624304	10.24029739	7.793500899	8.789546598	8.917363448	10.80132402	8.048329069	10.13856378	7.19274085	7.464721078	7.926305206	7.055310426	8.181045565	11.09571747	9.693589668	11.79095779	6.478865411	10.23674332	10.38502205	7.855065187	8.277994915	7.647808174	7.501809411	6.74232861	7.257449207	6.782195176	6.58683571	11.08892698	12.10527803	6.152560413	10.49132543	10.16971137	9.343545231	8.474809476	7.372533463	8.247556452	6.766251511	7.522529281	7.798878237	6.493376648	11.17591381	12.69078335	0	0	0	0	1	0	0	0	0	0	0	1	0	0	0	0	0	0	0	0	0	0	0	0	0	0	0	0	0	0	0	0	0	0	0	0	0	0	0	0	0	0	0.05	no
PF3D7_0216200.1	7.951661699	10.16693828	8.11088876	11.29498601	8.4234592	8.376373299	6.151707067	8.325628673	8.077790654	7.342192324	7.826213464	7.257909914	7.56755167	10.28760611	10.04692805	7.42245477	7.675194576	10.63879547	8.948802299	8.549003961	7.783235705	7.744626261	7.002322308	11.79284719	8.448728293	7.25634836	8.397877306	9.355771492	8.231803777	9.483206134	11.51046285	8.05005992	11.56450316	7.975762116	8.72368594	6.988607361	8.728703449	8.771938957	7.091801184	6.857332232	11.55798807	7.779507111	10.02897843	9.834859457	7.813354715	8.012729503	10.56518561	8.85617735	9.240400044	8.334495878	8.628596259	7.773055703	11.72821616	8.626569442	7.822888148	9.029021401	7.259573526	9.160029345	9.529363237	5.674901865	8.312497971	9.840632952	7.432049533	7.636338948	7.451116556	7.503971235	7.342272824	10.17410741	9.726830617	10.90393154	7.972407449	9.36691782	5.697948478	8.667926995	11.1409285	8.494680359	8.480173775	7.294587784	10.52681497	7.702052515	10.87667884	9.368739985	10.80898209	8.250724187	11.88485609	0	0	0	0	0	0	0	0	0	0	0	0	0	0	0	0	0	0	0	0	0	0	0	0	0	0	0	0	0	0	0	0	0	0	0	0	0	0	0	0	0	0	0	no
PF3D7_0216300.mrna1_1	7.398926902	5.11167832	11.61504657	5.290569533	7.090851248	6.092082617	5.244806121	5.797538145	5.591020689	6.419054205	7.189762774	4.504960738	6.885465986	11.82831641	6.463717116	7.788732536	6.034726733	7.363455721	13.01904672	11.72097629	6.119362684	12.83930061	5.129422079	7.108259411	6.606870779	5.17771577	4.324404843	7.009587382	10.51298512	11.97976599	5.663725274	10.68274293	5.516927652	11.70030185	6.245208311	5.76914341	5.759123048	6.634436919	6.232378577	3.202254303	6.078491769	6.786924229	11.89715998	5.956436842	8.052471518	6.057728524	7.731949617	12.8818329	11.94125863	6.840672909	13.2077688	5.590921685	10.1837345	6.711350973	5.548406579	6.68622371	7.427599641	10.39475317	7.466304669	5.46000457	6.539175795	6.364232568	6.556457644	4.931456718	6.33941579	5.375191407	5.707271498	6.853938287	9.0014655	7.076904256	7.507483404	7.18854303	5.619316612	6.057454845	6.083969038	7.819097384	5.025496485	6.64560526	6.810640389	6.763742174	7.190942027	6.225373473	5.98457112	8.032338511	12.67321944	0	0	0	0	0	0	0	0	0	0	0	0	0	0	0	0	0	0	1	0	0	1	0	0	0	0	0	0	0	0	0	0	0	0	0	0	0	0	0	0	0	0	0.05	no
PF3D7_0216400.mrna1_1	11.42033643	8.466053136	11.54480702	7.776421078	7.740308252	9.436979398	7.62203631	8.821744393	11.58760939	10.24337275	10.55034645	10.06909554	10.14059971	9.966672097	9.467434581	13.11796455	7.345054939	11.41198406	11.28988921	9.295675593	10.71713986	11.23530826	10.42621908	7.561089115	8.914607794	9.082750145	11.05297172	11.04530539	10.90431087	10.85811159	9.018629303	11.20621233	9.504885265	10.47456647	8.787459208	9.024143737	8.534045002	12.83819429	10.8495366	8.433946533	11.17711531	10.66725362	10.43998738	9.187490767	14.45665182	10.98644975	12.19463385	10.73875587	12.67177093	11.07894077	11.66040279	11.25308583	7.380624093	9.560123371	9.270295515	13.83660703	8.907816418	11.48660389	11.35991185	7.207093373	11.47568612	12.006889	11.97203322	10.52975475	8.454500472	12.69538073	11.18860087	10.41047161	9.497866163	12.78890645	10.68397454	11.3017198	8.673348123	11.14130812	12.05825332	12.70380263	11.07883294	8.602141139	12.02466537	11.97867259	11.10093038	10.32158454	13.05319632	9.883065112	14.09792186	0	0	0	0	0	0	0	0	0	0	0	0	0	0	0	1	0	0	0	0	0	0	0	0	0	0	0	0	0	0	0	0	0	0	0	0	0	0	0	0	0	0	0.02	no
PF3D7_0216500.mrna1_1	10.05083921	10.34183861	11.03842709	5.519515961	6.804449041	10.78946035	9.34127214	6.733165695	6.462518663	9.320356452	8.4379066	5.955412866	7.921015185	7.231111936	8.680055536	12.26389674	11.34008224	8.932311525	7.778940945	8.21814238	6.405885754	8.673020003	8.411008118	9.750198515	9.602783389	5.493924087	5.945054285	6.991497192	6.434181069	11.54199998	6.57580199	10.416402	5.614107474	10.9040338	10.77608031	9.352979616	6.772864939	8.368594215	11.152585	5.768199944	9.874008294	8.034799259	7.312811984	8.651686836	12.23510384	11.85795854	9.306096685	7.433883086	6.322050371	6.857788843	9.208697454	8.105135623	9.881704411	9.823827502	5.72951668	9.298462396	8.350576148	7.192994251	8.139710592	8.002019649	11.33900767	11.02834163	8.417701594	6.523613206	6.36086684	8.071122907	9.690367038	12.33097507	10.02891755	6.866575503	9.56212273	8.376571762	7.869452707	11.65710112	10.29465662	8.838700823	5.883282126	6.054613984	10.61044316	10.22675072	12.8513236	7.141940835	6.413933563	9.422677048	13.19732802	0	0	0	0	0	0	0	0	0	0	0	0	0	0	0	0	0	0	0	0	0	0	0	0	0	0	0	0	0	0	0	0	0	0	0	0	0	0	0	0	0	0	0	no
PF3D7_0216600.mrna1_1	10.0997011	7.295275271	8.121458702	7.164045658	6.576506954	7.258187488	5.323951915	8.673100302	8.882895559	9.867629037	10.09171774	8.052785199	9.448867465	7.033512343	10.58671934	9.956413153	6.781245082	10.32224878	11.93891785	7.948099585	9.02016708	12.48315305	8.093463792	6.90447921	6.916644739	6.618512306	7.515832893	9.49200789	9.16321016	8.541010487	11.13342893	8.928099927	11.43102496	10.1974116	7.818817049	8.40991279	8.474676629	10.7126583	11.53820065	12.2408552	9.982824262	11.92225682	10.25836912	11.42765806	12.31067415	12.03431552	12.570821	10.07192261	10.17023332	10.3659654	12.86101705	10.87802222	7.09968376	7.307099997	8.893264019	11.99328523	9.699819043	11.98245269	9.939574732	6.795182247	10.99687135	10.92020468	11.28626348	7.075451612	6.108903109	13.19454695	8.638012279	8.798466451	9.408824445	9.405137947	10.2295562	10.09612016	9.795204934	11.56044788	11.19595565	12.56878946	7.540331082	5.667233198	11.11716088	9.864002541	11.01922686	7.046953463	9.691473284	9.460752833	13.37856693	0	0	0	0	0	0	0	0	0	0	0	0	0	0	0	0	0	0	0	0	0	0	0	0	0	0	0	0	0	0	0	0	0	0	0	0	0	0	0	0	0	0	0	no
PF3D7_0216700.1.mrna1_1	7.061708315	7.778858384	9.119327061	13.41569653	5.435524343	4.828780123	4.976528182	6.776580324	4.647446876	6.188925872	7.985725115	4.998751103	11.65212275	12.07383536	5.811365007	10.72409447	4.760521795	9.800110066	10.91910675	8.512009083	5.320461757	6.266046154	5.602394489	4.482811001	7.031100149	5.063229703	4.001153458	5.387026752	5.127228779	5.677473845	13.02373639	8.747376892	11.72978378	4.27878349	4.982977508	4.643793535	6.940460301	5.847785338	5.490889214	4.407723461	5.945153505	11.64413442	11.75829049	5.426319603	10.9003307	5.688807965	9.641081957	9.898353019	7.705997	5.883908317	6.563966192	5.769062068	6.151753512	7.050139229	4.947720374	4.696337111	5.805194545	5.721787112	6.534151526	5.206742079	5.925469888	8.784081389	6.618011443	4.435118111	7.502474171	4.597029528	6.211374595	5.877485677	5.120524754	5.809036193	4.800152682	6.812231651	4.639728309	6.477554526	8.75320718	8.119643737	5.321800982	7.469361543	6.697049548	6.013136293	6.371245287	5.081244528	5.16274985	4.575578751	12.55702212	0	1	0	0	0	0	0	0	0	0	0	0	0	0	0	0	0	0	0	0	0	0	0	0	0	0	0	0	0	0	0	0	0	0	0	0	0	0	0	0	0	0	0.02	no
PF3D7_0216700.2.mrna1_1	7.061708315	7.778858384	9.119327061	13.41569653	5.435524343	4.828780123	4.976528182	6.776580324	4.647446876	6.188925872	7.985725115	4.998751103	11.65212275	12.07383536	5.811365007	10.72409447	4.760521795	9.800110066	10.91910675	8.512009083	5.320461757	6.266046154	5.602394489	4.482811001	7.031100149	5.063229703	4.001153458	5.387026752	5.127228779	5.677473845	13.02373639	8.747376892	11.72978378	4.27878349	4.982977508	4.643793535	6.940460301	5.847785338	5.490889214	4.407723461	5.945153505	11.64413442	11.75829049	5.426319603	10.9003307	5.688807965	9.641081957	9.898353019	7.705997	5.883908317	6.563966192	5.769062068	6.151753512	7.050139229	4.947720374	4.696337111	5.805194545	5.721787112	6.534151526	5.206742079	5.925469888	8.784081389	6.618011443	4.435118111	7.502474171	4.597029528	6.211374595	5.877485677	5.120524754	5.809036193	4.800152682	6.812231651	4.639728309	6.477554526	8.75320718	8.119643737	5.321800982	7.469361543	6.697049548	6.013136293	6.371245287	5.081244528	5.16274985	4.575578751	12.55702212	0	1	0	0	0	0	0	0	0	0	0	0	0	0	0	0	0	0	0	0	0	0	0	0	0	0	0	0	0	0	0	0	0	0	0	0	0	0	0	0	0	0	0.02	no
PF3D7_0216800.mrna1_1	7.349324182	8.159105271	9.670520891	7.762740683	8.239231239	9.945980492	10.61320283	12.62978103	7.005240711	8.593929765	6.812057817	7.446946003	6.849378001	11.46220679	7.428013373	9.334838655	8.805477222	12.77171781	7.606397709	6.406343774	10.00620789	7.195709683	6.931136231	6.688770972	5.993691042	7.281485515	4.67224491	8.315006634	8.791701544	11.69407631	8.605284258	8.807731623	8.188580024	7.19010787	10.27459609	10.51332805	13.28608657	9.205592017	10.55305294	6.441264483	8.518532443	7.595751055	11.64757086	8.644164145	9.194716456	8.995108729	12.01971707	7.111493803	7.066134162	10.15251705	8.264490021	7.563074848	6.156690756	7.012029872	8.764777481	10.02147328	8.293028607	9.912522328	8.280431465	5.868255759	11.79926492	11.7552103	9.804968243	4.50482873	7.836865438	8.844997474	6.662180759	7.575054001	6.735990941	8.860516713	9.900499433	8.95545256	10.68659583	11.79171072	11.17562407	11.50371801	5.487761049	8.01528308	7.663924205	6.809867382	7.873602547	6.652522873	8.994825503	10.75805337	13.20662806	0	0	0	0	0	0	0	1	0	0	0	0	0	0	0	0	0	0	0	0	0	0	0	0	0	0	0	0	0	0	0	0	0	0	0	0	0	0	0	0	0	0	0.02	no
PF3D7_0216900.mrna1_1	5.802753466	6.156912443	6.808232968	10.76353988	7.316752972	10.22288014	8.063675454	9.622426187	7.676972896	7.635350391	6.431054392	6.016961948	6.993467638	7.198007827	6.109585488	8.314091914	5.658247932	7.850566858	8.756462436	7.5000242	7.310797923	6.479418333	7.287446498	8.783233082	8.531576538	6.216425731	7.313270191	11.4150019	7.321704846	5.507003115	10.55323629	5.631012648	10.85436763	7.62359855	9.794605437	6.912267152	9.391134177	9.535901357	7.850674432	5.174498518	9.413225073	6.680793217	7.490525523	5.871297312	8.296686945	5.374739735	8.487444031	6.833260201	7.594394592	7.583923903	6.845507901	7.256109844	8.437696441	8.187694236	5.981791209	10.51703096	13.31310915	7.83056876	11.30699981	5.068947061	9.130788419	7.291976904	6.424808521	7.328396934	8.232051349	4.836810413	6.92343876	7.289151064	5.095614123	7.139673538	7.689798782	11.04891935	4.793569301	10.06721804	8.321998934	7.225245086	7.271601461	8.247681517	5.8570158	6.418872259	7.624113533	6.15130972	6.873179383	7.221556066	11.38499889	0	0	0	0	0	0	0	0	0	0	0	0	0	0	0	0	0	0	0	0	0	0	0	0	0	0	0	1	0	0	0	0	0	0	0	0	0	0	0	0	0	0	0.02	no
PF3D7_0217000.mrna1_1	14.07347545	13.83100114	12.00372871	12.69555389	11.54668883	12.54021963	10.08672975	11.08104475	12.72134225	12.02562108	13.77476668	12.74285425	10.52937401	12.37401229	9.49984963	12.6857644	9.679678312	10.89381305	13.50593549	10.28330497	12.09687449	14.43858994	10.06812982	10.85142286	11.61759381	10.73251384	11.07754968	12.22034634	10.94696825	11.98997703	12.51828846	11.95640224	12.77183872	13.00510814	12.63502684	9.691017858	11.15035754	13.17471835	12.05335881	10.63711641	13.79718096	10.58877268	12.33093391	9.475328685	13.3682203	10.21870952	11.6123433	10.76658075	11.03438944	11.9474163	14.53233412	10.43153897	10.24005145	11.85757389	11.55501153	13.17276823	10.77676495	11.89483608	12.54720828	11.64077213	12.60958707	13.00245578	14.54742147	11.04717712	9.52668106	11.33816239	11.211411	9.419831738	8.485959354	10.11232198	12.54217711	12.19094016	11.41887535	12.85468638	12.87210199	14.714844	12.1103127	9.711764168	11.63862556	12.41992116	10.73026018	10.58861427	10.19551604	11.2450326	15.34442871	0	0	0	0	0	0	0	0	0	0	0	0	0	0	0	0	0	0	0	0	0	0	0	0	0	0	0	0	0	0	0	0	0	0	0	0	0	0	0	0	0	0	0	no
PF3D7_0217100.mrna1_1	10.60484106	9.123768582	6.327321519	7.924757837	7.975148098	8.836666151	6.943360529	8.523853129	10.79895944	7.506939183	9.973841206	6.8798587	9.241474746	8.595066509	7.275976636	9.338919594	7.611828731	11.09230013	10.15519662	8.754211677	9.735892192	9.410317177	9.389286192	10.25253779	8.761790479	6.596120524	8.200202457	11.17020759	10.15329416	8.005120601	7.498066162	6.916135626	7.270653505	12.76342358	9.717066048	8.991536125	8.170834762	11.81185447	7.599528993	5.385776315	11.11164348	9.455427285	8.718097026	7.062625458	11.62828561	8.082236676	11.29786002	9.67468291	10.53656676	10.03852454	9.544482325	9.899003314	9.849687792	9.262568566	7.565800385	11.49200273	7.895644286	11.05440676	11.77114357	6.739459812	10.72445992	10.57090405	11.11609282	7.437476354	9.71408399	7.736621739	9.382819525	9.049034943	7.97883487	10.46738859	9.846690672	11.70708705	6.630436739	10.70152811	10.37553288	11.95400399	9.940393877	9.762714961	9.362603421	9.26273019	9.621677757	7.459866376	10.48145437	9.658982637	12.63002067	0	0	0	0	1	0	0	0	0	0	0	0	0	0	0	0	0	0	0	0	0	0	0	0	0	0	0	0	0	0	0	0	0	0	0	0	0	0	0	0	0	0	0.02	no
PF3D7_0217200.mrna1_1	9.09287189	10.14663342	12.41961138	9.967108893	6.657608017	10.41524882	12.73846853	12.94557847	12.5267802	7.76669069	9.02987903	6.050746027	9.788093151	9.16906514	10.6132625	8.502825597	6.386991032	11.37176261	13.17993625	8.846872271	7.351186821	13.49448827	7.395473512	6.790545171	13.17247416	6.962750155	10.31433975	9.394528675	9.157217867	12.52824178	9.812350513	11.7958456	9.052167866	7.856465276	10.4183066	11.73792841	12.96790385	13.19125412	7.942798357	9.555744163	9.117069392	9.948906389	9.51673091	10.82904174	7.572612014	6.410770807	11.53635709	13.06715196	8.962146441	7.739728121	13.69579099	7.515876202	6.841303315	13.23459893	8.954045167	12.42656404	6.824464831	9.499802615	9.826410765	5.509498454	11.25394566	9.908277052	8.278867587	9.938576856	14.28627648	6.850235147	6.777254634	8.281189966	9.277770456	9.269422447	12.91901704	10.27421263	5.531408151	11.53523022	9.179991167	9.457279472	10.54964832	14.15885053	11.802315	7.298875528	9.258235206	12.69950905	9.514960589	12.52822932	15.39112838	0	0	0	0	0	0	0	0	0	0	0	0	0	0	0	0	0	0	0	0	0	0	0	0	0	0	0	0	0	0	0	0	0	0	0	0	0	0	0	0	0	0	0	no
PF3D7_0217300.mrna1_1	6.140073739	5.622397432	5.484119276	5.26812404	5.414154014	5.234715036	5.634370334	6.210538845	5.590829389	5.667739667	5.67992423	4.987505978	5.80917265	5.842992003	5.516124356	6.300959084	5.942300264	7.99298641	7.86192891	5.410439049	6.33036532	7.168016519	5.358045777	3.583419915	5.929984648	4.496772188	4.387203187	6.914764708	6.155642977	5.825798858	4.926323334	5.408529875	5.66793779	6.546628605	6.255128171	6.324282815	5.929011391	6.001674956	5.661441532	4.280851043	7.133292049	5.971353798	6.217856157	5.375894597	6.138799166	6.070451102	7.415953641	6.351650466	5.818020437	7.013770629	7.720014913	6.342684934	4.556197436	6.829335123	5.292240708	4.964730327	6.275171816	6.670669534	7.817274274	5.215955824	6.765759444	6.378895814	6.067184212	4.611999073	7.710378202	4.821355461	6.338021117	7.049181029	4.812236151	6.667976292	7.084169195	7.807874543	4.927891294	6.883021193	5.836227438	5.569879008	4.958916882	8.117581084	6.505045971	6.743509941	7.592291059	4.90014825	6.979087741	6.947966633	8.406546982	0	0	0	0	0	0	0	0	0	0	0	0	0	0	0	0	0	0	0	0	0	0	0	0	0	0	0	0	0	0	0	0	0	0	0	0	0	0	0	0	0	0	0	no
PF3D7_0217400.mrna1_1	7.338094459	6.13488636	7.145371974	8.220436469	7.286310525	6.598155415	5.69860015	7.837362636	6.542021484	7.033799848	6.705372365	6.002319375	6.428369836	7.518353199	7.358101381	6.598345017	10.48873121	8.743859067	6.999374977	6.524119018	6.95557723	6.499552728	6.551528594	6.181700873	6.400021849	5.761093561	6.61985238	7.873061645	12.32927488	6.882297797	8.853262855	8.74969004	8.063528517	9.351114978	7.117929945	6.674320506	7.918356732	7.200456177	6.932378035	5.848340318	6.494737357	7.457456614	8.256957704	6.885316619	6.822486381	10.80103167	9.18824539	7.038765099	5.680895698	7.450624625	7.478992139	6.976045502	6.146811375	6.939563185	6.605039005	7.555895402	8.771047055	12.53304148	8.326905972	6.258494975	7.081368845	8.609951601	6.953565734	6.432940797	6.223034667	6.093514866	6.815717199	7.299844493	8.552550706	6.492714569	6.193726876	8.84879262	5.89324518	6.838797104	8.731802295	8.046634585	6.292200896	5.586864665	6.065370465	7.300466748	7.132415959	6.013729448	7.009435801	6.889395639	10.26616817	0	0	0	0	0	0	0	0	0	0	0	0	0	0	0	0	1	0	0	0	0	0	0	0	0	0	0	0	1	0	0	0	0	0	0	0	0	0	0	0	0	0	0.05	no
PF3D7_0217500.mrna1_1	6.13082991	6.511221878	8.612544224	8.152560298	8.558045982	7.911123387	6.137296077	12.5176048	8.366506731	10.70159113	6.031159151	5.845904929	8.558472228	8.700068016	6.926305519	8.751169035	6.492750533	7.855168315	8.663387961	8.202328748	11.68193593	10.50041309	7.924622937	9.21352446	7.982762516	7.572775523	6.931502654	10.2228384	8.851054817	9.793135646	8.339473769	8.308203569	8.610704301	9.933315846	8.44364071	5.919626258	12.9394899	8.767715789	10.59976907	8.329991047	9.524657307	8.400626657	8.89459067	6.774698351	8.572319028	6.350094424	8.248494859	8.721221008	8.588313364	10.87944434	11.06407705	8.026801791	8.966288604	7.767583479	8.320919718	7.656752984	6.522501459	8.462523142	10.65150804	6.893257538	8.144426983	8.602670379	7.063507525	6.799264585	8.361780643	6.643572479	7.677106912	9.402611191	7.607431125	6.165549404	10.09012552	10.54136254	6.375884767	8.315640242	8.564563879	7.993226756	7.144835125	8.527090716	9.418661803	7.94851588	9.979484034	7.033833323	5.94568124	9.584493488	12.1278318	0	0	0	0	0	0	0	1	0	0	0	0	0	0	0	0	0	0	0	0	0	0	0	0	0	0	0	0	0	0	0	0	0	0	0	0	0	0	0	0	0	0	0.02	no
PF3D7_0217600.mrna1_1	11.57993077	10.79715697	9.444027135	13.99811885	7.654626415	7.686074998	6.050567935	6.425571907	9.24000598	6.802241262	11.66634194	6.917256964	5.556976048	6.080761756	8.364625054	7.692767483	7.425591169	10.23751047	9.261326084	8.741098895	6.425072533	6.581594823	10.81638901	6.711059081	6.193423712	7.108256129	7.028174712	7.16497185	7.505040873	7.623954398	13.79844505	9.308060165	13.40611171	11.16044653	8.42756087	7.037291237	6.157409142	9.516781707	6.556324848	6.299822422	6.798942112	6.953260316	6.788737769	8.803141184	7.450297569	7.492305629	10.48005352	8.400064875	6.429149499	6.945282478	7.41751822	11.10083445	6.99347667	6.189379924	8.030749905	8.398372957	9.356371735	8.432376969	8.237713174	5.261542197	10.42292679	7.535788109	7.410806923	7.387002883	7.971574238	7.180043328	12.4281175	9.649616225	10.85284951	7.432496124	10.62805476	8.291419272	5.14711142	10.80539756	6.866943806	8.802668268	7.605942547	7.774551708	6.565301389	13.7010052	10.70574117	7.562065599	7.097514665	11.05300811	13.39137324	0	1	0	1	0	0	0	0	0	0	0	0	0	0	0	0	0	0	0	0	0	0	0	0	0	0	0	0	0	0	0	0	0	0	0	0	0	1	0	0	0	0	0.07	no
PF3D7_0217700.mrna1_1	7.644998106	5.44052738	12.525052	5.716371266	6.302285187	10.2187504	10.57787053	6.652839661	6.378720525	6.22186848	9.772967373	6.600718409	6.738955577	8.400608321	6.175332684	6.372987757	12.30488961	8.057450731	7.793859649	7.381867055	6.727275884	6.973327697	4.922340326	10.32456592	6.934602466	6.135504917	5.542726161	8.143059311	6.328177235	10.30988214	6.417034454	11.37389171	6.056882224	12.18051654	10.0027222	10.8156662	6.526414756	8.093386816	6.337290027	4.840782619	7.066006551	7.385049338	8.186637156	6.005906941	6.863040595	12.19701093	8.366288604	6.322222639	7.517593118	7.843689168	7.694601712	6.219399151	9.83901773	6.836002477	6.416228679	9.260475133	7.929133176	6.731965219	8.865026124	7.178236853	9.014402066	7.013814266	7.293717429	5.997077544	6.43700381	5.630137273	6.67820169	12.41253537	5.219881955	5.970418984	7.007402295	8.971156341	9.580649995	9.403324506	6.973972951	8.253372642	6.292591118	6.074235538	11.49544656	6.690107662	13.20762682	5.978458343	5.779723173	6.452759759	12.34992985	0	0	0	0	0	0	0	0	0	0	0	0	0	0	0	0	0	0	0	0	0	0	0	0	0	0	0	0	0	0	0	0	0	0	0	0	0	0	1	0	0	0	0.02	no
PF3D7_0217800.mrna1_1	6.060764019	7.044069572	6.377195446	7.313876968	7.146032171	5.330439493	7.474067203	6.045009235	5.683212235	5.296987776	4.366317366	5.737771083	8.302838802	6.610616074	6.217952526	7.806848733	6.556784909	7.342864853	6.583129869	6.230271787	5.586439097	10.10411015	7.529135911	5.386260471	9.664713345	4.992807739	3.654028828	8.752346691	6.612024351	4.664291929	7.127401383	6.913733296	6.910115838	7.424768769	5.337761288	7.494192637	6.426320441	6.379198012	5.448825699	4.356219429	10.56652732	8.817746725	6.815822186	6.214600594	7.772306689	6.727625033	7.744681055	6.822474931	5.673219259	6.322115368	10.10236638	8.069754684	5.399659099	9.616075242	4.866685864	5.802428114	10.68741194	6.875116212	8.335793638	5.562881626	8.619987525	6.013463544	11.49359058	4.190519894	5.785871207	6.428552497	6.993463034	10.26420155	6.798085643	5.571773518	8.357055534	7.730426579	5.636582838	8.759003288	6.16834316	12.41235799	4.024622579	4.644694671	6.911705743	6.676157797	10.97614522	7.52908631	5.532899226	8.768701784	10.96903076	0	0	0	0	0	0	0	0	0	0	0	0	0	0	0	0	0	0	0	0	0	0	0	0	0	0	0	0	0	0	0	0	0	1	0	0	0	0	1	0	0	0	0.05	no
PF3D7_0217900.mrna1_1	13.90454812	7.77135161	10.29590189	11.48549157	6.705831384	10.72116645	7.360650629	8.439751526	8.973395948	8.383743312	14.0260189	7.044513232	9.684375744	8.995670296	9.594905351	8.811217622	6.882687019	8.812662558	9.782515149	8.934497152	11.77339159	9.152043772	6.696036841	7.573990293	7.613579152	9.212782512	7.123801872	7.268428175	6.952072904	6.463840066	10.11749165	10.03022925	10.47193349	8.01371971	10.61860968	7.369415266	8.958189851	9.977128694	7.827799071	6.766912168	9.623368701	9.240954696	8.906372221	9.678278667	8.912950414	7.32256049	9.273532002	8.836202742	9.498584327	11.49577401	9.529167433	7.01365816	7.390772195	7.566657144	9.305495304	8.503101804	7.328742999	7.569319664	7.833571001	5.951890362	9.143585527	10.67001338	9.220737796	6.881450239	7.54093177	7.137041803	6.637227549	8.531289183	7.221712884	7.764173856	7.713778513	9.773440209	5.316971157	9.173929382	9.030844318	10.26826956	7.319229602	7.004950678	6.880064075	6.904956413	9.354356802	8.472880385	7.679016944	7.385859933	13.20532026	0	0	0	0	0	0	0	0	0	0	0	0	0	0	0	0	0	0	0	0	0	0	0	0	0	0	0	0	0	0	0	0	0	0	0	0	0	0	0	0	0	0	0	no
PF3D7_0218000.mrna1_1	11.35642751	6.794679905	7.404238559	7.938478623	5.956527403	8.604008645	5.642327382	11.00502644	5.955639564	8.172774342	10.85476175	6.892882689	6.203387376	5.543262981	6.856356889	11.66031054	6.418153634	11.84218855	10.06053309	6.355724905	7.22790598	10.7428825	7.6833248	7.571964242	8.491619248	10.43333888	10.11123827	9.405425683	5.972952508	12.90370853	7.372379447	7.466743558	7.318165717	7.117797411	8.825696835	6.31208544	11.11043998	6.831767173	7.540016267	9.88609448	8.893810761	6.443086512	5.714775337	6.822122365	11.72996496	6.841323523	11.92160689	9.268969721	6.739060414	7.401306743	10.87403496	7.557009603	7.49885076	9.305535371	11.95027189	10.65197467	6.777250231	6.847802485	9.324379182	5.390190459	9.166505199	7.095334382	7.033681202	8.744548932	5.410888366	6.108056086	6.427581306	7.688715128	6.532643029	8.231481291	8.15451039	9.101597037	5.20690176	9.167670987	7.790785971	8.171970377	9.121687707	4.492117297	11.23779294	5.862066244	8.283596427	5.253404169	8.766187307	7.356417168	12.68664102	1	0	0	0	0	0	0	0	0	0	0	0	0	0	0	0	0	0	0	0	0	0	0	0	0	0	0	0	0	0	0	0	0	0	0	0	0	0	0	0	0	0	0.02	no
PF3D7_0218100.mrna1_1	7.27812602	12.67809053	10.75490493	14.38692837	7.332335434	12.38477774	6.312732516	11.23199664	14.75585267	11.56908885	6.997994657	9.265464081	8.177400358	5.824697588	10.78117446	9.736272906	11.25609454	13.10330188	10.66374797	12.90397197	10.55910787	13.08612519	7.604524165	9.499340809	13.24751386	10.93087238	11.9135291	9.153553494	12.20768372	10.0725956	13.89323064	10.73613741	12.70750862	14.03146204	12.79699261	6.496849326	11.54675217	14.76101098	12.62461142	14.87394156	14.04359469	9.021534225	7.084751715	10.91583303	9.580012468	10.80894972	13.18846034	10.31346429	13.10580216	11.21716985	13.74448663	8.290124227	9.320209829	13.23103284	11.62368405	10.72619585	10.69211232	11.51011072	10.38665734	8.64319604	10.57289707	10.71289871	7.416435888	12.01937494	10.77665021	9.701759131	9.079507904	10.53357338	10.0802977	12.12021557	12.97294152	10.54291115	8.141782353	10.82208183	10.96602665	8.779625166	12.16779558	10.3853985	12.90716434	10.70963778	10.89673154	10.70321062	12.74774725	12.68353784	15.92301507	0	0	0	0	0	0	0	0	0	0	0	0	0	0	0	0	0	0	0	0	0	0	0	0	0	0	0	0	0	0	0	0	0	0	0	0	0	0	0	0	0	0	0	no
PF3D7_0218200.mrna1_1	12.16375375	7.317189302	8.927233878	5.743197628	6.552307733	9.037381461	9.960820048	8.03672959	12.96941699	12.35113826	11.0363054	9.511926959	10.96929096	6.852702759	7.637210759	12.97019704	7.016851038	11.98997484	10.92646957	12.19609617	8.888849919	9.708266987	10.34273994	6.111048484	8.382199168	7.625037311	10.44915463	11.51673875	12.63397166	10.79670517	7.161350922	9.925033526	8.038004334	9.164721485	7.320805077	11.09660601	7.749181667	14.41242103	12.8849843	5.890271309	10.21631247	11.25919836	8.052148146	7.544121217	14.22493741	8.27388003	12.36845307	10.06611084	13.16720601	9.620266186	10.14648513	11.73309668	6.550981182	8.811803832	7.975409018	14.65177051	7.957217809	13.47774775	12.09798006	6.76187122	11.85679233	12.44734818	14.48855718	10.58714638	8.214255814	7.899209871	9.902262797	8.304352926	7.952233489	12.58907881	11.53707346	12.52400551	8.473529927	11.89585683	12.46910439	14.92159456	10.85044262	8.195440208	7.424903055	10.28306838	9.255576484	8.6794131	12.64058243	12.52535267	15.51743461	0	0	0	0	0	0	0	0	0	0	0	0	0	0	0	0	0	0	0	0	0	0	0	0	0	0	0	0	0	0	0	0	0	0	0	0	0	0	0	0	0	0	0	no
PF3D7_0218300.mrna1_1	8.326612288	8.735410877	11.04251783	7.184346867	6.40229555	7.562505047	11.69646994	6.642489093	4.998773551	11.84245939	9.630015477	10.08683688	11.22399198	13.26226987	8.817099924	13.84458869	11.55484814	14.3850963	10.09167922	12.60874361	13.66612126	6.768587068	6.819738705	11.41995556	7.079737084	11.06174557	6.878188393	8.420126841	14.0862354	14.45419406	7.09633477	10.36840859	8.429199756	10.55582786	8.057381302	13.02819648	7.633149672	6.233174644	12.2127516	6.664458501	13.07414936	11.92437223	13.55888232	9.331566686	13.86746121	11.58451964	14.51796038	9.839516709	10.63972036	13.8671797	6.929561805	6.670666889	9.893261124	6.742707653	11.99650787	13.43816141	9.00673989	14.23932173	7.844440067	12.06129611	9.368720444	14.19884942	7.655752763	5.512921072	10.22821027	11.36952355	13.44145095	14.55324266	14.35058279	9.890329409	13.13901481	7.726309039	12.18306128	9.79352825	14.91118936	8.690914984	6.216597192	10.45763543	7.211975252	13.99635899	14.84866747	14.51535217	9.228417744	12.78837642	17.21625639	0	0	0	0	0	0	0	0	0	0	0	0	0	0	0	0	0	0	0	0	0	0	0	0	0	0	0	0	0	0	0	0	0	0	0	0	0	0	0	0	0	0	0	no
PF3D7_0218400.mrna1_1	6.621926948	10.00733081	8.247082468	10.14897827	7.909278638	7.933157991	7.511880052	5.877723784	5.405378664	6.802436496	5.337618963	7.324315615	6.617008742	5.355334687	6.159116184	7.338127637	6.985062733	8.266392342	6.072300769	5.88368538	5.731182284	5.617660254	6.247377978	5.894501824	7.497709762	4.669741798	8.444148514	6.990798682	8.543733191	8.582423821	10.08250134	8.036795203	10.86183565	6.71605499	7.400053278	7.479181707	6.17050923	9.188570426	6.844644527	5.974833082	7.38121475	6.574056251	6.149823913	5.783414158	7.349875558	6.970151073	7.849556498	5.788740119	5.775109309	5.994498394	6.529228891	6.711876115	5.938063895	7.318014613	5.259318672	8.103940651	6.290296759	8.583059467	8.034579618	5.704454742	7.544218649	7.562430608	6.966977223	8.29319421	6.273061552	6.489886964	7.300607281	5.825606455	6.754537132	8.544240181	6.771310215	7.446426907	5.889536528	7.210960171	7.19339553	7.91789811	9.026855361	6.370965518	7.373324971	7.418424432	5.829222469	6.95854539	8.301463727	6.448377296	10.06133261	0	1	0	1	0	0	0	0	0	0	0	0	0	0	0	0	0	0	0	0	0	0	0	0	0	0	0	0	0	0	0	0	0	0	0	0	0	0	0	0	0	0	0.05	no
PF3D7_0218500.mrna1_1	6.134182961	4.483124281	8.40838507	8.670575284	7.330995876	4.779921768	3.833195473	6.924723623	5.395258355	5.61106765	5.86920202	4.890196018	5.770689205	4.987125073	6.358166112	6.857790098	5.815287084	6.576271271	5.98884975	6.37543211	4.570132229	5.349540379	6.881215629	4.778641351	6.660340528	4.531087171	4.81781277	6.17676319	6.141641875	5.188642714	10.51465929	8.072840716	10.41833439	5.368467253	5.178898223	5.85846241	6.599059225	6.441881364	5.403825541	5.09829017	10.49485763	5.540977733	5.921472522	6.573962074	7.254356297	6.784370141	7.765265388	5.825142837	5.433417294	6.2634226	6.522269015	7.334004782	5.336326799	7.231728053	4.674702531	5.871430738	6.668044753	7.347940991	6.793246233	5.035195867	5.396996068	6.638226723	8.090386158	5.189117663	5.850239126	4.452160141	6.171555697	5.318995235	7.868648062	4.104319752	7.507664195	7.220299247	5.011675615	6.099557905	6.379544579	8.676632117	5.773786171	5.235418422	6.692567679	6.162655206	5.832643832	5.300838432	4.353309908	8.268417415	8.873025133	0	1	0	1	0	0	0	0	0	0	0	1	0	0	0	0	0	0	0	0	0	0	0	0	0	0	0	0	0	0	0	0	0	0	0	0	0	0	0	0	0	0	0.07	no
PF3D7_0218600.mrna1_1	8.820407008	6.405714952	7.476013712	12.97929404	7.195164064	7.913362235	6.623294588	10.59549969	7.728866212	8.602148514	9.042926347	7.506962064	8.235507445	7.258499577	7.998562258	10.56257991	7.611961952	8.900741811	8.422416407	7.892099703	7.421715088	8.160565693	7.911655189	9.448623774	8.598248604	6.835988497	6.050700206	7.923928658	9.147368168	7.68872149	12.60253478	7.375537295	12.27697306	8.97544567	7.838618193	6.310768679	10.71595332	8.539531933	9.067013958	5.966329124	10.82549436	8.718769583	7.882605842	8.568247732	10.76338783	7.494150404	9.421444333	7.870108572	8.762602454	7.848453469	8.631507575	8.266071872	8.890140769	8.763014331	7.009988696	8.333360403	7.434456108	9.368680168	8.03850701	5.786296081	8.190872261	8.971540117	9.761466982	6.150942865	9.222990238	9.817305338	6.760190985	7.847876937	8.223408865	8.482821733	7.781819315	8.395136256	6.585214343	8.503492193	8.001252588	11.08726352	6.281937519	9.350324253	9.930206959	6.166024552	8.809624673	9.532277103	8.387087875	7.724582171	11.56577599	0	1	0	1	0	0	0	0	0	0	0	0	0	0	0	0	0	0	0	0	0	0	0	0	0	0	0	0	0	0	0	0	0	0	0	0	0	0	0	0	0	0	0.05	no
PF3D7_0218700.mrna1_1	5.993394929	6.419047043	7.463691553	6.65387164	5.821160479	6.651836062	7.890799224	10.42014738	8.703259421	6.748945858	5.48217927	6.889252764	6.610455122	8.862130024	6.443015498	6.042210542	7.554429816	11.12865598	8.511213141	7.335643715	7.003143849	5.434319389	7.951527091	8.435462475	8.141063667	7.170783864	6.585075418	8.295799915	6.989466813	8.604943984	7.381544908	6.936267206	7.529017574	6.331133066	6.967250038	8.892613967	10.63533751	9.090622079	7.053205327	7.531608606	8.054237908	6.88385081	9.15168825	7.074968104	6.488521812	7.350218541	10.77955829	7.341408584	11.30054293	8.065429436	6.375889836	7.787819828	8.259090865	8.152910958	7.753910679	7.933338934	6.97863356	7.093043983	8.812726535	6.699712955	10.55522178	8.550168802	7.647717047	5.719788107	6.493571145	6.774199044	7.696183515	9.497978313	5.730354497	8.987115471	6.484805286	8.673823658	7.567533933	10.36398277	8.952839617	8.514140412	5.83595942	6.201361714	8.760795222	7.212555244	10.47826453	11.6529479	8.866139061	5.979135251	10.92158805	0	0	0	0	0	0	0	0	0	0	0	0	0	0	0	0	0	0	0	1	0	0	0	0	0	0	0	0	0	0	0	0	0	0	0	0	0	0	0	1	0	0	0.05	no
PF3D7_0219100.mrna1_1	10.94687724	7.460538103	7.02693164	7.672277777	9.103476744	6.58966115	9.49187017	6.815223903	8.403735339	8.270333305	10.82505331	8.077312972	6.165636417	9.15960019	6.23319401	6.966957894	10.61633738	7.868685256	10.09943084	7.081914384	8.234306674	7.406109032	7.10864968	6.337280025	6.918779733	6.825568878	5.741974506	8.614404713	7.460116802	9.288770882	7.912011555	6.653889758	7.133765892	9.13674768	7.070694544	9.496983815	6.591092005	10.23940701	8.131028158	7.331988538	9.160125486	7.143089996	9.089007246	6.249126718	6.71967747	9.612203843	8.367073498	9.421496162	8.33211987	8.677001747	7.981442526	7.253517107	6.189756523	6.583512852	7.765748393	11.90032433	8.030536696	8.332853142	8.441089059	6.378007893	7.61039338	10.46166492	5.982638234	4.082728937	8.71082412	8.154836308	6.900165642	10.6098125	6.205191215	7.05312103	8.254320337	8.809596267	6.650799818	6.821197148	10.60054232	7.873714134	5.163124256	8.734442564	10.36204343	7.302866964	11.19457727	8.397173831	7.0510254	8.500087846	11.68690676	0	0	0	0	0	0	0	0	0	0	0	0	0	0	0	0	0	0	0	0	0	0	0	0	0	0	1	0	0	0	0	0	0	0	0	0	0	0	0	0	0	0	0.02	no
PF3D7_0219200.mrna1_1	6.05209395	6.17327786	5.794098318	5.773230483	5.805156813	5.573095943	5.781219922	6.193077746	9.939183765	5.987544805	5.043504104	5.880917125	6.164343968	5.512300705	5.793168993	6.323861519	6.129592167	6.219957313	6.005615694	5.855059451	5.362765972	6.054673942	5.683403944	5.267978439	5.727153349	5.813615201	5.288411693	5.30492982	5.840524436	5.458066297	5.393453212	6.104396197	5.750714464	6.751175983	6.145823576	6.14171024	5.86911716	9.82196458	5.977390683	5.057261199	6.029329926	5.694109453	6.03638836	5.470227336	6.640146249	6.379503331	6.757520598	5.990688544	5.742541627	6.134207146	6.227224759	6.166855405	5.545697776	5.735023207	5.604829374	5.58419599	6.247697934	6.205715502	6.603985559	6.125441672	6.57430689	6.214616992	6.070732891	5.459941263	6.508285462	5.05563087	5.957587127	6.08917361	5.481986548	5.333934	7.728109921	6.514051709	5.679432027	6.546354264	6.493192564	6.571111155	5.139067457	5.510916091	5.451490713	5.639923014	5.971140218	5.141243954	5.504676896	7.584432358	7.958996848	0	0	0	0	0	0	0	0	1	0	0	0	0	0	0	0	0	0	0	0	0	0	0	0	0	0	0	0	0	0	0	0	0	0	0	0	0	0	0	0	0	0	0.02	no
PF3D7_0219300.mrna1_1	7.820686073	7.2118222	12.50045707	8.610687175	7.534909257	7.26920183	8.764064132	6.872294035	9.167451608	7.758120314	8.243509459	8.569887132	9.063015797	10.95911743	7.058841826	8.006389396	6.898640236	8.12508993	10.55730622	6.783459746	7.637912553	8.79337578	10.79523948	5.943972674	8.138445344	7.650964982	6.547671064	9.729800397	10.48410844	6.263949501	8.084879264	12.89345798	7.697766861	7.748512729	7.428905655	9.350236259	7.043466634	10.08202779	7.728060459	6.231882018	9.54278555	8.748187841	10.7439232	7.226219763	10.26119361	6.976927125	8.986207623	9.540608046	7.141278839	8.368743033	9.956201782	11.3219171	6.592171533	8.670750702	8.47761984	11.22505128	6.958065187	11.20125428	9.879827523	8.024575797	10.05458798	9.694325708	10.52766533	6.539902754	9.886243758	6.915658994	9.606868311	10.05662419	9.030308216	8.11641932	10.30438628	10.26273549	7.905882886	9.71629734	9.959444594	11.68256524	7.163333934	9.871148082	6.701768809	7.386078484	10.52698979	9.149923138	8.637242466	11.16120701	12.34149117	0	0	1	0	0	0	0	0	0	0	0	0	0	0	0	0	0	0	0	0	0	0	0	0	0	0	0	0	0	0	0	0	0	0	0	0	0	0	0	0	0	0	0.02	no
PF3D7_0219400.1.mrna1_1	8.675063534	6.973246302	13.29178399	6.754040036	8.804095312	7.838611694	6.310173202	7.263233455	7.881570336	6.723567664	8.498801283	6.858219183	7.461071661	6.279553969	7.51277783	7.435325013	6.384338717	7.383926184	8.489509553	7.87392591	12.72785015	9.063407402	9.848455794	10.4521593	7.278955486	11.49716108	6.617685812	7.776197201	8.748836281	8.773153949	7.330126977	13.33948481	6.635279006	8.297784903	8.019108932	6.505011679	7.35070085	8.051829528	6.919684907	5.78672367	9.877745832	7.445988976	6.146295509	7.81182156	7.065548	6.4692744	7.742560328	8.53427435	6.684508791	12.92236115	9.674065803	10.25516525	9.364446208	6.765367515	12.07258634	7.601131364	8.414586207	8.955511472	7.84515503	7.457987182	9.306471628	9.183255503	7.956216371	5.955434581	7.956064174	6.792914291	8.842296611	10.61822743	9.840941472	5.412077496	7.95548612	8.054594992	7.566111595	9.373336872	8.838400445	8.962548117	6.348672166	8.137558721	6.565912982	8.779773255	11.05896598	6.21794476	6.095817419	8.236428857	12.44242135	0	0	1	0	0	0	0	0	0	0	0	0	0	0	0	0	0	0	0	0	1	0	0	0	0	0	0	0	0	0	0	0	0	0	0	0	0	0	0	0	0	0	0.05	no
PF3D7_0219400.2.mrna1_1	8.675063534	6.973246302	13.29178399	6.754040036	8.804095312	7.838611694	6.310173202	7.263233455	7.881570336	6.723567664	8.498801283	6.858219183	7.461071661	6.279553969	7.51277783	7.435325013	6.384338717	7.383926184	8.489509553	7.87392591	12.72785015	9.063407402	9.848455794	10.4521593	7.278955486	11.49716108	6.617685812	7.776197201	8.748836281	8.773153949	7.330126977	13.33948481	6.635279006	8.297784903	8.019108932	6.505011679	7.35070085	8.051829528	6.919684907	5.78672367	9.877745832	7.445988976	6.146295509	7.81182156	7.065548	6.4692744	7.742560328	8.53427435	6.684508791	12.92236115	9.674065803	10.25516525	9.364446208	6.765367515	12.07258634	7.601131364	8.414586207	8.955511472	7.84515503	7.457987182	9.306471628	9.183255503	7.956216371	5.955434581	7.956064174	6.792914291	8.842296611	10.61822743	9.840941472	5.412077496	7.95548612	8.054594992	7.566111595	9.373336872	8.838400445	8.962548117	6.348672166	8.137558721	6.565912982	8.779773255	11.05896598	6.21794476	6.095817419	8.236428857	12.44242135	0	0	1	0	0	0	0	0	0	0	0	0	0	0	0	0	0	0	0	0	1	0	0	0	0	0	0	0	0	0	0	0	0	0	0	0	0	0	0	0	0	0	0.05	no
PF3D7_0219500.mrna1_1	8.50096047	9.783845633	8.754527896	12.01445801	11.27458002	7.246486393	7.428422205	8.357016172	8.552915888	10.09335834	9.066269696	6.955359564	9.922126507	7.796155447	7.054658594	10.8604788	7.074502184	9.508963134	10.2459966	7.696945701	7.927360939	9.666505646	7.735228292	7.185818315	12.25892718	12.72100885	8.273861034	10.06328763	6.050923756	10.60502033	11.48719702	8.07895428	11.41040477	9.194310743	7.521494053	7.296084246	8.272588297	8.969232069	10.03739124	8.515007066	8.038631418	9.26702515	8.131406273	7.773308721	10.955304	7.112042361	9.662487655	9.638082405	7.895757374	7.649917708	10.01941332	7.787822961	6.566799578	12.4005252	13.4766914	9.80402707	9.043193543	6.65961041	9.27605266	7.172701286	9.081760338	8.850843608	7.264398714	7.442671653	10.0957771	6.676818106	8.05138073	6.537787371	7.645623559	9.035605702	9.008845309	9.381335935	6.457269025	9.245894913	9.517877671	8.07850429	7.637002756	10.60332823	9.923388735	8.747793442	7.369293289	13.67637571	9.264819767	8.585678465	12.73454747	0	0	0	0	0	0	0	0	0	0	0	0	0	0	0	0	0	0	0	0	0	0	0	0	0	1	0	0	0	0	0	0	0	0	0	0	0	0	0	1	0	0	0.05	no
PF3D7_0219600.mrna1_1	7.430366255	9.681197809	9.543070342	7.826339193	5.949967753	8.316242549	11.93869288	11.36628306	9.201631062	7.196907534	7.951887814	10.22613837	6.961084403	9.722582332	7.964271352	9.021009306	6.124909531	12.01423402	8.195447157	6.317309591	8.242164904	12.12576623	7.142583388	10.15466378	6.68139928	6.876012582	7.797082749	8.326247027	7.870925907	7.054905647	7.325293945	8.94163677	7.702404499	11.49494158	8.400260126	12.02444901	11.41214835	7.933720777	7.420258735	5.5710395	10.27079644	7.072570892	10.07798179	8.727209191	10.14786144	6.056960647	11.839794	7.590189017	6.75215433	8.671866735	12.58833358	7.527672112	10.27531347	7.11845421	7.465738435	7.930157011	8.902206421	8.461129551	8.273285199	6.031640176	8.031833863	8.153325931	8.059791239	6.751339816	8.402882475	9.093797662	6.819376829	7.358296241	7.242350453	10.80800855	8.882551619	8.199125244	6.159549642	7.898588483	7.993345917	9.619149394	7.039775278	8.377342492	7.36553106	7.272641746	8.403566113	7.556823092	10.92190438	8.372599259	12.45445696	0	0	0	0	0	0	0	0	0	0	0	0	0	0	0	0	0	0	0	0	0	1	0	0	0	0	0	0	0	0	0	0	0	0	0	0	0	0	0	0	0	0	0.02	no
PF3D7_0219700.mrna1_1	12.06961867	7.362632982	9.699137451	6.291053195	5.501316841	8.367874859	7.017777898	7.280939149	9.463187112	7.583280862	11.10429668	6.256295682	8.528134433	8.547244354	7.369039084	9.100151346	7.580948847	8.863662151	12.51112943	8.400142604	10.18882325	14.13264073	8.488860604	7.432849151	8.484415663	9.482377809	8.820852936	10.62904403	10.82014491	8.576650311	6.659644861	9.676595575	6.698926406	7.522906286	7.797510986	8.275351398	6.24310525	10.60420894	8.500536984	6.049861325	11.99167376	9.043640548	9.296880986	6.856419118	10.4151612	7.647605244	9.408097836	10.23983691	8.829938401	10.74564739	14.39002369	8.332991961	7.332662375	9.003708785	10.18105193	11.54056698	9.06768027	10.88431131	10.75410493	6.269151965	11.87192684	11.70975842	13.09131328	8.391455747	5.076676045	8.371053669	9.829846851	7.407346565	7.746396918	6.697097606	10.17978402	10.42287026	8.134912393	12.04805439	11.11944036	13.88383705	8.783339462	4.738085321	10.33651928	9.83686836	8.128214887	9.175183159	6.621164089	9.704546435	14.14230629	0	0	0	0	0	0	0	0	0	0	0	0	0	0	0	0	0	0	0	0	0	1	0	0	0	0	0	0	0	0	0	0	0	0	0	0	0	0	0	0	0	0	0.02	no
PF3D7_0219800.mrna1_1	7.506888358	6.492614619	6.999700604	9.466417379	6.492111983	7.549768658	10.88980671	8.147362044	7.44554611	11.17947493	6.502667396	5.846268714	8.396674853	9.964969993	11.66451056	10.59450309	6.634830035	9.470965896	8.751470291	7.326473422	8.546108999	7.537230742	7.381446099	7.418742674	6.160666244	7.04521264	7.09604081	9.543156069	8.38915818	7.095829036	9.050297542	7.66513993	8.507886252	7.946027989	7.808202816	10.37847731	8.22651206	8.542117752	11.16390658	6.232561268	8.00156209	8.642586507	10.49757226	10.91210104	13.49070732	6.947338133	9.969147358	8.407297116	8.153628339	9.115446864	8.600246109	7.538588831	7.680914145	7.34301787	8.108378061	7.386655604	9.003338594	8.99731249	9.980508736	6.331713857	7.298758647	9.188436818	7.493654563	6.570366396	7.601658093	11.03111728	8.405740426	6.943478726	7.769725503	6.590891599	7.590309671	9.983084605	5.936095236	6.991528136	7.702524726	9.018213568	9.387401706	6.962049271	7.867092036	8.41832561	7.455094197	8.197892775	7.089770626	8.278844216	11.89073194	0	0	0	0	0	0	0	0	0	0	0	0	0	0	0	1	0	0	0	0	0	0	0	0	0	0	0	0	0	0	0	0	0	0	0	0	0	0	0	0	0	0	0.02	no
PF3D7_0219900.mrna1_1	8.493584969	9.613047863	10.11041508	7.604882098	7.608907934	7.246608742	7.353306803	7.155041214	7.736376419	6.651347911	7.458691539	6.753835846	6.727750627	8.803822966	9.903561053	9.460181661	7.436651001	10.79182638	13.05776242	7.268440194	8.601931634	9.041275712	8.127547886	8.229708894	8.189617635	7.182610443	7.687335351	8.889638983	8.030253536	7.974705927	8.173271358	10.25033141	7.845646125	11.43162007	8.126440091	8.602768479	6.796473913	8.328993279	7.1486888	7.206062883	7.87533741	8.0567912	9.241732487	9.420548945	10.24008592	8.283261075	10.91629571	10.49759601	7.373373833	9.182136644	9.592874159	8.658751925	8.129824669	8.604301713	8.190678874	8.524600157	8.939962641	8.511269018	9.405695096	7.448105966	9.144165044	10.61016142	7.886870412	7.23375896	6.791172565	11.07921473	8.387304976	7.184862412	8.782280659	7.615245118	10.4656779	9.073272704	7.562440785	9.516946052	11.41809686	9.267615709	7.777711213	6.80806778	8.408593846	9.956728263	7.588717435	8.835807461	7.781559389	9.525184021	11.92278599	0	0	0	0	0	0	0	0	0	0	0	0	0	0	0	0	0	0	0	0	0	0	0	0	0	0	0	0	0	0	0	0	0	0	0	0	0	0	0	0	0	0	0	no
PF3D7_0220000.mrna1_1	9.288285822	8.801012002	7.567642603	13.8349783	5.474248628	5.371773324	5.202883294	9.812313367	4.786653899	5.371658713	10.56904502	4.443478283	10.73206134	4.76503344	4.75107983	10.11967463	4.64958872	7.655636011	7.393025244	6.849426326	4.645902694	5.057062574	5.908935987	5.206261935	7.131025982	5.108752468	2.891135958	5.450530623	6.985294088	4.655318285	13.4273603	7.824808747	13.05093521	4.188104345	6.115343922	5.593631129	9.632791443	6.450975129	4.859338254	4.156588099	7.190702181	10.92779715	5.210566003	4.77671155	10.10951012	5.469094721	7.818540693	6.494262268	7.00724162	5.954170898	5.466896759	6.249666329	5.34954735	7.098672952	5.474802577	4.863477817	6.069102534	7.209854935	6.178113217	4.489219278	5.12261317	9.128761791	6.711198554	4.138884934	5.348737646	4.459690235	5.53134418	6.474863042	5.063357961	4.328880923	4.473476647	6.891691788	4.1263572	4.980569291	8.962034626	7.210356877	3.374774208	4.576583529	4.84102906	5.040249288	7.143321138	5.334107379	4.795230475	4.133691103	12.02276837	0	1	0	1	0	0	0	0	0	0	0	0	0	0	0	0	0	0	0	0	0	0	0	0	0	0	0	0	0	0	0	0	0	0	0	0	0	0	0	0	0	0	0.05	no
PF3D7_0220100.mrna1_1	9.260610563	7.69203576	8.958615002	12.79209748	7.676968643	7.340702365	7.458221184	7.630532002	8.672367837	8.580292223	8.65298665	7.017423802	8.665317841	9.940870229	7.225226664	8.314834844	6.708849028	8.361509158	9.086508599	9.076619342	6.293665415	10.0871266	9.442323778	6.405367067	8.608584656	7.461428807	10.13962332	8.821523078	7.624238672	14.34231008	12.85690106	9.195558917	12.39264357	9.144384709	7.131611847	7.33750931	7.835025875	9.597410293	8.559292017	7.767681917	10.28876786	8.613971236	10.4281574	7.296538505	8.03523792	7.01291149	9.324125305	8.110829578	9.769895501	6.950697119	10.037963	9.660361003	6.72947545	8.573479441	8.15115559	10.04599319	11.24929099	8.491194209	9.484975298	9.712244577	9.774296122	9.187714627	7.674602213	9.977737113	7.95630778	8.981939501	8.70919644	8.987897784	9.348867248	11.48453519	9.020394996	9.884508247	9.043733177	9.778611408	9.347275408	8.796455613	9.936609474	7.774252368	8.874510662	7.954216865	9.627198545	12.11899931	11.75964945	8.929669142	11.88871002	1	1	0	1	0	0	0	0	0	0	0	0	0	0	0	0	0	0	0	0	0	0	0	0	0	0	0	0	0	0	0	0	0	0	0	0	0	0	0	1	0	0	0.1	no
PF3D7_0220200.mrna1_1	7.821858868	14.60516345	8.138068638	7.84875785	6.179536993	5.810817598	5.891529999	7.244435516	8.260764259	6.898703548	7.483822955	8.384466318	6.456192743	5.67647491	7.969540265	8.577232037	6.440991133	10.13774019	8.863309534	8.427381835	7.157270471	5.866709871	6.313120543	7.657601917	8.97273618	5.559776998	6.111048236	8.661646263	7.872369741	13.95866242	7.947194262	8.395733667	7.993886276	7.001719826	6.419803273	6.598138207	6.925952513	8.874988291	6.717134829	7.314885913	7.111554985	8.288081882	6.638247769	7.834080285	9.034818925	6.701501914	10.42391436	8.427357449	9.217896242	7.910739553	7.127579583	6.511746458	6.764222217	9.337592367	6.861285258	8.606618159	6.849487451	8.711179838	9.428251317	6.898314312	7.203944577	9.96265111	6.785420006	5.955078217	7.116153543	6.916814505	7.223596821	6.571451728	7.437704905	5.460915296	6.838087068	9.710849733	6.986633293	7.115060454	9.183604383	8.860662784	6.495456538	6.69300698	11.29662746	7.843911325	6.930818607	7.088512571	5.962072661	7.23996345	11.58592982	1	0	0	0	0	0	0	0	0	0	0	0	0	0	0	0	0	0	0	0	0	0	0	0	0	0	0	0	0	0	0	0	0	0	0	0	0	0	0	0	0	0	0.02	no
PF3D7_0220300.mrna1_1	8.961140901	7.804190974	11.51525988	7.791417231	7.102482269	8.421165604	8.076843283	8.585159891	8.883892613	11.37167135	9.067833199	6.074728252	7.926301685	7.963125897	7.879967992	9.3419823	9.411949401	14.6226	9.507315708	7.980942792	6.244984205	8.533986865	6.027117783	6.739127683	6.738902763	7.210745613	8.018657344	7.936857491	9.573453941	8.656225687	8.009684758	10.94676049	7.221013086	11.1902983	8.316544714	8.608609353	8.486909097	9.270758532	11.15084438	6.630683146	9.607136503	8.616717574	8.226972182	8.411691239	9.071081513	9.590065743	14.61540429	8.481780504	8.111707401	7.366772	9.200779486	6.585848533	6.89912908	6.93830366	7.685997614	7.940039775	8.674787749	10.42178976	8.357212904	6.420130757	7.705442657	8.797297763	6.782452727	7.047958568	7.124170562	6.362634989	7.305428171	8.584381491	6.599569078	10.38286039	8.393820449	8.504097628	7.647054234	7.833206704	8.332450394	7.815412938	7.109927758	7.221790999	10.10955181	8.846286219	9.424412528	7.291211728	10.41936351	8.187986425	12.33149958	0	0	0	0	0	0	0	0	0	0	0	0	0	0	0	0	0	1	0	0	0	0	0	0	0	0	0	0	0	0	0	0	0	0	0	0	0	0	0	0	0	0	0.02	no
PF3D7_0220400.1	7.68945458	6.589560298	10.76975467	5.396834115	6.668552617	5.865694121	8.591598772	7.104636322	6.763082177	6.46258968	7.260978176	9.355961306	8.659019933	11.20733152	7.715297957	7.533648409	5.801337445	7.278741046	7.889962053	7.858794507	6.886432913	8.6224279	6.041351174	5.550200835	5.273208462	5.858108968	4.685500486	5.973866965	6.19925186	7.615037954	7.278207267	11.01184096	7.368891672	7.715298735	6.629331242	8.015143035	6.920468825	7.674286788	6.751840553	4.596357695	7.892281495	8.212090556	11.11086388	7.564816473	7.672769892	6.305618374	7.967200284	7.917404887	9.223760949	7.723971746	9.238001414	6.424495865	5.899368213	6.212644925	6.841990053	9.342096571	8.047079885	6.902676805	7.620981916	6.427451017	7.49382344	8.333076435	7.025753218	4.997415243	6.169653389	5.191596164	6.342961558	6.324140186	7.658638783	6.237483977	6.22125749	8.161105174	6.324580233	8.053129524	8.166084921	7.860558358	4.541244917	5.26126485	6.682984347	7.116499603	7.110796177	6.829827364	6.131210373	6.004850624	10.52245611	0	0	1	0	0	0	0	0	0	0	0	0	0	1	0	0	0	0	0	0	0	0	0	0	0	0	0	0	0	0	0	0	0	0	0	0	0	0	0	0	0	0	0.05	no
PF3D7_0220500.mrna1_1	9.580257407	7.115203817	7.507096684	8.486075673	6.709108988	6.742970381	5.922746177	6.289879862	9.730064256	6.675272937	9.310377967	9.114381598	7.399560427	6.453770548	8.418818923	6.311626476	6.951192039	8.303190361	9.853478414	6.957946376	9.798789022	10.32932126	8.609777704	6.799728152	8.394318699	5.40175608	5.567922279	10.28797523	13.79406932	6.784087023	8.380659573	7.850012421	7.826301427	5.763667347	7.327382332	6.475549081	6.324045965	11.42060098	6.493699567	9.374238006	9.216950958	7.598229746	7.033110916	8.851452291	6.637027815	6.849731363	10.66268897	9.210253471	6.928115729	9.683286113	11.10651251	8.772044081	6.983563597	9.04103763	6.522878749	8.024987464	7.688323331	14.08391292	11.09288076	6.436005987	7.893473956	8.463679937	8.686968239	5.477483492	5.807494688	7.423250598	8.508277398	8.262469643	6.894936295	4.864088821	6.370953704	11.23925588	6.41820357	8.190706166	8.43252305	9.577319744	4.954831224	5.53002851	10.59489879	8.016345284	8.523251614	9.939314306	4.7266516	6.6465137	12.32967826	0	0	0	0	0	0	0	0	0	0	0	0	0	0	0	0	0	0	0	0	0	0	0	0	0	0	0	0	1	0	0	0	0	0	0	0	0	0	0	0	0	0	0.02	no
PF3D7_0220600.mrna1_1	7.62454144	5.323562723	8.065224982	6.716419616	6.393983759	6.927798879	7.631397905	7.69282754	7.386424117	7.028275573	5.697627491	5.881949537	8.624143721	8.72276737	7.309168555	5.802759714	6.330095775	8.186817664	11.25364744	9.406111077	9.589490623	7.87238134	9.329782917	7.012670776	7.002641703	6.241847764	6.019730331	10.22168478	6.628993482	6.008970355	6.638005663	6.355873347	6.492759509	8.059996384	7.414185217	7.714639875	7.59065998	8.225428842	7.437838255	5.534376288	8.897200308	8.754232431	8.805302148	7.775617327	6.746572586	5.99622979	8.336574058	10.589893	9.543554558	9.157715501	8.997758859	9.755640781	6.75216735	7.683783512	6.576036586	7.638857855	7.925158799	7.426960628	10.38567122	5.10488604	9.856847284	7.601484591	9.017127532	4.650390002	6.343798255	9.872333962	8.163679462	8.158136294	7.721236474	8.519831425	7.806856914	9.868624056	6.182622825	9.726198942	8.003806776	10.37112399	5.224569584	6.887794726	8.244309914	6.122297328	8.716529188	7.575913343	8.694939008	7.5439861	11.49297513	0	0	0	0	0	0	0	0	0	0	0	0	0	0	0	0	0	0	0	0	0	0	0	0	0	0	0	0	0	0	0	0	0	0	0	0	0	0	0	0	0	0	0	no
PF3D7_0220700.mrna1_1	5.851834333	7.078692724	6.076193522	10.94129897	6.382106401	7.725371068	10.36521681	6.208663368	4.68319633	11.55515508	5.280244576	4.098634945	10.38904733	5.28960592	5.519050582	7.069560903	5.075085424	7.197750624	9.459914252	5.650504599	5.361914236	6.412738104	5.427723956	10.58963756	7.005548727	9.058051179	2.874694199	5.447228443	8.79538133	4.81565469	10.4447318	5.696227877	9.981693864	5.328347241	7.107989356	10.49887987	5.672074482	7.544924805	11.55913554	5.437637779	4.151268887	10.35194705	6.749213249	5.598867827	6.822190785	6.0815668	7.763335884	7.921099804	5.327681934	6.379910452	7.581336895	5.953688982	10.02438014	6.976414386	10.23574436	4.147780603	6.681086904	9.661350719	6.644703426	6.106426113	8.571524296	7.179365393	7.092118617	4.647150536	5.089843752	3.939114499	5.124264727	8.111326816	5.892648348	6.579235179	5.108466077	7.171910513	6.02020048	9.546690268	7.522328436	8.213585495	5.171628299	3.885879534	8.045615017	5.300665583	8.789228865	6.057332255	6.346253801	6.518548425	11.83341559	0	0	0	0	0	0	0	0	0	0	0	0	0	0	0	0	0	0	0	0	0	0	0	0	0	0	0	0	0	0	0	0	0	0	0	0	0	0	0	0	0	0	0	no
PF3D7_0220800.mrna1_1	12.01754527	5.496267484	5.042421513	11.23488618	5.157438809	5.536411364	6.960842232	6.620143825	7.368814927	6.792225778	11.56621057	4.886883248	11.41582579	4.913661532	5.674980403	7.100735142	7.491353591	9.720822559	5.374108534	5.916344083	10.53756353	5.443003805	10.52538476	4.707809137	5.725090471	5.198437147	2.220191558	5.895507571	12.15271153	5.322590468	11.07056652	4.77558789	11.66033663	6.714356161	5.848495629	5.916954218	6.135386077	6.752613744	6.613288011	4.620070409	10.70507583	11.14947147	4.866347018	5.532862017	6.54057009	9.702562374	9.622069423	5.095674643	5.662594134	9.994442656	5.736956267	10.66614993	5.087141639	5.320125653	5.461019948	8.750019979	5.893378776	12.42247965	6.699263338	10.85147616	5.552238193	5.954683769	6.156893653	3.811137293	5.34139784	4.560038066	9.504414331	5.082191484	5.59576925	5.058214071	10.20213629	6.656423704	10.25205827	5.852865462	6.123537695	6.37421093	3.847328838	4.752241522	5.597462014	4.996570801	5.389083439	5.527831815	5.444525898	10.11478539	13.38359479	0	0	0	0	0	0	0	0	0	0	0	0	0	0	0	0	0	0	0	0	0	0	0	0	0	0	0	0	0	0	0	0	0	0	0	0	0	0	0	0	0	0	0	no
PF3D7_0221000.mrna1_1	7.422276377	6.747772399	10.54749134	5.519575763	7.407406815	9.149475517	6.763338454	7.076366559	7.082541327	8.028688303	7.084912713	6.502486069	7.387346607	7.339937718	8.318702978	8.13015039	6.522856741	8.53079572	8.798947934	7.164323655	7.871706931	8.532171734	7.081742115	7.614998814	6.920075508	6.079552807	8.239540341	7.390157133	6.306900967	6.866456245	6.833074914	10.75230484	6.502690993	10.09086011	9.848796365	6.479732353	7.03711242	8.333970213	7.801753285	9.771522916	7.598151745	8.160375709	8.583689855	8.430080086	8.041583626	7.012850213	9.224291353	7.753089063	7.28308331	8.592699307	9.320910989	7.064703397	6.838798795	7.156518213	6.60497172	8.773913764	6.786933888	7.269990442	8.155254662	7.586925957	7.352949164	9.688181601	14.47481833	8.118439033	6.480945749	6.295194863	7.933473743	8.674585397	7.051393842	10.64319018	7.136511066	8.106956201	7.74011528	7.802967623	9.144658032	14.76884373	8.180978303	5.770786155	7.761586201	7.182250994	9.383802063	7.126710367	10.72811902	7.395144652	11.58555299	0	0	0	0	0	0	0	0	0	0	0	0	0	0	0	0	0	0	0	0	0	0	0	0	0	0	0	0	0	0	0	0	0	1	0	0	0	0	0	0	0	0	0.02	no
PF3D7_0221200.mrna1_1	7.131843385	9.360521804	9.244720703	10.27977281	8.395721137	11.08937785	10.26490891	9.273518845	7.949518827	10.3539959	6.090750703	8.360015025	8.075023096	12.40041351	8.127980562	9.544052119	7.607853533	10.52718547	10.99036514	8.645947372	9.543607839	9.987418713	9.976039081	9.605120824	9.835486056	10.10147626	8.122928133	9.123536245	8.330581319	7.521500358	9.658843061	9.078342091	9.706293919	11.03965979	10.98845771	10.3376692	9.416637376	9.417902552	9.987671994	9.070281766	10.21330633	8.634551668	12.386835	8.044045036	8.963101463	7.892837954	11.71521709	10.00881606	9.352140254	10.22024481	10.39836389	10.60111848	9.54425154	10.17423802	10.68864876	9.893345744	8.373925665	9.104636309	9.192050949	8.421123233	10.17437331	11.20321838	8.052327243	7.699435558	8.064203873	8.463459252	9.011047231	7.709840358	9.976838467	12.18816198	9.885123916	9.073913907	8.789333674	10.15942571	11.13839362	9.186668676	7.952322804	8.485283332	10.19351209	7.605465002	8.185420179	9.997468647	12.48248726	9.243143764	12.57062881	0	0	0	0	0	0	0	0	0	0	0	0	0	0	0	0	0	0	0	0	0	0	0	0	0	0	0	0	0	0	0	0	0	0	0	0	0	0	0	0	0	0	0	no
PF3D7_0221400.1	14.0137402	7.190949836	10.55017481	7.413276581	6.458170578	7.768853094	8.644979865	6.858908125	5.161443846	6.276430018	14.16746662	7.327943407	7.731435728	7.497128055	6.783644402	13.97235905	6.384538253	9.141609196	8.455402551	8.156840405	10.78248343	8.505516767	11.31191832	8.455325657	9.692918295	5.396984212	8.17482893	7.595901444	10.14953914	8.294028689	7.550856151	10.94257438	7.148229063	11.20840258	8.571842652	8.141973666	6.938301888	7.781633862	5.715256297	10.71000166	11.5111445	7.56171212	7.633225623	6.663505516	13.78545007	6.223281726	9.245915428	7.529352468	7.02600937	10.60456341	8.685130458	11.47427168	6.421678935	9.436593999	6.015877138	6.133468285	9.602410621	10.38575214	8.25512495	6.269727924	8.84912582	10.53444775	6.243262413	7.301381528	5.498279421	7.689004246	10.15082512	7.378464394	10.09410535	12.67773899	10.07557407	8.383398992	7.05933787	9.10799707	10.56205079	7.223057599	7.795146878	4.485897449	9.60058195	10.08701735	7.957484755	8.066262558	12.81060376	9.883875217	14.29936383	0	0	0	0	0	0	0	0	0	0	0	0	0	0	0	0	0	0	0	0	0	0	0	0	0	0	0	0	0	0	0	0	0	0	0	0	0	0	0	0	0	0	0	no
PF3D7_0221400.mrna1_1	14.0137402	7.190949836	10.55017481	7.413276581	6.458170578	7.768853094	8.644979865	6.858908125	5.161443846	6.276430018	14.16746662	7.327943407	7.731435728	7.497128055	6.783644402	13.97235905	6.384538253	9.141609196	8.455402551	8.156840405	10.78248343	8.505516767	11.31191832	8.455325657	9.692918295	5.396984212	8.17482893	7.595901444	10.14953914	8.294028689	7.550856151	10.94257438	7.148229063	11.20840258	8.571842652	8.141973666	6.938301888	7.781633862	5.715256297	10.71000166	11.5111445	7.56171212	7.633225623	6.663505516	13.78545007	6.223281726	9.245915428	7.529352468	7.02600937	10.60456341	8.685130458	11.47427168	6.421678935	9.436593999	6.015877138	6.133468285	9.602410621	10.38575214	8.25512495	6.269727924	8.84912582	10.53444775	6.243262413	7.301381528	5.498279421	7.689004246	10.15082512	7.378464394	10.09410535	12.67773899	10.07557407	8.383398992	7.05933787	9.10799707	10.56205079	7.223057599	7.795146878	4.485897449	9.60058195	10.08701735	7.957484755	8.066262558	12.81060376	9.883875217	14.29936383	0	0	0	0	0	0	0	0	0	0	0	0	0	0	0	0	0	0	0	0	0	0	0	0	0	0	0	0	0	0	0	0	0	0	0	0	0	0	0	0	0	0	0	no
PF3D7_0221500.1	7.881649437	7.761349314	6.455496252	7.809569724	7.147852432	7.271716649	6.443681542	5.789847985	7.024308075	7.032114453	7.705106369	7.181263419	6.812164306	7.980077578	6.972693031	9.637854108	6.857774533	8.194941992	9.78390891	5.966496662	8.891740756	11.91041525	5.336025364	5.120982399	7.668863787	6.463132692	7.903562193	6.976213807	6.461038668	8.144014986	7.547561862	6.797827512	6.997189462	10.44560042	6.992874786	6.16733835	5.917667733	8.422163483	6.98987318	5.320924307	9.379576521	6.662972002	8.918843126	6.751126514	9.559278427	7.049545765	8.465616418	8.13519824	6.422757317	8.928485758	12.44279344	6.199085948	5.423833728	7.630245316	7.781921799	6.0839584	6.941472086	7.156715115	7.265310486	6.406721513	9.292175701	8.29698192	11.29316317	7.45908203	6.326579972	5.544675123	7.996243217	9.044602467	6.183403091	5.975712742	8.557327253	8.48154573	6.242469058	9.46317592	7.380082672	12.4402725	8.9190474	5.788529544	7.561861619	9.407689541	9.394502468	8.828800327	5.866631173	8.081175029	11.12090527	0	0	0	0	0	0	0	0	0	0	0	0	0	0	0	0	0	0	0	0	0	1	0	0	0	0	0	0	0	0	0	0	0	1	0	0	0	0	0	0	0	0	0.05	no
PF3D7_0221600.1	8.663202094	6.476128578	11.5950077	8.484625283	5.463689094	5.756906662	8.048727566	9.034997067	8.490668666	7.826065835	8.780275722	6.738768267	6.376361803	6.992971058	9.33889051	9.413047325	5.620233905	9.410839045	8.256085305	7.552024356	7.574025838	5.633519502	7.246624765	6.610408221	8.743841184	11.07706915	4.909088852	7.335143357	7.874185071	7.79059596	8.682254903	11.26709242	6.64026806	8.005562617	5.272467668	9.325175546	8.863605174	10.58810206	7.851491022	8.008259237	8.069193212	6.962070249	7.652201174	10.24851645	9.969133046	6.147254717	9.705556659	7.486456118	6.466318689	8.359055194	6.946477514	7.886836634	5.609923332	9.077418056	11.60352561	11.4061079	8.049668471	8.302384491	7.99250073	8.638572973	11.94409155	8.48868771	8.30293564	4.454415397	7.147472272	6.188942155	6.319619026	7.399746572	8.735967069	9.086193673	10.5946965	8.376836392	8.00906769	12.01308507	8.77352848	9.320372133	5.468618588	6.17832456	6.414348407	5.730560107	7.889592352	7.583808904	9.544758082	11.52651614	12.12063415	0	0	0	0	0	0	0	0	0	0	0	0	0	0	0	0	0	0	0	0	0	0	0	0	0	0	0	0	0	0	0	0	0	0	0	0	0	0	0	0	0	0	0	no
PF3D7_0221700.mrna1_1	6.668721295	10.23461012	6.42373353	11.28660971	10.77914565	7.180030069	5.701156738	8.220172191	7.443641951	8.36154672	6.475833576	7.443984126	7.068469979	9.275744757	9.009292096	7.274133463	7.703287753	8.487611699	7.676161551	12.26018893	6.466393736	7.999849773	8.834698731	9.885353981	6.718899718	10.71366031	7.368367975	7.577127781	11.36954929	10.2290825	11.50016857	7.050432422	11.85325511	10.48773909	6.825855314	6.346761673	8.166624689	10.40763597	8.532841251	7.334050659	11.7487153	7.677297243	8.660947784	9.203160758	7.539290755	7.428348148	8.746553271	6.922186928	12.73398403	7.377754101	8.32437832	9.338370426	9.412803299	6.964969137	10.95489414	7.401247897	8.017411487	11.76953332	7.77217235	8.217590916	9.438803169	11.47216055	8.592037289	6.660735854	10.77337567	6.983009702	7.850014624	7.85983745	7.532491078	5.832683922	7.118183827	8.001382713	7.866108638	9.743233616	12.30936436	9.071681448	7.701549365	10.89145411	6.962857646	6.747756681	8.638152066	8.673622658	5.667489848	7.574361197	12.46217697	0	0	0	0	0	0	0	0	0	0	0	0	0	0	0	0	0	0	0	1	0	0	0	0	0	0	0	0	0	0	0	0	0	0	0	0	0	0	0	0	0	0	0.02	no
PF3D7_0221800.mrna1_1	6.37544933	4.938120461	6.334096666	5.597287003	5.833136154	5.914904932	5.35849495	5.701862932	6.835111876	5.984202907	6.488935684	5.096830734	7.822305461	4.914203805	6.88364924	6.405143843	5.426596769	6.721124674	8.291973889	8.891695765	6.468764081	6.206234007	6.379949321	6.375608927	6.415911787	5.190417457	6.027558207	5.944123292	6.207243897	6.256149162	6.551057808	7.02083715	6.425477247	6.966556338	6.379074744	5.820431769	5.996924257	8.48714256	5.687774013	5.106548209	7.53325537	8.004659205	5.985460548	7.075966824	6.153961076	5.798764875	8.256889724	6.657305756	7.216116671	6.852089945	6.49079355	7.154831829	6.432503475	6.295771155	5.105655566	6.414939772	6.162880624	7.099076655	7.013660745	6.029760453	6.327472296	9.108226481	6.263739176	5.675303685	6.287395962	5.089044105	6.179658234	6.268905593	9.945480666	5.48908907	7.162725121	7.319039286	5.989196515	6.565566367	8.483761509	8.591827279	6.151343735	6.13012004	7.022619902	6.176988761	6.952646978	8.263326507	5.294979033	6.743561431	9.09225677	0	0	0	0	0	0	0	0	0	0	0	0	0	0	0	0	0	0	0	0	0	0	0	0	0	0	0	0	0	0	0	0	0	0	0	0	0	0	0	0	0	0	0	no
PF3D7_0222000.1	6.475060657	9.356575518	6.723915348	6.40594507	12.40452019	6.75998996	6.747230435	6.931918686	9.342814599	9.109437667	6.149855429	6.758635055	7.350284903	8.20777779	7.92828265	11.20143645	7.169337798	8.747264487	8.068740949	7.314595306	8.248323767	6.120879533	5.419230164	10.29753968	6.488741348	7.839425972	5.875200424	7.307007478	8.052903528	10.27405673	6.192616448	6.259184507	6.696263667	9.928721946	8.333882343	6.715482353	7.082322629	8.042934455	8.8295035	8.148258589	7.408808701	6.893832967	8.220792071	7.707038868	11.31435752	6.570162759	8.57346913	7.970050478	7.395392811	8.892712039	6.798768335	5.824634851	10.81155436	5.924911861	8.5372363	5.098903942	7.830584249	8.439004324	7.941266711	5.680767556	7.380275275	7.586750418	7.304394455	5.515196807	7.975015281	6.472367257	6.549316268	6.521647378	7.028017048	6.753067138	7.970443204	7.290257332	5.904006947	7.645127364	8.09443812	8.026241869	5.847871388	7.541951981	7.696674077	6.410143395	6.760656598	7.69821872	6.408610804	7.845044084	11.15232407	0	0	0	0	0	0	0	0	0	0	0	0	0	0	0	1	0	0	0	0	0	0	0	0	0	0	0	0	0	0	0	0	0	0	0	0	0	0	0	0	0	0	0.02	no
PF3D7_0222000.mrna1_1	6.475060657	9.356575518	6.723915348	6.40594507	12.40452019	6.75998996	6.747230435	6.931918686	9.342814599	9.109437667	6.149855429	6.758635055	7.350284903	8.20777779	7.92828265	11.20143645	7.169337798	8.747264487	8.068740949	7.314595306	8.248323767	6.120879533	5.419230164	10.29753968	6.488741348	7.839425972	5.875200424	7.307007478	8.052903528	10.27405673	6.192616448	6.259184507	6.696263667	9.928721946	8.333882343	6.715482353	7.082322629	8.042934455	8.8295035	8.148258589	7.408808701	6.893832967	8.220792071	7.707038868	11.31435752	6.570162759	8.57346913	7.970050478	7.395392811	8.892712039	6.798768335	5.824634851	10.81155436	5.924911861	8.5372363	5.098903942	7.830584249	8.439004324	7.941266711	5.680767556	7.380275275	7.586750418	7.304394455	5.515196807	7.975015281	6.472367257	6.549316268	6.521647378	7.028017048	6.753067138	7.970443204	7.290257332	5.904006947	7.645127364	8.09443812	8.026241869	5.847871388	7.541951981	7.696674077	6.410143395	6.760656598	7.69821872	6.408610804	7.845044084	11.15232407	0	0	0	0	0	0	0	0	0	0	0	0	0	0	0	1	0	0	0	0	0	0	0	0	0	0	0	0	0	0	0	0	0	0	0	0	0	0	0	0	0	0	0.02	no
PF3D7_0222000.mrna2_1	6.475060657	9.356575518	6.723915348	6.40594507	12.40452019	6.75998996	6.747230435	6.931918686	9.342814599	9.109437667	6.149855429	6.758635055	7.350284903	8.20777779	7.92828265	11.20143645	7.169337798	8.747264487	8.068740949	7.314595306	8.248323767	6.120879533	5.419230164	10.29753968	6.488741348	7.839425972	5.875200424	7.307007478	8.052903528	10.27405673	6.192616448	6.259184507	6.696263667	9.928721946	8.333882343	6.715482353	7.082322629	8.042934455	8.8295035	8.148258589	7.408808701	6.893832967	8.220792071	7.707038868	11.31435752	6.570162759	8.57346913	7.970050478	7.395392811	8.892712039	6.798768335	5.824634851	10.81155436	5.924911861	8.5372363	5.098903942	7.830584249	8.439004324	7.941266711	5.680767556	7.380275275	7.586750418	7.304394455	5.515196807	7.975015281	6.472367257	6.549316268	6.521647378	7.028017048	6.753067138	7.970443204	7.290257332	5.904006947	7.645127364	8.09443812	8.026241869	5.847871388	7.541951981	7.696674077	6.410143395	6.760656598	7.69821872	6.408610804	7.845044084	11.15232407	0	0	0	0	0	0	0	0	0	0	0	0	0	0	0	1	0	0	0	0	0	0	0	0	0	0	0	0	0	0	0	0	0	0	0	0	0	0	0	0	0	0	0.02	no
PF3D7_0222000.mrna4_1	6.475060657	9.356575518	6.723915348	6.40594507	12.40452019	6.75998996	6.747230435	6.931918686	9.342814599	9.109437667	6.149855429	6.758635055	7.350284903	8.20777779	7.92828265	11.20143645	7.169337798	8.747264487	8.068740949	7.314595306	8.248323767	6.120879533	5.419230164	10.29753968	6.488741348	7.839425972	5.875200424	7.307007478	8.052903528	10.27405673	6.192616448	6.259184507	6.696263667	9.928721946	8.333882343	6.715482353	7.082322629	8.042934455	8.8295035	8.148258589	7.408808701	6.893832967	8.220792071	7.707038868	11.31435752	6.570162759	8.57346913	7.970050478	7.395392811	8.892712039	6.798768335	5.824634851	10.81155436	5.924911861	8.5372363	5.098903942	7.830584249	8.439004324	7.941266711	5.680767556	7.380275275	7.586750418	7.304394455	5.515196807	7.975015281	6.472367257	6.549316268	6.521647378	7.028017048	6.753067138	7.970443204	7.290257332	5.904006947	7.645127364	8.09443812	8.026241869	5.847871388	7.541951981	7.696674077	6.410143395	6.760656598	7.69821872	6.408610804	7.845044084	11.15232407	0	0	0	0	0	0	0	0	0	0	0	0	0	0	0	1	0	0	0	0	0	0	0	0	0	0	0	0	0	0	0	0	0	0	0	0	0	0	0	0	0	0	0.02	no
PF3D7_0222000.mrna5_1	6.475060657	9.356575518	6.723915348	6.40594507	12.40452019	6.75998996	6.747230435	6.931918686	9.342814599	9.109437667	6.149855429	6.758635055	7.350284903	8.20777779	7.92828265	11.20143645	7.169337798	8.747264487	8.068740949	7.314595306	8.248323767	6.120879533	5.419230164	10.29753968	6.488741348	7.839425972	5.875200424	7.307007478	8.052903528	10.27405673	6.192616448	6.259184507	6.696263667	9.928721946	8.333882343	6.715482353	7.082322629	8.042934455	8.8295035	8.148258589	7.408808701	6.893832967	8.220792071	7.707038868	11.31435752	6.570162759	8.57346913	7.970050478	7.395392811	8.892712039	6.798768335	5.824634851	10.81155436	5.924911861	8.5372363	5.098903942	7.830584249	8.439004324	7.941266711	5.680767556	7.380275275	7.586750418	7.304394455	5.515196807	7.975015281	6.472367257	6.549316268	6.521647378	7.028017048	6.753067138	7.970443204	7.290257332	5.904006947	7.645127364	8.09443812	8.026241869	5.847871388	7.541951981	7.696674077	6.410143395	6.760656598	7.69821872	6.408610804	7.845044084	11.15232407	0	0	0	0	0	0	0	0	0	0	0	0	0	0	0	1	0	0	0	0	0	0	0	0	0	0	0	0	0	0	0	0	0	0	0	0	0	0	0	0	0	0	0.02	no
PF3D7_0222100.1	7.260337412	8.026934478	8.646172038	9.318954206	11.81694323	9.708118519	5.604773492	9.146371684	7.725173877	7.151440266	7.162402426	8.539933109	7.093142598	8.749870652	8.498658141	9.807209087	7.141645522	9.86989432	10.12429165	9.22388216	9.332296994	12.14623794	7.576086726	7.367722193	7.818289845	8.723279228	7.527735355	8.798727763	6.69619428	9.154741299	9.53504051	8.548068345	9.11251713	10.56888881	8.782778512	6.167115002	8.708037473	8.467848005	7.151676289	6.612650214	11.41234103	7.891269278	8.754033327	8.789931771	9.681549812	7.418768448	10.26290636	8.838128369	9.538306287	9.65977767	12.77980444	8.038294216	7.033998053	8.190258617	9.423283764	7.15359239	8.189934789	7.693748916	9.250125887	6.146259134	9.679354999	9.060808054	12.45501338	6.938643121	6.507087686	5.488305486	9.781286209	9.122065909	6.517179735	5.663363027	9.272200623	9.628641344	6.382264815	9.86207842	8.385815534	13.35912509	8.170652019	6.213556734	7.213358809	10.05631542	9.823990616	7.086227999	6.189596608	9.238780384	12.53426896	0	0	0	0	0	0	0	0	0	0	0	0	0	0	0	0	0	0	0	0	0	1	0	0	0	0	0	0	0	0	0	0	0	1	0	0	0	0	0	0	0	0	0.05	no
PF3D7_0222100.mrna1_1	7.260337412	8.026934478	8.646172038	9.318954206	11.81694323	9.708118519	5.604773492	9.146371684	7.725173877	7.151440266	7.162402426	8.539933109	7.093142598	8.749870652	8.498658141	9.807209087	7.141645522	9.86989432	10.12429165	9.22388216	9.332296994	12.14623794	7.576086726	7.367722193	7.818289845	8.723279228	7.527735355	8.798727763	6.69619428	9.154741299	9.53504051	8.548068345	9.11251713	10.56888881	8.782778512	6.167115002	8.708037473	8.467848005	7.151676289	6.612650214	11.41234103	7.891269278	8.754033327	8.789931771	9.681549812	7.418768448	10.26290636	8.838128369	9.538306287	9.65977767	12.77980444	8.038294216	7.033998053	8.190258617	9.423283764	7.15359239	8.189934789	7.693748916	9.250125887	6.146259134	9.679354999	9.060808054	12.45501338	6.938643121	6.507087686	5.488305486	9.781286209	9.122065909	6.517179735	5.663363027	9.272200623	9.628641344	6.382264815	9.86207842	8.385815534	13.35912509	8.170652019	6.213556734	7.213358809	10.05631542	9.823990616	7.086227999	6.189596608	9.238780384	12.53426896	0	0	0	0	0	0	0	0	0	0	0	0	0	0	0	0	0	0	0	0	0	1	0	0	0	0	0	0	0	0	0	0	0	1	0	0	0	0	0	0	0	0	0.05	no
PF3D7_0222100.mrna2_1	7.260337412	8.026934478	8.646172038	9.318954206	11.81694323	9.708118519	5.604773492	9.146371684	7.725173877	7.151440266	7.162402426	8.539933109	7.093142598	8.749870652	8.498658141	9.807209087	7.141645522	9.86989432	10.12429165	9.22388216	9.332296994	12.14623794	7.576086726	7.367722193	7.818289845	8.723279228	7.527735355	8.798727763	6.69619428	9.154741299	9.53504051	8.548068345	9.11251713	10.56888881	8.782778512	6.167115002	8.708037473	8.467848005	7.151676289	6.612650214	11.41234103	7.891269278	8.754033327	8.789931771	9.681549812	7.418768448	10.26290636	8.838128369	9.538306287	9.65977767	12.77980444	8.038294216	7.033998053	8.190258617	9.423283764	7.15359239	8.189934789	7.693748916	9.250125887	6.146259134	9.679354999	9.060808054	12.45501338	6.938643121	6.507087686	5.488305486	9.781286209	9.122065909	6.517179735	5.663363027	9.272200623	9.628641344	6.382264815	9.86207842	8.385815534	13.35912509	8.170652019	6.213556734	7.213358809	10.05631542	9.823990616	7.086227999	6.189596608	9.238780384	12.53426896	0	0	0	0	0	0	0	0	0	0	0	0	0	0	0	0	0	0	0	0	0	1	0	0	0	0	0	0	0	0	0	0	0	1	0	0	0	0	0	0	0	0	0.05	no
PF3D7_0222100.mrna4_1	7.260337412	8.026934478	8.646172038	9.318954206	11.81694323	9.708118519	5.604773492	9.146371684	7.725173877	7.151440266	7.162402426	8.539933109	7.093142598	8.749870652	8.498658141	9.807209087	7.141645522	9.86989432	10.12429165	9.22388216	9.332296994	12.14623794	7.576086726	7.367722193	7.818289845	8.723279228	7.527735355	8.798727763	6.69619428	9.154741299	9.53504051	8.548068345	9.11251713	10.56888881	8.782778512	6.167115002	8.708037473	8.467848005	7.151676289	6.612650214	11.41234103	7.891269278	8.754033327	8.789931771	9.681549812	7.418768448	10.26290636	8.838128369	9.538306287	9.65977767	12.77980444	8.038294216	7.033998053	8.190258617	9.423283764	7.15359239	8.189934789	7.693748916	9.250125887	6.146259134	9.679354999	9.060808054	12.45501338	6.938643121	6.507087686	5.488305486	9.781286209	9.122065909	6.517179735	5.663363027	9.272200623	9.628641344	6.382264815	9.86207842	8.385815534	13.35912509	8.170652019	6.213556734	7.213358809	10.05631542	9.823990616	7.086227999	6.189596608	9.238780384	12.53426896	0	0	0	0	0	0	0	0	0	0	0	0	0	0	0	0	0	0	0	0	0	1	0	0	0	0	0	0	0	0	0	0	0	1	0	0	0	0	0	0	0	0	0.05	no
PF3D7_0222100.mrna5_1	7.260337412	8.026934478	8.646172038	9.318954206	11.81694323	9.708118519	5.604773492	9.146371684	7.725173877	7.151440266	7.162402426	8.539933109	7.093142598	8.749870652	8.498658141	9.807209087	7.141645522	9.86989432	10.12429165	9.22388216	9.332296994	12.14623794	7.576086726	7.367722193	7.818289845	8.723279228	7.527735355	8.798727763	6.69619428	9.154741299	9.53504051	8.548068345	9.11251713	10.56888881	8.782778512	6.167115002	8.708037473	8.467848005	7.151676289	6.612650214	11.41234103	7.891269278	8.754033327	8.789931771	9.681549812	7.418768448	10.26290636	8.838128369	9.538306287	9.65977767	12.77980444	8.038294216	7.033998053	8.190258617	9.423283764	7.15359239	8.189934789	7.693748916	9.250125887	6.146259134	9.679354999	9.060808054	12.45501338	6.938643121	6.507087686	5.488305486	9.781286209	9.122065909	6.517179735	5.663363027	9.272200623	9.628641344	6.382264815	9.86207842	8.385815534	13.35912509	8.170652019	6.213556734	7.213358809	10.05631542	9.823990616	7.086227999	6.189596608	9.238780384	12.53426896	0	0	0	0	0	0	0	0	0	0	0	0	0	0	0	0	0	0	0	0	0	1	0	0	0	0	0	0	0	0	0	0	0	1	0	0	0	0	0	0	0	0	0.05	no
PF3D7_0222200.1	8.261674283	6.160466275	11.09047979	8.324007948	5.229247125	5.627307899	7.935568079	8.620781729	8.89362528	7.839221844	8.404510836	6.41659431	6.573708791	6.926871744	9.048773287	9.187181721	5.521877063	9.449273237	7.920670236	7.213241023	7.558373843	5.694691234	7.261970958	6.35633995	8.714445483	11.11619979	3.961389535	6.876334777	7.350439921	7.086580537	8.559852883	10.95325588	6.392063009	7.990079386	5.369219469	8.941562513	8.818001867	10.55283454	7.642668143	7.988031425	8.007603162	7.010258536	7.524408833	10.08557305	10.15027464	6.250132345	9.783335843	7.203702458	6.039362443	8.138010187	7.01307534	7.651439074	5.685874232	9.030559749	11.44269703	11.22246861	7.894371246	7.958784797	7.741887546	7.689760745	11.18520621	8.485530606	8.74372173	4.365516048	7.209569573	6.081654427	5.810872879	6.889252001	8.616606687	8.720897361	10.43902173	8.084522407	7.099242493	11.33020097	8.788562623	9.759938017	4.926400052	6.288793999	6.163146346	5.925198773	7.682877361	7.162213428	9.156221554	11.85826942	11.90214096	0	0	0	0	0	0	0	0	0	0	0	0	0	0	0	0	0	0	0	0	0	0	0	0	0	0	0	0	0	0	0	0	0	0	0	0	0	0	0	0	0	0	0	no
PF3D7_0222200.mrna1_1	8.261674283	6.160466275	11.09047979	8.324007948	5.229247125	5.627307899	7.935568079	8.620781729	8.89362528	7.839221844	8.404510836	6.41659431	6.573708791	6.926871744	9.048773287	9.187181721	5.521877063	9.449273237	7.920670236	7.213241023	7.558373843	5.694691234	7.261970958	6.35633995	8.714445483	11.11619979	3.961389535	6.876334777	7.350439921	7.086580537	8.559852883	10.95325588	6.392063009	7.990079386	5.369219469	8.941562513	8.818001867	10.55283454	7.642668143	7.988031425	8.007603162	7.010258536	7.524408833	10.08557305	10.15027464	6.250132345	9.783335843	7.203702458	6.039362443	8.138010187	7.01307534	7.651439074	5.685874232	9.030559749	11.44269703	11.22246861	7.894371246	7.958784797	7.741887546	7.689760745	11.18520621	8.485530606	8.74372173	4.365516048	7.209569573	6.081654427	5.810872879	6.889252001	8.616606687	8.720897361	10.43902173	8.084522407	7.099242493	11.33020097	8.788562623	9.759938017	4.926400052	6.288793999	6.163146346	5.925198773	7.682877361	7.162213428	9.156221554	11.85826942	11.90214096	0	0	0	0	0	0	0	0	0	0	0	0	0	0	0	0	0	0	0	0	0	0	0	0	0	0	0	0	0	0	0	0	0	0	0	0	0	0	0	0	0	0	0	no
PF3D7_0222200.mrna2_1	8.261674283	6.160466275	11.09047979	8.324007948	5.229247125	5.627307899	7.935568079	8.620781729	8.89362528	7.839221844	8.404510836	6.41659431	6.573708791	6.926871744	9.048773287	9.187181721	5.521877063	9.449273237	7.920670236	7.213241023	7.558373843	5.694691234	7.261970958	6.35633995	8.714445483	11.11619979	3.961389535	6.876334777	7.350439921	7.086580537	8.559852883	10.95325588	6.392063009	7.990079386	5.369219469	8.941562513	8.818001867	10.55283454	7.642668143	7.988031425	8.007603162	7.010258536	7.524408833	10.08557305	10.15027464	6.250132345	9.783335843	7.203702458	6.039362443	8.138010187	7.01307534	7.651439074	5.685874232	9.030559749	11.44269703	11.22246861	7.894371246	7.958784797	7.741887546	7.689760745	11.18520621	8.485530606	8.74372173	4.365516048	7.209569573	6.081654427	5.810872879	6.889252001	8.616606687	8.720897361	10.43902173	8.084522407	7.099242493	11.33020097	8.788562623	9.759938017	4.926400052	6.288793999	6.163146346	5.925198773	7.682877361	7.162213428	9.156221554	11.85826942	11.90214096	0	0	0	0	0	0	0	0	0	0	0	0	0	0	0	0	0	0	0	0	0	0	0	0	0	0	0	0	0	0	0	0	0	0	0	0	0	0	0	0	0	0	0	no
PF3D7_0222200.mrna3_1	8.424679695	6.838809081	11.74332198	7.333025183	5.816699509	6.814034752	8.457643205	9.744359541	7.180192683	8.326418305	9.292752512	7.497550158	6.71812057	7.36841018	9.456608634	9.460394279	5.954197994	9.942479174	8.829672542	8.590221154	8.346737249	6.452506087	7.870853681	6.449435754	8.573301666	11.0696804	4.316285479	7.776837132	8.252136923	7.968248761	7.362484498	11.61582262	5.967400107	10.41600606	6.392235368	8.73735468	9.447761287	8.624146758	8.056368297	8.411307341	8.368059438	6.963046186	7.784069612	9.910752039	10.27025448	5.653454826	9.787691935	7.941257325	7.056714964	8.701795437	7.795729328	8.178478792	5.992902481	9.074703666	11.70863143	10.877168	8.225868999	8.77793422	8.76337705	8.947990663	12.23863092	7.436860609	6.516480501	5.314294247	7.408621618	8.276496329	6.580004129	8.805980197	9.886225157	9.30044705	10.57802095	8.662794244	8.403350518	12.26723691	7.597053677	8.476280794	5.335197334	7.234278522	6.282635369	5.477663079	9.433402477	7.895189227	9.538650819	11.21915415	12.34864541	0	0	0	0	0	0	0	0	0	0	0	0	0	0	0	0	0	0	0	0	0	0	0	0	0	0	0	0	0	0	0	0	0	0	0	0	0	0	0	0	0	0	0	no
PF3D7_0222200.mrna5_1	8.261674283	6.160466275	11.09047979	8.324007948	5.229247125	5.627307899	7.935568079	8.620781729	8.89362528	7.839221844	8.404510836	6.41659431	6.573708791	6.926871744	9.048773287	9.187181721	5.521877063	9.449273237	7.920670236	7.213241023	7.558373843	5.694691234	7.261970958	6.35633995	8.714445483	11.11619979	3.961389535	6.876334777	7.350439921	7.086580537	8.559852883	10.95325588	6.392063009	7.990079386	5.369219469	8.941562513	8.818001867	10.55283454	7.642668143	7.988031425	8.007603162	7.010258536	7.524408833	10.08557305	10.15027464	6.250132345	9.783335843	7.203702458	6.039362443	8.138010187	7.01307534	7.651439074	5.685874232	9.030559749	11.44269703	11.22246861	7.894371246	7.958784797	7.741887546	7.689760745	11.18520621	8.485530606	8.74372173	4.365516048	7.209569573	6.081654427	5.810872879	6.889252001	8.616606687	8.720897361	10.43902173	8.084522407	7.099242493	11.33020097	8.788562623	9.759938017	4.926400052	6.288793999	6.163146346	5.925198773	7.682877361	7.162213428	9.156221554	11.85826942	11.90214096	0	0	0	0	0	0	0	0	0	0	0	0	0	0	0	0	0	0	0	0	0	0	0	0	0	0	0	0	0	0	0	0	0	0	0	0	0	0	0	0	0	0	0	no
PF3D7_0222300.1	8.996159953	10.99633585	11.96109144	14.8620851	6.093833345	5.708278523	5.372606168	10.43520097	5.858854924	6.302073911	11.24712105	6.641412185	13.05817007	13.51425289	6.165785734	13.60734575	7.499707866	11.01290246	10.39983513	10.85019927	6.61780737	5.872350503	7.860187832	5.539946437	7.716841216	4.709473176	3.823947799	6.680052006	9.729673992	5.773535141	15.1398892	12.22463878	14.83593554	6.387531204	6.166542225	5.433815374	10.35396153	6.421442743	6.308204521	5.208281252	11.75790486	13.10553852	13.38701755	6.414825408	13.63839322	7.431440678	11.07954687	9.608351701	10.89028815	7.061756568	7.057886662	8.538328551	5.715523692	7.639709807	5.176542523	5.797899447	8.584679651	9.876942341	8.306752029	5.381396254	8.414373783	11.25015983	8.450184247	4.233147382	11.14255042	4.814266208	7.737431263	11.77861836	4.601264336	6.126668382	8.078313598	8.394011755	5.588299487	8.732816952	11.06217849	9.157234019	3.536453643	11.16003662	5.926961598	8.062578757	12.28976555	6.230555311	5.353082429	7.61330803	15.63639227	0	0	0	0	0	0	0	0	0	0	0	0	0	0	0	0	0	0	0	0	0	0	0	0	0	0	0	0	0	0	0	0	0	0	0	0	0	0	0	0	0	0	0	no
PF3D7_0222300.mrna1_1	8.996159953	10.99633585	11.96109144	14.8620851	6.093833345	5.708278523	5.372606168	10.43520097	5.858854924	6.302073911	11.24712105	6.641412185	13.05817007	13.51425289	6.165785734	13.60734575	7.499707866	11.01290246	10.39983513	10.85019927	6.61780737	5.872350503	7.860187832	5.539946437	7.716841216	4.709473176	3.823947799	6.680052006	9.729673992	5.773535141	15.1398892	12.22463878	14.83593554	6.387531204	6.166542225	5.433815374	10.35396153	6.421442743	6.308204521	5.208281252	11.75790486	13.10553852	13.38701755	6.414825408	13.63839322	7.431440678	11.07954687	9.608351701	10.89028815	7.061756568	7.057886662	8.538328551	5.715523692	7.639709807	5.176542523	5.797899447	8.584679651	9.876942341	8.306752029	5.381396254	8.414373783	11.25015983	8.450184247	4.233147382	11.14255042	4.814266208	7.737431263	11.77861836	4.601264336	6.126668382	8.078313598	8.394011755	5.588299487	8.732816952	11.06217849	9.157234019	3.536453643	11.16003662	5.926961598	8.062578757	12.28976555	6.230555311	5.353082429	7.61330803	15.63639227	0	0	0	0	0	0	0	0	0	0	0	0	0	0	0	0	0	0	0	0	0	0	0	0	0	0	0	0	0	0	0	0	0	0	0	0	0	0	0	0	0	0	0	no
PF3D7_0222300.mrna2_1	8.996159953	10.99633585	11.96109144	14.8620851	6.093833345	5.708278523	5.372606168	10.43520097	5.858854924	6.302073911	11.24712105	6.641412185	13.05817007	13.51425289	6.165785734	13.60734575	7.499707866	11.01290246	10.39983513	10.85019927	6.61780737	5.872350503	7.860187832	5.539946437	7.716841216	4.709473176	3.823947799	6.680052006	9.729673992	5.773535141	15.1398892	12.22463878	14.83593554	6.387531204	6.166542225	5.433815374	10.35396153	6.421442743	6.308204521	5.208281252	11.75790486	13.10553852	13.38701755	6.414825408	13.63839322	7.431440678	11.07954687	9.608351701	10.89028815	7.061756568	7.057886662	8.538328551	5.715523692	7.639709807	5.176542523	5.797899447	8.584679651	9.876942341	8.306752029	5.381396254	8.414373783	11.25015983	8.450184247	4.233147382	11.14255042	4.814266208	7.737431263	11.77861836	4.601264336	6.126668382	8.078313598	8.394011755	5.588299487	8.732816952	11.06217849	9.157234019	3.536453643	11.16003662	5.926961598	8.062578757	12.28976555	6.230555311	5.353082429	7.61330803	15.63639227	0	0	0	0	0	0	0	0	0	0	0	0	0	0	0	0	0	0	0	0	0	0	0	0	0	0	0	0	0	0	0	0	0	0	0	0	0	0	0	0	0	0	0	no
PF3D7_0222500.1	6.347316521	4.518465935	9.534347364	5.72428751	11.23336061	5.785196686	10.28625738	5.853883861	4.955126381	12.05687276	7.27359049	7.349198252	5.67231838	6.94148576	6.183021991	13.45762801	11.94393118	14.27864793	7.849552516	11.83996738	13.6429219	8.56627263	7.016496725	5.274243891	11.86864829	5.700637143	5.682033451	5.938761111	8.74348968	6.335077934	6.090184195	9.654550354	5.63869894	12.07524251	5.415356575	9.815991664	5.56376718	5.465911585	11.89361469	5.271156097	8.965220657	5.882980738	7.108466145	5.882738836	13.61869387	11.61698232	14.23276843	6.732597573	5.836880791	13.93019986	8.605456901	7.136291973	5.662907845	11.57143132	6.181378952	5.888561353	6.125238229	9.176852164	7.011920334	10.17016953	7.479722128	15.00721134	8.495247122	6.056671187	5.690195732	6.126112257	8.392891609	12.59958486	14.30956201	5.206385628	12.5429298	7.288586149	9.846355751	7.477601371	14.87006821	9.447128116	6.236443048	4.285196809	6.098932655	8.662912522	13.21117121	14.38897635	5.765163629	12.22075091	16.37198132	0	0	0	0	0	0	0	0	0	0	0	0	0	0	0	0	0	0	0	0	0	0	0	0	0	0	0	0	0	0	0	0	0	0	0	0	0	0	0	0	0	0	0	no
PF3D7_0222500.mrna1_1	6.347316521	4.518465935	9.534347364	5.72428751	11.23336061	5.785196686	10.28625738	5.853883861	4.955126381	12.05687276	7.27359049	7.349198252	5.67231838	6.94148576	6.183021991	13.45762801	11.94393118	14.27864793	7.849552516	11.83996738	13.6429219	8.56627263	7.016496725	5.274243891	11.86864829	5.700637143	5.682033451	5.938761111	8.74348968	6.335077934	6.090184195	9.654550354	5.63869894	12.07524251	5.415356575	9.815991664	5.56376718	5.465911585	11.89361469	5.271156097	8.965220657	5.882980738	7.108466145	5.882738836	13.61869387	11.61698232	14.23276843	6.732597573	5.836880791	13.93019986	8.605456901	7.136291973	5.662907845	11.57143132	6.181378952	5.888561353	6.125238229	9.176852164	7.011920334	10.17016953	7.479722128	15.00721134	8.495247122	6.056671187	5.690195732	6.126112257	8.392891609	12.59958486	14.30956201	5.206385628	12.5429298	7.288586149	9.846355751	7.477601371	14.87006821	9.447128116	6.236443048	4.285196809	6.098932655	8.662912522	13.21117121	14.38897635	5.765163629	12.22075091	16.37198132	0	0	0	0	0	0	0	0	0	0	0	0	0	0	0	0	0	0	0	0	0	0	0	0	0	0	0	0	0	0	0	0	0	0	0	0	0	0	0	0	0	0	0	no
PF3D7_0222500.mrna2_1	11.13705093	10.99223791	7.108267074	10.03150775	7.271657093	8.2373593	5.364959918	7.546869307	9.130366295	9.622725194	11.03265729	6.988173315	6.840883025	7.906097295	11.89703991	10.83253409	7.216925242	8.995499168	9.119779087	9.456785469	7.911668686	9.89179684	7.452867663	9.50032523	7.614708061	7.035719726	6.078885801	7.577016419	8.08541904	6.242840173	9.947563278	7.095918319	9.539769853	6.384029329	8.822127021	5.315725416	7.121484989	9.536440033	9.419319634	5.535508891	7.196894122	7.557375713	8.148440977	12.05389415	10.74833462	7.78585117	9.422828025	8.726486692	10.02456116	8.31168587	10.23743435	7.6586663	8.441788764	7.723542775	7.93287867	4.617144832	5.944206263	8.481555371	8.628739055	5.903842317	8.312362379	10.88299877	6.264199538	5.819873734	5.701174031	7.99231849	7.354065585	10.60863753	7.650841779	6.836758208	5.7844759	9.281882258	5.429279245	8.137877624	10.87791838	7.583319924	6.292606296	5.166909012	8.041352437	7.599932532	11.15913531	5.794828017	6.203981892	5.484210744	12.5744428	0	0	0	0	0	0	0	0	0	0	0	0	0	0	0	0	0	0	0	0	0	0	0	0	0	0	0	0	0	0	0	0	0	0	0	0	0	0	0	0	0	0	0	no
PF3D7_0222600.mrna1_1	7.127164874	4.448238273	6.292881761	4.388518439	5.792232118	7.19568032	4.988527129	4.780248685	5.636064778	5.758679584	5.822370919	4.920450752	10.43545965	6.495641941	7.005653653	7.705830853	5.115145461	6.364097351	6.046595457	6.260361138	11.13435695	4.845150073	10.41909253	10.18398762	9.139499121	4.661663735	3.718985378	5.973977373	5.382716036	5.984485426	4.460173943	5.282560524	4.355887791	6.903512238	6.481162025	4.90570584	4.916012262	12.05088945	5.884602501	4.484544012	8.165237708	10.29799693	6.883876972	7.319756914	7.481417792	5.611414806	7.425307987	5.216275761	6.142008973	10.98596116	5.971771548	10.67026263	9.287692581	9.0433625	3.779056408	6.517603645	5.062695604	6.228446019	6.712191619	5.027546205	8.726934463	6.531671626	5.486972802	4.789598129	6.378834706	5.175824002	9.380354257	5.97869593	6.665381959	4.692525773	4.967726632	7.325806831	4.763025975	8.911636499	6.825059829	6.250401829	3.112171301	6.236140767	7.605087108	8.064091263	6.609959667	5.271517039	4.252583469	5.509389804	10.98673356	0	0	0	0	0	0	0	0	1	0	0	0	0	0	0	0	0	0	0	0	0	0	0	0	0	0	0	0	0	0	0	0	0	0	0	0	0	0	0	0	0	0	0.02	no
PF3D7_0222600.mrna2_1	5.962743396	5.96327122	5.892149907	7.955231126	7.166274359	6.511068334	7.058633292	7.046522739	5.121426099	6.901536308	6.071934949	7.292127241	5.729020409	5.836844634	5.479367662	6.391236145	6.369091265	8.128084334	11.48715933	6.686582088	6.376559998	11.03096497	7.544854386	6.63357379	6.491197352	5.636601246	8.832214192	8.280453291	9.064337242	7.394352234	8.745697371	5.962448886	6.283825781	10.27468582	6.555186549	7.88989708	6.61942733	7.655473524	6.646485565	6.106757683	7.303826601	7.742745234	7.653900273	5.6519356	6.195634578	7.896346636	9.276701184	10.71081837	7.079736742	7.396514201	11.47863327	7.487368092	6.941768751	7.616473358	5.743323805	6.397202287	6.100125405	9.472862428	9.115739917	5.322391412	7.994715939	9.382496553	5.918382152	7.078115096	7.035913376	4.877788313	7.165384536	7.158574346	5.501676381	6.183143073	10.81553678	8.901252667	7.177592079	8.563730031	8.327758781	7.543129303	7.340740418	6.840921251	7.847922284	6.820242683	7.620528326	6.699388731	6.047571836	9.991143679	11.0448511	0	0	0	0	0	0	0	0	0	0	0	0	0	0	0	0	0	0	0	0	0	1	0	0	0	0	0	0	0	0	0	0	0	0	0	0	0	0	0	0	0	0	0.02	no
PF3D7_0222600.mrna3_1	6.031664463	5.276489708	5.557134474	7.535268614	6.613576863	8.221924123	6.054199097	7.509626678	6.469101624	6.375847321	5.034254923	5.942154946	6.102839059	7.553328504	6.457901797	5.929682136	12.59012699	8.772794457	9.995326639	8.452560694	5.507783447	7.01532431	13.05657626	10.79574995	5.957535814	6.171435255	12.47866919	7.014594292	6.196967727	9.034739223	7.531180325	5.743368628	7.198379626	6.250294797	8.582549188	6.595376032	7.388723776	7.477605932	6.459539298	5.504687485	9.305684581	6.130983312	7.369536957	6.450629595	6.136113576	12.38500585	8.7248195	9.182067696	8.791808018	6.672098952	7.936527216	13.35709324	10.6872662	5.643845169	5.903451506	5.937138123	8.312358109	6.995459246	7.608184072	13.01053767	11.3453633	9.830911926	7.955625496	12.39367303	7.846092732	7.64840435	12.03905968	7.060674059	6.208426864	4.79134084	6.463436249	7.84293115	13.06109834	11.52199348	9.796333629	8.725147589	12.6682572	7.643544438	6.55008428	8.596347236	7.297243361	7.636071178	5.051925911	6.574363961	13.94982901	0	0	0	0	0	0	0	0	0	0	0	0	0	0	0	0	0	0	0	0	0	0	0	0	0	0	0	0	0	0	0	0	0	0	0	0	0	0	0	0	0	0	0	no
PF3D7_0222600.mrna4_1	5.834819785	6.698772086	9.30856358	6.567846432	6.427195059	6.759179978	5.630915131	10.2926288	6.795087983	6.715825037	5.791576508	9.069285862	5.68758593	5.216130832	6.267575689	6.008930549	6.497804836	7.233338995	9.712536949	6.073790633	5.665370133	5.10908322	5.244243414	5.276495905	5.526526658	5.240193841	5.632748439	8.207850603	4.997007557	8.431020289	7.695006405	9.144899836	7.025053764	7.211385392	6.811035227	6.139442497	10.44552044	7.114123766	7.212053114	4.924284598	7.427837661	6.734600766	6.100535131	6.073463857	6.390291971	7.770771887	7.961498419	9.364807055	5.887872351	7.17244757	6.826722172	5.748799707	5.254203272	5.627185368	5.540890286	5.010940772	7.474780508	5.833118226	9.038512289	6.253896398	6.148798147	5.637538278	7.93902228	4.878564266	6.803319512	7.627499994	5.94448929	6.407613392	7.98712221	6.530500653	6.185180753	9.242677425	5.773549047	6.713759669	6.510391404	9.522067136	5.85409875	6.188339966	5.829654408	5.864871965	6.514338169	7.798941507	6.902570808	6.383314896	9.958541834	0	0	0	0	0	0	0	1	0	0	0	0	0	0	0	0	0	0	0	0	0	0	0	0	0	0	0	0	0	0	0	0	0	0	0	0	0	0	0	0	0	0	0.02	no
PF3D7_0222600.mrna5_1	5.507918254	7.61661118	6.172888966	6.754948917	7.89844554	4.720298605	5.963725104	6.484700618	5.998463335	8.821614745	4.691651696	5.303613782	5.836478884	5.058851547	5.102468942	5.323169547	5.906143855	8.159470906	8.803587148	6.440950688	5.866183575	5.548862805	7.340653131	5.320590921	5.848352822	5.21488779	5.827736963	6.310429785	5.691514394	5.856076046	7.562405977	6.359461111	7.206522312	6.82783993	6.082559773	5.708498595	6.260457535	6.586587364	9.059775732	6.948655122	9.807576025	6.391825264	5.755693669	4.974248593	5.333363164	6.163688983	8.497925311	7.111081132	6.913038605	5.805854312	6.116585431	7.115410407	5.537044969	6.61031152	5.006989725	5.068939887	8.258632912	6.106350733	7.261942706	6.151217078	7.373713055	12.41505117	6.69222981	4.773829983	8.320410907	5.410725168	6.681593528	6.526575511	5.358104154	5.045268215	6.805953547	8.027264355	6.023098556	7.092855664	11.59562726	6.677208655	4.797906129	7.997428185	5.963259342	5.307166464	7.606205376	6.02071909	4.893145597	6.914076322	10.01119953	0	0	0	0	0	0	0	0	0	0	0	0	0	0	0	0	0	0	0	0	0	0	0	0	0	0	0	0	0	0	0	0	1	0	0	0	0	0	0	0	0	0	0.02	no
PF3D7_0222700.mrna1_1	6.19223705	7.537625062	6.346658848	5.138717447	9.155215819	5.075799828	6.888216921	5.724482994	4.394233583	9.53020535	5.996258547	4.96459925	7.278069204	7.024564299	6.2708591	13.86739853	11.76957193	13.30210105	9.612116765	7.116498954	11.56435775	7.012692425	7.142456782	5.464881146	7.599383751	5.011112325	5.556184092	5.657916967	9.662225297	5.947444416	5.66613952	6.122471597	4.336214522	11.24103039	5.594896819	7.114804285	5.431259255	5.808862447	9.59527362	5.250358579	8.266887091	7.172703487	7.308082245	6.193444397	13.87451131	11.4695812	13.16579333	7.930327512	6.187236138	11.37492828	7.978590171	7.342518226	5.383261251	7.493426991	4.922099407	5.167149782	5.620591131	9.703404797	6.631521692	7.459318786	9.105585248	13.89739886	6.635370979	4.702653278	6.82970509	8.35761994	6.607040162	8.106074006	10.25886607	5.339420728	11.0699	7.059083845	8.597251575	9.485662699	13.15901395	7.82272439	5.232730398	6.328671934	5.402675919	5.652020491	8.845292557	11.79045888	5.352149143	10.39660053	13.98098368	0	0	0	0	0	0	0	0	0	0	0	0	0	0	0	0	0	0	0	0	0	0	0	0	0	0	0	0	0	0	0	0	0	0	0	0	0	0	0	0	0	0	0	no
PF3D7_0222700.mrna2_1	7.379361997	8.996179261	6.455274332	8.12813655	8.94575116	5.579524566	8.079820603	10.74336605	6.548283522	11.08354541	7.23876468	7.28872896	5.724784954	8.932163454	7.608174159	8.409444146	9.575361383	8.58518366	11.92832962	8.093027582	7.738296576	8.67152116	6.337856151	10.93426256	13.73345728	6.509292145	7.010822972	7.925271858	9.06515473	6.058390122	7.837857434	6.971128386	8.074353453	6.559721057	6.688186598	8.63784894	10.00399307	6.695402234	11.07350797	6.07860663	7.82354139	6.648748131	9.289901976	7.849427232	8.327496165	9.922893955	9.6665835	12.15031359	8.426165193	7.677712166	8.887216402	6.976285589	10.14152676	13.43795446	6.564890702	9.346269944	7.381007922	9.208892185	7.859842786	6.982964149	9.043855903	12.37309791	13.23888834	6.894247121	7.657716748	6.998627449	7.404331227	7.349073416	7.486842364	5.478511918	7.259991178	8.047805925	6.832872287	8.958802117	12.13420817	13.91531216	7.255299613	7.254171703	6.414063919	7.214023336	7.688005908	8.357266722	5.524666823	7.56695702	13.24410877	0	0	0	0	0	0	0	0	0	0	0	0	0	0	0	0	0	0	0	0	0	0	0	0	1	0	0	0	0	0	0	0	0	1	0	0	0	0	0	0	0	0	0.05	no
PF3D7_0222800.mrna1_1	9.584752986	12.5932518	10.20951365	6.650980143	5.752336061	5.889134853	10.85028474	8.733255541	6.595975047	9.06497537	9.720181928	8.28309302	6.074667121	6.281689041	8.794814486	13.88391834	12.69611409	13.59065998	8.25530674	10.89531702	12.46977851	12.0677663	7.606805314	5.162042038	8.06555043	5.176206967	4.908070254	7.629306579	10.78403192	7.686006632	7.75000963	9.956674666	6.33600484	9.183806807	6.329846228	11.32108519	9.351678196	7.880070359	9.002918524	6.462650292	8.120647361	6.381943849	6.800436532	9.081729726	13.8515179	12.47605878	13.53250387	7.064444885	9.139814665	12.28961099	12.42379675	8.119803266	5.845029572	8.020173219	5.791039077	11.91713283	8.776787604	10.66651421	8.385867708	10.9362406	6.73318252	14.57271176	9.306357057	5.269350123	5.627815369	8.608007338	10.49655089	13.14347569	12.20286428	7.186701431	11.81524444	8.307030242	10.84716133	7.111545035	14.70770703	10.36885061	4.883369773	4.88285034	5.403432042	11.69864433	13.62667816	12.99071542	6.896158635	11.56423073	15.99556728	0	0	0	0	0	0	0	0	0	0	0	0	0	0	0	0	0	0	0	0	0	0	0	0	0	0	0	0	0	0	0	0	0	0	0	0	0	0	0	0	0	0	0	no
PF3D7_0222800.mrna2_1	9.695852744	11.26592713	9.913311605	7.640366932	6.267704744	6.032510788	11.70218066	7.501944841	5.273141702	9.065293047	9.401297226	7.69696487	6.130178317	7.441329942	8.090582654	13.86190574	12.89540296	13.7640713	8.497022155	10.81536453	12.06943191	11.72712335	5.538454677	5.350192124	6.961389669	4.721534427	5.471916896	8.111648936	9.741843377	6.981618946	7.957940404	9.678705027	7.118479749	8.75339972	6.04286947	11.93152414	7.712811274	8.089041901	8.572759917	5.962143046	6.174705059	5.780159529	7.690309004	7.829887436	13.83980878	12.55991042	13.53681644	6.071049639	9.218567459	12.13461321	12.04517257	6.258996434	5.757874643	7.128029895	5.477881405	9.558638064	8.611849695	9.733559279	8.741148781	10.75791548	6.600755859	14.62593609	9.285122454	4.658035994	6.699424003	6.687456773	9.414258911	12.14513785	11.86524582	6.27266017	11.88852062	8.792802759	10.30081947	7.137229866	14.45288195	9.850367066	5.24052603	6.198057322	7.385981383	11.49460665	13.1477243	12.83964681	6.727332485	11.28382297	15.71884721	0	0	0	0	0	0	0	0	0	0	0	0	0	0	0	0	0	0	0	0	0	0	0	0	0	0	0	0	0	0	0	0	0	0	0	0	0	0	0	0	0	0	0	no
PF3D7_0223100.mrna1_1	6.198877765	5.46543948	9.108225686	5.493747729	7.52020004	6.008690886	5.342059655	7.425897939	6.880225021	5.499998139	4.690951121	7.559107818	8.181820644	6.081550503	6.940125408	6.734582612	7.367288268	6.964777196	7.805584863	8.434538951	6.689133585	6.702949424	7.03449273	5.137147312	7.423394587	6.045680857	6.471118311	8.162098391	9.497267289	7.990569085	6.064288783	9.16866282	5.31284029	13.19824048	6.685164746	5.035665751	6.891984517	7.520785181	5.823615646	5.167015262	9.526232026	8.377685105	6.937221758	7.340997085	6.677994047	7.529894872	7.782336716	7.301904839	6.269485056	7.279738911	7.971722517	7.654331491	5.288374368	7.09091244	6.818575053	7.065403703	7.86766815	9.75289397	9.024961396	5.816359939	8.023488104	6.32264291	8.652270128	6.795188221	7.810766582	6.052590039	7.549588376	5.951089853	10.59539031	7.094536516	5.642169632	8.852118129	5.68525796	8.267475116	6.694089889	10.01034893	6.348200711	7.909739804	7.156985452	7.498442787	5.637639685	6.971996023	7.263852172	5.318461963	10.20265087	0	0	0	0	1	0	0	0	0	0	0	0	0	0	0	0	0	0	0	0	0	0	0	0	0	0	0	0	0	0	0	0	0	0	0	0	0	0	0	0	0	0	0.02	no
PF3D7_0223100.mrna2_1	6.39935456	5.503647052	5.901712376	6.700172748	6.080120923	7.937170172	5.235564349	7.030469823	6.781859978	7.343356111	5.802063718	6.211180245	6.256488728	6.02407112	7.737505209	6.845731695	6.223782757	7.710645367	8.191754343	6.883901282	6.78388222	9.33413717	6.960873166	6.185127867	6.437404547	8.111134204	8.086499451	6.096036239	5.675929932	13.17534791	7.249984707	6.625143609	6.287244933	8.884350451	6.476585324	5.835516349	7.095187661	8.218187042	6.929629528	5.023812484	7.656659274	6.586051102	6.760421303	8.047542156	6.772926846	6.870503309	8.549023165	7.417596252	6.630483922	7.050965667	9.755713683	7.224452271	6.170315929	6.497155795	9.347152546	6.436423324	7.081980148	7.076025313	7.216643561	6.293232198	7.77062306	7.423412315	6.155922641	7.148178382	6.331698725	8.846362381	6.574032658	6.663004309	6.168871604	6.715964772	6.444280337	7.291773155	6.270448601	8.195888331	7.95827682	7.104054315	6.894283678	5.942266629	7.876412573	6.568934509	7.031397938	6.778057312	6.765857627	7.162289894	9.053619781	1	0	0	0	0	0	0	0	0	0	0	0	0	0	0	0	0	0	0	0	0	1	0	0	0	1	0	0	0	0	0	0	0	0	0	0	0	0	0	0	0	0	0.07	no
PF3D7_0223200.mrna1_1	6.202895873	5.924827943	6.244467182	4.920121484	5.300047569	5.642758687	7.200459655	5.565269571	5.347367539	5.425129075	4.664561424	5.023568602	5.572597933	5.536528166	5.071962592	5.578116527	7.904566722	7.741310581	7.013367763	7.266798088	5.563012283	6.189989783	6.522951118	4.949756051	7.088108668	5.281579189	4.572203554	6.769635646	11.00681285	5.04487337	5.443495142	5.805760121	4.733730617	6.549356695	5.641639467	9.931933112	5.692493163	6.311428103	5.077471845	4.603335137	6.207187713	5.826455812	5.789203809	5.196037609	5.922690328	7.25587268	7.887277212	7.378774236	6.713682041	6.610865169	5.359402812	6.510470007	5.834714529	7.365918683	4.522982265	6.378379091	7.436213506	11.21750048	7.12090295	4.737625837	6.366487076	12.26033205	6.185697803	3.716088861	5.382296706	4.26729637	6.243262394	6.151800575	6.962412698	5.367474522	6.291318561	6.899261837	4.987872932	6.426018654	11.25144958	5.93997153	3.186975374	5.58202939	9.657051935	5.563341384	6.26414508	7.079237168	4.726403757	6.733560111	10.05354441	0	0	0	0	0	0	0	0	0	0	0	0	0	0	0	0	0	0	0	0	0	0	0	0	0	0	0	0	1	0	0	0	1	0	0	0	0	0	0	0	0	0	0.05	no
PF3D7_0223300.1	12.71483332	10.18716041	9.942934646	12.01240556	7.181224951	9.750301472	7.751210125	8.879259171	9.7354817	9.937576998	13.38236044	11.52996131	7.12496352	9.750229803	8.251942478	9.668881924	8.865144014	9.235094366	12.12632825	9.224604527	10.53286591	14.15955814	8.585758338	7.467986952	10.12359678	9.70966043	9.225681206	10.39626126	8.355328244	10.74140604	11.57675698	10.09330927	11.19823216	10.35623398	9.372170048	8.285602722	7.464092368	10.58580387	9.899130913	7.506181517	11.24200483	7.761791773	9.802786338	8.426409365	9.789781807	8.81264386	9.656014964	10.03306226	8.411621861	10.96188451	14.38393532	8.563559239	6.83986172	10.08094048	10.50520189	9.111890701	10.25155194	9.235478384	11.05143671	13.62232401	11.85596897	10.80701725	14.58957693	9.237095727	8.9663065	10.6594676	9.689286769	8.219772613	10.52774716	8.116789239	11.39522125	11.21058941	12.73853442	11.89502036	10.92951142	14.97915467	9.511539005	9.163024612	10.52890843	11.57442299	9.322091461	10.09511542	8.309759557	10.61357843	14.68981477	0	0	0	0	0	0	0	0	0	0	0	0	0	0	0	0	0	0	0	0	0	0	0	0	0	0	0	0	0	0	0	0	0	1	0	0	0	0	0	0	0	0	0.02	no
PF3D7_0223300.mrna1_1	12.71483332	10.18716041	9.942934646	12.01240556	7.181224951	9.750301472	7.751210125	8.879259171	9.7354817	9.937576998	13.38236044	11.52996131	7.12496352	9.750229803	8.251942478	9.668881924	8.865144014	9.235094366	12.12632825	9.224604527	10.53286591	14.15955814	8.585758338	7.467986952	10.12359678	9.70966043	9.225681206	10.39626126	8.355328244	10.74140604	11.57675698	10.09330927	11.19823216	10.35623398	9.372170048	8.285602722	7.464092368	10.58580387	9.899130913	7.506181517	11.24200483	7.761791773	9.802786338	8.426409365	9.789781807	8.81264386	9.656014964	10.03306226	8.411621861	10.96188451	14.38393532	8.563559239	6.83986172	10.08094048	10.50520189	9.111890701	10.25155194	9.235478384	11.05143671	13.62232401	11.85596897	10.80701725	14.58957693	9.237095727	8.9663065	10.6594676	9.689286769	8.219772613	10.52774716	8.116789239	11.39522125	11.21058941	12.73853442	11.89502036	10.92951142	14.97915467	9.511539005	9.163024612	10.52890843	11.57442299	9.322091461	10.09511542	8.309759557	10.61357843	14.68981477	0	0	0	0	0	0	0	0	0	0	0	0	0	0	0	0	0	0	0	0	0	0	0	0	0	0	0	0	0	0	0	0	0	1	0	0	0	0	0	0	0	0	0.02	no
PF3D7_0223300.mrna4_1	10.51610358	10.38128837	10.03565124	10.27160492	8.994068079	9.955408355	7.189922331	10.02729581	8.646970529	10.40092631	10.63803959	9.858349983	9.66762423	8.764224325	8.73514277	10.39709038	10.79124412	10.4745203	10.68707953	9.284491562	13.69159138	13.9413826	8.446619092	8.774108601	10.24199113	11.23062273	9.472556384	11.98786119	9.126910425	10.79033067	9.724361825	10.79738468	10.63395407	11.16908565	9.473012398	7.581365869	10.33367807	9.206686572	10.0301499	7.371730937	11.03341675	9.280335111	9.328781382	8.879838921	10.68844719	10.03316104	10.6410856	9.115107558	8.973364511	13.58268728	14.15891043	8.751823352	8.709479833	10.16351718	12.04043357	9.526373141	9.04146288	9.43038096	11.46225893	7.825115502	11.4216788	13.61254745	12.77344756	8.889804639	8.040774578	12.34565931	11.43324953	12.6659983	8.420765931	9.003235083	9.89198212	11.51407603	8.514500321	11.87272787	13.45861342	13.73400075	9.314187629	8.105233066	11.20436059	12.4423592	13.04397835	12.09398543	9.913996277	10.27279404	14.28619603	0	0	0	0	0	0	0	0	0	0	0	0	0	0	0	0	0	0	0	0	0	0	0	0	0	0	0	0	0	0	0	0	0	0	0	0	0	0	0	0	0	0	0	no
PF3D7_0223300.mrna5_1	12.71483332	10.18716041	9.942934646	12.01240556	7.181224951	9.750301472	7.751210125	8.879259171	9.7354817	9.937576998	13.38236044	11.52996131	7.12496352	9.750229803	8.251942478	9.668881924	8.865144014	9.235094366	12.12632825	9.224604527	10.53286591	14.15955814	8.585758338	7.467986952	10.12359678	9.70966043	9.225681206	10.39626126	8.355328244	10.74140604	11.57675698	10.09330927	11.19823216	10.35623398	9.372170048	8.285602722	7.464092368	10.58580387	9.899130913	7.506181517	11.24200483	7.761791773	9.802786338	8.426409365	9.789781807	8.81264386	9.656014964	10.03306226	8.411621861	10.96188451	14.38393532	8.563559239	6.83986172	10.08094048	10.50520189	9.111890701	10.25155194	9.235478384	11.05143671	13.62232401	11.85596897	10.80701725	14.58957693	9.237095727	8.9663065	10.6594676	9.689286769	8.219772613	10.52774716	8.116789239	11.39522125	11.21058941	12.73853442	11.89502036	10.92951142	14.97915467	9.511539005	9.163024612	10.52890843	11.57442299	9.322091461	10.09511542	8.309759557	10.61357843	14.68981477	0	0	0	0	0	0	0	0	0	0	0	0	0	0	0	0	0	0	0	0	0	0	0	0	0	0	0	0	0	0	0	0	0	1	0	0	0	0	0	0	0	0	0.02	no
PF3D7_0223400.1	6.455913487	6.161624001	8.293297042	7.517642708	8.453337012	7.637755788	7.378123455	6.341154467	7.396141016	6.752403213	5.621493324	5.530251118	6.571499772	6.469351805	6.878666752	7.148603305	6.999041214	7.80139397	12.92882345	7.404366968	6.553278823	7.538444374	7.890285697	6.422788275	7.271616254	5.869858098	4.938301339	7.611813861	6.153079152	7.507936944	9.840720745	9.293294672	9.425688416	11.59071533	8.483597392	9.168538129	6.416135002	9.376481582	8.89882718	9.969179775	8.243009021	11.50306599	8.978069488	8.554834112	7.882243585	9.951999769	12.83510543	9.191886248	9.746608773	8.977465897	9.308472976	10.60112499	7.221323821	10.35254822	10.60533187	9.720368706	9.006581176	10.01012686	7.732520812	5.841810473	9.283590692	7.71779532	6.646259241	4.989866224	5.798088946	5.821206329	6.449966242	6.970027704	8.427870556	7.221511704	5.804593489	9.648344925	8.630129856	10.48264474	9.005278719	9.181557132	7.771988089	6.893922217	9.175428482	8.770363449	10.33840945	7.50618532	6.715918966	8.204590465	10.36379062	0	0	0	0	1	0	0	0	0	0	0	0	1	0	0	0	0	1	0	0	0	0	1	0	0	1	0	0	0	0	0	1	0	0	0	0	0	0	0	0	0	0	0.14	no
PF3D7_0223400.mrna1_1	6.455913487	6.161624001	8.293297042	7.517642708	8.453337012	7.637755788	7.378123455	6.341154467	7.396141016	6.752403213	5.621493324	5.530251118	6.571499772	6.469351805	6.878666752	7.148603305	6.999041214	7.80139397	12.92882345	7.404366968	6.553278823	7.538444374	7.890285697	6.422788275	7.271616254	5.869858098	4.938301339	7.611813861	6.153079152	7.507936944	9.840720745	9.293294672	9.425688416	11.59071533	8.483597392	9.168538129	6.416135002	9.376481582	8.89882718	9.969179775	8.243009021	11.50306599	8.978069488	8.554834112	7.882243585	9.951999769	12.83510543	9.191886248	9.746608773	8.977465897	9.308472976	10.60112499	7.221323821	10.35254822	10.60533187	9.720368706	9.006581176	10.01012686	7.732520812	5.841810473	9.283590692	7.71779532	6.646259241	4.989866224	5.798088946	5.821206329	6.449966242	6.970027704	8.427870556	7.221511704	5.804593489	9.648344925	8.630129856	10.48264474	9.005278719	9.181557132	7.771988089	6.893922217	9.175428482	8.770363449	10.33840945	7.50618532	6.715918966	8.204590465	10.36379062	0	0	0	0	1	0	0	0	0	0	0	0	1	0	0	0	0	1	0	0	0	0	1	0	0	1	0	0	0	0	0	1	0	0	0	0	0	0	0	0	0	0	0.14	no
PF3D7_0223400.mrna2_1	8.923724856	6.656412293	10.97157822	9.145826126	8.522619121	8.991325404	5.96595922	6.158307239	7.361793317	13.00656142	7.790149507	5.249092646	7.073381967	5.409899238	8.377315711	6.669272987	7.663650696	8.402462391	7.271296976	6.777554622	6.539141822	6.351193376	10.11417461	5.995921105	6.119418213	5.744910037	5.924727685	6.396653714	6.759050332	6.91664398	8.734955105	10.02068931	7.891603191	8.800976271	10.29288533	6.841565867	5.977523313	8.027511822	12.66792173	6.330542542	7.578596238	6.99588519	6.841029954	8.029843158	6.837007346	7.425787093	9.224385461	6.907549247	7.225451195	7.32302695	7.211354104	10.40278468	6.740250111	6.110702783	7.510665008	7.449921881	7.277138849	7.49489241	7.211821367	6.156738204	6.464215552	8.855849819	9.730168744	5.952373772	8.897509079	4.393366429	8.740020929	7.570105682	6.173929354	7.273148124	8.018912732	8.006219816	5.353381149	7.852620155	8.24019844	10.00351558	5.220635004	8.773559685	6.679803658	7.632213722	8.135298125	5.886932592	6.650387852	7.66377424	11.62023559	0	0	0	0	0	0	0	0	0	1	0	0	0	0	0	0	0	0	0	0	0	0	0	0	0	0	0	0	0	0	0	0	0	0	0	0	0	0	0	0	0	0	0.02	no
PF3D7_0223400.mrna4_1	6.42947749	6.535447613	8.02655011	6.240298099	7.071842229	6.629808004	6.164091268	6.805681446	7.00641412	6.620077968	6.06367176	5.576306421	7.404042873	6.205089546	9.248565892	9.62300042	7.084756465	10.45968796	10.06500149	7.492906844	7.655164261	6.391698045	7.602213132	6.772823736	6.365298519	5.533190745	6.325343687	7.1795296	5.579239484	6.270510135	7.29846174	8.139803073	6.858706837	7.437018203	7.366272665	6.578201069	7.73014249	8.194163911	6.491109272	6.317720166	7.013249303	8.479537541	7.894987074	9.479236897	9.404559211	7.983395431	10.96544547	9.235640833	7.237064656	8.264569885	7.599378929	7.071822899	6.257886615	7.037981603	6.18946175	6.294580237	7.068277013	7.383222784	8.041457039	6.277529343	7.097452256	10.09498806	7.625157421	6.353252543	7.687670829	6.074486686	7.606440183	7.071937606	8.188939569	6.078876609	7.253881539	8.216900824	6.211371123	7.277650418	9.849025436	8.925512687	6.927286974	7.237032204	6.437479529	6.338550353	7.603342313	7.398484403	6.387797627	7.793420674	10.23985811	0	0	0	0	0	0	0	0	0	0	0	0	0	0	0	0	0	1	0	0	0	0	0	0	0	0	0	0	0	0	0	0	0	0	0	0	0	0	0	0	0	0	0.02	no
PF3D7_0223400.mrna5_1	6.52020862	6.708856604	7.46699743	6.036586991	6.814444318	7.249750021	6.084498803	7.36396245	6.899961239	6.775662337	5.89579917	6.883971329	7.480699479	6.452368618	9.219839378	9.391556267	7.127271606	10.29211773	10.16341856	8.767595304	5.900399885	6.505316754	7.43512919	6.532189915	6.194515202	5.472247821	6.681543846	7.173436349	5.811042689	6.320153603	7.001103458	8.067259354	6.691942666	7.431006233	7.43517962	6.624054858	7.065233022	8.01451227	6.877661493	5.994960863	6.131338976	8.646893205	7.480147369	9.529209293	9.375197277	7.689880608	10.68966206	9.494164715	8.271951901	7.197557426	7.467651901	6.961234039	5.781014269	7.032505487	6.410134632	6.28745122	7.060492239	7.271281068	8.043903473	6.038452993	7.317828111	10.19367941	7.563515498	6.499984235	7.867499104	5.373702603	7.104227501	7.129472097	8.874361815	6.44305433	7.133636411	8.011368575	5.744103001	7.215191217	9.726034568	8.813406692	7.082220647	7.66270863	6.716957149	6.202429301	7.495726098	7.53738269	6.900179337	7.864181289	10.3263411	0	0	0	0	0	0	0	0	0	0	0	0	0	0	0	0	0	1	0	0	0	0	0	0	0	0	0	0	0	0	0	0	0	0	0	0	0	0	0	0	0	0	0.02	no
PF3D7_0223500.1	6.272639277	5.423019174	10.29162835	5.599986942	6.101743241	6.078439219	12.03932799	6.264259287	4.501111578	9.711490199	5.71998923	5.857254076	6.999195329	10.55343028	6.009181281	8.380935795	6.314120554	14.43248325	6.439784285	10.80940847	12.92182443	9.065816256	5.886735588	5.227728784	11.52398784	6.276486413	6.947576292	5.978888229	9.878012978	5.995816947	5.44450533	10.12071343	5.624682271	10.04503774	5.737283443	11.93745324	6.874877827	6.401194191	9.595636626	5.467414508	8.918521021	6.820509883	10.78345227	5.579944828	8.57343807	6.206690193	14.40981797	5.82574406	5.307400362	13.14716655	9.118516373	6.471315568	5.942314483	11.56601686	6.80516463	8.972366183	7.843596963	10.28985593	7.09871497	10.93332594	7.262618852	15.15815776	7.52240437	6.647125251	6.005679658	4.822636373	8.274676536	13.99161312	12.7578828	4.34185694	11.7344306	7.511782309	10.35759613	7.320421812	15.38265781	8.717227408	6.57470431	5.306891132	6.88307938	9.24016247	14.36224054	12.9222218	5.166308836	11.07888282	15.61774115	0	0	0	0	0	0	0	0	0	0	0	0	0	0	0	0	0	0	0	0	0	0	0	0	0	0	0	0	0	0	0	0	0	0	0	0	0	0	0	0	0	0	0	no
PF3D7_0223500.mrna1_1	6.272639277	5.423019174	10.29162835	5.599986942	6.101743241	6.078439219	12.03932799	6.264259287	4.501111578	9.711490199	5.71998923	5.857254076	6.999195329	10.55343028	6.009181281	8.380935795	6.314120554	14.43248325	6.439784285	10.80940847	12.92182443	9.065816256	5.886735588	5.227728784	11.52398784	6.276486413	6.947576292	5.978888229	9.878012978	5.995816947	5.44450533	10.12071343	5.624682271	10.04503774	5.737283443	11.93745324	6.874877827	6.401194191	9.595636626	5.467414508	8.918521021	6.820509883	10.78345227	5.579944828	8.57343807	6.206690193	14.40981797	5.82574406	5.307400362	13.14716655	9.118516373	6.471315568	5.942314483	11.56601686	6.80516463	8.972366183	7.843596963	10.28985593	7.09871497	10.93332594	7.262618852	15.15815776	7.52240437	6.647125251	6.005679658	4.822636373	8.274676536	13.99161312	12.7578828	4.34185694	11.7344306	7.511782309	10.35759613	7.320421812	15.38265781	8.717227408	6.57470431	5.306891132	6.88307938	9.24016247	14.36224054	12.9222218	5.166308836	11.07888282	15.61774115	0	0	0	0	0	0	0	0	0	0	0	0	0	0	0	0	0	0	0	0	0	0	0	0	0	0	0	0	0	0	0	0	0	0	0	0	0	0	0	0	0	0	0	no
PF3D7_0300100.1	6.428892557	6.290331779	5.632569256	5.03389984	6.096070439	6.195704674	5.671343083	6.720892371	5.566183607	6.466999165	5.624142842	6.115852869	7.030525323	5.594028734	7.113997446	6.050356687	5.996798614	8.62776097	6.642010666	8.547700279	5.962603038	6.638976001	5.955362596	5.691142281	6.807267586	5.746948039	5.485956795	6.721030465	6.196461455	6.133837703	12.79897519	11.85224958	13.47884419	11.20477971	11.53326431	10.26973612	7.3270928	10.99619684	12.2912956	14.53501353	9.229250545	14.45858412	11.93732673	10.47299527	10.11835078	13.46879395	13.91663078	8.904246919	12.64015228	12.80086355	10.19144479	12.34299241	7.33996114	8.242212949	12.4829305	11.69286156	12.21188384	13.86758272	7.541635124	5.867648419	7.239816106	7.501735136	6.375693925	4.89770291	5.812429646	5.836651699	5.812746806	9.786434559	10.63907184	5.433688791	6.968307561	8.694555279	14.10850631	12.28857334	9.591375314	9.321567044	8.511015657	6.519248728	11.98053643	10.28368776	13.27699442	6.42307582	6.20918362	9.599626595	9.400831385	0	1	1	1	1	1	1	0	1	1	1	0	1	1	1	1	1	1	0	1	1	1	1	0	0	1	1	1	1	0	1	1	1	0	0	0	1	1	1	0	0	1	0.71	yes
PF3D7_0300100.mrna1_1	6.428892557	6.290331779	5.632569256	5.03389984	6.096070439	6.195704674	5.671343083	6.720892371	5.566183607	6.466999165	5.624142842	6.115852869	7.030525323	5.594028734	7.113997446	6.050356687	5.996798614	8.62776097	6.642010666	8.547700279	5.962603038	6.638976001	5.955362596	5.691142281	6.807267586	5.746948039	5.485956795	6.721030465	6.196461455	6.133837703	12.79897519	11.85224958	13.47884419	11.20477971	11.53326431	10.26973612	7.3270928	10.99619684	12.2912956	14.53501353	9.229250545	14.45858412	11.93732673	10.47299527	10.11835078	13.46879395	13.91663078	8.904246919	12.64015228	12.80086355	10.19144479	12.34299241	7.33996114	8.242212949	12.4829305	11.69286156	12.21188384	13.86758272	7.541635124	5.867648419	7.239816106	7.501735136	6.375693925	4.89770291	5.812429646	5.836651699	5.812746806	9.786434559	10.63907184	5.433688791	6.968307561	8.694555279	14.10850631	12.28857334	9.591375314	9.321567044	8.511015657	6.519248728	11.98053643	10.28368776	13.27699442	6.42307582	6.20918362	9.599626595	9.400831385	0	1	1	1	1	1	1	0	1	1	1	0	1	1	1	1	1	1	0	1	1	1	1	0	0	1	1	1	1	0	1	1	1	0	0	0	1	1	1	0	0	1	0.71	yes
PF3D7_0300200.1	7.028548709	5.406482973	6.288299463	13.01565936	5.805491148	6.541540323	5.048877111	6.439128017	7.157958551	6.712368436	5.609532205	7.472316225	6.942664471	6.056467685	6.443330776	7.775617206	6.664404741	7.221565415	6.202001034	6.351229017	6.26019648	6.629858681	4.568653107	5.985876371	5.638722858	5.718371926	4.760345966	6.513538743	5.39808258	7.726270518	12.32432364	6.998685766	10.90190653	10.57623358	6.832302115	5.800406112	6.143819376	7.133638504	5.927318225	5.5682052	5.188699694	6.963066756	6.36485847	6.292453778	7.736637612	7.686439023	8.188998248	5.786642316	6.668001549	6.627380234	6.785362537	5.969617526	5.534704308	5.666349683	7.237762071	6.641144829	9.481610883	6.244313568	7.466183736	10.30690972	7.417691931	7.375903936	7.604512342	4.900728183	6.686275743	5.170020281	5.457719511	5.883871336	6.256699949	4.50082923	6.643782256	7.811699779	9.208211928	7.455379311	7.717744563	8.676534334	4.845942086	6.073732505	6.953512436	6.350047112	5.412680658	5.293548267	4.698910049	7.123731368	10.19704358	0	1	0	1	1	0	0	0	0	0	0	0	0	0	0	0	0	0	0	0	0	0	0	0	0	0	0	0	0	0	0	0	0	0	0	0	0	0	0	0	0	0	0.07	no
PF3D7_0300200.mrna1_1	7.028548709	5.406482973	6.288299463	13.01565936	5.805491148	6.541540323	5.048877111	6.439128017	7.157958551	6.712368436	5.609532205	7.472316225	6.942664471	6.056467685	6.443330776	7.775617206	6.664404741	7.221565415	6.202001034	6.351229017	6.26019648	6.629858681	4.568653107	5.985876371	5.638722858	5.718371926	4.760345966	6.513538743	5.39808258	7.726270518	12.32432364	6.998685766	10.90190653	10.57623358	6.832302115	5.800406112	6.143819376	7.133638504	5.927318225	5.5682052	5.188699694	6.963066756	6.36485847	6.292453778	7.736637612	7.686439023	8.188998248	5.786642316	6.668001549	6.627380234	6.785362537	5.969617526	5.534704308	5.666349683	7.237762071	6.641144829	9.481610883	6.244313568	7.466183736	10.30690972	7.417691931	7.375903936	7.604512342	4.900728183	6.686275743	5.170020281	5.457719511	5.883871336	6.256699949	4.50082923	6.643782256	7.811699779	9.208211928	7.455379311	7.717744563	8.676534334	4.845942086	6.073732505	6.953512436	6.350047112	5.412680658	5.293548267	4.698910049	7.123731368	10.19704358	0	1	0	1	1	0	0	0	0	0	0	0	0	0	0	0	0	0	0	0	0	0	0	0	0	0	0	0	0	0	0	0	0	0	0	0	0	0	0	0	0	0	0.07	no
PF3D7_0300200.mrna3_1	6.42947749	6.535447613	8.02655011	6.240298099	7.071842229	6.629808004	6.164091268	6.805681446	7.00641412	6.620077968	6.06367176	5.576306421	7.404042873	6.205089546	9.248565892	9.62300042	7.084756465	10.45968796	10.06500149	7.492906844	7.655164261	6.391698045	7.602213132	6.772823736	6.365298519	5.533190745	6.325343687	7.1795296	5.579239484	6.270510135	7.29846174	8.139803073	6.858706837	7.437018203	7.366272665	6.578201069	7.73014249	8.194163911	6.491109272	6.317720166	7.013249303	8.479537541	7.894987074	9.479236897	9.404559211	7.983395431	10.96544547	9.235640833	7.237064656	8.264569885	7.599378929	7.071822899	6.257886615	7.037981603	6.18946175	6.294580237	7.068277013	7.383222784	8.041457039	6.277529343	7.097452256	10.09498806	7.625157421	6.353252543	7.687670829	6.074486686	7.606440183	7.071937606	8.188939569	6.078876609	7.253881539	8.216900824	6.211371123	7.277650418	9.849025436	8.925512687	6.927286974	7.237032204	6.437479529	6.338550353	7.603342313	7.398484403	6.387797627	7.793420674	10.23985811	0	0	0	0	0	0	0	0	0	0	0	0	0	0	0	0	0	1	0	0	0	0	0	0	0	0	0	0	0	0	0	0	0	0	0	0	0	0	0	0	0	0	0.02	no
PF3D7_0300200.mrna4_1	8.302972541	6.511237183	11.69158476	7.480938356	9.045552111	6.465951349	6.640967361	7.732395752	8.50518919	12.2774528	7.577218576	6.889058851	7.242834655	5.962089069	9.304493326	8.188950294	6.474103513	8.782043914	7.132836665	7.396548404	8.582476054	7.056149667	8.680870484	6.200291581	6.297307583	5.751123032	4.605293472	6.925452741	7.897088503	7.754209796	8.575280706	11.10139169	6.783520616	9.644159007	6.606018403	6.611169627	7.814852959	9.383215282	12.0468179	5.906921345	8.781340668	8.03666121	6.804646784	9.097041121	8.464200297	7.330522931	9.930662204	7.772437938	7.439809578	8.683926951	7.590299801	9.109456142	5.836117749	6.685237574	7.471816696	7.727773706	7.728267143	9.261368904	7.898654652	8.908340441	7.53810496	9.847884691	10.79382259	5.056215551	6.938922277	5.858013971	8.707799672	8.193871343	7.496820826	6.218406185	8.618274781	8.396087232	7.322131321	8.368850733	9.722259605	11.64691881	4.003181097	6.581288131	7.987686566	9.372728767	8.782136244	7.994324376	6.574629909	8.881065031	11.70759071	0	0	0	0	0	0	0	0	0	1	0	0	0	0	0	0	0	0	0	0	0	0	0	0	0	0	0	0	0	0	0	0	0	0	0	0	0	0	0	0	0	0	0.02	no
PF3D7_0300200.mrna5_1	6.372796927	5.678715309	7.448866078	6.342645605	5.85538907	7.044332547	5.398332927	10.08446758	5.963040058	6.060295396	6.398282149	9.125316923	6.652662791	10.52130383	6.405725372	6.202873898	6.71456203	7.335075119	9.506927532	5.974114646	5.47806641	7.015096642	5.388027694	5.466507878	5.953977465	5.258110345	5.638716939	8.311194607	5.372980073	8.083905945	7.078819484	8.025258589	6.582286399	7.811395154	6.562161757	6.263437001	10.06658981	6.458433596	6.283676253	4.868377462	5.735704561	6.740440263	10.60906929	6.250688757	6.100942752	7.479496857	8.079953772	9.271453084	5.861957129	6.635932863	7.960253666	6.041079625	5.548244361	5.944965406	5.871474837	4.930222821	6.991365399	5.825741573	8.855336472	5.747216587	6.051061699	6.210617374	6.226927703	5.153068288	5.888141886	6.851312006	5.747089937	7.488398561	7.026769208	7.543841589	6.37573317	9.259897281	5.854320598	6.304985576	6.072246478	7.647662288	4.780157685	5.018468	6.170160787	5.966556958	8.02413841	7.67609852	7.373960898	6.394970643	9.968385577	0	0	0	0	0	0	0	1	0	0	0	0	0	1	0	0	0	0	0	0	0	0	0	0	0	0	0	0	0	0	0	0	0	0	0	0	0	0	0	0	0	0	0.05	no
PF3D7_0300400.mrna1_1	9.584752986	12.5932518	10.20951365	6.650980143	5.752336061	5.889134853	10.85028474	8.733255541	6.595975047	9.06497537	9.720181928	8.28309302	6.074667121	6.281689041	8.794814486	13.88391834	12.69611409	13.59065998	8.25530674	10.89531702	12.46977851	12.0677663	7.606805314	5.162042038	8.06555043	5.176206967	4.908070254	7.629306579	10.78403192	7.686006632	7.75000963	9.956674666	6.33600484	9.183806807	6.329846228	11.32108519	9.351678196	7.880070359	9.002918524	6.462650292	8.120647361	6.381943849	6.800436532	9.081729726	13.8515179	12.47605878	13.53250387	7.064444885	9.139814665	12.28961099	12.42379675	8.119803266	5.845029572	8.020173219	5.791039077	11.91713283	8.776787604	10.66651421	8.385867708	10.9362406	6.73318252	14.57271176	9.306357057	5.269350123	5.627815369	8.608007338	10.49655089	13.14347569	12.20286428	7.186701431	11.81524444	8.307030242	10.84716133	7.111545035	14.70770703	10.36885061	4.883369773	4.88285034	5.403432042	11.69864433	13.62667816	12.99071542	6.896158635	11.56423073	15.99556728	0	0	0	0	0	0	0	0	0	0	0	0	0	0	0	0	0	0	0	0	0	0	0	0	0	0	0	0	0	0	0	0	0	0	0	0	0	0	0	0	0	0	0	no
PF3D7_0300400.mrna2_1	9.584752986	12.5932518	10.20951365	6.650980143	5.752336061	5.889134853	10.85028474	8.733255541	6.595975047	9.06497537	9.720181928	8.28309302	6.074667121	6.281689041	8.794814486	13.88391834	12.69611409	13.59065998	8.25530674	10.89531702	12.46977851	12.0677663	7.606805314	5.162042038	8.06555043	5.176206967	4.908070254	7.629306579	10.78403192	7.686006632	7.75000963	9.956674666	6.33600484	9.183806807	6.329846228	11.32108519	9.351678196	7.880070359	9.002918524	6.462650292	8.120647361	6.381943849	6.800436532	9.081729726	13.8515179	12.47605878	13.53250387	7.064444885	9.139814665	12.28961099	12.42379675	8.119803266	5.845029572	8.020173219	5.791039077	11.91713283	8.776787604	10.66651421	8.385867708	10.9362406	6.73318252	14.57271176	9.306357057	5.269350123	5.627815369	8.608007338	10.49655089	13.14347569	12.20286428	7.186701431	11.81524444	8.307030242	10.84716133	7.111545035	14.70770703	10.36885061	4.883369773	4.88285034	5.403432042	11.69864433	13.62667816	12.99071542	6.896158635	11.56423073	15.99556728	0	0	0	0	0	0	0	0	0	0	0	0	0	0	0	0	0	0	0	0	0	0	0	0	0	0	0	0	0	0	0	0	0	0	0	0	0	0	0	0	0	0	0	no
PF3D7_0300400.mrna3_1	9.584752986	12.5932518	10.20951365	6.650980143	5.752336061	5.889134853	10.85028474	8.733255541	6.595975047	9.06497537	9.720181928	8.28309302	6.074667121	6.281689041	8.794814486	13.88391834	12.69611409	13.59065998	8.25530674	10.89531702	12.46977851	12.0677663	7.606805314	5.162042038	8.06555043	5.176206967	4.908070254	7.629306579	10.78403192	7.686006632	7.75000963	9.956674666	6.33600484	9.183806807	6.329846228	11.32108519	9.351678196	7.880070359	9.002918524	6.462650292	8.120647361	6.381943849	6.800436532	9.081729726	13.8515179	12.47605878	13.53250387	7.064444885	9.139814665	12.28961099	12.42379675	8.119803266	5.845029572	8.020173219	5.791039077	11.91713283	8.776787604	10.66651421	8.385867708	10.9362406	6.73318252	14.57271176	9.306357057	5.269350123	5.627815369	8.608007338	10.49655089	13.14347569	12.20286428	7.186701431	11.81524444	8.307030242	10.84716133	7.111545035	14.70770703	10.36885061	4.883369773	4.88285034	5.403432042	11.69864433	13.62667816	12.99071542	6.896158635	11.56423073	15.99556728	0	0	0	0	0	0	0	0	0	0	0	0	0	0	0	0	0	0	0	0	0	0	0	0	0	0	0	0	0	0	0	0	0	0	0	0	0	0	0	0	0	0	0	no
PF3D7_0300400.mrna4_1	9.584752986	12.5932518	10.20951365	6.650980143	5.752336061	5.889134853	10.85028474	8.733255541	6.595975047	9.06497537	9.720181928	8.28309302	6.074667121	6.281689041	8.794814486	13.88391834	12.69611409	13.59065998	8.25530674	10.89531702	12.46977851	12.0677663	7.606805314	5.162042038	8.06555043	5.176206967	4.908070254	7.629306579	10.78403192	7.686006632	7.75000963	9.956674666	6.33600484	9.183806807	6.329846228	11.32108519	9.351678196	7.880070359	9.002918524	6.462650292	8.120647361	6.381943849	6.800436532	9.081729726	13.8515179	12.47605878	13.53250387	7.064444885	9.139814665	12.28961099	12.42379675	8.119803266	5.845029572	8.020173219	5.791039077	11.91713283	8.776787604	10.66651421	8.385867708	10.9362406	6.73318252	14.57271176	9.306357057	5.269350123	5.627815369	8.608007338	10.49655089	13.14347569	12.20286428	7.186701431	11.81524444	8.307030242	10.84716133	7.111545035	14.70770703	10.36885061	4.883369773	4.88285034	5.403432042	11.69864433	13.62667816	12.99071542	6.896158635	11.56423073	15.99556728	0	0	0	0	0	0	0	0	0	0	0	0	0	0	0	0	0	0	0	0	0	0	0	0	0	0	0	0	0	0	0	0	0	0	0	0	0	0	0	0	0	0	0	no
PF3D7_0300400.mrna5_1	9.584752986	12.5932518	10.20951365	6.650980143	5.752336061	5.889134853	10.85028474	8.733255541	6.595975047	9.06497537	9.720181928	8.28309302	6.074667121	6.281689041	8.794814486	13.88391834	12.69611409	13.59065998	8.25530674	10.89531702	12.46977851	12.0677663	7.606805314	5.162042038	8.06555043	5.176206967	4.908070254	7.629306579	10.78403192	7.686006632	7.75000963	9.956674666	6.33600484	9.183806807	6.329846228	11.32108519	9.351678196	7.880070359	9.002918524	6.462650292	8.120647361	6.381943849	6.800436532	9.081729726	13.8515179	12.47605878	13.53250387	7.064444885	9.139814665	12.28961099	12.42379675	8.119803266	5.845029572	8.020173219	5.791039077	11.91713283	8.776787604	10.66651421	8.385867708	10.9362406	6.73318252	14.57271176	9.306357057	5.269350123	5.627815369	8.608007338	10.49655089	13.14347569	12.20286428	7.186701431	11.81524444	8.307030242	10.84716133	7.111545035	14.70770703	10.36885061	4.883369773	4.88285034	5.403432042	11.69864433	13.62667816	12.99071542	6.896158635	11.56423073	15.99556728	0	0	0	0	0	0	0	0	0	0	0	0	0	0	0	0	0	0	0	0	0	0	0	0	0	0	0	0	0	0	0	0	0	0	0	0	0	0	0	0	0	0	0	no
PF3D7_0300500.1	5.196144703	5.066668369	8.135496218	11.82993837	6.024193945	6.04885752	8.396776951	6.105616899	5.697154676	5.991679236	6.038941915	5.094222342	10.40403249	5.434011348	6.761778065	5.985468851	5.066008301	8.972985658	7.402724289	5.289449487	5.610363263	8.463490762	5.218397939	5.186775052	6.508089578	4.910296078	4.221873311	6.615094079	5.935224379	6.150666199	11.70826058	8.111102218	10.61370117	7.784291007	5.970503873	7.24110909	5.677586821	6.26096764	5.97488648	4.941004543	8.041293763	10.57997629	5.821669574	6.940333425	6.219501214	5.016740239	8.945084992	6.674561188	5.680783981	5.968277266	8.668522608	5.912944707	5.116093598	6.393147954	4.163240381	5.099269203	6.044117716	6.180498153	7.228249051	4.099611686	6.070489127	9.027194711	5.730233269	4.372006095	5.585951892	4.21507893	6.258776122	5.72120873	5.436691532	6.185989909	5.075841972	7.539270888	5.018267236	6.045956846	9.221131087	5.994701556	3.307180534	4.812811785	5.624668308	6.175475311	5.839776452	7.732654939	5.988301643	4.843461664	10.36142333	0	1	0	1	0	0	0	0	0	0	0	0	1	0	0	0	0	0	0	0	0	0	0	0	0	0	0	0	0	0	0	0	0	0	0	0	0	0	0	0	0	0	0.07	no
PF3D7_0300500.mrna1_1	5.196144703	5.066668369	8.135496218	11.82993837	6.024193945	6.04885752	8.396776951	6.105616899	5.697154676	5.991679236	6.038941915	5.094222342	10.40403249	5.434011348	6.761778065	5.985468851	5.066008301	8.972985658	7.402724289	5.289449487	5.610363263	8.463490762	5.218397939	5.186775052	6.508089578	4.910296078	4.221873311	6.615094079	5.935224379	6.150666199	11.70826058	8.111102218	10.61370117	7.784291007	5.970503873	7.24110909	5.677586821	6.26096764	5.97488648	4.941004543	8.041293763	10.57997629	5.821669574	6.940333425	6.219501214	5.016740239	8.945084992	6.674561188	5.680783981	5.968277266	8.668522608	5.912944707	5.116093598	6.393147954	4.163240381	5.099269203	6.044117716	6.180498153	7.228249051	4.099611686	6.070489127	9.027194711	5.730233269	4.372006095	5.585951892	4.21507893	6.258776122	5.72120873	5.436691532	6.185989909	5.075841972	7.539270888	5.018267236	6.045956846	9.221131087	5.994701556	3.307180534	4.812811785	5.624668308	6.175475311	5.839776452	7.732654939	5.988301643	4.843461664	10.36142333	0	1	0	1	0	0	0	0	0	0	0	0	1	0	0	0	0	0	0	0	0	0	0	0	0	0	0	0	0	0	0	0	0	0	0	0	0	0	0	0	0	0	0.07	no
PF3D7_0300500.mrna2_1	5.196144703	5.066668369	8.135496218	11.82993837	6.024193945	6.04885752	8.396776951	6.105616899	5.697154676	5.991679236	6.038941915	5.094222342	10.40403249	5.434011348	6.761778065	5.985468851	5.066008301	8.972985658	7.402724289	5.289449487	5.610363263	8.463490762	5.218397939	5.186775052	6.508089578	4.910296078	4.221873311	6.615094079	5.935224379	6.150666199	11.70826058	8.111102218	10.61370117	7.784291007	5.970503873	7.24110909	5.677586821	6.26096764	5.97488648	4.941004543	8.041293763	10.57997629	5.821669574	6.940333425	6.219501214	5.016740239	8.945084992	6.674561188	5.680783981	5.968277266	8.668522608	5.912944707	5.116093598	6.393147954	4.163240381	5.099269203	6.044117716	6.180498153	7.228249051	4.099611686	6.070489127	9.027194711	5.730233269	4.372006095	5.585951892	4.21507893	6.258776122	5.72120873	5.436691532	6.185989909	5.075841972	7.539270888	5.018267236	6.045956846	9.221131087	5.994701556	3.307180534	4.812811785	5.624668308	6.175475311	5.839776452	7.732654939	5.988301643	4.843461664	10.36142333	0	1	0	1	0	0	0	0	0	0	0	0	1	0	0	0	0	0	0	0	0	0	0	0	0	0	0	0	0	0	0	0	0	0	0	0	0	0	0	0	0	0	0.07	no
PF3D7_0300600.mrna1_1	9.46617587	10.37509809	8.614234704	12.40093259	10.71313252	11.21664159	9.665898282	11.2273239	9.027062889	9.075732409	9.416862874	7.875552844	8.446578393	7.605521468	8.678349441	7.315744702	7.294536399	9.995589873	11.84135602	8.36777089	7.624609174	7.357138254	6.556256803	6.121502339	8.990932908	7.668791574	7.758305611	9.13438936	7.556089124	12.03678004	12.20231937	7.935036697	11.99373399	10.90478967	11.70421264	9.635279474	11.43207352	9.780000506	8.97771942	7.273046776	11.74403678	8.161917014	7.811596716	8.802679962	7.098948054	7.363525186	10.38241888	10.09525142	8.915645349	7.639958168	8.256193569	6.988862535	6.451939887	8.660347928	8.722998026	8.29245191	11.73903307	8.080258788	9.762204811	5.953012814	9.907491923	11.47130113	7.302958014	8.052197068	7.466583303	7.207384896	9.232765288	11.27681098	7.736872323	8.549044645	8.232642269	9.891849276	5.955548074	10.00195942	11.54065602	8.251749788	7.977924426	7.235236168	8.040274366	11.1747483	11.68188487	8.054967466	8.465500776	8.541673836	12.74967375	0	0	0	0	0	0	0	0	0	0	0	0	0	0	0	0	0	0	0	0	0	0	0	0	0	0	0	0	0	0	0	0	0	0	0	0	0	0	0	0	0	0	0	no
PF3D7_0300600.mrna2_1	9.46617587	10.37509809	8.614234704	12.40093259	10.71313252	11.21664159	9.665898282	11.2273239	9.027062889	9.075732409	9.416862874	7.875552844	8.446578393	7.605521468	8.678349441	7.315744702	7.294536399	9.995589873	11.84135602	8.36777089	7.624609174	7.357138254	6.556256803	6.121502339	8.990932908	7.668791574	7.758305611	9.13438936	7.556089124	12.03678004	12.20231937	7.935036697	11.99373399	10.90478967	11.70421264	9.635279474	11.43207352	9.780000506	8.97771942	7.273046776	11.74403678	8.161917014	7.811596716	8.802679962	7.098948054	7.363525186	10.38241888	10.09525142	8.915645349	7.639958168	8.256193569	6.988862535	6.451939887	8.660347928	8.722998026	8.29245191	11.73903307	8.080258788	9.762204811	5.953012814	9.907491923	11.47130113	7.302958014	8.052197068	7.466583303	7.207384896	9.232765288	11.27681098	7.736872323	8.549044645	8.232642269	9.891849276	5.955548074	10.00195942	11.54065602	8.251749788	7.977924426	7.235236168	8.040274366	11.1747483	11.68188487	8.054967466	8.465500776	8.541673836	12.74967375	0	0	0	0	0	0	0	0	0	0	0	0	0	0	0	0	0	0	0	0	0	0	0	0	0	0	0	0	0	0	0	0	0	0	0	0	0	0	0	0	0	0	0	no
PF3D7_0300600.mrna3_1	9.46617587	10.37509809	8.614234704	12.40093259	10.71313252	11.21664159	9.665898282	11.2273239	9.027062889	9.075732409	9.416862874	7.875552844	8.446578393	7.605521468	8.678349441	7.315744702	7.294536399	9.995589873	11.84135602	8.36777089	7.624609174	7.357138254	6.556256803	6.121502339	8.990932908	7.668791574	7.758305611	9.13438936	7.556089124	12.03678004	12.20231937	7.935036697	11.99373399	10.90478967	11.70421264	9.635279474	11.43207352	9.780000506	8.97771942	7.273046776	11.74403678	8.161917014	7.811596716	8.802679962	7.098948054	7.363525186	10.38241888	10.09525142	8.915645349	7.639958168	8.256193569	6.988862535	6.451939887	8.660347928	8.722998026	8.29245191	11.73903307	8.080258788	9.762204811	5.953012814	9.907491923	11.47130113	7.302958014	8.052197068	7.466583303	7.207384896	9.232765288	11.27681098	7.736872323	8.549044645	8.232642269	9.891849276	5.955548074	10.00195942	11.54065602	8.251749788	7.977924426	7.235236168	8.040274366	11.1747483	11.68188487	8.054967466	8.465500776	8.541673836	12.74967375	0	0	0	0	0	0	0	0	0	0	0	0	0	0	0	0	0	0	0	0	0	0	0	0	0	0	0	0	0	0	0	0	0	0	0	0	0	0	0	0	0	0	0	no
PF3D7_0300600.mrna4_1	9.46617587	10.37509809	8.614234704	12.40093259	10.71313252	11.21664159	9.665898282	11.2273239	9.027062889	9.075732409	9.416862874	7.875552844	8.446578393	7.605521468	8.678349441	7.315744702	7.294536399	9.995589873	11.84135602	8.36777089	7.624609174	7.357138254	6.556256803	6.121502339	8.990932908	7.668791574	7.758305611	9.13438936	7.556089124	12.03678004	12.20231937	7.935036697	11.99373399	10.90478967	11.70421264	9.635279474	11.43207352	9.780000506	8.97771942	7.273046776	11.74403678	8.161917014	7.811596716	8.802679962	7.098948054	7.363525186	10.38241888	10.09525142	8.915645349	7.639958168	8.256193569	6.988862535	6.451939887	8.660347928	8.722998026	8.29245191	11.73903307	8.080258788	9.762204811	5.953012814	9.907491923	11.47130113	7.302958014	8.052197068	7.466583303	7.207384896	9.232765288	11.27681098	7.736872323	8.549044645	8.232642269	9.891849276	5.955548074	10.00195942	11.54065602	8.251749788	7.977924426	7.235236168	8.040274366	11.1747483	11.68188487	8.054967466	8.465500776	8.541673836	12.74967375	0	0	0	0	0	0	0	0	0	0	0	0	0	0	0	0	0	0	0	0	0	0	0	0	0	0	0	0	0	0	0	0	0	0	0	0	0	0	0	0	0	0	0	no
PF3D7_0300600.mrna5_1	9.46617587	10.37509809	8.614234704	12.40093259	10.71313252	11.21664159	9.665898282	11.2273239	9.027062889	9.075732409	9.416862874	7.875552844	8.446578393	7.605521468	8.678349441	7.315744702	7.294536399	9.995589873	11.84135602	8.36777089	7.624609174	7.357138254	6.556256803	6.121502339	8.990932908	7.668791574	7.758305611	9.13438936	7.556089124	12.03678004	12.20231937	7.935036697	11.99373399	10.90478967	11.70421264	9.635279474	11.43207352	9.780000506	8.97771942	7.273046776	11.74403678	8.161917014	7.811596716	8.802679962	7.098948054	7.363525186	10.38241888	10.09525142	8.915645349	7.639958168	8.256193569	6.988862535	6.451939887	8.660347928	8.722998026	8.29245191	11.73903307	8.080258788	9.762204811	5.953012814	9.907491923	11.47130113	7.302958014	8.052197068	7.466583303	7.207384896	9.232765288	11.27681098	7.736872323	8.549044645	8.232642269	9.891849276	5.955548074	10.00195942	11.54065602	8.251749788	7.977924426	7.235236168	8.040274366	11.1747483	11.68188487	8.054967466	8.465500776	8.541673836	12.74967375	0	0	0	0	0	0	0	0	0	0	0	0	0	0	0	0	0	0	0	0	0	0	0	0	0	0	0	0	0	0	0	0	0	0	0	0	0	0	0	0	0	0	0	no
PF3D7_0300700.mrna1_1	6.098332338	6.123569268	5.748497416	6.155315274	6.387611932	6.373428371	4.940221456	6.635850679	9.955941895	7.034988863	5.623246664	6.210917942	5.84353999	7.398300366	6.458083599	7.569931284	7.27002329	7.676205043	14.08126391	7.46224613	5.818105399	7.633573313	7.433164632	8.198728424	7.291052498	7.452620079	5.309485816	7.017186329	7.407336558	6.617374061	6.196955987	6.180532236	6.898269042	6.846076848	6.351401052	5.469916072	6.02019382	10.71844357	6.983130931	6.146716076	10.90948008	6.515776951	8.023145306	5.935245869	7.369226363	7.361336086	8.105368062	12.47857012	7.169735661	6.703795517	8.416727446	8.069670735	8.031244556	7.205598169	8.261906364	6.830104053	7.792019838	7.817791803	7.548503068	7.556885027	7.034513755	6.701208738	6.896333716	5.508787217	6.868792764	10.15843218	6.953991229	8.432257698	7.513208702	5.616021568	8.243017159	7.95709582	7.448591585	7.409701565	7.320204133	7.972537007	5.552601433	7.068670853	9.220725863	6.237556034	8.551449749	6.059461081	5.561048002	8.93425082	10.99839031	0	0	0	0	0	0	0	0	0	0	0	0	0	0	0	0	0	0	1	0	0	0	0	0	0	0	0	0	0	0	0	0	0	0	0	0	0	0	0	0	0	0	0.02	no
PF3D7_0300700.mrna2_1	6.315416863	6.091717625	6.087357415	5.70614542	7.67973263	6.443225753	6.09915841	7.640283978	7.18978848	7.028292151	5.084388277	7.471846533	9.176747439	5.898320154	8.498975289	8.918647095	7.634053968	12.35655176	10.72758255	8.611311502	7.902962022	6.847298009	6.83936277	6.87215934	6.501316414	5.658416448	6.484890793	7.185291178	5.625684847	6.446542488	6.127971223	7.093160147	5.885957031	7.118656809	6.77326019	6.216629391	6.861857277	8.151153616	5.988392415	6.227731078	6.444563245	9.179541819	7.125305549	8.743015141	8.72081435	7.679850831	12.55059152	9.854288165	8.914175088	7.801285713	8.137347858	6.507568748	6.920127982	6.917573147	6.6822819	6.433941978	6.857207946	6.576905153	7.812025338	5.929290476	7.209636002	9.369599899	7.478504764	6.443079696	7.613853057	9.678492279	6.555934772	6.470248775	7.650751862	6.938270151	7.083139861	7.754478366	6.016633685	7.147258598	8.227750772	8.990272543	6.768662849	7.442091155	6.408217352	5.735401864	7.027772978	7.109648626	7.228792418	7.552829694	10.9018037	0	0	0	0	0	0	0	0	0	0	0	0	0	0	0	0	0	1	0	0	0	0	0	0	0	0	0	0	0	0	0	0	0	0	0	0	0	0	0	0	0	0	0.02	no
PF3D7_0300800.mrna1_1	8.139933556	6.640248978	9.792080008	12.10312276	8.371163514	10.63567109	6.301274666	8.173362264	8.237726336	8.962298107	7.926947858	7.848604663	8.02481059	7.292532658	9.154070395	10.71808844	7.238449611	8.633989412	7.900410969	7.843128945	8.94066368	8.096406044	7.149687654	8.965700045	6.581031812	6.463954356	6.080266417	7.272629155	6.949225196	8.251086256	11.94612001	9.604965837	11.49170449	9.721563962	10.63833816	6.46106499	7.80098509	9.83845862	8.677904141	6.013427431	9.213970752	8.353273263	8.025111301	9.112105927	10.79557969	7.236902449	9.547187052	7.292403158	7.48270524	9.490818466	9.440513234	7.754078238	9.247338568	7.016128164	6.995442516	7.41875405	9.239576387	7.793424154	8.025220188	7.34456678	9.328058736	10.17296948	10.52611059	5.80478333	7.318017016	7.381083934	7.516658728	8.14485426	8.329800967	7.967465748	8.238322684	8.066569556	6.242142261	9.508102509	9.269001399	12.0111429	6.432400306	6.334780425	8.250747809	9.106292296	9.019314916	8.464796133	7.583890402	8.219581218	11.50911104	0	1	0	0	0	0	0	0	0	0	0	0	0	0	0	0	0	0	0	0	0	0	0	0	0	0	0	0	0	0	0	0	0	1	0	0	0	0	0	0	0	0	0.05	no
PF3D7_0300800.mrna2_1	8.259698514	6.923717355	9.579013703	12.28911058	9.169644462	10.52000138	6.266785114	8.751731569	9.196459439	9.008040763	7.990960518	8.774889628	8.139875484	7.837760249	9.405705174	10.70582087	7.676548526	8.740008575	7.946674025	8.022474347	8.917540619	8.014520846	7.268421955	8.980986841	6.752430386	6.079359201	5.915996822	8.825958957	7.260087583	8.46206231	12.05077189	9.410631072	11.65730145	10.39230587	10.52311658	6.481575016	8.358360313	10.33771209	8.64343689	6.461513475	9.236258294	8.498904878	8.02915258	8.990080786	10.85669078	7.44373805	9.36747898	7.330030209	7.419277813	9.472458677	9.523377223	7.597295628	9.235656045	7.434090771	6.39441561	7.386170317	9.433542653	7.613489231	9.377525462	7.944608741	9.314182116	10.3359293	11.7176049	5.451473026	7.327762256	6.879489677	7.656002507	8.414956894	8.376669143	9.520104931	8.214008622	9.376534397	6.699865565	9.675992448	9.421603908	12.95877992	6.119081644	6.740389129	8.134545561	9.173528252	9.306377424	8.712387032	9.196892527	7.983069687	12.04341979	0	1	0	0	0	0	0	0	0	0	0	0	0	0	0	0	0	0	0	0	0	0	0	0	0	0	0	0	0	0	0	0	0	1	0	0	0	0	0	0	0	0	0.05	no
PF3D7_0300900.mrna1_1	9.529936293	7.114855446	8.357789989	5.642041829	6.852514193	5.993512707	10.04729277	7.421194957	6.003075964	8.449316217	9.55445155	6.206794031	7.89093479	9.522223364	7.03646911	5.403369665	7.045738305	10.15327065	7.555105409	5.896254208	8.858423764	8.848632802	8.902569115	5.940306353	6.812993788	5.226362662	7.305770599	7.13206946	6.071157494	10.98516552	6.384754097	8.276440126	5.722799037	7.787050945	6.472491049	10.09737668	7.307358484	6.821967774	9.107348333	5.95036083	6.857276602	8.023000999	9.588898444	6.737090548	5.38208037	7.286043474	10.40256489	7.247235518	6.260202458	8.590016256	9.044610204	8.94833923	6.001871975	6.393489478	5.024930881	11.51783015	13.75182186	7.074303257	7.747448447	6.571611544	7.233738868	7.824846057	5.774869317	6.393139159	5.827804244	6.427467287	7.799095705	6.868427631	6.511940542	6.411271952	11.86525324	8.267242669	5.993571025	7.415788536	7.89762714	6.987282623	6.312921143	5.490685001	5.041534057	5.899022382	7.453558973	5.663114259	5.703346062	11.14108647	11.11917201	0	0	0	0	0	0	0	0	0	0	0	0	0	0	0	0	0	0	0	0	0	0	0	0	0	0	1	1	0	0	0	0	0	0	0	0	0	0	0	0	0	1	0.07	no
PF3D7_0301000.mrna1_1	10.36864521	7.133301042	12.25193863	7.937104522	8.461453275	9.655579421	6.591206279	12.63326941	13.76696745	7.839576445	9.690521482	5.889510685	8.142019888	7.520325579	9.927880056	9.950907157	6.912309652	11.64279576	13.21083335	10.00512121	8.584422676	13.82494993	9.520839985	8.564117295	14.19472178	8.950460603	9.306748879	9.196077356	9.023013708	13.76862322	7.874588659	11.32846521	8.143871662	12.95797612	9.585024495	7.683722648	12.95720919	13.56655442	8.143054426	6.690656919	10.18979498	8.748847791	8.037543756	9.90012391	11.7936386	6.871105636	11.72119271	12.53317152	10.18857841	9.180539848	13.98607771	9.925815966	7.870789838	14.26751085	9.479286023	13.41066173	6.493676039	9.565482469	9.588484087	5.497428056	11.57376222	9.781068772	10.78612351	8.777739731	14.24921901	7.631747871	8.442987917	7.727363927	9.693326663	7.736250725	12.70681948	9.868860936	5.980934363	11.92902411	9.871209522	11.55596281	8.712284804	14.31775774	10.14644917	7.55575275	8.398681877	12.77817911	8.251312514	12.2364335	15.29633684	0	0	0	0	0	0	0	0	0	0	0	0	0	0	0	0	0	0	0	0	0	0	0	0	0	0	0	0	0	0	0	0	0	0	0	0	0	0	0	0	0	0	0	no
PF3D7_0301100.mrna1_1	8.688336459	8.467786885	6.289337005	12.93216284	8.787644306	10.28107959	7.607577217	8.966119023	10.44845155	9.179324952	9.17656406	8.517447833	7.10652874	13.55589676	7.788872591	7.707397478	9.63377375	9.750869749	12.86595401	8.918782838	9.102665561	9.687648079	7.954716625	8.880346262	8.686708336	9.430287086	7.750026971	11.67040962	8.453809055	6.788143636	12.64439193	6.828716542	11.65546824	7.56355909	10.8253341	7.715152933	9.438330229	11.06777616	9.659799388	9.888098933	10.61855779	8.561363679	13.61624228	7.942220476	7.041077078	9.101512679	10.07147133	12.25659948	9.237017541	9.09148592	10.41040766	9.275088532	8.424339501	9.255596081	9.906962351	7.273159493	10.04736461	8.71544738	11.3403563	6.053672755	8.965069672	10.40873067	12.35953574	7.255353897	12.16889924	7.624158854	10.78652884	8.312780403	8.102804193	9.486353857	8.569976952	11.17285157	6.051601972	8.958078235	10.98439581	12.84731743	8.186305051	12.19230265	8.290445982	11.47083173	8.959672487	9.350229081	10.0854103	8.75760404	13.68771074	0	0	0	0	0	0	0	0	0	0	0	0	0	0	0	0	0	0	0	0	0	0	0	0	0	0	0	0	0	0	0	0	0	0	0	0	0	0	0	0	0	0	0	no
PF3D7_0301200.mrna1_1	5.714681509	9.296532189	13.77298198	5.068523758	6.356041661	6.492555416	6.02916471	11.18535831	9.779452218	7.324901433	4.850126612	6.384109575	10.52918378	9.91102374	12.15837844	8.613608143	9.847885248	10.62889583	8.91159931	6.816231704	7.883993971	9.841071542	8.756323709	7.570894216	10.20075771	6.650915032	7.334971553	6.953643047	8.198679924	8.317394197	7.308242871	13.13807912	6.183512789	7.254857739	7.372604939	6.667071169	11.01486972	10.19541883	7.198696982	7.878887156	11.22911854	11.54304424	9.498023843	12.53804256	9.572461312	9.585806155	11.02163677	7.301815068	7.587048393	8.169150589	9.671852182	9.118830685	6.6681756	10.1549034	7.643677168	9.381176539	11.28672529	8.606231141	7.755180715	5.876226881	7.506906044	9.253870835	6.857087266	6.374377714	5.625910112	5.512769553	7.939310841	11.04827858	8.129787424	9.326557352	11.38014728	7.702296134	5.44718886	7.797374882	9.800786389	7.688836544	6.259742684	5.099632915	6.278907348	7.316158304	11.68205054	8.374444932	8.863081024	11.5342683	13.45482256	0	0	0	0	0	0	0	0	0	0	0	0	0	0	0	0	0	0	0	0	0	0	0	0	0	0	0	0	0	0	0	0	0	0	0	0	0	0	0	0	0	0	0	no
PF3D7_0301300.mrna1_1	7.986123651	6.638123701	8.310432456	8.526131963	8.105175702	8.125692122	5.712717037	7.832726309	10.2248546	7.585120196	5.976527132	8.636499602	6.974497666	7.296018329	7.200052526	9.730019821	8.83718764	9.167454453	10.25249181	7.397826738	10.23461647	11.4257913	6.812494358	11.54364628	6.407725655	10.39638373	6.390402148	9.984258899	6.803107286	8.840301517	8.652079321	7.897069655	8.120364936	7.763038803	8.161292941	7.811956675	7.801396402	10.97625893	7.796476432	8.146308766	8.31008873	7.229614317	7.626285218	7.384713387	9.567018978	8.803380508	9.376688343	10.16898173	7.126951388	10.07400027	12.03531892	7.376447519	10.80619042	6.47906332	11.20874692	6.261599179	7.737996195	7.847238942	10.39752919	6.406570132	12.69503734	11.2261789	9.341704251	5.712476146	8.826741875	7.508984184	7.672505973	8.794522773	7.847067596	7.918242656	8.014087744	10.71978801	6.110422812	12.95726036	10.18689957	10.56082233	7.041480237	8.784267693	9.646853912	8.948824386	9.436687472	12.4734462	8.247179092	7.982078721	12.66874801	0	0	0	0	0	0	0	0	0	0	0	0	0	0	0	0	0	0	0	0	0	0	0	0	0	0	0	0	0	0	0	1	0	0	0	0	0	0	0	0	0	0	0.02	no
PF3D7_0301400.mrna1_1	8.585023064	14.38900004	7.873278679	10.91643714	12.8701229	9.20108235	13.37420547	10.58221321	12.89896554	10.52033186	8.516980101	13.45791252	9.973238406	5.796019634	9.25738034	9.554381574	11.22330014	12.42606114	8.199999399	10.34078129	6.833740684	9.066674821	8.743322839	9.398916433	10.34462153	13.07526128	11.27066051	6.641354269	12.07646594	11.66258921	10.58097988	8.156567815	9.8283996	10.58306118	9.420309757	13.00658433	10.69689971	13.19057475	10.50008157	10.6753857	9.783344548	9.438189027	6.712306077	9.527214696	9.469829329	10.7607962	11.71066337	7.431516871	10.37343741	7.415355358	10.20660351	8.125310783	9.306774454	10.14183021	12.98806798	7.886728293	10.07954376	12.30579018	7.764662067	8.685333346	12.96097722	9.530622029	8.447043074	11.63973066	7.306649403	7.413924544	12.9294898	10.4970116	10.71639244	9.791655016	11.26416953	8.225228136	8.007212096	12.94410291	9.274140496	10.76379317	11.84946116	6.162323039	8.637275381	13.27965218	11.03114071	7.575917537	10.76721623	11.82951202	15.44194211	0	0	0	0	0	0	0	0	0	0	0	0	0	0	0	0	0	0	0	0	0	0	0	0	0	0	0	0	0	0	0	0	0	0	0	0	0	0	0	0	0	0	0	no
PF3D7_0301500.mrna1_1	10.92606373	7.506665989	11.50200348	7.876021326	5.783323007	8.01056002	8.509683202	7.334618893	8.657759245	9.42664886	11.38469137	6.247605153	7.938556473	7.588694126	9.652071204	9.524267812	7.407671663	10.97178181	11.87204578	6.87914443	10.94917171	12.81329437	7.402783179	4.804914125	9.560187011	8.683898618	7.651050392	7.873683007	6.952936207	7.168263443	8.320758024	11.84830005	7.371816198	7.544371549	7.636210762	9.30287554	7.008485785	9.463532186	9.379350366	6.572747349	10.73064034	7.853349635	7.820625864	9.807097608	9.223475131	7.750493575	10.58494464	8.727620837	6.715202585	11.28596026	13.21565717	7.639244493	5.465065319	9.610506124	9.578807119	9.544364166	9.565943738	7.569361813	8.415211552	9.464031465	10.87444256	7.683600533	13.09171276	7.871158769	7.985836532	7.609369854	7.549003602	8.542607949	7.762091643	5.029412392	9.59876719	9.17942139	9.022631942	10.98559287	7.49219071	13.74948454	8.577446479	7.903382824	9.051360243	8.916021646	8.917216129	9.576590568	5.705496037	8.919052888	13.46131267	0	0	0	0	0	0	0	0	0	0	0	0	0	0	0	0	0	0	0	0	0	0	0	0	0	0	0	0	0	0	0	0	0	1	0	0	0	0	0	0	0	0	0.02	no
PF3D7_0301600.mrna1_1	6.967300098	5.42622148	8.925811657	11.32188766	6.757575165	5.791567914	5.398987672	5.852556515	6.211817575	7.961891152	7.108692234	13.80879811	9.571167916	7.134496024	7.19100443	9.781518016	6.574122323	8.811071643	7.64270469	7.967774044	10.33657749	6.976587425	6.550783421	4.803350354	5.373759056	4.943784706	7.230998664	8.289018857	7.231990282	6.664142417	10.92710585	8.483601236	10.82402024	6.045474105	6.121860177	5.797214256	5.584479237	7.775833892	7.760061266	5.873527734	7.232853785	10.08561729	7.312508825	7.46023624	9.876190507	7.327556308	9.438333886	7.104634187	6.319311069	10.58383498	7.552159374	6.642754481	5.606469134	5.841272366	5.828307539	8.111182488	7.169558678	7.971041604	8.813136106	6.113763887	6.037002281	6.965347497	8.259970579	6.210440099	6.539825734	6.153086583	6.473319699	6.609737331	9.528953187	6.246776906	6.459232055	9.165984464	6.577657958	6.481784738	6.995004093	9.650102357	5.768905064	6.265709195	7.005376043	6.798205976	7.472330156	9.814542735	6.686122459	6.896176348	11.84647667	0	0	0	0	0	0	0	0	0	0	0	0	0	0	0	0	0	0	0	0	0	0	0	0	0	0	0	0	0	0	0	0	0	0	0	0	0	0	0	0	0	0	0	no
PF3D7_0301700.mrna1_1	13.44159017	6.983189891	9.150284009	7.666368782	6.841358122	7.810123769	6.112911509	7.371018672	8.760375195	9.902061072	13.52602072	7.604661589	8.288188912	8.242130277	8.528167009	11.10970186	9.756032015	11.68064349	12.23846301	8.953111112	10.35253275	14.50675152	8.789995518	7.175350471	8.803255341	8.079523568	7.906483776	11.50951097	8.630041738	11.08183807	7.873755475	9.782704313	8.09129944	9.275906574	8.075167973	7.37165153	7.247516834	9.68085816	9.847504672	6.848092798	10.85202495	9.169352138	8.391737023	8.304942723	11.85279836	9.543187714	11.8614309	10.28870878	10.7458014	11.06360816	14.43384451	8.740299543	6.694262402	8.853768575	8.580171551	9.096242663	8.497298631	9.43242752	12.08308738	8.240741311	11.45096307	11.93765475	14.5695726	7.709962872	8.92938694	9.80075119	10.2453014	8.920643394	9.833322761	12.18530545	9.537384783	11.36793479	8.236922859	11.65344627	12.51935655	14.8642909	7.934067787	8.694971653	10.80512087	11.60087859	9.461012344	8.297342987	12.20202544	9.105122409	14.98838664	0	0	0	0	0	0	0	0	0	0	0	0	0	0	0	0	0	0	0	0	0	0	0	0	0	0	0	0	0	0	0	0	0	0	0	0	0	0	0	0	0	0	0	no
PF3D7_0301800.mrna1_1	12.36500204	5.988362448	5.749139518	13.0033675	9.932758839	9.962156033	8.212660849	8.080839501	11.25044381	9.606759904	13.29660602	6.79663722	13.71028277	9.631035811	7.326013727	10.03500552	11.2035507	12.45774418	7.529549457	7.266454463	11.94318963	7.605978126	12.29417377	6.35494245	8.136490802	6.886624861	5.939286745	9.525814348	13.50217608	8.090480904	12.99987238	6.340884233	13.25436658	6.68494942	11.11487403	8.858927208	7.873831172	9.639053775	9.459952836	6.295233652	11.91275427	13.58500903	9.743009534	6.826325981	10.41903437	13.36367774	12.29458089	8.998516931	7.137514944	12.05735708	8.298245177	12.32101051	6.696508739	8.348292559	6.98523095	6.981283978	9.053028522	13.81561393	9.662795848	12.33400041	7.796190398	6.242439009	6.888899559	5.839238067	10.45574889	7.376090426	11.26883664	7.773174242	8.095404022	8.209836061	13.94532355	9.344222322	13.21471735	7.73631412	6.318427228	7.44811643	5.297785479	10.72762691	8.289483319	7.603718081	8.013542724	6.687953003	8.050198378	13.94043971	15.60503354	0	0	0	0	0	0	0	0	0	0	0	0	0	0	0	0	0	0	0	0	0	0	0	0	0	0	0	0	0	0	0	0	0	0	0	0	0	0	0	0	0	0	0	no
PF3D7_0301900.mrna1_1	11.75400446	8.488409332	10.37625016	10.21308165	7.886245596	8.422565325	6.818512224	8.55587155	9.703047089	8.385137216	11.4634409	10.37491292	8.323806052	11.63166925	9.030793232	8.587855698	11.8401867	10.49476907	10.7644313	9.523718633	11.08162159	10.00887946	7.678468885	10.66855648	8.043286068	6.94182938	11.39278299	8.193527342	9.407705799	9.669405535	10.91150272	9.484900688	10.43678902	11.04807266	10.00643968	7.138944841	9.305330726	10.09873662	8.496317829	10.81074079	10.30594384	8.794474846	11.72659709	9.432416851	8.402593051	12.17314017	10.75806649	10.15985538	9.512915542	10.79266132	10.40633178	7.745965017	9.732171839	7.778521256	7.73640747	8.407662761	8.228237859	9.381258208	8.710080409	8.800807708	9.729384143	12.49010914	12.18039932	11.46282752	9.247098223	7.858406491	8.357492962	10.39354454	8.504836323	12.88608976	10.38002339	8.642711242	8.05185777	10.05953013	12.1995519	12.04070425	11.54710083	9.211557534	7.760844062	10.1024932	11.09092605	9.852391133	12.92856013	11.15016592	13.58200376	0	0	0	0	0	0	0	0	0	0	0	0	0	0	0	0	0	0	0	0	0	0	0	0	0	0	0	0	0	0	0	0	0	0	0	0	0	0	0	0	0	0	0	no
PF3D7_0302000.mrna1_1	6.416180321	8.097570984	7.64066854	11.81225183	13.80540098	5.873960621	9.799792168	7.257068527	6.17348813	7.120917762	5.915136623	6.988867595	6.444148463	6.362201906	6.556571944	8.181267153	12.96753092	8.305236413	9.480703241	8.769107539	7.779417388	5.809703061	5.897328163	8.980132382	6.813404095	6.35111246	4.617002071	6.960704322	8.379949888	7.086527837	11.61777668	7.543564926	11.64806848	6.630057967	6.635014202	9.794937094	7.615778557	7.488457407	7.61057623	8.638058907	8.687094018	7.715034951	6.8407705	6.588704249	8.702391074	12.49259613	8.744966307	8.877025592	9.376985778	7.759064712	7.047644566	6.418368762	8.735342826	7.200935438	7.103354859	8.49120605	6.269595922	9.012570686	7.142442075	6.328495475	7.302798795	8.539701642	8.632402514	4.499798531	10.7393756	5.757796651	5.804144725	8.277479312	8.000808666	6.098765159	8.69319227	7.367778411	5.949042931	7.636901777	9.412304298	9.828867359	4.817082123	11.05511093	6.236472659	5.508543692	8.946981607	9.956264383	5.812708886	8.770210296	12.64962117	0	0	0	0	0	0	0	0	0	0	0	0	0	0	0	0	0	0	0	0	0	0	0	0	0	0	0	0	0	0	0	0	0	0	0	0	0	0	0	0	0	0	0	no
PF3D7_0302100.mrna1_1	11.50662889	11.49705886	10.04178082	13.01458551	7.755322309	8.887963782	5.715548522	10.4407729	12.83667861	10.01860809	12.11381023	9.41245985	8.348436965	8.137318807	10.1061367	10.25392863	8.554699008	12.77748746	12.11255393	10.60945766	11.0407934	13.90035341	10.01281552	7.124906007	12.51368617	11.43678878	10.04733459	10.16472009	10.329251	9.36847855	12.78049731	10.05412422	11.07551671	9.987250945	9.136879082	6.594502213	10.96850016	13.45572068	10.80029614	13.35304099	12.5928668	9.289703266	8.033967149	10.39523649	11.40291336	8.269322759	12.92142352	9.83217796	11.78473276	11.12044277	14.16959209	9.837589588	6.986231282	12.4084721	12.15620974	10.17277755	9.944279165	10.26289656	10.89419872	7.568496051	11.73609768	8.803190261	13.91289187	10.02332982	8.01569944	10.22965352	9.866732525	8.937359262	7.9591199	11.62433841	11.47250699	11.09075738	7.841924546	11.69993647	9.184893127	14.6385861	10.93093984	8.198510959	11.41710501	10.0367716	9.807838213	10.76602976	12.16829284	11.66137872	14.94176956	0	0	0	0	0	0	0	0	0	0	0	0	0	0	0	0	0	0	0	0	0	0	0	0	0	0	0	0	0	0	0	0	0	0	0	0	0	0	0	0	0	0	0	no
PF3D7_0302200.mrna1_1	10.27214418	11.83560272	7.263959855	8.808657743	9.334920442	9.983535065	6.25463808	7.223745546	8.735138137	7.434067959	10.57063449	8.580266164	9.118976342	9.400676251	9.390836553	10.72587441	9.942895534	10.90963835	9.675113928	8.15735783	7.457853981	8.44430469	8.902526594	8.536813261	9.64864101	7.668267055	10.12933568	8.829875045	7.317150444	7.039123468	11.58378272	9.21774896	11.43197071	14.98342801	10.10504073	7.997980283	8.933147626	9.738454656	10.09589562	11.03853775	9.128857329	11.0298081	10.49619784	12.01083918	11.50019998	10.96990198	13.4211816	9.341330489	8.621345462	9.411557396	10.03877513	12.44114174	8.062810725	9.339406255	11.21272911	9.788982833	10.60437629	12.09563689	8.865066135	7.983727296	10.60914383	7.901659957	8.134239114	9.218663909	8.370385033	7.916966508	8.45054116	11.35159838	9.457381151	8.03506124	10.02626863	13.42265869	10.24585018	12.70870735	8.834649855	10.45745276	9.83604497	9.400396157	10.87799155	9.35483625	12.36414841	7.856056692	8.054764325	11.03888679	12.07473872	0	0	0	0	1	0	0	0	0	0	0	0	0	0	0	0	0	1	0	0	0	0	1	0	0	0	0	0	1	1	0	1	0	0	0	0	0	0	1	0	0	0	0.17	no
PF3D7_0302500.mrna1_1	5.471927169	5.097343995	8.873192157	7.43889431	9.919309923	5.92401899	5.33392374	10.06783774	8.673929889	12.66067831	4.527600694	7.126645045	5.70670434	5.820860837	6.865723604	5.905768864	6.568571475	7.091767116	6.330050365	11.49343214	6.025622483	10.85501514	6.13158362	7.958807892	8.889156756	5.237769475	10.07594701	9.565771819	5.431582312	8.269682026	7.925385273	8.482451422	7.608949396	11.43020021	6.508277473	5.144793124	9.270489339	8.588640292	12.55564633	8.741703921	6.498680278	5.604749091	6.110659863	6.979670382	5.486371507	5.99004504	7.30027936	6.049765094	11.89924801	6.32190409	11.50700329	6.555374359	8.169939342	8.915422597	5.069595116	13.77132684	6.289828927	5.997276072	10.0496709	7.98105419	8.381487534	6.143885536	7.937004407	10.28676439	9.913885578	4.891582239	7.716650836	6.204496348	5.76912778	9.972448548	7.377517407	10.09114912	7.878837534	8.658949264	6.070713672	8.840083	10.77393365	9.7628187	5.193854588	9.039641556	6.029743854	7.557685822	10.33664462	7.631641574	12.75774704	0	0	0	0	0	0	0	0	0	0	0	0	0	0	0	0	0	0	0	0	0	0	0	0	0	0	1	0	0	0	0	0	0	0	0	0	0	0	0	0	0	0	0.02	no
PF3D7_0302600.mrna1_1	9.747747146	9.228699235	7.819092554	8.036175488	10.05833598	7.120406542	6.50163541	8.791497253	8.939782109	10.43711639	9.759048467	10.70583921	8.645942692	8.609491755	9.226086515	9.545121347	8.273026883	8.923579909	11.10763991	10.40425024	9.238243716	10.95427192	7.848314691	6.627520818	8.354153992	7.405780411	8.238103415	8.698710196	9.14346389	7.477294376	10.80197875	8.885010946	11.10266569	9.61104884	8.44564116	7.684492414	9.089431616	9.544829237	11.67087565	10.53005209	8.985793442	9.856796778	10.40944005	9.812476412	10.57389072	11.51659337	11.35297554	10.93645274	10.87431277	10.18035395	11.48751577	9.631288972	7.518754101	8.257947445	9.55199074	9.314300826	9.348922607	12.13450881	8.909708544	8.106111751	10.56829725	9.503600639	8.801872082	7.913630326	8.116493695	11.58801874	7.834982471	9.290189726	8.193959176	7.46872521	9.199839149	8.421853666	10.53604053	11.76732498	9.917112763	10.27196736	8.353861742	8.569390579	11.37570568	7.982075972	9.921184419	6.578089785	7.67438425	9.890108175	11.86969941	0	0	0	0	0	0	0	0	0	0	0	0	0	0	0	0	0	0	0	0	0	0	0	0	0	0	0	0	1	0	0	0	0	0	0	0	0	0	0	0	0	0	0.02	no
PF3D7_0302700.mrna1_1	5.740657772	8.114939575	8.740387932	12.16149409	6.859224162	10.11124002	8.691708629	6.171527106	8.19908337	6.121429909	4.762880293	6.930382533	7.229203358	6.333781501	7.350232021	8.818454358	5.907611763	8.561020578	10.51877116	7.553667688	7.727035512	7.566891244	6.501757586	7.433460256	6.410917687	9.336573505	9.636443366	8.865331178	6.347488497	4.993221467	12.11762687	9.37340896	11.77885331	12.78238399	8.649256178	8.439456919	6.591260525	8.99830835	6.182890893	5.368069877	7.739510606	8.103445185	8.237114336	6.250014115	9.732998369	6.490890979	7.935400813	8.858354058	7.916536357	9.092149284	8.607589236	7.379551653	7.305788167	6.799216853	9.642232244	9.98813079	7.041549645	8.115615931	9.580032392	6.132371199	7.342963574	7.066627409	5.744968348	9.490509963	7.115407855	7.337354298	7.805227956	8.25219234	6.523875551	12.48279535	5.828326926	9.530094158	6.850624425	7.81076441	7.892026663	7.116759813	9.307155262	6.652199648	9.256067125	8.930855586	8.42483813	7.941341105	12.30367802	8.262141838	11.97073977	0	1	0	0	1	0	0	0	0	0	0	0	0	0	0	0	0	0	0	0	0	0	0	0	0	0	0	0	0	0	0	0	0	0	0	0	0	0	0	0	1	0	0.07	no
PF3D7_0302800.mrna1_1	10.66147769	10.69873744	9.294232192	9.577237921	7.191176644	10.0412797	7.147696949	9.162614622	9.625966118	8.557055173	10.56354681	11.74312004	10.98370923	12.99866693	11.51982382	10.91033828	8.274207125	10.67082245	11.640041	8.803707405	10.707133	13.52621131	8.225249461	7.985384945	9.764876342	9.406977497	8.076061036	10.2824326	9.84385407	9.298975038	8.984863523	9.436088269	9.466707986	11.92697376	9.39200462	8.435020417	9.42813841	10.30044897	9.52034056	9.077847253	13.82989042	11.04686272	12.97640233	11.84616798	11.94435387	8.621049305	11.10734521	10.1219854	10.38976565	10.65688054	13.72716256	9.681755557	7.687940782	9.971387497	9.759539189	11.57494179	9.251564026	10.85910707	10.75030782	7.404063674	11.15592152	12.96406463	12.2792755	7.372911894	8.480447663	11.72689335	9.886331296	10.93570845	8.79045009	10.47012361	8.791014709	10.49857132	8.031471475	11.39239016	13.12822409	12.96442044	8.017793326	8.412669655	9.216267897	11.59476497	11.7389678	9.542730104	10.29789686	7.85284975	14.0259975	0	0	0	0	0	0	0	0	0	0	0	0	0	0	0	0	0	0	0	0	0	0	0	0	0	0	0	0	0	0	0	0	0	0	0	0	0	0	0	0	0	0	0	no
PF3D7_0302900.mrna1_1	11.73712392	8.223413976	8.948310134	6.839898667	7.119549781	9.467105277	9.542893867	7.69224074	12.38151261	11.86877276	10.45399872	10.14129549	10.81908647	7.01100561	8.068772708	12.99645802	6.91202479	12.32479691	11.00879349	11.61415262	10.20166284	9.385556511	10.46742644	8.417416663	8.637752714	8.022777642	10.21173888	11.58378905	12.42834468	10.36184552	7.873606238	9.969658948	8.051077254	8.776154737	8.074166324	10.66153074	7.762841832	13.93536881	12.26264954	6.627158342	10.65201895	10.91819409	7.915372078	7.719665332	14.54642462	7.698936665	12.58579347	10.11047626	12.83277659	10.44955046	10.44318507	11.8047288	7.534815119	9.312786571	8.500982258	14.24612542	7.571716005	13.11126839	12.06360136	6.520793498	11.78122855	12.63618095	14.19903398	10.15293769	7.610449076	9.081297678	9.986649093	7.672484473	7.910572516	12.6817044	11.83594857	12.2282787	8.698546639	11.79635585	12.51618263	14.72539693	10.56648845	7.754159489	8.903782378	10.59916928	8.319393012	7.927323561	12.69270422	12.41634917	15.05878973	0	0	0	0	0	0	0	0	0	0	0	0	0	0	0	0	0	0	0	0	0	0	0	0	0	0	0	0	0	0	0	0	0	0	0	0	0	0	0	0	0	0	0	no
PF3D7_0303000.mrna1_1	6.688998594	7.833693917	8.023189153	11.0449728	6.28940158	9.269000816	8.865942774	11.86927154	10.55406897	7.466196469	6.533933075	8.084979707	6.905858854	6.581548402	7.105077736	8.025050325	6.493877815	7.929530666	7.698524812	6.743311914	6.293270141	10.42602333	7.936577664	7.301739157	6.628034889	9.09877528	9.248487274	9.704635783	6.885897076	11.32820529	10.53972346	7.663910686	8.505643372	11.69156132	11.06073946	8.377166495	12.20883892	10.74606731	7.028656271	9.157985221	9.06509775	7.60057591	7.309528144	7.173062431	8.147657028	7.631174262	8.99489163	8.815838475	7.22994881	7.284104564	10.50187793	7.649206439	6.482464122	6.884897014	9.187026731	5.871128631	6.517581861	7.809157326	10.879828	5.977742895	9.092763191	9.286434791	6.215637508	9.455955436	6.822900231	5.068942316	7.702752724	7.306643438	6.160468125	7.07043219	6.794293338	11.06052153	6.908007177	9.142176952	9.15407919	7.518903879	9.709017744	6.343741022	7.307329481	8.695420246	7.956222671	10.13906667	7.155425073	6.792971432	11.84349285	0	0	0	0	0	0	0	1	0	0	0	0	0	0	0	0	0	0	0	0	0	0	0	0	0	0	0	0	0	0	0	0	0	0	0	0	0	0	0	0	0	0	0.02	no
PF3D7_0303100.mrna1_1	9.907533645	9.594234019	10.00802912	11.22710984	10.25536305	8.359216027	10.06655875	9.432857347	7.58662582	7.1335518	9.253812986	9.288394707	7.315242011	7.74907736	8.629410589	8.748852286	10.1517319	11.07046927	8.913527115	8.854213248	10.4952638	10.48173772	9.402987194	6.241025899	9.193746696	8.245856584	8.209433242	9.214599248	7.415312621	8.140592287	11.83312684	10.27002883	11.80719964	12.36013314	8.947438116	9.748109537	9.612112505	9.818133358	9.781714976	11.08968733	9.731586068	10.34430473	9.850169963	9.736906306	8.617939821	12.26890586	12.40889841	8.454474829	10.20280865	10.56028627	11.21246147	10.07806925	7.314243642	9.219898747	9.986237635	11.01877525	9.490471861	11.97096642	8.817323828	6.864383428	12.33320384	9.622379813	10.85068493	7.987909187	7.626424723	8.210580862	8.898796776	7.866091651	8.610829851	6.833605943	8.71893392	9.372407958	10.16274314	12.9632082	9.475907278	11.81536562	8.227162355	8.456210477	10.77363501	8.823610786	9.87717498	7.475986018	6.596372039	9.826919174	12.24580699	0	0	0	0	1	0	0	0	0	0	0	0	0	0	0	0	1	1	0	0	0	0	0	0	0	0	0	0	0	0	0	1	0	0	0	0	0	0	0	0	0	0	0.1	no
PF3D7_0303200.1	13.37319828	9.349986429	10.16396897	7.865298787	7.037933893	8.72220784	7.675051301	7.498011207	9.577448486	9.863090822	13.33482577	8.121578103	8.854129483	12.1159998	8.532963307	9.410350553	11.39315903	8.954059639	12.58367318	9.931413538	11.07838594	14.20429144	12.62636624	6.975913044	8.777691995	8.806165907	9.99693904	10.40725541	7.892234258	9.654363162	8.241498879	10.32347143	7.630007885	11.8180478	8.857993622	7.961108923	7.123629794	10.36587277	9.932578589	5.45466777	11.94937711	8.795432283	12.55980432	8.048065186	9.825888686	11.49531612	9.260682507	11.37274487	10.40470718	11.52752689	14.43677375	12.60047201	7.209513185	8.784164621	9.668693007	11.17226732	8.874934351	8.526710511	10.37767105	7.795985233	11.1404051	9.332698582	13.34247959	9.750985368	9.206578922	9.373988916	11.94645117	8.143592756	9.311131625	11.07582431	10.84817983	10.83311089	7.795474543	11.34405912	9.770780315	13.92417396	10.34646362	9.519529421	10.79946669	11.07437527	8.459277548	9.829958817	12.36909232	10.28329554	14.57659942	0	0	0	0	0	0	0	0	0	0	0	0	0	0	0	0	0	0	0	0	0	0	0	0	0	0	0	0	0	0	0	0	0	0	0	0	0	0	0	0	0	0	0	no
PF3D7_0303300.1	8.84105464	10.63905861	8.227932678	9.544645253	9.346880233	9.848448532	9.780199325	8.748268162	8.499691431	7.310622396	8.476773219	9.353311133	6.632649394	8.471567068	6.705654819	7.303996453	8.659061629	7.690601677	9.154969786	7.353984662	8.869438433	9.940342853	8.653527204	8.798460817	7.365648501	8.570842788	5.340826927	7.292179704	8.269218132	8.421825874	9.756536091	8.388666032	8.965312585	10.26382924	9.70552461	10.7299533	8.819475197	9.472169684	7.613272905	7.120370728	10.73567471	7.676590304	7.437029045	7.278393138	8.059587548	6.850744758	9.672287825	8.095260287	7.799053397	8.944987529	9.968700602	8.392634345	8.417116897	7.642061038	8.899500129	12.43936542	8.227063214	8.976462373	8.139477008	6.939759066	9.684874185	8.756550599	8.075869273	5.420879057	8.233677469	6.778744512	9.683581846	7.993512219	8.355161988	8.6648353	9.995643141	8.652287494	6.512262127	9.69086091	8.354589694	9.785551526	6.29651281	8.126527715	8.845884704	10.20162731	8.432682892	7.48848551	8.398875144	9.162723604	11.30487599	0	0	0	0	0	0	0	0	0	0	0	0	0	0	0	0	0	0	0	0	0	0	0	0	0	0	1	0	0	0	0	0	0	0	0	0	0	0	0	0	0	0	0.02	no
PF3D7_0303400.mrna1_1	5.077687732	4.166260884	7.985774095	12.41773143	5.236305062	5.470922562	4.778871224	6.227869889	7.233376769	5.203352512	4.047486164	6.301872301	5.238196667	11.16474748	5.294918299	5.442762779	4.605842933	6.300098097	10.155468	4.878206357	5.086123612	10.21575093	4.378548303	4.147222843	5.474161931	4.515034761	2.82187327	7.283512582	5.418684231	4.076094245	11.43199458	6.995206945	11.17663993	4.351710951	5.56615475	4.386607525	5.744107638	7.031158688	5.237201543	5.587621133	9.621850068	6.333473162	11.34898433	6.018367802	5.804944206	5.708310846	7.584062981	9.214759584	4.468657482	5.606696729	10.69541974	5.116963797	4.208841252	5.031355527	3.659230733	3.554654159	5.482376194	5.646301448	8.220677197	3.438248651	5.909159828	6.588343933	5.054568932	4.319736381	4.79949716	4.463444779	5.095104695	5.448277953	5.66102829	3.397909444	4.413248503	7.747022373	4.146288508	6.32848684	6.26485192	6.027944879	3.727551803	2.494401412	4.871096098	4.587178739	4.902977995	5.130488691	3.696076267	4.28910746	10.94184028	0	1	0	1	0	0	0	0	0	0	0	0	0	1	0	0	0	0	0	0	0	0	0	0	0	0	0	0	0	0	0	0	0	0	0	0	0	0	0	0	0	0	0.07	no
PF3D7_0303500.mrna1_1	6.754602977	10.85255388	10.15761077	7.009730311	6.183091059	10.21323578	9.306678858	9.174323557	8.109229441	9.17741267	6.636482687	11.12476991	9.728547479	7.3286132	6.14242374	7.683514171	7.473399076	7.641810094	7.246682749	7.838150606	6.766481575	7.814021148	6.492544876	11.14369446	5.969556813	5.950398717	5.456150971	7.973702417	11.45425473	5.912762485	6.630383034	9.688417342	6.487504807	13.55359216	10.05418345	7.684460088	9.381539756	8.329803368	8.948286262	5.729794964	12.65090222	10.19985082	8.163249	6.172770503	7.752907292	7.31859208	8.671714857	6.462979598	7.490504256	7.898531191	8.407043902	6.957285667	10.91173604	6.478112529	6.885307054	7.658668603	8.975183158	11.71976652	8.220669631	4.725292775	6.086636512	7.730360597	10.54703379	4.643553925	6.438537301	10.51278293	5.975889069	7.932932982	7.542387709	6.730673091	7.429351578	8.505513982	4.966689833	6.485090862	6.889945145	11.06459782	5.055673159	6.681174765	7.55226824	5.702688657	8.71207338	9.366106071	6.416978482	6.845517489	12.36486129	0	0	0	0	1	0	0	0	0	0	0	1	0	0	0	0	0	0	0	0	0	0	0	0	0	0	0	0	0	0	0	0	0	0	0	0	0	0	0	0	0	0	0.05	no
PF3D7_0303600.mrna1_1	7.837965281	6.648650485	8.046680563	9.354997168	7.105207953	6.859554641	11.33337559	7.03150655	7.708445982	7.737241972	7.652117185	6.067263969	6.145221362	8.874987792	10.40832022	8.632868076	11.46804667	8.162068998	8.200819673	7.352395877	8.793601042	7.568527671	8.306727523	7.367469555	7.059413486	6.218544487	6.124183362	8.638253799	5.928292651	7.432740239	9.404149266	7.997506661	9.189309603	9.17233757	6.771438093	11.48517308	6.526438835	8.491998554	7.295853069	7.593552205	10.86282548	7.27756947	10.02355596	10.10157295	8.752653731	10.93034901	9.135726659	7.993582342	7.762507795	8.628662918	8.251462645	8.428010653	7.654838223	7.392520638	7.179800235	6.432801974	7.551794298	6.65407448	9.123701635	6.044802762	8.427493172	7.721186341	7.63818734	6.416398955	7.64974607	5.577967732	8.567822939	6.558086777	7.614507762	8.70829516	7.023948775	9.108193949	5.858694709	8.588342834	8.25201177	8.55901838	6.801965023	7.371061314	7.768416158	9.304869416	7.491073865	9.93389779	8.904776704	8.796717515	11.10926356	0	0	0	0	0	0	1	0	0	0	0	0	0	0	0	0	0	0	0	0	0	0	0	0	0	0	0	0	0	0	0	0	0	0	0	0	0	0	0	0	0	0	0.02	no
PF3D7_0303700.mrna1_1	9.141825012	10.60173252	8.650755115	11.77925737	6.352692193	9.287230183	9.699724547	7.922266145	12.11225734	10.95125885	9.060768192	9.887210945	11.38165848	6.931091839	7.987770614	10.76624766	7.025006313	13.29131607	10.56503167	12.44784742	10.09660106	9.732725	10.63979467	8.352546635	8.812802447	7.537713679	8.973384598	11.50299915	12.46116263	10.97163253	10.94054302	9.231928351	10.46306725	12.73836783	9.625434645	11.01748436	8.190223591	13.31160239	10.97661367	6.777944578	10.70140137	11.51186784	7.749868249	7.862275878	13.82270981	8.080022076	13.33596094	9.590272104	13.33798768	10.12696683	9.918249467	12.02547611	7.985313644	9.238386934	8.615410886	14.05926051	7.630529203	13.07425343	12.17212161	6.847285948	11.69178276	12.86114617	14.35737854	9.299621213	9.125270845	9.332043688	10.08455049	9.846923325	7.627347785	9.5574581	11.731193	12.56628843	8.388536293	11.71158212	12.48471903	14.72120968	9.864392622	9.104470821	10.41017813	10.85391725	10.50455399	8.693207172	9.762318418	12.00774552	14.70998926	0	0	0	0	0	0	0	0	0	0	0	0	0	0	0	0	0	0	0	0	0	0	0	0	0	0	0	0	0	0	0	0	0	1	0	0	0	0	0	0	0	0	0.02	no
PF3D7_0303800.mrna1_1	13.98637056	11.26798203	14.25565906	14.25666007	10.19340214	11.61295847	10.766074	13.4374576	14.19059392	13.29706021	14.01123258	10.2117107	13.3830644	7.074028066	11.07331738	12.35437548	5.946805916	11.51273444	13.47715132	8.782144269	12.73450279	14.06955138	8.89955929	11.95587354	14.15513167	12.38236008	7.962693502	11.47986287	11.97038934	14.45404687	14.18895327	13.81387345	13.9971523	13.64392392	11.55765349	11.01922791	13.43318053	14.60934054	13.77639346	7.927912596	14.49229129	13.05356732	7.316018045	11.14512393	13.83601373	6.707497099	11.64278543	13.40067586	10.09249549	12.26407763	14.27581405	9.484021795	11.57667978	14.19604317	12.66774772	14.02450647	9.852600199	12.32767382	11.89898221	5.164450216	14.02053236	10.08514262	13.11709085	7.606068591	14.56527602	9.706453058	9.537715018	9.869109179	9.98574569	12.49788388	13.55070666	11.88922803	6.412492183	13.9560516	10.45145921	13.71693296	8.008003735	14.55418487	10.62785587	10.23555585	10.72402402	13.88198456	12.64177915	13.1068331	17.541536	0	0	0	0	0	0	0	0	0	0	0	0	0	0	0	0	0	0	0	0	0	0	0	0	0	0	0	0	0	0	0	0	0	0	0	0	0	0	0	0	0	0	0	no
PF3D7_0303900.mrna1_1	6.150602923	4.754952075	6.521697388	6.475707518	5.516157883	6.560624925	12.16374549	9.791585045	4.770733888	5.810335349	5.54132284	9.667436338	5.513027091	5.503330031	7.941996187	7.285729479	5.442496201	10.81209611	7.15082804	8.395510266	8.333326868	6.138012495	4.844916792	3.709682168	5.910003236	6.595825196	4.210685214	8.22707419	6.438373608	8.140195722	6.162908335	6.661743067	5.689195481	9.712486239	6.826781156	11.69642019	9.596864657	6.05135906	5.412547237	5.052667128	4.309346653	6.136998288	6.473452292	8.09901726	7.099965986	6.094171416	10.97314642	6.887902398	8.251036017	9.281621962	6.697340843	5.165376369	4.629480238	5.923103453	7.063261797	5.454872989	6.900507365	7.238959005	8.490968181	4.899463494	9.955158869	7.827334564	6.134173973	5.143714347	6.588594845	3.832668356	5.087211887	5.114728172	8.109074267	7.706981045	9.182875418	8.732610025	5.061578194	10.36442204	7.745083226	7.206065457	5.378098729	6.827701634	5.457223868	5.38073931	5.612732689	7.749069898	7.390358506	8.771081791	11.61196733	0	0	0	0	0	0	1	0	0	0	0	0	0	0	0	0	0	0	0	0	0	0	0	0	0	0	0	0	0	0	0	0	0	0	0	0	0	0	0	0	0	0	0.02	no
PF3D7_0304000.mrna1_1	11.52513763	9.006107353	8.783867252	7.035964815	9.736811887	8.851096639	6.098626668	9.445123202	10.45608296	9.261159302	12.26036052	10.0496088	9.784863285	9.534181645	8.745622764	9.58375155	8.671669141	13.15474633	11.35679618	11.19501149	12.52786564	14.42896651	11.52553966	8.19311093	10.49027437	9.118297122	9.7867608	11.78739691	10.1841838	10.13274392	7.233045835	9.247576162	7.74931647	10.05956977	8.741902382	7.277470963	9.841286802	10.99076283	9.397721247	9.018422489	11.73893444	9.812118332	9.604335401	8.11895769	10.02229911	8.745051246	13.03402698	9.266417767	14.15455338	12.50165013	14.58495952	11.31351496	7.766834137	9.912622282	10.09915913	10.19901321	10.89023652	10.34613981	12.02149939	7.058784925	11.94655875	11.85976331	12.97874776	8.657185578	9.985198221	10.63502602	11.15558499	11.5911522	11.67102835	8.253872627	10.64577399	10.76503417	8.422197935	12.29176859	13.1692496	13.9428811	9.056302519	9.949025397	11.21463348	11.28003062	12.13473446	10.07724471	8.670374964	9.816641587	14.67208607	0	0	0	0	0	0	0	0	0	0	0	0	0	0	0	0	0	0	0	0	0	0	0	0	0	0	0	0	0	0	0	0	0	0	0	0	0	0	0	0	0	0	0	no
PF3D7_0304100.mrna1_1	8.978594558	6.692530638	9.888644841	10.09734409	10.76145367	9.638213438	5.732242938	7.847908844	10.36714734	8.356910299	8.303173927	8.811698381	7.806565075	9.01591535	9.607360394	7.415309178	7.203845309	9.411415641	8.771915319	8.243981738	9.001143853	12.34890757	9.589443655	9.949403245	9.148740823	8.009121095	8.753335634	8.683677534	9.278583678	11.71719415	11.19806795	9.603696596	10.98506278	11.91806462	9.647642421	6.769374275	7.979174045	11.26545693	8.421214376	5.897737065	9.331736819	7.912337353	9.026375644	10.63141165	8.724637975	8.087846414	9.862549715	8.072608835	8.391722706	8.865754299	12.59657527	9.445690116	9.362801195	9.008111915	8.976368955	7.885258938	7.474884185	9.560927405	9.283167257	8.388993065	9.19437015	10.03211228	9.660065989	7.648582966	7.369524684	8.221473612	8.737075496	8.855847045	10.10439948	7.077273892	9.694140542	10.27786874	8.352039161	9.373672417	9.536098828	10.7913736	7.711050945	7.372377848	7.198010413	8.672777265	9.551845422	8.016622272	6.5783797	9.4308133	11.86525769	0	0	0	0	1	0	0	0	0	0	0	0	0	0	0	0	0	0	0	0	0	1	0	0	0	0	0	0	0	0	0	0	0	0	0	0	0	0	0	0	0	0	0.05	no
PF3D7_0304200.mrna1_1	8.950351144	8.232336085	11.38939081	6.534341493	8.212182684	9.39230961	6.346379021	7.634935546	9.510670402	7.593296018	8.697662604	8.647136885	8.334104218	6.588651698	11.20281119	9.641697693	7.702930741	13.63607645	9.712848979	9.436009859	9.339475184	10.08555909	8.566545698	6.906732258	7.591606367	9.155749988	7.532857554	7.365675488	8.374551714	8.25486351	7.829050333	12.19354662	6.398397608	10.14146453	7.878842153	7.130486856	8.080459581	9.256209786	7.134603964	12.06586058	9.030388036	8.613152045	6.83402957	11.29488714	9.611958355	7.871532173	13.54730003	8.678953644	9.610809444	8.969488699	10.51637098	8.282121615	6.390834305	8.295561833	9.493986717	7.906144968	7.044224965	8.777192085	8.043908966	7.161368064	8.135316892	10.14879548	8.542352334	5.591174323	6.362583833	8.00518246	9.423788754	8.092367893	9.63593774	8.118590607	8.124428454	8.632027678	6.206489796	7.892152061	9.324076611	9.585619464	6.461890872	6.683209359	6.237986566	10.88182586	8.29570467	7.838495753	8.578192508	7.917678861	12.26719209	0	0	0	0	0	0	0	0	0	0	0	0	0	0	0	0	0	1	0	0	0	0	0	0	0	0	0	0	0	0	0	0	0	0	0	0	0	0	0	0	0	0	0.02	no
PF3D7_0304300.mrna1_1	14.44735787	8.034765871	11.41605476	12.43976354	8.013628127	11.73833685	13.13423714	10.257608	11.13842408	9.974904093	14.14738339	11.52985713	9.389097969	8.299685703	8.856959606	10.07965116	6.606050072	10.94060507	13.21323219	7.411390987	10.80236615	13.12734275	9.255009216	11.33005248	7.504391403	10.21483156	9.880687173	11.15586751	8.528857934	10.36595076	11.60278563	11.11075186	11.7767918	11.61516205	11.85347614	12.44608807	10.53105361	10.84100003	9.833801491	7.673135884	11.09152758	9.852124787	8.695561629	8.642570035	10.79216109	8.18898351	11.11777811	11.18018037	7.278965158	10.29220431	13.89380352	14.07564591	10.90255463	8.24655359	10.62179597	9.379462582	9.225034081	9.324019128	11.39970036	6.421428388	11.09029197	10.46185314	10.16640573	9.097853452	11.07858896	11.51040458	8.799341867	13.23046401	8.926250295	9.417809056	10.30147785	11.56207737	6.739145346	11.3306655	10.21933137	10.45423182	9.264669049	11.11837798	11.42489044	8.460802989	13.80485006	13.21073826	9.345828983	9.326960111	15.20558998	0	0	0	0	0	0	0	0	0	0	0	0	0	0	0	0	0	0	0	0	0	0	0	0	0	0	0	0	0	0	0	0	0	0	0	0	0	0	0	0	0	0	0	no
PF3D7_0304400.mrna1_1	5.93769105	5.346157057	6.118980009	5.071673387	5.752439172	5.498011297	5.539331969	6.313071122	9.159819247	9.750438476	5.438155348	5.394269569	6.443098605	5.456836137	5.602187596	6.52902748	6.091526736	6.482680855	6.022006444	5.626805818	8.764618715	5.514424891	5.645042668	5.686009749	6.898768327	7.954579167	4.919760851	6.293465259	6.176931112	6.437063404	5.602735989	6.320626291	5.784073088	6.124438911	6.163631158	5.691968164	5.757971055	9.179897496	9.754337396	7.56464274	6.793604926	5.392608544	5.890072942	5.358900566	6.288696434	6.217513619	6.730556635	6.187666603	5.493620251	8.667852701	5.897138342	6.069093308	5.930140081	6.770632614	7.480431835	5.247285686	7.361740821	6.184638583	7.390045936	5.790478535	7.145409131	6.63518293	5.830967472	4.89751547	6.90479304	5.099428228	5.898205335	6.066137474	6.017716337	5.509729591	9.052106855	6.877104777	5.450628697	7.078395971	7.413811978	6.867924875	4.915978957	6.595755289	8.503975771	5.382880482	6.154435919	5.623423333	5.516233645	9.425177099	9.170292615	0	0	0	0	0	0	0	0	1	1	0	0	0	0	0	0	0	0	0	0	0	0	0	0	0	0	0	0	0	0	0	0	0	0	0	0	0	0	0	0	0	1	0.07	no
PF3D7_0304500.mrna1_1	8.011774765	8.442970716	7.03428485	9.590941677	6.779886396	7.573871753	7.27028148	7.178578943	6.834691133	9.034540543	7.75494556	6.056734547	8.857564564	9.177640447	7.482145277	9.01930077	11.74069202	8.838492508	9.203957552	9.186829233	8.975783734	13.74151901	7.476812543	7.686228671	6.980780601	6.528340482	6.909865193	9.43615099	8.060574806	11.07331045	10.01268339	7.562848263	9.883847679	10.52381715	7.711102389	7.72879792	7.26212755	8.091049122	8.571932176	7.579355651	9.821218848	8.778640498	9.412120162	6.383014095	8.551924015	11.58313757	9.493104674	9.310350743	8.851380001	9.008390931	14.01191157	7.952639599	7.195670095	7.408114242	7.260223632	8.053164285	8.426980564	8.946029364	9.866291131	6.760329706	11.98813224	11.87646883	12.20757406	6.606840924	8.58841482	9.811518276	11.11948587	10.10322012	10.29254527	7.18224789	7.93757878	9.873231899	7.147188342	12.35012965	13.8636242	12.88187329	7.007766999	7.949268956	7.701397685	12.94111532	10.8929051	9.465040468	7.096569061	7.929607372	13.20709065	0	0	0	0	0	0	0	0	0	0	0	0	0	0	0	0	0	0	0	0	0	1	0	0	0	0	0	0	0	0	0	0	1	0	0	0	0	0	0	0	0	0	0.05	no
PF3D7_0304600.mrna1_1	8.242056418	7.371087713	7.676708173	6.437994051	7.535479122	6.610363137	6.492022772	7.207330018	7.942410429	9.770889359	7.665746106	5.523844395	8.591553404	10.01572056	8.028248504	7.718151231	6.699287053	13.62418674	8.13851425	8.641661517	10.869143	10.66564785	9.226234752	7.586610323	8.318069525	7.907257213	6.645866679	8.15399324	8.228057347	14.17457784	15.02452265	14.89267202	15.19219255	14.726382	14.95621565	14.45438016	11.84025687	14.63629944	14.92045942	15.49187412	13.41190693	15.43913953	14.804495	14.25763224	12.36578504	14.84359047	15.1017468	13.71169895	14.87676957	14.99110731	14.48685275	14.45882316	13.37096207	14.14380429	14.80070555	14.49391058	14.64168508	15.04805871	8.639916353	8.939564997	7.9191879	9.555408175	7.327936556	5.86981417	9.243404335	6.876156476	9.279117781	10.19877268	8.168191195	9.480046095	7.71343294	11.18853485	14.63843911	14.94988925	13.95773469	13.30727474	14.83541317	14.32292873	14.69061051	14.13415552	15.01884159	9.076178666	11.93199146	13.87952402	12.00580098	1	1	1	1	1	1	1	0	1	1	1	1	1	1	1	1	1	1	1	1	1	1	1	1	1	1	1	1	1	0	1	1	1	1	1	1	1	1	1	0	0	1	0.9	yes
PF3D7_0304700.mrna1_1	9.45906698	8.082288899	9.118667722	11.44554553	8.996350767	10.07041527	6.720440156	9.5020675	10.39561497	8.201808977	9.35213099	8.082799804	10.94035244	8.451920349	7.972820253	7.371983881	9.220064708	10.01094516	11.37370642	8.893594132	11.01307725	9.002615123	7.684766106	8.598286538	7.460380245	7.25844616	6.911276807	8.91704782	7.700170491	8.688222985	10.56282022	8.799482181	9.889926975	11.60805502	10.63950839	6.687636545	9.291551416	10.63749541	7.977026337	6.186508577	10.65725204	10.8285464	8.537724158	7.95557113	7.668700222	9.193167223	10.20396655	10.59132889	9.077178084	10.88207711	9.288982305	8.046624438	8.166785398	8.5064755	7.429274004	10.30364838	9.392738742	8.784181378	9.147493859	5.621429877	12.04892785	9.937191746	9.129353503	6.939208053	9.791813807	8.623085631	7.931893584	9.09192882	10.82864102	8.554489771	8.306931013	10.20029115	5.088340382	12.2313905	9.59837484	10.48125344	6.932685985	9.343517577	10.6530988	8.300592671	9.772129819	8.564511537	8.717156643	8.412890567	12.41273414	0	0	0	0	0	0	0	0	0	0	0	0	0	0	0	0	0	0	0	0	0	0	0	0	0	0	0	0	0	0	0	0	0	0	0	0	0	0	0	0	0	0	0	no
PF3D7_0304800.mrna1_1	9.103007697	7.105925082	7.901805676	8.5403877	6.11669387	7.594013002	5.646295893	6.98514688	9.971935887	6.773503035	8.3364238	5.279643179	8.946643647	7.50259259	7.792485784	12.6637358	5.53322219	9.915727877	10.20103021	8.618923008	8.367202715	9.116688083	9.362835507	5.695087883	7.788687438	6.821340852	6.605940538	10.15213361	10.44689086	9.290058967	8.962649107	8.266282571	9.389303712	7.070637895	6.238296887	7.033173701	6.723555219	12.00398337	7.691994233	5.09611959	9.37762469	9.37448796	8.069798228	7.086901893	14.49369939	6.431696994	10.57128589	9.617827062	12.90527135	9.367886364	10.30826354	9.882926338	6.233255822	8.138418316	7.651202696	11.94272295	7.689008931	10.98380639	10.06642317	5.331849505	8.840760398	10.76051337	10.51955871	6.29781621	6.396001325	9.336574042	8.420566652	9.413176528	7.733492774	12.55146866	8.780448407	10.06494316	6.783122678	8.544345714	11.14912111	11.803724	6.753975567	5.945555707	7.465461399	7.57171016	10.17508246	8.106407802	12.42636201	9.155659981	12.91452702	0	0	0	0	0	0	0	0	0	0	0	0	0	0	0	1	0	0	0	0	0	0	0	0	0	0	0	0	0	0	0	0	0	0	0	0	0	0	0	0	0	0	0.02	no
PF3D7_0304900.mrna1_1	10.82651029	6.261929957	6.464199101	6.786532052	6.861213868	11.68789122	6.158906309	7.372447826	8.618896606	6.246414253	10.41814501	6.545495781	9.099895065	6.265751839	7.29359262	6.099538003	7.709925806	8.063170583	10.58030801	6.948708382	6.215752239	6.679605992	6.765539373	5.382965094	5.720032821	5.180557602	6.771822554	7.478745499	6.560316483	8.714848392	7.47385952	6.989332557	7.303469274	9.089233142	11.38933433	6.249921395	6.906814113	9.298982168	6.806084203	8.268126127	7.250294049	9.431134481	6.60725648	7.137773164	6.101420075	7.256206458	9.156729033	10.02241768	6.982154383	6.848144757	7.224659652	7.062355794	5.563565941	6.177442255	6.691717551	7.062954118	7.071587733	6.745230451	8.455368884	5.782774164	6.927012246	8.342018186	6.318336312	7.119847235	7.014993788	6.40321602	5.977957434	7.286097742	5.949045477	8.728794961	5.990922085	8.554071245	5.420493247	7.013191532	7.940831411	8.054578315	7.025330816	6.085472592	7.844876982	6.803208862	7.729387691	5.742792661	8.930336144	6.621001957	10.98699007	0	0	0	0	0	1	0	0	0	0	0	0	0	0	0	0	0	0	0	0	0	0	0	0	0	0	0	0	0	0	0	0	0	0	0	0	0	0	0	0	0	0	0.02	no
PF3D7_0305000.mrna1_1	8.026968814	6.32067551	6.794182195	14.58625872	7.122045985	7.434342843	5.992105193	6.843223365	8.536578654	7.30222711	6.947728888	5.718425832	7.196056755	5.827789322	6.802935262	7.057350996	5.979042233	7.941706455	9.332507443	8.2052173	8.14748226	9.739400437	6.007395428	11.58102557	8.000355178	5.905428235	9.820652032	8.438283895	9.303377444	5.428561237	14.68079866	7.177802416	14.57466041	8.729461089	7.50873957	6.815165322	6.503264323	9.875638159	7.3092053	7.40166063	8.953682443	8.014399113	6.700709794	6.595938577	9.085745062	6.601320205	9.434810431	8.743130969	9.052059216	8.973995585	10.45812288	6.456960295	11.11777345	8.155386251	6.72878635	11.96744711	7.338055341	10.00087868	8.867983949	5.444259707	7.905740658	11.55600101	10.44780517	9.535749081	9.860151015	9.557311477	7.406727281	7.737651715	8.217206898	7.600590114	8.570952953	9.505814292	6.125373693	8.268399896	11.53611929	11.7578345	9.130952204	10.0717222	8.86732139	8.422270803	7.811147612	6.842533068	7.63181068	8.113213816	12.69005533	0	1	0	1	0	0	0	0	0	0	0	0	0	0	0	0	0	0	0	0	0	0	0	0	0	0	0	0	0	0	0	0	0	0	0	0	0	0	0	0	0	0	0.05	no
PF3D7_0305100.1	10.65037022	8.369249127	9.594727752	7.794205383	8.104589855	9.905161998	11.7210408	13.64001582	10.72303798	9.778165898	10.54966731	10.79338586	9.236145934	8.524160512	9.719454171	12.91601292	7.898392639	14.30726841	10.60328997	8.127942419	10.37694261	9.831042303	9.34367693	7.766950332	8.24528536	10.97982553	8.644402304	10.46836657	11.26834411	13.97575612	8.302135113	10.07733658	8.277968299	8.669206336	10.03694168	11.46435345	13.92846509	11.59321586	11.77247407	6.772973208	10.31456167	9.860034848	8.953824749	10.25875893	14.48200287	8.537751211	14.3449313	9.606143188	11.95537328	11.00148201	10.38408241	10.33051267	7.746893576	8.372326648	11.10785989	11.80461884	9.570897734	11.61058364	11.3984003	7.878997622	12.58922703	11.99453148	11.91220198	9.248785661	8.808424145	8.727998776	8.3497392	9.993041937	8.883390016	13.22411479	10.57826044	11.60169329	11.2070936	12.68576011	11.47500847	12.51907051	9.765019338	9.238795052	10.05866913	9.209914888	10.9722716	8.771938506	12.94671349	10.27132016	14.35442157	0	0	0	0	0	0	0	0	0	0	0	0	0	0	0	1	0	0	0	0	0	0	0	0	0	0	0	0	0	0	0	0	0	0	0	0	0	0	0	0	0	0	0.02	no
PF3D7_0305200.mrna1_1	11.80623738	11.51354711	11.30059846	11.4828651	7.682853699	8.399869342	8.580034652	10.94557995	8.71442341	11.17255271	10.67281061	7.422742136	9.857330645	9.924134691	11.07082757	14.16996354	8.742102027	12.14984255	9.985780672	7.590198044	6.922086842	8.619742226	11.73239826	9.766939001	10.4914365	6.876564068	7.149207899	8.439323145	10.83657732	8.705775828	10.91013811	11.08239405	10.92610134	9.341426737	8.202138039	8.862906171	11.23893592	9.646465723	11.34514775	7.933760223	8.659527346	9.748118939	10.64347843	11.28656829	13.9000188	8.941096543	12.21300536	9.89862657	7.888042601	7.432801658	9.227368025	11.8389012	9.549978492	10.48639244	6.984730161	10.41045501	8.53552288	11.15861506	9.079393601	7.09091402	9.109843733	11.98291374	9.200983051	7.368448021	10.58131741	7.503910471	11.84025243	8.43319226	7.406742855	8.32123954	9.321029887	9.412668415	6.750814889	9.45070292	12.29666244	10.25818512	7.400509265	10.41417764	9.415665102	12.75931078	8.767990154	7.067860902	8.753009596	9.350774143	14.04500937	0	0	0	0	0	0	0	0	0	0	0	0	0	0	0	0	0	0	0	0	0	0	0	0	0	0	0	0	0	0	0	0	0	0	0	0	0	0	0	0	0	0	0	no
PF3D7_0305300.mrna1_1	10.30026118	11.80014798	8.854521807	13.15273191	8.341355049	7.615244398	8.225294293	9.980946119	6.801991083	8.081933577	11.03203586	6.759179575	11.59003006	9.902284802	5.887123892	10.66024483	5.591221146	7.934962181	8.140929601	8.274233724	8.075420643	7.755075791	5.507775684	7.122071482	7.658626187	7.323991798	4.489586999	6.33238415	9.198874156	5.103483506	12.74274028	9.016805659	12.35886491	9.97914047	8.506853474	8.079245377	9.657711868	8.270606605	7.669120112	5.56323834	8.204168196	11.56208282	10.0463315	5.550684912	10.7900055	5.953530252	8.411800055	7.258757474	7.952824458	8.117319619	8.670778751	6.207168033	7.000700063	7.519450867	7.7107943	9.526922503	6.201461466	9.396584321	8.050633542	5.154541128	5.851586783	8.618411559	8.932922823	3.961082988	5.769323289	8.307920116	5.672539108	5.481739418	5.424395971	6.364209813	6.461507819	8.31833493	4.934888537	6.087957555	8.9583051	9.653712778	4.253769123	5.037304188	6.333009769	5.392315937	5.848108314	4.908376685	5.818336873	5.960296325	12.98365826	0	0	0	0	0	0	0	0	0	0	0	0	0	0	0	0	0	0	0	0	0	0	0	0	0	0	0	0	0	0	0	0	0	0	0	0	0	0	0	0	0	0	0	no
PF3D7_0305400.mrna1_1	8.263982427	5.305318933	10.17954741	7.174890007	6.004160847	8.935946415	5.98315403	7.82245521	6.112221246	8.475563713	8.429664031	9.636607659	6.595994321	8.199540896	6.532874996	8.235299854	6.777342767	8.53094424	11.2079197	8.053111272	8.296569531	11.72434672	7.80442633	5.72529933	8.272088112	8.742181103	8.655941012	9.985461468	6.296031803	7.967223471	7.763397212	9.876683441	7.255651044	7.417845571	8.218024715	6.829746856	7.703014894	7.448906389	8.252981416	11.15862314	9.625194136	7.506507201	8.242319319	6.801992017	8.453737297	7.29630748	9.225725046	8.458031703	7.440501865	9.033703981	11.91166977	8.413706535	6.035707104	8.389328597	9.476630351	9.097355854	8.598128076	7.538171554	10.1172111	6.352701049	10.62871758	10.35112103	9.036859161	7.664592744	6.926391378	8.941043008	7.531521601	10.44939657	9.410090084	10.26624197	8.512426516	10.04892719	6.810650288	10.8172976	9.965838092	10.57005048	8.165244713	7.137659968	9.780232657	8.091640822	11.2772407	7.858528285	10.7758214	8.229971576	12.28402078	0	0	0	0	0	0	0	0	0	0	0	0	0	0	0	0	0	0	0	0	0	0	0	0	0	0	0	0	0	0	0	0	0	0	0	0	0	0	0	0	0	0	0	no
PF3D7_0305500.mrna1_1	12.09847722	8.22929967	10.64717767	7.138396752	6.684466728	8.611439076	10.13310668	7.593835082	12.84886663	12.46973551	11.54576453	9.800234566	10.92126114	8.490194832	8.150739526	13.13462723	7.309625714	11.64984342	11.50813477	11.97415176	8.913029705	10.95481689	10.49161222	7.292200179	8.395162812	8.542435363	10.80431348	11.63883215	12.93402484	8.31434489	8.099584301	11.2193665	8.599210139	7.937598764	7.961106255	11.68238422	7.991595958	14.2206905	12.8982526	7.758772905	10.75239909	11.27383684	8.866391161	8.170384631	14.43884873	10.6301675	12.31942746	9.984672944	12.89515088	9.864308851	11.35623541	11.85018025	7.11002136	8.873114271	9.173030817	14.48965432	8.037244599	13.53876752	12.167931	6.77275255	12.13974275	12.53355958	14.33947402	10.7066697	8.345898501	8.965333819	9.905759811	7.888474983	8.183347108	12.16674071	11.9966486	12.43862683	8.565104685	12.28091161	12.50487244	14.85798045	11.06767082	8.350682915	10.33846393	9.970134285	9.650245531	8.606509918	12.096403	12.08854865	15.32998604	0	0	0	0	0	0	0	0	0	0	0	0	0	0	0	0	0	0	0	0	0	0	0	0	0	0	0	0	0	0	0	0	0	0	0	0	0	0	0	0	0	0	0	no
PF3D7_0305600.mrna1_1	11.29858469	11.03857575	10.24805958	7.282774794	7.645068763	9.500771251	8.605227544	7.619670669	10.24294964	9.52927625	11.53900942	11.20874064	9.961224288	7.761215693	8.551150386	13.41781585	8.033934031	10.46456761	12.2586311	8.660588955	10.45613497	12.56623798	9.160085597	8.35011349	8.954649364	8.308141781	9.955385832	10.70621451	11.57525085	8.046161219	8.559544906	10.9663679	8.602979453	8.551907712	8.676200154	9.68525231	7.140447887	11.77919781	9.732767152	8.430609944	10.81609497	10.18581232	8.436611126	8.537463189	14.62289468	8.247873606	10.93286098	10.35358804	11.07823247	10.60288746	12.81305234	10.27340838	7.913499555	9.239710451	9.129209868	12.61249842	8.546593933	11.73418686	11.51230863	8.115718209	10.52282757	11.99403527	14.21976321	9.921200059	8.551282805	11.75986485	9.594344311	8.258999986	8.906361639	12.99969004	11.04281971	11.68525002	8.481222351	10.47362416	11.79775761	14.5174147	10.44569278	8.106104901	10.68051778	10.80054946	8.798447178	8.29800451	12.64023634	10.57282279	14.36905057	0	0	0	0	0	0	0	0	0	0	0	0	0	0	0	1	0	0	0	0	0	0	0	0	0	0	0	0	0	0	0	0	0	1	0	0	0	0	0	0	0	0	0.05	no
PF3D7_0305700.mrna1_1	10.20408175	8.175700499	6.022268864	11.29719798	6.149078474	5.284386599	5.052912875	9.362964858	6.198947831	10.54039861	9.909329893	4.430164254	5.666582917	5.059120825	6.722499368	5.567255049	7.928779893	6.34831444	5.397749498	5.648693408	9.686852351	5.646297584	5.987033818	4.488651095	6.220545606	7.461552049	3.797212158	6.007590681	5.798499134	5.634067185	11.13381333	7.588002747	10.82553933	5.042838988	5.328971196	4.99985082	9.597382358	6.96099412	11.19528492	3.674121012	5.485652803	4.992813815	5.883342234	6.013065413	5.372500074	8.031695557	7.512266327	5.226556734	5.799467147	10.07164492	6.215312674	6.475135147	3.770709062	5.26062183	8.373047774	4.882033525	5.933635121	5.97449099	6.978718073	9.233086001	5.240528836	7.470895885	6.020541831	4.608799431	4.83686634	4.304874375	7.086261293	7.858112315	5.088697952	5.838929838	6.011145452	7.192777375	8.980068907	5.12240628	7.371383108	7.637875869	3.996069743	4.3826271	8.663117013	7.827344388	7.878123797	3.665866176	5.847111098	7.245812434	11.24039866	0	0	0	0	0	0	0	0	0	0	0	0	0	0	0	0	0	0	0	0	0	0	0	0	0	0	0	0	0	0	0	0	0	0	0	0	0	0	0	0	0	0	0	no
PF3D7_0305800.mrna1_1	12.07183143	9.154523636	11.41613273	8.914849336	10.37764142	11.01148692	10.07314755	9.272429839	9.297289833	9.009812499	12.56365212	6.87385285	7.348096393	9.770197466	8.744765642	8.458901777	7.851566073	10.19922228	11.23801435	11.89298708	9.43057725	9.331128589	11.95478166	10.76412935	11.83952432	9.543836616	7.701160065	8.958442365	8.535082827	11.14631021	7.946794863	11.6595073	8.185819107	11.54370775	10.48834476	9.827908686	9.283381369	10.07021172	9.204553633	6.5960792	10.28913105	7.71598254	9.974537094	9.417513362	7.795454453	7.569299872	10.31449638	11.21779321	8.338804079	9.40182309	9.318411475	11.96653396	10.66245202	11.94265734	9.87140866	12.12883476	11.98711331	9.290859137	8.795493926	7.919005754	12.94174149	13.42048992	9.657071949	7.54273413	10.82436698	8.446201171	11.03444987	11.10506167	13.85606423	9.689979975	10.12934865	8.987022439	8.096161242	13.19582289	13.03805138	10.42352311	7.15008874	10.96188909	9.125235407	10.47429007	11.66778244	8.884951979	9.678933527	10.23275876	14.22425892	0	0	0	0	0	0	0	0	0	0	0	0	0	0	0	0	0	0	0	0	0	0	0	0	0	0	0	0	0	0	0	0	0	0	0	0	0	0	0	0	0	0	0	no
PF3D7_0305900.mrna1_1	7.704727705	7.559405159	6.783458431	5.345508753	6.648899242	7.459510139	5.822312625	6.386939447	6.910408576	6.216830375	7.021583077	5.540261733	8.140943868	9.566494938	10.15571251	7.502286984	7.635468706	8.923708271	7.36104052	7.226143954	6.625548113	8.408403924	9.243616533	5.563569966	7.092456881	6.117623068	6.140790442	11.46724535	7.522763554	10.62861912	6.181376152	6.443785767	5.645678621	8.542592207	7.865059609	6.094553807	6.267851348	7.281571732	6.649142335	5.206739201	7.731207621	8.432600736	9.13008204	10.47661788	8.444025242	7.402844588	9.040034795	7.868180234	10.46041385	6.868131635	8.715851657	9.749612572	6.11054819	6.943335391	6.092375467	8.381750478	9.290482805	8.339780759	11.45299775	6.250897086	8.695333899	13.69996003	6.570161441	5.706353842	6.020927058	7.915344404	8.316163828	6.469908787	6.778548808	6.613589446	10.30895607	11.18963873	6.125535825	8.80748021	13.72039253	7.306758239	5.709845875	5.546837206	7.362111455	7.858928872	6.687991079	12.07086132	6.984893038	10.49360472	12.07879133	0	0	0	0	0	0	0	0	0	0	0	0	0	0	0	0	0	0	0	0	0	0	0	0	0	0	0	0	0	0	0	0	1	0	0	0	0	0	0	0	0	0	0.02	no
PF3D7_0306000.mrna1_1	6.256821969	5.346602375	7.002252452	5.651625784	5.447909749	6.175923742	5.828326926	9.038425207	7.083319758	6.56193706	4.999549087	6.240886714	7.575463612	7.219555769	10.59632023	7.781162969	6.909773104	8.382061968	6.298291731	5.916237768	6.589014385	6.080657663	10.55325489	5.944858446	6.909773104	5.625854931	8.988826677	6.151371776	5.700717133	8.092228584	5.368069877	6.526538363	5.448900951	5.842978832	6.020368851	5.744968348	9.597084173	10.20443665	6.02103548	5.552745937	8.080657663	7.641907236	7.550208079	9.625489683	7.426684082	7.237926947	7.760487102	6.204179852	6.292965755	6.792074462	5.656496371	10.14264318	6.253800221	7.106955457	6.127014142	10.95638342	10.36699968	6.303598117	7.264348763	5.0725346	7.285864547	7.56414949	6.149137401	8.472569002	5.765799923	6.094024887	8.970192191	11.59946658	6.319220503	8.058857621	8.725502596	6.357024093	6.795844856	7.988002938	6.976478204	5.710944155	9.218466367	6.321386983	6.910732662	5.464341533	12.01355996	8.975389442	7.245742835	8.73013044	10.91594297	0	0	0	0	0	0	0	0	0	0	0	0	0	0	0	0	0	0	0	0	0	0	0	0	0	0	1	0	0	0	0	0	0	0	0	0	0	0	1	0	0	0	0.05	no
PF3D7_0306100.mrna1_1	11.13104391	6.924412399	10.29521492	10.91673474	7.385463442	9.823544374	5.893468549	9.600599158	7.426192265	8.305144365	10.59832877	7.295258069	7.343386823	10.13590503	7.9864911	11.20004356	6.561366309	11.76360152	11.80912721	8.848520635	8.056516157	10.29812419	11.22081402	6.05774429	7.313492516	6.959660886	6.385019655	7.892866872	7.037411423	8.546245075	11.23489319	10.0091497	11.65256204	12.91604827	9.244497353	8.009821242	9.910808603	9.586848334	9.572996247	8.933807982	11.19332956	11.59925672	10.72060405	8.79254895	13.98930507	12.20480487	13.11392276	10.14759002	10.30289367	9.747402703	11.20233458	12.23695002	7.29665451	8.293135816	10.27883762	13.00289195	8.76843003	12.00670635	8.354946033	5.962639332	10.57288247	8.79676827	10.69445468	5.896866701	8.354730487	9.079876625	10.81350446	8.788362355	7.204719695	6.477087648	8.01235628	11.56141562	10.72171138	11.8795194	8.896793462	11.4968786	7.430256772	8.893955453	10.65797821	9.969718387	10.85735467	9.627620034	7.139976036	10.15703202	13.14097242	0	0	0	0	0	0	0	0	0	0	0	0	0	0	0	1	0	0	0	0	0	0	0	0	0	0	0	0	0	0	0	0	0	0	0	0	0	0	0	0	0	0	0.02	no
PF3D7_0306200.mrna1_1	11.67825213	9.419326683	8.922536089	12.51387288	8.945475968	8.428216975	9.145047726	8.400919509	8.870525175	7.739378469	11.56940089	6.404529552	7.628921185	7.638336817	10.30563785	8.284433622	11.61137451	8.5626277	9.318521567	11.32510153	10.63927588	8.573862214	8.621379152	7.04250113	8.146777333	7.331028312	7.630376475	7.92944624	8.29588661	10.17843088	11.66963009	7.976837837	11.59093592	11.98423499	8.716534028	9.167117398	8.532001249	9.366817253	7.396310997	7.823878508	8.903395592	8.423995673	7.922823679	10.40808213	8.483621078	11.13808616	9.540327523	8.034330324	11.44494725	10.7543321	9.060304514	9.026130525	6.975691316	8.121843424	8.019817594	9.972502396	8.119228733	8.768894927	8.590867641	6.285266027	9.078653055	11.3059818	9.120598655	7.435080301	11.52441024	8.904263826	12.23739585	8.128527441	9.024047429	9.369267296	7.813685448	8.901176664	6.506780341	8.732602071	11.03723317	9.794892433	8.147750602	11.71438104	9.404676334	13.51296472	8.415902337	13.42221706	9.494332722	7.933632117	12.98694207	0	0	0	0	0	0	0	0	0	0	0	0	0	0	0	0	0	0	0	0	0	0	0	0	0	0	0	0	0	0	0	0	0	0	0	0	0	1	0	1	0	0	0.05	no
PF3D7_0306300.mrna1_1	7.32201238	4.989754525	10.24748969	10.66772434	5.319895755	6.711728263	5.097465109	5.628438098	5.560180717	6.33665315	7.264630113	4.818208066	5.998698456	5.432564946	8.71383385	5.7722739	4.902580031	10.10691812	7.920260065	5.174342726	5.223333619	6.185850977	5.107856216	5.262970347	5.775060668	4.763696736	2.705002527	6.552247188	6.704587925	9.577345878	9.918536147	9.745482815	8.743226611	7.34431673	6.25939468	5.213725973	5.862013465	7.456687706	6.864131742	4.356991648	5.649273439	6.698373872	5.975973719	8.456374672	7.509936028	5.578878992	9.856001749	6.358485331	5.498593051	6.097749523	6.87338274	6.045305546	5.704688542	6.162377266	4.662313428	8.211825505	6.37076025	7.612846047	7.404325538	4.636624261	4.440733521	5.96339224	6.578941	3.313130278	5.584316163	5.452541632	5.647624439	8.816482469	4.621520678	4.949617471	6.114325921	7.137343306	5.096703326	5.712917706	5.987266852	7.258099762	3.257749066	4.648256366	5.655873262	5.159393265	9.506342627	4.750174301	5.049773736	5.928138224	10.33568968	0	0	0	0	0	0	0	0	0	0	0	0	0	0	0	0	0	0	0	0	0	0	0	0	0	0	0	0	0	0	0	0	0	0	0	0	0	0	0	0	0	0	0	no
PF3D7_0306400.mrna1_1	6.72799676	8.884738474	12.86115896	9.079500982	11.51992603	6.818413116	10.01411299	6.832209284	7.933070406	13.6047452	7.101581809	6.874036803	10.89674959	11.14641482	9.064378291	10.63548372	8.375755135	8.436815594	10.12160543	6.107898843	8.047825899	9.186857968	8.107530986	7.139587135	6.168856986	6.583379932	12.36357143	8.677247996	6.622890337	9.040429031	8.838268468	12.90856357	9.550357931	9.265462225	6.602188262	10.06862556	6.436241376	9.588952419	13.16006032	6.379407842	8.778364715	11.06259212	10.59254742	9.032060132	10.40146768	8.728353816	9.042369937	8.067891867	5.991108585	8.872231831	9.617834462	8.693853415	6.087519806	6.09837123	7.051175468	7.676813004	10.1285225	7.112467758	8.79886141	6.775469535	9.614893906	7.336207143	7.12780161	12.33651842	7.184537479	4.931476615	6.88338425	6.503288751	6.994896834	7.441074994	7.103883645	8.989262863	6.085662641	9.733567414	7.202421602	7.450972562	12.21953278	6.957497454	8.418125249	6.586627957	7.598627359	8.263497345	7.275819451	7.235103417	13.62359961	0	0	0	0	0	0	0	0	0	0	0	0	0	0	0	0	0	0	0	0	0	0	0	0	0	0	0	0	0	0	0	0	0	0	0	0	0	0	0	0	0	0	0	no
PF3D7_0306500.mrna1_1	8.366783129	6.771386872	8.768918134	7.396473797	7.663331551	8.383621115	6.918178189	8.496653115	9.195165248	6.473124671	7.875738997	5.736485516	7.03779579	7.654119422	9.885119168	7.281102836	6.793966351	9.861863062	10.30327298	10.44634612	9.672923548	8.794360798	12.12141047	4.971076056	7.445040611	10.18453059	4.522220613	8.154376774	7.968229073	7.771791539	7.879378946	8.969044909	7.357206257	9.700807019	8.656593892	7.567469812	8.853445412	10.10930884	6.324197988	6.967145746	11.74008708	7.815744448	7.610088223	10.47153286	6.988450534	7.421596643	9.936471502	11.04611925	10.38188374	9.954635531	9.367278105	12.14418659	5.279974683	7.651238539	10.61926369	6.725425556	8.158891956	8.755042772	8.101115466	5.844451136	8.176315653	8.808644983	7.051853249	4.834451601	8.347473472	8.444677696	11.05810817	8.227615177	10.557727	6.042472911	7.554336901	8.342752888	6.160528085	8.239882113	8.307700488	8.324830139	5.270401953	8.308658196	8.852282044	7.233128828	8.533657251	8.565992212	6.097359561	7.528285694	12.2886318	0	0	0	0	0	0	0	0	0	0	0	0	0	0	0	0	0	0	0	0	0	0	0	0	0	0	0	0	0	0	0	0	0	0	0	0	0	0	0	0	0	0	0	no
PF3D7_0306600.mrna1_1	6.145468337	5.714476606	5.602453298	6.691390814	6.505741728	7.061766897	7.592910195	5.516385824	6.486579886	5.290425256	4.774461361	4.97951779	5.398326622	5.60904752	5.722458248	5.503162561	11.71884199	6.568324256	8.199251574	7.998056119	5.695001697	5.234862987	13.06557292	10.37668894	5.332703763	5.941644347	14.11544046	5.893994651	5.938346444	6.357508591	5.939073928	4.710737143	5.63407967	5.054329002	6.462322558	6.898776197	5.598899547	6.446623156	5.603052192	4.623452352	5.857929208	5.607177726	5.828135694	5.707107672	5.841028228	11.53284482	7.019743958	7.90467017	8.482464173	6.216622102	5.869419827	13.35057521	9.796511573	5.71113122	6.053832087	4.946519006	6.290853558	9.211646883	6.17723835	13.10701416	13.11791564	7.565907099	5.987701841	14.03710299	6.272816575	8.292859065	11.64095107	6.131305831	6.966813612	4.064623488	5.483735991	6.74838613	13.29201406	13.38680836	7.059215341	5.983451437	14.24271942	6.279507233	6.039019467	7.216950198	5.975337711	5.624161795	5.070734532	6.071344832	14.33795615	0	0	0	0	0	0	0	0	0	0	0	0	0	0	0	0	0	0	0	0	0	0	0	0	0	0	0	0	0	0	0	0	0	0	0	0	0	0	0	0	0	0	0	no
PF3D7_0306700.mrna1_1	7.351710152	7.075284135	9.43185809	10.51367062	7.876932431	6.437591009	5.481759144	8.787124195	7.618320704	8.286879317	7.498979327	6.280943078	6.271104517	6.23176054	6.566266146	7.270929473	6.822392282	8.39234952	9.411853826	5.920796177	7.520471084	9.131157516	8.499870707	5.367323903	7.532709313	6.465776298	6.478515706	6.822364661	7.132958076	6.990387659	10.96647768	9.811675548	8.281136753	7.289914199	6.622437939	6.535651624	9.54886488	8.719774135	8.458780507	7.697110252	7.331789287	7.464594283	6.859433838	6.779389554	8.117354801	6.949684541	9.250374293	7.484650097	6.349580687	8.072687259	9.844163541	8.704246583	5.722582183	7.567691885	7.256955455	7.123030495	6.280132709	7.537656804	8.159910694	6.402925548	8.063782807	8.262802202	8.439756458	6.398618375	5.913680553	6.06871737	8.983477738	6.238272415	5.702169851	9.077083914	7.195376358	8.411358074	6.889704547	8.288258221	8.126634428	9.769124405	7.172655039	5.551148948	8.21540632	9.070240893	6.136086557	7.360131556	9.461120589	7.614676483	10.45437079	0	1	0	0	0	0	0	0	0	0	0	0	0	0	0	0	0	0	0	0	0	0	0	0	0	0	0	0	0	0	0	0	0	0	0	0	0	0	0	0	0	0	0.02	no
PF3D7_0306800.1	6.161462577	6.965296264	9.8982511	6.099993354	6.556077307	5.885739359	6.938152465	8.147402889	6.187698033	5.850506295	5.616392169	7.816425373	5.853193867	7.596315846	7.725886287	9.600617002	6.037886623	8.025913495	6.662303496	6.091462031	6.318740264	8.414128758	6.464758491	5.555330954	5.9187252	4.853971389	6.241056273	8.546480193	6.659957023	6.456764389	6.240827738	9.785931812	6.295127165	6.6196102	6.833554482	9.900074753	7.995411069	7.10912534	5.701417789	5.902299881	6.129171155	6.551570907	7.77878692	7.233391377	9.700325115	6.823245676	8.519365629	6.572297098	5.929587905	6.951211299	8.691318696	6.513116661	5.389781068	5.950702068	5.095509204	6.098053508	6.678546566	7.222080727	8.924298615	5.952465275	6.831053567	7.624494694	7.005476716	5.43149289	5.138269439	5.262802195	6.392122481	6.975176021	6.295240417	5.649304264	8.747435539	8.873368557	5.906688376	7.205204609	7.766061604	8.050992681	5.474565198	5.413572091	6.977189183	6.790458224	7.256395946	5.782348544	5.074321873	8.476304834	9.8270295	0	0	0	0	0	0	1	0	0	0	0	0	0	0	0	0	0	0	0	0	0	0	0	0	0	0	0	0	0	0	0	0	0	0	0	0	0	0	0	0	0	0	0.02	no
PF3D7_0306900.mrna1_1	6.900885278	5.372483778	6.012769699	7.137921416	6.589871083	5.623373279	5.701277008	5.059161035	5.133299115	4.9537275	6.457510629	6.167305241	6.824893572	6.641773148	5.392793295	7.484110355	5.716790784	8.807608579	6.251134956	5.689769375	6.409440028	11.11778689	5.768217825	6.308301089	5.233596069	5.161563919	4.248904394	6.147569974	6.414377232	8.690695096	7.615832292	6.429194064	6.389180126	6.801899402	4.779139123	6.176684448	5.391299469	6.696754851	5.223556118	5.134099246	6.701036774	6.656460771	6.448357698	5.717044766	7.816637894	6.356189353	9.89899464	6.526007273	5.752017185	7.67429735	11.52861664	6.375279526	6.29301265	5.796940193	5.608054655	6.695456573	6.495702208	7.801444388	6.865068879	5.417573179	9.510636925	7.621591859	6.250157306	4.172406125	5.857546018	5.336617044	6.811200907	6.048331998	6.163993754	6.135628719	6.014880034	7.790573822	5.559466382	9.776988469	7.46329678	7.72336823	4.862578799	5.669647459	5.870249916	9.270703172	6.240032439	6.585228776	5.983304222	6.579232217	9.447961198	0	0	0	0	0	0	0	0	0	0	0	0	0	0	0	0	0	1	0	0	0	1	0	0	0	0	0	0	0	0	0	1	0	0	0	0	0	0	0	0	0	0	0.07	no
PF3D7_0307100.mrna1_1	6.281249838	5.955161402	7.011425566	6.639650287	5.990626197	7.70385641	6.178893862	8.950285285	6.992913986	8.290426992	6.108215514	6.177236393	5.984543549	5.374283411	5.910996708	8.65001084	6.957976666	8.548494404	13.11158216	5.8473246	6.312099094	7.226480523	5.794115724	7.102411831	6.480050751	5.6374793	5.835497348	7.035715748	7.136287453	5.368780503	7.430970052	7.340490628	6.269613999	8.163195199	7.343401655	6.511991562	9.046549215	7.955916228	7.861780791	8.399272865	10.02177921	5.82029672	5.514724904	5.904596952	8.434251218	6.708409018	8.954066706	11.50706092	6.069622856	6.824184919	7.539412105	6.031607638	6.774479757	6.082114348	6.023233481	4.53825022	8.551403428	7.941350435	8.153786898	6.79719229	7.61135264	9.169061227	6.966278276	5.849581896	8.225583354	4.40243818	6.006975678	6.933662953	6.272473097	6.271990071	6.548710361	8.840368936	5.830746677	8.344446942	9.14305622	7.771627385	5.788653619	7.455357715	6.104562898	6.256255941	7.581676386	6.922345412	5.334203837	7.053655498	10.47208006	0	0	0	0	0	0	0	0	0	0	0	0	0	0	0	0	0	0	1	0	0	0	0	0	0	0	0	0	0	0	0	0	0	0	0	0	0	0	0	0	0	0	0.02	no
PF3D7_0307200.mrna1_1	7.02137527	6.322616353	10.95515958	5.84552194	10.40758704	7.047289917	7.795716756	6.033550677	7.581204977	7.403307851	6.77315993	8.055119034	6.750284872	6.445326155	9.015523474	7.325644196	8.217491543	8.759194723	8.662958492	6.978936839	7.319333871	6.962981802	6.452301216	6.204491717	6.774264696	6.299098191	5.136433617	7.808328043	6.321001429	7.229478486	7.910736173	10.42278228	7.010826973	8.601231448	7.469089801	8.238529229	6.024435318	9.292389411	7.634249368	6.182094634	6.900186871	7.99870762	7.521496327	9.395373497	7.229562274	8.972794372	9.572214608	7.57032446	7.03550367	8.552266708	7.610752791	6.617632792	6.16243746	7.668467771	7.340112119	7.439488693	7.827800354	7.461404254	8.147738157	6.722254435	10.65720483	10.31942206	7.174250137	6.168075783	7.616400582	6.461833866	6.327916188	10.45289124	7.758326815	8.419044322	8.198420525	8.512420089	5.821252937	10.81233583	10.34968485	8.72522914	6.389190196	7.252637013	9.63761137	6.399285755	10.97794751	6.548778663	8.383794201	7.5192052	11.0683099	0	0	0	0	0	0	0	0	0	0	0	0	0	0	0	0	0	0	0	0	0	0	0	0	0	0	0	0	0	0	0	0	0	0	0	0	0	0	0	0	0	0	0	no
PF3D7_0307300.mrna1_1	12.59928369	10.90740603	11.48154698	8.876726983	7.613869276	9.913712016	7.206447553	8.56398482	10.7047476	10.47845268	11.99022149	8.765954355	9.767355467	9.251583492	9.178901568	11.90717998	9.331137593	11.85563707	13.293538	9.524726893	10.75729737	13.86249162	8.826453984	9.004179895	10.47099108	9.93262212	9.771476202	10.83718569	10.64793893	10.11402695	8.169229636	11.44966185	8.996823395	12.26101336	9.531208732	8.159958777	8.374426791	11.80241973	10.61515567	7.476215028	13.09988278	9.650264919	9.697249379	8.908148046	14.04475618	9.398320337	12.01365134	10.68868956	11.36319298	11.06892345	14.05145718	9.297896996	8.504143921	10.54590612	10.4344487	11.98270682	9.246258825	10.9072847	11.61678402	10.06590206	12.37319745	11.81185693	13.87491604	9.446349178	7.201774062	10.07780894	10.00148378	8.572689181	7.787208081	10.82294524	11.06758986	11.33449969	9.603915579	12.39685168	11.69393795	14.45836189	10.11875439	6.83241938	10.55345652	11.25953308	9.267735539	9.33809608	10.50576054	9.506578293	14.41782228	0	0	0	0	0	0	0	0	0	0	0	0	0	0	0	0	0	0	0	0	0	0	0	0	0	0	0	0	0	0	0	0	0	1	0	0	0	0	0	0	0	0	0.02	no
PF3D7_0307400.mrna1_1	7.607743544	8.511171987	12.74757304	10.29085535	9.853544808	9.245066222	5.034242091	6.865144413	6.91405525	9.722071355	7.629616571	7.853415906	6.229097326	8.920406253	7.991310958	6.351458253	6.23955101	7.056408563	8.109404114	6.599794616	7.593431033	8.01266298	6.067833367	7.910418782	7.560228122	4.796243169	5.135671511	8.253083963	7.795761852	12.88181352	10.89521797	12.32934849	10.69541104	7.246284427	9.386057763	5.743701636	6.789407271	7.377617978	9.325626187	5.035228017	6.841060161	8.096006574	9.155895251	8.12432568	6.621203567	6.97093839	8.066639044	7.58290934	7.186633982	7.75861742	9.036260409	6.407497942	7.930525279	7.690912019	5.656767632	7.23396648	8.09750895	8.299136114	8.624185631	6.161141984	7.357351604	9.115224746	9.98637265	5.570057372	6.647135813	8.167322753	5.715052602	7.313121889	6.004197295	7.241941963	10.15609742	9.16405212	6.186433268	7.526887687	8.697875458	10.55706501	5.213377758	6.199109104	8.286543308	5.557438267	8.075777832	6.083757992	7.418797811	9.116309306	11.72854072	1	0	1	0	0	0	0	0	0	0	0	0	0	0	0	0	0	0	0	0	0	0	0	0	0	0	0	0	0	0	0	0	0	0	0	0	0	0	0	0	0	0	0.05	no
PF3D7_0307500.mrna1_1	13.5294536	9.941704616	10.64856922	8.311091491	7.328978705	9.447736938	7.370579822	8.857779875	9.36303877	9.360690844	13.10472685	11.05831714	8.470543186	9.57160966	9.714856911	11.58591114	9.421489507	10.31033934	13.38924137	9.517214829	11.68532594	14.4318122	12.74905139	9.778019415	10.40033107	10.32813782	10.39859315	13.00579071	10.01388821	10.35690527	8.194445308	11.43085254	8.41696126	9.823496277	9.28029983	8.090509673	8.728233184	10.40366831	9.328641771	7.825923991	13.57650692	9.195913285	9.910632048	9.507034446	12.6244366	9.475981297	10.68477589	11.09504549	9.792270411	11.6664117	14.44073248	12.69553112	9.199505773	10.25974977	10.71620129	10.35931558	9.845774173	10.5041649	13.53639734	9.453780134	12.16517635	9.847354272	14.48042825	10.037918	8.476981415	10.39310702	11.80298619	9.79879052	9.40606901	11.2801489	11.68898041	13.19948465	8.618098924	12.29177642	10.27958764	14.65383583	10.640772	8.50173732	10.0632192	11.5246932	10.70402389	9.881796802	11.34073794	10.52145461	15.10132546	0	0	0	0	0	0	0	0	0	0	0	0	0	0	0	0	0	0	0	0	0	0	0	0	0	0	0	0	0	0	0	0	0	0	0	0	0	0	0	0	0	0	0	no
PF3D7_0307600.mrna1_1	9.485088501	8.695118465	9.953028162	7.876307981	8.521303972	8.03386663	9.766453991	8.269015389	10.53124209	8.20605395	9.314024793	11.22197339	7.071449192	10.01876118	7.600457813	8.64743547	9.23904564	9.214549529	8.808112241	10.62355123	9.354314684	10.89557505	7.532063467	7.845463513	8.035464343	7.627444522	8.061012557	8.819758645	9.389171955	9.489835379	9.906889129	10.32380398	9.510391688	11.7439635	8.138660584	9.667163081	7.710791136	10.99332457	8.611659531	7.336700073	10.02194536	7.770379081	10.25403813	7.096704332	14.17034265	8.695141918	10.19181863	8.610108275	12.30189193	9.846665661	11.59665891	7.916023063	7.851834891	7.896147035	8.353888636	9.312699936	9.517838512	10.21416572	9.525609997	9.599847293	10.83359009	13.13122838	9.739614486	8.115394797	7.558992871	7.942330176	8.332383993	8.146566499	11.00693454	11.30178059	10.69573673	9.559572915	9.595694989	10.92353176	13.22396245	10.9608642	7.905968965	7.084955017	11.47233831	9.386807351	8.669860365	9.779773883	11.59111511	10.22166215	12.45662583	0	0	0	0	0	0	0	0	0	0	0	0	0	0	0	1	0	0	0	0	0	0	0	0	0	0	0	0	0	0	0	0	1	0	0	0	0	0	0	0	0	0	0.05	no
PF3D7_0307700.mrna1_1	8.44328099	6.659175392	8.921765031	10.33989748	8.241558785	7.750893967	10.07789299	8.820947383	8.08273723	8.444507446	7.671805436	8.112586816	6.874887032	7.581096209	8.646934532	7.759087408	11.47861752	9.665717201	14.78454728	7.809115852	9.418316074	12.11509124	7.923023826	8.115527004	9.472176781	12.30625305	8.580517284	10.1877077	8.690018559	10.86022469	13.05512864	8.557258563	12.9325486	13.59302685	8.55255952	10.93107081	9.040067663	8.582893848	8.511222751	10.34061174	14.12911035	6.875888074	8.028687291	10.00463993	7.340085319	11.71697958	10.18755037	14.83143848	8.050142971	10.14004496	12.39863364	7.7610166	9.648375077	9.177190469	12.55459219	6.508954836	8.12317071	9.174412047	10.30572105	7.116652544	9.850673613	7.367475926	11.1307804	7.445217366	9.235028912	4.81137843	12.04507714	9.230809131	7.870931254	8.950770547	10.64707087	9.977557914	7.101932706	10.13267235	7.505980455	12.22485027	7.612915191	9.737660454	7.124524686	12.92665162	9.436318798	7.472829784	9.014248719	11.05058277	13.56707478	0	0	0	0	1	0	0	0	0	0	0	1	0	0	0	0	0	0	1	0	0	0	0	0	0	0	0	0	0	0	0	0	0	0	0	0	0	0	0	0	0	0	0.07	no
PF3D7_0307800.mrna1_1	8.158746456	10.29346345	8.227481037	11.08654691	7.398066937	7.553456153	9.696081604	7.181878668	7.480095774	7.68783921	7.69316404	8.00499873	9.219405236	11.93505687	6.757390256	7.675796297	9.895526843	7.966022967	7.964611507	8.104137002	6.52413191	9.430627672	6.826874218	6.080945776	6.380487206	9.775929891	8.087498579	8.72379209	6.459830268	8.888830596	10.72904287	8.511332247	11.04841048	9.988387965	7.773452713	9.77968033	7.210060402	7.867681458	7.701233388	6.070255821	9.412973214	9.470827066	13.37191439	6.959174418	7.562644544	9.784306845	8.411331835	7.279962753	7.365044426	7.354838104	10.04941516	6.865064277	5.687322083	6.486673311	9.476715937	11.08250616	7.077899396	7.536282256	8.681985538	7.967191459	9.145271007	9.030243079	6.730739237	8.404724258	6.976595556	8.663845374	8.779552221	7.513569628	9.340342284	6.193696283	8.827966415	8.938509546	8.282395102	9.346755395	9.297187404	7.732040229	8.384887859	6.771116285	9.066932381	9.138253261	7.523640195	7.195242882	6.498158658	8.345614902	11.48322728	0	0	0	0	0	0	0	0	0	0	0	0	0	1	0	0	0	0	0	0	0	0	0	0	0	0	0	0	0	0	0	0	0	0	0	0	0	0	0	0	0	0	0.02	no
PF3D7_0307900.mrna1_1	7.128356601	8.966301923	5.950564073	12.93333264	5.91598162	6.616430428	4.992227733	12.06622614	11.69742225	10.10799892	7.694394448	5.372352849	7.273175548	6.774826169	7.384591872	8.584537322	5.475379354	11.30457731	8.315453126	6.018680323	8.063365808	8.175668355	5.727616253	4.812933761	11.09863895	8.456713205	6.994299558	6.510641801	10.08753729	5.523819865	13.99763917	7.471423149	11.14429975	10.84220807	7.838550897	6.009526114	12.35913184	13.38683937	10.7141166	11.6548013	11.47665516	7.7846983	7.38658952	7.879981095	12.11722409	6.005745378	11.90393296	7.614482211	6.850786945	7.881949687	10.45273769	6.621077916	5.582235264	11.32798712	8.70232507	6.547688404	6.696558891	9.868049985	7.532779287	5.201831163	8.778784395	6.426264728	7.863182858	7.566807273	5.401374797	7.014343287	5.476616592	5.384881733	6.565832355	10.813689	8.288043671	8.180663727	4.915612259	9.097522257	6.235803189	8.544923664	8.481239962	3.219050304	11.04805073	6.381128507	5.704934423	8.173889084	11.47424271	8.596756696	12.95606273	0	1	0	0	0	0	0	0	1	0	0	0	0	0	0	0	0	0	0	0	0	0	0	0	0	0	0	0	0	0	0	0	0	0	0	0	0	0	0	0	0	0	0.05	no
PF3D7_0308000.mrna1_1	10.94712414	11.27645078	9.875655963	7.488776555	7.216864086	9.36156803	9.833990473	9.12408555	12.48436428	12.29369552	10.15037118	8.162653323	11.52378546	8.350044346	10.61449819	13.60821718	6.931175894	12.99412461	11.98586303	12.35888419	8.865457582	9.867451796	12.62703393	10.7572706	9.376711655	6.999790395	10.10436488	11.80676734	12.75473613	8.268116173	8.401554008	10.78213236	8.19794854	8.84886514	8.630900234	11.06671382	9.32915593	13.72440939	12.57573549	5.707043867	9.969502886	11.5588081	8.833743374	10.2026649	14.422477	8.243662237	12.98905391	10.91590686	13.33646607	9.228476788	10.06054481	13.06503094	9.65657078	9.287766817	8.762773038	14.04876252	8.609454471	13.28977326	12.42976374	5.849898918	11.27475887	12.67513008	14.4510927	10.11976743	9.669057522	9.389314921	11.77974877	7.779409806	8.668971905	10.61506342	11.87474398	12.89852105	7.976638594	11.32259911	12.39966215	14.86293667	10.82793242	9.716553387	8.110853484	11.78393705	8.701712425	9.475970259	10.5571943	11.91893387	15.44361083	0	0	0	0	0	0	0	0	0	0	0	0	0	0	0	0	0	0	0	0	0	0	0	0	0	0	0	0	0	0	0	0	0	0	0	0	0	0	0	0	0	0	0	no
PF3D7_0308100.mrna1_1	6.677341737	7.378832733	6.550154769	9.470359258	6.536369066	6.205934067	9.220988658	9.379618002	7.734465692	6.936576343	6.195138448	5.600701829	11.35995402	8.845408529	5.507292761	7.770405876	6.292083226	8.207270252	6.151131859	10.64632437	12.85412135	12.42989331	9.650611771	12.13600056	7.09088214	5.440704146	5.631295854	9.373615926	10.72112906	6.819191383	9.001044776	6.35499315	9.242616713	11.08516431	6.451937393	10.47752304	9.332234984	11.31903216	7.067888279	4.835119904	7.556286795	11.60404064	9.035355379	5.949350353	7.563330099	6.554480544	7.790869243	5.997112967	7.306722759	13.1326427	12.88053235	9.787565074	12.03128669	6.787498444	6.205266253	6.016017772	12.62790924	10.8377469	10.38476845	7.298041677	10.20937919	7.778267775	13.25293987	5.701353806	9.624400268	6.075657901	8.615562781	10.7955275	12.00371585	6.334479432	11.91017164	10.21194495	8.291138731	10.66387006	8.830986894	13.49516955	5.341816363	9.813585963	10.35913057	6.861218055	11.14685166	6.4941696	6.382247292	11.95922772	14.35938274	0	0	0	0	0	0	0	0	0	0	0	0	0	0	0	0	0	0	0	0	0	0	0	0	0	0	0	0	0	0	0	0	0	0	0	0	0	0	0	0	0	0	0	no
PF3D7_0308200.mrna1_1	6.754851696	8.367998586	6.047530249	14.61603932	13.23570979	5.969017853	6.39944848	9.750212367	10.73678406	11.82498718	6.459587637	9.516185437	7.95553517	9.090036692	7.315833025	10.91440941	7.766346247	7.687144643	9.468685186	6.410604179	5.772052101	12.86396104	7.471657951	4.619368736	6.388846031	9.744989719	4.602159005	9.902455122	5.960987761	6.712329097	14.37230122	6.390837346	14.34120136	8.322305561	5.315602316	6.615238769	9.749031239	10.77452755	11.67887139	6.22049855	7.860981402	7.630043409	9.43740272	7.557774607	10.73788002	7.679817448	7.860920405	8.447635851	6.461217152	5.948693841	13.13849848	7.771676484	4.975138586	5.919996278	10.02965154	8.377020956	7.793257035	6.000744577	10.37206579	5.278437627	10.48353388	8.971311757	11.67434541	4.769891506	12.61709907	5.123087995	7.712625471	6.830076253	6.326064337	6.692472567	9.72523613	10.43997904	4.728578521	10.60032543	8.923718277	12.19148582	4.590208989	12.60476996	10.70221204	8.892666511	7.710745891	7.075227203	6.7633294	9.28713984	14.76905431	0	0	0	0	0	0	0	0	0	0	0	0	0	0	0	0	0	0	0	0	0	0	0	0	0	0	0	0	0	0	0	0	0	0	0	0	0	0	0	0	0	0	0	no
PF3D7_0308300.mrna1_1	7.074034394	5.289834465	6.275379596	4.418864577	6.607182337	5.715069679	4.653060017	8.696515527	6.018589668	5.007644031	6.296090263	6.580899204	6.569551851	9.643315078	5.454175893	5.761019265	5.753283616	6.675533686	8.3072919	6.694462363	6.385085854	7.866537121	5.237640195	6.190022175	6.316507819	7.399171094	5.064796646	10.09043004	11.62238591	5.252854626	4.590961241	5.964398632	5.6441447	4.484782623	4.773996325	4.650190123	8.647782187	7.275845147	6.440287821	9.098374288	9.944419247	6.394719913	10.15422319	5.116447936	4.648465443	5.897966432	6.739848103	7.359222452	7.122258568	7.254839661	8.317367388	5.901349638	6.301953395	6.026800059	8.307382985	6.418358635	7.256255873	12.16951793	10.65249546	4.272769732	5.394719913	5.567423758	5.895544989	1.632268215	7.332707934	7.776630423	8.115563915	6.146084939	7.057450272	5.667608326	6.235918488	10.95510498	4.325530332	5.787641414	5.005399988	6.578787796	4.049630768	6.435295216	6.43496176	8.360495967	6.369640965	6.388878339	5.376776572	5.182295025	11.0586825	0	0	0	0	0	0	0	0	0	0	0	0	0	0	0	0	0	0	0	0	0	0	0	0	0	0	0	0	1	0	0	0	0	0	0	0	0	0	0	0	0	0	0.02	no
PF3D7_0308500.mrna1_1	8.476174922	7.683816138	8.814243899	9.523237761	9.567632964	7.150154379	5.803168774	9.395070877	8.547478139	7.456698902	7.945355637	7.269233527	9.078213926	8.24274209	8.691742957	8.539456763	7.047490144	8.735317042	8.822740903	6.867966241	9.968108175	7.023352748	6.668086375	8.067536711	7.737102967	5.757403817	7.716008781	7.047125414	8.011939331	6.285984799	9.136351048	9.578186197	8.736666777	9.715002709	6.956205676	6.225970455	9.60669802	9.209082388	7.226522098	7.837258009	7.726105524	9.124471991	8.344604156	9.186591179	8.215622128	7.098261381	9.300984328	8.102452647	6.974471318	10.50151857	7.956917724	7.008782429	6.588029944	8.196747612	6.55884427	10.46825211	9.342661864	8.814558281	8.231861745	5.873388769	11.41312539	11.21793503	9.844233528	7.456867394	8.563600567	10.37802932	6.908993866	9.400892346	7.772896284	7.253740384	8.560197344	8.331250772	5.404847876	11.74369511	10.53869282	11.05536051	7.639691579	8.422267222	8.687601543	7.709879518	9.822029224	7.308801784	6.195860169	8.079333679	11.49473143	0	0	0	0	0	0	0	0	0	0	0	0	0	0	0	0	0	0	0	0	0	0	0	0	0	0	0	0	0	0	0	1	0	0	0	0	0	0	0	0	0	0	0.02	no
PF3D7_0308600.mrna1_1	9.220121452	8.866488622	10.34295014	5.253552095	6.463184448	7.091244487	10.24755869	6.610832737	10.12893429	9.004314851	9.296018885	7.823675532	10.25139575	8.139089761	7.942995604	13.38581765	7.178900174	10.3231265	10.14032827	8.079480373	9.236306861	9.796537613	9.954384746	8.8907582	7.319830848	6.313709824	7.155497892	10.46236315	9.472333194	8.908026597	6.938119065	10.3968007	6.639103914	9.028481091	7.066114812	10.32335416	6.450776098	11.81657289	9.169960725	7.094903746	9.431937962	10.43737825	8.241496792	7.360320714	14.6541837	7.822851527	10.6744236	9.643435545	9.849499854	10.37335544	10.51162212	11.13222213	8.203522387	8.28931669	7.387081002	12.74077783	7.682407683	10.20618215	11.52776416	5.767299746	9.364978091	10.87511309	12.53211638	7.232220284	8.249673052	8.800187383	8.665686859	8.403307373	8.515758511	11.5400393	11.16798585	11.65055151	6.921852241	9.300933955	10.50527512	13.01559279	9.7940878	7.584897219	7.446000391	7.91699329	8.966799148	7.891715358	11.37359404	10.25617231	13.45952529	0	0	0	0	0	0	0	0	0	0	0	0	0	0	0	1	0	0	0	0	0	0	0	0	0	0	0	0	0	0	0	0	0	0	0	0	0	0	0	0	0	0	0.02	no
PF3D7_0308700.mrna1_1	6.921972753	6.182822033	11.48277568	7.265828568	8.766574795	8.693748316	11.54741306	13.2763792	12.73761955	9.189206715	6.565469879	6.356528812	9.897835811	8.097411918	7.984871246	9.816268424	8.824866954	13.43173823	8.052960742	6.560442499	9.633858747	7.640442778	9.220652004	6.758223286	7.243730284	9.910665179	4.649758212	9.273690331	11.87661907	12.34424304	8.016383703	11.29212341	7.245916032	6.497744654	10.02773394	11.5536626	13.32789886	13.62749824	11.30782725	5.730816983	8.099243313	7.780710372	8.839940591	9.643090993	9.836891656	8.69654364	13.0847974	7.429005604	9.529553697	9.581711994	8.239230887	9.599036362	6.53246122	7.679968845	10.66732735	6.966528991	9.841013938	12.4878258	8.503937907	8.514201297	13.00545555	9.898368	6.954050525	5.632504938	6.764941668	8.294340334	11.31397139	7.529776934	6.672023576	7.229942942	7.714647097	9.183540363	11.04614357	13.042433	9.429449025	8.54162328	5.745631976	5.899530685	8.540546286	12.64259658	7.742733241	6.816698302	7.733715407	7.302768312	14.15257836	0	0	0	0	0	0	0	0	0	0	0	0	0	0	0	0	0	0	0	0	0	0	0	0	0	0	0	0	0	0	0	0	0	0	0	0	0	0	0	0	0	0	0	no
PF3D7_0308800.mrna1_1	6.210490197	6.311118823	6.420954459	5.393376315	7.585062026	5.882109865	5.252028222	6.148886611	6.577013527	5.553655426	5.511307414	4.858645571	6.885945641	5.906863506	6.1441435	6.562418485	8.822710921	7.01564263	5.815575298	7.301993366	5.947119155	5.85318529	6.094089275	5.669925237	7.990702886	6.090951585	4.525450822	6.01274157	5.867150932	6.037127986	5.747676814	7.390804464	6.365971748	5.428704885	6.040784563	5.570401818	6.161966182	7.040041801	6.543365595	5.746341148	5.516347782	6.555669616	6.358146467	5.983354585	6.608232658	8.679540337	7.232577837	6.111730043	6.21198074	6.442112942	5.61807223	6.57896265	6.127552739	6.999970817	6.415936528	6.413666795	8.391779281	6.342005185	6.878458633	5.950417935	7.051922217	8.689772787	6.908230721	5.306757431	6.488816751	6.563262347	6.399892856	6.461547957	5.742720102	5.361591173	8.829886386	6.679219906	5.788572604	7.02832286	8.373649588	7.38024012	4.596954462	6.740602703	9.110618269	5.744253579	7.011705294	7.251216536	5.732650148	8.423986911	8.779731834	0	0	0	0	0	0	0	0	0	0	0	0	0	0	0	0	0	0	0	0	0	0	0	0	0	0	0	0	0	0	0	0	0	0	0	0	1	0	0	0	0	0	0.02	no
PF3D7_0308900.mrna1_1	10.79227711	8.278993258	11.91232038	7.779239219	6.841960386	14.16164211	7.162646606	7.307259382	9.821314052	12.18152967	10.74499823	9.289398423	8.480590812	9.417901169	10.23239253	11.66804667	6.100474941	12.48272807	12.43376218	8.083372647	10.59429939	11.30812126	7.942930263	8.495393661	8.595605252	8.189706356	7.023376384	10.77165024	9.757612246	8.774358737	8.910115333	12.10256123	8.772463357	9.467605926	14.14956776	8.068885457	7.125535961	10.66799093	12.37112546	6.959107417	9.68913667	10.14499382	9.690659701	10.23455895	14.39505918	7.067157584	12.37689242	11.51269522	11.729086	10.96179173	11.52323414	8.252193584	8.475338937	9.032750254	9.080272374	11.23061675	8.537396579	10.09945755	11.57893603	7.524488233	9.757565448	10.87456261	11.53940237	7.508648694	8.414287802	9.685713281	7.441649607	10.74121748	9.655912377	11.75814003	11.48333155	11.90718856	7.162075387	9.924557067	9.997567133	12.10598171	8.753255235	8.69744478	8.755794396	8.756591278	11.35747429	8.96732282	11.63596788	11.65020638	14.42406776	0	0	0	0	0	0	0	0	0	0	0	0	0	0	0	0	0	0	0	0	0	0	0	0	0	0	0	0	0	0	0	0	0	0	0	0	0	0	0	0	0	0	0	no
PF3D7_0309000.mrna1_1	7.403297716	8.182747509	10.66415316	8.283485456	8.225275073	8.225902309	8.396517741	9.662991497	8.03793458	9.439309604	7.054826553	7.027233796	8.429164333	10.87858333	8.258662673	8.858056206	9.813164093	8.919786031	9.276447707	9.167965128	10.53528187	8.71228887	8.104871743	6.843103363	8.552129564	8.91510482	6.649007703	9.392843456	7.35927197	11.60198076	9.224344049	10.00418228	8.970009971	13.31175382	8.39715129	8.216207515	9.768508842	9.113537964	9.665636285	12.02674433	10.33174845	8.308800977	10.61999577	8.151632118	8.955221118	9.657727066	9.171509798	8.983303876	9.070325388	10.57161497	9.109014095	8.206022621	6.736734997	8.376323087	9.511626663	9.299918102	10.17059769	8.219477485	9.5029326	8.46388311	12.41509606	8.633780354	7.639674537	6.610967918	7.117912526	7.754362024	7.691968695	7.471671907	8.980648839	7.714401226	9.417584029	9.905236826	7.598964078	12.48821335	8.777053971	8.198718597	6.654369264	6.842410655	8.20316722	8.807908241	8.274975634	9.006381274	7.521188945	9.252214875	11.58822108	1	0	0	0	1	0	0	0	0	0	1	0	0	0	0	0	0	0	0	0	0	0	0	0	0	0	0	0	0	0	0	1	0	0	0	0	0	0	0	0	0	0	0.1	no
PF3D7_0309100.mrna1_1	7.005121926	6.848883863	7.598675127	5.616372291	9.781117861	8.30501524	6.492534896	6.753378252	6.848918009	7.41541207	6.518026883	7.185093181	6.367519243	7.416643294	9.902779732	7.639705565	7.186571955	7.568591952	9.567691831	6.565504317	6.458987989	10.58244819	6.151251919	5.3521673	8.233199672	5.234154688	6.364850787	7.470795627	10.19305876	6.631393698	5.717235259	7.924264439	5.838516272	8.619759783	8.616464599	6.923095122	6.358549262	9.105479099	7.058844802	6.532973606	11.29631853	7.362838475	8.122443163	10.43096569	7.109568644	7.183050688	8.860933524	8.199506936	6.064013769	7.538116368	11.43124675	6.069209106	5.64301823	8.473039058	6.288773148	8.760598612	7.72293892	10.93126185	7.704258571	6.577846872	7.785849163	8.861716363	8.687122426	5.877339029	6.994830252	7.992626147	7.488080024	8.81286681	7.562196166	5.771782906	8.237734347	7.780916701	6.048065927	8.04530148	8.408387731	9.453374445	6.615703779	6.651902663	6.580746527	8.248076135	9.335125263	9.457854511	5.638924756	10.19941409	10.70069497	0	0	0	0	0	0	0	0	0	0	0	1	0	0	0	0	0	0	0	0	0	1	0	0	0	0	0	0	1	0	0	0	0	0	0	0	0	0	0	0	0	0	0.07	no
PF3D7_0309200.mrna1_1	9.585662864	9.819541313	14.1791766	8.746445353	9.154395608	11.98233615	7.499013172	13.70953795	14.78633811	10.68610842	9.394054893	10.58951826	9.144791638	7.490425672	11.15684723	10.2476196	6.000758394	11.89315123	14.54083318	12.65867735	8.967233262	14.62224495	9.379714092	6.298378774	14.69440946	9.441548332	11.96280515	10.42297189	10.14353568	14.74910589	8.959354521	14.20303821	8.322462122	10.04407333	11.84982356	6.550838084	13.56391679	14.78485169	10.50521794	5.579120475	11.0284339	8.755322234	7.968643006	11.7338951	14.03203535	6.815873237	11.94862984	14.27778779	13.08429459	9.631898624	14.79032832	9.405641107	6.018995439	14.62657658	9.62120967	14.38091623	9.795348857	10.56754602	10.92259207	7.79258241	13.71113062	9.818050519	7.978956252	11.61058249	14.85309503	9.106111199	9.191830236	11.27925914	10.97338778	11.90522888	14.46416032	11.13691964	8.652126423	14.56690623	10.03554309	9.314798958	11.6351509	14.663628	14.40334435	9.864450866	11.50793141	14.77771407	11.7295987	14.60441761	16.80873757	0	0	0	0	0	0	0	0	0	0	0	0	0	0	0	0	0	0	0	0	0	0	0	0	0	0	0	0	0	0	0	0	0	0	0	0	0	0	0	0	0	0	0	no
PF3D7_0309300.mrna1_1	9.074822927	7.60946139	11.83202606	7.222527969	8.98123386	9.214677039	13.67283097	14.52837327	9.341190477	11.19907812	9.119375629	8.63996911	8.237398673	8.002465315	10.17373751	9.698968591	7.564592877	14.64247355	11.21076921	8.466093464	11.60004434	9.977727392	9.030850006	8.460932798	7.516393902	10.8139724	6.094190147	11.05528977	10.91262927	14.57841416	8.178361105	11.51416849	8.148211922	10.02866317	10.22474573	13.22417627	14.24756606	10.03654421	12.31192	8.746950874	9.548041268	9.112129838	9.275228929	11.64009344	10.6668872	7.973860445	14.74689436	10.64802729	14.15507847	11.72411241	10.19061882	9.885296111	7.86239243	8.289467804	11.36747673	11.52480609	9.726393697	11.0767344	11.66398466	7.634192434	13.52838934	11.35947766	10.96606247	7.510956011	7.947845261	9.955207931	7.595704391	8.082724878	8.905789875	9.061090927	9.867914137	11.92754662	11.57033809	13.80918044	9.292835237	11.67422097	10.63393311	8.047201526	8.484116855	8.840535259	9.033336956	8.676095039	9.084943337	8.997156693	14.77915554	0	0	0	0	0	0	0	0	0	0	0	0	0	0	0	0	0	0	0	0	0	0	0	0	0	0	0	0	0	0	0	0	0	0	0	0	0	0	0	0	0	0	0	no
PF3D7_0309500.mrna1_1	8.24264181	9.118465986	8.224816245	8.154776054	7.746186252	7.804870343	7.692967255	10.09329432	7.94869443	12.29152429	7.984399106	8.58891993	10.90378498	8.623472035	13.0580491	12.35115355	10.90726206	9.329894443	12.32101444	8.764757351	8.871083246	9.923810018	9.133126748	7.393192983	8.642875888	6.850768897	6.874444829	11.26698505	9.072814805	14.74537947	8.476039564	8.339208699	8.128594557	11.26135389	7.730185058	8.322001345	9.929766093	8.908374732	12.21328785	7.62256778	11.73718866	10.91817687	9.075214228	12.3346669	12.64135789	9.960877334	10.2763709	11.28324548	9.476361183	9.213300677	10.80966098	9.562284006	6.588559416	9.23444223	7.774049341	7.917104758	10.28662928	9.940382018	11.88874406	9.698824631	9.957123381	9.842071674	7.990563088	6.484669897	7.684242852	14.47209142	7.513464051	10.7330382	9.542208522	9.308239541	9.287109852	11.69534018	9.054991872	9.79515347	9.734205703	9.571993752	6.985643733	7.622245829	9.910447931	7.317321856	11.36695035	8.44486889	9.738489294	8.692004274	13.88735941	1	0	0	0	0	0	0	0	0	0	0	0	0	0	0	0	0	0	0	0	0	0	0	0	0	0	0	0	0	0	0	0	0	0	0	0	0	0	0	0	0	0	0.02	no
PF3D7_0309600.mrna1_1	9.245475347	4.475114879	5.122788544	4.433609226	5.414845413	5.601834755	5.038038268	5.285040116	4.179770759	6.174024944	9.622790642	5.113717851	5.640321095	4.034542054	5.496796732	9.875428323	4.986536682	10.65074253	5.800757687	5.151502887	5.302636704	4.807309542	4.766986349	10.39126825	6.092065243	5.84550983	5.150398808	5.775765354	4.730866621	7.070763466	5.197005797	6.499436155	4.527603469	5.59722711	6.19060299	4.950811106	5.042007364	5.46805735	6.200965644	5.108855527	11.0308121	5.874053476	4.985109369	5.36106155	9.857899153	5.430228763	10.98298716	6.030381515	5.917265791	6.367965373	5.828268419	5.352899663	9.85201831	6.009930453	4.836632596	3.835868003	6.345590108	5.549653902	7.08501692	4.49381605	5.848289653	9.072289684	6.941830233	5.283934117	7.327591484	4.426049148	5.968242985	7.970586917	5.122674056	5.245857187	5.03391533	7.886421197	4.849338476	6.263934724	9.728898864	8.424507379	5.160637674	6.807346548	8.247171759	5.872257115	8.618286702	4.065660123	5.21453152	5.275834393	10.46009929	0	0	0	0	0	0	0	0	0	0	0	1	0	0	0	0	0	1	0	0	0	0	0	0	0	0	0	0	0	0	0	0	0	0	0	0	0	0	0	0	0	0	0.05	no
PF3D7_0309700.mrna1_1	8.746770968	7.073927809	10.86118779	12.16161642	7.90260887	9.347711625	5.840521367	7.646140994	6.907970256	7.042193639	8.051563642	9.004309188	8.321828013	10.15064194	7.334482614	10.27443816	6.36603755	10.65646258	11.24208337	6.902380022	10.6154541	9.892345134	9.894637823	7.208266045	6.421289464	9.694479868	6.581819616	10.11756552	6.766761413	8.226916444	13.42562583	12.04414047	13.9945867	14.75970426	11.30630993	10.14487251	9.486139779	10.26574178	12.78659789	13.0585505	8.44411356	13.49003887	11.72925806	11.49804954	11.53376895	13.0836937	14.36429326	11.28563468	11.47485808	11.83661994	12.47494628	12.9695342	8.288992022	8.092727539	12.01985178	12.60430584	12.49706859	13.93540594	10.79594302	8.517001162	9.424274147	8.797432857	9.061017736	6.202931172	7.018153856	8.015919364	9.357192615	8.531705958	7.855299823	7.819254818	7.965208062	14.2005722	10.62304494	13.63884283	8.270609609	10.99388336	10.50230354	10.80252548	11.92376994	10.41051019	12.2818231	10.65788556	7.979111834	12.34474553	12.49120897	0	1	0	1	1	0	0	0	0	1	1	0	1	0	0	0	1	1	0	0	0	0	1	0	0	0	1	1	1	1	0	1	0	0	0	0	0	0	0	0	0	0	0.33	no
PF3D7_0309800.mrna1_1	8.677900608	7.75876238	9.972022045	6.691164256	8.667087591	7.528303654	6.607968428	6.950147908	5.731188735	7.195504231	7.658329772	8.311768395	8.168232605	12.5419553	10.89912608	7.426112048	7.347308587	14.09668691	9.332728261	6.908503409	7.622033846	7.549881451	10.48778058	13.23588688	6.705244573	6.705837113	7.332774586	7.856598669	9.095759006	11.28269434	8.054512171	9.618544371	7.063116904	9.318116123	7.46843891	8.313074657	6.336808371	9.514076205	7.311859512	7.099087755	9.329538485	12.25742896	11.43118636	10.75424069	7.693539574	8.38460401	14.2883305	8.749222564	6.867860554	8.472793789	8.266782532	11.14808448	12.96745951	7.139297582	7.759679241	7.396090601	7.741017896	9.661008956	8.601911172	7.689514645	12.09125484	11.5569336	7.656193286	7.16478271	10.36543929	8.269184114	9.336925932	9.405571539	7.24146931	6.294666096	8.088315773	9.713872377	7.180471795	12.29226834	11.3085386	8.973061577	7.656182708	10.12214277	8.270250247	8.418443296	9.823797635	6.352995891	6.515571164	8.329559776	13.41903674	0	0	0	0	0	0	0	0	0	0	0	0	0	0	0	0	0	1	0	0	0	0	0	0	0	0	0	0	0	0	0	0	0	0	0	0	0	0	0	0	0	0	0.02	no
PF3D7_0309900.mrna1_1	9.10816114	13.14556546	6.832728446	14.07069071	8.312369131	8.711511318	5.985791523	11.89813927	12.82673584	11.78916547	10.41114904	6.473879448	7.81154571	8.8434664	9.850703171	9.808525837	7.407589817	11.97671746	8.40990784	11.51270942	11.81584492	12.05721901	9.693825478	6.940825042	11.54994245	10.52661508	11.71457056	10.48510782	11.15936721	7.527047759	14.27203184	8.480721989	13.01198631	10.81399316	8.624183134	6.183462678	12.31336043	14.78904516	12.74816854	14.10392752	13.4827384	9.156371823	9.477111079	10.21590819	9.528409507	7.227179971	12.10601515	7.91784533	12.31066131	11.67799555	14.01315058	10.9204065	7.137361335	11.68937123	11.34920842	9.189272788	9.61090032	10.79035613	10.69332604	6.930228873	11.61298308	8.871508935	10.37675715	11.79915336	7.49619836	9.363555625	10.17809547	8.588956572	8.925954618	11.39024422	11.69130997	10.53884658	6.083828033	11.98607413	9.875662008	10.91491991	12.06905619	7.012896757	12.93420215	11.1490662	8.894345856	10.70919824	11.87411087	13.38157326	14.96059689	0	0	0	0	0	0	0	0	0	0	0	0	0	0	0	0	0	0	0	0	0	0	0	0	0	0	0	0	0	0	0	0	0	0	0	0	0	0	0	0	0	0	0	no
PF3D7_0310000.mrna1_1	6.054582175	11.45803421	5.768561247	6.378023837	7.36878673	6.319476958	5.369186056	6.477913685	8.359068249	7.163219975	5.709325792	5.53044363	6.280895584	4.95694907	6.034718973	7.304383849	6.32159862	10.14032872	9.826236018	9.927204422	9.06153233	8.60107602	8.995312792	4.580923025	9.459062042	7.768109128	7.028609902	5.875403338	10.14768087	8.04030809	6.308039182	5.890703117	6.745816134	9.57182306	5.878009001	5.336970606	6.70471244	7.667353089	7.299744758	8.337536597	7.547657458	6.51498986	6.082144295	5.86730031	7.157457015	6.362933013	9.84087633	10.77252281	9.330844147	9.317067129	8.771950894	9.297898997	4.685947169	9.269119481	8.463917479	7.914396992	10.42449407	10.00277218	6.957244348	5.49758493	7.214628152	6.940367929	8.123306878	5.784359071	10.33673824	5.699249546	8.871868698	7.080041915	9.568812918	4.918025356	7.920257997	6.982971921	6.282485306	6.659434261	7.752190856	8.221554038	4.819643612	10.080825	6.97591568	7.84899502	7.236148696	6.510777551	4.986564539	8.479343066	11.75498285	0	0	0	0	0	0	0	0	0	0	0	0	0	0	0	0	0	0	0	0	0	0	0	0	0	0	0	0	0	0	0	0	0	0	0	0	0	0	0	0	0	0	0	no
PF3D7_0310100.mrna1_1	7.339648634	7.027265236	11.83994269	7.430936327	6.784947009	7.228267394	6.573515895	7.343867059	7.923934022	7.421473017	6.950982582	6.701598633	6.523304263	6.927244276	7.024581208	7.52348785	7.578133146	9.955359882	8.731911583	9.748112659	9.382354457	8.104022479	7.034121979	7.143438539	11.6147989	7.927621493	8.456873088	9.021976583	11.91959695	7.054579744	7.65729308	11.83704711	6.658258082	8.330815618	6.925148889	7.318453886	7.62112288	7.932957227	7.638907876	5.827801797	8.798844239	6.989804691	6.915201005	7.044911753	7.534989342	7.537708959	10.1000708	7.624353076	9.906037225	9.449895932	8.137678439	7.522222265	6.508272219	11.86199117	8.564273274	7.211332999	7.468303889	12.23586406	8.943492139	6.299571784	8.601581002	10.17385516	6.466799233	7.525242887	8.293945816	5.141090988	6.90885987	9.822573488	7.595270194	6.941736752	8.886138796	8.977777247	6.048980246	8.395205512	10.90892644	8.000053345	7.954473153	8.070211544	9.383981979	6.860691621	10.53200354	6.009086822	6.635626014	8.713093628	11.83946496	0	0	0	0	0	0	0	0	0	0	0	0	0	0	0	0	0	0	0	0	0	0	0	0	1	0	0	0	1	0	0	0	0	0	0	0	0	0	0	0	0	0	0.05	no
PF3D7_0310200.1	8.783387891	8.614503927	7.580133019	13.76936824	5.277890724	6.296441312	5.68075349	9.553963099	7.951998853	5.915110101	10.71370889	4.856316043	11.25650138	5.566414039	5.450009533	6.921200732	5.316368034	7.534356608	6.01314741	7.466630249	4.690815665	4.771985603	4.932526269	4.231913423	5.567358145	4.460312597	3.308468123	6.959491427	5.147831734	4.657049231	13.62892527	7.886195513	12.46840835	5.820828387	6.695062598	5.657699585	9.166588076	8.797260554	6.07145908	4.561317597	4.168015814	11.34096093	5.616495318	5.269754484	7.051553554	5.423166103	7.820553598	6.172690793	9.82344489	5.84996934	5.891908211	5.809995676	4.664202051	6.173349737	5.377682549	5.340431851	6.025858215	5.789432556	8.029619769	5.837636326	4.415708776	8.213296669	6.034509478	3.614471921	4.406929505	3.476039463	4.937353524	5.238377792	4.457057261	7.369634266	4.590101791	8.587416013	5.85834796	5.337424678	8.279999856	7.040044922	2.842290092	3.803844544	4.691210804	5.383087723	5.796754866	8.069732478	7.175737525	5.453164534	11.84935665	0	1	0	1	0	0	0	0	0	0	0	0	0	0	0	0	0	0	0	0	0	0	0	0	0	0	0	0	0	0	0	0	0	0	0	0	0	0	0	0	0	0	0.05	no
PF3D7_0310300.mrna1_1	9.337201365	7.60562583	8.624599265	10.03527582	6.936302434	11.55616736	9.583822506	14.36720231	10.40673038	8.399592328	9.210938132	7.135827099	9.987690902	11.01124873	11.73169881	12.36631815	9.572403308	9.96922628	9.654082649	10.5350824	9.46124173	9.432747713	10.2866547	10.48975005	11.3850186	8.894898742	9.39307403	10.60265201	8.313777585	10.26686458	10.47611875	8.783459652	9.826044474	8.982991537	11.2165883	9.977947603	14.16964846	11.51161353	8.738110414	9.257468741	10.74958607	10.49616377	11.02008864	12.40513055	12.24111472	9.690796765	10.39090331	8.529532307	11.4047916	9.669731263	10.0518293	10.68048687	10.10466882	11.46113118	9.661126961	13.018491	9.89476535	9.47538643	10.25381768	8.111587653	11.01837799	11.82625809	11.48931455	9.443500863	8.753482077	7.446219186	9.823295521	11.32325807	9.785513489	9.41799561	8.332094701	10.0148461	7.937301488	11.23447557	11.43213478	13.02053498	9.484422268	9.208395944	9.079661187	10.39926054	11.28057531	8.95021043	9.381364799	8.887477995	13.56568616	0	0	0	0	0	0	0	1	0	0	0	0	0	0	0	0	0	0	0	0	0	0	0	0	0	0	0	0	0	0	0	0	0	0	0	0	0	0	0	0	0	0	0.02	no
PF3D7_0310400.mrna1_1	6.413377794	6.918339787	4.879661468	10.17744806	11.4942604	6.382786084	4.908323633	6.998067722	6.71594075	5.825813069	5.591624559	3.674322606	6.047391509	5.720827354	9.409184001	7.352835744	9.485991049	6.524590947	8.298909231	8.394982245	12.98228848	9.466438	6.594418532	6.52232133	4.918958938	6.749115143	3.97912386	5.523507633	8.531734019	4.891960213	10.86208544	5.655534436	10.87558742	11.4714192	6.565463157	5.535786445	7.816971713	6.995432362	5.439465164	4.576035687	9.032592952	5.608368743	6.119437777	9.526512568	7.523629865	9.550975898	7.584848738	7.935080504	6.640334371	12.61242939	9.653456725	7.19729129	5.287199864	5.01310951	7.106027658	6.013381786	6.766389229	8.903038577	6.621709416	7.61344753	5.874569432	8.559553051	5.746471633	4.789726692	9.820136684	5.528086981	6.851395389	5.729022676	10.1245356	4.441770343	10.49715387	7.261810472	6.884286464	5.926053509	7.459104669	6.69814115	3.235407335	10.24104705	6.118195075	8.058729585	5.68743198	4.22584552	4.158101727	9.417706686	12.40278012	0	0	0	0	0	0	0	0	0	0	0	0	0	0	0	0	0	0	0	0	1	0	0	0	0	0	0	0	0	0	0	0	0	0	0	0	0	0	0	0	0	0	0.02	no
PF3D7_0310500.mrna1_1	10.70726231	8.982316856	8.157258771	14.38780443	11.31519894	12.03630146	6.45463525	8.140660976	7.517166154	12.58751307	9.584283575	10.69337518	6.604380912	14.36120357	11.19891961	10.53761774	6.803351917	11.37848035	9.532368506	9.955528475	10.53010457	11.93989839	8.67731982	7.337466465	6.779086939	6.906164483	5.088188515	6.469154777	6.831228507	7.271623605	13.89646196	8.460157392	13.49812165	11.23046445	11.64802151	7.507975434	7.570529956	8.341244086	12.44994104	5.782903386	9.033538493	6.933162685	14.36720122	11.16618749	10.70201015	6.788644808	11.91847056	13.1650795	10.37186636	10.65687385	12.41539251	9.607173153	6.686560653	7.163457536	7.791409523	7.11918577	13.02264386	7.663210344	7.380023942	5.685185876	7.035422729	8.729176048	9.717620216	5.50517543	7.896742476	6.38148509	12.31035857	6.324073304	7.959759881	12.54030743	8.247646645	8.39257638	5.846952114	7.242491297	7.501289187	11.6021463	5.382251091	7.601437547	6.740507684	13.61923779	6.723829609	8.060038867	12.61866181	7.537547813	15.10860577	0	0	0	0	0	0	0	0	0	0	0	0	0	0	0	0	0	0	0	0	0	0	0	0	0	0	0	0	0	0	0	0	0	0	0	0	0	0	0	0	0	0	0	no
PF3D7_0310600.1.mrna1_1	7.903447364	9.668743256	8.872196442	10.21003888	6.455615055	8.948443767	9.262627902	7.197263867	7.445713744	10.1478413	8.677032436	9.750370979	8.221730565	8.428902788	7.482539854	8.140828971	9.743005174	10.99405976	10.21073845	8.958648647	7.251217481	9.603993227	7.735102255	8.236077399	8.538357519	8.595069818	7.913831148	9.04455875	10.58506642	7.718432875	9.160871054	7.563900638	9.16063016	11.61550575	8.198087926	11.73664255	7.357290161	8.390754841	10.8812576	5.85100968	10.68155026	8.491171719	8.799563933	7.888562027	8.26760286	9.359157424	10.06265235	8.530713831	7.783007691	7.300980976	10.56209821	7.75753773	8.146714397	8.659516144	9.482666127	7.945576407	9.130080791	11.09212619	9.390847027	6.209816205	8.806486062	10.10623018	10.49098071	7.228285648	8.118877016	5.681061159	7.134584691	10.49687485	10.2023106	7.682034862	8.463235105	9.204916719	6.05510868	8.983146486	10.89517341	11.71736608	7.752623421	7.88175422	7.781800658	7.534551423	11.01189462	13.6158656	7.391181251	7.743463595	11.89198132	0	0	0	0	0	0	0	0	0	0	0	0	0	0	0	0	0	0	0	0	0	0	0	0	0	0	0	0	0	0	0	0	0	0	0	0	0	0	0	1	0	0	0.02	no
PF3D7_0310600.2.mrna1_1	7.903447364	9.668743256	8.872196442	10.21003888	6.455615055	8.948443767	9.262627902	7.197263867	7.445713744	10.1478413	8.677032436	9.750370979	8.221730565	8.428902788	7.482539854	8.140828971	9.743005174	10.99405976	10.21073845	8.958648647	7.251217481	9.603993227	7.735102255	8.236077399	8.538357519	8.595069818	7.913831148	9.04455875	10.58506642	7.718432875	9.160871054	7.563900638	9.16063016	11.61550575	8.198087926	11.73664255	7.357290161	8.390754841	10.8812576	5.85100968	10.68155026	8.491171719	8.799563933	7.888562027	8.26760286	9.359157424	10.06265235	8.530713831	7.783007691	7.300980976	10.56209821	7.75753773	8.146714397	8.659516144	9.482666127	7.945576407	9.130080791	11.09212619	9.390847027	6.209816205	8.806486062	10.10623018	10.49098071	7.228285648	8.118877016	5.681061159	7.134584691	10.49687485	10.2023106	7.682034862	8.463235105	9.204916719	6.05510868	8.983146486	10.89517341	11.71736608	7.752623421	7.88175422	7.781800658	7.534551423	11.01189462	13.6158656	7.391181251	7.743463595	11.89198132	0	0	0	0	0	0	0	0	0	0	0	0	0	0	0	0	0	0	0	0	0	0	0	0	0	0	0	0	0	0	0	0	0	0	0	0	0	0	0	1	0	0	0.02	no
PF3D7_0310700.mrna1_1	6.156484945	5.417638501	14.19465891	5.658550912	8.684723418	10.12067703	5.213280926	6.062627086	5.700716898	7.023887618	5.420624575	5.861287589	10.37702517	5.889984057	10.16259761	6.380509927	8.614387317	7.914724071	7.927674079	9.081370956	8.071369334	9.266175179	11.07518967	7.459122311	5.962820767	6.56261218	5.561305426	6.879389756	7.817815716	5.3197268	6.909957835	13.89276433	6.525422988	8.493022212	10.39249637	4.655768582	6.092155376	7.373646511	6.204424124	9.810339915	11.82550476	10.21312834	6.668597127	10.30266149	6.773498591	8.641590754	8.747131471	8.555034727	8.187759644	8.466009613	9.745853425	11.24636863	7.192837898	5.969858127	7.151469151	9.594682447	7.003013404	8.676736697	7.566245693	5.567340162	7.243104717	8.077450563	5.942990437	5.587726232	9.10715113	5.479468986	10.58797369	7.07591422	9.474243407	5.38214309	8.061019682	7.733033607	5.422999802	7.561180322	8.557108181	7.190772655	5.313394181	8.714301132	7.447325373	7.385750112	7.194123806	4.956634441	5.646499262	8.689164887	12.49620364	0	0	1	0	0	0	0	0	0	0	0	0	0	0	0	0	0	0	0	0	0	0	0	0	0	0	0	0	0	0	0	0	0	0	0	0	0	0	0	0	0	0	0.02	no
PF3D7_0310800.mrna1_1	5.940152208	6.739970749	6.129237556	7.651567265	6.565704752	6.794756472	6.271146294	6.770473773	9.100019564	9.024330995	5.620037348	7.396846895	5.072300573	7.495814756	8.610345234	7.536195207	5.802106404	8.836694907	12.6238549	7.139573996	8.515207779	5.745166479	7.875723779	5.397485128	7.377610896	6.135201339	5.358753778	6.978703021	6.846287892	5.303118946	7.997975057	6.656221467	6.973417124	7.578316199	6.433846148	6.628761272	6.544482121	9.770521145	8.918104554	5.86043134	8.380567576	6.385049422	7.462095145	8.878852451	7.408774447	5.774231173	9.041521429	12.24576919	7.720268107	8.369256581	6.59947471	7.58556091	5.05438179	7.753512055	7.111099766	7.498876493	6.752986986	6.864668042	7.269321943	6.720639334	14.1506461	7.892394636	6.776796649	5.1160152	7.343783024	7.597295717	6.705349973	7.740811588	5.865503009	5.593434722	7.365277015	8.323338089	5.215084501	14.23887645	8.140545076	8.40556888	5.654181319	6.959035985	6.864348389	6.607287576	7.555083525	7.367221365	7.051242477	7.041879507	11.60703199	0	0	0	0	0	0	0	0	0	0	0	0	0	0	0	0	0	0	1	0	0	0	0	0	0	0	0	0	0	0	0	1	0	0	0	0	0	0	0	0	0	0	0.05	no
PF3D7_0310900.mrna1_1	7.67619351	8.213243452	7.977215383	11.88971539	7.438839647	9.084603661	5.017164326	6.586669335	6.638271491	8.454391285	7.000154204	6.768645476	8.28144036	8.094665464	8.525672564	8.334282149	8.01148664	9.60004883	9.71688246	9.375268309	8.662621599	7.587381924	7.937624076	5.969745641	6.407967709	6.458410282	10.2650182	7.564597789	8.51395121	8.472771822	11.5420731	7.605394732	11.51990857	8.604909933	9.521643317	6.53835205	7.2785051	7.898187113	8.622059742	5.700264361	8.538406878	8.767618342	8.294893734	8.670750966	9.666929431	8.505192922	10.82091261	8.673251307	10.25846012	8.990032964	8.252176148	8.248512327	6.213551527	6.67864588	7.523402563	8.710113901	8.313595637	8.850243983	7.835975909	6.072038009	8.620273466	8.841190147	8.652983117	8.975480208	7.742642044	7.149548903	10.74878205	8.943279274	9.166685636	7.579775524	6.240347923	8.875500592	6.279447462	8.946348043	8.896436867	9.531210945	9.723947632	8.435387886	7.526721231	11.99284434	9.302745758	7.804555717	8.028726434	7.838240754	11.44973225	0	1	0	1	0	0	0	0	0	0	0	0	0	0	0	0	0	0	0	0	0	0	0	0	0	0	0	0	0	0	0	0	0	0	0	0	0	1	0	0	0	0	0.07	no
PF3D7_0311000.mrna1_1	6.750744465	7.730715231	6.219768675	5.948510618	7.878488395	8.455531517	5.569114546	6.365909839	6.449892755	6.516826682	5.271352194	8.37240801	10.31943374	7.042423881	7.105241117	7.918444362	6.028873648	10.16774091	7.471466703	6.775677596	6.98940433	6.282258181	7.360865413	5.68243875	6.406663216	5.22180495	6.100125278	9.762489234	5.848251741	6.478923179	6.380536593	7.469005368	6.648377697	6.390370703	8.418799915	6.098877979	6.329352295	8.026393838	6.765392659	5.227455469	8.767386875	10.78878721	7.610264381	6.731043372	7.922943048	7.379082556	10.3896078	7.265478262	6.360205847	7.972520644	7.470507145	7.111865944	6.153713789	7.111464303	6.13937892	5.676676847	6.822816812	7.086269962	10.46184428	6.064314785	6.398706102	9.678293372	7.246153926	5.527826443	6.680388794	6.427818069	6.347793513	6.328048768	7.706910423	7.670805513	6.219729995	11.08083831	6.118570389	6.631614945	8.912651578	8.707594861	5.687039576	5.576019101	6.479083671	5.490105226	6.736697221	6.585397079	7.597076188	6.591827135	10.49539774	0	0	0	0	0	0	0	0	0	0	0	0	1	0	0	0	0	0	0	0	0	0	0	0	0	0	0	0	0	1	0	0	0	0	0	0	0	0	0	0	0	0	0.05	no
PF3D7_0311100.mrna1_1	10.14402407	12.59993455	8.941367361	11.52546372	9.720625527	8.331364262	6.794144165	8.762687046	10.06940841	8.252521964	9.76989298	6.039411465	7.214754051	11.92872395	6.824188396	11.33359418	6.468296411	7.406719903	11.84906577	7.400651803	9.891727003	11.63511613	7.561006368	8.922698069	8.854148412	9.125752508	6.162194898	7.442690394	9.294811461	7.695265805	11.1177559	8.619238389	11.19724817	11.49325847	8.206964762	7.472087502	8.938990831	10.85176598	8.385168261	5.604165628	10.76344748	7.9111476	11.98131429	6.786846271	11.11929776	7.667570582	8.308647989	9.291564265	7.985691234	10.12662626	12.07501484	7.844044901	8.782712913	8.760161773	9.85064018	11.9208803	7.087175929	9.608693045	7.960745829	6.491797078	8.048592194	9.385281361	12.66258154	6.214864127	5.79120525	10.24092184	8.038209169	6.806633539	6.844840409	8.532572269	9.131933515	7.94660818	6.051503022	8.17805068	9.796728418	13.86221037	7.65699808	5.316241945	7.448174426	7.726962904	7.513985105	7.589937929	8.392550251	8.786968235	13.48109051	0	0	0	0	0	0	0	0	0	0	0	0	0	0	0	0	0	0	0	0	0	0	0	0	0	0	0	0	0	0	0	0	0	1	0	0	0	0	0	0	0	0	0.02	no
PF3D7_0311200.mrna1_1	7.279492967	9.18201922	5.930179763	8.210203705	6.484363067	5.9731183	5.826274798	9.415677101	6.034065922	6.732802836	6.506941875	6.826896377	6.589473052	8.369130577	10.42860867	6.937841855	6.743015286	7.833321333	11.45927282	6.499137186	5.793254619	6.899331858	5.476622991	6.361400874	6.980936007	4.84617937	5.540367933	7.435988678	5.890446204	6.164275727	8.009300704	6.868459771	6.206380003	10.09652775	6.288715784	5.952043813	9.86382377	6.616857858	6.376679734	5.028811308	6.432845397	7.788867921	8.58006796	11.03050184	6.724177255	7.587393054	8.404040515	11.21133446	6.62297183	6.750199909	7.91363471	5.85627249	6.229008016	7.222077195	4.786839061	5.002138395	6.86406742	7.050424047	7.850644858	5.636962655	7.519306028	6.774811717	6.780321172	5.743170203	5.915443062	5.194281086	5.635964116	6.111609986	7.180677328	7.322219043	6.174980543	7.941061629	5.620717443	7.719490537	6.775701614	7.309568518	5.553965123	5.37354293	7.708176275	5.989549929	6.36687428	6.665056291	8.157395977	7.051036063	10.2689034	0	0	0	0	0	0	0	0	0	0	0	0	0	0	1	0	0	0	1	0	0	0	0	0	0	0	0	0	0	0	0	0	0	0	0	0	0	0	0	0	0	0	0.05	no
PF3D7_0311300.mrna1_1	7.130665826	6.319882825	4.817447872	6.060353177	6.204438699	6.242571316	5.63766629	5.95098701	5.627104837	10.82424357	7.714416563	6.645530836	6.100311322	7.472409741	5.310127652	6.629518848	5.96541624	9.438579405	5.646024037	6.984155894	6.202210713	8.852740273	5.885459643	5.584900039	11.63929699	5.607319558	5.466243831	7.498359043	8.399487176	5.427392152	6.109231728	5.372124215	6.758523251	5.324766713	6.494978405	6.523000045	6.426655579	6.738851012	11.12177811	5.449243109	5.607409564	5.920141307	8.459801058	5.497460527	6.766275138	6.06886255	10.08471417	6.376589389	5.509094808	7.104323645	9.681654311	6.223155208	5.939467976	11.45668865	6.345384151	5.117103625	6.622801926	8.498270125	8.302861485	5.264856814	6.234764787	6.621205027	7.354673325	4.646149453	5.720571389	5.914216548	9.045000635	7.099933826	8.898595395	6.085538984	8.507480141	7.932786858	5.689346086	7.071348241	7.199465629	8.729558068	3.585427229	5.190567449	6.743512014	9.534019925	7.389901238	5.887980303	5.769103402	8.537794858	10.74073987	0	0	0	0	0	0	0	0	0	1	0	0	0	0	0	0	0	0	0	0	0	0	0	0	1	0	0	0	0	0	0	0	0	0	0	0	0	0	0	0	0	0	0.05	no
PF3D7_0311400.mrna1_1	9.744629389	8.6267777	6.818023326	12.14567967	11.9447062	9.047639191	8.46898863	13.76607409	10.1266285	7.638694655	9.254103293	10.08762396	10.9923896	8.310881	9.334129441	8.208903819	12.07453052	12.29680909	5.914487149	7.203348531	6.050741356	8.355300826	6.648158287	9.944073724	9.031500875	7.673400155	5.268538356	5.350774619	12.8085331	9.185773122	12.26901382	6.774289365	12.34234757	9.397577526	8.793527527	9.080517109	13.7063192	10.15152457	7.377392222	6.81936263	9.461740051	11.04423567	8.45316473	9.452092569	7.756599811	11.67325115	12.09486116	6.137543375	5.493681942	6.616291765	9.06145625	6.92068299	10.12958317	9.171344358	8.087458717	8.468083793	8.003750976	12.78015662	6.849368291	5.735329739	7.570352105	8.635683751	9.118710606	5.333412413	8.646483506	7.05825461	9.949253621	13.78592932	9.333591391	7.322911374	9.897468765	7.952462937	5.873166754	7.958034949	9.717356255	10.04331991	5.225609547	8.570203201	7.305624426	10.99380433	14.1586362	10.09814228	6.928171178	9.888332124	14.52772919	0	0	0	0	0	0	0	0	0	0	0	0	0	0	0	0	0	0	0	0	0	0	0	0	0	0	0	0	0	0	0	0	0	0	0	0	0	0	0	0	0	0	0	no
PF3D7_0311500.mrna1_1	8.252030644	6.924728119	7.869697594	5.579995481	5.578629796	6.688639173	5.058378043	6.895483198	6.072359524	5.968284609	7.673434717	5.831400629	10.98563789	7.339814061	8.320228457	10.32915736	7.546212122	7.938546793	10.99451607	7.579052296	6.84933864	8.751568828	7.972990925	7.146822378	6.546008021	10.09032619	4.459189826	6.726871349	7.466052932	8.983373186	6.858302495	7.832058809	5.851136906	9.353297148	6.2763515	5.593353504	6.801229137	7.504805415	6.054472951	8.282704477	8.087017545	11.67107574	8.07366896	8.566375495	10.47687942	7.313339564	8.664668023	10.19610892	6.873806044	7.269387372	9.57864292	8.96291345	7.57459828	7.125065471	11.11392432	7.972251859	12.09330533	8.260379763	8.117051308	5.648184327	9.175957337	6.806483183	6.999519373	4.51076836	7.129542364	11.11346953	7.211507159	5.568807015	8.626188587	4.773684442	9.063014274	8.579728815	6.691766823	9.435335894	6.95931047	7.749826906	4.878546523	8.436570583	9.554793973	6.61982729	6.158149987	6.531539718	4.836980879	7.623486846	11.65414211	0	0	0	0	0	0	0	0	0	0	0	0	1	0	0	0	0	0	0	0	0	0	0	0	0	0	0	1	0	0	0	0	0	0	0	0	0	0	0	0	0	0	0.05	no
PF3D7_0311600.mrna1_1	5.908082526	7.219009307	6.602669796	7.321892885	7.493546189	6.84706063	10.20497084	7.124092915	5.913820563	6.520958401	6.32026717	5.826895131	5.637025223	10.98525323	7.433680544	6.253257582	12.22368489	7.296599205	8.26124247	10.2671023	7.757305014	6.269257147	7.485670831	5.158072739	6.145210283	6.777187551	6.058830146	7.549711677	7.363685238	9.643130668	7.719222389	6.174851044	7.951244152	9.566508604	6.88004416	11.00283006	7.152569822	9.386702125	6.311222913	4.897117982	9.161125612	5.65653425	10.88941925	7.337973515	6.644487915	12.32918281	7.73539211	7.378373856	10.30023558	8.151215705	7.46994617	8.010326166	5.850289997	6.113826555	7.369995583	5.272835331	10.22604661	7.574597777	8.218684858	6.091014496	8.727989042	6.730354264	8.464475107	5.372423449	5.193301439	6.348390632	6.587416105	5.814703878	6.887124745	5.724550161	6.694872142	8.180652543	6.369559966	8.616951362	6.771576164	9.470591607	5.715253062	4.079500259	7.767914997	5.9712123	6.488469649	6.148980909	5.420428562	7.276231494	10.96256537	0	0	0	0	0	0	1	0	0	0	0	0	0	0	0	0	1	0	0	0	0	0	0	0	0	0	0	0	0	0	0	0	0	0	0	0	0	0	0	0	0	0	0.05	no
PF3D7_0311700.mrna1_1	13.80248608	8.41696552	6.217277175	14.27560186	10.41735576	11.68846012	10.15007015	8.793761421	11.98015713	10.65836536	13.78626491	6.338639415	14.16358061	6.459735305	5.888221719	10.82041581	11.67706829	13.44479767	8.464251264	7.307677605	12.68627101	6.912222858	13.2359214	6.617920383	7.329591951	6.879073661	5.166887288	7.244716074	14.2665072	6.080317973	14.21868345	6.262272134	13.72840376	8.486438972	12.15888758	10.15199215	8.49519292	10.75881415	10.46841221	5.926733113	12.48664131	14.29104149	7.459175857	5.728915327	10.44101578	13.55503594	13.22486606	7.803694546	6.820687282	12.61412646	7.529897668	13.17084522	6.433065905	6.824869209	7.458644382	6.041923813	7.496269567	14.59186957	7.418542265	14.029599	8.081620179	7.784225709	7.767518777	5.01987778	10.91080643	5.559134747	11.85906341	7.224041175	7.286476932	6.331230515	14.54162449	7.782133351	13.98807329	8.081375149	8.111919011	8.843363377	4.099146276	10.97725025	8.698382448	8.648309288	7.027154573	8.183122988	6.859146734	14.5313443	17.17266879	0	0	0	0	0	0	0	0	0	0	0	0	0	0	0	0	0	0	0	0	0	0	0	0	0	0	0	0	0	0	0	0	0	0	0	0	0	0	0	0	0	0	0	no
PF3D7_0311800.mrna1_1	8.018278253	7.38018903	11.3363473	6.286160439	7.465567293	6.451135522	4.942170688	7.619887341	5.868293972	7.673913983	7.312292488	7.268557335	7.037505205	10.40421098	10.01812601	8.746697539	6.483987574	12.84612131	7.867834439	7.602717629	9.357227474	7.749039564	6.424510699	4.843163677	7.263007772	8.962825148	7.232559694	7.414085471	7.188445917	8.339270269	8.257188458	11.25804159	7.50955409	9.452635421	6.563197476	6.576984687	7.452944402	6.995824067	7.761389281	6.449741395	7.58493151	7.716686421	10.73336677	10.22818547	11.69686453	7.490284498	12.98849008	7.2918688	8.577898087	9.349699302	8.111627862	6.988861746	5.425056106	6.951304869	9.502979508	4.566215077	6.344223792	8.416756162	8.229534963	5.272189751	8.233276809	10.54859841	10.79498388	7.169412099	9.501795598	5.156339644	7.115164656	9.301300815	5.136847218	6.952906252	9.957813193	9.067523434	6.346109392	8.718812532	8.92618553	11.12210918	7.532335013	9.698720955	10.46168766	7.86794125	10.2469401	7.945984528	6.303924877	9.20275764	12.34164525	0	0	0	0	0	0	0	0	0	0	0	0	0	0	0	0	0	1	0	0	0	0	0	0	0	0	0	0	0	0	0	0	0	0	0	0	0	0	0	0	0	0	0.02	no
PF3D7_0311900.mrna1_1	8.916605292	5.949879322	5.994571764	6.752180763	5.778655872	5.567418982	5.024476222	5.909417951	7.928499607	5.260678272	8.453306715	5.716768057	6.138484456	6.399407747	6.400386904	6.395470334	5.931258331	8.946066892	8.513797958	6.174132416	6.773786147	7.994264764	6.191975759	5.203886747	10.07241789	7.168158365	5.162816196	8.296642651	5.970045086	10.83285355	7.426040166	6.170135068	7.515702465	6.638027743	6.374075087	5.508035394	5.487026262	8.390893173	5.006306275	4.947983158	8.13514501	6.063609855	7.084776183	6.385808994	6.822975965	6.028614264	9.080609651	6.9406298	6.121737125	6.851935393	7.894041949	6.780662078	5.280098181	10.05882057	7.723750855	6.072714909	7.064594446	6.153466535	8.417262296	5.706511823	6.268432781	6.208998064	6.25017483	4.508478475	6.012816631	5.989879131	6.769589472	6.388935449	6.653832611	6.304560095	7.368669401	8.621297868	5.6025036	6.799507156	6.516241864	7.365592734	4.855880184	5.532437094	7.07165017	6.640581739	6.582586549	6.242841958	5.961228856	7.780022371	9.662379754	1	0	0	0	0	0	0	0	0	0	0	0	0	0	0	0	0	0	0	0	0	0	0	0	1	0	0	0	0	0	0	0	0	0	0	0	0	0	0	0	0	0	0.05	no
PF3D7_0312000.mrna1_1	8.678943333	7.717043875	6.980657736	5.543801425	9.449712882	6.750734766	8.152883463	7.266330343	5.825282709	8.171560312	7.745976197	7.828154728	11.03550392	7.309589153	6.468514768	6.992112841	7.188835266	7.322073626	7.341847152	9.705085649	6.500806679	7.581962884	9.095786455	9.858103411	8.203879364	7.349331197	6.205952438	9.356456542	11.81445781	7.395774324	5.975841811	7.004983559	6.224040374	7.264842198	7.246426581	7.294639848	7.711405234	7.21434909	8.035750288	6.424346491	7.98602797	10.96954215	6.961940699	6.379328898	7.163958624	6.923531335	8.280695235	7.739940463	9.509369188	7.015558655	7.934237995	9.139619798	9.100732578	8.081382216	8.194654511	5.756597137	7.606857099	11.85050998	10.23572328	6.872358603	7.607787628	8.45883089	9.757202443	6.674521431	9.503181309	7.135866793	7.979828353	6.505892865	8.071799745	7.116649537	8.554008806	10.48346925	6.546701001	7.605724878	8.743646125	11.62066105	6.880460824	9.563377719	12.49964618	7.615086141	6.788696703	7.80340558	7.29777461	8.511605261	11.42185252	0	0	0	0	0	0	0	0	0	0	0	0	0	0	0	0	0	0	0	0	0	0	0	0	0	0	0	0	1	0	0	0	0	1	0	0	1	0	0	0	0	0	0.07	no
PF3D7_0312100.mrna1_1	8.830385955	7.994803955	8.447818211	7.292343358	8.47999033	9.114834403	8.565549428	7.720352142	8.524446818	10.30906289	8.812376596	7.679653506	7.612855667	12.69122637	9.060208442	9.74487012	7.860441316	13.67807089	10.38401932	10.72483196	8.725818929	9.146427782	10.53520906	8.263600634	7.55495448	7.856872962	6.647754804	9.886468873	9.526007613	10.83112091	7.745148159	9.022963722	7.722485108	11.22331909	8.915453508	8.726762055	7.664461007	9.3325114	10.35164291	6.702473927	9.610304173	8.673793442	12.73677415	9.293061192	10.4621255	8.431863855	13.55181567	8.932100983	14.65919885	9.401771998	9.870499993	10.93454501	8.548236913	8.138498023	8.588778434	8.645742167	9.936088491	10.07802676	10.40716099	7.936674958	9.098748533	14.03072069	8.572956199	6.417311242	7.618716144	8.612251468	9.101056091	9.282811763	8.637252863	9.477517926	8.445270878	10.4276884	7.40555845	9.969274301	14.05152474	9.517061601	8.666380047	7.441421226	8.884921123	7.045197093	9.859882394	8.279185206	9.517117532	7.807302686	13.03788784	0	0	0	0	0	0	0	0	0	0	0	0	0	0	0	0	0	1	0	1	0	0	0	0	0	0	0	0	0	0	0	0	1	0	0	0	0	0	0	0	0	0	0.07	no
PF3D7_0312200.mrna1_1	6.106497984	6.458096547	5.586888118	6.801736005	5.921900885	8.607710612	5.080509017	9.849992354	7.395492712	6.972743271	5.756199391	6.715968884	5.990184258	5.948393777	6.223546119	5.90523971	6.485520509	9.158580823	11.24869395	7.373335542	6.945692949	6.689831266	8.774237464	6.880447807	7.532840236	5.157920369	6.772527306	8.396557432	5.7481638	5.401562889	6.415612603	5.594993252	7.163113965	6.659961808	11.31952937	5.524255373	9.384553417	7.931972	6.781237323	6.185747234	6.230654808	6.053873853	6.257283895	5.323318092	6.391412853	6.904507986	9.253557807	11.55466206	7.886240531	7.737855379	7.829288957	9.18773276	7.766856531	9.929984174	5.581407857	5.81761768	12.90938971	6.499126478	8.491743566	5.17841651	8.347025031	6.776287979	7.457777543	5.907161914	5.719825074	6.093973373	8.454435339	8.427417308	6.29473623	7.996899434	8.238847355	8.41716621	5.720705706	8.843623871	7.010798448	8.139573871	6.189203364	4.784233402	6.679876832	8.046944753	9.017438552	6.656027531	7.935761671	7.914610388	10.45683657	0	0	0	0	0	1	0	0	0	0	0	0	0	0	0	0	0	0	1	0	0	0	0	0	0	0	0	1	0	0	0	0	0	0	0	0	0	0	0	0	0	0	0.07	no
PF3D7_0312300.mrna1_1	10.94668375	8.397329033	7.624888945	8.338491398	8.047006648	8.725711401	8.030415499	8.09928194	8.36763464	6.065509366	11.08223335	6.243824123	7.649790881	5.031417132	9.511789481	9.588433298	6.14276043	8.740592024	10.3742384	11.13360527	7.563903342	6.14097936	9.226140391	4.877822287	7.135386285	11.17694434	4.400557717	7.844458892	9.722220407	7.317376324	8.214437868	7.698102524	7.999667246	11.30846113	8.699990364	8.051760278	8.140722434	10.22601047	5.937675853	7.271670465	9.121862884	7.627527691	6.015800456	9.997460114	11.45014841	6.302174102	8.641318479	7.385048668	11.67447596	8.001961856	7.1230479	9.079787513	4.915733794	7.719277987	11.74691068	9.039458327	7.608549609	10.35122605	8.119681778	4.978391313	12.65640221	9.657336647	10.40167777	4.798233712	7.226570056	8.873477912	8.436847612	5.651672151	7.188549518	11.03328461	7.555873536	8.607611671	5.105477578	13.11473289	9.155680275	11.81470911	5.200053842	7.040181825	7.638998622	8.223264047	5.929066006	7.486766401	10.85313674	7.946688685	13.20145503	0	0	0	0	0	0	0	0	0	0	0	0	0	0	0	0	0	0	0	0	0	0	0	0	0	0	0	0	0	0	0	0	0	0	0	0	0	0	0	0	0	0	0	no
PF3D7_0312400.mrna1_1	6.901262341	8.280257833	7.175795363	8.109302597	7.453273093	6.229856858	4.942105279	8.787638976	6.654593513	7.116029474	6.234283951	6.728568666	6.82858573	5.450251717	8.824142791	9.586900936	6.806014532	8.636951766	8.635385351	7.614243098	6.822591755	9.985542705	7.012041789	5.784192687	11.6372114	7.455895475	7.441932235	8.328166329	7.25933039	6.378156616	13.01345318	11.98959712	13.2906582	12.06371955	11.41181736	11.28608628	8.658813389	12.50635139	11.9345251	14.44091717	9.010139548	14.73857153	12.83991847	11.51649764	11.13895734	12.57349394	14.34155705	9.271605134	13.40660886	12.52497283	11.67052799	13.2915738	8.191708953	11.62815317	13.19688071	13.91101792	11.77509415	14.18358593	8.617986674	6.860620586	10.63800368	8.634140188	9.138853368	7.347981362	7.779817953	6.568165746	10.15607774	8.403778265	7.217197512	5.975353099	6.656405841	10.23789148	13.98818792	13.22897306	9.768920568	10.10309396	8.133802268	8.208795737	12.48754272	11.84339938	12.76501113	7.300919427	6.369226407	10.33214597	11.21621337	0	1	1	1	1	1	1	0	1	1	1	0	1	1	1	0	1	1	0	1	1	1	1	0	1	1	1	1	1	0	1	1	0	0	0	0	1	1	1	0	0	0	0.67	yes
PF3D7_0312500.mrna1_1	12.70943794	13.16273486	12.26134788	13.27319745	9.121190619	11.6773797	8.479938189	10.41538601	10.27078884	10.06223263	12.36055857	9.474468414	9.590718382	11.08213498	10.36506934	11.15197441	10.58750571	10.01043506	13.10827727	9.371818053	11.04641695	13.48028539	10.88817986	8.98281766	10.72396452	9.547450396	9.368820236	9.872697013	12.06876475	9.934193242	12.58995793	12.58753251	12.78534275	11.83189483	11.6479205	8.467357088	10.1173008	10.99217525	10.00192837	9.797320786	12.72402159	9.694447827	10.7871261	10.39229007	10.87752608	10.5241293	10.67927725	10.56099018	9.573552952	11.09853758	13.79472243	11.35307814	8.844781701	10.74291186	10.3880799	11.27622064	9.514488498	12.3254624	10.44993387	9.410117914	11.48364014	9.90339379	14.00492459	9.342890414	9.780282097	10.18231632	10.98763963	8.725465955	10.4040539	8.842694113	11.55981369	10.50641489	9.385606307	11.8588288	10.00579355	14.36926669	9.646626166	10.26209059	13.70099519	12.0722127	9.777818649	9.586879388	8.610459214	9.847093765	14.27911703	0	0	0	0	0	0	0	0	0	0	0	0	0	0	0	0	0	0	0	0	0	0	0	0	0	0	0	0	0	0	0	0	0	1	0	0	0	0	0	0	0	0	0.02	no
PF3D7_0312800.mrna1_1	6.394970508	5.85016124	4.692776667	8.240573555	6.801027149	10.47280383	5.875056186	7.135696729	7.070889399	7.417554415	6.107964336	6.421247715	6.647977047	5.43208937	7.265281648	7.258431633	5.51601414	12.26556623	7.91121938	6.519953734	5.412737382	6.243023675	4.682014057	7.019921336	6.606903352	4.633208496	3.967123624	6.437629035	5.355522596	6.557022111	8.293375383	6.204696217	7.677879798	7.344159119	10.26795697	6.299770558	6.786575906	7.941213766	7.811265788	5.561796863	7.51586632	6.483923113	6.999079293	6.914566526	7.258942145	6.362168682	12.18580762	7.077379125	6.919198078	5.968055858	6.460578857	5.694380561	6.779934913	6.978299662	5.717108558	7.859541888	9.869494846	5.821818463	7.08093015	6.270929431	9.75712375	8.36822066	7.987417717	4.89802167	5.902622757	4.952838401	8.47578025	5.690605292	7.389008741	5.931855439	6.048189093	7.918492117	4.936729436	10.05375195	8.100059081	8.507700727	3.799152524	5.917147502	5.782436602	10.04493744	6.377358222	6.314250473	6.014191728	5.684024023	10.69402453	0	0	0	0	0	0	0	0	0	0	0	0	0	0	0	0	0	1	0	0	0	0	0	0	0	0	0	0	0	0	0	0	0	0	0	0	0	0	0	0	0	0	0.02	no
PF3D7_0312900.1	9.847721135	9.701366969	11.18737528	13.27363702	9.92272518	10.73315125	8.769164229	8.711441403	11.38737313	9.940850184	9.446702142	7.63297351	10.85568962	9.755474046	8.421552317	10.85648672	7.900810494	11.85620365	11.48843653	9.789987718	13.07632645	8.773898467	9.953589244	7.882025581	7.594038273	8.016592522	8.550579499	12.47257314	11.02628567	9.459778951	12.77421136	10.99963415	12.87151408	11.69328376	10.95060172	10.33126028	8.312401035	12.96455953	9.823745825	8.111607167	12.08245227	10.98539068	9.825675304	8.3199067	12.30431179	8.28498783	12.44684424	10.1568342	10.28170466	12.92748702	9.397235874	11.81168091	7.361030042	8.264751641	8.455873824	13.4783193	7.152681546	11.49527449	12.63091044	6.883134985	9.730331496	11.85249824	13.05814236	8.208030161	9.02122356	9.415887965	9.691498934	8.505095228	8.459964455	12.60338656	12.17248064	12.77787742	7.895514914	9.440517551	11.86049758	14.18880489	8.626076164	8.922798917	8.385926375	10.86548338	9.439556754	7.739701345	12.58183504	12.75184271	14.34729053	0	0	0	0	0	0	0	0	0	0	0	0	0	0	0	0	0	0	0	0	0	0	0	0	0	0	0	0	0	0	0	0	0	0	0	0	0	0	0	0	0	0	0	no
PF3D7_0313000.mrna1_1	13.85135291	12.60375913	12.30704027	11.3640747	12.42141471	8.573656973	6.730699244	8.869085393	8.826145613	9.642405031	13.7107438	10.38439398	7.772597539	9.239675591	7.360497706	10.2237528	9.237642045	13.36971504	9.611384105	11.04417445	8.861032495	11.68376694	14.12208677	8.071452922	13.95265683	8.632704295	9.846655456	12.80892949	9.19264807	6.983541811	9.502110619	11.671799	9.821160294	11.36653232	8.763163077	8.37205013	8.930138869	10.01278014	9.030769051	7.753309927	12.25555642	8.038292848	9.808533301	7.561057538	11.01967986	9.034458237	13.15421162	8.428149944	11.50472286	9.556825605	11.53599197	14.15187373	7.432184968	14.48147958	9.38606987	9.148533929	9.50134852	9.954824533	12.97825195	7.036160771	12.15751692	9.361471952	10.84543174	8.775106734	7.349739246	11.00512124	12.82786897	8.896038895	8.884170885	8.540977419	10.15232297	13.16167049	7.571144826	12.13851372	9.934096848	10.3991844	9.35730699	7.230935197	9.639409639	10.03698422	9.220235215	8.742157742	8.397916537	9.638993463	15.5826117	0	0	0	0	0	0	0	0	0	0	0	0	0	0	0	0	0	0	0	0	0	0	0	0	0	0	0	0	0	0	0	0	0	0	0	0	0	0	0	0	0	0	0	no
PF3D7_0313100.mrna1_1	11.75242811	13.41194929	7.674759223	7.231869897	6.85341216	7.906143268	11.16218753	9.978773254	7.968402932	7.553032581	11.96031889	8.713523832	9.251733178	12.13957311	7.84479655	11.59169335	8.003801944	12.36256757	13.31317927	11.21819871	8.975522191	7.4944474	10.93343375	6.597034781	6.507547239	6.673974588	6.880884153	10.84788072	10.11712975	12.24317806	7.983671751	9.184275495	7.631884637	11.39863359	7.56059755	10.9300191	10.42609658	9.821761701	7.637784016	5.934481667	8.660407388	9.564756743	12.20539801	7.960487407	11.18091338	8.390291718	12.22474768	10.77677562	13.36437182	9.362254281	8.635193024	11.08960245	6.344889158	7.546842327	8.287100678	10.83307093	7.61204189	10.50908646	11.39162762	10.85453812	12.86723412	9.770636137	9.279054044	6.855183439	9.941356225	9.141312117	10.35463826	6.444915715	9.298949545	7.718865902	10.14028383	11.31402617	10.24743646	13.01080534	9.104770929	10.39131468	7.561045526	9.560788459	8.59532289	11.11568378	7.196394299	11.65332272	8.18206982	10.26161366	14.61427383	0	0	0	0	0	0	0	0	0	0	0	0	0	0	0	0	0	0	0	0	0	0	0	0	0	0	0	0	0	0	0	0	0	0	0	0	0	0	0	0	0	0	0	no
PF3D7_0313200.mrna1_1	9.18090874	5.896097779	11.45457133	10.24946844	7.087788473	8.947613367	7.42625288	8.451621825	12.88385493	10.31091754	9.89820454	8.041123425	9.339606452	9.882784434	8.358888132	10.43657706	10.89387341	10.41426299	11.69637074	11.24984101	9.958422412	12.85463996	9.632804326	6.292644966	9.182350447	8.149455901	9.769315344	10.68237446	12.19222664	10.19817867	9.275814928	10.90640068	8.713672753	9.549225682	8.667150267	9.422643455	8.44903357	13.97726786	10.79142259	7.875490519	11.06356589	9.690260632	9.804212359	8.361305301	12.22342853	10.55153047	10.98201555	10.34156949	9.946813487	10.57743688	13.05923965	10.79146469	6.500729894	9.49411072	8.801687	13.52615901	11.77333417	12.6427041	11.18543597	7.5190425	12.04828382	12.70776019	14.28800073	9.142709011	8.73174998	8.634608714	9.846705765	9.634863115	12.782938	9.514642137	10.9913696	11.35803231	7.753744558	12.30557099	13.06188443	14.67214417	9.322619927	8.612904656	10.21319632	10.15366486	10.53486913	11.12863475	9.633723963	11.43928939	14.59211193	0	0	0	0	0	0	0	0	0	0	0	0	0	0	0	0	0	0	0	0	0	0	0	0	0	0	0	0	0	0	0	0	0	1	0	0	0	0	0	0	0	0	0.02	no
PF3D7_0313300.mrna1_1	5.891367266	5.05799421	5.793006634	7.347511571	4.90766342	6.411206394	6.305907068	8.572614466	8.01694618	7.75672134	4.908538157	5.443949666	5.562922892	5.382553692	5.822864681	10.02309706	5.886439532	7.566136906	6.887086079	6.697848453	6.449859502	6.218429484	6.595786403	5.494518808	7.388012077	6.213265042	9.284845646	7.624578071	8.187260494	5.068684497	7.178266897	5.589879876	7.123483068	5.823827749	6.550837844	6.475900305	8.456558382	8.717087702	8.157090584	9.127774363	7.123297196	5.435563235	6.379693406	5.319892157	9.744733111	5.934703416	7.723166608	6.704154807	12.34938295	6.881770699	6.788708007	7.27907237	5.736492863	7.930996521	6.804573193	5.709369867	8.84760245	8.182836678	8.020230233	4.974715696	6.929556096	6.566905403	7.501234785	8.86025437	6.028103294	5.869383922	7.181306701	6.453081424	7.477296062	5.369283149	6.363667534	7.412365841	5.255321153	6.292718289	7.221956028	7.640029246	8.900391635	5.85340974	6.339771692	6.128979082	6.286137078	8.765367013	5.544657495	6.28249588	9.764645604	0	0	0	0	0	0	0	0	0	0	0	0	0	0	0	0	0	0	0	1	0	0	0	0	0	0	0	0	0	0	0	0	0	0	0	0	0	0	0	0	0	0	0.02	no
PF3D7_0313400.mrna1_1	6.116243837	5.265660085	7.512847995	7.825424798	5.734961664	6.503050549	8.302630981	5.773056845	5.970037316	7.139684637	5.300337178	6.119221591	6.643162658	4.666879069	8.297476772	6.884586534	5.639609636	7.901291393	7.19645288	5.653951851	7.862709924	6.530883458	6.374036058	9.033154642	7.309566987	9.705218688	5.948005093	6.846318075	7.299115392	6.038392789	8.057041527	10.06087926	7.822771749	9.052862847	7.140868042	8.477187185	6.274506641	8.450589607	8.123712096	8.836020181	6.951690387	8.242831948	7.221706295	8.527915519	9.492106748	7.803920556	10.36300972	7.687360671	8.846546624	9.105204301	8.355788304	7.485473217	8.506442957	8.266464574	10.49243147	6.054015461	7.558395508	9.406009993	7.587915482	5.130797267	5.903388121	8.101716689	6.231060412	6.271259477	6.913948376	5.931393593	5.833961434	7.202768287	6.293084665	6.414205434	5.480730062	8.567502417	7.151065739	7.616500331	8.062182073	8.543064888	8.140179318	6.659278104	6.357048387	6.161284122	7.584438391	6.30321365	6.91129301	6.486262247	9.422735093	0	0	1	0	0	0	0	0	0	0	0	0	0	0	0	1	0	1	0	0	0	0	0	0	0	1	0	0	0	0	0	0	0	0	0	0	0	0	0	0	0	0	0.1	no
PF3D7_0313500.mrna1_1	7.818994712	6.047702675	9.762847337	6.384992798	5.764785616	6.882823141	8.981684944	7.351249092	11.32902841	11.2475917	6.837849648	5.502030535	10.73427845	5.836066007	6.66224161	9.781843044	7.131236626	10.78085194	10.93766097	11.96818265	7.050889744	8.225868816	10.26881386	6.792658166	7.596921907	6.377127491	9.195668721	10.99783107	11.66226161	7.096631263	7.057527026	9.473798994	6.888556708	6.704194469	7.189410216	10.69059632	6.891623863	12.92929335	11.74058833	5.764255259	9.103745679	10.88182687	7.015285288	7.0071031	11.61663725	8.208601382	11.89665005	9.816625893	12.20394303	8.243319862	8.954183936	11.74062114	6.425089954	7.912401575	7.86296147	13.83609293	7.147878369	12.52171106	11.57647128	6.08608339	11.38065467	12.11285416	13.97802398	9.06872761	6.749425746	7.094371546	9.204665586	5.91555513	6.850716207	8.50845431	11.3185561	11.96985881	7.651298595	11.59633984	12.20993514	14.71920248	9.227466048	6.749323454	7.621517467	6.549275812	6.462487611	6.386473169	8.202058594	11.57386432	14.39257757	0	0	0	0	0	0	0	0	0	0	0	0	0	0	0	0	0	0	0	0	0	0	0	0	0	0	0	0	0	0	0	0	0	1	0	0	0	0	0	0	0	0	0.02	no
PF3D7_0313600.mrna1_1	7.900625333	7.005287694	5.801934646	12.07246426	7.148425737	6.869871406	5.471512648	7.568260169	7.208283138	7.673203056	5.747118816	8.391973883	8.173227395	8.880685525	8.669097651	9.305195357	7.059939264	12.89048089	10.2333081	7.779785005	7.584060534	10.4894767	8.192785959	6.976019878	6.509854162	12.06188755	7.581878452	9.290295375	9.612352499	9.131702653	11.11510219	5.727375939	10.93407414	7.601919321	6.980139578	6.488964817	8.534341795	7.401391545	8.492293852	6.688600011	10.58542266	8.294161219	8.640787201	9.555931161	9.398914668	7.442031159	12.62057954	10.46777874	7.903279342	7.497213158	10.82013108	8.322559136	6.483170853	6.140983105	12.11879511	7.766131326	8.020035421	10.12448323	8.874858429	5.891905188	8.609769734	11.45196833	7.148425737	5.346602375	11.46735591	5.069100632	8.073766688	8.436711542	8.701722314	6.771621518	8.896574599	8.637675448	6.851499202	8.781097381	12.30141903	8.294069295	6.363521544	11.74239786	8.200113919	8.241363527	8.561860708	9.283806048	6.386810946	7.690277401	12.95129151	0	0	0	0	0	0	0	0	0	0	0	0	0	0	0	0	0	0	0	0	0	0	0	0	0	0	0	0	0	0	0	0	0	0	0	0	0	0	0	0	0	0	0	no
PF3D7_0313700.1.mrna1_1	5.975867905	4.880322913	9.13839134	13.03347267	6.671599546	5.112142087	6.91613261	5.987634328	4.789144531	5.336275213	4.594448688	7.011502576	5.282455438	4.912826643	8.305080589	7.398111782	8.153551605	6.613484916	10.41739449	10.78364185	5.94830114	9.438923508	6.530400874	10.54024877	6.724254069	5.956639157	7.212366112	6.322930722	6.693235351	8.666657798	12.78789452	7.919629502	12.19375675	7.080904264	5.378070454	7.617760816	5.084373653	6.447624892	4.892944773	7.400655034	9.520298974	5.717520124	6.090348404	8.103078674	7.039487435	8.176514449	8.236067248	10.33606724	11.46657882	6.828062381	10.07338516	6.92639527	10.55092274	7.521309821	6.446195599	9.780994342	5.484634283	6.822863735	7.00148189	4.955232044	6.252457015	6.795734685	5.063140661	6.188115517	7.650453145	6.131801187	9.60054066	6.03378952	6.374372216	7.246461841	11.529258	7.330582722	6.422343622	6.722458758	7.261210143	5.407716373	6.764504974	7.639446466	5.029534181	9.689219541	6.508183764	7.531961925	6.970793517	11.43783986	12.04695243	0	1	0	1	0	0	0	0	0	0	0	0	0	0	0	0	0	0	0	0	0	0	0	0	0	0	0	0	0	0	0	0	0	0	0	0	0	0	0	0	0	0	0.05	no
PF3D7_0313700.2.mrna1_1	6.051087751	5.680458151	7.99636089	6.911893551	5.751675146	7.541398331	5.18233669	6.313731153	5.046305272	5.775293127	5.56967416	7.916374402	8.751714132	5.56571603	9.648979396	7.823498254	5.625521616	8.293988196	11.26252666	5.496584199	5.956347642	6.349863697	5.148152896	5.671823321	7.203147205	6.962183352	6.822060861	6.829020601	8.693772444	7.857206766	6.861181664	8.92680621	5.558619924	6.700052759	7.332731989	6.039760782	6.433241002	6.997318641	6.027501611	5.033217162	7.043230605	7.162032053	6.356774209	9.69439118	9.850996818	5.883127151	8.670435105	10.47943167	6.052808835	6.528676106	7.699733704	6.203022578	6.575587889	6.507428199	7.694746832	5.59693608	6.219555581	9.576023218	7.905274032	6.948915471	6.550630072	7.161892101	7.747055704	5.982091497	6.677233259	7.03466456	6.016895398	5.643016894	6.285890866	10.32842485	7.513818496	8.713232124	6.750022426	7.067303705	7.032715147	8.940191885	6.417874795	6.063500881	9.720243115	6.715299178	6.225093874	6.209145367	10.17309425	7.276337474	10.40828787	0	0	0	0	0	0	0	0	0	0	0	0	0	0	0	0	0	0	1	0	0	0	0	0	0	0	0	0	0	0	0	0	0	0	0	0	0	0	0	0	0	0	0.02	no
PF3D7_0313800.mrna1_1	9.319405542	8.621958438	10.98133624	7.402354364	7.703817763	8.519189361	8.403263827	7.614311083	10.28876808	10.08338997	9.045864648	8.241492177	9.847589054	7.983471609	8.100560934	13.54949772	9.173128631	11.58795014	10.30092577	10.58261594	8.235039737	10.46489922	9.979707001	7.037821101	7.614363674	7.380426327	9.56800306	10.90349604	11.77297962	8.081625937	9.267249282	10.59612029	10.01855152	9.181498083	8.796279642	8.981979788	7.870407334	12.00627046	10.16497539	10.45115082	10.35936998	10.90782469	9.672762971	9.399664613	14.33470012	12.46762173	13.04784528	9.132436009	11.24511526	10.34095561	10.61597504	11.95088665	6.866753046	8.736135306	8.751824174	13.64376466	9.712124885	12.62493668	11.51871348	6.434683798	10.62565202	12.15857802	12.93733867	8.92042942	9.464831569	9.141456476	9.428190213	7.466974638	8.020517701	10.28834493	11.21755925	11.92724089	8.263980186	10.84236513	11.82047703	13.62863162	11.06232568	9.410394986	11.41133896	9.274136645	10.52362861	8.887407348	10.27378644	9.841668833	13.64555906	0	0	0	0	0	0	0	0	0	0	0	0	0	0	0	1	0	0	0	0	0	0	0	0	0	0	0	0	0	0	0	0	0	0	0	0	0	0	0	0	0	0	0.02	no
PF3D7_0313900.mrna1_1	5.882543613	13.91441504	6.217228274	5.208345742	8.001896045	5.691393171	5.815945451	6.259779667	6.074066254	9.095638324	5.85430771	6.978120928	5.758022568	4.667341798	6.593040609	6.079297367	11.58588989	6.817399438	5.893512837	5.756430405	6.313722731	8.436715811	4.947753965	5.76012105	6.141136001	5.276672776	4.973269231	6.792099263	6.999982091	13.62130343	5.826416169	6.907254224	5.827229553	6.777125475	6.351392753	6.416724135	6.036416906	7.062496191	8.229370492	7.937125377	7.452616609	6.154520112	5.421254694	5.406049632	7.393181264	11.17639431	7.712510225	6.460661241	6.238556797	6.741817288	8.879594878	5.822928829	5.546501613	6.125378956	5.470638357	6.880601643	6.239761256	7.277613084	8.098424392	10.01438827	7.319450387	7.902948804	8.13600238	5.273370698	5.649430367	5.512846877	5.768464455	6.125441075	5.433899699	6.273776241	10.94164634	8.177274969	9.175086059	7.435358832	7.449156457	8.760836011	5.556107871	5.818540183	7.45575409	6.081046315	6.598913396	5.634470447	6.47440687	10.60323752	11.61231176	1	0	0	0	0	0	0	0	0	0	0	0	0	0	0	0	0	0	0	0	0	0	0	0	0	0	0	0	0	0	0	0	0	0	0	0	0	0	0	0	0	0	0.02	no
PF3D7_0314000.mrna1_1	7.128918783	8.451616384	9.658465617	13.29437787	6.694244213	6.208730888	7.895154922	8.447768887	8.190085605	8.684570504	8.809661465	6.259809964	12.59111908	11.79586429	7.823200024	13.39133103	6.5635325	9.83664702	10.79043062	9.515395718	7.570468845	8.514106558	9.475700891	7.061551653	7.418091915	8.657408138	4.94204184	8.592222447	10.03195391	7.03585096	13.15244017	8.657991747	11.94527038	9.973204808	6.48865525	8.309127031	8.067421783	9.16339403	8.582824432	6.726887552	9.106780326	12.42803527	12.93309264	8.497036252	13.33150667	6.867832385	9.656436353	10.33029677	9.506796904	8.236309368	9.286392438	9.605006025	6.567075622	7.730843932	9.432501283	8.510190232	9.423979943	9.927905531	7.672634243	5.365054148	8.380740928	8.103559766	8.382825108	4.845698346	8.68751149	6.221915562	9.88438673	10.48104655	7.248252614	5.866995467	9.649145018	7.704923952	5.240235231	8.789959948	9.055147343	9.050487852	3.809819316	8.782023117	8.288570862	7.0088552	10.88323212	5.838625142	6.041947627	9.938120551	13.53117478	0	0	0	0	0	0	0	0	0	0	0	0	0	0	0	0	0	0	0	0	0	0	0	0	0	0	0	0	0	0	0	0	0	0	0	0	0	0	0	0	0	0	0	no
PF3D7_0314100.1.mrna1_1	8.859043856	7.688819941	8.612563584	12.42020019	8.286298338	8.582094533	7.030994758	8.147392962	7.770896199	8.38861242	8.117051575	10.80378791	6.974599013	11.12849346	8.080992928	6.761254502	10.69146812	9.451685685	9.720109161	8.400795663	10.30747656	10.36667432	7.790943611	6.892349028	8.96287356	8.305228112	7.658579612	11.48192092	6.599830715	10.12082005	11.91499141	8.329864385	11.79497008	10.28722982	8.891772419	7.057917588	7.816328862	11.00276949	8.32462979	10.10803749	10.67619514	7.451424285	10.97019557	8.227623568	7.10408098	10.40628646	9.992414301	8.865907454	8.558878745	10.45490082	11.02694522	7.996292952	6.558842309	8.74820717	8.827388176	7.034775767	8.169932187	7.506194636	11.76904645	7.810010096	9.559673139	12.12219497	9.837647809	6.989451097	8.370477268	9.670572096	9.458344049	7.785361653	8.391045606	8.984197988	8.82272359	11.68166536	7.460173375	9.698119353	11.75759786	10.20206713	7.030376531	8.328225363	10.19187074	11.78836457	8.267760634	8.96547058	9.482811386	8.618559877	12.6730405	0	0	0	0	0	0	0	0	0	0	0	0	0	0	0	0	0	0	0	0	0	0	0	0	0	0	0	0	0	0	0	0	0	0	0	0	0	0	0	0	0	0	0	no
PF3D7_0314100.2.mrna1_1	8.859043856	7.688819941	8.612563584	12.42020019	8.286298338	8.582094533	7.030994758	8.147392962	7.770896199	8.38861242	8.117051575	10.80378791	6.974599013	11.12849346	8.080992928	6.761254502	10.69146812	9.451685685	9.720109161	8.400795663	10.30747656	10.36667432	7.790943611	6.892349028	8.96287356	8.305228112	7.658579612	11.48192092	6.599830715	10.12082005	11.91499141	8.329864385	11.79497008	10.28722982	8.891772419	7.057917588	7.816328862	11.00276949	8.32462979	10.10803749	10.67619514	7.451424285	10.97019557	8.227623568	7.10408098	10.40628646	9.992414301	8.865907454	8.558878745	10.45490082	11.02694522	7.996292952	6.558842309	8.74820717	8.827388176	7.034775767	8.169932187	7.506194636	11.76904645	7.810010096	9.559673139	12.12219497	9.837647809	6.989451097	8.370477268	9.670572096	9.458344049	7.785361653	8.391045606	8.984197988	8.82272359	11.68166536	7.460173375	9.698119353	11.75759786	10.20206713	7.030376531	8.328225363	10.19187074	11.78836457	8.267760634	8.96547058	9.482811386	8.618559877	12.6730405	0	0	0	0	0	0	0	0	0	0	0	0	0	0	0	0	0	0	0	0	0	0	0	0	0	0	0	0	0	0	0	0	0	0	0	0	0	0	0	0	0	0	0	no
PF3D7_0314200.mrna1_1	6.869290124	4.839613475	5.843374264	10.22921224	5.419584943	5.623024026	5.309302571	5.310210857	4.687678298	4.932928148	4.726955772	3.601241707	5.841276135	6.68242231	7.038987328	10.06614693	4.914933776	7.065740857	8.866691284	5.654487569	6.625986216	6.521630985	11.48608583	4.14082625	6.66390433	5.078271073	4.70747647	5.458741165	7.637324051	5.245099945	11.14386346	5.485249959	11.02393177	5.920490511	5.462360937	5.360203852	5.072166932	6.581243746	4.831621596	3.790636285	6.827739055	5.976733791	6.589480104	6.86443902	10.2023355	4.877913364	7.705628239	7.349947704	10.80174887	7.156395397	7.091079684	11.55751289	3.883902646	6.429083615	5.055827776	4.413857583	5.874698734	8.104321378	6.197160781	5.401524113	5.126725392	7.380332767	7.056116135	4.32514824	4.237278124	4.598952098	10.00751842	6.728437042	5.979600781	6.240705899	6.065505477	5.877916024	4.780608419	5.406122038	7.11198384	8.426576745	3.948479608	3.003999009	6.560503811	5.23131751	7.240622474	5.817228695	4.758245161	5.403915319	10.6236948	0	1	0	1	0	0	0	0	0	0	0	0	0	0	0	0	0	0	0	1	0	0	1	0	0	0	0	0	0	0	0	0	0	0	0	0	0	0	0	0	0	0	0.1	no
PF3D7_0314300.mrna1_1	11.38978247	10.80000002	10.06680057	7.067464908	7.88852273	8.753390593	8.128571769	7.897737675	10.78061458	7.978562304	10.71221143	10.08734064	9.014155278	8.133854346	8.968883763	10.31678883	7.076221012	11.85340023	12.27359774	8.114862175	12.37998717	12.26952806	9.554698483	9.009355349	8.700831327	8.761390547	10.32186932	11.66436209	10.25022469	8.790418573	10.00191564	10.2634789	10.54791906	10.912343	8.661532239	8.675188426	8.166575105	13.03236293	9.561040469	10.02791618	12.40363708	10.31474416	9.480489666	9.802318481	11.90207803	11.8208645	12.6614643	10.03410425	9.866605201	12.24249367	12.63773302	10.26579252	8.150809379	8.988178309	10.00140576	12.10143406	9.885848489	11.44962415	11.95038211	7.124626325	9.65496149	10.93264071	12.42879531	9.917113604	7.13061477	11.23942978	9.854649735	9.472011523	8.352952014	12.23341687	9.042845401	11.45528057	9.741417175	10.70866495	10.96812205	13.09876865	10.4536407	8.004302517	12.16493299	10.82202767	10.75978808	9.712476815	12.10850153	8.88159407	13.84330633	0	0	0	0	0	0	0	0	0	0	0	0	0	0	0	0	0	0	0	0	0	0	0	0	0	0	0	0	0	0	0	0	0	0	0	0	0	0	0	0	0	0	0	no
PF3D7_0314400.mrna1_1	6.403642792	7.148284483	7.437361707	7.826105538	6.357481283	7.768089953	7.296649516	6.608115004	9.899903297	6.675413602	5.878312904	8.114345731	9.040688553	7.690766618	6.626247518	12.12818393	9.053964023	8.662194237	10.72884332	9.602087311	6.35136304	7.765089632	7.997122298	9.247620737	10.15114621	7.771707036	5.021297483	8.515848443	7.892590827	6.91546741	8.092644516	6.639615088	7.901523048	5.864739105	7.723093762	7.089673427	6.831973955	9.996997582	6.705445599	5.484775755	9.581927222	9.102527544	8.294804017	6.819921911	12.11763049	9.254746066	8.961624229	11.44200947	7.094224307	6.929277145	8.790311445	8.259162463	8.975665282	10.10175339	8.505223167	6.461133337	10.67909764	8.493579871	8.5963895	6.602320409	12.24244005	8.785074834	7.600559195	4.324226749	7.434531649	12.31255781	7.195802906	7.695458318	11.68005048	6.207936741	7.464985787	8.732878815	6.378023155	12.41474479	9.278776976	8.705241984	4.923307264	7.531112011	6.90392003	6.409268982	7.969674696	7.301303165	6.020800282	7.830087061	12.7013286	0	0	0	0	0	0	0	0	0	0	0	0	0	0	0	0	0	0	0	0	0	0	0	0	0	0	0	0	0	0	0	0	0	0	0	0	0	0	0	0	0	0	0	no
PF3D7_0314500.mrna1_1	6.911831252	5.498519837	8.713198722	6.877776041	9.960286167	10.05641629	6.437685014	6.498539305	6.495693195	7.798718441	6.086089164	5.930233616	6.657493474	5.976438785	8.282376815	8.310888499	5.824661501	8.176922454	7.372050459	7.384877043	10.19816595	11.852937	6.687896822	5.495330151	9.630469165	11.72707727	4.838545981	7.971602445	9.309775246	6.753881815	6.914438747	7.885594663	6.707801355	8.024742979	10.76924697	6.822343336	6.901256245	8.084980334	7.699886039	7.117882616	7.824414718	7.091474084	6.351165874	8.21979137	8.529066158	5.986628436	8.529197244	6.671308637	7.706355001	9.819289226	11.98121603	6.732239309	5.546898281	9.393221763	13.01957375	7.25860206	13.40073662	10.2846233	8.376509458	10.28437148	9.468816871	12.95705805	10.79685123	6.026762432	7.004625727	6.006492956	9.547529812	8.498275156	5.541459051	5.964594087	6.746196268	9.09454528	9.476812471	9.677526068	12.56844437	11.89140122	5.953651941	6.909103131	6.074081091	11.48931824	9.25597856	7.325682591	5.899265876	6.56506368	12.8329881	0	0	0	0	0	0	0	0	0	0	0	0	0	0	0	0	0	0	0	0	0	0	0	0	0	1	0	1	0	0	0	0	0	0	0	0	0	0	0	0	0	0	0.05	no
PF3D7_0314600.1	10.72501913	7.718690874	10.69911237	8.220823575	7.634305531	10.68587183	11.823111	12.90969707	10.44510108	9.602014817	10.81593001	8.965942075	10.85517321	9.008031675	8.819899338	8.85709995	7.287154872	13.17722707	9.080703606	7.137023567	8.926060299	9.45223249	7.294868141	8.547506172	6.794630289	10.58728362	8.038970278	9.981074292	9.623361942	12.24166536	8.213100186	11.00108728	8.038103769	8.728201333	11.39082754	11.27293836	12.81351377	10.6331984	10.95385032	6.305034786	8.358765407	10.3954231	9.186071612	10.10503987	11.48676983	7.204599175	13.01544664	8.889081664	10.49112044	9.803865441	9.573351134	7.970402939	8.197203843	7.828982979	11.27525075	10.19875121	10.20774237	10.05448057	10.52190798	8.267850392	12.53927995	9.332574012	10.58146042	8.375590796	7.860493293	9.399970574	7.61569201	7.694575197	7.700965791	8.527602535	9.280825371	10.42063959	10.34065588	12.78274537	8.28801189	11.80541362	8.689038295	7.827935681	9.21485282	8.274410841	8.569253886	7.337152099	8.761500545	9.004857453	13.28805733	0	0	0	0	0	0	0	0	0	0	0	0	0	0	0	0	0	0	0	0	0	0	0	0	0	0	0	0	0	0	0	0	0	0	0	0	0	0	0	0	0	0	0	no
PF3D7_0314700.mrna1_1	6.315456088	4.965321791	7.468252932	13.76935015	6.383454129	5.371413555	4.841115516	5.601920077	5.622500365	5.729426544	5.415969723	5.673918284	5.808627311	6.410002264	6.312612014	5.86616867	5.965905352	6.591546735	7.12338721	6.029434608	5.488620011	5.89727877	6.722140934	5.619393683	5.24720883	5.038116417	4.528249249	5.928848994	5.795353184	6.539488151	13.178153	7.480876617	12.76765384	10.5803911	5.917271688	5.361815215	5.790372167	7.534396339	5.52711021	6.036596567	8.52634889	6.787778929	6.829872553	6.070461276	6.189903096	5.709506985	7.104045582	6.270471731	7.163348803	6.218235172	6.928776934	6.858627984	5.5362738	4.991053077	4.853477728	8.275952119	12.62086917	6.282534539	6.757687456	5.252399457	8.329530684	9.071855594	6.217328021	4.576341299	4.972918474	5.472782035	5.992031447	7.175846495	6.273238162	6.009680536	6.855318958	7.55190886	4.714480845	8.222656126	9.228007904	7.398401605	3.703711777	4.934870891	6.893443687	6.421171719	8.069848541	5.51164411	5.142549118	7.100634784	9.964261045	0	1	0	1	1	0	0	0	0	0	0	0	0	0	0	0	0	0	0	0	0	0	0	0	0	0	0	1	0	0	0	0	0	0	0	0	0	0	0	0	0	0	0.1	no
PF3D7_0314800.mrna1_1	8.47449632	10.1900645	6.792101136	8.085689588	6.795556882	7.391999449	7.15492892	8.737541807	10.24430828	9.440783787	8.56884067	5.674615511	12.50723956	6.711714019	11.67187748	12.66446967	6.562343316	10.80285504	10.68992616	8.540419002	7.006663161	6.914600556	12.86652799	9.607481429	7.929740053	6.203134212	7.975146625	10.70555558	10.32299471	6.596147598	8.437244298	8.977976122	8.316311334	9.317592814	6.871925631	8.58819618	8.674717845	11.64575054	9.927806656	9.265512556	8.511270121	12.28650979	7.295809928	11.93846042	13.6538348	7.59233278	11.37566269	9.732328873	8.941359818	8.056414698	8.127272636	13.18751774	8.186247536	8.187652356	7.589932714	11.13178833	8.000613586	11.13483868	11.48701157	6.482963324	9.216017671	10.84294087	10.91731698	7.546338125	9.796517811	7.940034761	11.76447665	9.864319469	9.345354237	8.822663736	11.97158187	12.10085583	6.858228941	9.549717838	10.87719356	12.47602783	8.090210444	9.720006291	7.337843456	11.70341197	10.70776245	9.935033496	9.035792363	11.38229077	14.06660444	0	0	0	0	0	0	0	0	0	0	0	0	0	0	0	0	0	0	0	0	0	0	0	0	0	0	0	0	0	0	0	0	0	0	0	0	0	0	0	0	0	0	0	no
PF3D7_0314900.mrna1_1	8.364889787	10.02064773	9.018424867	5.649928911	6.852121355	7.116958274	7.026689713	11.61149536	9.380558989	8.356021971	8.368960572	5.960224582	9.838668936	6.69328024	6.501672865	13.49030963	6.27806228	9.374082811	7.928365481	7.496298737	7.22606218	8.571140221	7.77975919	8.201326196	7.98115679	5.691583078	5.922630219	9.887064403	8.875100592	9.932457318	7.409890372	9.96083383	7.204871396	7.285413944	6.833997306	8.518384424	11.48920352	10.91694954	8.359092834	7.825163433	7.70244671	9.602492772	7.390201682	6.457328343	13.50783528	7.196957959	10.33394936	8.468508238	11.16630804	8.31203599	9.294816149	8.879390618	8.165622318	8.652309368	6.837865222	11.95649766	7.289502349	9.938699511	10.70183792	5.945045838	9.691178472	10.43476355	11.81958394	6.170093015	7.819353686	6.934735559	6.957604662	8.059894526	6.517735034	10.18737952	8.971761196	11.01880762	5.708405853	9.349724089	9.59182401	12.67641329	9.182719921	7.49553073	6.590339742	7.049071157	8.828769395	7.890894811	10.09139798	8.797065227	12.79978773	0	0	0	0	0	0	0	0	0	0	0	0	0	0	0	1	0	0	0	0	0	0	0	0	0	0	0	0	0	0	0	0	0	0	0	0	0	0	0	0	0	0	0.02	no
PF3D7_0315000.mrna1_1	5.783414996	5.242519817	5.029491093	5.547805057	5.504660148	4.763214896	6.544712835	4.77211981	5.173485534	5.629680326	4.835164542	3.705870307	9.058282613	5.534283347	5.465460753	5.054005006	8.765863434	6.404827299	10.81982645	4.947817933	5.220156889	12.42169183	5.600027218	6.778088083	5.440463344	5.898699693	3.145401103	7.44725969	5.416096113	6.566291907	5.385889237	5.227940998	5.802192476	5.600719527	4.079937686	7.014125852	5.591036252	5.361829107	4.5173717	4.897267149	10.07791939	8.385394339	5.74128092	5.345879043	5.285002023	9.004055776	7.033873005	10.10816017	5.443961527	6.249358173	12.87321842	6.478832139	6.683182153	6.094026696	6.224139216	8.130012094	6.007738888	6.064860327	7.914801292	5.096530654	6.77702222	7.648140321	7.292985542	2.161969626	9.751193009	4.885684978	5.637107531	5.317722848	5.549976847	5.374639831	5.732741369	7.820703109	5.64447017	7.200541671	8.489273985	8.432309713	2.635484953	9.697123128	6.510064647	5.454159979	5.474552081	8.713123035	5.186086135	6.251941161	10.85161065	0	0	0	0	0	0	0	0	0	0	0	0	0	0	0	0	0	0	0	0	0	1	0	0	0	0	0	0	0	0	0	0	0	0	0	0	0	0	0	0	0	0	0.02	no
PF3D7_0315100.mrna1_1	6.979306321	8.594578682	6.441991351	5.721415865	5.657146599	5.768791433	13.58556434	6.375634479	6.146047464	10.01367472	6.464115505	12.68132029	10.03848927	5.082576287	9.984765137	7.778062294	5.365402826	8.11687621	7.083938196	9.505838687	5.879628604	9.470919876	10.26440351	5.395952255	5.478394603	8.812701386	6.235105573	7.127747764	6.092821627	6.62536114	6.94049077	6.028878184	6.0252527	7.84639206	7.367628732	13.56335795	5.731324459	7.418441289	9.884690505	4.740740704	9.396056453	9.897815809	4.903206909	9.44827426	7.695327901	5.453364122	8.475031298	6.556793274	10.46337046	6.560776332	10.0956923	10.51307149	5.710705212	5.576956683	9.243686138	13.07039869	6.247627143	6.710533627	7.627986169	5.604618995	7.926541251	6.343642795	6.680889467	6.662101585	5.925335833	7.118641994	9.552881207	12.26948917	7.101441841	6.2862175	4.977514535	8.11691203	5.323152482	8.294311095	6.644028035	7.186250229	6.662388608	5.78291601	9.212153323	11.1180499	13.12371011	5.184984999	6.431045164	5.246905855	12.85878031	0	0	0	0	0	0	1	0	0	0	0	0	0	0	0	0	0	0	0	0	0	0	0	0	0	0	1	0	0	0	0	0	0	0	0	0	0	0	1	0	0	0	0.07	no
PF3D7_0315200.mrna1_1	10.29755645	11.1635792	8.485453539	13.00506323	9.301077771	7.733388664	9.704134994	11.60270732	6.061228609	10.48166961	9.997172264	7.569029488	12.14698936	9.404732194	14.0438754	13.66865236	6.790160269	13.02808767	14.52161177	6.880452266	8.351765667	11.90751956	12.46547846	12.33322329	9.014133234	7.777429137	6.246001281	9.814655492	12.69275265	6.592234788	13.23242236	8.396899276	12.98365392	7.761070331	7.561445717	9.29438061	11.27555059	8.080984502	10.23871852	7.280070973	9.267596041	11.79483903	9.459540229	14.0717437	13.84983626	6.677566029	13.00117083	14.18154145	6.793264302	8.906524217	12.00221828	12.8151277	11.81419578	8.980302343	8.302464831	6.271896034	10.73420246	12.96746458	10.81019448	7.434728188	11.52131864	12.62094187	13.17164432	6.572282632	10.49603347	8.984264823	12.3286769	7.698407685	7.959283087	6.694320182	9.226981989	11.01439834	7.331724452	12.68239925	12.37314412	12.6650878	6.152641443	10.72224887	7.965097998	13.3536603	8.275318927	6.321263194	7.342046371	9.135749318	16.0726386	0	0	0	0	0	0	0	0	0	0	0	0	0	0	0	0	0	0	0	0	0	0	0	0	0	0	0	0	0	0	0	0	0	0	0	0	0	0	0	0	0	0	0	no
PF3D7_0315300.mrna1_1	5.66014209	11.04123227	11.1192216	13.91882008	8.982952164	6.39749625	5.355750467	6.926950693	5.802980922	10.24090781	4.266711031	5.224696336	13.61345058	9.088825072	9.17206432	5.420470954	8.792239968	6.393308526	11.75194678	5.808237477	6.093587196	5.417106349	11.24579514	5.032340065	6.948751963	5.348068206	7.816332887	7.419638457	5.823618991	6.088660662	13.98601858	11.53116876	13.05007516	5.813918706	6.238640518	5.426300941	6.717240384	7.287866583	10.13027726	3.716150893	6.981676771	13.60481952	8.868411666	9.470645574	5.626849578	8.255414202	7.365582848	10.5382415	5.897072913	6.065186273	5.178505884	11.44252901	5.108272484	7.412980404	5.985298333	5.070293603	6.794156052	6.174087218	7.75453237	4.76064047	13.88618467	7.648648998	6.424723651	7.731196787	6.871048742	5.018369031	9.609487922	5.75533215	5.998001185	9.486331242	7.737038835	7.849825072	4.987381084	13.83842621	8.011868817	7.544232286	7.727040697	6.780316595	7.878442872	6.125432735	5.923507708	10.24682431	8.69072648	7.541512122	14.23548797	0	0	0	0	0	0	0	0	0	0	0	0	0	0	0	0	0	0	0	0	0	0	0	0	0	0	0	0	0	0	0	0	0	0	0	0	0	0	0	0	0	0	0	no
PF3D7_0315400.mrna1_1	8.359496688	9.598935958	7.311645163	10.45791085	8.929109347	7.435785153	6.2020423	7.243662177	7.830197599	7.913908753	8.787034658	8.240210791	6.904663485	9.6367961	8.059923105	6.890336855	11.11859368	7.859567064	8.862577771	7.09503921	8.128831941	7.519400949	9.629217365	5.659507239	6.786222131	6.325906929	9.914507612	8.721571382	8.676203647	8.486538027	10.29455235	8.345876423	11.72933896	7.414685788	7.3724075	6.461991572	6.626850373	8.665982168	7.419269602	6.490254893	8.544969938	7.473516744	10.03840342	7.620580138	7.927767375	10.53804024	8.511600759	9.039454239	7.446168733	8.452166175	7.798287368	10.33922055	6.358768481	6.81254303	6.728860433	8.778463749	7.712737322	8.779409662	9.558198835	9.583980821	10.24925594	7.771478904	9.994615921	11.44728362	7.093688309	7.128155745	9.667065829	6.70300303	7.306983105	9.736671622	10.26504286	9.898534924	9.308702617	11.03066496	7.840504105	10.94038851	11.77885053	7.003249988	7.39601353	9.13741806	6.87984673	9.791228054	9.850581384	10.86734942	11.94459108	0	0	0	0	0	0	0	0	0	0	0	0	0	0	0	0	0	0	0	0	0	0	0	0	0	0	0	0	0	0	0	0	0	0	0	0	0	0	0	0	0	0	0	no
PF3D7_0315500.mrna1_1	7.94706365	8.704379669	10.08568892	8.442703823	7.656265749	6.891698677	8.592946201	8.159480022	10.62571322	9.730595096	7.484310624	6.466166004	9.555388761	9.440479208	7.057158	9.457872578	7.224396019	11.75903331	9.663703665	10.07652558	9.813909962	8.800717558	10.59001929	9.245817385	7.367440156	8.034399701	7.405013006	11.90233921	11.41125338	7.647719604	8.733470344	10.00223012	8.329741503	9.435268824	7.153076895	10.0759158	7.994528154	12.26330288	9.768162997	9.123923994	9.431026678	9.936673504	9.305297403	7.35518482	11.12891334	7.792244474	12.3125186	9.651059433	10.6167151	9.669058672	9.492204116	11.08058511	8.749884589	7.626449047	8.547635107	13.26786502	10.91435577	12.01193448	11.77780015	7.129617874	11.08553605	12.31864208	13.10515298	7.496826016	9.890554939	6.78809532	9.424061632	8.577613793	7.6357438	8.716659398	11.06870128	12.00544308	7.237195676	11.23724494	11.51975741	14.03977447	7.120749567	9.822508518	7.427499228	8.560928748	9.209180701	10.15563177	8.768371425	11.40675003	13.41893067	0	0	0	0	0	0	0	0	0	0	0	0	0	0	0	0	0	0	0	0	0	0	0	0	0	0	0	0	0	0	0	0	0	1	0	0	0	0	0	0	0	0	0.02	no
PF3D7_0315600.mrna1_1	7.784679944	5.890186613	8.331757544	8.362837222	7.651149169	7.233360377	6.749610466	7.720225482	7.947050201	7.561330954	7.105720303	7.635642577	6.178287932	8.113328762	7.072558624	8.053853877	7.611803144	9.675549219	8.408413299	8.101965345	7.032566335	11.77459103	9.40357985	9.319528783	9.094212557	6.239379263	9.283003153	8.788724666	7.384617779	6.864543617	8.880413484	8.839296948	8.37069246	10.81601894	8.049518812	7.970851855	7.078208391	8.637747027	7.679323158	8.343384075	8.997424864	8.502668784	8.525832845	7.270055268	7.733808944	8.880271609	10.74192666	8.363333959	9.030025692	8.490564772	12.03400121	9.555847511	8.652856867	9.524660651	7.538158918	8.38096411	7.654111949	9.078960278	8.981450939	6.916292629	8.278494646	8.952969787	7.61753421	8.864484361	6.824515748	6.066581301	7.820983686	7.687745158	6.950316481	7.176688814	8.75989769	9.411845248	7.546616466	9.062242593	9.096821574	9.024975386	9.064133295	5.984561076	7.959783273	6.759336568	8.27702816	7.948870399	7.480143599	8.625394924	10.74889495	0	0	0	0	1	0	0	0	0	0	0	0	0	0	0	0	0	0	0	0	0	1	0	0	0	0	0	0	0	0	0	0	0	0	0	0	0	0	0	0	0	0	0.05	no
PF3D7_0315700.mrna1_1	7.564771405	8.697988134	8.834439662	9.578578176	7.278698679	7.062868155	10.21355066	7.151263264	12.64977555	12.09870073	6.393503641	7.092428353	10.88230741	6.999981826	6.873006405	12.37873579	7.793465669	11.07724379	11.13415672	11.98620559	7.294358889	8.296059303	10.56657783	6.615860321	8.687254375	6.9252873	10.17140821	11.35375762	12.87579322	7.579568225	8.484752987	8.575321977	9.118288988	7.438388165	7.071431621	11.38695427	7.141262554	14.02963024	12.54672018	5.537304915	10.20808486	11.23737576	7.232264311	6.804870053	12.90405756	8.445964001	12.01670483	9.425208038	12.03707058	8.141039868	9.297217954	11.88294525	6.650434695	8.925457685	7.614884972	14.47974134	7.383577653	13.56445061	12.02580431	7.312606005	11.88722508	12.98213469	14.38313974	10.14535489	7.531354471	8.889005859	9.513829918	7.918722506	9.166145048	8.661349397	11.83767599	12.1586039	8.313836891	11.88401044	12.31833279	14.92492819	10.6018296	7.125925581	7.395208903	7.243452371	8.783851247	9.221265503	8.511604189	11.95847756	14.96201208	0	0	0	0	0	0	0	0	0	0	0	0	0	0	0	0	0	0	0	0	0	0	0	0	0	0	0	0	0	0	0	0	0	0	0	0	0	0	0	0	0	0	0	no
PF3D7_0315800.mrna1_1	13.26237042	11.57824261	11.85403446	8.911699964	8.150372335	12.50284213	13.5093047	10.1578844	10.19525512	10.89749359	12.93038955	11.32539386	9.424227718	10.81837986	9.133907266	11.61297803	8.732021364	10.00789168	12.46162073	8.163976059	10.90067383	13.56486699	8.643930789	6.81322083	10.84320016	9.581743742	9.146928418	10.29522307	10.48235781	10.92860744	8.955077768	11.85695283	8.672248081	9.618159931	12.07959366	13.37164456	8.993188233	9.967650092	10.863654	8.846436548	12.83781481	9.175324846	10.64123857	8.885613038	12.11649291	8.760456775	10.68734353	9.464547234	8.634213987	10.89164482	13.82215056	9.059237599	6.949924755	10.86881823	10.39192355	11.59792206	9.855075545	11.42086267	10.7980297	9.593256763	12.14153089	11.70816359	13.76433662	8.897749379	8.778031824	7.722502192	12.0472843	9.102538817	7.502704019	10.61324428	11.85901059	11.20022232	8.729500491	12.38465629	12.00782921	14.19927933	9.461937939	8.451718407	8.986118271	13.9858933	9.867681824	10.18921937	10.31620509	10.82158482	14.9261876	0	0	0	0	0	0	0	0	0	0	0	0	0	0	0	0	0	0	0	0	0	0	0	0	0	0	0	0	0	0	0	0	0	0	0	0	0	0	0	0	0	0	0	no
PF3D7_0315900.mrna1_1	8.226695439	7.319349091	7.548608123	8.023195341	9.154988719	8.061416997	6.359272948	6.177049707	6.778083338	7.886442267	7.823789938	6.73821841	7.565336565	9.718486867	8.451100692	9.210008681	6.652237791	8.776276932	7.219147175	8.119024802	6.617335848	8.744670547	6.58790458	5.555737298	7.69040736	7.91409062	4.877198469	10.19146127	6.148248367	9.659434945	7.989465954	9.022445818	8.412466737	10.38022564	8.558205039	10.1297607	6.594210102	8.837056199	7.694642427	8.632097995	9.998481728	9.02872654	10.44980722	9.573466434	8.872453542	8.821982909	10.53653291	7.907146134	9.294665782	9.090314979	8.890748141	10.59705053	6.667267292	9.136322758	10.55035056	10.01102584	9.731543202	9.610565147	10.32053906	6.150182204	7.791487301	8.022635745	7.036956885	5.21883472	7.415470961	5.702811327	6.435764306	6.054540226	9.45345796	7.166757509	6.708253506	10.23133589	6.455404686	8.462780412	7.962989044	8.518763396	8.717213667	7.667486417	7.526403916	10.29760593	7.109135962	9.211597628	7.390070797	8.509907732	10.72147844	0	0	0	0	0	0	0	0	0	0	0	0	0	0	0	0	0	0	0	0	0	0	0	0	0	0	0	0	0	0	0	0	0	0	0	0	0	0	0	0	0	0	0	no
PF3D7_0316000.mrna1_1	10.18996053	8.950088895	11.19110965	6.136546464	7.949323501	8.420847053	7.106689424	8.832411834	9.04025568	10.05046002	10.37905513	7.815211828	8.662187161	7.861845025	7.711319783	8.644234396	7.575542079	8.850110201	10.88049714	9.101502927	11.43559769	13.34364236	8.677873096	7.277827908	9.316841011	8.37941809	7.885907539	8.874771253	8.847434873	8.720851886	6.219998748	10.72691478	7.569510883	9.404039388	9.024609317	8.007593051	7.861360954	9.527255902	10.12237495	8.81190586	11.98558367	8.805688656	8.326368942	7.353382685	9.594382476	7.542178889	9.315299447	9.239474637	11.62095808	11.22152207	13.41754898	8.514744002	7.040549919	9.299508441	9.087730088	8.917136363	8.241445695	9.119235142	9.677361568	9.074283597	10.41160192	10.25685961	13.70017303	7.703347524	8.088622842	9.793419349	9.349216335	10.33224322	8.365076717	6.476289345	9.657871724	9.721834177	9.509470679	10.58023172	11.03647771	14.08198049	8.969858098	7.614195209	9.657539937	10.15034084	10.8808592	9.608717112	6.164501093	9.117985183	13.01095588	0	0	0	0	0	0	0	0	0	0	0	0	0	0	0	0	0	0	0	0	0	1	0	0	0	0	0	0	0	0	0	0	0	1	0	0	0	0	0	0	0	0	0.05	no
PF3D7_0316100.mrna1_1	10.31989201	7.352521138	9.116227325	10.80442184	6.238199631	7.974971155	6.8585095	7.890162809	8.02355298	13.19173733	8.250432104	7.168013411	12.31979315	8.562801426	10.92356939	14.17964782	6.169033597	10.70827539	8.399887121	7.635920726	7.930677209	7.101147422	8.457779777	6.557814361	9.259397953	6.105879897	7.56321322	8.217433297	9.878790952	7.158640054	10.18968039	9.414511924	11.09026231	8.033130412	8.034626969	7.487502115	7.426144342	9.514783075	13.42555311	7.176251119	9.196114479	11.80631701	9.156007439	10.4987362	14.10612348	7.363182245	10.76793323	8.291961407	8.529900484	8.468234319	8.567762115	9.789259173	6.784339952	9.388990208	7.785167186	11.76600527	7.440212259	10.47100705	8.851703583	6.10197046	8.244506425	13.29629207	9.538526037	7.584367303	10.02979131	7.37072082	9.592161923	7.262939073	7.866269578	8.384021597	7.012951962	9.028880067	6.754352741	8.845150119	12.95124101	10.98007557	7.519230248	9.938670815	9.043740854	10.71459624	7.882235785	8.647526073	8.369047422	6.74044423	13.61893275	0	0	0	0	0	0	0	0	0	0	0	0	0	0	0	1	0	0	0	0	0	0	0	0	0	0	0	0	0	0	0	0	0	0	0	0	0	0	0	0	0	0	0.02	no
PF3D7_0316200.mrna1_1	7.029120776	8.162860667	10.20691048	12.03515892	7.995897677	7.451176606	5.97448422	6.957252307	6.473785705	11.42985864	6.346289616	5.736185711	7.780228399	6.50388856	8.370279146	8.04520174	9.762680376	9.695120123	9.562399545	7.666097584	9.692409938	10.89582582	8.352372363	11.38954896	6.572086868	6.419303909	5.298601738	10.39952241	7.155464627	7.911895212	11.50885948	9.544404582	11.95585223	12.2429434	7.408788329	6.604940906	6.911498528	7.418213468	11.53739486	8.226383585	10.20773398	8.176457302	7.785805341	8.318064105	9.01115337	9.261340476	9.791838972	8.744964245	7.852691256	10.00011405	11.07808782	8.628709427	11.16168986	6.972692502	7.044039938	8.41466939	8.128509759	8.348409067	10.21944665	6.524172035	9.559361985	7.61523676	7.826287868	5.219512332	9.339498483	12.64000188	8.111080266	8.313803916	7.689340301	9.900668693	8.325434334	9.793526863	7.522530696	9.766683314	7.170278172	9.136143414	5.946948036	9.233771508	7.615188436	7.680292263	9.670705213	9.546116514	9.645415868	8.306322813	12.98946862	0	0	0	0	0	0	0	0	0	0	0	0	0	0	0	0	0	0	0	0	0	0	0	0	0	0	0	0	0	0	0	0	0	0	0	0	0	0	0	0	0	0	0	no
PF3D7_0316300.1.mrna1_1	7.252706606	10.11094272	5.978675797	10.65925169	9.076332129	6.47623678	5.778770997	13.9993251	8.090050988	6.634434891	7.09609721	5.10547421	5.899192624	7.14795018	7.133305933	7.945695984	5.974094174	8.4392148	6.985376619	6.340163962	5.790573197	8.237340568	6.16617991	4.831057185	7.053379576	5.037211878	6.988121221	7.363362006	5.900878377	6.885166446	10.25257085	7.026688274	10.83980426	7.656519021	6.628346773	5.506259391	13.75165889	8.121774227	6.62610491	5.572033376	9.297597208	6.360757803	7.805462313	6.768617467	8.020818923	6.131888595	8.593726231	6.220473511	6.658219319	6.236734906	9.251017418	6.647086478	5.631577439	8.186931346	4.975170476	4.62567832	7.055824274	6.684977156	8.026003604	6.51289879	7.141176289	6.32211517	6.678362781	7.408466173	7.307477026	4.633102051	6.491279985	6.529547155	6.148304972	6.536955917	6.14116824	9.818560189	9.55094278	7.192440228	6.576723966	7.848283279	7.098726592	7.413818735	9.182819945	5.839286809	6.665917833	6.899757067	6.938540185	6.763557936	11.18857346	0	0	0	0	0	0	0	1	0	0	0	0	0	0	0	0	0	0	0	0	0	0	0	0	0	0	0	0	0	0	0	0	0	0	0	0	0	0	0	0	0	0	0.02	no
PF3D7_0316300.2.mrna1_1	7.252706606	10.11094272	5.978675797	10.65925169	9.076332129	6.47623678	5.778770997	13.9993251	8.090050988	6.634434891	7.09609721	5.10547421	5.899192624	7.14795018	7.133305933	7.945695984	5.974094174	8.4392148	6.985376619	6.340163962	5.790573197	8.237340568	6.16617991	4.831057185	7.053379576	5.037211878	6.988121221	7.363362006	5.900878377	6.885166446	10.25257085	7.026688274	10.83980426	7.656519021	6.628346773	5.506259391	13.75165889	8.121774227	6.62610491	5.572033376	9.297597208	6.360757803	7.805462313	6.768617467	8.020818923	6.131888595	8.593726231	6.220473511	6.658219319	6.236734906	9.251017418	6.647086478	5.631577439	8.186931346	4.975170476	4.62567832	7.055824274	6.684977156	8.026003604	6.51289879	7.141176289	6.32211517	6.678362781	7.408466173	7.307477026	4.633102051	6.491279985	6.529547155	6.148304972	6.536955917	6.14116824	9.818560189	9.55094278	7.192440228	6.576723966	7.848283279	7.098726592	7.413818735	9.182819945	5.839286809	6.665917833	6.899757067	6.938540185	6.763557936	11.18857346	0	0	0	0	0	0	0	1	0	0	0	0	0	0	0	0	0	0	0	0	0	0	0	0	0	0	0	0	0	0	0	0	0	0	0	0	0	0	0	0	0	0	0.02	no
PF3D7_0316400.mrna1_1	8.907227122	10.19638758	6.105070951	13.65417234	10.29013917	11.55975664	11.9828353	12.22711919	12.53913386	10.3430774	8.093558047	10.8251116	8.661255862	12.72039552	8.110702956	10.98625892	6.248016273	6.514269105	6.906865412	7.929273436	10.4866079	11.08087802	7.465858849	12.13824601	11.19088769	9.304052394	9.232546411	11.46806968	6.461636984	8.063510474	13.28888905	6.301843148	13.4687811	6.823998214	11.58847593	11.66185803	12.07285211	12.82658289	9.980702225	10.45130604	8.084209601	8.384010002	12.80345856	8.323741819	10.75607727	6.163848938	7.914623562	6.230331699	7.870682328	10.39369139	11.42235238	7.827612279	11.50067062	11.0598438	9.799411821	10.97514589	14.44114427	7.178912408	11.65547681	5.794164989	13.52027061	12.86653531	8.185415035	9.143032979	11.47980144	5.764188885	9.324021275	6.314804375	7.073115253	11.90866535	12.94197242	12.01768529	5.084267033	13.84515777	13.50650505	9.25445313	9.188103136	11.50501457	5.926998186	10.4975918	6.675879201	9.802051188	11.76940642	12.10833627	15.71154435	0	0	0	0	0	0	0	0	0	0	0	0	0	0	0	0	0	0	0	0	0	0	0	0	0	0	0	0	0	0	0	0	0	0	0	0	0	0	0	0	0	0	0	no
PF3D7_0316500.mrna1_1	8.794600552	12.6655953	7.913831001	10.04261005	7.732213611	7.213205462	8.574224283	7.018374234	8.386786499	7.327687414	8.594476762	8.47011707	8.768422649	7.274053489	8.574177854	9.842882826	6.467022557	8.924514671	9.575774226	5.455940359	8.902666754	10.72476055	5.667237454	8.164702685	8.348082296	6.953549769	4.526790365	6.491307336	7.934654091	10.15011589	9.859589518	7.87103205	9.325285374	6.710302981	7.700976579	8.36349298	7.071031364	8.536742097	7.254502789	5.389761641	7.379571028	8.022335991	7.646096732	8.889060402	9.588710317	6.417963832	9.04789039	8.100179663	6.126720989	9.204513389	11.24111138	5.76977615	7.303289955	8.562413002	7.76617857	11.7637967	8.77625157	7.92737238	7.778344938	6.507167514	9.166105842	7.458224282	12.17891847	5.31783962	6.722839076	6.510282642	7.393194201	7.127308951	5.056319244	5.47824531	8.350317843	8.21432558	6.073813981	9.100314987	8.003475737	12.7777105	6.154616535	6.314982948	8.665642319	9.122640851	7.590226175	8.176749994	4.354325127	7.882099983	12.21329616	0	0	0	0	0	0	0	0	0	0	0	0	0	0	0	0	0	0	0	0	0	0	0	0	0	0	0	0	0	0	0	0	0	1	0	0	0	0	0	0	0	0	0.02	no
PF3D7_0316600.mrna1_1	7.415826257	6.015470808	9.15035658	7.740252994	5.701549057	5.882643049	5.693765712	8.258660248	6.098453246	7.985898847	7.485185284	5.726831217	5.061776198	5.162290614	6.831117195	10.7322692	6.191996847	7.848309957	8.012233436	4.659353759	11.12013418	7.912949198	6.758622982	5.239168879	6.151777655	5.331275267	5.553053253	6.265099288	5.43496176	9.791293149	8.643747984	9.667058305	7.367982544	8.741399569	5.992541859	5.745775149	7.821199978	6.709014865	7.64284595	5.48058827	7.198101209	4.786073552	4.988684687	6.585713709	10.20580547	5.538538164	8.447413892	6.242602506	6.347488497	10.98743457	8.628190335	6.279099802	5.287620044	6.848873278	5.720004787	6.749266084	6.277240898	6.364747506	8.103969649	4.403949364	9.425866281	6.348374075	5.859472667	6.076174257	6.877007993	5.556735948	10.59448324	8.949213909	6.107269394	4.56193706	5.507160349	8.076067339	4.967629753	10.19302014	8.043246064	7.35614381	6.518535139	6.753551055	9.218345272	12.41105544	9.408966552	5.704871964	5.730368236	6.636044526	11.03336017	0	0	0	0	0	0	0	0	0	0	0	0	0	0	0	0	0	0	0	0	0	0	0	0	0	0	0	0	0	0	0	0	0	0	0	0	0	1	0	0	0	0	0.02	no
PF3D7_0316700.mrna1_1	8.664428491	6.423032034	7.167888149	6.533707166	6.294908386	7.850267585	6.674553091	6.585999597	6.915956889	8.478689231	8.219482981	6.52134406	10.12506394	10.12750161	12.20903938	6.820599474	7.829120111	7.755580907	7.90479179	9.510332159	8.861434439	7.727183363	8.042952604	7.291615701	8.590815178	6.720624879	5.870651672	8.560599676	10.28057112	8.138809296	7.298487146	8.90033246	6.659653642	9.295656323	7.768962095	7.158920774	6.435246762	7.966086081	9.255017101	5.319037569	9.357127389	10.05406695	10.42110839	12.41630882	6.974122599	7.899805103	8.386829773	7.242249897	9.491119898	8.917126864	8.209583322	8.379425591	7.064684769	8.850082942	7.495577977	7.353933509	9.99520223	10.4570121	8.82684147	5.144132146	7.818030843	8.297521051	12.26601638	5.656323929	9.420739959	8.615737057	8.272101383	8.406071995	11.61700189	7.617038204	7.246524795	9.017708594	5.56195292	8.10829557	7.729449606	13.34554077	5.684876399	9.565733725	11.31570325	7.743373385	8.917211539	8.419840107	7.20546416	6.949979841	12.16077132	0	0	0	0	0	0	0	0	0	0	0	0	0	0	1	0	0	0	0	0	0	0	0	0	0	0	0	0	0	0	0	0	0	1	0	0	0	0	0	0	0	0	0.05	no
PF3D7_0316800.mrna1_1	6.271205007	6.976784141	10.09889507	8.602177595	6.22589747	5.30436998	7.231902936	8.548166691	7.678202663	6.295162541	5.257467549	5.749981095	5.204322219	5.831142752	8.256775401	8.912418687	10.80719745	7.287455258	7.234369045	7.041328434	8.801828188	12.87199719	4.944094329	7.118144812	6.05100774	4.79769704	8.332164779	6.521299015	5.906669081	5.917835778	8.748517156	10.32342195	7.492909143	7.127328416	6.234173851	7.40033086	8.630808822	8.758354896	5.702784362	6.999986623	6.823288749	5.397613212	6.666249622	8.287680098	8.751939852	10.77089255	8.061599452	6.864858284	7.297559782	8.503562246	12.85892231	5.330869043	7.052045374	6.205294664	4.667146351	6.779125959	8.003364933	6.733375268	7.291566118	5.916402644	7.89619244	8.223044833	6.22784174	8.28940755	6.940983827	4.162490013	6.938949144	5.066834504	5.455033906	5.142175409	7.941228757	7.855864381	5.124476297	8.060983266	7.94636356	6.546120841	8.237747538	6.689082015	6.102519646	8.231043273	5.249216776	8.087467937	5.064639613	7.911355846	11.38411795	0	0	0	0	0	0	0	0	0	0	0	0	0	0	0	0	0	0	0	0	0	1	0	0	0	0	0	0	0	0	0	0	0	0	0	0	0	0	0	0	0	0	0.02	no
PF3D7_0316900.mrna1_1	11.96715133	12.32051707	11.83386579	9.638762008	9.556025742	11.66132771	8.988944045	10.02455536	9.938097883	10.44286546	11.89700744	13.26435661	9.867249545	9.69981739	9.028416695	11.91138479	9.684009641	11.54619439	13.53707573	9.145836262	11.30841094	13.75421056	9.475424549	10.0048095	9.945097686	9.39066989	10.58418438	11.20194735	11.99878016	10.65871415	9.255842996	12.16365312	10.04888171	12.24424113	11.5092167	9.416469559	9.936347892	11.15060614	10.28140281	10.10372125	12.97455336	10.48310897	10.42563228	10.95665249	12.57467106	9.690043122	11.66338788	10.92717212	9.644723972	11.44693129	13.96726381	10.28431156	9.317132174	10.08408963	10.05692366	12.07135963	9.233280265	12.01881609	11.4438806	9.428256202	11.71895284	12.2599678	14.56467869	10.51056675	9.603520837	11.82481632	10.6043241	8.558716933	8.47568181	10.2955476	11.19890618	11.39839439	9.825009276	11.84547026	11.79808736	14.66526589	10.98104437	9.414687582	10.94948146	11.72499338	9.525551926	9.670579898	10.77702519	9.704963176	14.46441706	0	0	0	0	0	0	0	0	0	0	0	0	0	0	0	0	0	0	0	0	0	0	0	0	0	0	0	0	0	0	0	0	0	1	0	0	0	0	0	0	0	0	0.02	no
PF3D7_0317000.mrna1_1	6.573313969	6.615327052	5.771776602	6.923863188	7.322515393	5.862230281	5.093501865	10.98353136	5.659880508	7.542291483	5.963608886	6.729987653	7.065423135	8.306577006	5.863448446	8.716829387	11.82811172	9.834016681	8.815903137	5.128651488	7.79183255	6.116082627	7.789076135	12.76377237	7.17123558	9.084413975	6.425213041	5.790427349	5.695771527	6.002844236	6.566357979	5.953642852	5.321647617	10.66256168	6.238115497	5.998216971	11.45267834	7.684905007	9.06850997	6.473189298	7.046713404	7.798941376	7.905602502	6.427781889	8.40036423	11.59420137	9.169501687	6.114161129	5.855894392	7.580472611	5.698468233	8.019794114	12.80620315	7.153150945	10.33819011	12.65937401	6.627035754	7.200017303	6.702079665	6.755282849	6.95285207	6.454016064	5.896094306	5.190672027	6.387397482	8.725755161	10.41694533	6.445999211	5.71019146	6.630048571	8.902766885	7.200419023	7.487227652	7.522190585	7.201642477	6.851816067	5.121816156	6.418847195	8.107410359	10.75935444	7.014210105	4.992506181	6.35431812	8.889164263	11.83557818	0	0	0	0	0	0	0	0	0	0	0	0	0	0	0	0	0	0	0	0	0	0	0	1	0	0	1	0	0	0	0	0	0	0	0	0	0	0	0	0	0	0	0.05	no
PF3D7_0317100.mrna1_1	11.94850876	12.80393969	9.349325675	9.641929742	9.79040539	11.53214763	6.366027026	9.558833003	10.743315	10.26184084	11.86660436	12.1271136	8.411346748	8.922949666	12.89814556	9.947196792	8.200099027	12.26828475	10.74835746	9.663059849	11.03161824	11.30544176	11.95851261	9.384387531	9.755029335	8.473146688	9.675973303	9.701777712	10.25223144	8.730242208	8.715409313	9.647635861	9.988206243	10.59153066	11.05897816	7.291765959	9.748724778	10.84306265	10.31261953	8.897723065	11.68512181	8.257881654	9.402148152	12.81047459	10.86473096	8.142776587	12.26332922	9.304927365	10.64853074	11.75916791	11.53659498	12.31324186	9.394617765	9.83760352	9.352267071	11.72379279	12.44251872	11.23404947	10.08379496	9.578949224	9.644279189	9.459658032	11.65036367	9.543312622	8.648767581	10.65178081	11.88888464	10.32470335	10.0284169	10.31440216	9.870752669	10.16853015	10.41029383	9.782460221	10.16548942	12.21603043	10.11336192	8.703284739	10.88609576	11.52392975	10.74011014	7.924847269	10.41248828	9.770322164	13.61394293	0	0	0	0	0	0	0	0	0	0	0	0	0	0	0	0	0	0	0	0	0	0	0	0	0	0	0	0	0	0	0	0	0	0	0	0	0	0	0	0	0	0	0	no
PF3D7_0317200.mrna1_1	6.187372011	6.491492551	7.742721466	7.091650397	12.19415731	6.628379924	5.641102451	7.459649348	7.707065624	11.4605772	6.109094079	10.36855232	7.381783625	14.41706453	6.357155608	6.292467182	7.231426155	10.08799995	7.076970791	8.838628904	14.40051904	7.763233572	9.191058248	4.922006364	6.641871478	11.96850398	5.604542034	9.986146617	10.11451198	6.992931724	7.272321815	7.696934697	7.003328216	8.673909238	6.251149966	5.678203647	7.393114298	8.631350517	11.37130669	6.995334622	13.91954474	7.323216123	14.50330951	6.012546284	6.113372317	7.572130382	9.69023325	6.900860333	9.548409988	13.7763182	8.431296276	9.135384537	5.676160084	6.543629266	12.72695203	12.4429983	8.400140767	10.3414055	10.09746346	6.227146609	9.279145507	8.951018301	6.557421961	5.540441278	5.850290342	5.626707936	8.516727975	9.119802125	7.928389284	7.176886907	10.24115895	10.22499005	7.406592036	9.47935572	9.08460713	8.004205668	4.8696453	5.686592696	8.541292163	8.057419032	9.504000894	7.208502211	7.212550779	9.328930957	14.04982689	0	0	0	0	0	0	0	0	0	0	0	0	0	1	0	0	0	0	0	0	0	0	0	0	0	0	0	0	0	0	0	0	0	0	0	0	0	0	0	0	0	0	0.02	no
PF3D7_0317300.mrna1_1	9.795809372	12.77384799	12.71525644	14.12353018	7.995643529	10.47263445	6.06547772	11.36845571	14.16740274	11.70403085	9.79377612	8.320575188	10.89588754	10.22350718	10.72178497	7.443809253	7.344100534	14.4421775	13.24081467	11.22910347	11.53878233	13.97637349	8.290475337	8.481555676	12.40824085	9.820796696	12.74927202	8.429452308	11.31632099	12.64290106	13.74333482	12.36713059	13.11808837	10.40826948	10.30044209	6.30354371	11.79406372	14.25385822	12.22338032	14.60053643	12.59079942	11.23459098	10.27488858	10.88967926	7.149770144	7.776386479	14.44776229	12.72123383	11.73496313	11.67867439	14.01779999	8.640771059	8.723086866	12.58706021	10.73318765	13.72285358	9.972624881	11.59682342	9.038710657	7.206307508	12.07808833	9.318378547	10.10347995	12.36678546	12.62834331	10.03465682	11.55680207	9.850167764	8.421911911	10.79923084	12.87060577	9.301924176	7.0820086	12.27022445	9.378947248	10.99336898	12.42503371	12.37124677	14.00954246	12.96261251	10.25948308	11.80661449	10.86997932	12.38049859	15.98815213	0	0	0	0	0	0	0	0	0	0	0	0	0	0	0	0	0	0	0	0	0	0	0	0	0	0	0	0	0	0	0	0	0	0	0	0	0	0	0	0	0	0	0	no
PF3D7_0317400.mrna1_1	11.55530338	12.7534226	12.20020723	10.61402096	10.1506747	11.72496106	8.750543045	9.490500799	12.25947759	11.46271815	11.95123385	9.325070477	10.55112357	9.261081718	9.333745071	11.66234096	9.722768078	11.38793982	12.70681365	10.26306667	11.48440814	14.14945592	9.317415293	10.46186284	11.82543077	10.28132789	10.63583198	12.27832866	7.10763065	9.964195945	10.46039184	12.07985973	10.42643656	11.50748292	11.46400226	8.567012038	9.586560676	13.38619771	11.54967445	9.342209525	13.00911535	10.41467635	9.482970053	8.911549818	12.92030003	9.80881788	11.32566898	9.876616731	10.60228623	11.79612095	14.35433166	9.538773226	9.986591201	12.08343994	11.20717914	11.89432344	11.58493342	7.839858998	12.71595233	14.28779603	11.56957471	12.75469048	14.58785255	10.70045272	7.706883496	10.66443345	9.859754768	8.923688671	9.304677531	9.315619591	9.885311377	12.74019164	13.68729572	11.84945526	12.67569755	14.89443683	11.81679479	7.211067326	9.261615737	11.33456265	9.828402496	8.56076887	9.045587067	8.938778484	15.06969478	0	0	0	0	0	0	0	0	0	0	0	0	0	0	0	0	0	0	0	0	0	0	0	0	0	0	0	0	0	0	0	0	0	0	0	0	0	0	0	0	0	0	0	no
PF3D7_0317500.mrna1_1	8.211261628	9.550622113	9.146535519	8.128418636	8.543969912	9.410927236	7.253477565	9.019781551	8.368863763	8.795428404	7.537889655	10.61726171	6.796843065	6.933779633	12.0613603	8.775593379	11.22022296	8.374548567	10.78599803	11.14777341	11.62786333	10.92764373	10.50291929	9.09978155	7.145360511	10.39998248	9.276554304	10.36757021	11.38469623	10.18279035	9.257664111	8.083166347	8.163408572	10.42117897	10.08019391	7.17529546	9.364381695	9.200534904	9.924496283	7.824649597	13.45958944	7.826148708	7.194708952	12.89702301	8.342639258	11.14977956	8.749823404	11.00876602	9.24364538	11.39344825	11.37267917	10.72922184	8.412722038	7.063430249	10.96408812	6.91391579	9.639387997	11.81309423	10.21957735	6.924916506	8.724079759	8.637650576	9.063249473	9.468056573	12.11683425	7.338787476	10.55476363	7.705936534	13.36476025	7.585501101	8.809013214	10.31303445	6.889372446	8.997189547	8.564175009	10.37430118	9.443314929	12.1877181	9.496370205	11.20405103	8.132562321	6.720411946	7.99394017	9.505569576	13.37366248	0	0	0	0	0	0	0	0	0	0	0	1	0	0	0	0	0	0	0	0	0	0	0	0	0	0	0	0	0	0	0	0	0	0	0	0	0	0	0	0	0	0	0.02	no
PF3D7_0317600.mrna1_1	7.445574486	9.452469243	6.133144129	8.583411039	6.297806644	6.416391166	5.343666024	7.128590352	8.045850513	6.275763062	7.237693171	7.266698477	7.644823607	7.18570417	9.386962578	7.557504589	7.922327611	6.824059337	9.188336697	8.504186335	7.83060059	6.339041907	6.46116834	7.3797979	6.452779201	7.464519703	4.990712933	8.326282924	5.923490719	8.159197112	9.827992722	6.58894222	8.070217762	7.929570149	6.274153305	5.424311816	7.209455187	9.389445916	6.409813925	4.917042506	6.769550714	7.955449713	7.852359519	9.959521243	7.46731484	7.972261694	8.021064788	6.789886348	9.970209669	8.432556462	7.682632338	6.996661723	6.673452988	7.424387988	7.695628069	5.706175084	8.166455536	6.550615393	8.719331801	6.156537307	7.510880083	7.756012943	8.047065504	4.91317751	6.993215436	6.234915709	7.01652316	7.64063524	7.92588457	5.736727683	6.518662696	9.007477022	5.767888867	7.764490787	7.454081961	9.166529489	3.937706334	6.657617681	7.431356617	7.354178624	8.27068359	5.785264759	5.891554181	6.451711195	9.963084871	0	0	0	0	0	0	0	0	0	0	0	0	0	0	0	0	0	0	0	1	0	0	0	0	0	0	0	0	0	0	0	0	0	0	0	0	0	0	0	0	0	0	0.02	no
PF3D7_0317700.mrna1_1	9.162438511	5.128357061	9.756331478	13.85406912	7.717104629	5.515784346	8.965350467	6.703872796	5.449717561	6.331521953	7.725385655	6.937913117	5.843286153	6.159240184	6.558599122	13.28318021	6.596564587	6.996166782	10.81726165	7.301741355	5.949424777	12.60580627	4.922776334	6.413790579	7.358966269	6.336275903	5.407686134	6.193674253	13.15915812	6.289930372	14.46640153	10.19204941	14.25582754	10.06919245	5.317498884	9.073517285	6.747941857	6.293008688	6.781455737	8.068970714	6.413784194	6.439827067	6.324360538	6.665830591	13.12922432	6.807992772	7.832547796	10.16596411	7.457394641	6.538206888	12.78594286	5.790771991	5.623572223	6.779835867	6.806154892	4.223046057	7.827480905	13.3479829	7.199739093	5.27501909	6.369960856	8.793305935	7.714477069	5.31010613	5.464607038	6.34826675	5.607565661	6.410071145	7.183774446	6.652733782	7.425002565	7.326340175	5.458148287	7.198482929	8.193084706	9.075554262	4.586460831	4.628130142	7.985690249	5.331878414	6.932438409	6.648412372	6.911376752	7.565382537	13.15155662	0	1	0	1	0	0	0	0	0	0	0	0	0	0	0	0	0	0	0	0	0	0	0	0	0	0	0	0	1	0	0	0	0	0	0	0	0	0	0	0	0	0	0.07	no
PF3D7_0317800.mrna1_1	8.402841329	7.968723721	10.34243073	12.04696529	10.26209688	9.344127848	7.673852697	10.89560276	8.164025481	9.371094626	8.243322052	8.165578842	7.241308511	8.875540489	9.078812096	7.266001582	8.278574921	10.41128779	9.498410284	7.850851051	9.545008618	7.510178308	6.847578526	6.033681689	7.977454152	7.404782766	8.710278689	8.506815422	8.67594536	8.455412615	11.52835326	10.06347394	11.54704971	8.725561684	9.500744989	8.293425055	11.11927305	9.043587547	9.091371999	10.37868038	11.06357222	7.623792308	8.995078319	9.131674265	7.050880123	7.890427915	10.75123255	7.833248275	7.372570518	9.430750694	8.392243659	7.558102959	5.848455504	8.08894195	7.766272163	9.36040577	7.936325144	9.069238401	8.920886427	9.576239684	9.534154547	10.18741947	7.385798875	8.588557955	10.32503476	6.735363147	6.93693221	9.030677468	9.084795042	8.515740655	8.148238692	9.14698541	8.357049693	9.614264089	9.864886552	8.67916944	8.401418271	10.49321279	8.934724229	8.342454884	9.679109771	9.211806944	8.610440314	7.344543696	11.7749325	0	0	0	0	0	0	0	0	0	0	0	0	0	0	0	0	0	0	0	0	0	0	0	0	0	0	0	0	0	0	0	0	0	0	0	0	0	0	0	0	0	0	0	no
PF3D7_0317900.mrna1_1	8.524069942	9.269084492	13.26597061	9.735115201	7.02453846	9.601800075	5.106487954	12.69472797	12.36374656	9.045347761	8.447510058	6.777315705	7.162394549	8.59451109	11.10537719	8.413924243	5.586831983	11.77342777	13.66485293	8.206958376	6.13023877	13.21916208	10.16910434	5.286153023	13.14827567	8.512090519	10.00660472	8.067919398	7.685504992	13.27328559	9.327654574	12.82063574	8.862228578	10.66182229	9.317223756	7.172635528	12.94491461	13.11669798	8.928770266	9.892345765	9.031251022	7.781217394	8.095802904	11.34716707	7.884004486	7.450811578	11.80961936	13.43907467	8.129486491	7.511796022	13.3162238	10.5382635	5.953092787	13.45730846	8.966434383	13.29531843	7.703362486	7.787820898	8.728979208	5.64854106	11.48556955	6.76162654	7.868553586	9.809338815	14.20934189	5.561597883	9.151478896	6.701391864	9.600529089	8.494927431	12.80183494	9.00403941	5.219939437	11.87477504	7.424595234	8.400946578	10.14848673	14.17009681	11.58451025	7.933892804	7.157538945	13.05458171	9.270607101	11.66947558	15.5134931	0	0	0	0	0	0	0	0	0	0	0	0	0	0	0	0	0	0	0	0	0	0	0	0	0	0	0	0	0	0	0	0	0	0	0	0	0	0	0	0	0	0	0	no
PF3D7_0318000.mrna1_1	8.338945983	9.701446835	10.03139622	8.719733314	6.781718913	8.617016861	7.246015239	8.632604421	9.68594447	9.178613907	8.441869668	9.38236177	8.509257939	10.39692525	8.498082742	11.94146211	9.579302749	12.91355597	11.02586731	9.933810596	11.64448479	7.852921148	10.63640916	7.180719026	9.176599754	8.414371929	8.301366033	10.2356823	11.4507518	10.06066183	8.029083226	9.852271406	9.014160727	11.82028087	8.822227764	8.848746052	8.862517591	10.25752895	9.597234105	9.005990302	10.51649876	8.817570171	10.26078372	8.674180159	13.80643006	9.149690441	13.02355018	10.66531679	12.55996047	11.79029694	8.652717847	11.02060153	7.481362936	9.097515095	9.2633205	11.69719564	9.092991949	12.08513081	10.4331591	7.959695588	9.226432834	11.07417383	11.34305877	7.975143493	9.818085631	9.500375701	10.53485267	8.654826624	10.5089672	12.09251634	10.82644622	10.31297185	8.412289379	9.246168189	11.57296253	12.52360159	8.201915873	9.930599859	11.83214328	10.65075698	8.942034664	10.07345158	12.11171968	10.49553425	13.16258548	0	0	0	0	0	0	0	0	0	0	0	0	0	0	0	1	0	0	0	0	0	0	0	0	0	0	0	0	0	0	0	0	0	0	0	0	0	0	0	0	0	0	0.02	no
PF3D7_0318100.mrna1_1	7.585217735	9.862772601	6.800469864	6.176755236	8.347494909	7.041622393	5.400659801	7.995947621	8.026170881	8.191455465	7.206440198	6.202526918	7.723030163	11.16087141	8.01090096	7.691826081	13.75059485	8.402319713	9.208434924	8.747564199	7.191234167	9.233490745	12.85275835	7.506127871	7.345925141	8.261814589	14.21047329	9.479400349	7.771136799	7.963460392	6.592319542	7.095626255	6.780350033	8.473845718	6.888581897	6.173257918	9.019836511	9.062892618	8.229713599	6.506114805	9.617915193	7.692016221	11.6018556	8.61132324	7.504530173	13.36132383	8.86419846	9.198356797	9.107094431	8.406656313	9.820786304	13.36252916	8.405458187	7.657810242	8.94139352	6.997088978	8.567470441	8.559497576	9.734752149	14.31522533	14.25953375	8.030985613	8.625016829	14.18139788	7.482127597	6.838094393	12.12525428	7.598804222	8.094830416	9.576122474	10.13214462	9.126353624	14.08349861	14.34712237	8.079829557	9.568064113	14.44445273	8.076938462	8.660540797	8.720183362	7.740995003	9.898687748	10.16345394	10.40828354	15.01381515	0	0	0	0	0	0	0	0	0	0	0	0	0	0	0	0	0	0	0	0	0	0	0	0	0	0	0	0	0	0	0	0	0	0	0	0	0	0	0	0	0	0	0	no
PF3D7_0318200.mrna1_1	5.548565458	7.484755149	11.17942651	15.00951391	9.854493304	5.969750359	11.87137583	7.907615855	6.118139851	5.982371269	5.294333742	8.705112405	6.903604489	6.394718411	6.162228544	10.69249551	11.21456012	8.468910837	13.88151191	13.10650867	9.222077657	10.38061774	7.04895106	13.85628496	8.409968285	6.243787426	5.790854116	6.675531578	8.835922439	12.75908003	14.88133381	10.89063368	14.59904619	9.529427072	6.098318658	11.68062562	7.668547247	7.008880445	6.036971273	12.54969532	11.78682866	6.487063361	6.769654194	5.708955233	10.70626675	10.95055692	9.437450846	13.11644377	13.76987776	9.75107146	10.76183046	7.261418129	13.31932147	8.260359103	6.752360291	12.62815551	7.56221452	9.401338002	7.417800504	7.864350558	8.403562415	8.392501216	5.932105366	5.045224365	11.05204585	7.628321898	11.84448039	6.235593751	6.671240302	9.384020899	14.3887279	7.847188533	8.09314199	8.658608706	8.250290047	6.989717826	6.42227421	11.17861877	6.04118857	13.40718446	6.22413389	7.889603259	9.295499992	14.46100291	15.53337881	0	0	0	0	0	0	0	0	0	0	0	0	0	0	0	0	0	0	0	0	0	0	0	0	0	0	0	0	0	0	0	0	0	0	0	0	0	0	0	0	0	0	0	no
PF3D7_0318300.mrna1_1	8.036831252	8.421531433	10.45318657	8.680307727	6.9872574	8.120008159	6.784204591	7.705844511	7.425026155	8.72556017	7.824561861	7.237443382	7.220796799	9.275738391	9.010765127	9.631344653	8.827170653	10.96082039	9.447764418	6.479883473	9.153132485	10.29748674	9.062735477	7.270788839	10.5394704	6.927136334	7.507851286	9.191512862	8.106669946	7.462338964	9.806548554	10.56824993	10.60775337	11.08463505	8.166173024	7.795089146	7.735959714	9.877010342	9.881808066	12.29125937	10.22294173	12.6701082	10.647206	9.463651473	11.96997369	12.67518511	13.26068891	8.225670721	9.28573307	10.62047699	11.19225571	13.34586801	7.677118017	9.955648709	9.884101504	11.55023067	11.22945524	11.90907206	9.784773404	6.654857688	9.943210426	8.370385129	8.78430357	7.204345559	6.606823694	8.539568698	7.993370542	10.03706393	6.417572473	9.375553882	8.551541208	10.02854899	10.39821152	11.39732875	8.328479446	10.64245489	7.70588356	6.609728449	11.26177908	7.608266955	12.26733482	8.858905647	9.20811186	10.92648055	11.49114672	0	0	0	0	0	0	0	0	0	0	1	0	1	0	0	1	1	1	0	0	0	0	1	0	0	0	1	0	1	0	0	0	0	0	0	0	0	0	1	0	0	0	0.21	no
PF3D7_0318400.mrna1_1	9.472313576	7.837901418	7.691389464	13.41216968	5.925550644	7.251271751	6.662940044	8.505870874	7.386291986	7.728736453	10.40147123	5.393213684	12.35854417	11.68658287	7.565746897	9.778984535	7.273576505	10.20378253	10.31905923	6.862128164	8.860955985	8.245053231	8.729256093	6.351953177	6.996922868	5.662634499	4.640678596	9.277689857	8.079830046	9.727365831	13.09247942	6.941650635	9.747040251	7.512603182	6.842847304	6.746296098	8.256856386	8.782438479	7.970667535	5.418383316	7.078230246	12.43923717	11.32175833	7.296558226	9.706029055	7.317707822	10.03246864	9.623859529	7.53552673	8.966148765	9.13211771	9.160498937	5.558280203	6.694460054	6.285114006	9.642164726	7.817189624	8.834059931	9.553337366	5.666908554	7.750497659	9.732327778	7.962814081	6.205838695	11.51310914	7.689320322	7.967517821	6.84325667	5.434810185	6.835456573	7.225242482	9.446952431	6.224849792	8.005632279	10.02169414	8.513450439	4.969050125	10.98711739	6.660401363	7.098936637	7.481666117	7.028052898	6.591529464	7.109467559	13.03799962	0	1	0	0	0	0	0	0	0	0	0	0	0	0	0	0	0	0	0	0	0	0	0	0	0	0	0	0	0	0	0	0	0	0	0	0	0	0	0	0	0	0	0.02	no
PF3D7_0318500.1	8.834416142	7.912711878	7.458224387	14.71145499	8.468106004	8.317860323	11.21368134	8.449105344	7.357188785	8.694025205	8.436606414	7.672932295	7.819057064	8.041871013	8.606773023	7.820636166	7.065669397	9.142309943	10.32590667	7.785114359	8.311902441	10.81715609	13.30013125	8.50043925	6.821141864	8.656031573	7.161797818	9.919674612	7.965767657	6.150244329	14.75778917	8.738654444	14.39651047	10.67318941	8.323280254	11.31881149	8.23559657	10.61472495	9.173523449	5.54748349	10.23735766	8.955289991	8.402525542	8.240031017	10.40589685	7.598967908	9.353963718	9.485178193	9.103596721	9.545364591	11.30456873	13.69710516	8.271827796	7.749130174	9.042217894	8.56958424	12.23937809	8.921426194	10.23085633	7.132029275	9.00774959	9.326684515	8.436437989	6.994723394	10.06382345	8.560094792	12.01212662	11.80212089	8.743046055	10.77147497	8.785530794	9.969546733	7.50586616	8.88585021	9.343693341	9.739534876	7.318835315	10.14516482	7.434715733	9.207780958	12.07489439	7.434072054	11.24690849	9.26127269	13.29071957	0	1	0	1	0	0	0	0	0	0	0	0	0	0	0	0	0	0	0	0	0	0	1	0	0	0	0	0	0	0	0	0	0	0	0	0	0	0	0	0	0	0	0.07	no
PF3D7_0318600.mrna1_1	11.30497365	9.025020349	12.69448079	13.2562538	7.205228951	9.986318036	8.023878048	11.05796118	13.10444691	10.31058333	11.45563929	8.228901659	13.64558853	7.705124359	8.24092508	8.787710101	8.762184445	13.29334683	13.01245198	10.32112324	10.21105492	14.1313334	9.096363905	7.213704693	12.86160198	10.31531917	8.972518438	6.79754187	10.89260839	9.59853994	12.55479053	12.26756521	12.4586075	7.829671864	9.670574805	8.260730163	11.16833665	13.05238422	11.53386394	9.416193706	14.17918478	13.2848076	7.788557588	8.564688017	9.547889755	8.850913663	13.6054732	12.61298705	11.2442308	10.74364552	14.14607395	9.337560769	6.263583006	13.09572845	11.25045831	10.9575252	7.691743105	11.32734593	6.725779148	6.477436797	12.35885821	8.835539352	9.823518971	7.405860888	13.97249706	8.344774488	11.19675508	10.29601785	7.411880281	11.33985204	11.65793159	7.521615796	6.597504769	12.38341814	9.177656738	10.91981464	7.964888294	13.9918697	11.27597226	11.96224328	10.78095705	11.50761593	11.53161173	11.63264043	15.74652865	0	0	0	0	0	0	0	0	0	0	0	0	0	0	0	0	0	0	0	0	0	0	0	0	0	0	0	0	0	0	0	0	0	0	0	0	0	0	0	0	0	0	0	no
PF3D7_0318700.mrna1_1	6.610741217	6.363978973	6.366602014	8.422362616	7.933251853	5.381542526	4.815559534	8.101455977	6.129370503	14.67307859	6.586345097	5.631310372	6.779031278	9.607134427	7.509175077	8.681774926	7.099421956	9.600767811	9.381165341	10.61053689	8.070125231	9.503447739	8.756679359	8.310489995	9.262583646	6.083497934	3.844849089	6.335534823	8.2815933	5.662487911	8.39232775	6.948087012	6.633710238	7.647609726	5.559822768	5.193735105	8.206920609	7.073446714	14.59701832	5.236402144	7.615574996	6.975595055	9.832949797	7.497367495	8.8528615	7.60657454	9.55818092	8.17271999	12.37463904	8.127228073	10.04310513	9.024644518	8.497964014	9.220330345	6.709755042	6.133997276	8.1742495	8.806403746	6.729564773	5.856178636	10.36019279	7.317480743	7.080171368	5.09815101	7.234873547	5.365723156	8.103442562	8.718469941	7.374837385	7.376654499	6.816708136	7.25034889	5.820554479	10.61080104	7.592424007	8.020041252	4.026783394	7.050514708	7.475295864	8.600189583	9.107137926	8.801235365	7.178155548	6.872500397	12.34869093	0	0	0	0	0	0	0	0	0	1	0	0	0	0	0	0	0	0	0	1	0	0	0	0	0	0	0	0	0	0	0	0	0	0	0	0	0	0	0	0	0	0	0.05	no
PF3D7_0318800.mrna1_1	7.186387111	8.013101016	6.588728093	13.22441544	6.087515509	7.874455553	6.553169861	12.45393209	12.09053204	10.26825519	7.017323823	7.317680257	8.719608181	5.151523116	8.881021948	7.782061686	6.29434726	11.32847306	7.253221506	6.011401055	8.597460162	8.115048088	8.471940744	6.301212112	10.34399825	7.971915032	7.470420174	6.90871706	12.72213372	7.369510506	13.91831832	7.472594102	12.67370289	10.35579675	8.63530788	7.691443575	12.52244167	12.266995	11.11788178	12.52061844	11.15078272	9.11565604	5.782274743	8.852367688	7.595170185	6.266899316	12.01175319	7.248873731	7.172150131	8.550867873	9.730836326	8.552908691	6.109194583	10.08818369	9.052403722	6.220114278	7.39256827	12.04677913	7.553435491	6.534960015	8.843529677	7.436696687	8.856447084	8.242958432	5.638036936	6.324807084	6.219111618	6.658453563	7.344962442	11.17979525	7.838458353	7.894842757	6.939607518	9.146228035	7.799176112	9.778017384	8.760115064	4.677880125	10.98899072	5.647480209	6.827876936	11.34325584	11.46981246	7.95279315	13.17881878	0	1	0	0	0	0	0	0	0	0	0	0	0	0	0	0	0	0	0	0	0	0	0	0	0	0	0	0	0	0	0	0	0	0	0	0	0	0	0	0	0	0	0.02	no
PF3D7_0318900.mrna1_1	9.046930687	9.112871655	10.66209814	9.564634234	11.82833831	9.181505841	9.534207011	10.52888529	9.969298251	7.84119766	8.689723346	10.43414961	9.231624971	8.361486976	9.835314902	11.88678242	8.078676242	10.60438595	8.993565094	7.949894528	10.87289163	10.95480471	10.6712759	8.528111635	9.154243526	7.670669187	7.393624212	9.456156341	12.38407596	7.631425104	9.545626152	10.92521315	9.055874367	10.99190574	9.499810635	9.142061473	10.3585674	10.69302088	7.73676514	11.0883642	9.713886213	9.557975762	8.72605172	10.05821488	11.83338317	7.733516343	10.73087229	8.722283554	8.801610566	11.04004244	11.35884813	11.07396776	8.847745003	9.456733698	8.426929399	10.40498924	9.895316883	12.62197477	9.61574625	7.679260285	10.81495421	11.32241038	11.9925181	6.34846614	10.37431817	9.803743313	9.736843878	9.384782487	8.194736403	9.696522851	10.25995848	10.19160744	7.224355511	11.18161482	11.11132141	12.76811743	6.434648464	10.03470781	9.112391698	9.638083317	10.02935418	11.15000867	9.856155942	9.741383962	13.00684734	0	0	0	0	0	0	0	0	0	0	0	0	0	0	0	0	0	0	0	0	0	0	0	0	0	0	0	0	0	0	0	0	0	0	0	0	0	0	0	0	0	0	0	no
PF3D7_0319000.mrna1_1	12.58349746	7.386929102	8.396837171	9.477729361	7.073588566	8.718720134	12.46518753	13.00660015	10.44400179	6.990649106	12.0740757	11.64583613	6.051238414	12.85952815	7.045483582	7.967063521	6.001946139	7.598624006	10.19148799	9.733336444	6.055552339	11.35877495	5.102510964	7.898876182	12.19599683	11.94913982	4.357437773	12.11792422	13.369134	6.38002782	9.662300487	8.831753996	9.270945232	12.26621348	8.567248774	12.19461146	12.52592846	10.64428678	6.714299247	4.917266521	7.293932851	6.471783378	12.89405294	7.295381914	7.456662674	6.428926375	8.190284987	9.083738943	9.979216541	6.816635813	11.7608331	5.709054962	7.41944658	12.39709316	12.47472952	4.6127063	12.44226995	13.67533979	12.07219064	6.409759958	8.178914785	8.212345752	7.158558256	4.625021914	5.638344456	5.079253054	9.233778384	10.26676326	6.467245156	5.225798064	6.160896913	11.93125274	5.488761969	8.691513115	8.689720371	8.371161959	5.207841735	5.301256033	5.985785775	11.91749636	10.81496357	6.993898558	5.521985539	6.227661178	15.56228396	0	0	0	0	0	0	0	0	0	0	0	0	0	0	0	0	0	0	0	0	0	0	0	0	0	0	0	0	0	0	0	0	0	0	0	0	0	0	0	0	0	0	0	no
PF3D7_0319100.mrna1_1	8.312610723	6.416670877	7.493214999	4.46662712	5.225737653	6.164303583	5.47118746	5.969242604	8.278495921	6.755822279	7.717265145	4.440952198	6.595891494	10.4564879	7.472569002	7.180008583	7.574631368	6.798569004	9.366059882	5.569855608	6.701687664	8.389910925	8.06188418	5.216454865	7.692580633	6.458119481	6.080444483	6.65692534	5.765004246	9.59045606	5.983905663	7.183486514	5.725195817	6.584962501	7.769705632	5.876025733	6.704180323	8.796104521	6.880685525	3.543495883	9.073873777	6.554281863	10.48911539	7.224869925	8.565863696	8.167317781	7.211109564	7.765070569	3.92314918	7.669806313	9.561230656	8.160123534	5.405311683	7.471106152	6.00495076	12.21408533	8.391759129	5.260778432	6.470211457	3.605257263	7.898208353	7.789664052	7.526303606	5.793115555	5.991861931	7.435128498	6.797402142	5.255878353	6.927066808	8.125878364	7.272489824	7.153602696	6.151777655	8.368113541	7.29038754	8.039577103	6.196725061	5.450551443	7.994296859	6.739173031	5.566206293	9.563062771	7.51080372	7.034193701	10.15135342	0	0	0	0	0	0	0	0	0	0	0	0	0	1	0	0	0	0	0	0	0	0	0	0	0	0	1	0	0	0	0	0	0	0	0	0	0	0	0	0	0	0	0.05	no
PF3D7_0319200.mrna1_1	7.209189822	11.02661983	10.42464832	12.2097338	10.01317409	7.532092182	6.777129682	8.007287563	7.770720027	8.329443736	6.931189994	10.72031072	7.122323328	10.07579673	7.944800551	7.675864697	8.272725379	10.5011833	10.04476554	11.13609327	7.914726809	9.537958683	10.22601839	9.736447618	9.958119441	8.774050985	6.271546283	8.373718979	7.761380364	8.779582947	12.45228495	10.05998358	11.65851432	8.601321825	7.752582534	6.881166881	7.709105722	10.4286963	8.787975682	8.603510886	11.23624179	7.631515969	9.92283401	7.951902925	7.546525935	8.189102817	11.02099832	9.079444056	11.48208349	7.931653148	9.775725302	10.21838025	9.809489908	10.08390303	9.014476188	9.370511387	7.259565638	8.238039472	8.574452715	8.393417355	10.26493603	11.03713113	8.306331618	5.790440274	9.867496159	7.911128227	8.956452188	8.653266326	7.948682919	8.423842914	12.14479534	8.786018737	8.770276876	10.40535909	11.7159943	9.724000623	6.202845542	9.865206929	7.227785721	7.500082527	9.038318113	7.862213707	8.277291202	11.99520374	12.78258441	0	0	0	0	0	0	0	0	0	0	0	0	0	0	0	0	0	0	0	0	0	0	0	0	0	0	0	0	0	0	0	0	0	0	0	0	0	0	0	0	0	0	0	no
PF3D7_0319300.mrna1_1	10.09153185	5.726421718	6.308611016	8.671665517	6.708269758	6.469699366	7.786344283	6.340003519	6.252261478	12.72065302	10.22772061	4.93904113	6.357112974	6.440706715	9.568186386	7.918930252	6.415540817	7.25148031	7.642057483	5.4385772	7.74919981	10.09355195	6.317366672	5.102215663	6.5331974	6.7997173	4.109574574	5.283653944	6.689962922	6.320804108	8.914792482	8.646739473	8.295551742	7.879851857	7.644478997	8.080966369	5.988301372	7.565580954	11.80883039	9.23168981	7.625864596	8.17255728	7.83214121	9.56878868	10.71274695	7.784799539	10.1338439	7.723202172	8.642102441	9.813036848	10.37047189	6.691305529	5.93033024	7.259039167	8.217315474	6.395171976	7.558572627	7.507138892	6.508195631	4.804039677	6.394463365	7.184433932	8.639138002	4.40525651	7.167283047	3.842014044	7.477335074	6.55519638	5.886549579	6.75590901	5.218435663	8.14131117	6.217396617	7.316634439	7.840100319	9.284279153	5.863122175	7.272068901	7.11899347	8.95155394	8.587060596	6.65056248	7.003960074	7.488675546	11.33166406	0	0	0	0	0	0	0	0	0	1	0	0	0	0	0	0	0	0	0	0	0	0	0	0	0	0	0	0	0	0	0	0	0	0	0	0	0	0	0	0	0	0	0.02	no
PF3D7_0319400.mrna1_1	11.01097531	10.58009362	9.572053419	14.23224199	6.553966538	7.394124824	6.81384322	10.69339826	5.675407552	11.64209822	11.46941096	6.111401422	13.11812574	7.696146244	7.145060689	11.62886852	10.07582218	10.8073252	10.68663934	8.699030542	5.930333288	7.133830385	5.905341125	5.721091061	8.075046097	5.662127597	4.491682391	8.619499384	8.344498696	6.581107588	13.99010392	9.746197263	13.40297524	8.041981996	7.608674112	6.197040779	10.48878034	8.059861779	12.03032553	6.03045752	6.882120552	13.16542282	8.321254866	7.254797858	11.41832493	9.979064922	10.65587141	10.10879058	8.984811065	7.166264561	8.064728401	6.064926616	5.799362399	8.157088537	6.344105248	6.308490617	8.679127978	8.59132361	9.550290742	7.149792868	6.932030324	10.08860048	8.923942317	5.211196477	10.33208768	5.236288255	6.201353847	6.351173752	6.13856069	6.273118921	5.501444718	9.952817336	6.534612082	7.458484587	9.379768041	8.793539014	6.039490901	10.39760449	6.830322499	5.60080724	6.661915692	5.595924885	6.485134076	5.384195199	14.30073305	0	0	0	0	0	0	0	0	0	0	0	0	0	0	0	0	0	0	0	0	0	0	0	0	0	0	0	0	0	0	0	0	0	0	0	0	0	0	0	0	0	0	0	no
PF3D7_0319500.mrna1_1	6.946093633	7.338379616	7.416456844	4.958188989	6.833493168	7.047775296	8.707436494	8.406198274	9.412322606	8.917497811	6.454924264	6.245348565	5.858856994	5.271033481	7.394638764	7.331997208	6.670821221	11.95395782	8.398626642	5.951111744	7.95706262	5.520913832	6.728322706	4.852631855	6.053824359	5.673566128	5.876304016	6.232519744	6.495565423	12.12051959	5.750591648	7.537439769	5.515131356	10.33629399	7.241334624	9.39601945	8.37572251	9.351106363	8.805492656	6.258802678	7.525489344	6.183199348	6.595487977	7.358760054	7.51083174	6.840119043	11.92674922	7.958327226	6.122753527	7.878954609	5.898880897	7.201671766	4.866461461	6.395428472	6.299917377	5.554252713	9.071779738	6.912847594	6.993020482	5.615793028	6.074928198	8.833572629	6.360816927	5.669473775	6.462274128	6.552775616	6.125520509	6.3461114	6.403343188	8.37233922	8.213669552	7.137502483	5.542062201	6.023600979	8.849935459	8.387252776	5.353039102	6.36026202	5.986380109	5.603635727	6.862153551	7.897681517	8.686286773	7.653789536	10.37601415	1	0	0	0	0	0	0	0	0	0	0	0	0	0	0	0	0	1	0	0	0	0	0	0	0	0	0	0	0	0	0	0	0	0	0	0	0	0	0	0	0	0	0.05	no
PF3D7_0319600.mrna1_1	6.274733941	7.333206081	6.398924149	12.51612736	4.854154507	5.031956652	4.986126178	7.76982545	5.076072506	6.617185636	8.630972525	4.556961683	5.708882474	8.66550653	5.471116408	10.63116471	9.68687721	8.072575419	7.798173068	8.059893237	4.99831772	6.435273144	5.032128383	3.326000016	5.706130418	5.566783085	4.750837588	4.369008677	4.957440491	5.689230796	12.14362514	5.975146587	11.11239094	4.514962702	4.957776965	5.074464608	8.559784971	6.182014545	6.467868039	5.607285645	6.322908793	5.819604361	8.83306542	6.064499021	10.51353364	9.788088284	8.159082745	7.246895254	7.983751729	5.626806402	6.769746992	6.22578676	4.128227474	5.373519053	4.868148943	6.040223836	6.247097757	5.743559519	5.695562254	5.212010391	9.288729035	7.442319388	5.716558845	4.539749048	4.696917931	4.323682377	5.800495213	7.189718722	5.45770009	5.782948136	4.987693983	5.911724768	4.71667399	9.750792767	7.532301679	6.76127662	4.324212792	3.169637867	4.878645104	5.879762524	7.312216974	5.710913419	5.894523402	5.231678095	11.08738843	0	1	0	1	0	0	0	0	0	0	0	0	0	0	0	0	0	0	0	0	0	0	0	0	0	0	0	0	0	0	0	0	0	0	0	0	0	0	0	0	0	0	0.05	no
PF3D7_0319700.1	7.175907419	6.743440012	5.597352334	10.341249	7.014141253	8.074081683	5.495136468	6.848116346	7.200078507	9.162749585	7.407728122	5.470072486	7.518284329	9.220979571	8.255930818	11.73094861	6.49932209	7.895504192	8.576707113	9.033801207	7.602892555	7.347902665	7.267349458	5.331760491	6.332747302	5.077493328	4.547412454	9.805123324	7.566283253	13.77177667	10.06919834	6.320251974	9.348535018	10.00467966	8.374941018	6.074569074	6.700189013	8.489863299	9.310930489	4.593813233	8.076163403	7.931900071	9.789977639	8.247338731	10.84591061	6.27023822	8.621739406	8.64814888	10.02896535	8.69170892	8.117380223	7.476670973	5.372479201	7.028995598	6.18641987	10.2677228	8.149682205	8.581205078	10.40211942	5.314958921	7.383274451	7.263273287	7.864343922	5.134451128	7.271813011	11.43434895	7.904841402	8.078953041	9.167590185	7.231784047	8.147810951	10.63767769	5.645311273	7.36211772	7.253678706	8.310814323	4.90286252	6.870541878	7.055661244	8.667721013	8.619834917	5.638511932	7.344149675	8.041173381	11.76667196	1	0	0	0	0	0	0	0	0	0	0	0	0	0	0	0	0	0	0	0	0	0	0	0	0	0	0	0	0	0	0	0	0	0	0	0	0	0	0	0	0	0	0.02	no
PF3D7_0319800.mrna1_1	8.104021069	8.105854751	7.87262012	10.28905059	12.01668831	10.60265066	10.439143	8.728250283	9.680203115	8.586117592	8.038548142	8.100273983	10.43999704	11.36422036	9.993072697	8.358299685	8.262149607	9.590950929	9.490658704	8.821899494	7.456414996	8.417971164	7.857589073	10.75208248	10.63673079	9.657573523	9.63833007	10.46898994	10.02224877	7.01164581	9.972523978	7.416131122	9.827340158	10.08663459	10.54535389	10.42028539	9.253660291	10.76311649	8.774784644	7.57099614	10.0597877	10.41470048	11.58307724	10.30586181	10.67134893	8.532725637	9.792203481	9.089405073	8.796449854	8.423448066	9.167596483	8.031319627	10.2876585	10.71447585	10.37833191	8.431126972	9.267591581	10.55505523	10.83646595	6.127871783	8.731549278	9.845846423	8.250345188	8.675756556	7.932110394	10.61910088	9.540144399	8.522048098	9.331747102	9.135110436	8.460574584	11.08505642	6.74807432	9.23901149	9.716073428	9.063255173	9.334647834	7.871420445	10.26831814	10.38221532	8.71341167	9.584252386	9.639129089	8.56397764	12.26400813	0	0	0	0	0	0	0	0	0	0	0	0	0	0	0	0	0	0	0	0	0	0	0	0	0	0	0	0	0	0	0	0	0	0	0	0	0	0	0	0	0	0	0	no
PF3D7_0319900.mrna1_1	9.565355644	7.643423909	9.225538431	7.072002611	7.048864461	8.567609399	7.175541824	6.73130786	9.990079289	7.348731687	9.267201935	8.196142526	8.561606529	8.488487264	8.906351983	11.78452507	8.104383365	10.58017084	11.02930764	9.557947387	10.28452644	9.861909045	9.463326946	6.562488265	8.662335738	6.327804514	8.611087331	9.784764832	9.899026652	7.736409981	10.22971293	10.39139251	10.59142618	9.215471336	9.210736237	8.296719467	6.900452467	11.71402397	10.08580378	11.03394032	10.61661807	10.01047802	9.70577136	9.84461122	13.5460229	11.69267117	12.12591861	10.63243885	11.8775332	10.60213218	10.48954935	10.85346665	6.7075402	8.636867149	9.563278894	12.56074619	8.905940598	11.79402213	10.64975091	6.677526997	10.37673358	11.03511512	11.42320021	8.101594343	8.319634084	8.785417475	8.430630037	8.178158316	7.720627468	10.92183853	10.76008919	10.71370072	8.978031387	11.31203034	11.20343703	12.72558233	8.786818279	8.824592939	12.66241316	8.397917846	10.54540679	7.643507211	10.87413277	10.64457994	12.582065	0	0	0	0	0	0	0	0	0	0	0	0	0	0	0	1	0	0	0	0	0	0	0	0	0	0	0	0	0	0	0	0	0	1	0	0	1	0	0	0	0	0	0.07	no
PF3D7_0320000.mrna1_1	8.131436126	6.57568018	6.762799667	9.026330593	5.971246144	8.490926432	6.115159347	6.554365914	6.042193273	6.531678754	7.863026438	7.298263659	6.841886611	11.1163014	7.415502505	8.154310458	7.584770333	7.948491689	9.761576735	7.611210436	7.802513466	9.241137321	6.445462194	7.840936027	8.508735884	7.282290312	5.25173946	9.013217215	9.763960278	6.683320403	8.670640272	6.691258393	7.110917954	8.714040753	9.547463597	6.153809106	6.127401861	7.297628244	6.914501392	5.766160276	8.296372659	7.226742954	11.23652673	7.495774144	8.100058647	7.446065808	8.521653894	9.107549872	7.479836819	7.805388273	9.50876631	6.665045076	6.652872441	8.393785841	7.541055978	6.123655549	9.943196246	10.25789983	8.743619316	5.954838701	10.22395498	8.776165695	7.689836238	4.240405264	6.732827497	7.337272137	6.279360656	9.202468423	6.311481855	5.93207107	10.13311804	8.915606738	5.308568968	10.53439752	8.249107047	9.807593596	4.316840015	6.286029849	7.13470199	6.505942786	9.516943098	5.390594351	5.768220092	9.635470862	11.32247831	0	0	0	0	0	0	0	0	0	0	0	0	0	0	0	0	0	0	0	0	0	0	0	0	0	0	0	0	0	0	0	0	0	0	0	0	0	0	0	0	0	0	0	no
PF3D7_0320100.mrna1_1	6.103535359	6.036726648	8.879825398	7.611849288	6.820538732	6.280638423	6.857984429	7.350023232	5.533372436	6.39492263	5.568303306	7.685646185	5.80264143	8.095324454	7.580225527	6.331227821	5.787255265	8.381615237	7.877575829	6.548973461	6.554918234	8.735241255	6.383114671	7.925732877	7.76554524	6.598586686	5.299127367	8.297416222	6.479735265	8.287269289	7.580583895	8.431631086	7.261570694	9.321646712	6.264100719	7.561989918	7.031574373	7.868042545	6.995382422	5.464394064	8.571166463	6.056207972	8.428933309	8.1865736	6.279735777	6.240443162	8.258380071	10.07037693	6.867234984	7.222203044	8.897011803	6.753612958	7.209517512	7.821676756	6.245748271	7.313442823	8.838283855	7.682298132	8.313167583	5.980190413	7.741303218	8.366802376	7.052060674	5.491788147	6.606521762	5.98022908	7.089239029	7.48186872	7.200668274	6.824755266	8.681363421	8.618274586	5.62256662	7.873429517	8.267223569	7.860082964	5.824637146	6.739877048	6.970719184	8.202491586	7.994605211	6.700049284	6.621437269	8.872285136	9.508054133	0	0	0	0	0	0	0	0	0	0	0	0	0	0	0	0	0	0	1	0	0	0	0	0	0	0	0	0	0	0	0	0	0	0	0	0	0	0	0	0	0	0	0.02	no
PF3D7_0320200.mrna1_1	7.06731247	10.58405311	6.510861368	11.20815351	7.083286507	6.143469203	6.697380653	12.70130395	5.833533324	7.000702207	6.050629241	10.65025944	5.924814926	5.658939811	6.645084677	7.999931509	5.974598954	8.456806584	6.03851732	5.936264421	5.584860956	6.105625485	12.67894351	12.13804278	6.746264859	5.999105288	7.030958709	6.728249356	6.036674072	6.467062689	9.957778511	6.896992714	9.231210884	14.6624832	6.258274654	7.212078706	12.94805445	6.964760248	6.997694054	7.506010455	6.168808964	6.914798186	5.83831577	6.233021648	8.051832939	6.424854047	8.800942873	6.015273315	6.32385352	6.071184153	7.010344823	13.15005842	10.68403769	6.73804279	5.632217033	13.89839177	6.117429759	6.68487959	7.502393245	6.091144013	6.948264153	8.832762164	7.147464505	5.90538941	7.666554017	6.937617125	11.96738913	5.450835279	6.339928728	5.346863041	6.205143232	7.914113209	5.275945646	7.102228968	7.847380196	8.622758699	6.016451119	6.704341627	6.258797415	11.70925584	6.345615178	6.200987606	5.471036863	6.07994733	12.68811064	0	0	0	0	1	0	0	1	0	0	0	0	0	0	0	0	0	0	0	0	0	0	1	0	0	0	1	0	0	0	0	0	0	0	0	0	0	0	0	0	0	0	0.1	no
PF3D7_0320300.mrna1_1	7.488057557	5.875404316	9.789302891	12.29569434	6.147607065	5.756706387	4.948875544	8.267329484	9.326544736	11.44428659	6.470794826	7.531019606	6.326352589	5.295246743	6.317863594	6.149492192	6.918935758	9.443215757	9.308634019	8.713781222	12.60205589	9.827296005	5.496044305	6.790764188	9.938359381	7.269640939	7.574602083	7.328447122	5.868695676	8.573777639	12.1401198	9.301984626	11.56936527	7.557292627	5.411382239	6.656465295	7.96901274	9.715093115	11.21861776	6.697445683	9.42392942	7.71248686	6.194022746	6.288487234	6.628649911	6.580613379	9.843374121	8.806261248	9.293058812	12.678257	10.41926825	5.554446135	6.867521343	10.156593	7.551536075	7.751749839	7.668919368	7.372676348	7.372639704	6.881736439	9.06433429	8.161076379	5.681623464	7.57708554	10.06778729	5.116666034	8.997982222	7.3817899	6.610465663	11.38656602	9.834078318	7.400706485	6.581525042	8.961855594	7.855331256	6.245897919	7.633597485	10.39662216	13.07523765	10.34793444	7.817412081	8.286574616	12.4694782	9.00985493	12.84836146	0	0	0	0	0	0	0	0	0	0	0	0	0	0	0	0	0	0	0	0	0	0	0	0	0	0	0	0	0	0	0	0	0	0	0	0	1	0	0	0	0	0	0.02	no
PF3D7_0320400.mrna1_1	5.633654151	5.560850459	7.175601068	11.20686289	6.656770214	8.13556022	7.854053405	9.466506467	6.300562733	7.640491308	5.234312748	8.424621499	6.742857249	5.465183716	6.658725338	6.219011772	5.241530032	12.66967798	9.422517098	7.041690267	7.239738069	8.918799165	7.560540852	5.152940867	7.012039946	7.669496854	3.640140372	6.953239942	7.249391507	9.906971552	11.23131732	7.574334081	11.17054142	7.527656177	8.788270774	7.607789582	9.972355672	7.577626709	8.958860284	7.236290441	7.885059685	7.074117502	5.978333724	7.654554046	6.555979046	6.020571011	12.68726788	10.29089556	6.564266733	7.341365345	9.238195815	8.515438036	5.307282796	7.199453376	8.149667641	4.470795123	7.753126036	7.480335745	7.559685192	7.400764425	10.31958177	7.855747891	6.319643321	3.351797718	6.215657323	7.129433631	6.866177928	5.55850245	8.361790261	5.986846899	9.552229468	7.789641726	9.445621087	10.49864965	7.404470899	7.157562935	3.341912076	5.888669021	8.32509214	5.79861173	5.87392334	7.916426408	6.304906786	8.595332468	11.75531285	0	0	0	0	0	0	0	0	0	0	0	0	0	0	0	0	0	1	0	0	0	0	0	0	0	0	0	0	0	0	0	0	0	0	0	0	0	0	0	0	0	0	0.02	no
PF3D7_0320500.mrna1_1	11.17344165	11.13361317	11.83684673	7.304435668	6.821477216	8.987460619	9.525340131	6.630133041	11.8757677	11.75249455	11.08259305	7.546921867	10.6192124	8.144497847	8.63055165	10.52579246	9.569783384	11.12101077	12.12892127	12.19864654	10.70632496	13.04337362	10.32265316	6.142652227	10.10069029	9.289097095	9.432381985	11.17285564	11.74397257	8.901575544	7.378501311	12.19804643	6.719718028	10.71041445	8.843164747	10.97364483	6.356011718	13.51295097	12.07448366	5.698668126	11.27116575	10.95620048	8.178202591	8.932989991	12.27004393	9.552961386	11.49298783	9.859648316	12.60804752	10.67160503	13.47392833	12.15370875	6.465413081	9.899288097	9.842568582	13.91574835	8.026842099	12.35575968	11.97275312	8.837279381	12.03112489	12.09465093	14.23500749	8.993207691	7.466258502	7.91793069	9.486841925	7.299161198	7.374446574	9.215453245	12.37962443	12.40432351	8.744970764	12.37577275	11.58666496	14.79702274	9.340883302	6.974832419	8.471703222	9.845901178	8.025002352	8.56045195	9.121255823	12.98662666	14.94727916	0	0	0	0	0	0	0	0	0	0	0	0	0	0	0	0	0	0	0	0	0	0	0	0	0	0	0	0	0	0	0	0	0	0	0	0	0	0	0	0	0	0	0	no
PF3D7_0320600.mrna1_1	7.970338895	6.36789613	8.371601314	7.305051575	7.113693724	9.883104689	6.724107058	6.820890486	7.112784204	7.893092265	7.06670892	6.612368228	7.602981688	12.72444631	6.84919602	8.483986045	7.606600864	9.23585478	8.616341496	8.131443554	12.52094579	9.595384032	8.411917533	7.164914773	6.726925882	7.482619937	5.407308847	8.133645149	6.423575109	7.090183279	7.26782601	8.346808122	7.096404891	7.545011037	9.311124325	6.611579193	6.712587751	8.368433426	7.711078781	5.518727753	9.349844367	6.631469556	12.8490819	7.801067902	8.364323158	7.972480719	9.893589879	7.893500347	8.31333842	12.71880461	10.10068606	8.211653429	6.932082111	7.124795594	8.098290677	10.30008619	9.792438466	6.920251738	8.67911085	7.480217645	12.44882073	7.676337246	6.857176416	5.472309563	6.962162682	5.872644416	7.899348532	10.79638351	7.460072589	6.497544649	7.856689113	8.495732682	8.211223511	12.74794072	8.034868458	7.86655347	5.646254069	6.985760568	8.727390344	7.078725721	11.19360918	8.756977594	6.183424476	8.233435465	12.17709731	0	0	0	0	0	0	0	0	0	0	0	0	0	1	0	0	0	0	0	0	1	0	0	0	0	0	0	0	0	0	0	1	0	0	0	0	0	0	0	0	0	0	0.07	no
PF3D7_0320700.mrna1_1	5.78194586	6.112528112	9.449921835	5.934353728	6.341367902	7.119050744	8.379380127	8.344629676	5.896495747	6.318296799	5.542388062	8.278849133	6.087760717	7.828810244	6.468436024	6.795759315	6.997698302	8.556812091	7.075638582	6.768356394	6.860239997	6.391912548	6.165278161	5.375193593	6.523248361	5.006051125	5.905933747	7.278991588	6.751267629	6.252638296	6.268133687	9.218193737	5.259789557	5.998586715	6.882196496	8.725214827	8.304293181	8.227492661	5.823531209	5.547093487	7.379484792	6.133689007	7.954636258	6.455394599	6.994383195	7.478532461	9.692243214	8.009901099	7.243661199	7.544342234	7.343865473	6.596585895	5.759467766	6.81001545	5.768027007	8.244261091	7.964139251	7.173043894	7.71743437	8.412843604	7.674889664	8.179099392	7.136754008	5.768284774	9.802586837	5.050618191	7.616912263	6.9290009	6.441773202	6.663696081	8.65067314	8.172246388	8.10091324	8.191420431	8.241759178	7.779294103	4.910222685	9.93380683	5.531774101	8.141020499	7.264769711	6.237796105	7.050750655	8.015328439	9.820496231	0	0	0	0	0	0	0	0	0	0	0	0	0	0	0	0	0	0	0	0	0	0	0	0	0	0	0	0	0	0	0	0	0	0	0	1	0	0	0	0	0	0	0.02	no
PF3D7_0320800.mrna1_1	12.08494974	11.13589304	12.91400295	9.790169048	9.482901123	10.91673764	7.808088894	9.47482581	11.08720947	10.15905226	11.52164037	9.219308113	10.71593065	9.401885299	9.915478535	11.11567288	9.574656802	10.88884367	12.29665942	9.757889726	11.43966871	13.00412761	8.917913902	9.783329044	10.69018253	9.545703714	9.068016273	10.08796895	9.574550933	10.07265411	10.04477435	12.36410988	10.35148604	10.70935245	10.70661889	8.092032919	9.389519059	12.41959219	10.405461	9.012504499	12.57884282	10.46583632	9.549094127	9.729216809	11.36421756	9.694902316	11.44900245	9.180080282	10.70370029	10.7606329	13.1142385	9.247490891	8.494753026	10.58805764	10.51692954	11.81500646	9.239662631	10.5283593	10.23939729	10.60425294	10.65443058	12.43486302	14.21663358	8.858455396	9.048170869	11.36189307	10.42532787	8.641243083	7.777494065	9.861006755	10.59825564	10.40934712	10.83528232	11.23247124	11.87904693	14.64069665	9.973297184	9.068876479	13.32283918	11.81177158	9.873426998	9.506672268	9.794666116	9.175535288	13.80422661	0	0	0	0	0	0	0	0	0	0	0	0	0	0	0	0	0	0	0	0	0	0	0	0	0	0	0	0	0	0	0	0	0	1	0	0	0	0	0	0	0	0	0.02	no
PF3D7_0320900.mrna1_1	8.227624224	5.678796157	6.840883825	5.803995312	5.553314145	7.79474928	4.91670108	5.780268161	7.666824445	6.409463074	7.95681196	6.774390327	7.022912704	6.377195637	7.718606087	8.78958127	6.514387151	13.44101601	9.930231132	7.924947862	7.483718061	5.562797061	7.204607764	5.957389073	6.732430263	3.995629639	3.474761031	7.579827578	5.62414688	5.5696414	5.393321323	6.269710756	4.512844034	8.42714785	7.205355353	5.120263858	5.607153879	9.087572888	6.189874043	5.175082689	11.03791296	7.224895108	7.025901713	7.929377023	8.459315781	5.993793102	13.03762629	9.332840163	8.453081052	8.141979973	6.768171358	7.21454703	6.171756743	7.02323173	4.799574402	7.306077556	8.650110531	6.01166428	7.330642869	5.205979561	7.136877242	7.413972896	6.220428148	3.916310911	7.63616344	4.582614243	6.586718374	9.470364698	5.635943766	5.99236755	7.067986137	8.082298148	4.64887444	7.446317951	7.694366247	5.997713776	3.666550854	8.106723892	5.741605279	5.602147082	9.849115422	5.276539879	5.355084309	7.129880579	11.14157457	0	0	0	0	0	0	0	0	0	0	0	0	0	0	0	0	0	1	0	0	0	0	0	0	0	0	0	0	0	0	0	0	0	0	0	0	0	0	0	0	0	0	0.02	no
PF3D7_0321000.mrna1_1	11.90941134	10.56916539	8.369578108	7.830931548	7.645171256	8.769025959	9.566282476	9.039111168	10.92254302	8.879233609	11.50242005	9.095510093	9.752855283	11.168264	8.443021647	13.37413148	6.530640926	12.86309097	10.75646489	11.26686089	9.221519405	11.11429464	10.74280394	8.039047211	8.479056318	8.248607728	8.994585372	11.23126771	11.10548387	9.067677607	9.039187553	8.904372181	9.262206003	11.13319059	8.689795566	9.931086559	8.474730121	12.00697482	9.401449142	6.05743223	10.53997717	9.992328465	11.07878641	8.094530666	14.57445228	7.302985262	12.71040611	10.2875031	14.31418266	10.17270519	11.54872554	11.29975502	7.984023725	8.906647914	9.047419863	12.8889512	8.17615414	11.69766596	11.76513309	10.46289184	11.74891788	11.91122494	12.00191966	8.828561728	9.611367588	10.70481744	10.36883138	10.75915046	10.02417393	12.82583469	10.58659202	11.63512802	10.04122018	11.82365884	11.94169177	12.37157044	9.364837116	9.661168429	12.18536825	10.81193346	11.80315206	11.44534459	12.83062864	10.38358847	14.10365539	0	0	0	0	0	0	0	0	0	0	0	0	0	0	0	1	0	0	0	1	0	0	0	0	0	0	0	0	0	0	0	0	0	0	0	0	0	0	0	0	0	0	0.05	no
PF3D7_0321100.1	14.15191721	9.759020593	11.88825029	14.12409861	9.121985726	8.938828408	7.320046809	10.55586525	13.04831478	13.35493889	13.53463744	9.445380916	12.01133281	9.443176106	8.756021243	8.775489598	7.001106889	10.94495756	12.20496261	8.445238556	10.46009625	13.02828226	8.744292354	10.96759208	12.32926581	9.61821657	10.57265424	9.811057647	10.66650586	10.33554797	13.60488309	12.1021386	13.59426732	10.96274971	8.362330815	8.172729202	11.62412115	13.22393821	13.79413117	8.975988921	11.25203953	10.91898114	9.946743174	9.401627502	10.07280231	7.328213888	11.04985409	11.12999839	8.526607232	9.669688971	13.03801244	9.011526344	10.25530063	12.10812563	10.15198649	12.0837804	8.516778143	11.1688367	9.856145989	8.008468091	12.68866773	12.65847369	12.96123447	9.857004633	12.55592401	7.454099876	12.27816816	10.41030048	8.202920524	9.813135016	10.21722003	10.38243965	8.302941034	12.9958972	12.75415282	13.68060673	10.02928551	12.57600236	9.889661929	13.40806147	10.9107693	11.75022761	10.47613832	10.1744763	15.49724632	0	0	0	0	0	0	0	0	0	0	0	0	0	0	0	0	0	0	0	0	0	0	0	0	0	0	0	0	0	0	0	0	0	0	0	0	0	0	0	0	0	0	0	no
PF3D7_0321200.mrna1_1	7.149409894	7.448402251	10.57026688	7.192086203	6.832465479	7.129189517	6.534557944	7.212501865	6.618575127	7.95822097	6.90158888	7.183823178	7.733214683	7.229052419	6.003441004	7.091328054	7.795303435	8.910949459	7.527793673	6.189650512	8.215179804	8.65262516	7.489920484	7.120599083	7.321364984	6.824021402	4.888943285	8.453328108	8.665202567	6.71797574	7.846554314	10.38235459	6.950340605	6.974592649	7.037306877	5.94189165	6.429286228	8.055330596	7.692493149	6.702060061	7.459767387	7.577955298	7.802711026	6.822995716	7.688365727	7.803091996	9.55989733	7.353467831	6.534089891	8.081612967	9.070590521	7.569322624	6.921107402	7.231243367	7.125388439	6.30142631	6.837825184	9.456829921	9.213524594	7.324328924	8.816681893	8.175132002	7.931021717	5.820676367	9.252888101	5.300857083	8.029212468	6.228894155	6.158284948	8.097896207	6.698841901	9.099296606	6.393099794	8.886176432	8.501627622	8.899937046	5.42868989	9.176257148	7.482935233	9.244617009	6.370578711	6.900430862	8.933002347	6.517701073	10.21734222	0	0	1	0	0	0	0	0	0	0	0	0	0	0	0	0	0	0	0	0	0	0	0	0	0	0	0	0	0	0	0	0	0	0	0	0	0	0	0	0	0	0	0.02	no
PF3D7_0321300.mrna1_1	10.74732678	8.590980307	8.118471576	7.257020845	6.708654237	8.600867547	6.79250806	9.271008315	9.993758769	9.625882632	10.23987827	10.41145256	10.66748332	7.407566222	11.01652514	12.87526291	7.089886603	12.33318513	10.81205778	9.185626663	9.985525003	12.60102719	11.51295441	8.605769777	8.253344253	7.445678036	9.050275515	10.49416986	10.62476895	11.35839052	8.691780616	9.560516114	8.965669834	9.085802185	8.104420716	8.205942243	9.191804081	11.4165243	9.800005728	7.982310949	10.81318526	10.66219877	8.281527994	10.81453161	14.32098187	8.030636471	12.40468356	10.23214744	12.21941925	10.63960379	13.18679769	11.38385011	8.314425256	8.672750907	8.175407038	12.15359698	7.87936861	11.28852121	11.01288723	7.077450688	9.768586473	12.79320264	12.172212	8.911318051	8.145111476	13.92728075	10.75181621	9.87992149	9.776755585	12.39854236	10.18140599	10.89455285	8.232414327	9.86490275	12.62338196	12.9138839	9.509495507	7.791813864	10.86015466	10.40205763	10.49474412	8.67537698	12.5769618	9.948990801	14.4371556	0	0	0	0	0	0	0	0	0	0	0	0	0	0	0	0	0	0	0	0	0	0	0	0	0	0	0	0	0	0	0	0	0	0	0	0	0	0	0	0	0	0	0	no
PF3D7_0321400.mrna1_1	12.34778897	9.943949014	10.07478487	6.52853183	8.662709099	8.009163531	9.439038691	14.49409281	9.488050849	9.502545637	12.25732001	7.231815113	7.649574963	10.62704822	7.789329515	11.66575357	7.763612738	14.22472414	8.709855214	8.515707579	9.488797781	8.921157732	7.653420363	8.804118659	8.736584179	7.877407248	8.003834568	9.352824164	11.58204785	8.510626838	8.254845983	10.09052696	7.757781954	10.23229398	7.868098885	9.776870809	14.50731101	9.746337547	9.850249573	7.015032754	12.28797267	7.469013362	10.94182036	7.626149957	11.53694964	7.46653499	14.11137852	8.195885064	8.807419208	9.883795462	9.392456686	7.937768604	8.62552574	8.540964757	8.248606215	8.838575941	9.574611211	11.69154748	9.78505649	11.42293942	11.4435768	10.67433674	8.929572517	8.088695955	8.507885735	8.190154231	8.729310737	8.093065888	8.52232146	9.680256276	9.731202614	9.721561148	10.99135267	11.70094547	9.817805402	10.20869141	8.156086927	8.529655202	8.586764736	10.05622033	8.726084099	8.20379416	9.671204349	9.233424293	13.88773324	0	0	0	0	0	0	0	1	0	0	0	0	0	0	0	0	0	1	0	0	0	0	0	0	0	0	0	0	0	0	0	0	0	0	0	0	0	0	0	0	0	0	0.05	no
PF3D7_0321500.mrna1_1	7.153972665	7.014382998	8.344038448	5.986050632	6.23183957	6.974192315	5.243111536	9.910906332	5.753877633	5.98657326	6.373641088	6.740583638	7.376405298	5.690832689	6.617716847	8.693127394	7.239619185	9.127106355	8.730399006	6.123180867	7.254196609	8.761542225	6.224378848	6.663132024	5.63030467	5.831173662	5.974113523	8.555290407	7.202943252	7.697339608	11.69692285	9.538895992	11.83351343	8.906116934	8.00293122	7.585465139	10.30888874	10.4771802	10.05405797	10.84775421	7.361455253	9.584035306	9.430262026	10.17789408	12.58288835	12.12627952	12.43754668	8.818029771	8.446482925	9.356320303	9.842175559	9.506510081	6.986340015	9.058048633	9.898897765	11.55949622	9.564108909	12.15393168	8.722161826	4.90217681	10.39505186	7.16335199	7.615173932	5.648823466	5.803251595	9.304749064	8.383023048	6.381583357	6.75339192	5.497391347	6.796919907	9.260812296	10.25410295	12.25917733	7.693857961	9.928560415	10.34547328	6.373406138	10.12206229	8.616077834	9.787908363	8.351913484	6.09080925	8.755251853	10.43015757	0	1	0	1	0	0	0	0	1	0	1	0	0	0	0	1	1	1	0	0	0	0	0	0	0	0	1	0	1	0	0	1	0	0	0	0	0	0	0	0	0	0	0.24	no
PF3D7_0321600.mrna1_1	6.183276863	8.879028386	11.03742353	5.970428032	8.697862224	11.98059743	5.765467597	7.374126608	5.497456319	14.52766823	5.775763423	5.074093303	11.03563915	6.170368125	6.094860111	8.189204718	5.970391531	8.994647794	11.16463562	10.9085614	5.787684029	6.897987865	6.385333949	4.416025104	6.522295742	5.302196926	3.401215116	7.344420262	6.283449907	7.420054674	6.392354854	10.44886579	5.679107258	6.758234024	12.04726416	5.588160415	7.011958036	6.925323444	14.7361903	6.10020013	8.789921869	10.90914383	6.360360839	6.103393091	8.09724243	5.855120795	9.080050587	9.81715501	11.42080561	6.590404002	6.977633064	5.879262885	5.062510376	6.66787041	5.906811875	4.972564049	7.086624209	6.866076291	7.600846438	5.481237224	8.650189158	8.012282142	6.349691838	4.424485884	12.12624465	6.852954227	11.1679057	6.868496854	5.725048614	6.412183627	6.142057209	8.085443558	4.87454633	8.050484552	8.241680292	7.546663135	3.603245728	12.00874512	7.695163374	12.80640787	7.845218898	5.47173949	7.151580514	5.845973831	13.61161161	0	0	0	0	0	0	0	0	0	1	0	0	0	0	0	0	0	0	0	0	0	0	0	0	0	0	0	0	0	0	0	0	0	0	0	0	0	0	0	0	0	0	0.02	no
PF3D7_0321700.mrna1_1	6.568897833	8.180881369	5.785594655	6.887701243	5.5692707	8.529067042	5.594289433	7.064252372	4.882218501	5.977756183	6.189876059	4.131075818	10.4949706	6.600232213	6.515540656	6.929598446	12.29699522	10.95788347	7.812901132	5.990816955	7.642952899	6.685999789	11.92167712	4.789370229	10.22832322	4.748347197	3.920358756	11.47453875	5.014236138	7.792697372	6.288046684	5.626601503	5.951741249	12.69292536	7.860370075	5.941938249	7.343089765	6.030166704	6.187403133	5.233925776	9.372417865	10.88948717	6.603282657	6.71670411	6.846540118	12.19487494	10.44686047	6.613047763	6.736897432	7.638238132	7.781654649	11.82588401	4.665703896	10.60574445	4.595589732	6.082227565	6.225293593	5.605691819	9.645407394	5.94187047	8.210558543	6.869408732	6.593370793	4.785540932	7.337095526	5.448859128	10.60634634	6.100604109	6.856041647	6.990411587	6.842390476	10.24828274	6.993437317	8.447568348	7.245135281	7.172324357	2.71764912	6.284423095	9.382634972	9.889408506	6.932120135	8.857300854	6.481752988	7.238322885	12.56443663	0	0	0	0	1	0	0	0	0	0	0	0	0	0	0	0	0	0	0	0	0	0	0	0	0	0	0	0	0	0	0	0	0	0	0	0	0	0	0	0	0	0	0.02	no
PF3D7_0321800.mrna1_1	8.307821213	12.41389079	12.73988268	12.73658783	7.021985142	9.61647218	9.891300263	12.68377025	13.12453956	9.940889082	7.885219841	7.884122406	10.04199099	8.311242663	9.960406791	11.10447796	7.401995413	12.51341456	12.83846957	9.477653811	7.796510506	12.50403509	8.119000671	6.43405706	12.65416265	10.19870438	12.27382084	8.794437913	11.00501302	12.03683385	12.74885802	12.22825312	12.51911793	12.16711597	9.520262628	10.07317128	12.47095874	13.27025673	10.17365372	9.79976221	13.55754657	9.447319999	8.018178472	10.53920238	10.72037248	6.970945693	12.55032055	12.56453684	9.871855506	8.695748133	13.25352651	8.139203808	6.301854525	12.94096739	10.47166636	13.51713733	7.825344216	11.28584783	9.315916931	6.84205415	11.61199574	9.548323361	11.5740783	12.28411862	13.03143431	8.374896608	8.615541806	12.77482864	9.428692689	10.87683232	12.74405689	9.419086112	6.842967781	11.76761967	9.35715653	12.2605329	12.54061987	12.85770691	14.32619729	9.469284316	13.10782689	11.77981123	10.97317444	12.52020767	15.44322403	0	0	0	0	0	0	0	0	0	0	0	0	0	0	0	0	0	0	0	0	0	0	0	0	0	0	0	0	0	0	0	0	0	0	0	0	0	0	0	0	0	0	0	no
PF3D7_0321900.mrna1_1	9.474654568	9.240419832	12.68547832	10.25953129	7.525295064	10.42369821	10.58264373	7.14237889	11.04358028	8.224494817	10.90245477	7.359779067	7.175487064	12.33272112	8.048992342	8.076858262	12.35095732	10.23628342	8.964771387	8.702140055	8.413332849	10.3723632	8.3911952	10.37443663	8.303269137	8.266515552	9.299030824	9.818510258	6.251693285	12.47619162	10.04751354	11.64841865	9.32066722	12.62088359	10.31227795	11.0875466	7.453964885	13.38896487	8.511815097	7.71299217	10.23640047	7.905354106	12.25184859	8.394494136	8.104182162	12.21843079	10.57573801	7.595936385	9.564400191	9.175309361	10.62274755	8.632629907	10.54657774	8.902931109	8.506373937	9.881522877	8.547660541	6.978833191	9.794598257	8.776724497	10.7674285	9.505566109	8.753613163	8.202137904	8.219179423	6.512274227	8.920102085	12.84705861	7.765331864	8.994546983	8.898644913	10.10601949	10.11317118	11.38457324	9.018716517	9.713153856	8.380065578	7.9834321	11.78139704	9.436559493	13.20869879	8.011431079	9.302998936	8.983078135	13.24324036	0	0	0	0	0	0	0	0	1	0	0	0	0	0	0	0	0	0	0	0	0	0	0	0	0	0	0	0	0	0	0	0	0	0	0	0	0	0	0	0	0	0	0.02	no
PF3D7_0322000.mrna1_1	10.72321601	7.482630514	9.861852183	8.892964024	10.77501961	7.864145427	6.439879321	7.485936806	8.981053813	8.239262371	11.03160019	7.817446095	8.155502325	6.411848151	8.588571129	9.975923684	7.240232395	9.497846836	10.2513159	8.990162143	8.656459604	8.146233956	8.372472897	9.038418391	6.215889361	8.590948944	3.956660184	8.051208696	6.724105549	7.426254482	9.694691648	10.26972214	9.885278403	10.73860067	9.809337411	8.551494318	8.5454426	10.05099779	9.586364546	12.62105785	9.667687639	10.15220291	9.93209958	9.484035298	9.819508903	12.20765308	10.92076844	9.976952483	9.742414456	11.31102067	8.615803254	9.814179829	8.488877021	7.300658927	9.336643359	10.07603715	10.91079994	10.50422139	8.288106512	6.72245146	11.43211372	10.89094936	9.138814966	4.762057058	8.140638576	7.844936164	8.992153054	9.381774355	7.672827627	9.063327958	8.516915923	8.780864461	8.554258125	11.44779999	11.10935176	10.24828681	6.461332896	8.147038264	9.119995693	9.365943771	11.59038242	9.375697795	9.024676477	8.403882594	12.36298109	0	0	0	0	0	0	0	0	0	0	1	0	0	0	0	0	0	0	0	0	0	0	0	0	0	0	0	0	0	0	0	0	0	0	0	0	0	0	0	0	0	0	0.02	no
PF3D7_0322100.mrna1_1	8.374973381	5.755583195	9.125514525	7.401300328	6.550870831	7.171153407	11.76263107	14.20993232	5.9082802	10.36791171	8.161152138	6.018882251	6.188553739	6.036249081	7.686527297	9.303456442	6.099445024	14.27177802	6.602673127	6.941893376	9.731012988	7.091921205	7.66621897	7.091809647	6.555486227	7.569832859	4.751940105	9.038688904	7.101610509	12.46018767	7.597402246	8.853316677	7.795859218	9.646076612	7.724416822	10.31365392	14.23510081	7.517037447	10.94181063	5.536911527	7.833156169	7.978083916	7.419766926	9.002553124	10.12620862	7.014108859	14.36835169	6.642630671	11.46642256	10.65168102	8.280366868	7.044083209	7.177556588	7.326745676	8.344731186	6.198496579	6.891063853	8.042712262	8.792292781	5.687370364	12.84725986	7.170357668	9.299192114	5.311807132	5.907812399	6.815964406	6.519019301	6.569363911	7.442937205	6.460852808	6.347697414	12.14303508	9.011885782	12.81215193	7.65426989	10.48606919	5.147207775	5.640223247	6.12439633	6.419514502	7.206842907	9.383286923	6.747789934	6.739721419	13.31294523	0	0	0	0	0	0	0	1	0	0	0	0	0	0	0	0	0	1	0	0	0	0	0	0	0	0	0	0	0	0	0	0	0	0	0	0	0	0	0	0	0	0	0.05	no
PF3D7_0322200.1	5.643877857	9.614447603	7.333171045	5.947920365	7.288221657	7.590024418	8.724634385	10.56453533	6.847794503	12.15969973	5.164680366	5.013610907	8.941810021	13.5810092	8.419765236	9.55646406	7.879336811	11.06652407	9.021029342	7.858604171	9.892935084	8.326908621	7.622963774	6.30674153	7.192060878	7.215361075	6.024758736	8.68537601	6.197823677	10.78276915	10.63518604	10.70569812	10.43218773	7.594356581	9.062076596	9.371588249	10.10666134	10.00344568	10.87339901	11.02600296	10.9420849	11.6523472	13.53206811	9.659806768	13.25098043	10.86185637	13.88131911	8.658749918	11.60685976	11.57805465	9.891184259	11.82860092	7.187476322	8.819608712	10.93114854	9.661885703	10.34124811	10.70589499	8.24948437	6.48663438	9.889747899	9.918504238	9.320744796	6.452460324	7.419151167	6.651560292	7.362984884	8.818700255	8.396286276	7.912548002	9.289547363	9.581107808	9.81370425	10.72419653	8.832867023	9.223715356	6.843565922	7.257488136	11.9359935	7.842052586	11.87785978	6.566337934	8.682856336	8.342262384	12.67350431	0	0	0	0	0	0	0	0	0	0	0	0	0	1	0	1	0	1	0	0	0	0	0	0	0	0	0	0	0	0	0	0	0	0	0	0	0	0	0	0	0	0	0.07	no
PF3D7_0322300.mrna1_1	10.60621041	7.949670456	10.4155954	7.667712186	7.26361033	9.406053444	7.980634839	6.763656359	10.6769142	9.454008528	10.34660316	11.2424828	9.901472756	8.977073187	9.192296976	13.59668977	7.268886521	10.64955641	11.7299763	8.177441009	9.997357765	11.1987893	10.05872253	6.755572857	8.50258979	8.0008205	9.74937253	10.75791157	12.33231233	7.244913926	8.523593686	10.89210201	8.844358973	9.422898026	8.512256333	9.423097783	6.578452555	12.27256693	9.764705204	7.688348681	10.50987924	10.18828772	8.93694066	8.424479075	14.69037898	8.592802026	11.38273243	10.39755177	11.36102157	10.35848914	11.38241709	11.17842988	6.770857453	9.133683208	9.006426098	13.13667746	7.774222239	12.65933363	11.56640756	6.547343905	10.61900375	11.81650681	12.86242346	9.390589219	10.09840058	9.48149009	9.009598725	7.361835608	8.410355644	13.55547637	11.63516848	11.85832909	7.557117344	10.57131083	11.63436808	13.61325849	10.32935264	9.953196072	9.170120732	8.869538937	8.53451804	8.364642733	13.32179606	11.18941128	14.32253422	0	0	0	0	0	0	0	0	0	0	0	0	0	0	0	1	0	0	0	0	0	0	0	0	0	0	0	0	0	0	0	0	0	0	0	0	0	0	0	0	0	0	0.02	no
PF3D7_0322400.1	5.9133034	11.22670515	6.690988268	14.67975555	9.832270105	8.815297077	5.337035193	9.616701423	13.7075889	11.50647228	5.870665895	5.724013984	7.994585478	5.755831925	10.64148147	6.455435704	6.087445964	13.42034751	9.72465478	12.03475446	8.93466081	12.40453586	7.277006166	6.324378079	13.24989554	11.02612602	11.24011874	7.567908698	12.22065964	6.477282799	14.72523137	7.359293745	13.01906466	13.52080283	8.580256059	5.479148464	10.39743771	14.63833518	12.76967064	14.49176807	13.83037831	8.872128643	5.776228846	11.00309352	6.880946522	6.225425549	13.49752071	8.508485386	12.70297713	8.764750616	13.43981945	7.833148635	6.06586853	13.42756558	11.9401768	8.642966632	9.316771956	10.85675186	7.784281137	7.212439415	10.60402415	8.367670455	8.259635369	10.77696152	6.556268132	9.434928512	8.180930697	9.042450295	6.975861087	12.12719032	11.78972254	8.083683973	6.68610867	10.67621347	8.339189453	8.928295446	10.91735341	6.109447528	13.3533177	9.298348217	9.404670316	8.567583149	12.7598995	12.39976763	15.69418667	0	0	0	0	0	0	0	0	0	0	0	0	0	0	0	0	0	0	0	0	0	0	0	0	0	0	0	0	0	0	0	0	0	0	0	0	0	0	0	0	0	0	0	no
PF3D7_0322500.mrna1_1	12.84654466	8.720379628	10.1898042	8.441858871	7.981263175	8.465243016	6.167569134	8.525087608	9.346397204	9.234300663	12.65732429	8.532125572	8.443058591	8.576941862	8.06515795	10.38259729	8.687400666	11.30791444	11.96954539	10.18802177	10.02215755	13.99442558	11.38925073	6.873138878	8.838677796	9.58462459	9.082053177	10.07189067	9.610910263	11.04843956	10.13167274	10.478556	10.64016733	11.94405651	8.365130991	8.282467188	9.200257095	10.87919503	9.12336917	5.89479199	11.36872983	8.779198965	9.026906184	8.11147245	11.59242471	8.822124957	11.15262409	9.109422851	10.4824995	10.49292121	14.21124633	11.68368363	7.338153066	8.736623071	10.32469768	11.04758219	9.35114998	10.8802364	10.63981104	9.161057421	11.6202683	11.33015788	13.96977684	9.193547509	10.55069395	12.9295048	11.5805709	9.474887997	7.281842913	10.72426881	11.76227524	10.81016883	8.639177481	11.96236549	11.45142113	14.24430041	9.495153316	10.65879616	11.06605178	11.49506073	10.62893988	9.043605647	10.83631217	10.68189331	14.5176836	0	0	0	0	0	0	0	0	0	0	0	0	0	0	0	0	0	0	0	0	0	0	0	0	0	0	0	0	0	0	0	0	0	0	0	0	0	0	0	0	0	0	0	no
PF3D7_0322600.mrna1_1	11.67172285	7.785998265	7.062887009	6.681950416	10.60327326	6.436861499	5.999614397	8.155402408	9.286366347	9.800945971	12.01371707	10.04127541	6.064316613	10.01914042	8.576800197	9.173346013	6.22446085	7.498430766	12.32870407	10.91340802	7.570127228	7.632939004	12.67980837	5.490128807	7.979636412	7.562015985	6.378806089	7.566901808	8.689635449	9.921774706	7.00162767	6.888776273	6.509740741	10.10881587	7.228216836	6.386293698	7.647660102	9.883823033	9.99962316	6.797260326	14.33372685	6.718304579	9.956521604	8.844847249	11.85655606	6.786017999	8.59594278	11.17522869	10.82358373	8.396153534	8.507540727	12.85432866	5.292747038	7.976657446	7.883657081	8.456175098	9.478612139	9.602444946	8.513158674	6.811098065	9.096860604	8.933494317	10.39784338	6.327142212	8.244600625	9.493783208	11.28744273	6.909568648	11.30494653	11.62751396	9.910539978	8.366217057	7.183563019	9.483582322	9.613003663	9.965363432	6.813647009	8.361866172	12.06887685	9.385856541	7.491831702	9.163596461	11.7402845	8.865570449	13.64813004	0	0	0	0	0	0	0	0	0	0	0	1	0	0	0	0	0	0	0	0	0	0	0	0	0	0	0	0	0	0	0	0	0	0	0	0	0	0	0	0	0	0	0.02	no
PF3D7_0322700.mrna1_1	8.001559022	9.433118098	12.85858608	9.825024481	7.32209088	9.10746784	6.218040155	13.04173815	14.07787612	6.930087924	7.587908947	7.448227905	7.276094266	6.60787112	10.93689012	7.993463438	6.814858282	12.90290819	14.23182173	7.443238413	7.476609665	14.12721084	7.464562544	5.979974153	14.20380089	9.975108311	11.82939658	8.462522507	8.499445048	13.69405808	8.848394262	12.6518901	10.57385684	10.21456718	8.685830872	6.149852176	13.02246603	13.72480518	6.664488927	10.37623857	12.11431155	7.644865652	7.175785357	10.98430702	7.711454252	7.06753132	13.30684447	14.00525547	7.189865393	8.32602101	14.26104052	7.37838922	5.385175924	14.33070495	10.52986304	13.70023341	7.545005937	8.835495426	8.669918602	5.94596973	12.16167543	7.955082392	6.765171213	11.64535721	14.7872498	7.668335375	7.259655207	8.324229555	9.345277091	10.2625562	14.0891903	8.944093256	6.442416012	12.72355198	7.649922176	8.069008187	12.099133	14.59436582	13.78408869	7.130438988	8.775931191	14.1627124	11.13994942	14.12138638	16.33408879	0	0	0	0	0	0	0	0	0	0	0	0	0	0	0	0	0	0	0	0	0	0	0	0	0	0	0	0	0	0	0	0	0	0	0	0	0	0	0	0	0	0	0	no
PF3D7_0322800.mrna1_1	7.881965317	9.770011541	8.576475268	11.1272409	8.213676962	8.064074892	8.89607812	7.005968656	7.436219824	7.739245633	7.809579767	7.723140076	5.906246408	9.233441314	6.989721055	10.42243789	5.654408437	9.86212803	9.013230327	8.736275907	7.227076868	14.18806331	5.817267341	6.069343579	8.912141767	8.909491264	9.592257768	8.06960186	8.346895439	7.417467385	12.48966349	9.803502127	12.02906653	9.851671002	8.070753424	8.07150861	6.701182399	9.249960536	7.196224413	7.131860234	10.72914285	6.086880611	9.47784707	6.829919878	11.05961585	5.739181227	10.29954195	8.348951823	9.157211385	8.070777801	14.15758301	5.971009077	6.246662681	8.693337127	9.879696555	10.17739281	9.772354791	9.384379584	8.936894287	8.322091141	7.686318424	10.3538282	8.256687095	9.203736384	7.575486721	5.755286619	7.477171766	7.186164834	8.31682183	10.4532398	8.054267707	9.401121603	8.58043272	7.861699193	10.28102421	9.177056049	9.51055448	6.918414942	9.715548568	9.148975574	7.915526554	7.793068694	10.86079134	8.553963891	12.36858759	0	1	0	0	0	0	0	0	0	0	0	0	0	0	0	0	0	0	0	0	0	1	0	0	0	0	0	0	0	0	0	0	0	0	0	0	0	0	0	0	0	0	0.05	no
PF3D7_0322900.mrna1_1	6.594336433	9.696029607	5.476465713	5.159652846	6.579791169	6.104996068	5.81917112	5.945110644	6.28895271	8.240201799	5.626839905	6.438382429	9.706634339	5.463610271	9.337322099	5.977216631	6.665690037	6.708182293	7.148521926	5.354107213	8.411807032	5.423895403	6.483002113	5.221271207	6.319770103	5.498240686	4.856273041	8.563904432	9.696593352	9.507990612	6.060283437	6.342787108	5.776071599	7.601536956	6.50611041	5.774260496	6.345831767	7.190409029	7.772625223	4.629807988	7.109696458	9.699002497	6.298775502	9.659864851	5.739410694	6.4606047	7.332574182	6.696523992	5.93894376	8.175600124	6.046846234	6.690033826	5.289355053	6.519198958	6.238590723	5.452450359	5.342881061	9.906555232	8.355152052	5.981138971	5.000791243	6.512088171	6.227664381	4.695986819	7.366750023	4.812027483	5.91108944	9.07660568	5.555565892	6.972840648	5.104506396	9.222687252	5.89234073	5.798840984	6.784841317	7.494574337	3.679283589	7.197571325	8.330803019	5.611573562	9.431115903	6.22081639	6.838778206	5.169863814	10.21491639	0	0	0	0	0	0	0	0	0	0	0	0	0	0	0	0	0	0	0	0	0	0	0	0	0	0	0	0	0	0	0	0	0	0	0	0	0	0	0	0	0	0	0	no
PF3D7_0323000.mrna1_1	7.73779593	6.68182627	7.25049605	5.625604441	6.34889999	8.127381623	6.796655411	5.817282749	6.477290809	6.893297867	7.435656145	8.655246603	7.116482768	9.69219859	6.245828075	8.654349499	7.721394694	7.936867474	8.046221768	5.574466759	6.716711265	8.203838789	6.192988036	5.103754541	5.799519989	5.676180907	4.89101506	6.822237455	9.288874793	8.087846916	6.519659801	7.398722644	5.903888971	7.079778952	8.155491533	6.965757131	5.321322231	7.710250351	6.715509285	5.026401923	6.375842927	7.505353486	10.13916932	6.745552088	8.751047948	7.918016373	8.825786005	8.008668329	6.088299177	6.955397676	8.841512589	6.742936221	5.590141165	5.620667493	6.052888478	8.294224754	7.36131815	9.564702908	7.445137177	5.788763589	7.333910138	11.14012067	5.719549836	5.243335592	7.351616119	5.50068205	8.721328244	6.945541574	5.757730419	6.388483056	6.499561631	7.524030642	5.302061568	7.452279302	10.93088007	7.545752586	5.382881539	7.508568016	7.491046343	9.241805469	7.154716403	5.074333503	6.730970361	7.010345399	10.34049741	0	0	0	0	0	0	0	0	0	0	0	0	0	0	0	0	0	0	0	0	0	0	0	0	0	0	0	0	0	0	0	0	1	0	0	0	0	0	0	0	0	0	0.02	no
PF3D7_0323100.mrna1_1	8.015163605	14.05552251	6.806158426	14.04476538	14.81331933	11.39661485	14.23005548	8.787513499	7.064406495	7.913310771	7.664282241	13.62153955	10.16993843	7.200886681	10.30517734	11.47760807	12.1994871	10.65922233	8.15881416	9.415170471	6.498690736	7.282573239	10.58918091	11.05753594	10.95827553	10.26031548	8.099163235	9.413741087	9.996503266	8.638609185	13.72148547	7.05639293	13.19183688	13.35596084	10.93704708	13.93265693	8.364631711	8.346534756	7.922007255	12.25995012	8.62027012	9.965196909	7.480428793	10.13298137	11.25599707	12.11115716	11.03455614	8.024890172	8.758608289	6.763139442	7.926910033	10.59226965	10.57336132	10.89203335	10.74636067	12.85847854	10.94395352	10.76797951	9.427976905	8.474937322	10.41887011	10.00280686	5.958570064	7.206988611	6.967835144	7.615392821	14.53417478	10.09789479	10.14456722	8.666291257	12.40761814	9.484190509	8.475705819	10.72829511	9.488735369	7.34492667	7.305390185	6.597125539	8.548130766	14.14104601	10.57583714	9.029432656	9.279945607	12.36455276	15.8740206	0	0	0	0	0	0	0	0	0	0	0	0	0	0	0	0	0	0	0	0	0	0	0	0	0	0	0	0	0	0	0	0	0	0	0	0	0	0	0	0	0	0	0	no
PF3D7_0323200.mrna1_1	5.827279693	10.54391788	8.489266909	4.93224837	5.381596251	10.47090921	8.263109549	8.981990635	7.32219065	9.048367093	5.233530642	11.36870521	9.365091639	7.695047393	7.073437373	9.341244029	5.084995826	7.089202864	8.3177699	6.875741437	6.529272321	8.702466574	7.002595882	5.889551679	7.454090904	6.50315894	4.509201098	7.204257578	5.825635925	7.176687797	4.911742113	7.906376749	4.660726247	7.189387507	9.631113851	7.822954611	8.52473615	7.858117528	8.899210446	6.917494944	10.37239192	8.948806751	7.618927578	7.102012451	11.07194655	5.305132419	7.590965717	7.575213905	7.287326698	7.011765898	9.081677397	7.509303076	6.209209861	7.165280933	6.599250039	9.773438026	6.238419614	5.678402623	7.872231311	6.710565513	9.625538652	8.632474947	9.425565651	4.36835404	5.437315107	8.731715738	9.690596605	8.267922849	5.599792807	7.350527725	5.997252742	7.88803627	8.07089975	10.43287439	9.394458556	10.25696454	6.0585878	4.79451818	7.662189387	9.888022587	9.135844773	5.913860061	7.235274449	6.079640402	11.8869882	0	0	0	0	0	0	0	0	0	0	0	0	0	0	0	0	0	0	0	0	0	0	0	0	0	0	0	0	0	0	0	0	0	0	0	0	0	0	0	0	0	0	0	no
PF3D7_0323300.mrna1_1	10.37087544	12.70327803	11.31994015	10.29476632	8.272860319	11.16036788	7.433620168	10.52349558	11.44580114	10.34709973	10.5801014	12.59806655	8.372932613	7.341256481	8.883262078	10.64751397	5.857280838	7.832759895	10.66941497	9.444376738	9.371241385	12.22982213	10.71775769	8.401484702	10.18341088	8.559255318	7.619327298	6.97195336	6.253207183	8.584332341	9.93249224	11.29322109	9.469628594	11.392413	10.95842211	7.376996012	10.35858854	12.12510772	10.14752837	9.098956561	11.75230353	8.952258379	8.609426104	8.708551802	12.14824122	6.70206571	8.762238719	8.654520835	9.715895159	9.849571195	12.53283376	10.68678209	8.645921865	10.34336973	9.410744383	11.52472876	7.303445596	7.408535256	7.713272551	13.40125354	9.738622022	9.27576562	9.995853272	7.604319471	5.747128344	10.16344628	8.838990578	6.237241873	5.752631839	6.962177289	8.017301986	8.053525666	12.58774841	9.992049245	9.546577785	10.55703473	10.03585556	4.739574281	7.06764727	9.600323755	7.064966179	7.310123607	7.023286111	7.633399078	14.17742854	0	0	0	0	0	0	0	0	0	0	0	0	0	0	0	0	0	0	0	0	0	0	0	0	0	0	0	0	0	0	0	0	0	0	0	0	0	0	0	0	0	0	0	no
PF3D7_0323400.mrna1_1	6.312150633	7.061466307	7.651272111	8.193281145	11.56440632	6.920364002	6.483252881	6.557133543	10.60982077	10.82797598	5.262706266	11.01620238	12.83589089	6.471163399	10.94093045	7.902575896	13.50552821	8.550528647	12.05388797	6.63155751	8.296233798	11.09483261	9.735694423	5.327362258	9.65278928	6.332406263	5.488353753	7.734935561	6.668321026	12.28226074	7.378611735	7.531603548	6.814337095	12.21805011	6.919302209	6.63607994	6.16593633	11.50982157	11.18535547	6.354295155	6.834106094	12.54143631	6.922341508	10.42680406	7.489260769	13.11635779	9.108178132	11.6133493	7.130811301	8.839986747	11.47100854	9.526710062	6.84150819	9.567120827	7.048050925	7.039656817	7.389914931	7.287457049	8.012178597	5.16100749	10.29650697	8.04618301	6.482587155	5.751990693	8.196902605	5.523037909	10.06652215	13.7818594	5.753161688	8.992037953	11.5930308	8.267067531	5.252983514	10.74444342	8.263899175	7.690674049	5.580838599	7.623902662	6.285632238	11.52091996	14.35605028	6.165752335	9.014252143	10.70586023	14.57089554	0	0	0	0	0	0	0	0	0	0	0	0	0	0	0	0	0	0	0	0	0	0	0	0	0	0	0	0	0	0	0	0	0	0	0	0	0	0	0	0	0	0	0	no
PF3D7_0323500.mrna1_1	7.122982949	6.073730536	7.685555247	6.261343907	7.328712436	6.336576995	7.773730286	5.904846393	8.306209377	6.638181889	7.621076367	9.381773786	9.673887605	5.368103862	7.108484259	7.302042626	5.800200158	11.87684159	8.335491392	8.743711807	5.470953258	7.100626259	8.350171114	5.456514187	5.584852157	9.942635944	4.661120136	8.113102366	7.094850787	7.409699874	6.67136934	7.544012671	6.557602948	8.996786104	6.119098057	7.889427197	5.951467948	8.957208858	7.352122256	6.098441603	9.74052161	9.581266534	5.757551548	6.567886761	7.177103316	5.924685192	11.8004563	7.755751863	9.533649166	6.568397018	7.268551463	8.503516808	4.94024704	6.089999045	10.77683117	7.434749295	9.667178963	7.581835919	8.77277214	6.153059731	10.58576672	10.69683707	8.033636791	4.897801517	7.367525782	7.284523184	7.031189058	10.01670375	5.701305555	9.169187256	6.492689995	8.387620468	5.960882604	11.02207905	10.97266433	9.306499144	4.507838115	7.492101195	6.27061556	6.144686567	10.54946251	6.353542757	8.588083286	6.923360727	11.72753245	0	0	0	0	0	0	0	0	0	0	0	0	0	0	0	0	0	1	0	0	0	0	0	0	0	0	0	0	0	0	0	0	0	0	0	0	0	0	0	0	0	0	0.02	no
PF3D7_0323600.mrna1_1	6.304356564	7.240698631	6.916062824	9.097148221	8.627068343	6.946846669	7.347255645	8.875396569	7.997040104	9.397149728	6.519518061	8.110011017	6.66611134	10.57739408	7.375075795	8.28136867	7.564527462	10.42077922	10.58081898	8.609216724	7.916013052	7.35115316	7.528851918	7.701377238	8.018039673	7.926677958	7.037494082	10.05591583	6.907903909	9.096473779	8.729101502	6.506494078	9.221449417	9.390456344	7.081936206	8.072772821	9.583678963	9.594759092	9.587887783	6.670280983	10.6176382	7.330841654	10.86284917	7.222324473	8.297474224	7.98943714	10.39161432	9.314747191	9.361380205	8.389988919	8.196204486	7.959850754	7.593152191	8.198980808	8.01937022	7.624218112	8.94345343	7.259216486	9.92993563	6.387479285	8.677037944	9.907657363	7.027650254	6.577581846	8.064060867	8.915785624	8.829611046	8.356869916	6.795471532	8.448911345	10.35118419	9.501583784	6.359112702	8.706256382	11.00068967	7.884560226	7.362904109	7.394400819	8.929645918	9.720633479	8.557634207	9.820912581	7.847334082	10.3304021	11.24752045	0	0	0	0	0	0	0	0	0	0	0	0	0	0	0	0	0	0	0	0	0	0	0	0	0	0	0	0	0	0	0	0	0	0	0	0	0	0	0	0	0	0	0	no
PF3D7_0323700.mrna1_1	11.9121819	10.62479985	11.76079156	7.145566012	6.62448866	7.285044007	6.377217643	11.88723222	8.158328018	7.480693137	12.62056587	9.504185026	10.84375614	8.962687754	8.64678232	8.124779944	9.247539902	12.58316217	9.633734703	9.181103749	7.919456348	8.426085986	10.02701715	8.670113997	8.870569823	10.7649762	7.763575215	8.522833891	12.4265097	8.564202121	6.619897662	11.00326038	7.183485566	11.63439142	7.268041562	7.417961719	11.96863818	8.430156425	9.222099563	7.836431979	12.0411933	11.51387445	9.145868303	9.743272977	7.722798255	9.271525655	12.06350928	8.806658038	9.152936669	8.466631038	9.219409467	10.24898301	8.075659848	9.223042165	11.07410699	8.222233526	8.044517284	12.60438759	8.810058782	7.965410647	9.018313223	9.137627654	8.263065751	6.657602542	7.196482472	8.794324601	8.847101671	7.92725197	8.698967648	10.42375454	11.00614767	8.000669568	8.008137912	9.181136612	11.47832261	9.496077533	7.596644981	6.810443846	7.473473743	6.920859825	8.492610882	11.03131523	11.06223787	11.56838519	13.36492812	0	0	0	0	0	0	0	0	0	0	0	0	0	0	0	0	0	0	0	0	0	0	0	0	0	0	0	0	0	0	0	0	0	0	0	0	0	0	0	0	0	0	0	no
PF3D7_0323800.mrna1_1	11.97925689	11.45568185	9.062282379	8.135934656	7.662450194	9.783999239	9.867320979	8.087124392	13.1152533	12.00725699	11.3103871	10.78903852	10.98985902	7.915590397	8.21231715	13.11894618	7.550845025	11.82425229	11.77941193	12.17299209	10.1059339	11.51279523	10.59046534	7.635875604	8.79665127	8.238292	10.99571062	11.64967266	12.55830018	10.74386726	8.322442131	9.976036485	8.699894162	11.89234384	8.789838938	11.06783658	7.980205067	14.28845076	12.54898627	7.778964687	11.36277537	11.01256071	8.418394377	7.945930049	14.51448828	8.507408966	12.27005084	10.43464201	13.63088513	10.13702547	11.90988792	11.89158213	7.348108005	9.12986146	8.692831302	14.3545056	8.071029463	13.27563652	12.22756649	6.96185475	11.98929687	12.79990697	14.4207904	10.86446747	8.198554111	10.89358448	10.20955083	10.50252267	8.22421054	13.16536788	11.93896978	12.42194064	8.952286329	11.98285444	12.59652802	14.83020455	11.19124436	8.314010786	11.61446185	10.51233436	11.31185878	8.904631318	13.00662728	12.47252478	15.30348127	0	0	0	0	0	0	0	0	0	0	0	0	0	0	0	0	0	0	0	0	0	0	0	0	0	0	0	0	0	0	0	0	0	0	0	0	0	0	0	0	0	0	0	no
PF3D7_0324000.1	6.475060657	9.356575518	6.723915348	6.40594507	12.40452019	6.75998996	6.747230435	6.931918686	9.342814599	9.109437667	6.149855429	6.758635055	7.350284903	8.20777779	7.92828265	11.20143645	7.169337798	8.747264487	8.068740949	7.314595306	8.248323767	6.120879533	5.419230164	10.29753968	6.488741348	7.839425972	5.875200424	7.307007478	8.052903528	10.27405673	6.192616448	6.259184507	6.696263667	9.928721946	8.333882343	6.715482353	7.082322629	8.042934455	8.8295035	8.148258589	7.408808701	6.893832967	8.220792071	7.707038868	11.31435752	6.570162759	8.57346913	7.970050478	7.395392811	8.892712039	6.798768335	5.824634851	10.81155436	5.924911861	8.5372363	5.098903942	7.830584249	8.439004324	7.941266711	5.680767556	7.380275275	7.586750418	7.304394455	5.515196807	7.975015281	6.472367257	6.549316268	6.521647378	7.028017048	6.753067138	7.970443204	7.290257332	5.904006947	7.645127364	8.09443812	8.026241869	5.847871388	7.541951981	7.696674077	6.410143395	6.760656598	7.69821872	6.408610804	7.845044084	11.15232407	0	0	0	0	0	0	0	0	0	0	0	0	0	0	0	1	0	0	0	0	0	0	0	0	0	0	0	0	0	0	0	0	0	0	0	0	0	0	0	0	0	0	0.02	no
PF3D7_0324000.mrna1_1	6.475060657	9.356575518	6.723915348	6.40594507	12.40452019	6.75998996	6.747230435	6.931918686	9.342814599	9.109437667	6.149855429	6.758635055	7.350284903	8.20777779	7.92828265	11.20143645	7.169337798	8.747264487	8.068740949	7.314595306	8.248323767	6.120879533	5.419230164	10.29753968	6.488741348	7.839425972	5.875200424	7.307007478	8.052903528	10.27405673	6.192616448	6.259184507	6.696263667	9.928721946	8.333882343	6.715482353	7.082322629	8.042934455	8.8295035	8.148258589	7.408808701	6.893832967	8.220792071	7.707038868	11.31435752	6.570162759	8.57346913	7.970050478	7.395392811	8.892712039	6.798768335	5.824634851	10.81155436	5.924911861	8.5372363	5.098903942	7.830584249	8.439004324	7.941266711	5.680767556	7.380275275	7.586750418	7.304394455	5.515196807	7.975015281	6.472367257	6.549316268	6.521647378	7.028017048	6.753067138	7.970443204	7.290257332	5.904006947	7.645127364	8.09443812	8.026241869	5.847871388	7.541951981	7.696674077	6.410143395	6.760656598	7.69821872	6.408610804	7.845044084	11.15232407	0	0	0	0	0	0	0	0	0	0	0	0	0	0	0	1	0	0	0	0	0	0	0	0	0	0	0	0	0	0	0	0	0	0	0	0	0	0	0	0	0	0	0.02	no
PF3D7_0324000.mrna2_1	6.475060657	9.356575518	6.723915348	6.40594507	12.40452019	6.75998996	6.747230435	6.931918686	9.342814599	9.109437667	6.149855429	6.758635055	7.350284903	8.20777779	7.92828265	11.20143645	7.169337798	8.747264487	8.068740949	7.314595306	8.248323767	6.120879533	5.419230164	10.29753968	6.488741348	7.839425972	5.875200424	7.307007478	8.052903528	10.27405673	6.192616448	6.259184507	6.696263667	9.928721946	8.333882343	6.715482353	7.082322629	8.042934455	8.8295035	8.148258589	7.408808701	6.893832967	8.220792071	7.707038868	11.31435752	6.570162759	8.57346913	7.970050478	7.395392811	8.892712039	6.798768335	5.824634851	10.81155436	5.924911861	8.5372363	5.098903942	7.830584249	8.439004324	7.941266711	5.680767556	7.380275275	7.586750418	7.304394455	5.515196807	7.975015281	6.472367257	6.549316268	6.521647378	7.028017048	6.753067138	7.970443204	7.290257332	5.904006947	7.645127364	8.09443812	8.026241869	5.847871388	7.541951981	7.696674077	6.410143395	6.760656598	7.69821872	6.408610804	7.845044084	11.15232407	0	0	0	0	0	0	0	0	0	0	0	0	0	0	0	1	0	0	0	0	0	0	0	0	0	0	0	0	0	0	0	0	0	0	0	0	0	0	0	0	0	0	0.02	no
PF3D7_0324000.mrna4_1	6.475060657	9.356575518	6.723915348	6.40594507	12.40452019	6.75998996	6.747230435	6.931918686	9.342814599	9.109437667	6.149855429	6.758635055	7.350284903	8.20777779	7.92828265	11.20143645	7.169337798	8.747264487	8.068740949	7.314595306	8.248323767	6.120879533	5.419230164	10.29753968	6.488741348	7.839425972	5.875200424	7.307007478	8.052903528	10.27405673	6.192616448	6.259184507	6.696263667	9.928721946	8.333882343	6.715482353	7.082322629	8.042934455	8.8295035	8.148258589	7.408808701	6.893832967	8.220792071	7.707038868	11.31435752	6.570162759	8.57346913	7.970050478	7.395392811	8.892712039	6.798768335	5.824634851	10.81155436	5.924911861	8.5372363	5.098903942	7.830584249	8.439004324	7.941266711	5.680767556	7.380275275	7.586750418	7.304394455	5.515196807	7.975015281	6.472367257	6.549316268	6.521647378	7.028017048	6.753067138	7.970443204	7.290257332	5.904006947	7.645127364	8.09443812	8.026241869	5.847871388	7.541951981	7.696674077	6.410143395	6.760656598	7.69821872	6.408610804	7.845044084	11.15232407	0	0	0	0	0	0	0	0	0	0	0	0	0	0	0	1	0	0	0	0	0	0	0	0	0	0	0	0	0	0	0	0	0	0	0	0	0	0	0	0	0	0	0.02	no
PF3D7_0324000.mrna5_1	6.475060657	9.356575518	6.723915348	6.40594507	12.40452019	6.75998996	6.747230435	6.931918686	9.342814599	9.109437667	6.149855429	6.758635055	7.350284903	8.20777779	7.92828265	11.20143645	7.169337798	8.747264487	8.068740949	7.314595306	8.248323767	6.120879533	5.419230164	10.29753968	6.488741348	7.839425972	5.875200424	7.307007478	8.052903528	10.27405673	6.192616448	6.259184507	6.696263667	9.928721946	8.333882343	6.715482353	7.082322629	8.042934455	8.8295035	8.148258589	7.408808701	6.893832967	8.220792071	7.707038868	11.31435752	6.570162759	8.57346913	7.970050478	7.395392811	8.892712039	6.798768335	5.824634851	10.81155436	5.924911861	8.5372363	5.098903942	7.830584249	8.439004324	7.941266711	5.680767556	7.380275275	7.586750418	7.304394455	5.515196807	7.975015281	6.472367257	6.549316268	6.521647378	7.028017048	6.753067138	7.970443204	7.290257332	5.904006947	7.645127364	8.09443812	8.026241869	5.847871388	7.541951981	7.696674077	6.410143395	6.760656598	7.69821872	6.408610804	7.845044084	11.15232407	0	0	0	0	0	0	0	0	0	0	0	0	0	0	0	1	0	0	0	0	0	0	0	0	0	0	0	0	0	0	0	0	0	0	0	0	0	0	0	0	0	0	0.02	no
PF3D7_0324100.1	7.260337412	8.026934478	8.646172038	9.318954206	11.81694323	9.708118519	5.604773492	9.146371684	7.725173877	7.151440266	7.162402426	8.539933109	7.093142598	8.749870652	8.498658141	9.807209087	7.141645522	9.86989432	10.12429165	9.22388216	9.332296994	12.14623794	7.576086726	7.367722193	7.818289845	8.723279228	7.527735355	8.798727763	6.69619428	9.154741299	9.53504051	8.548068345	9.11251713	10.56888881	8.782778512	6.167115002	8.708037473	8.467848005	7.151676289	6.612650214	11.41234103	7.891269278	8.754033327	8.789931771	9.681549812	7.418768448	10.26290636	8.838128369	9.538306287	9.65977767	12.77980444	8.038294216	7.033998053	8.190258617	9.423283764	7.15359239	8.189934789	7.693748916	9.250125887	6.146259134	9.679354999	9.060808054	12.45501338	6.938643121	6.507087686	5.488305486	9.781286209	9.122065909	6.517179735	5.663363027	9.272200623	9.628641344	6.382264815	9.86207842	8.385815534	13.35912509	8.170652019	6.213556734	7.213358809	10.05631542	9.823990616	7.086227999	6.189596608	9.238780384	12.53426896	0	0	0	0	0	0	0	0	0	0	0	0	0	0	0	0	0	0	0	0	0	1	0	0	0	0	0	0	0	0	0	0	0	1	0	0	0	0	0	0	0	0	0.05	no
PF3D7_0324100.mrna1_1	7.260337412	8.026934478	8.646172038	9.318954206	11.81694323	9.708118519	5.604773492	9.146371684	7.725173877	7.151440266	7.162402426	8.539933109	7.093142598	8.749870652	8.498658141	9.807209087	7.141645522	9.86989432	10.12429165	9.22388216	9.332296994	12.14623794	7.576086726	7.367722193	7.818289845	8.723279228	7.527735355	8.798727763	6.69619428	9.154741299	9.53504051	8.548068345	9.11251713	10.56888881	8.782778512	6.167115002	8.708037473	8.467848005	7.151676289	6.612650214	11.41234103	7.891269278	8.754033327	8.789931771	9.681549812	7.418768448	10.26290636	8.838128369	9.538306287	9.65977767	12.77980444	8.038294216	7.033998053	8.190258617	9.423283764	7.15359239	8.189934789	7.693748916	9.250125887	6.146259134	9.679354999	9.060808054	12.45501338	6.938643121	6.507087686	5.488305486	9.781286209	9.122065909	6.517179735	5.663363027	9.272200623	9.628641344	6.382264815	9.86207842	8.385815534	13.35912509	8.170652019	6.213556734	7.213358809	10.05631542	9.823990616	7.086227999	6.189596608	9.238780384	12.53426896	0	0	0	0	0	0	0	0	0	0	0	0	0	0	0	0	0	0	0	0	0	1	0	0	0	0	0	0	0	0	0	0	0	1	0	0	0	0	0	0	0	0	0.05	no
PF3D7_0324200.1	8.261674283	6.160466275	11.09047979	8.324007948	5.229247125	5.627307899	7.935568079	8.620781729	8.89362528	7.839221844	8.404510836	6.41659431	6.573708791	6.926871744	9.048773287	9.187181721	5.521877063	9.449273237	7.920670236	7.213241023	7.558373843	5.694691234	7.261970958	6.35633995	8.714445483	11.11619979	3.961389535	6.876334777	7.350439921	7.086580537	8.559852883	10.95325588	6.392063009	7.990079386	5.369219469	8.941562513	8.818001867	10.55283454	7.642668143	7.988031425	8.007603162	7.010258536	7.524408833	10.08557305	10.15027464	6.250132345	9.783335843	7.203702458	6.039362443	8.138010187	7.01307534	7.651439074	5.685874232	9.030559749	11.44269703	11.22246861	7.894371246	7.958784797	7.741887546	7.689760745	11.18520621	8.485530606	8.74372173	4.365516048	7.209569573	6.081654427	5.810872879	6.889252001	8.616606687	8.720897361	10.43902173	8.084522407	7.099242493	11.33020097	8.788562623	9.759938017	4.926400052	6.288793999	6.163146346	5.925198773	7.682877361	7.162213428	9.156221554	11.85826942	11.90214096	0	0	0	0	0	0	0	0	0	0	0	0	0	0	0	0	0	0	0	0	0	0	0	0	0	0	0	0	0	0	0	0	0	0	0	0	0	0	0	0	0	0	0	no
PF3D7_0324200.mrna1_1	8.261674283	6.160466275	11.09047979	8.324007948	5.229247125	5.627307899	7.935568079	8.620781729	8.89362528	7.839221844	8.404510836	6.41659431	6.573708791	6.926871744	9.048773287	9.187181721	5.521877063	9.449273237	7.920670236	7.213241023	7.558373843	5.694691234	7.261970958	6.35633995	8.714445483	11.11619979	3.961389535	6.876334777	7.350439921	7.086580537	8.559852883	10.95325588	6.392063009	7.990079386	5.369219469	8.941562513	8.818001867	10.55283454	7.642668143	7.988031425	8.007603162	7.010258536	7.524408833	10.08557305	10.15027464	6.250132345	9.783335843	7.203702458	6.039362443	8.138010187	7.01307534	7.651439074	5.685874232	9.030559749	11.44269703	11.22246861	7.894371246	7.958784797	7.741887546	7.689760745	11.18520621	8.485530606	8.74372173	4.365516048	7.209569573	6.081654427	5.810872879	6.889252001	8.616606687	8.720897361	10.43902173	8.084522407	7.099242493	11.33020097	8.788562623	9.759938017	4.926400052	6.288793999	6.163146346	5.925198773	7.682877361	7.162213428	9.156221554	11.85826942	11.90214096	0	0	0	0	0	0	0	0	0	0	0	0	0	0	0	0	0	0	0	0	0	0	0	0	0	0	0	0	0	0	0	0	0	0	0	0	0	0	0	0	0	0	0	no
PF3D7_0324200.mrna2_1	8.261674283	6.160466275	11.09047979	8.324007948	5.229247125	5.627307899	7.935568079	8.620781729	8.89362528	7.839221844	8.404510836	6.41659431	6.573708791	6.926871744	9.048773287	9.187181721	5.521877063	9.449273237	7.920670236	7.213241023	7.558373843	5.694691234	7.261970958	6.35633995	8.714445483	11.11619979	3.961389535	6.876334777	7.350439921	7.086580537	8.559852883	10.95325588	6.392063009	7.990079386	5.369219469	8.941562513	8.818001867	10.55283454	7.642668143	7.988031425	8.007603162	7.010258536	7.524408833	10.08557305	10.15027464	6.250132345	9.783335843	7.203702458	6.039362443	8.138010187	7.01307534	7.651439074	5.685874232	9.030559749	11.44269703	11.22246861	7.894371246	7.958784797	7.741887546	7.689760745	11.18520621	8.485530606	8.74372173	4.365516048	7.209569573	6.081654427	5.810872879	6.889252001	8.616606687	8.720897361	10.43902173	8.084522407	7.099242493	11.33020097	8.788562623	9.759938017	4.926400052	6.288793999	6.163146346	5.925198773	7.682877361	7.162213428	9.156221554	11.85826942	11.90214096	0	0	0	0	0	0	0	0	0	0	0	0	0	0	0	0	0	0	0	0	0	0	0	0	0	0	0	0	0	0	0	0	0	0	0	0	0	0	0	0	0	0	0	no
PF3D7_0324200.mrna3_1	8.424679695	6.838809081	11.74332198	7.333025183	5.816699509	6.814034752	8.457643205	9.744359541	7.180192683	8.326418305	9.292752512	7.497550158	6.71812057	7.36841018	9.456608634	9.460394279	5.954197994	9.942479174	8.829672542	8.590221154	8.346737249	6.452506087	7.870853681	6.449435754	8.573301666	11.0696804	4.316285479	7.776837132	8.252136923	7.968248761	7.362484498	11.61582262	5.967400107	10.41600606	6.392235368	8.73735468	9.447761287	8.624146758	8.056368297	8.411307341	8.368059438	6.963046186	7.784069612	9.910752039	10.27025448	5.653454826	9.787691935	7.941257325	7.056714964	8.701795437	7.795729328	8.178478792	5.992902481	9.074703666	11.70863143	10.877168	8.225868999	8.77793422	8.76337705	8.947990663	12.23863092	7.436860609	6.516480501	5.314294247	7.408621618	8.276496329	6.580004129	8.805980197	9.886225157	9.30044705	10.57802095	8.662794244	8.403350518	12.26723691	7.597053677	8.476280794	5.335197334	7.234278522	6.282635369	5.477663079	9.433402477	7.895189227	9.538650819	11.21915415	12.34864541	0	0	0	0	0	0	0	0	0	0	0	0	0	0	0	0	0	0	0	0	0	0	0	0	0	0	0	0	0	0	0	0	0	0	0	0	0	0	0	0	0	0	0	no
PF3D7_0324200.mrna5_1	8.261674283	6.160466275	11.09047979	8.324007948	5.229247125	5.627307899	7.935568079	8.620781729	8.89362528	7.839221844	8.404510836	6.41659431	6.573708791	6.926871744	9.048773287	9.187181721	5.521877063	9.449273237	7.920670236	7.213241023	7.558373843	5.694691234	7.261970958	6.35633995	8.714445483	11.11619979	3.961389535	6.876334777	7.350439921	7.086580537	8.559852883	10.95325588	6.392063009	7.990079386	5.369219469	8.941562513	8.818001867	10.55283454	7.642668143	7.988031425	8.007603162	7.010258536	7.524408833	10.08557305	10.15027464	6.250132345	9.783335843	7.203702458	6.039362443	8.138010187	7.01307534	7.651439074	5.685874232	9.030559749	11.44269703	11.22246861	7.894371246	7.958784797	7.741887546	7.689760745	11.18520621	8.485530606	8.74372173	4.365516048	7.209569573	6.081654427	5.810872879	6.889252001	8.616606687	8.720897361	10.43902173	8.084522407	7.099242493	11.33020097	8.788562623	9.759938017	4.926400052	6.288793999	6.163146346	5.925198773	7.682877361	7.162213428	9.156221554	11.85826942	11.90214096	0	0	0	0	0	0	0	0	0	0	0	0	0	0	0	0	0	0	0	0	0	0	0	0	0	0	0	0	0	0	0	0	0	0	0	0	0	0	0	0	0	0	0	no
PF3D7_0324300.1	8.996159953	10.99633585	11.96109144	14.8620851	6.093833345	5.708278523	5.372606168	10.43520097	5.858854924	6.302073911	11.24712105	6.641412185	13.05817007	13.51425289	6.165785734	13.60734575	7.499707866	11.01290246	10.39983513	10.85019927	6.61780737	5.872350503	7.860187832	5.539946437	7.716841216	4.709473176	3.823947799	6.680052006	9.729673992	5.773535141	15.1398892	12.22463878	14.83593554	6.387531204	6.166542225	5.433815374	10.35396153	6.421442743	6.308204521	5.208281252	11.75790486	13.10553852	13.38701755	6.414825408	13.63839322	7.431440678	11.07954687	9.608351701	10.89028815	7.061756568	7.057886662	8.538328551	5.715523692	7.639709807	5.176542523	5.797899447	8.584679651	9.876942341	8.306752029	5.381396254	8.414373783	11.25015983	8.450184247	4.233147382	11.14255042	4.814266208	7.737431263	11.77861836	4.601264336	6.126668382	8.078313598	8.394011755	5.588299487	8.732816952	11.06217849	9.157234019	3.536453643	11.16003662	5.926961598	8.062578757	12.28976555	6.230555311	5.353082429	7.61330803	15.63639227	0	0	0	0	0	0	0	0	0	0	0	0	0	0	0	0	0	0	0	0	0	0	0	0	0	0	0	0	0	0	0	0	0	0	0	0	0	0	0	0	0	0	0	no
PF3D7_0324300.mrna2_1	8.996159953	10.99633585	11.96109144	14.8620851	6.093833345	5.708278523	5.372606168	10.43520097	5.858854924	6.302073911	11.24712105	6.641412185	13.05817007	13.51425289	6.165785734	13.60734575	7.499707866	11.01290246	10.39983513	10.85019927	6.61780737	5.872350503	7.860187832	5.539946437	7.716841216	4.709473176	3.823947799	6.680052006	9.729673992	5.773535141	15.1398892	12.22463878	14.83593554	6.387531204	6.166542225	5.433815374	10.35396153	6.421442743	6.308204521	5.208281252	11.75790486	13.10553852	13.38701755	6.414825408	13.63839322	7.431440678	11.07954687	9.608351701	10.89028815	7.061756568	7.057886662	8.538328551	5.715523692	7.639709807	5.176542523	5.797899447	8.584679651	9.876942341	8.306752029	5.381396254	8.414373783	11.25015983	8.450184247	4.233147382	11.14255042	4.814266208	7.737431263	11.77861836	4.601264336	6.126668382	8.078313598	8.394011755	5.588299487	8.732816952	11.06217849	9.157234019	3.536453643	11.16003662	5.926961598	8.062578757	12.28976555	6.230555311	5.353082429	7.61330803	15.63639227	0	0	0	0	0	0	0	0	0	0	0	0	0	0	0	0	0	0	0	0	0	0	0	0	0	0	0	0	0	0	0	0	0	0	0	0	0	0	0	0	0	0	0	no
PF3D7_0324400.1	8.640690404	4.506849058	5.955108747	12.28359621	5.938870425	6.44450964	5.558969332	4.791091593	5.843762541	6.049470681	8.205190034	5.371182733	6.217978208	6.306644117	5.322831013	6.15131845	5.570602856	7.554357213	8.288776	8.072479486	5.826877569	7.159663102	5.624356294	5.70617322	9.404722671	7.615375958	2.952649748	5.783215225	7.340864474	5.530700504	12.24224751	6.061531382	12.10168447	6.116357067	6.944333318	5.695486448	5.032559856	7.513384662	6.124245052	4.58420883	6.459226686	6.072628083	6.518492777	5.606583621	6.792198806	5.737721209	8.271702016	7.162621443	8.166342825	6.717495643	8.394635004	6.362352171	5.490778028	9.285042283	8.016330329	5.741250328	6.383369664	8.32172033	6.825840949	4.058416835	11.48292998	7.612391268	6.952965281	5.101563413	6.328619694	4.895859216	6.150170724	6.622405662	7.036966587	6.479095187	7.350039506	7.37714904	5.487618521	11.68905379	7.931203426	8.231617616	4.29861712	6.853112377	8.504960127	6.147370267	7.114154927	5.235090576	4.842751765	6.74891959	10.94989006	0	1	0	1	0	0	0	0	0	0	0	0	0	0	0	0	0	0	0	0	0	0	0	0	0	0	0	0	0	0	0	1	0	0	0	0	0	0	0	0	0	0	0.07	no
PF3D7_0324400.mrna1_1	8.640690404	4.506849058	5.955108747	12.28359621	5.938870425	6.44450964	5.558969332	4.791091593	5.843762541	6.049470681	8.205190034	5.371182733	6.217978208	6.306644117	5.322831013	6.15131845	5.570602856	7.554357213	8.288776	8.072479486	5.826877569	7.159663102	5.624356294	5.70617322	9.404722671	7.615375958	2.952649748	5.783215225	7.340864474	5.530700504	12.24224751	6.061531382	12.10168447	6.116357067	6.944333318	5.695486448	5.032559856	7.513384662	6.124245052	4.58420883	6.459226686	6.072628083	6.518492777	5.606583621	6.792198806	5.737721209	8.271702016	7.162621443	8.166342825	6.717495643	8.394635004	6.362352171	5.490778028	9.285042283	8.016330329	5.741250328	6.383369664	8.32172033	6.825840949	4.058416835	11.48292998	7.612391268	6.952965281	5.101563413	6.328619694	4.895859216	6.150170724	6.622405662	7.036966587	6.479095187	7.350039506	7.37714904	5.487618521	11.68905379	7.931203426	8.231617616	4.29861712	6.853112377	8.504960127	6.147370267	7.114154927	5.235090576	4.842751765	6.74891959	10.94989006	0	1	0	1	0	0	0	0	0	0	0	0	0	0	0	0	0	0	0	0	0	0	0	0	0	0	0	0	0	0	0	1	0	0	0	0	0	0	0	0	0	0	0.07	no
PF3D7_0324400.mrna2_1	6.074110193	6.52951468	8.769650272	6.554095356	5.5566819	6.961372111	5.506707173	10.77071655	6.474347474	6.949026115	4.958675527	9.371874633	5.811549282	5.056214036	6.69402702	6.327624256	6.54456809	6.89198329	9.764399318	6.442422893	5.241999364	5.478344463	5.824804154	5.589660055	5.849335161	5.256223146	5.802651419	8.519739762	5.672588878	8.206895198	7.717945033	9.039016956	7.383935538	8.022052354	6.630830978	6.497124985	10.86543793	7.170334421	7.115417433	5.623230924	7.42339195	6.93164812	6.376808918	6.41611263	6.147073237	7.556290589	7.991432452	9.500169563	5.717509676	6.5298579	7.037641329	5.685622252	5.561335739	6.616503248	6.261464137	4.90188687	7.704463777	6.028373732	9.113589287	6.221421585	6.169364745	6.596222583	8.152340283	5.515928436	6.852698271	7.594023471	5.45534067	6.220054381	7.949603464	6.930715456	6.125682562	9.31519674	5.932375122	6.779931466	6.849460229	9.577489399	5.821316701	6.590724063	5.926997255	5.920571587	6.792536846	7.930392671	7.152215447	5.637229951	10.06238519	0	0	0	0	0	0	0	1	0	0	0	0	0	0	0	0	0	0	0	0	0	0	0	0	0	0	0	0	0	0	0	0	0	0	0	0	0	0	0	0	0	0	0.02	no
PF3D7_0324400.mrna3_1	5.68711415	6.549936397	8.819973314	6.624395401	5.522373108	6.564658524	5.510682422	10.62642915	6.209940037	6.989856501	5.099108689	9.039070147	5.742891322	5.078093149	6.593131207	6.066487289	6.486470818	7.025615463	9.831663091	6.314011741	5.431133601	4.976820534	5.896004555	5.321565141	5.769692002	4.899933583	5.790529441	8.570916004	5.544435737	8.34062988	7.761001586	9.129017281	7.269321128	7.441825976	6.762962958	6.339081155	10.77214143	6.936145771	6.949560591	5.138067927	7.125119811	6.738040167	6.24314646	6.157362954	6.234845397	7.742319109	8.029542612	9.297101789	5.829713304	6.570229289	6.985117423	5.731743026	5.201539703	6.201255161	6.196458161	4.911589122	7.647998696	6.050679738	8.925474491	6.339098212	6.090437929	6.46515257	7.972068121	5.337098228	6.62885879	7.580198978	5.391507675	6.224870686	7.923321393	6.59986275	5.807853309	9.119946304	5.857800056	6.582679309	6.888067686	9.507394164	5.783627389	6.107620193	5.956871949	5.81597433	6.422680041	7.755759054	6.890222372	5.467200969	9.980573963	0	0	0	0	0	0	0	1	0	0	0	0	0	0	0	0	0	0	0	0	0	0	0	0	0	0	0	0	0	0	0	0	0	0	0	0	0	0	0	0	0	0	0.02	no
PF3D7_0324400.mrna5_1	7.186665767	5.309092526	5.505961985	5.514667462	6.077508613	5.70955479	5.228202416	6.06683827	5.099578502	6.110186912	4.971257253	7.320651576	6.531615002	5.548844372	6.259037981	5.140971966	5.761330608	7.095860517	6.070877543	5.270468326	4.763191909	4.940240528	4.825470217	3.737724053	6.899011189	4.431412889	4.148180291	7.663735447	5.820866482	6.32384613	5.805495887	6.298013023	5.273760292	7.051648052	6.471630659	5.515167349	5.408967888	6.825939291	5.900031617	4.118122885	4.828282865	7.695662836	6.287772743	5.646826634	5.487374132	5.856640497	8.120342813	5.526093135	5.795876612	5.943668196	5.874436049	5.332332347	5.089574743	6.202820048	3.762272033	3.960421748	5.786799288	6.719265372	8.548180482	6.1733543	5.687350277	6.882571802	6.022474001	5.003377483	6.451576091	4.219977136	5.388121921	4.274181319	6.009412594	4.319653349	5.233631588	8.196064347	4.883663528	5.285207747	6.831174893	7.341160634	4.720419223	6.030391023	7.923406425	4.774981258	5.895675881	5.573629179	5.155797535	5.073347974	8.257770927	0	0	0	0	0	0	0	0	0	0	0	0	0	0	0	0	0	0	0	0	0	0	0	0	0	0	0	0	0	0	0	0	0	0	0	0	0	0	0	0	0	0	0	no
PF3D7_0324500.mrna1_1	7.379361997	8.996179261	6.455274332	8.12813655	8.94575116	5.579524566	8.079820603	10.74336605	6.548283522	11.08354541	7.23876468	7.28872896	5.724784954	8.932163454	7.608174159	8.409444146	9.575361383	8.58518366	11.92832962	8.093027582	7.738296576	8.67152116	6.337856151	10.93426256	13.73345728	6.509292145	7.010822972	7.925271858	9.06515473	6.058390122	7.837857434	6.971128386	8.074353453	6.559721057	6.688186598	8.63784894	10.00399307	6.695402234	11.07350797	6.07860663	7.82354139	6.648748131	9.289901976	7.849427232	8.327496165	9.922893955	9.6665835	12.15031359	8.426165193	7.677712166	8.887216402	6.976285589	10.14152676	13.43795446	6.564890702	9.346269944	7.381007922	9.208892185	7.859842786	6.982964149	9.043855903	12.37309791	13.23888834	6.894247121	7.657716748	6.998627449	7.404331227	7.349073416	7.486842364	5.478511918	7.259991178	8.047805925	6.832872287	8.958802117	12.13420817	13.91531216	7.255299613	7.254171703	6.414063919	7.214023336	7.688005908	8.357266722	5.524666823	7.56695702	13.24410877	0	0	0	0	0	0	0	0	0	0	0	0	0	0	0	0	0	0	0	0	0	0	0	0	1	0	0	0	0	0	0	0	0	1	0	0	0	0	0	0	0	0	0.05	no
PF3D7_0324500.mrna2_1	11.2740912	8.282896229	6.194354293	8.451506944	7.357186356	7.933658826	5.790969523	6.615208677	7.209704151	9.735994797	11.30672741	5.633787783	6.165873051	6.38988829	10.83297754	9.084066197	6.326005702	7.855449228	8.659058593	9.959044287	7.912080422	8.862398649	7.687659093	8.119263429	7.495822853	7.60996157	3.981400426	6.670320173	6.602343558	5.923696118	9.149760053	6.976787065	8.444721319	6.970834249	7.759818979	6.129202785	6.477091326	8.477557526	9.676113492	7.220753428	6.122771362	7.976020633	6.671872895	10.89809124	9.280818615	6.969490656	8.852937002	7.841000534	10.22637699	8.233174165	9.37378304	7.931946549	7.601619658	8.187992417	8.342446232	6.090707215	6.304023534	7.244293832	8.062607599	5.855433932	8.228570297	11.11461798	6.09804234	5.883917129	6.651469468	7.609332586	8.103875925	7.925226202	8.228053648	8.039694931	5.606296118	8.039106839	5.642349269	8.431991139	11.02589198	7.441968542	6.00516766	5.299645432	8.668504575	8.243663242	8.519751898	7.128366743	7.711698442	5.693854864	11.82271593	0	0	0	0	0	0	0	0	0	0	0	0	0	0	0	0	0	0	0	0	0	0	0	0	0	0	0	0	0	0	0	0	0	0	0	0	0	0	0	0	0	0	0	no
PF3D7_0324500.mrna3_1	6.374446229	7.177835568	12.1445508	12.02319288	9.822856726	9.362127836	10.02945517	7.185424496	7.767892526	7.548500174	6.14027481	5.581814265	7.566893204	9.242338924	6.985090289	9.572324408	6.886082453	9.619376215	12.78502413	11.42299069	8.359512486	8.700803779	6.96779522	12.9149151	9.761942252	6.734725497	6.015748465	8.276182273	9.696776812	12.31887742	12.02095734	11.09899948	12.07427686	7.618025865	10.47046946	8.803796027	6.856150359	8.67139981	7.959892573	13.26564445	9.39458037	8.073785823	9.442443177	6.876300965	8.835157412	7.732781813	10.16313343	12.31369027	11.73924121	8.544219609	9.008743506	6.873261566	12.09586789	11.32233015	7.754102189	11.90753612	8.560636598	10.00302334	8.905317028	8.848160803	10.53221459	10.90365254	7.385567416	6.423400787	10.02157806	9.135117527	11.1105917	6.883180642	6.739034709	9.245566049	12.36126926	9.139650391	7.04564644	10.18192006	10.91166538	8.737369745	6.925484374	9.83533383	7.775088656	12.72954294	7.394673853	6.882615017	9.289703757	11.74086223	13.86189644	0	0	0	0	0	0	0	0	0	0	0	0	0	0	0	0	0	0	0	0	0	0	0	0	0	0	0	0	0	0	0	0	0	0	0	0	0	0	0	0	0	0	0	no
PF3D7_0324500.mrna4_1	8.344132347	8.105499175	9.021980946	8.058425218	7.69935083	7.696269265	6.732384707	8.015198019	6.643407948	9.798054089	7.748556278	4.922548885	6.416868136	7.305855335	6.850291417	7.881519308	5.650710796	7.592440515	8.304381993	7.436247636	6.55780385	7.172015829	11.96120796	5.510465085	7.995152317	5.486080508	5.067551075	7.077743416	8.073713449	7.948095926	8.443301017	8.961364383	8.161979448	6.657588714	7.877896929	6.794330489	7.413038345	8.081623115	9.642498464	8.5665132	8.154812844	7.883311321	7.702454185	6.917188017	8.176265893	6.342701502	8.632620592	8.015119657	8.916056191	7.681203944	7.904650136	12.3831385	5.845399402	8.260062469	6.284183334	9.400534524	6.678433689	8.594195316	8.117500501	5.607847037	7.408485056	9.933732015	8.35691907	5.664139497	8.016846347	5.022339675	10.54493945	6.915496704	6.662276798	6.925997702	7.467533717	8.541036187	5.055741761	7.599083854	9.65030305	9.218607953	10.03612189	7.567370868	10.35260447	6.870233256	7.941393642	7.761918754	7.367389124	7.377547182	11.11884511	0	0	0	0	0	0	0	0	0	0	0	0	0	0	0	0	0	0	0	0	0	0	1	0	0	0	0	0	0	0	0	0	0	0	0	0	0	0	0	0	0	0	0.02	no
PF3D7_0324500.mrna5_1	7.042851643	9.326801988	9.389329007	9.089250344	7.108178578	8.648222163	7.403034347	7.535074109	6.959110044	8.480291356	7.117667487	6.249045891	6.146703777	7.453963573	7.635052647	9.657487681	6.174063536	7.887785385	6.606146944	8.526687967	7.851829895	7.429884869	7.1000302	10.11230496	9.74993001	8.112895222	4.702503435	8.523700604	6.602512941	7.509652514	8.933535939	9.588149863	8.376600927	7.642782212	9.119303074	7.653839009	7.002994578	8.198647847	8.45548761	6.27380679	8.685860885	6.717680293	7.835594847	8.040567345	9.605819687	6.213475992	8.77724293	6.283455361	8.878834491	8.542209074	8.696267901	7.226947965	9.815290565	9.828825552	8.615230696	6.397374278	8.697577123	7.623317114	9.066908094	6.433581221	9.132078247	10.28219958	7.567569155	5.46397064	7.839664862	5.186615134	6.443804856	7.54010608	7.339447104	7.310446064	9.956123777	9.222923272	6.83597634	9.241983523	10.24088749	8.874890257	5.771199714	7.574508026	7.84382689	6.549560043	8.28228184	6.695130694	7.279976056	10.77557331	11.10903035	0	0	0	0	0	0	0	0	0	0	0	0	0	0	0	0	0	0	0	0	0	0	0	0	0	0	0	0	0	0	0	0	0	0	0	0	0	0	0	0	0	0	0	no
PF3D7_0324600.mrna1_1	9.584752986	12.5932518	10.20951365	6.650980143	5.752336061	5.889134853	10.85028474	8.733255541	6.595975047	9.06497537	9.720181928	8.28309302	6.074667121	6.281689041	8.794814486	13.88391834	12.69611409	13.59065998	8.25530674	10.89531702	12.46977851	12.0677663	7.606805314	5.162042038	8.06555043	5.176206967	4.908070254	7.629306579	10.78403192	7.686006632	7.75000963	9.956674666	6.33600484	9.183806807	6.329846228	11.32108519	9.351678196	7.880070359	9.002918524	6.462650292	8.120647361	6.381943849	6.800436532	9.081729726	13.8515179	12.47605878	13.53250387	7.064444885	9.139814665	12.28961099	12.42379675	8.119803266	5.845029572	8.020173219	5.791039077	11.91713283	8.776787604	10.66651421	8.385867708	10.9362406	6.73318252	14.57271176	9.306357057	5.269350123	5.627815369	8.608007338	10.49655089	13.14347569	12.20286428	7.186701431	11.81524444	8.307030242	10.84716133	7.111545035	14.70770703	10.36885061	4.883369773	4.88285034	5.403432042	11.69864433	13.62667816	12.99071542	6.896158635	11.56423073	15.99556728	0	0	0	0	0	0	0	0	0	0	0	0	0	0	0	0	0	0	0	0	0	0	0	0	0	0	0	0	0	0	0	0	0	0	0	0	0	0	0	0	0	0	0	no
PF3D7_0324600.mrna2_1	9.584752986	12.5932518	10.20951365	6.650980143	5.752336061	5.889134853	10.85028474	8.733255541	6.595975047	9.06497537	9.720181928	8.28309302	6.074667121	6.281689041	8.794814486	13.88391834	12.69611409	13.59065998	8.25530674	10.89531702	12.46977851	12.0677663	7.606805314	5.162042038	8.06555043	5.176206967	4.908070254	7.629306579	10.78403192	7.686006632	7.75000963	9.956674666	6.33600484	9.183806807	6.329846228	11.32108519	9.351678196	7.880070359	9.002918524	6.462650292	8.120647361	6.381943849	6.800436532	9.081729726	13.8515179	12.47605878	13.53250387	7.064444885	9.139814665	12.28961099	12.42379675	8.119803266	5.845029572	8.020173219	5.791039077	11.91713283	8.776787604	10.66651421	8.385867708	10.9362406	6.73318252	14.57271176	9.306357057	5.269350123	5.627815369	8.608007338	10.49655089	13.14347569	12.20286428	7.186701431	11.81524444	8.307030242	10.84716133	7.111545035	14.70770703	10.36885061	4.883369773	4.88285034	5.403432042	11.69864433	13.62667816	12.99071542	6.896158635	11.56423073	15.99556728	0	0	0	0	0	0	0	0	0	0	0	0	0	0	0	0	0	0	0	0	0	0	0	0	0	0	0	0	0	0	0	0	0	0	0	0	0	0	0	0	0	0	0	no
PF3D7_0324600.mrna3_1	9.584752986	12.5932518	10.20951365	6.650980143	5.752336061	5.889134853	10.85028474	8.733255541	6.595975047	9.06497537	9.720181928	8.28309302	6.074667121	6.281689041	8.794814486	13.88391834	12.69611409	13.59065998	8.25530674	10.89531702	12.46977851	12.0677663	7.606805314	5.162042038	8.06555043	5.176206967	4.908070254	7.629306579	10.78403192	7.686006632	7.75000963	9.956674666	6.33600484	9.183806807	6.329846228	11.32108519	9.351678196	7.880070359	9.002918524	6.462650292	8.120647361	6.381943849	6.800436532	9.081729726	13.8515179	12.47605878	13.53250387	7.064444885	9.139814665	12.28961099	12.42379675	8.119803266	5.845029572	8.020173219	5.791039077	11.91713283	8.776787604	10.66651421	8.385867708	10.9362406	6.73318252	14.57271176	9.306357057	5.269350123	5.627815369	8.608007338	10.49655089	13.14347569	12.20286428	7.186701431	11.81524444	8.307030242	10.84716133	7.111545035	14.70770703	10.36885061	4.883369773	4.88285034	5.403432042	11.69864433	13.62667816	12.99071542	6.896158635	11.56423073	15.99556728	0	0	0	0	0	0	0	0	0	0	0	0	0	0	0	0	0	0	0	0	0	0	0	0	0	0	0	0	0	0	0	0	0	0	0	0	0	0	0	0	0	0	0	no
PF3D7_0324600.mrna4_1	9.695852744	11.26592713	9.913311605	7.640366932	6.267704744	6.032510788	11.70218066	7.501944841	5.273141702	9.065293047	9.401297226	7.69696487	6.130178317	7.441329942	8.090582654	13.86190574	12.89540296	13.7640713	8.497022155	10.81536453	12.06943191	11.72712335	5.538454677	5.350192124	6.961389669	4.721534427	5.471916896	8.111648936	9.741843377	6.981618946	7.957940404	9.678705027	7.118479749	8.75339972	6.04286947	11.93152414	7.712811274	8.089041901	8.572759917	5.962143046	6.174705059	5.780159529	7.690309004	7.829887436	13.83980878	12.55991042	13.53681644	6.071049639	9.218567459	12.13461321	12.04517257	6.258996434	5.757874643	7.128029895	5.477881405	9.558638064	8.611849695	9.733559279	8.741148781	10.75791548	6.600755859	14.62593609	9.285122454	4.658035994	6.699424003	6.687456773	9.414258911	12.14513785	11.86524582	6.27266017	11.88852062	8.792802759	10.30081947	7.137229866	14.45288195	9.850367066	5.24052603	6.198057322	7.385981383	11.49460665	13.1477243	12.83964681	6.727332485	11.28382297	15.71884721	0	0	0	0	0	0	0	0	0	0	0	0	0	0	0	0	0	0	0	0	0	0	0	0	0	0	0	0	0	0	0	0	0	0	0	0	0	0	0	0	0	0	0	no
PF3D7_0324600.mrna5_1	9.584752986	12.5932518	10.20951365	6.650980143	5.752336061	5.889134853	10.85028474	8.733255541	6.595975047	9.06497537	9.720181928	8.28309302	6.074667121	6.281689041	8.794814486	13.88391834	12.69611409	13.59065998	8.25530674	10.89531702	12.46977851	12.0677663	7.606805314	5.162042038	8.06555043	5.176206967	4.908070254	7.629306579	10.78403192	7.686006632	7.75000963	9.956674666	6.33600484	9.183806807	6.329846228	11.32108519	9.351678196	7.880070359	9.002918524	6.462650292	8.120647361	6.381943849	6.800436532	9.081729726	13.8515179	12.47605878	13.53250387	7.064444885	9.139814665	12.28961099	12.42379675	8.119803266	5.845029572	8.020173219	5.791039077	11.91713283	8.776787604	10.66651421	8.385867708	10.9362406	6.73318252	14.57271176	9.306357057	5.269350123	5.627815369	8.608007338	10.49655089	13.14347569	12.20286428	7.186701431	11.81524444	8.307030242	10.84716133	7.111545035	14.70770703	10.36885061	4.883369773	4.88285034	5.403432042	11.69864433	13.62667816	12.99071542	6.896158635	11.56423073	15.99556728	0	0	0	0	0	0	0	0	0	0	0	0	0	0	0	0	0	0	0	0	0	0	0	0	0	0	0	0	0	0	0	0	0	0	0	0	0	0	0	0	0	0	0	no
PF3D7_0324800.mrna1_1	7.324289344	7.672544598	8.275824337	11.4314174	6.941917539	12.08916062	6.622549675	6.847462045	7.880214319	8.795541002	7.311553924	6.855262422	9.718955832	7.560602303	7.532184375	9.257622134	10.50030889	9.617197981	10.64779765	9.031161843	6.3811395	6.197485436	10.12323853	6.987409253	6.671111189	6.904738174	5.812082978	7.082213075	12.71998746	7.26316326	11.03581552	9.105497231	10.59018801	11.86513061	12.30950975	6.556388931	6.55795855	8.142260314	8.598077453	5.761784101	7.343117542	10.24967145	7.78289407	7.229910725	9.739503524	9.853193485	10.14291352	9.194619643	8.905423194	7.543643245	7.05368448	10.29787632	6.746899462	6.966798944	7.196542467	7.111099847	10.80702132	12.91809816	7.831123043	6.349836215	7.876357948	10.8518245	8.764479351	6.124855246	6.558243484	11.212537	10.5134089	6.243043147	5.709115698	7.592239478	10.09182996	8.012952302	6.283396398	8.002703036	8.865470098	9.894980663	6.010509407	6.142215759	6.300896109	10.62014651	6.510685036	9.795434053	7.512020463	9.737782855	12.9361642	0	0	0	0	0	0	0	0	0	0	0	0	0	0	0	0	0	0	0	0	0	0	0	0	0	0	0	0	0	0	0	0	0	0	0	0	0	0	0	0	0	0	0	no
PF3D7_0324800.mrna2_1	7.324289344	7.672544598	8.275824337	11.4314174	6.941917539	12.08916062	6.622549675	6.847462045	7.880214319	8.795541002	7.311553924	6.855262422	9.718955832	7.560602303	7.532184375	9.257622134	10.50030889	9.617197981	10.64779765	9.031161843	6.3811395	6.197485436	10.12323853	6.987409253	6.671111189	6.904738174	5.812082978	7.082213075	12.71998746	7.26316326	11.03581552	9.105497231	10.59018801	11.86513061	12.30950975	6.556388931	6.55795855	8.142260314	8.598077453	5.761784101	7.343117542	10.24967145	7.78289407	7.229910725	9.739503524	9.853193485	10.14291352	9.194619643	8.905423194	7.543643245	7.05368448	10.29787632	6.746899462	6.966798944	7.196542467	7.111099847	10.80702132	12.91809816	7.831123043	6.349836215	7.876357948	10.8518245	8.764479351	6.124855246	6.558243484	11.212537	10.5134089	6.243043147	5.709115698	7.592239478	10.09182996	8.012952302	6.283396398	8.002703036	8.865470098	9.894980663	6.010509407	6.142215759	6.300896109	10.62014651	6.510685036	9.795434053	7.512020463	9.737782855	12.9361642	0	0	0	0	0	0	0	0	0	0	0	0	0	0	0	0	0	0	0	0	0	0	0	0	0	0	0	0	0	0	0	0	0	0	0	0	0	0	0	0	0	0	0	no
PF3D7_0324900.1	11.61188598	8.616145164	7.884412054	15.09995283	7.847961996	7.19365328	6.736963871	11.11255614	9.962386351	8.548772505	11.48033477	10.41010509	6.978280156	6.814287125	8.004436064	8.064060307	6.254413426	7.766564251	10.08205686	7.574239102	8.472631656	9.970427175	10.47227943	8.725260259	6.942259571	7.845143394	7.76834551	8.930334524	9.071756114	8.750526031	15.26464071	8.688776919	14.97088515	9.965417048	7.703286358	7.45368791	10.9339418	10.6686309	8.284133888	7.809206886	12.71205227	8.754464293	7.539584956	7.826828492	7.604478012	6.278391508	8.75153376	8.437729688	6.942317475	9.098652749	10.93877327	10.60936006	8.234502414	7.435908263	8.713210418	7.857703373	9.012080556	9.502888547	9.859785591	6.90177683	10.53918961	11.54586325	10.75212438	7.631007242	10.21389329	8.442782412	9.258049932	8.228192884	8.801435178	6.359752875	9.117927413	9.710210081	6.763652448	10.28766208	10.15032287	11.31026743	7.415002699	10.27340082	8.702410616	8.800658925	8.950488213	7.236400139	6.377005183	8.990958951	13.36115959	0	1	0	1	0	0	0	0	0	0	0	0	0	0	0	0	0	0	0	0	0	0	0	0	0	0	0	0	0	0	0	0	0	0	0	0	0	0	0	0	0	0	0.05	no
PF3D7_0324900.mrna1_1	11.61188598	8.616145164	7.884412054	15.09995283	7.847961996	7.19365328	6.736963871	11.11255614	9.962386351	8.548772505	11.48033477	10.41010509	6.978280156	6.814287125	8.004436064	8.064060307	6.254413426	7.766564251	10.08205686	7.574239102	8.472631656	9.970427175	10.47227943	8.725260259	6.942259571	7.845143394	7.76834551	8.930334524	9.071756114	8.750526031	15.26464071	8.688776919	14.97088515	9.965417048	7.703286358	7.45368791	10.9339418	10.6686309	8.284133888	7.809206886	12.71205227	8.754464293	7.539584956	7.826828492	7.604478012	6.278391508	8.75153376	8.437729688	6.942317475	9.098652749	10.93877327	10.60936006	8.234502414	7.435908263	8.713210418	7.857703373	9.012080556	9.502888547	9.859785591	6.90177683	10.53918961	11.54586325	10.75212438	7.631007242	10.21389329	8.442782412	9.258049932	8.228192884	8.801435178	6.359752875	9.117927413	9.710210081	6.763652448	10.28766208	10.15032287	11.31026743	7.415002699	10.27340082	8.702410616	8.800658925	8.950488213	7.236400139	6.377005183	8.990958951	13.36115959	0	1	0	1	0	0	0	0	0	0	0	0	0	0	0	0	0	0	0	0	0	0	0	0	0	0	0	0	0	0	0	0	0	0	0	0	0	0	0	0	0	0	0.05	no
PF3D7_0400100.mrna1_1	11.61188598	8.616145164	7.884412054	15.09995283	7.847961996	7.19365328	6.736963871	11.11255614	9.962386351	8.548772505	11.48033477	10.41010509	6.978280156	6.814287125	8.004436064	8.064060307	6.254413426	7.766564251	10.08205686	7.574239102	8.472631656	9.970427175	10.47227943	8.725260259	6.942259571	7.845143394	7.76834551	8.930334524	9.071756114	8.750526031	15.26464071	8.688776919	14.97088515	9.965417048	7.703286358	7.45368791	10.9339418	10.6686309	8.284133888	7.809206886	12.71205227	8.754464293	7.539584956	7.826828492	7.604478012	6.278391508	8.75153376	8.437729688	6.942317475	9.098652749	10.93877327	10.60936006	8.234502414	7.435908263	8.713210418	7.857703373	9.012080556	9.502888547	9.859785591	6.90177683	10.53918961	11.54586325	10.75212438	7.631007242	10.21389329	8.442782412	9.258049932	8.228192884	8.801435178	6.359752875	9.117927413	9.710210081	6.763652448	10.28766208	10.15032287	11.31026743	7.415002699	10.27340082	8.702410616	8.800658925	8.950488213	7.236400139	6.377005183	8.990958951	13.36115959	0	1	0	1	0	0	0	0	0	0	0	0	0	0	0	0	0	0	0	0	0	0	0	0	0	0	0	0	0	0	0	0	0	0	0	0	0	0	0	0	0	0	0.05	no
PF3D7_0400100.mrna2_1	8.685849949	6.122144154	5.821180978	8.652616993	8.231042796	8.337637741	8.824966044	7.454756493	8.124298168	6.122590823	6.622590422	8.428788957	8.733001814	5.369249286	6.410492832	9.237463806	6.181242341	9.37988619	10.19029843	9.239916508	7.775025304	8.867911006	6.941731326	8.716386148	7.015155278	7.351451	4.268623763	8.711037951	8.515702108	8.346582801	8.709527282	6.126945719	8.258305385	6.00810085	7.47526751	8.969989813	7.139876783	9.104094625	6.626960976	7.350392004	8.436582756	9.441098272	6.546133621	6.309597638	9.362200221	6.694504479	10.37601839	9.505388641	8.906337986	8.121646652	9.81259438	7.195609965	7.459133438	7.203909726	7.947736342	7.413617388	12.04793078	8.952946337	8.396400476	7.734068788	8.893494763	12.79795206	8.463290082	5.082824975	7.896617688	7.163495833	11.06339848	7.521636329	8.230670667	5.697385568	9.266702554	8.61544798	8.166661674	9.183544962	13.0951036	9.726964795	5.527218862	7.002119794	6.89859274	11.59725984	7.726718038	8.239885275	6.587590501	8.902815065	11.96181572	0	0	0	0	0	0	0	0	0	0	0	0	0	0	0	0	0	0	0	0	0	0	0	0	0	0	0	1	0	0	0	0	1	0	0	0	0	0	0	0	0	0	0.05	no
PF3D7_0400200.1	7.684552636	10.36123607	7.785059296	6.385075877	6.662027016	10.50484907	6.800598284	5.895172569	9.29939258	10.33528932	6.092888568	4.37339176	9.301333687	4.781860018	9.711136483	8.472646135	5.895616443	8.083890036	6.594909459	10.86318132	10.80322185	6.76614682	6.791793393	6.691248441	5.708352525	11.40468891	7.927652582	6.253247612	5.879574035	11.50394274	8.099643365	8.333411381	5.668950847	7.003171887	9.773918627	7.338781748	5.818284478	9.954440244	10.48207723	8.051501235	7.224079016	9.576263697	5.402506305	9.829979888	8.538526943	6.336812936	9.382454808	6.136023121	10.94375926	10.91759562	7.925799176	6.926840275	6.16700666	5.519691586	12.07462482	5.342321854	6.621973068	6.396652555	7.065723712	6.35709035	6.891076063	12.1302349	8.354963453	7.309315071	6.364552315	5.014375378	6.62321133	6.196665	8.553195796	7.279831002	8.053547314	7.350260899	5.746903823	7.182809164	11.02323343	9.668425787	7.426041298	5.321004209	11.60039671	8.505153842	6.675597208	7.805179784	6.596226751	7.898959773	12.36186923	0	0	0	0	0	0	0	0	0	0	0	0	0	0	0	0	0	0	0	0	0	0	0	0	0	0	0	0	0	0	0	0	0	0	0	0	0	0	0	0	0	0	0	no
PF3D7_0400200.mrna1_1	7.684552636	10.36123607	7.785059296	6.385075877	6.662027016	10.50484907	6.800598284	5.895172569	9.29939258	10.33528932	6.092888568	4.37339176	9.301333687	4.781860018	9.711136483	8.472646135	5.895616443	8.083890036	6.594909459	10.86318132	10.80322185	6.76614682	6.791793393	6.691248441	5.708352525	11.40468891	7.927652582	6.253247612	5.879574035	11.50394274	8.099643365	8.333411381	5.668950847	7.003171887	9.773918627	7.338781748	5.818284478	9.954440244	10.48207723	8.051501235	7.224079016	9.576263697	5.402506305	9.829979888	8.538526943	6.336812936	9.382454808	6.136023121	10.94375926	10.91759562	7.925799176	6.926840275	6.16700666	5.519691586	12.07462482	5.342321854	6.621973068	6.396652555	7.065723712	6.35709035	6.891076063	12.1302349	8.354963453	7.309315071	6.364552315	5.014375378	6.62321133	6.196665	8.553195796	7.279831002	8.053547314	7.350260899	5.746903823	7.182809164	11.02323343	9.668425787	7.426041298	5.321004209	11.60039671	8.505153842	6.675597208	7.805179784	6.596226751	7.898959773	12.36186923	0	0	0	0	0	0	0	0	0	0	0	0	0	0	0	0	0	0	0	0	0	0	0	0	0	0	0	0	0	0	0	0	0	0	0	0	0	0	0	0	0	0	0	no
PF3D7_0400200.mrna3_1	13.13494078	6.646761574	12.11878768	7.299090013	7.762066295	9.390014406	8.701584393	8.500563795	10.69121918	10.56043493	13.28360624	8.17523084	6.87809141	9.094896363	9.210556978	10.94655484	11.1707578	10.09584348	13.1572202	10.36082596	12.09201524	14.06994266	8.020559665	7.598277152	10.52338868	9.686494289	9.227090743	9.908146094	7.447975634	11.29060568	9.683722943	12.28898303	9.972208351	11.72207222	9.647351748	8.127117839	8.69630594	11.39407296	10.40454969	8.122553202	11.90476051	8.756413679	9.41915713	10.02215504	11.42107561	11.15891948	11.91725428	9.879358206	11.24667596	11.87200106	14.25524737	9.82062191	7.727966206	10.14129517	10.98479708	7.725309455	9.174182754	10.05445857	10.52954173	10.40899753	13.39252455	9.952938363	14.39576789	9.179054604	7.824270498	7.250271625	9.78968808	10.75264935	9.977601125	9.347401681	11.75799793	10.5379178	10.30311675	13.63326726	10.09546449	14.62792957	9.463924346	8.251286876	11.01655341	11.64677069	11.65274933	9.339812069	9.265880947	10.17901116	15.05493346	0	0	0	0	0	0	0	0	0	0	0	0	0	0	0	0	0	0	0	0	0	0	0	0	0	0	0	0	0	0	0	0	0	0	0	0	0	0	0	0	0	0	0	no
PF3D7_0400300.mrna1_1	5.974921829	4.173406359	8.656018175	10.31265577	4.834411081	6.464530278	5.141972733	5.527968926	4.46436561	5.537856508	5.974341389	5.678942607	5.607443296	4.870851148	5.377324849	4.655580938	4.539651558	6.784494126	6.592048446	5.67283367	5.731350622	6.147457467	7.058673852	5.118972496	5.1282725	5.074425607	3.294724419	3.721670701	4.862685181	4.425098935	10.05270531	8.325773677	9.389919885	4.323956578	5.69973516	5.174275266	5.69419323	5.555341173	5.669229605	5.059257676	7.400392461	4.927059037	6.068695665	4.698450438	5.768107041	4.925282979	7.496596619	5.115693178	5.736055954	5.959925733	7.416925095	7.718101331	5.707671848	5.181721735	3.841292149	4.750634195	5.279363296	4.748814078	6.154679452	4.672581054	6.018146896	7.29056342	7.616318472	4.277422539	5.005084278	4.587924821	7.33507588	5.473691394	5.164262241	4.198209224	5.393563148	6.442065539	4.360866271	6.485145633	7.699463493	7.677700641	2.966374595	3.615193087	5.341113674	6.679422968	5.939061981	5.098710163	3.200987516	4.551314019	8.909616576	0	1	0	1	0	0	0	0	0	0	0	0	0	0	0	0	0	0	0	0	0	0	0	0	0	0	0	0	0	0	0	0	0	0	0	0	0	0	0	0	0	0	0.05	no
PF3D7_0400300.mrna2_1	8.454089479	9.515481783	9.106172646	7.172055879	8.072421026	9.022984895	5.858094333	7.884833571	7.569768651	13.24949105	7.808932778	6.122968839	6.890821123	6.087175641	8.681224444	6.910355655	6.804696038	8.083901468	7.551646782	6.47648353	6.497295654	6.296418893	7.9182157	5.822535323	6.137588247	5.664180467	6.31780021	6.960266828	7.633458541	8.077541908	7.956161286	9.344409682	7.269450047	7.16837637	10.51280531	6.203626738	7.715217261	7.540475079	12.98782737	6.464173775	7.483761936	6.946282732	6.967615016	8.049724443	7.151319333	6.952397293	8.567773353	7.448153496	6.40008238	7.412013041	6.791456662	8.21338041	5.423438042	6.133769108	6.516913859	6.728196172	7.338879884	8.507986714	8.132359424	8.238819338	7.329436125	8.138473401	8.345354306	6.285949211	7.639261611	6.219847927	8.445702475	7.326724439	6.495392878	6.137573674	7.80422281	8.514807632	7.076340381	7.634509984	8.295936771	8.961763135	6.188786831	7.282394823	7.530085312	8.637583744	7.513516028	7.165632036	6.011112988	8.312321194	10.8495762	0	0	0	0	0	0	0	0	0	1	0	0	0	0	0	0	0	0	0	0	0	0	0	0	0	0	0	0	0	0	0	0	0	0	0	0	0	0	0	0	0	0	0.02	no
PF3D7_0400300.mrna3_1	6.42947749	6.535447613	8.02655011	6.240298099	7.071842229	6.629808004	6.164091268	6.805681446	7.00641412	6.620077968	6.06367176	5.576306421	7.404042873	6.205089546	9.248565892	9.62300042	7.084756465	10.45968796	10.06500149	7.492906844	7.655164261	6.391698045	7.602213132	6.772823736	6.365298519	5.533190745	6.325343687	7.1795296	5.579239484	6.270510135	7.29846174	8.139803073	6.858706837	7.437018203	7.366272665	6.578201069	7.73014249	8.194163911	6.491109272	6.317720166	7.013249303	8.479537541	7.894987074	9.479236897	9.404559211	7.983395431	10.96544547	9.235640833	7.237064656	8.264569885	7.599378929	7.071822899	6.257886615	7.037981603	6.18946175	6.294580237	7.068277013	7.383222784	8.041457039	6.277529343	7.097452256	10.09498806	7.625157421	6.353252543	7.687670829	6.074486686	7.606440183	7.071937606	8.188939569	6.078876609	7.253881539	8.216900824	6.211371123	7.277650418	9.849025436	8.925512687	6.927286974	7.237032204	6.437479529	6.338550353	7.603342313	7.398484403	6.387797627	7.793420674	10.23985811	0	0	0	0	0	0	0	0	0	0	0	0	0	0	0	0	0	1	0	0	0	0	0	0	0	0	0	0	0	0	0	0	0	0	0	0	0	0	0	0	0	0	0.02	no
PF3D7_0400300.mrna4_1	6.39935456	5.503647052	5.901712376	6.700172748	6.080120923	7.937170172	5.235564349	7.030469823	6.781859978	7.343356111	5.802063718	6.211180245	6.256488728	6.02407112	7.737505209	6.845731695	6.223782757	7.710645367	8.191754343	6.883901282	6.78388222	9.33413717	6.960873166	6.185127867	6.437404547	8.111134204	8.086499451	6.096036239	5.675929932	13.17534791	7.249984707	6.625143609	6.287244933	8.884350451	6.476585324	5.835516349	7.095187661	8.218187042	6.929629528	5.023812484	7.656659274	6.586051102	6.760421303	8.047542156	6.772926846	6.870503309	8.549023165	7.417596252	6.630483922	7.050965667	9.755713683	7.224452271	6.170315929	6.497155795	9.347152546	6.436423324	7.081980148	7.076025313	7.216643561	6.293232198	7.77062306	7.423412315	6.155922641	7.148178382	6.331698725	8.846362381	6.574032658	6.663004309	6.168871604	6.715964772	6.444280337	7.291773155	6.270448601	8.195888331	7.95827682	7.104054315	6.894283678	5.942266629	7.876412573	6.568934509	7.031397938	6.778057312	6.765857627	7.162289894	9.053619781	1	0	0	0	0	0	0	0	0	0	0	0	0	0	0	0	0	0	0	0	0	1	0	0	0	1	0	0	0	0	0	0	0	0	0	0	0	0	0	0	0	0	0.07	no
PF3D7_0400300.mrna5_1	8.302972541	6.511237183	11.69158476	7.480938356	9.045552111	6.465951349	6.640967361	7.732395752	8.50518919	12.2774528	7.577218576	6.889058851	7.242834655	5.962089069	9.304493326	8.188950294	6.474103513	8.782043914	7.132836665	7.396548404	8.582476054	7.056149667	8.680870484	6.200291581	6.297307583	5.751123032	4.605293472	6.925452741	7.897088503	7.754209796	8.575280706	11.10139169	6.783520616	9.644159007	6.606018403	6.611169627	7.814852959	9.383215282	12.0468179	5.906921345	8.781340668	8.03666121	6.804646784	9.097041121	8.464200297	7.330522931	9.930662204	7.772437938	7.439809578	8.683926951	7.590299801	9.109456142	5.836117749	6.685237574	7.471816696	7.727773706	7.728267143	9.261368904	7.898654652	8.908340441	7.53810496	9.847884691	10.79382259	5.056215551	6.938922277	5.858013971	8.707799672	8.193871343	7.496820826	6.218406185	8.618274781	8.396087232	7.322131321	8.368850733	9.722259605	11.64691881	4.003181097	6.581288131	7.987686566	9.372728767	8.782136244	7.994324376	6.574629909	8.881065031	11.70759071	0	0	0	0	0	0	0	0	0	1	0	0	0	0	0	0	0	0	0	0	0	0	0	0	0	0	0	0	0	0	0	0	0	0	0	0	0	0	0	0	0	0	0.02	no
PF3D7_0400400.mrna1_1	10.92629741	8.76094015	6.908210019	14.35763266	7.635896606	8.297822026	11.71725489	7.699239936	9.730085302	6.824863749	11.51217072	8.759645799	8.461850065	7.03201359	7.567312301	13.84691469	7.108019527	8.341290823	12.39914098	7.360284078	6.77266241	10.89713324	6.562603685	5.968170181	6.893676127	7.904625272	7.80228957	8.101061095	12.50407471	10.86123311	14.85392222	7.546700627	14.57742356	9.746592885	8.712172404	11.8400942	7.116587396	10.42701384	7.008266369	8.080026762	10.91012587	9.086036339	7.448161588	7.542796379	13.86498449	7.88038734	9.030529497	12.23136057	6.816617325	7.554535995	11.02153425	7.396784576	6.056536787	7.048314533	8.598489524	7.002362397	7.016169323	12.8011431	8.432402565	6.601841762	8.994780106	10.14799728	9.716480593	7.531540645	7.319852494	10.83617651	6.848551376	6.832400685	9.94067925	8.921733406	9.882141794	8.853388766	5.995750884	9.688619331	9.333794077	11.09447703	7.829296282	6.820862438	7.423803943	7.829681866	7.64429828	7.486718211	9.080854722	9.480275486	14.02979105	0	1	0	1	0	0	0	0	0	0	0	0	0	0	0	0	0	0	0	0	0	0	0	0	0	0	0	0	0	0	0	0	0	0	0	0	0	0	0	0	0	0	0.05	no
PF3D7_0400500.mrna1_1	7.398939612	7.633709762	8.847546842	6.931040282	6.270642723	8.676425894	6.384974916	6.759372989	6.425065939	6.660357833	7.34052642	8.296325409	7.784462572	6.647445549	7.089703283	10.73160906	9.084358258	11.38426173	11.75898857	9.881221338	7.523851778	6.80011712	9.367394562	6.622659421	6.386453585	5.165790582	6.843264873	7.366205125	6.888654957	8.050550035	7.261902883	8.979854644	7.035781661	6.203237274	8.164402451	6.453979036	6.649005434	7.845154165	6.543426386	7.293574383	6.014939188	8.369706058	7.561228316	7.20150115	10.61945476	8.891808315	11.75854298	11.01320974	9.753465067	8.136946965	8.052506359	9.137748272	6.343317264	6.940115385	6.428633201	6.726017386	7.578773597	7.782901939	7.98753227	6.136245741	7.486854138	9.405925854	8.469487917	6.395257092	8.540923943	5.977874917	8.996324934	7.004807029	8.717974604	7.070552047	6.795670687	8.232692224	5.959043489	7.079414111	8.545949171	9.813291457	6.589183041	8.429245536	6.227592036	6.870397754	7.500915205	7.70224603	7.056552209	7.884286114	11.38571825	0	0	0	0	0	0	0	0	0	0	0	0	0	0	0	0	0	1	0	0	0	0	0	0	0	0	0	0	0	0	0	0	0	0	0	0	0	0	0	0	0	0	0.02	no
PF3D7_0400500.mrna2_1	6.631356574	6.153729253	7.885370538	6.076039816	7.401704443	5.831953211	5.476128452	7.383159797	7.033264386	10.24993696	6.250243408	5.738548672	5.949708734	6.058753297	6.90325607	5.556481923	6.707574229	7.306495283	7.29067628	6.525169326	5.617307653	5.631746503	5.781555936	6.581847198	5.443965292	5.618104685	4.786684576	6.462609999	6.188912139	9.232960484	7.980742758	8.787440044	7.527363649	8.272277132	7.373789084	7.418132216	7.225598301	8.167777031	10.03578949	6.50374499	7.373050172	7.207202171	6.98638545	7.194478478	5.677704438	6.679499506	8.756821537	7.846688744	7.33632969	6.551415678	7.578291294	5.84691729	6.059930162	6.616453424	7.438327243	6.504932906	6.563088285	7.103729768	7.343173706	8.040568175	6.381249724	9.18645453	6.654897625	5.449765122	6.963745961	5.233103684	6.250156139	7.979105002	5.908192055	7.079170222	6.728915922	7.966499067	6.915894413	6.922942364	8.028766427	8.037022825	5.689791394	6.045844298	5.909418631	6.215690733	8.452654909	6.3565542	7.120965488	7.925655577	9.219706006	1	0	0	0	0	0	0	0	0	1	0	0	0	0	0	0	0	0	0	0	0	0	0	0	0	0	0	0	0	0	0	0	0	0	0	0	0	0	0	0	0	0	0.05	no
PF3D7_0400500.mrna3_1	7.435236662	8.401523427	12.34126572	8.511084386	6.15464108	5.545495276	6.68585872	8.217895371	6.97914734	5.710396028	7.810050906	6.267340376	6.629530864	7.103583263	6.487941837	8.473143503	6.594944479	13.38610945	8.60624273	6.144137243	6.391282155	5.292941408	5.368472024	5.148800612	5.671417728	8.703086228	8.36856738	7.370799067	6.173534502	12.50184279	8.948807168	12.38114111	8.389362402	8.700181	6.584237686	6.504683962	8.361916739	7.402894528	5.64965488	6.058641428	6.783948981	6.462286905	7.719779933	6.420526524	8.439711494	6.631232402	13.50416195	7.591725879	5.744429463	7.025967147	6.430791905	5.992156053	5.58475781	5.670691549	9.283520648	5.886865752	12.93037955	6.369001426	7.847851078	6.292732954	6.770163905	12.19544054	7.412880483	8.10775841	6.155776134	5.752984971	5.659632073	6.261584241	8.185169047	5.10365804	6.362683909	8.319984911	5.928941687	7.16224317	11.85558323	8.303504106	8.144166662	5.781407199	6.789555365	6.188344024	6.398546251	6.652347596	4.815581553	6.814466829	11.87728323	1	0	1	0	0	0	0	0	0	0	0	0	0	0	0	0	0	1	0	0	0	0	0	0	0	0	0	1	0	0	0	0	0	0	0	0	0	0	0	0	0	0	0.1	no
PF3D7_0400600.mrna1_1	5.484298588	4.140144122	4.933469439	3.968919352	4.989772189	4.567650457	4.211149093	4.566409475	3.843367911	5.249713633	4.72529531	5.297970868	5.507165092	4.336138764	4.465404144	4.112954364	5.066836023	4.666342332	4.738592966	5.068150816	4.579077612	3.346115947	3.596729169	4.260212696	5.192295941	4.658167017	1.688561875	3.645566927	4.321687125	5.390317699	3.525566396	4.592893389	3.812359718	4.397963003	5.270505219	4.96599684	4.531230064	5.251027035	5.963996805	5.627242223	3.851051703	5.273193074	4.459938172	3.870099845	3.486327948	4.334921223	5.929431877	5.184506367	4.280502649	5.069088342	4.870832503	4.959802928	4.820134852	5.173832828	3.512026836	3.661800326	4.900649506	4.120859564	5.292283651	4.867883266	4.229196129	4.860464122	4.832018631	2.902801007	4.895011306	4.011962541	5.47908726	5.26524477	4.34644024	4.805807519	4.661332742	5.581903383	4.442320327	5.329467976	5.323475303	4.93398382	3.480235583	2.826679079	5.059297769	4.296289064	4.590037246	3.35252656	4.501038725	4.565081911	6.371496267	0	0	0	0	0	0	0	0	0	0	0	0	0	0	0	0	0	0	0	0	0	0	0	0	0	0	0	0	0	0	0	0	0	0	0	0	0	0	0	0	0	0	0	no
PF3D7_0400600.mrna2_1	4.911216424	3.851669766	5.165799039	2.925034646	5.155515381	4.589962753	4.388657251	4.546130812	4.718843791	5.490783284	4.355729213	4.86448395	5.735354574	5.095516525	3.578349483	4.430786343	4.768092713	5.344834087	4.510165533	4.92441411	5.167163462	4.067684577	4.433615891	1.721889511	4.879030805	4.474816051	3.216860314	6.333624642	4.062428992	3.972208452	3.376070549	4.882909325	4.998802725	2.150764559	4.547527583	4.949454091	4.368629757	5.149439111	4.555281065	4.556847645	4.420746794	4.899375944	5.452154359	3.601631906	4.713450203	5.004271666	5.553133063	4.644416546	4.454726805	5.52150424	4.802667621	4.836493641	4.571126936	4.175672821	4.434769316	4.830665931	5.607461334	4.962257811	5.596043007	4.226670715	4.214314083	4.334425655	5.32292647	4.48462965	4.782661209	4.384465644	5.061241953	5.32367592	3.90141326	4.518517563	3.971861055	4.999368827	4.813644184	5.245524886	5.930166586	4.358474019	1.171504891	3.324588562	3.995086027	4.914020389	5.46616692	3.122266595	3.168837708	4.349021358	6.563756678	0	0	0	0	0	0	0	0	0	0	0	0	0	0	0	0	0	0	0	0	0	0	0	0	0	0	0	0	0	0	0	0	0	0	0	0	0	0	0	0	0	0	0	no
PF3D7_0400600.mrna3_1	4.911216424	3.851669766	5.165799039	2.925034646	5.155515381	4.589962753	4.388657251	4.546130812	4.718843791	5.490783284	4.355729213	4.86448395	5.735354574	5.095516525	3.578349483	4.430786343	4.768092713	5.344834087	4.510165533	4.92441411	5.167163462	4.067684577	4.433615891	1.721889511	4.879030805	4.474816051	3.216860314	6.333624642	4.062428992	3.972208452	3.376070549	4.882909325	4.998802725	2.150764559	4.547527583	4.949454091	4.368629757	5.149439111	4.555281065	4.556847645	4.420746794	4.899375944	5.452154359	3.601631906	4.713450203	5.004271666	5.553133063	4.644416546	4.454726805	5.52150424	4.802667621	4.836493641	4.571126936	4.175672821	4.434769316	4.830665931	5.607461334	4.962257811	5.596043007	4.226670715	4.214314083	4.334425655	5.32292647	4.48462965	4.782661209	4.384465644	5.061241953	5.32367592	3.90141326	4.518517563	3.971861055	4.999368827	4.813644184	5.245524886	5.930166586	4.358474019	1.171504891	3.324588562	3.995086027	4.914020389	5.46616692	3.122266595	3.168837708	4.349021358	6.563756678	0	0	0	0	0	0	0	0	0	0	0	0	0	0	0	0	0	0	0	0	0	0	0	0	0	0	0	0	0	0	0	0	0	0	0	0	0	0	0	0	0	0	0	no
PF3D7_0400600.mrna4_1	5.137286907	4.423112188	4.186579248	4.236424597	4.474400105	4.693375481	4.383624849	4.764459151	5.189404264	5.534214599	3.527147087	4.798547292	5.432304919	3.908646126	3.685791586	4.29805408	4.865849742	5.018848889	4.577432984	4.822990544	4.675743194	4.103936309	3.742526618	3.942421588	4.764171687	4.17744017	2.387038323	4.731623689	4.237074143	4.362097	4.616821844	4.610510662	3.837152682	3.371328495	4.539282389	4.831953986	5.259328437	5.380991592	5.118913583	4.813483371	3.83889499	4.909036169	5.210560363	3.305684066	3.994309398	4.922141674	5.869724464	4.698253725	4.924046589	5.486695905	4.534407664	5.202683821	4.57597454	3.777986487	3.414858914	4.181169379	5.552931011	4.920467537	5.870538721	4.116373335	5.038365464	5.228193869	5.070374259	3.073593624	4.946624348	3.89397368	4.905917011	4.830350938	3.453953892	4.442044295	4.973542586	4.439334772	5.174499121	4.506218079	4.988456595	5.010661378	2.112232018	4.139280869	4.894540662	5.093010423	4.789319493	3.099098799	3.384166451	4.537184188	6.187674646	0	0	0	0	0	0	0	0	0	0	0	0	0	0	0	0	0	0	0	0	0	0	0	0	0	0	0	0	0	0	0	0	0	0	0	0	0	0	0	0	0	0	0	no
PF3D7_0400600.mrna5_1	5.679341121	3.95660239	4.536547933	4.239084683	5.127773085	4.498024864	5.186586956	5.221310048	4.617408716	5.447819827	4.627735968	5.027053595	6.470153375	4.493438673	5.727916038	4.812783836	5.778049144	6.137138112	5.83273174	5.720923015	5.131848097	6.289763452	5.50559161	3.05270809	6.124142425	3.794929672	2.837939009	8.95787306	5.466933831	4.446496467	4.634094604	4.813409372	4.676789785	3.993771856	4.725442719	5.678528574	5.046455854	5.581466213	4.647803203	4.407743846	4.187883557	6.118630484	5.258214049	5.345369389	4.855747797	5.128721737	6.559231583	5.519876001	6.067122665	5.732838041	8.085943595	6.11221938	4.87303308	5.686221753	3.275728785	3.511050722	5.688828333	4.710707809	8.75324345	4.834440011	8.788561187	7.774827864	8.32805462	4.689472313	7.101387386	3.629542067	5.628549225	5.220438113	5.732322393	4.273067555	4.122227112	8.775113619	4.773490818	8.455236564	5.542474598	9.313113449	3.075850273	6.759945543	7.614426911	4.985337401	5.65347514	2.581507803	3.149562788	4.356227733	9.065410492	0	0	0	0	0	0	0	0	0	0	0	0	0	0	0	0	0	0	0	0	0	0	0	0	0	0	0	0	0	0	0	0	0	1	0	0	0	0	0	0	0	0	0.02	no
PF3D7_0400700.1	7.647537194	8.659103872	11.63589204	8.213279245	6.251585461	5.895382026	6.649564456	8.107680606	6.699637885	6.649618311	7.772636142	6.231265172	6.214031447	6.409672646	6.351435397	9.321842371	6.626291757	13.56967116	8.589265872	6.466752712	6.184010508	5.659639585	5.342816232	5.889258408	5.61502485	8.238755989	7.668305793	6.89356628	6.076481106	12.13754314	8.695146833	11.79133048	7.767776577	8.788246407	5.841010421	6.540267178	8.068980309	7.490273145	6.522917223	5.44109556	6.952219269	6.45682196	7.098794122	6.128276755	9.317736555	6.66749481	13.58531196	7.56810994	6.107259212	6.670599189	6.767858938	6.134041876	6.000306864	6.032838275	9.188234119	5.364048981	12.70748478	6.899996232	7.782555079	6.215729049	6.644151355	11.52353661	7.85782723	8.105791641	6.975722841	5.186269446	5.73536193	6.014137056	8.409038331	5.238256004	6.080035721	8.142408927	6.629876508	6.841324262	10.83852308	8.693837847	7.957141637	6.807432955	6.279712431	6.088341743	6.351377767	6.410448571	4.859460501	6.64584451	11.64337726	1	0	1	0	0	0	0	0	0	0	0	0	0	0	0	0	0	1	0	0	0	0	0	0	0	0	0	1	0	0	0	0	0	0	0	0	0	0	0	0	0	0	0.1	no
PF3D7_0400700.mrna1_1	7.647537194	8.659103872	11.63589204	8.213279245	6.251585461	5.895382026	6.649564456	8.107680606	6.699637885	6.649618311	7.772636142	6.231265172	6.214031447	6.409672646	6.351435397	9.321842371	6.626291757	13.56967116	8.589265872	6.466752712	6.184010508	5.659639585	5.342816232	5.889258408	5.61502485	8.238755989	7.668305793	6.89356628	6.076481106	12.13754314	8.695146833	11.79133048	7.767776577	8.788246407	5.841010421	6.540267178	8.068980309	7.490273145	6.522917223	5.44109556	6.952219269	6.45682196	7.098794122	6.128276755	9.317736555	6.66749481	13.58531196	7.56810994	6.107259212	6.670599189	6.767858938	6.134041876	6.000306864	6.032838275	9.188234119	5.364048981	12.70748478	6.899996232	7.782555079	6.215729049	6.644151355	11.52353661	7.85782723	8.105791641	6.975722841	5.186269446	5.73536193	6.014137056	8.409038331	5.238256004	6.080035721	8.142408927	6.629876508	6.841324262	10.83852308	8.693837847	7.957141637	6.807432955	6.279712431	6.088341743	6.351377767	6.410448571	4.859460501	6.64584451	11.64337726	1	0	1	0	0	0	0	0	0	0	0	0	0	0	0	0	0	1	0	0	0	0	0	0	0	0	0	1	0	0	0	0	0	0	0	0	0	0	0	0	0	0	0.1	no
PF3D7_0400700.mrna3_1	6.42947749	6.535447613	8.02655011	6.240298099	7.071842229	6.629808004	6.164091268	6.805681446	7.00641412	6.620077968	6.06367176	5.576306421	7.404042873	6.205089546	9.248565892	9.62300042	7.084756465	10.45968796	10.06500149	7.492906844	7.655164261	6.391698045	7.602213132	6.772823736	6.365298519	5.533190745	6.325343687	7.1795296	5.579239484	6.270510135	7.29846174	8.139803073	6.858706837	7.437018203	7.366272665	6.578201069	7.73014249	8.194163911	6.491109272	6.317720166	7.013249303	8.479537541	7.894987074	9.479236897	9.404559211	7.983395431	10.96544547	9.235640833	7.237064656	8.264569885	7.599378929	7.071822899	6.257886615	7.037981603	6.18946175	6.294580237	7.068277013	7.383222784	8.041457039	6.277529343	7.097452256	10.09498806	7.625157421	6.353252543	7.687670829	6.074486686	7.606440183	7.071937606	8.188939569	6.078876609	7.253881539	8.216900824	6.211371123	7.277650418	9.849025436	8.925512687	6.927286974	7.237032204	6.437479529	6.338550353	7.603342313	7.398484403	6.387797627	7.793420674	10.23985811	0	0	0	0	0	0	0	0	0	0	0	0	0	0	0	0	0	1	0	0	0	0	0	0	0	0	0	0	0	0	0	0	0	0	0	0	0	0	0	0	0	0	0.02	no
PF3D7_0400700.mrna4_1	8.469273042	5.42886543	7.46426676	5.771570193	8.813261221	6.564137249	5.557289021	7.044363135	6.925732511	8.074983058	7.740662448	7.422980391	9.232202752	5.367615522	7.377728849	6.667017876	6.691013185	7.428888459	9.838204541	7.007092071	6.523249081	6.780092623	5.473387864	8.065215125	6.523053202	5.68264831	4.95297084	6.654412093	6.074506053	10.43396746	7.347844419	8.085420895	7.144046667	6.955554305	8.045365147	7.857082736	7.104634656	8.142479192	8.397442528	5.277966566	7.362786035	9.403966224	7.845994184	7.37925923	8.029480322	8.243165999	9.09472848	8.815209489	6.66394672	8.137103018	7.785364639	6.161867493	7.189031144	8.880094107	7.225581876	6.413400033	6.945871116	7.242827767	7.561010604	5.910049503	7.434639878	9.811322131	7.768327252	5.44732083	7.675182341	5.227333897	6.276295098	6.974037355	6.878380115	7.10100016	7.272990413	8.793365666	6.056247664	7.843929244	7.975304213	8.815137868	5.241691931	7.413045636	6.65721542	7.624316739	7.622678947	6.045051757	6.359092735	6.816402914	9.940869631	1	0	0	0	0	0	0	0	0	0	0	0	0	0	0	0	0	0	0	0	0	0	0	0	0	0	0	0	0	0	0	0	0	0	0	0	0	0	0	0	0	0	0.02	no
PF3D7_0400700.mrna5_1	6.42947749	6.535447613	8.02655011	6.240298099	7.071842229	6.629808004	6.164091268	6.805681446	7.00641412	6.620077968	6.06367176	5.576306421	7.404042873	6.205089546	9.248565892	9.62300042	7.084756465	10.45968796	10.06500149	7.492906844	7.655164261	6.391698045	7.602213132	6.772823736	6.365298519	5.533190745	6.325343687	7.1795296	5.579239484	6.270510135	7.29846174	8.139803073	6.858706837	7.437018203	7.366272665	6.578201069	7.73014249	8.194163911	6.491109272	6.317720166	7.013249303	8.479537541	7.894987074	9.479236897	9.404559211	7.983395431	10.96544547	9.235640833	7.237064656	8.264569885	7.599378929	7.071822899	6.257886615	7.037981603	6.18946175	6.294580237	7.068277013	7.383222784	8.041457039	6.277529343	7.097452256	10.09498806	7.625157421	6.353252543	7.687670829	6.074486686	7.606440183	7.071937606	8.188939569	6.078876609	7.253881539	8.216900824	6.211371123	7.277650418	9.849025436	8.925512687	6.927286974	7.237032204	6.437479529	6.338550353	7.603342313	7.398484403	6.387797627	7.793420674	10.23985811	0	0	0	0	0	0	0	0	0	0	0	0	0	0	0	0	0	1	0	0	0	0	0	0	0	0	0	0	0	0	0	0	0	0	0	0	0	0	0	0	0	0	0.02	no
PF3D7_0400800.mrna1_1	9.584752986	12.5932518	10.20951365	6.650980143	5.752336061	5.889134853	10.85028474	8.733255541	6.595975047	9.06497537	9.720181928	8.28309302	6.074667121	6.281689041	8.794814486	13.88391834	12.69611409	13.59065998	8.25530674	10.89531702	12.46977851	12.0677663	7.606805314	5.162042038	8.06555043	5.176206967	4.908070254	7.629306579	10.78403192	7.686006632	7.75000963	9.956674666	6.33600484	9.183806807	6.329846228	11.32108519	9.351678196	7.880070359	9.002918524	6.462650292	8.120647361	6.381943849	6.800436532	9.081729726	13.8515179	12.47605878	13.53250387	7.064444885	9.139814665	12.28961099	12.42379675	8.119803266	5.845029572	8.020173219	5.791039077	11.91713283	8.776787604	10.66651421	8.385867708	10.9362406	6.73318252	14.57271176	9.306357057	5.269350123	5.627815369	8.608007338	10.49655089	13.14347569	12.20286428	7.186701431	11.81524444	8.307030242	10.84716133	7.111545035	14.70770703	10.36885061	4.883369773	4.88285034	5.403432042	11.69864433	13.62667816	12.99071542	6.896158635	11.56423073	15.99556728	0	0	0	0	0	0	0	0	0	0	0	0	0	0	0	0	0	0	0	0	0	0	0	0	0	0	0	0	0	0	0	0	0	0	0	0	0	0	0	0	0	0	0	no
PF3D7_0400800.mrna2_1	9.584752986	12.5932518	10.20951365	6.650980143	5.752336061	5.889134853	10.85028474	8.733255541	6.595975047	9.06497537	9.720181928	8.28309302	6.074667121	6.281689041	8.794814486	13.88391834	12.69611409	13.59065998	8.25530674	10.89531702	12.46977851	12.0677663	7.606805314	5.162042038	8.06555043	5.176206967	4.908070254	7.629306579	10.78403192	7.686006632	7.75000963	9.956674666	6.33600484	9.183806807	6.329846228	11.32108519	9.351678196	7.880070359	9.002918524	6.462650292	8.120647361	6.381943849	6.800436532	9.081729726	13.8515179	12.47605878	13.53250387	7.064444885	9.139814665	12.28961099	12.42379675	8.119803266	5.845029572	8.020173219	5.791039077	11.91713283	8.776787604	10.66651421	8.385867708	10.9362406	6.73318252	14.57271176	9.306357057	5.269350123	5.627815369	8.608007338	10.49655089	13.14347569	12.20286428	7.186701431	11.81524444	8.307030242	10.84716133	7.111545035	14.70770703	10.36885061	4.883369773	4.88285034	5.403432042	11.69864433	13.62667816	12.99071542	6.896158635	11.56423073	15.99556728	0	0	0	0	0	0	0	0	0	0	0	0	0	0	0	0	0	0	0	0	0	0	0	0	0	0	0	0	0	0	0	0	0	0	0	0	0	0	0	0	0	0	0	no
PF3D7_0400900.mrna1_1	5.888753331	5.423027744	10.47297652	10.96962189	9.017530933	6.076124616	6.105254269	6.950028798	6.019504339	9.6296092	5.217161669	6.796218313	6.34150019	5.218994588	5.556155443	6.22437667	5.616005282	14.20868867	8.002008656	5.266174517	7.465777402	6.519673979	6.148225666	5.749769876	7.987718529	4.948255314	5.460608858	6.264597656	9.203930595	5.183916082	10.52678086	9.863721763	10.39894949	8.764071433	6.004315261	6.237403036	6.926633969	7.153793378	8.925988706	4.961861606	9.11368847	6.351086952	6.42806579	5.352908741	6.533384688	6.039204511	13.6657417	6.894951861	5.385217144	7.689236146	6.837569068	6.285361006	5.391381955	7.720065524	5.209891163	5.240182973	6.951935321	9.534873542	7.247432339	5.461738554	7.063772047	6.567834823	6.150476947	5.052570725	7.927131712	4.881649946	5.848585866	6.280948888	6.033852757	9.304567727	6.825431539	7.218797762	5.684351038	7.792675355	7.118046233	7.054996172	5.13340338	7.591463272	6.362243681	5.577304927	6.05620989	6.335594059	8.145167337	7.218997144	11.64544989	0	0	0	0	0	0	0	0	0	0	0	0	0	0	0	0	0	1	0	0	0	0	0	0	0	0	0	0	0	0	0	0	0	0	0	0	0	0	0	0	0	0	0.02	no
PF3D7_0400900.mrna2_1	7.516814306	7.217351006	10.35732173	7.316792682	8.341878859	7.284667575	13.42617227	7.576973842	6.947429013	9.745972927	7.502890097	6.868504041	6.534638971	7.155629646	8.923036225	8.173243598	6.688848018	8.638370568	7.98434276	9.544970109	7.605253509	7.130817644	7.644573456	6.396764524	7.391523654	5.183416087	5.977020141	7.367126293	5.881753562	8.049381352	8.007054813	9.761440212	7.239213478	8.054798517	10.90964662	12.98232969	7.521903695	8.007936882	9.554993863	6.214391093	8.587284661	7.118100859	7.344715259	9.339413083	8.652752365	6.420639737	9.606648924	7.727329332	7.445830494	7.88920336	7.12410779	7.909083216	6.587085292	7.385946771	7.931755528	6.990097486	7.507144463	8.320354667	8.395291923	8.033991913	7.802273488	10.48830544	11.99797951	5.716973253	7.789913905	6.184987516	7.235040076	7.926869201	10.08584483	7.744095713	7.880607889	8.804333744	7.360216871	8.289993604	9.831892818	12.51321192	5.396988846	7.614673964	8.591992054	7.917644506	8.407970099	5.695817394	7.751108746	8.498654981	11.94228739	0	0	0	0	0	0	1	0	0	0	0	0	0	0	0	0	0	0	0	0	0	0	0	0	0	0	0	0	0	0	0	0	0	1	0	0	0	0	0	0	0	0	0.05	no
PF3D7_0401000.mrna1_1	6.374446229	7.177835568	12.1445508	12.02319288	9.822856726	9.362127836	10.02945517	7.185424496	7.767892526	7.548500174	6.14027481	5.581814265	7.566893204	9.242338924	6.985090289	9.572324408	6.886082453	9.619376215	12.78502413	11.42299069	8.359512486	8.700803779	6.96779522	12.9149151	9.761942252	6.734725497	6.015748465	8.276182273	9.696776812	12.31887742	12.02095734	11.09899948	12.07427686	7.618025865	10.47046946	8.803796027	6.856150359	8.67139981	7.959892573	13.26564445	9.39458037	8.073785823	9.442443177	6.876300965	8.835157412	7.732781813	10.16313343	12.31369027	11.73924121	8.544219609	9.008743506	6.873261566	12.09586789	11.32233015	7.754102189	11.90753612	8.560636598	10.00302334	8.905317028	8.848160803	10.53221459	10.90365254	7.385567416	6.423400787	10.02157806	9.135117527	11.1105917	6.883180642	6.739034709	9.245566049	12.36126926	9.139650391	7.04564644	10.18192006	10.91166538	8.737369745	6.925484374	9.83533383	7.775088656	12.72954294	7.394673853	6.882615017	9.289703757	11.74086223	13.86189644	0	0	0	0	0	0	0	0	0	0	0	0	0	0	0	0	0	0	0	0	0	0	0	0	0	0	0	0	0	0	0	0	0	0	0	0	0	0	0	0	0	0	0	no
PF3D7_0401000.mrna2_1	8.166380506	7.275035709	8.13114316	6.727072786	5.591684456	6.617620018	5.457158912	8.791390488	4.83592994	6.522110248	8.800413431	6.127319014	5.821175572	10.26967497	8.077748986	8.070044175	6.142245517	10.76044147	7.717118101	8.099499048	9.1886348	5.35717464	5.607084693	5.16992696	5.836296579	4.96608294	4.745224262	8.194312846	6.678468874	6.236058246	7.205314795	8.413762139	6.488009187	8.456820061	6.900757765	5.977894417	9.103048737	7.387570346	6.284373016	5.661045312	5.770539774	5.484177903	10.42107779	8.525073377	7.98140612	6.836264416	10.35961496	7.068622774	7.701085214	9.772094182	5.658091172	6.099937469	5.215145555	6.058311054	5.606684458	4.905275729	7.192855367	6.81254492	8.883118949	5.551286999	5.72988796	12.35195338	6.340744147	5.293638755	4.879380947	4.706203719	6.161931043	11.81198517	10.05188585	7.757787424	6.983777052	8.997131909	5.293980635	6.417162261	11.4212232	7.653268384	4.47262202	4.582207983	7.406859485	7.288867281	12.66541701	8.034849304	7.12078671	7.722510132	12.0427066	0	0	0	0	0	0	0	0	0	0	0	0	0	0	0	0	0	0	0	0	0	0	0	0	0	0	0	0	0	0	0	0	0	0	0	0	0	0	1	0	0	0	0.02	no
PF3D7_0401000.mrna3_1	5.153205849	11.08111565	5.397836828	6.913599785	12.21837174	6.374617913	5.235006302	9.218453279	4.615068913	8.17685582	3.814065642	6.41547985	5.331727691	10.01993204	4.805507464	7.75279436	5.251140391	6.421511254	5.758449297	6.411387108	11.33583226	4.389690461	5.706984653	10.02123482	5.944873546	4.412572472	3.04373286	5.350809242	6.069579839	5.468932023	6.761046663	4.935812581	6.500243159	11.15992204	6.226046729	5.342150607	9.38271113	5.691903964	8.001563768	5.450080472	4.665151554	4.944556408	9.636039169	4.245486339	7.814291542	5.01115338	6.881608524	5.022359906	7.361057888	11.11847012	5.579189009	6.391925452	9.723357832	5.679409749	4.199454909	4.918200806	7.639564697	6.171313148	6.730815346	3.817917149	4.979860442	9.050339327	7.519596846	4.135938139	5.306768318	4.592296303	5.597159004	5.117608146	4.564159555	5.928699379	5.736658436	5.752420706	5.183532693	5.350129925	9.209602457	8.103630811	2.584324723	4.506930632	5.447139955	5.148393982	5.004471337	4.727998001	4.133193055	5.571056484	11.74588889	0	0	0	0	0	0	0	0	0	0	0	0	0	0	0	0	0	0	0	0	0	0	0	0	0	0	0	0	0	0	0	0	0	0	0	0	0	0	0	0	0	0	0	no
PF3D7_0401000.mrna4_1	6.839646473	7.053017982	7.410969717	7.414089333	7.344839945	6.601632139	6.115442207	9.006601347	5.186521822	6.759965681	7.389955356	6.162668537	5.675122219	9.553785686	7.218550484	8.000217842	6.788928801	9.732812728	6.779827048	7.854624262	6.900777706	5.810835568	5.726284722	5.545910308	6.391093475	5.239576738	4.89694914	7.421653021	6.47066179	6.227346842	7.397009608	7.450744986	7.363314763	7.621991684	6.418423069	6.113360012	8.710331962	8.276517248	6.880607642	5.785386582	6.365169037	5.793661822	9.228003867	7.060602428	7.730274371	6.938277343	9.417117427	6.706636551	9.064231027	8.728379922	6.012821459	6.32052275	5.972253826	6.749259066	5.711267351	5.39339886	6.478587493	7.018701195	8.083633955	5.935721582	6.191833104	8.865161593	7.094519883	5.038696184	5.745026476	4.629544533	6.483221678	9.495876005	8.90139507	8.266102223	8.469689634	8.199127401	5.843553935	7.174440559	8.972513174	7.555415815	5.18079452	4.29128778	7.46291342	6.801912485	10.09624437	6.738707139	7.548868977	8.446214732	10.27920252	0	0	0	0	0	0	0	0	0	0	0	0	0	0	0	0	0	0	0	0	0	0	0	0	0	0	0	0	0	0	0	0	0	0	0	0	0	0	0	0	0	0	0	no
PF3D7_0401000.mrna5_1	7.988505775	5.923579309	8.252432303	5.692847842	4.942026492	6.462538075	6.419365817	6.274240606	5.812041104	6.34159599	8.004971007	5.106318387	7.006548689	8.375242135	6.011659222	7.076147975	7.528322191	9.435931228	9.544952561	5.81815091	10.70086111	9.196787771	4.962133146	9.530362524	5.853877881	4.58507744	3.909382704	6.671811037	8.179595961	6.104402344	4.857312549	8.543628378	4.617127963	6.533522204	6.917965331	6.336348375	5.967437157	6.750594469	5.932728665	5.454286596	5.957538247	5.678291919	8.010494563	5.781247402	6.992247959	6.913703601	9.802904253	8.701723561	6.693254706	10.74413837	8.678343401	5.686587029	7.826117014	6.136923563	5.418537591	6.295266117	6.40785748	8.721252258	7.366275813	6.106102076	6.513091429	6.94888124	6.474466679	3.799050933	6.126403756	6.503205415	5.314737154	7.705558846	5.164088759	5.515858395	7.318760148	7.70328948	5.851385169	6.830547102	6.21578278	7.696329271	4.233038942	5.432688799	5.795403032	5.496653127	8.01951356	5.918924853	5.256219357	6.884050503	10.63017627	0	0	0	0	0	0	0	0	0	0	0	0	0	0	0	0	0	0	0	0	1	0	0	0	0	0	0	0	0	0	0	0	0	0	0	0	0	0	0	0	0	0	0.02	no
PF3D7_0401100.mrna1_1	9.46617587	10.37509809	8.614234704	12.40093259	10.71313252	11.21664159	9.665898282	11.2273239	9.027062889	9.075732409	9.416862874	7.875552844	8.446578393	7.605521468	8.678349441	7.315744702	7.294536399	9.995589873	11.84135602	8.36777089	7.624609174	7.357138254	6.556256803	6.121502339	8.990932908	7.668791574	7.758305611	9.13438936	7.556089124	12.03678004	12.20231937	7.935036697	11.99373399	10.90478967	11.70421264	9.635279474	11.43207352	9.780000506	8.97771942	7.273046776	11.74403678	8.161917014	7.811596716	8.802679962	7.098948054	7.363525186	10.38241888	10.09525142	8.915645349	7.639958168	8.256193569	6.988862535	6.451939887	8.660347928	8.722998026	8.29245191	11.73903307	8.080258788	9.762204811	5.953012814	9.907491923	11.47130113	7.302958014	8.052197068	7.466583303	7.207384896	9.232765288	11.27681098	7.736872323	8.549044645	8.232642269	9.891849276	5.955548074	10.00195942	11.54065602	8.251749788	7.977924426	7.235236168	8.040274366	11.1747483	11.68188487	8.054967466	8.465500776	8.541673836	12.74967375	0	0	0	0	0	0	0	0	0	0	0	0	0	0	0	0	0	0	0	0	0	0	0	0	0	0	0	0	0	0	0	0	0	0	0	0	0	0	0	0	0	0	0	no
PF3D7_0401100.mrna2_1	9.46617587	10.37509809	8.614234704	12.40093259	10.71313252	11.21664159	9.665898282	11.2273239	9.027062889	9.075732409	9.416862874	7.875552844	8.446578393	7.605521468	8.678349441	7.315744702	7.294536399	9.995589873	11.84135602	8.36777089	7.624609174	7.357138254	6.556256803	6.121502339	8.990932908	7.668791574	7.758305611	9.13438936	7.556089124	12.03678004	12.20231937	7.935036697	11.99373399	10.90478967	11.70421264	9.635279474	11.43207352	9.780000506	8.97771942	7.273046776	11.74403678	8.161917014	7.811596716	8.802679962	7.098948054	7.363525186	10.38241888	10.09525142	8.915645349	7.639958168	8.256193569	6.988862535	6.451939887	8.660347928	8.722998026	8.29245191	11.73903307	8.080258788	9.762204811	5.953012814	9.907491923	11.47130113	7.302958014	8.052197068	7.466583303	7.207384896	9.232765288	11.27681098	7.736872323	8.549044645	8.232642269	9.891849276	5.955548074	10.00195942	11.54065602	8.251749788	7.977924426	7.235236168	8.040274366	11.1747483	11.68188487	8.054967466	8.465500776	8.541673836	12.74967375	0	0	0	0	0	0	0	0	0	0	0	0	0	0	0	0	0	0	0	0	0	0	0	0	0	0	0	0	0	0	0	0	0	0	0	0	0	0	0	0	0	0	0	no
PF3D7_0401100.mrna3_1	9.46617587	10.37509809	8.614234704	12.40093259	10.71313252	11.21664159	9.665898282	11.2273239	9.027062889	9.075732409	9.416862874	7.875552844	8.446578393	7.605521468	8.678349441	7.315744702	7.294536399	9.995589873	11.84135602	8.36777089	7.624609174	7.357138254	6.556256803	6.121502339	8.990932908	7.668791574	7.758305611	9.13438936	7.556089124	12.03678004	12.20231937	7.935036697	11.99373399	10.90478967	11.70421264	9.635279474	11.43207352	9.780000506	8.97771942	7.273046776	11.74403678	8.161917014	7.811596716	8.802679962	7.098948054	7.363525186	10.38241888	10.09525142	8.915645349	7.639958168	8.256193569	6.988862535	6.451939887	8.660347928	8.722998026	8.29245191	11.73903307	8.080258788	9.762204811	5.953012814	9.907491923	11.47130113	7.302958014	8.052197068	7.466583303	7.207384896	9.232765288	11.27681098	7.736872323	8.549044645	8.232642269	9.891849276	5.955548074	10.00195942	11.54065602	8.251749788	7.977924426	7.235236168	8.040274366	11.1747483	11.68188487	8.054967466	8.465500776	8.541673836	12.74967375	0	0	0	0	0	0	0	0	0	0	0	0	0	0	0	0	0	0	0	0	0	0	0	0	0	0	0	0	0	0	0	0	0	0	0	0	0	0	0	0	0	0	0	no
PF3D7_0401100.mrna4_1	9.46617587	10.37509809	8.614234704	12.40093259	10.71313252	11.21664159	9.665898282	11.2273239	9.027062889	9.075732409	9.416862874	7.875552844	8.446578393	7.605521468	8.678349441	7.315744702	7.294536399	9.995589873	11.84135602	8.36777089	7.624609174	7.357138254	6.556256803	6.121502339	8.990932908	7.668791574	7.758305611	9.13438936	7.556089124	12.03678004	12.20231937	7.935036697	11.99373399	10.90478967	11.70421264	9.635279474	11.43207352	9.780000506	8.97771942	7.273046776	11.74403678	8.161917014	7.811596716	8.802679962	7.098948054	7.363525186	10.38241888	10.09525142	8.915645349	7.639958168	8.256193569	6.988862535	6.451939887	8.660347928	8.722998026	8.29245191	11.73903307	8.080258788	9.762204811	5.953012814	9.907491923	11.47130113	7.302958014	8.052197068	7.466583303	7.207384896	9.232765288	11.27681098	7.736872323	8.549044645	8.232642269	9.891849276	5.955548074	10.00195942	11.54065602	8.251749788	7.977924426	7.235236168	8.040274366	11.1747483	11.68188487	8.054967466	8.465500776	8.541673836	12.74967375	0	0	0	0	0	0	0	0	0	0	0	0	0	0	0	0	0	0	0	0	0	0	0	0	0	0	0	0	0	0	0	0	0	0	0	0	0	0	0	0	0	0	0	no
PF3D7_0401100.mrna5_1	9.46617587	10.37509809	8.614234704	12.40093259	10.71313252	11.21664159	9.665898282	11.2273239	9.027062889	9.075732409	9.416862874	7.875552844	8.446578393	7.605521468	8.678349441	7.315744702	7.294536399	9.995589873	11.84135602	8.36777089	7.624609174	7.357138254	6.556256803	6.121502339	8.990932908	7.668791574	7.758305611	9.13438936	7.556089124	12.03678004	12.20231937	7.935036697	11.99373399	10.90478967	11.70421264	9.635279474	11.43207352	9.780000506	8.97771942	7.273046776	11.74403678	8.161917014	7.811596716	8.802679962	7.098948054	7.363525186	10.38241888	10.09525142	8.915645349	7.639958168	8.256193569	6.988862535	6.451939887	8.660347928	8.722998026	8.29245191	11.73903307	8.080258788	9.762204811	5.953012814	9.907491923	11.47130113	7.302958014	8.052197068	7.466583303	7.207384896	9.232765288	11.27681098	7.736872323	8.549044645	8.232642269	9.891849276	5.955548074	10.00195942	11.54065602	8.251749788	7.977924426	7.235236168	8.040274366	11.1747483	11.68188487	8.054967466	8.465500776	8.541673836	12.74967375	0	0	0	0	0	0	0	0	0	0	0	0	0	0	0	0	0	0	0	0	0	0	0	0	0	0	0	0	0	0	0	0	0	0	0	0	0	0	0	0	0	0	0	no
PF3D7_0401200.mrna1_1	6.908158285	6.506252964	8.670157001	6.598030629	5.449108202	5.141442317	6.272784834	5.50180582	8.073726957	6.792051907	5.901293542	5.386728552	5.549810041	9.137636941	6.27344433	6.196168365	6.439007033	7.319167397	12.74911103	5.300215109	7.247522925	8.594423937	7.413469933	6.847541722	7.655768949	5.785511274	4.308407844	7.823882231	6.980912623	6.776540425	6.505872242	8.960487282	5.716083698	5.554297421	5.524192386	5.62804408	5.895356807	9.368250678	6.72600534	9.822733465	7.257040665	6.343382454	9.513597681	6.66642977	6.018728471	6.941499426	8.156796925	11.90195999	5.848900144	7.350530037	8.840858354	7.43762029	6.588789247	7.472866467	6.967577831	4.927876126	6.644117846	7.165721183	8.089581047	6.315686239	6.575437479	7.205606745	5.502733123	4.83209293	7.373302881	4.157413154	6.809089948	7.886820958	5.438867733	8.215736157	7.418502258	8.125439046	6.1848097	6.748963846	7.455990013	7.102744535	4.57113826	7.049948751	7.719912491	6.36526128	8.547073268	4.944021831	8.203954102	7.82886599	10.55341215	0	0	0	0	0	0	0	0	0	0	0	0	0	0	0	0	0	0	1	0	0	0	0	0	0	0	0	0	0	0	0	0	0	0	0	0	0	0	0	0	0	0	0.02	no
PF3D7_0401300.1	8.615808677	4.121509433	5.38200522	4.280296239	6.153673197	4.584961438	4.981035319	4.701068763	11.33865263	8.140331839	7.530666256	4.802917799	9.396436035	4.124483763	5.654616735	6.202792981	5.23014222	11.30094935	5.072073396	5.941074221	4.873946818	4.642792475	8.893259164	4.24938836	4.898070991	3.991666611	5.191148391	4.035365414	4.946055746	5.04443803	5.368884252	6.416914477	5.1360831	5.984321124	4.673640067	5.375000977	4.976087115	11.40880633	8.215147569	4.228369535	4.549525328	9.77200356	4.726325239	5.637675776	6.135639858	5.64648636	11.4532748	4.923199813	7.263692374	5.559986402	5.359232128	8.910837047	4.856548086	4.516985846	4.476352031	3.568573683	6.198000705	5.328450875	6.275784496	4.777848553	5.416548175	5.559997628	6.540546243	5.911800757	4.708669431	3.3968159	7.148514674	5.347681578	5.280197631	6.22917129	4.430849578	6.461231049	4.675644453	5.314283707	6.00942108	7.000067998	5.474103027	5.51433038	7.151531065	5.241581634	5.292327251	4.121541557	5.527399187	4.86709541	10.43182169	0	0	0	0	0	0	0	0	1	0	0	0	0	0	0	0	0	1	0	0	0	0	0	0	0	0	0	0	0	0	0	0	0	0	0	0	0	0	0	0	0	0	0.05	no
PF3D7_0401300.mrna1_1	8.615808677	4.121509433	5.38200522	4.280296239	6.153673197	4.584961438	4.981035319	4.701068763	11.33865263	8.140331839	7.530666256	4.802917799	9.396436035	4.124483763	5.654616735	6.202792981	5.23014222	11.30094935	5.072073396	5.941074221	4.873946818	4.642792475	8.893259164	4.24938836	4.898070991	3.991666611	5.191148391	4.035365414	4.946055746	5.04443803	5.368884252	6.416914477	5.1360831	5.984321124	4.673640067	5.375000977	4.976087115	11.40880633	8.215147569	4.228369535	4.549525328	9.77200356	4.726325239	5.637675776	6.135639858	5.64648636	11.4532748	4.923199813	7.263692374	5.559986402	5.359232128	8.910837047	4.856548086	4.516985846	4.476352031	3.568573683	6.198000705	5.328450875	6.275784496	4.777848553	5.416548175	5.559997628	6.540546243	5.911800757	4.708669431	3.3968159	7.148514674	5.347681578	5.280197631	6.22917129	4.430849578	6.461231049	4.675644453	5.314283707	6.00942108	7.000067998	5.474103027	5.51433038	7.151531065	5.241581634	5.292327251	4.121541557	5.527399187	4.86709541	10.43182169	0	0	0	0	0	0	0	0	1	0	0	0	0	0	0	0	0	1	0	0	0	0	0	0	0	0	0	0	0	0	0	0	0	0	0	0	0	0	0	0	0	0	0.05	no
PF3D7_0401400.1	6.360794044	7.163534632	7.537520309	12.85106712	5.608378288	8.869137088	6.459554887	10.41714903	5.707327944	6.969006159	5.963839653	10.56912651	6.121376888	8.164600318	5.687511589	8.108214272	5.364791088	6.690385433	11.12625162	5.380972495	4.70777136	4.89370298	7.950170996	7.757252682	7.001445986	5.89350611	3.833277862	12.18818977	9.587495073	6.954634543	12.83240189	7.4728857	12.17352925	9.503278211	8.597281782	6.445666908	10.38155894	6.802106028	6.654946845	6.423749203	11.16865277	6.075479241	8.690162641	5.857552429	7.982353357	5.79811805	7.026881717	10.83789097	5.700131121	5.525077852	5.495115861	7.939525551	7.149568174	7.072983658	7.123300716	13.84190353	10.60453667	9.733842218	12.67075802	6.52095326	9.071446341	10.54272244	6.57901184	4.313340943	6.955634731	4.120747701	9.103322848	5.325018639	5.881281836	4.9890098	5.296610976	13.00341356	5.002224913	9.224880883	10.55826984	7.517044598	3.4837321	7.048497515	8.926735996	10.34034316	5.659049881	7.8539536	4.407630276	4.867379214	13.1897803	0	0	0	0	0	0	0	0	0	0	0	0	0	0	0	0	0	0	0	0	0	0	0	0	0	0	1	0	0	0	0	0	0	0	0	0	0	0	0	0	0	0	0.02	no
PF3D7_0401400.mrna1_1	6.360794044	7.163534632	7.537520309	12.85106712	5.608378288	8.869137088	6.459554887	10.41714903	5.707327944	6.969006159	5.963839653	10.56912651	6.121376888	8.164600318	5.687511589	8.108214272	5.364791088	6.690385433	11.12625162	5.380972495	4.70777136	4.89370298	7.950170996	7.757252682	7.001445986	5.89350611	3.833277862	12.18818977	9.587495073	6.954634543	12.83240189	7.4728857	12.17352925	9.503278211	8.597281782	6.445666908	10.38155894	6.802106028	6.654946845	6.423749203	11.16865277	6.075479241	8.690162641	5.857552429	7.982353357	5.79811805	7.026881717	10.83789097	5.700131121	5.525077852	5.495115861	7.939525551	7.149568174	7.072983658	7.123300716	13.84190353	10.60453667	9.733842218	12.67075802	6.52095326	9.071446341	10.54272244	6.57901184	4.313340943	6.955634731	4.120747701	9.103322848	5.325018639	5.881281836	4.9890098	5.296610976	13.00341356	5.002224913	9.224880883	10.55826984	7.517044598	3.4837321	7.048497515	8.926735996	10.34034316	5.659049881	7.8539536	4.407630276	4.867379214	13.1897803	0	0	0	0	0	0	0	0	0	0	0	0	0	0	0	0	0	0	0	0	0	0	0	0	0	0	1	0	0	0	0	0	0	0	0	0	0	0	0	0	0	0	0.02	no
PF3D7_0401400.mrna4_1	5.202025845	5.066950244	5.026800059	6.054414388	3.928844037	5.874796966	4.999098034	5.744968348	5.414473836	5.817879032	3.258518925	3.292781749	5.038260575	5.519479002	4.665051614	6.630958725	5.902797158	5.383704292	5.12722055	4.772941338	5.406332578	6.010556078	5.529820947	5.580748492	6.187846909	4.854993017	4.8899602	5.648753033	6.083426139	6.144250356	4.735522177	4.887525271	5.468909092	5.175524601	4.13093087	5.398829182	6.034303768	6.036503334	6.156234798	6.280956314	5.354028938	5.980253846	5.967629753	5.376776572	5.537296067	6.146492307	6.622930351	5.391630262	5.976134473	5.417852515	5.894575273	6.386466093	6.125775068	5.813268142	4.608809243	4.925999419	5.755154643	5.958378712	6.031659854	4.821710215	5.110196178	5.983905663	4.677508242	4.211790976	5.282069075	5.223036338	5.578032972	5.531069493	4.545968369	4.815063017	6.280213996	5.385431037	5.344828497	6.706530553	5.669026766	6.026357447	5.038699551	5.92552477	5.022367813	5.788685711	5.613531653	4.29351763	3.572889668	6.700300991	7.08803098	0	0	0	0	0	0	0	0	0	0	0	0	0	0	0	0	0	0	0	0	0	0	0	0	0	0	0	0	0	0	0	0	0	0	0	0	0	0	0	0	0	0	0	no
PF3D7_0401400.mrna5_1	5.750340161	5.104974712	5.391371264	5.542573068	5.65115751	5.382941046	5.070464967	5.533189053	5.883019538	5.690721949	4.854429716	4.207210108	6.023271464	6.751998289	5.425326079	4.96371888	5.628684957	7.205747467	5.762449511	6.02812953	5.777962417	4.713686054	4.738090218	4.283390325	5.287788358	5.141849701	3.889357464	5.556918337	5.585919288	5.491392909	4.831679238	5.429063261	5.302181493	5.521397154	6.074376177	5.381484961	5.543697643	6.256776454	6.360456955	5.455181008	4.285556957	5.194319613	7.463035223	5.662867031	5.646793397	5.771201166	7.15899097	6.644137196	6.008869729	6.88760809	5.811066004	5.695690174	4.937577282	5.16843898	5.134357915	4.374203179	5.911830505	6.433245441	6.208439981	5.707451771	6.815483685	6.282192418	5.848017648	5.148860879	5.478634589	4.588869903	5.68394121	5.008210053	5.33593226	3.72090927	7.346992561	6.289958623	4.914322227	7.084102112	6.325615797	5.755756216	4.736198348	4.369009381	6.124368605	5.351229204	5.529075776	4.183129521	4.882379685	7.34130391	7.408204382	0	0	0	0	0	0	0	0	0	0	0	0	0	1	0	0	0	0	0	0	0	0	0	0	0	0	0	0	0	0	0	0	0	0	0	0	0	0	0	0	0	0	0.02	no
PF3D7_0401500.mrna2_1	9.695852744	11.26592713	9.913311605	7.640366932	6.267704744	6.032510788	11.70218066	7.501944841	5.273141702	9.065293047	9.401297226	7.69696487	6.130178317	7.441329942	8.090582654	13.86190574	12.89540296	13.7640713	8.497022155	10.81536453	12.06943191	11.72712335	5.538454677	5.350192124	6.961389669	4.721534427	5.471916896	8.111648936	9.741843377	6.981618946	7.957940404	9.678705027	7.118479749	8.75339972	6.04286947	11.93152414	7.712811274	8.089041901	8.572759917	5.962143046	6.174705059	5.780159529	7.690309004	7.829887436	13.83980878	12.55991042	13.53681644	6.071049639	9.218567459	12.13461321	12.04517257	6.258996434	5.757874643	7.128029895	5.477881405	9.558638064	8.611849695	9.733559279	8.741148781	10.75791548	6.600755859	14.62593609	9.285122454	4.658035994	6.699424003	6.687456773	9.414258911	12.14513785	11.86524582	6.27266017	11.88852062	8.792802759	10.30081947	7.137229866	14.45288195	9.850367066	5.24052603	6.198057322	7.385981383	11.49460665	13.1477243	12.83964681	6.727332485	11.28382297	15.71884721	0	0	0	0	0	0	0	0	0	0	0	0	0	0	0	0	0	0	0	0	0	0	0	0	0	0	0	0	0	0	0	0	0	0	0	0	0	0	0	0	0	0	0	no
PF3D7_0401600.1.mrna1_1	7.273803494	6.589016278	9.779133332	7.45733262	8.290127134	8.348449425	5.888831208	8.97101148	6.985659605	7.292197528	6.626236881	4.97363245	6.960552672	11.33593045	6.869489192	13.18714915	9.190364657	7.572773346	7.860793065	8.723746204	6.762588591	11.53722282	8.079071693	7.447706713	10.00675043	6.550298096	6.494399415	9.26480746	9.360060006	7.468951353	7.619021781	9.861380741	7.216210546	8.167044525	7.783383302	6.358382485	9.032581976	8.859165042	7.040843454	7.122884179	11.95733195	7.594265776	11.48455405	6.800986836	13.34733747	8.838039591	8.682605404	7.924916592	8.349092244	7.951485783	10.84967219	7.763493184	7.165008935	10.23311592	7.085945645	7.587359132	8.535824914	9.699890784	9.992495811	6.508259368	10.04513714	11.99083227	6.855858943	5.964480433	7.791829998	5.863788762	7.246473492	7.382707667	9.465339924	7.561238007	7.329488573	10.53308963	6.140034832	10.17397728	11.30525411	8.929793156	6.566328528	7.357690399	10.80551394	6.23673005	7.974932019	7.815761104	7.374934193	7.453316071	12.58475566	0	0	0	0	0	0	0	0	0	0	0	0	0	0	0	1	0	0	0	0	0	0	0	0	0	0	0	0	0	0	0	0	0	0	0	0	0	0	0	0	0	0	0.02	no
PF3D7_0401600.2.mrna1_1	7.273803494	6.589016278	9.779133332	7.45733262	8.290127134	8.348449425	5.888831208	8.97101148	6.985659605	7.292197528	6.626236881	4.97363245	6.960552672	11.33593045	6.869489192	13.18714915	9.190364657	7.572773346	7.860793065	8.723746204	6.762588591	11.53722282	8.079071693	7.447706713	10.00675043	6.550298096	6.494399415	9.26480746	9.360060006	7.468951353	7.619021781	9.861380741	7.216210546	8.167044525	7.783383302	6.358382485	9.032581976	8.859165042	7.040843454	7.122884179	11.95733195	7.594265776	11.48455405	6.800986836	13.34733747	8.838039591	8.682605404	7.924916592	8.349092244	7.951485783	10.84967219	7.763493184	7.165008935	10.23311592	7.085945645	7.587359132	8.535824914	9.699890784	9.992495811	6.508259368	10.04513714	11.99083227	6.855858943	5.964480433	7.791829998	5.863788762	7.246473492	7.382707667	9.465339924	7.561238007	7.329488573	10.53308963	6.140034832	10.17397728	11.30525411	8.929793156	6.566328528	7.357690399	10.80551394	6.23673005	7.974932019	7.815761104	7.374934193	7.453316071	12.58475566	0	0	0	0	0	0	0	0	0	0	0	0	0	0	0	1	0	0	0	0	0	0	0	0	0	0	0	0	0	0	0	0	0	0	0	0	0	0	0	0	0	0	0.02	no
PF3D7_0401800.mrna1_1	5.477904289	6.856216916	5.556047359	6.889923282	7.116507846	5.826376733	6.26526262	5.491498933	7.290671136	7.077403279	5.137337244	5.953877929	11.13244993	5.147910666	6.698014907	6.203561832	5.504937143	7.606445377	5.870858628	8.643545898	10.52989665	10.02790065	7.579055701	9.524410752	5.710864683	4.937596579	4.474238895	7.86389148	8.718360225	5.422692243	6.721947092	5.153735442	6.091462285	7.472281825	5.823348561	6.081567446	6.125881718	8.326505261	7.018491732	5.763962008	5.386632182	11.34739839	5.875398628	6.686975025	6.399088805	5.61177625	7.729803285	5.698723201	6.031513873	10.74037428	10.50965121	7.591103538	8.970060433	5.788012905	5.330080858	5.44047767	9.751682449	9.045416311	8.526785276	4.324931273	8.413050179	6.593579592	9.49567277	4.314502764	6.791649973	5.131723663	7.828478149	8.929650811	9.555364149	7.529930234	9.665164095	8.336256941	5.349524783	9.27696734	7.852967011	10.70685709	3.425728987	6.717462242	8.340157056	7.525867003	9.304223273	4.545626878	6.284330731	9.895887592	11.5854202	0	0	0	0	0	0	0	0	0	0	0	0	0	0	0	0	0	0	0	0	0	0	0	0	0	0	0	0	0	0	0	0	0	0	0	0	0	0	0	0	0	0	0	no
PF3D7_0401900.mrna1_1	5.913488415	8.868664105	5.829044759	11.59417421	6.518051357	5.279682398	4.732935789	7.141351301	9.967742799	9.922617403	6.776474081	4.44670002	5.796916433	4.611525693	8.429741452	5.695197879	5.137656212	7.869842696	6.099435312	7.262816109	8.58112241	9.522123859	6.465290189	5.096163126	7.724342923	6.628041412	5.950496312	6.737479943	5.463503525	4.962643592	11.4831795	7.949138759	9.663867412	6.360162407	5.602558071	5.252243985	7.422176643	14.69304694	11.94215797	12.11209773	12.2266012	5.993169929	4.925921505	8.541738672	6.000914436	5.43925416	9.250695047	4.98410228	7.446148355	8.402750674	12.81879202	9.250716533	5.589662191	8.533480856	7.139625995	8.382937818	5.515261682	5.229863414	7.21714613	5.139125277	6.435071231	6.25984211	5.634008354	6.264139617	5.010263677	5.313279084	9.139982059	5.796733778	4.954136218	7.082599096	8.282957727	7.491094841	4.885940115	6.541330647	6.238579138	6.823609893	5.95587508	4.42231381	6.377046641	10.98527645	5.854146095	6.561577361	7.575062841	11.88118603	10.91067783	0	1	0	0	0	0	0	0	1	1	1	1	0	0	0	0	0	0	0	0	0	1	0	0	0	0	0	0	0	0	0	0	0	0	0	0	0	1	0	0	0	1	0.19	no
PF3D7_0402000.mrna1_1	5.192621027	4.78331245	5.415374093	4.390129436	5.354926556	9.170148558	9.313435932	5.284626572	6.47660857	6.284574676	4.516404113	5.178633013	8.72966911	6.342195456	4.348323267	6.746875159	6.350985758	10.97506091	9.037794901	4.913913247	5.332939366	9.636413614	6.120461479	7.622776368	5.58213085	4.73400156	7.681949652	9.614518224	8.964866766	9.781132984	5.376049264	5.220213208	3.104502471	4.611279974	8.796787979	8.84110842	5.411922373	8.201112117	5.696246668	4.715422181	5.725520699	9.460981584	6.088041832	4.760958724	6.927258916	6.648348873	11.35368702	7.32169159	5.082625973	6.043846593	10.2358808	6.450790811	6.321466797	5.947967176	4.512804888	10.74132928	5.733711513	9.247262707	9.760305856	4.206953844	7.000474298	7.798501751	8.847746781	4.416597894	5.772189813	5.014770956	6.26678343	9.423171592	4.381942313	5.263614885	8.116677192	9.803491685	5.184751588	7.5982245	8.651270028	10.23406634	4.14560874	4.764660559	5.573089001	6.655211015	10.82738109	6.993905935	4.496867366	7.558838113	11.49882015	0	0	0	0	0	0	0	0	0	0	0	0	0	0	0	0	0	0	0	0	0	0	0	0	0	0	0	0	0	0	0	0	0	0	0	0	0	0	0	0	0	0	0	no
PF3D7_0402100.mrna1_1	10.47664221	5.529193235	14.80855307	13.57463412	6.654163165	6.509190446	11.0779635	7.712403076	5.139963123	9.84816593	10.69839125	6.20300993	10.8566179	12.29059617	9.969442306	10.76907473	6.34560334	9.734687473	6.285230499	5.668663905	7.094450915	7.979303901	8.270092252	11.26222213	8.660773348	5.020771104	6.788332217	6.746233073	7.555838157	6.21195065	13.68493224	14.9719433	13.29800032	8.495426658	6.699434682	10.0930299	7.354077239	6.874546418	9.956779225	5.207548959	6.690695778	10.7070627	11.52658828	8.881453018	10.83465942	6.354984564	9.686602659	6.293444506	5.716395232	6.749409183	8.229326255	8.927319731	9.567443642	9.444265681	5.555587085	12.78369263	5.965917332	9.391329627	7.715700711	5.257691578	6.963299451	8.358892583	10.74664323	7.491946909	6.267041738	5.440296706	8.450875953	6.054025832	6.627880652	7.289625884	6.382126745	7.45659594	5.072396404	7.347215414	8.218383578	11.74692295	7.207807555	6.114600454	9.783525578	10.39521952	6.598114573	6.198959252	6.490400163	5.553246865	14.1522341	0	0	1	0	0	0	0	0	0	0	0	0	0	0	0	0	0	0	0	0	0	0	0	0	0	0	0	0	0	0	0	0	0	0	0	0	0	0	0	0	0	0	0.02	no
PF3D7_0402300.mrna1_1	8.833842281	11.28922608	10.0575451	12.60411237	12.30734961	8.264043619	14.61169501	14.37209329	11.312996	10.01266097	8.675867121	13.19703364	8.360443458	11.98916167	7.319050166	9.367366948	11.4280732	13.10330992	11.16918672	11.65137296	9.515044937	11.21235979	13.21149405	13.99305168	9.319027564	10.9864151	13.34837856	7.93605888	8.704721753	7.736896757	11.70937712	9.497543986	10.77778768	14.70215272	8.214328711	14.89881599	14.38349967	10.80233022	10.08075025	14.20954885	11.05118261	8.747330786	11.8911954	7.619815716	9.082264675	11.11500173	12.98403082	10.04329984	12.2615966	9.677651621	11.84262949	13.45881704	13.60835972	9.452863755	11.27757753	14.69681794	12.02099827	9.156954603	8.606559943	9.261483974	10.75958037	9.341318988	10.6414708	12.96398918	6.818282729	6.117807985	13.89364836	9.985489073	9.926769184	8.554656597	13.43615933	8.88222114	9.420038858	10.81772148	9.15807442	11.00574827	13.04020399	6.239820104	7.800692994	13.15530093	10.338032	7.681125556	8.308466693	13.14787103	16.14980387	0	0	0	0	0	0	0	0	0	0	0	0	0	0	0	0	0	0	0	0	0	0	0	0	0	0	0	0	0	0	0	0	0	0	0	0	0	0	0	0	0	0	0	no
PF3D7_0402400.mrna1_1	8.353500984	6.745264835	12.4561076	10.08607604	12.80784474	8.341550096	5.198287095	8.945683554	9.97452991	6.023726433	7.445433809	8.20998844	8.299086064	10.4646676	11.16102592	7.993595961	7.122517899	8.294269771	8.19779508	6.371423144	9.246093979	7.327875138	9.053686562	8.483394044	5.906801494	6.773023341	3.7073515	8.007852983	5.942901872	8.000423467	9.876701549	12.52551098	9.533702743	12.90875702	8.854621842	5.172088713	8.111572513	9.696297712	5.922788223	9.812817969	11.4728414	8.18681669	10.18873624	11.24633731	7.973104061	6.894446219	9.162084825	7.377691769	5.628141547	9.212697712	7.663890313	9.602048227	8.20544176	5.860942012	6.559067667	7.538811402	7.771111202	6.75342513	8.182903796	6.008185372	7.47436823	12.63462152	9.411498809	4.336328085	7.596037898	7.449684589	8.535840927	8.537985064	7.364029636	7.311813548	9.009181906	8.660776225	5.424790037	8.02140784	11.99800802	9.69021522	3.595460851	7.49454765	8.352444268	8.533332647	8.918165691	5.112640832	7.652973582	8.938961933	13.07129555	0	0	0	0	0	0	0	0	0	0	0	0	0	0	0	0	0	0	0	0	0	0	0	0	0	0	0	0	0	0	0	0	0	0	0	0	0	0	0	0	0	0	0	no
PF3D7_0402600.mrna1_1	7.6756283	7.865492656	6.715817486	10.60560189	7.527754172	7.074171581	11.50939698	7.015858674	8.516569738	11.89915568	6.741573794	9.172408726	7.27514255	10.88483682	10.14607963	8.619351457	7.033798268	8.673212463	8.889228254	7.31953118	6.701339748	7.295331039	14.02853448	6.644833506	7.754077437	6.175172585	7.184067941	8.005827074	9.021051891	11.00760831	10.62973279	7.375557741	10.09215188	8.583572877	7.212381522	11.82036632	6.579093974	10.14077332	11.63436276	5.432725195	9.261669463	7.879641833	11.02490428	10.38524611	8.354232459	7.758394142	9.193127645	8.399967975	7.422785581	7.587838211	7.972382665	14.17534027	7.074663967	7.802588334	6.776670087	8.781054239	10.90702105	9.395364309	8.564723565	7.300178691	10.24282337	10.98745963	7.752000087	7.05620598	7.238564726	6.58972562	12.82588825	9.663954399	6.91834316	6.620129185	6.582626587	8.661435475	6.204547227	10.26199002	11.23341699	8.777811066	7.200140819	7.640248284	8.125558087	6.466039232	10.24995877	7.818343623	6.434792456	7.464822556	13.11223525	0	0	0	0	0	0	0	0	0	0	0	0	0	0	0	0	0	0	0	0	0	0	1	0	0	0	0	0	0	0	0	0	0	0	0	0	0	0	0	0	0	0	0.02	no
PF3D7_0402700.1	8.945086626	7.10640231	7.719063272	7.750621724	7.413232772	10.70533984	8.072357204	6.958099744	7.457356485	8.103985889	8.283179683	7.502877746	7.470845264	6.935417788	7.783777457	8.535113719	8.618871597	8.174120933	10.17028136	8.359322312	6.733022472	8.931901246	8.554215127	6.675980433	7.867071155	5.989781991	7.946239791	8.344016799	6.592554398	7.602166126	7.950075912	8.056312367	7.516815963	6.990206612	10.70881196	8.531655729	6.498454863	8.78478883	8.031352677	6.942198863	8.217801324	8.139928044	8.29311728	7.903303517	8.161268915	8.392032993	9.337891998	10.07722938	8.465745755	7.615770316	9.593676149	8.635636476	5.818059925	8.038514079	6.971811596	6.971696129	6.991525822	7.989928696	9.147867656	7.415887747	7.551519758	8.439312549	7.423300665	7.563086261	7.00664307	5.791309901	7.801280208	7.355517958	8.133139927	6.092522513	6.922967027	8.983551474	6.348020503	7.575012981	8.451779603	8.29576574	7.561059239	6.246816697	6.570505535	6.93207044	7.993484182	8.377724266	6.513739548	7.300814893	10.25192421	0	0	0	0	0	1	0	0	0	0	0	0	0	0	0	0	0	0	0	0	0	0	0	0	0	0	0	0	0	0	0	0	0	0	0	0	0	0	0	0	0	0	0.02	no
PF3D7_0402900.mrna1_1	5.601006667	7.631569734	6.258258013	5.963176353	5.505304125	4.815631343	5.449222694	5.965836289	6.497369785	6.454414367	4.296060105	6.735833123	5.766844514	5.16018495	5.689266727	6.197636247	7.495613263	7.033558052	9.516740392	11.52770308	5.747482795	5.973187165	6.168490358	4.188798274	5.9559902	5.665102538	5.899774451	5.746639859	6.565895828	10.43694987	6.095425018	6.551537406	5.615877282	13.44987838	5.109414178	6.042632449	5.959853723	7.347981855	6.285462918	4.496734164	7.851151063	5.529960723	5.401719057	5.637027256	5.911516431	7.210764375	8.513122127	8.780332704	12.05523634	6.627527012	6.630337052	6.476321894	4.478222666	6.122773631	5.596805915	7.333048599	7.080873174	7.298413702	6.476677353	4.780497953	6.190982932	6.488298522	5.316608298	6.288836869	5.939065393	4.711198313	10.70772469	11.10124336	5.968734847	6.662890172	6.594742547	7.051064083	5.003154037	6.869669906	6.585060959	6.332404006	6.319131109	5.599639283	8.516304834	12.18903299	11.89561068	5.690365458	6.572386858	8.882228426	10.42286274	1	0	0	0	1	0	0	0	0	0	0	0	0	0	0	0	0	0	0	1	0	0	0	0	0	0	0	0	0	0	0	0	0	0	0	0	0	1	1	0	0	0	0.12	no
PF3D7_0403100.mrna1_1	8.604164406	7.694438929	7.861956929	12.07237392	6.567760731	7.574705506	5.216344324	6.883591306	12.36154854	9.5130906	7.726173396	6.647695762	9.367755563	12.86151329	7.247641817	9.753366528	6.447199343	9.76045858	8.092772284	7.371516482	7.434757664	7.254765333	7.075898957	7.415527468	7.390548187	8.597753651	8.484080126	7.903251161	7.898093891	6.543282517	11.73303022	9.044308977	12.18395561	8.949106397	7.713857072	5.663844406	7.164240976	12.48553649	9.342639913	6.014049731	11.06396284	9.352639443	13.06540857	7.188100816	14.37354979	6.049123831	10.09696137	7.470516352	9.010087015	8.052796588	7.956035653	7.280249574	6.918112974	7.64365674	8.847064958	11.14559896	6.960332867	9.347400486	8.196842928	6.081300638	9.81757965	8.610641929	8.269140344	7.404590635	7.245523275	10.24656865	7.425881576	9.537053516	8.359663554	6.183924474	7.421157983	8.295867984	5.734268017	10.18372086	9.128238488	9.17317893	8.169091494	7.106478999	9.570278799	7.868513626	9.907541751	6.172562041	6.27889084	8.001072395	12.24578186	0	0	0	0	0	0	0	0	1	0	0	0	0	1	0	1	0	0	0	0	0	0	0	0	0	0	0	0	0	0	0	0	0	0	0	0	0	0	0	0	0	0	0.07	no
PF3D7_0403200.mrna1_1	10.98873901	9.56125584	7.551879894	7.733387832	7.087601098	8.44392559	6.86743193	11.41591297	9.042994854	10.48556697	10.50067173	9.253105247	10.95992075	8.855997173	10.17441005	12.92181171	7.676510588	10.78539385	10.75943162	11.72447711	10.36754059	12.05565244	10.42303956	7.506065645	8.491336924	7.82423615	9.536783768	10.59870155	10.41296218	9.753401458	8.552092798	8.450301955	8.465099774	10.33779049	8.441705122	8.316369632	11.10206663	10.36907222	10.74603729	7.577997574	11.65665391	11.04206239	8.814601141	9.602251025	14.40731749	8.183772301	10.98537101	9.865029785	14.84308049	10.66170717	12.28013523	10.62172661	7.842335579	9.052661652	8.512104897	11.03164466	8.044246618	11.01273619	11.02384915	6.486527403	10.45289781	12.14989813	9.969723302	9.306697641	7.805104183	13.66420795	9.808786211	13.0597439	9.925520037	11.51780586	9.798309253	10.74460597	7.733273089	10.33742914	12.35184723	11.19060627	9.833580091	7.561830361	10.74657214	8.936699797	13.98435806	9.529884988	11.50771484	10.02393843	14.2272283	0	0	0	0	0	0	0	0	0	0	0	0	0	0	0	1	0	0	0	1	0	0	0	0	0	0	0	0	0	0	0	0	0	0	0	0	0	0	0	0	0	0	0.05	no
PF3D7_0403300.mrna1_1	6.798953405	9.161663747	7.259824547	7.70591335	7.918469802	6.6629828	6.380556287	8.394118961	5.940844017	6.362239451	6.214535291	6.615966515	7.009358621	6.317403424	7.021046151	8.99207198	6.279481106	7.631440155	8.140554495	6.91283351	7.460434744	8.899642049	6.577626471	6.165893708	6.482690915	6.373345155	6.592997745	7.654974857	8.28065963	7.062860056	8.157358314	7.315642442	6.810934912	9.581295131	7.468129241	6.7508853	8.25697819	7.299546573	5.999915135	7.902417686	9.152080474	6.99875519	6.699570997	7.017541564	9.081586257	6.823965012	8.530910118	8.053688225	6.577695843	8.007492262	9.373893509	7.112438242	6.285748297	6.265401549	7.153139741	7.107441851	8.706450116	8.940678741	8.188563511	6.414502621	11.60318532	9.371354979	8.108498798	6.400719158	7.094030072	7.128223459	7.924322428	7.792215944	8.342713563	7.222981765	7.966437036	8.40562363	5.754138989	11.75047524	9.628950267	9.13729141	5.961867509	6.545325306	7.867040268	8.271541318	8.118925934	9.612904516	7.01793715	8.295038098	10.23960772	0	0	0	0	0	0	0	0	0	0	0	0	0	0	0	0	0	0	0	0	0	0	0	0	0	0	0	0	0	0	0	1	0	0	0	0	0	0	0	0	0	0	0.02	no
PF3D7_0403400.mrna1_1	5.394013931	9.968877089	5.732015415	14.20686449	5.112662177	8.030976491	6.308356947	11.02424519	11.77632646	9.587153852	4.06625346	5.40088933	8.266496308	6.706326077	7.021894466	7.078474573	5.633583474	10.33820426	7.613635964	7.334622654	7.351200263	8.282176342	6.995681957	5.882471026	9.436893849	7.36417734	3.894834086	7.041809567	9.45401226	5.393911291	14.06159104	6.312033147	13.32721359	9.149286824	7.666234133	7.014833021	11.29728119	13.727778	10.60039549	10.77736282	9.810542783	8.777926249	7.153504847	7.375443625	13.56440834	5.660166889	10.97769094	6.66534905	8.00535533	7.822021907	11.08575534	7.80382888	5.459598324	9.689259958	8.639446222	10.67240689	6.247402924	9.898156609	7.532796178	4.713117142	7.281767558	8.396781534	7.479795003	5.146889806	6.266054732	9.201847366	8.771723404	5.925387783	6.904871972	10.19762764	10.32730911	7.770677569	5.605481421	7.910951651	8.004637762	9.289182957	5.880881247	5.943772051	9.140970569	10.17623753	6.47977586	8.286054059	10.56593964	10.59806173	13.04534318	0	1	0	1	0	0	0	0	1	0	0	0	0	0	0	1	0	0	0	0	0	0	0	0	0	0	0	0	0	0	0	0	0	0	0	0	0	0	0	0	0	0	0.1	no
PF3D7_0403500.mrna1_1	10.93729394	9.02452976	10.64784868	8.289784296	8.132278585	8.708267484	8.071888042	9.009476826	9.401732869	9.262585616	10.80651097	11.08164622	9.860355762	8.690047713	9.234624495	13.16808585	7.025211348	10.91963342	12.1633216	8.850066964	10.7486551	11.65357384	8.734659119	7.64050374	8.458758123	8.116503882	9.538411307	10.85442536	10.76090468	8.371353754	8.912168459	10.20467313	9.834691408	10.26783356	8.503894943	9.268946965	8.988918256	11.10920425	10.03228125	7.787527092	11.71673142	10.23028663	9.575943177	8.65155244	14.2588012	10.32834051	11.77808478	10.57649099	11.50220128	11.28490247	11.95203416	10.29248851	7.168647089	9.262451916	8.910793255	12.52895487	9.245763145	11.2323288	11.51468103	7.123533699	10.97056832	12.32675024	11.12842267	9.189642931	8.172576036	13.12788314	8.819024718	9.36558469	9.359977527	13.46885472	10.02290071	11.24414928	8.622435675	11.18757748	11.81387325	11.93707877	10.23699322	8.201664375	11.94491341	9.271987696	10.63356315	8.763891037	13.21190475	8.493983377	13.94589611	0	0	0	0	0	0	0	0	0	0	0	0	0	0	0	1	0	0	0	0	0	0	0	0	0	0	0	0	0	0	0	0	0	0	0	0	0	0	0	0	0	0	0.02	no
PF3D7_0403600.mrna1_1	10.13181464	11.60280186	11.89769124	10.88794679	7.070179604	8.152336131	6.271350317	11.66634325	12.001952	7.051016369	9.930636346	7.871105062	7.447219584	10.88000678	10.25447358	13.09629021	6.698165568	11.19060824	12.65797142	10.92436384	9.17694272	12.09864979	9.450498562	8.532756824	11.99715184	7.004132432	10.17573238	9.928049184	9.919401002	11.96383088	10.0145925	11.30786474	9.585268874	7.674517098	8.265207299	7.184846971	11.73044092	12.09835293	7.139822463	8.346060694	9.792254469	8.109381147	11.02648616	10.81943334	11.8299582	7.170158405	11.47035855	11.63290015	11.63023887	9.234005627	12.33854172	10.02579999	8.256368096	12.16417845	7.856237026	11.98932199	7.720891741	10.33743316	10.15823526	6.386500427	9.981071673	10.02989575	10.35446965	9.808967367	13.67783391	8.643165356	8.085366131	8.806560937	8.220021165	9.629230741	12.05803724	10.32589133	5.59655951	10.23718307	9.311305072	11.32931544	11.25726149	13.7578363	12.52139044	6.924854382	9.810605388	10.59380516	9.930359232	12.22169361	14.59098648	0	0	0	0	0	0	0	0	0	0	0	0	0	0	0	0	0	0	0	0	0	0	0	0	0	0	0	0	0	0	0	0	0	0	0	0	0	0	0	0	0	0	0	no
PF3D7_0403700.mrna1_1	8.396613625	8.999540582	11.97852171	6.472355291	7.927208604	5.783075752	6.580761512	6.122555487	8.066561373	7.138876751	8.330304985	5.680418558	6.594197751	8.465488019	7.382898375	8.435845944	9.708809755	8.013000055	12.20694592	8.435798064	7.508549966	12.05802985	6.238919005	11.64723721	10.27661427	8.062555947	5.06460961	9.030628407	7.566649838	7.038475933	6.899385738	11.64759479	5.894219665	7.218903322	6.30376154	7.145554311	5.894053868	9.118431508	7.159784041	6.023969966	7.19187602	6.11915763	8.743341561	6.708943938	8.241087912	9.260828115	8.797605335	11.18814742	8.980971258	8.105722395	12.46760648	6.852242241	11.22924219	10.05594576	8.839487227	6.811893134	9.63251837	7.973539122	8.401412414	5.793856071	9.001511207	10.85243159	6.836056789	4.947344411	6.852188751	5.8528781	7.02218627	8.361273608	5.922695946	12.18794951	12.37889877	8.940759407	5.697741054	8.981194392	10.08730264	8.068436262	4.580034882	6.731250502	8.280048349	7.297670846	8.833286604	6.943051464	12.08111164	11.56431402	13.38922727	0	0	0	0	0	0	0	0	0	0	0	0	0	0	0	0	0	0	0	0	0	0	0	0	0	0	0	0	0	0	0	0	0	0	0	0	0	0	0	0	0	0	0	no
PF3D7_0403800.mrna1_1	9.933595594	9.19772803	12.72337748	10.27042809	9.468081529	10.14012959	11.87453042	10.53399314	10.76611487	10.27475949	10.8138885	9.640625542	8.503781642	7.490370092	11.11495388	8.790839264	10.22684037	9.504213325	12.15017769	7.540625989	11.50817054	14.44213688	8.289872665	11.09961717	9.821758693	9.560365141	8.204524125	9.631816391	8.888311821	8.884569171	10.37522853	11.84565531	11.20008235	11.90317603	9.676396888	12.36268523	10.42659287	9.690655626	11.0123357	7.529111583	12.06961737	9.346979901	8.236135096	11.37873842	8.780822626	10.43389619	9.930628892	9.521029761	9.624053874	11.71497684	14.55695046	8.837604832	10.42838778	9.914176473	10.32755259	8.338447258	10.54780785	10.40994667	10.14284893	7.934152449	10.65219345	12.12733747	13.63508624	7.856309139	7.922525801	10.37083633	9.052912562	10.92664063	9.24668555	6.817686698	10.58515038	10.04335758	9.16251267	10.98546521	12.68542391	14.46174755	8.412631488	8.28529422	10.27666104	9.607846161	11.7033096	11.51857005	6.720520728	9.924325295	14.10868659	0	0	0	0	0	0	0	0	0	0	0	0	0	0	0	0	0	0	0	0	0	1	0	0	0	0	0	0	0	0	0	0	0	1	0	0	0	0	0	0	0	0	0.05	no
PF3D7_0403900.mrna1_1	6.237611828	5.400129546	5.352362149	11.14025854	5.801914116	6.632355449	5.016260583	6.574989901	7.65757634	14.01223989	5.059965245	6.113828246	11.09530385	7.673064372	6.343079037	9.988323274	8.12087079	9.315692336	9.098230658	9.428132228	5.733388841	7.287733231	6.410340806	6.290322495	5.441447514	5.599470376	5.990241533	5.452483912	5.197419556	5.712484412	11.13300886	5.747815814	11.0520526	5.564547754	7.176852109	5.079886254	6.451111223	8.399263682	14.00717336	5.532672532	12.59581088	11.06118554	7.997277226	6.367221453	9.765905534	7.83180543	9.482649299	8.693961685	8.998509915	5.662195416	7.698627676	6.556068163	6.615588128	6.174537628	5.096085666	9.942875424	6.340004497	6.315169394	6.512813707	6.338674633	6.516429239	6.910327926	5.711801505	4.972286672	5.741999252	4.688213083	6.795393372	10.76448712	9.902759015	5.392682702	5.619617834	7.315400273	6.223391866	6.903048108	6.70788041	5.813428604	4.961299718	5.144260575	5.218246156	5.981655142	11.44013989	11.92862749	3.975601099	6.587161104	12.27915886	0	0	0	0	0	0	0	0	0	1	0	1	0	0	0	0	0	0	0	0	0	0	0	0	0	0	0	0	0	0	0	0	0	0	0	0	0	0	0	0	0	0	0.05	no
PF3D7_0404000.mrna1_1	6.316733722	5.380239148	7.16246631	6.929602884	6.869751984	7.261658817	7.181797788	7.283842509	6.052862846	6.618188935	5.428432159	6.058094693	7.959042358	6.014704607	7.268925573	7.4603149	7.457110664	8.64269141	8.431753627	6.778302273	8.263665338	6.587164468	7.826902355	7.419047959	6.861756731	5.785168033	5.984785537	8.865070963	7.273724655	9.684942303	7.473993016	8.108983451	7.089486529	8.171241147	7.51919486	8.405932632	7.250364646	7.666780924	6.955615022	6.298401468	8.964381362	8.579100013	7.621167721	7.375439501	9.043910721	7.995870938	9.615903414	7.683136821	7.031057429	8.899850483	7.839508338	7.932960079	7.132411869	7.30040331	7.369136632	7.551059556	8.324806378	8.556273861	9.134013844	6.28688653	8.333515922	8.28526879	7.819965037	5.180822028	7.374566843	5.871223008	7.318333789	6.503077403	7.224271349	5.634367697	11.64240294	9.042443237	6.244194812	8.537695502	7.985663013	10.17904614	5.706537282	6.726035909	7.481399459	7.176285083	7.484782101	6.802389308	5.720148122	10.74913838	10.17913029	0	0	0	0	0	0	0	0	0	0	0	0	0	0	0	0	0	0	0	0	0	0	0	0	0	0	0	0	0	0	0	0	0	0	0	0	0	0	0	0	0	1	0.02	no
PF3D7_0404100.mrna1_1	6.264714432	7.052265828	7.346218927	8.613715298	6.131064976	6.357898677	6.366500836	7.557181656	7.242904417	14.04813632	6.100703611	6.123773992	11.81358581	7.778717125	8.851331055	8.384717362	13.36558626	9.013867651	9.094780294	7.308652136	7.350249479	8.013992544	10.33423988	6.505853079	8.07352188	5.366492592	12.82124567	13.89528086	6.86430943	6.163916986	7.669636507	7.150499822	8.006746896	14.63615778	6.415809638	7.229482582	7.618679085	8.494723766	14.19235379	6.805141154	9.200169828	11.94504495	8.275636703	8.3542636	8.513992428	13.81892711	9.265277132	7.928050091	6.940217283	7.691041282	8.093468271	10.21573905	6.667713896	8.358569129	5.845294792	10.27780388	8.708669837	7.377471995	14.21596415	7.406613779	8.34667037	9.860339672	7.360065531	11.99061221	5.803036134	6.922626962	9.804470993	7.730171032	6.055325445	6.654595774	8.357875307	13.76514592	7.789416493	8.424333112	10.07515796	8.350808623	12.21669825	4.411363804	13.3910367	7.92145776	8.502925862	12.09274204	7.198228036	8.48391954	14.55404204	0	0	0	0	1	0	0	0	0	0	0	0	0	0	0	0	0	0	0	0	0	0	0	0	0	0	0	0	0	0	0	0	0	0	0	0	0	0	0	0	0	0	0.02	no
PF3D7_0404200.mrna1_1	6.344311712	5.653918616	6.223268755	9.600226707	6.723985394	6.040266356	6.348479547	8.469340033	6.349276766	6.771348172	6.019483813	5.614682826	6.226265615	7.017204126	6.924809587	6.295289804	8.363725824	9.755351617	8.112930047	7.597403186	6.175211811	6.000369557	8.54318669	7.288041659	6.692113112	5.152777619	7.270828998	6.944358115	5.426065819	5.951246733	9.648159086	6.634479446	9.601705717	7.847421711	6.623305419	6.455665093	7.975034036	7.917814576	5.841237607	5.524017117	6.49738427	7.205101348	7.103695785	6.636752578	6.596306917	8.384461757	9.876873217	7.641592446	6.641623248	6.396453166	6.777831121	8.644509112	6.412489532	6.629924464	5.382120338	4.810903698	6.826997404	6.8489487	8.037712808	5.95705369	8.248637556	6.882339177	6.377979323	7.428493281	5.695232806	5.269028682	7.505143301	7.09465043	8.248808119	8.440141999	6.282704644	8.122439392	5.565755462	9.978276918	7.842648807	8.039281345	7.61443238	4.875746072	6.263595975	6.516661125	7.322943004	5.932590034	8.332677882	7.006530341	9.758071269	0	0	0	0	0	0	0	0	0	0	0	0	0	0	0	0	0	1	0	0	0	0	0	0	0	0	0	0	0	0	0	1	0	0	0	0	0	0	0	0	0	0	0.05	no
PF3D7_0404300.1	7.891165047	7.092118209	10.98958255	5.411991013	6.084957825	8.223948143	5.650018339	11.16454795	11.91491569	8.634579386	7.751218758	5.356640374	6.881805788	5.542393222	8.085833832	5.868733261	6.267051008	10.78363185	12.50543685	8.665685709	9.953196822	12.72906045	7.29322495	4.96008911	11.26916619	8.634630292	5.0764136	7.766547145	10.09351347	11.38753407	6.720867396	10.54565465	5.701155481	6.871723042	7.861031851	5.846632681	11.48031326	11.80492834	8.883903388	9.181937856	9.271735563	7.003603916	6.024995187	8.035592171	6.152866985	6.58168755	10.67558018	11.27716719	8.642058809	10.03607454	12.81962962	8.220543756	5.609373876	12.08734248	9.348338444	11.42401552	6.829681555	10.43032252	8.174947908	5.537865754	10.3229363	6.411584049	10.59554145	5.255535954	11.92196249	8.865197399	6.425489442	9.63529456	9.730730765	8.190759981	10.27835125	8.450300194	5.202282284	10.61978673	6.313014068	11.5750039	5.037639065	11.98213865	7.891786017	5.936926888	10.00552916	10.52350224	8.137626527	9.506286856	14.05592503	0	0	0	0	0	0	0	0	0	0	0	0	0	0	0	0	0	0	0	0	0	0	0	0	0	0	0	0	0	0	0	0	0	0	0	0	0	0	0	0	0	0	0	no
PF3D7_0404400.mrna1_1	5.970589664	7.826807404	5.730664893	4.994631889	6.014164043	6.20466797	8.530354626	5.575661931	5.992763924	6.710479061	5.033495822	5.01487247	5.635071706	5.627261122	6.659316549	5.206811361	5.100107288	7.864599663	6.75429077	5.612308962	7.188725079	7.617884268	6.200713433	6.854690081	6.049844684	4.757249675	4.782082004	5.339350094	5.953775501	6.357496123	10.60768931	7.878407194	8.391780013	8.056644255	6.61330219	6.929900765	6.091714327	7.941723447	7.349894891	7.756410493	5.445349847	11.23442502	7.041033435	7.67728675	7.668981768	8.029189919	10.78155401	7.115814925	8.230017287	12.67729058	8.393156405	7.88096134	7.086708183	6.819784867	8.710677464	5.959734404	7.237467914	8.781284679	6.341011002	5.059821557	8.474168635	6.039895379	6.048724221	5.926167627	6.746486498	5.986593902	5.716591983	8.039876341	6.025441581	5.36867228	5.119032944	8.063612429	8.62201017	9.36313839	6.864258162	7.94400579	5.405898197	6.356091038	7.121174681	7.349588778	9.542280414	7.034059545	5.860766372	8.780654572	8.617269713	0	1	0	0	0	0	0	0	0	0	0	0	1	0	0	0	0	1	0	0	1	0	0	0	0	1	0	0	1	0	1	1	0	0	0	0	0	0	1	0	0	1	0.24	no
PF3D7_0404500.mrna1_1	9.756670472	8.018258626	11.82387289	8.741392294	8.785816674	11.59258626	8.139816494	8.288404528	7.294371685	7.081181795	10.08238289	12.32836975	11.47249353	9.260576863	10.22496207	7.501759305	6.744757228	12.74004135	11.52167877	10.26257293	11.3930864	9.89381205	9.281585314	10.29499611	7.746302898	8.865100802	11.17160063	6.90408176	11.0161584	9.392505948	9.173486601	12.05828296	8.010104294	7.940660572	11.70935805	8.136104022	8.133161252	8.336025798	6.83908138	10.72099374	8.222039703	12.09173202	9.336498764	13.45105816	7.442201615	6.296963196	12.61788137	11.00012575	10.39618484	11.32762888	11.60203258	9.863576593	10.09608047	8.735819999	9.09844737	8.956600405	7.344778674	11.42487762	7.647896675	6.934882862	14.34801153	12.40951901	12.14881663	11.40338388	5.99594654	8.500797523	8.999967284	9.634124823	6.992779101	8.250152983	10.40507721	8.325973295	6.344608779	14.70212955	12.53888538	12.93274348	11.35456451	4.731991749	8.959738028	9.298057298	9.975961251	9.633600198	11.68803933	10.85975793	14.52436506	0	0	0	0	0	0	0	0	0	0	0	0	0	0	0	0	0	0	0	0	0	0	0	0	0	0	0	0	0	0	0	1	0	0	0	0	0	0	0	0	0	0	0.02	no
PF3D7_0404600.mrna1_1	7.736653379	7.799142348	6.948056758	13.31417222	11.80519835	8.012709704	6.18142187	8.657266419	8.143486402	7.12134733	7.228676894	8.04390115	7.461700415	6.291725613	7.175960174	7.478493119	6.193311975	7.963995306	10.8210427	9.602282646	9.015645125	7.664005448	8.42833305	8.754575545	11.79969747	7.485071449	7.559226233	8.094970035	7.257606631	7.507797345	13.27078551	6.55427119	12.51399811	9.517997641	8.277163698	6.911457762	8.380492644	9.2630321	6.699954381	6.375843075	7.868993525	7.473087028	6.580346113	7.661500089	7.497393275	6.379741994	8.544064355	9.786194892	10.66777153	9.959828444	8.118379925	8.67271779	9.001892344	11.90030084	8.224878818	9.07126168	8.956883082	8.483773171	8.70233578	6.542266637	8.833498628	9.093928889	7.618787103	7.135027697	6.556580064	6.716879415	7.191440289	6.431628088	8.205997081	12.51552191	13.4632613	8.864625328	5.442725872	9.100842457	8.750543985	8.954040836	7.58349637	6.0589637	6.23120468	5.756364236	7.423052208	7.43181236	12.70446003	13.16852037	12.97699167	0	1	0	0	0	0	0	0	0	0	0	0	0	0	0	0	0	0	0	0	0	0	0	0	0	0	0	0	0	0	0	0	0	0	0	0	0	0	0	0	0	1	0.05	no
PF3D7_0404700.mrna1_1	8.527635242	7.791145237	7.760873743	5.637557485	5.924486975	8.545621519	9.712305784	7.154389747	12.50319646	12.64166446	8.582049007	6.915282362	10.72520863	6.571404829	7.340373322	12.18137841	6.5166638	10.66079256	10.41051858	10.85579161	7.490472585	8.86517116	10.09769206	7.274204691	7.378494786	6.369614376	9.955927589	11.17966693	12.56955578	5.553789768	6.986395472	8.90431279	6.716065515	7.669672193	7.182716534	11.40762833	6.900762842	14.31428763	12.92428981	6.616064915	9.705390412	11.09855773	6.967528744	7.3059041	14.09173598	7.495497876	11.67334418	9.738684457	11.21164745	8.663464339	9.610387795	11.42614683	7.098129993	8.354108356	7.120651739	14.45635828	7.560705168	13.33236909	12.03583506	5.140133401	11.20542893	12.33361108	14.45504967	10.04218472	7.243982587	8.507469805	8.497060102	7.014257925	6.87898865	11.38937163	11.67422952	12.3820151	7.386580967	11.29798461	11.9541364	14.97838487	10.44158632	6.931817829	8.426691706	7.101608752	7.820015177	10.81688311	11.25002706	12.91557267	14.99303024	0	0	0	0	0	0	0	0	0	0	0	0	0	0	0	0	0	0	0	0	0	0	0	0	0	0	0	0	0	0	0	0	0	0	0	0	0	0	0	0	0	0	0	no
PF3D7_0404800.mrna1_1	7.854787843	7.233145915	6.549163528	9.67724365	5.252901815	5.47178156	4.894793884	5.067127081	8.651013419	9.3889175	8.033153813	4.257494195	6.847436566	5.623879147	5.822092515	12.35280994	5.719153353	7.788283415	7.158059831	5.341017202	8.765641681	7.430692502	6.392402801	4.464301506	6.851257104	7.887769434	6.839000259	6.53883995	6.134462979	5.253413823	9.325465541	6.264523398	8.962475364	6.897730545	5.139898285	4.585446461	5.100289198	9.417614588	9.698472751	12.55978552	8.788961407	6.369022801	5.707505738	6.199147111	12.13698646	5.988164222	8.509069808	6.598262241	5.422650843	9.004019479	8.254177981	6.420615607	4.639014052	7.432662993	8.380247547	8.497520707	6.314402638	6.886169256	6.966686124	5.124259485	5.896266151	7.829348138	7.847550746	6.822970361	5.769009366	5.773013041	6.213964694	6.610521291	5.716092089	5.550161532	11.74295198	7.026473927	4.730437559	6.459466072	7.879140986	9.330276838	6.878538423	5.437841921	9.655692097	7.286721721	7.365066724	6.226233843	5.784700705	10.73247269	11.19134114	0	0	0	0	0	0	0	0	0	0	1	0	0	0	0	1	0	0	0	0	0	0	0	0	0	0	0	0	0	0	0	0	0	0	0	0	0	0	0	0	0	0	0.05	no
PF3D7_0404900.mrna1_1	6.24046553	5.903952961	6.62505391	11.44200725	7.941738449	7.618020241	10.28557993	5.697069627	6.087977217	11.19081034	5.580167408	8.082125735	5.389293552	6.291377243	6.146545655	6.054345015	5.838041994	7.879822122	7.878691429	8.345422104	6.174459286	6.66077631	5.564263331	4.751719008	6.701527975	6.204553721	9.121299103	6.627774631	7.548529169	5.975516158	11.61267594	7.300788861	10.849225	7.270554137	7.554216877	8.842972032	6.164602799	8.489471908	10.62106544	6.757005627	8.845549138	5.873207445	6.074941852	5.649095881	6.102192815	6.431846841	8.463238604	5.49117922	8.73054165	6.710137762	7.455574843	6.182924123	4.600304021	6.364384165	6.878294128	6.435804169	7.114811759	7.895517467	7.713210427	5.317479287	8.154048306	7.210640483	5.762253974	9.284357937	7.906734149	5.164740145	7.425695486	8.08396086	5.677767378	6.939300743	7.713715287	8.107863711	5.276424705	8.289669653	7.080461818	7.063022744	9.276973141	8.626587805	8.755445201	8.998644692	8.981163753	6.345940205	6.395106555	7.417395166	10.98230877	0	1	0	0	0	0	0	0	0	0	0	0	0	0	0	0	0	0	0	0	0	0	0	0	0	0	0	0	0	0	0	0	0	0	0	0	0	0	0	0	0	0	0.02	no
PF3D7_0405000.mrna1_1	9.143653765	8.192087097	9.854760296	8.055422452	6.412948919	7.672073651	8.263975926	6.702280646	10.21423281	10.14675009	9.179183534	6.14673749	10.37141046	7.368204172	7.793184132	13.46523613	6.445863765	10.5371811	10.05468549	8.557423226	8.115246021	8.46520202	9.848970316	6.221812391	7.993627533	5.51052335	9.481206644	10.71868114	10.11112747	6.920482367	8.492544466	9.518594343	8.637284637	8.341117089	7.154082563	10.27823509	6.116073695	11.92694057	9.939468892	6.873277773	9.371427707	10.84970946	8.10387029	7.59442725	13.90857322	7.912604917	11.41021656	9.498952557	10.91326035	8.820922521	8.717719861	11.256765	6.173418264	8.461017117	6.803540576	12.98043523	7.387024236	10.8026023	11.58604809	6.266725741	9.261408553	11.43069901	13.04216011	9.706619044	7.926082238	7.127611235	8.5988659	6.059455283	7.611017353	10.23065345	11.35469718	12.00148012	7.102437371	9.360008688	10.94680431	13.66179666	10.74366171	7.197321562	7.607252131	7.282323408	6.993366252	7.615453565	10.17631599	11.3958313	13.60710487	0	0	0	0	0	0	0	0	0	0	0	0	0	0	0	1	0	0	0	0	0	0	0	0	0	0	0	0	0	0	0	0	0	1	0	0	0	0	0	0	0	0	0.05	no
PF3D7_0405100.mrna1_1	9.487218526	7.557691899	8.721670889	8.168528946	6.436839675	6.908425192	6.117973137	7.58504779	8.63950298	7.984219579	8.963189865	7.261879608	7.835148378	7.75901993	7.805825319	8.24721718	7.013063264	8.010934202	10.38068195	7.183432073	9.072172426	10.38385134	6.768593483	7.307689055	7.515425539	9.54622387	6.346936048	9.316445545	8.936477131	12.38234086	13.15967357	10.89906948	11.81332184	10.03040318	9.54338241	9.246626202	7.407181818	10.56536639	10.74822208	13.6454778	9.524179599	13.18753132	9.488238008	9.411666084	10.63300476	10.23150197	13.60382275	9.719877574	11.06263416	10.69711451	11.22156935	12.12976577	7.274237889	8.020606691	12.62162267	11.96654135	9.291074512	11.48645297	10.38470949	6.295895804	10.30035161	8.009522103	9.629298137	6.189655087	6.91019437	6.797286774	6.721721074	7.184006359	7.163270202	5.964771186	9.486863135	11.63957497	10.74743368	11.81221898	8.95772711	9.860264501	7.352096748	6.936236784	10.64022919	10.10671818	11.06037831	9.681775952	5.507199208	9.423847428	11.18404976	1	1	0	1	0	0	0	0	0	0	1	0	1	0	0	0	0	1	0	0	0	1	1	0	0	1	1	0	1	1	0	1	0	0	0	0	0	0	0	0	0	0	0.31	no
PF3D7_0405200.mrna1_1	10.08262891	8.491370868	8.177343359	7.4362213	6.224898533	9.364333415	5.531515891	6.543356937	7.400679448	7.441106169	10.6260216	8.67271809	7.481805014	8.59941869	7.21512528	8.36905817	6.711187148	9.153501056	9.926365062	8.090311079	10.4424122	11.04438489	7.863771205	7.226308586	8.348006515	8.004620054	6.858877083	8.783648066	7.571188079	8.089080036	8.904603168	8.854382395	9.188510526	12.77816563	9.264034934	8.054706232	6.865313128	8.497088345	7.624103601	8.674806849	9.672656311	8.086485324	8.957390044	7.138571446	8.233159481	7.522443232	9.679824468	8.023424965	8.531883965	10.46108335	11.5406896	8.482366284	6.750109098	8.407945812	8.815205077	7.909899865	8.085700706	9.984935726	9.561946322	8.703253033	10.2144734	8.794651882	10.4102607	6.406116334	6.824952814	9.0774874	7.078089913	9.679281105	7.51994854	7.348236964	8.730638615	10.05722279	7.543244982	10.2087787	9.139345636	11.1458679	7.252294026	7.028938942	7.164074356	7.839465157	10.93932555	9.624092763	7.084134778	8.548406605	11.62489795	0	0	0	0	1	0	0	0	0	0	0	0	0	0	0	0	0	0	0	0	0	0	0	0	0	0	0	0	0	0	0	0	0	0	0	0	0	0	0	0	0	0	0.02	no
PF3D7_0405300.mrna1_1	14.47603045	13.69379901	13.36950509	12.30184206	11.47441599	13.3530233	10.79002875	11.67593567	13.72747079	13.4963717	14.5010279	11.06747424	11.60852694	10.38850741	10.40905336	12.6038293	10.11913007	9.721469647	13.72539167	11.97504544	12.17341672	14.45388624	12.64386354	11.29049689	12.19952153	11.43802372	12.40050704	12.02456167	8.858748375	11.75875418	11.92340767	13.12457588	11.88012905	13.24967883	13.07720234	10.37627834	11.40322292	14.30674732	13.34701902	10.90275215	14.50455506	11.61798231	10.62333988	9.864346717	13.12830369	9.801213795	9.937794372	12.1166315	12.52662814	12.29205851	14.6434927	12.79924607	10.60186963	12.21730685	11.45027395	12.90493614	11.56454043	9.695014228	12.44060396	14.87839783	13.55128165	13.42154187	14.69950589	12.30362824	8.121286705	12.0949584	11.96926228	10.76115054	9.166416881	9.270421929	12.00823122	12.10344168	14.36230425	13.77987229	13.36763569	14.83437875	13.74123374	7.989377199	11.33133767	13.28184816	11.40950278	10.79049543	9.212754503	10.65076872	16.22963392	0	0	0	0	0	0	0	0	0	0	0	0	0	0	0	0	0	0	0	0	0	0	0	0	0	0	0	0	0	0	0	0	0	0	0	0	0	0	0	0	0	0	0	no
PF3D7_0405400.mrna1_1	7.294277764	11.25287656	7.069037349	14.27186699	8.605787538	8.907601884	5.290177682	12.86600918	13.28905563	11.54841206	6.845330211	8.604844715	7.90290457	6.706841902	11.05742871	8.56704284	6.771026439	12.55274382	9.437024202	9.477217317	9.117833324	11.71883735	8.149507963	8.530113818	13.2019893	10.71387096	9.275291751	7.272133205	11.82394058	6.584091076	14.29296002	7.958332883	13.07280643	11.80499878	9.330218404	6.396770037	12.84332478	14.09528342	12.01928539	14.76290086	13.76310089	9.028999791	6.549658348	10.79772983	8.83321108	7.218160785	12.90121553	7.271536219	9.635062004	9.917991356	12.58545224	8.31091275	8.377185836	12.72380105	11.63254225	6.819110593	9.831864219	12.12503776	8.33560352	6.547913452	9.332880878	8.375306168	8.941527859	9.42806133	6.366831518	8.961262057	8.374569444	7.58885229	7.642793307	11.27952678	10.31699923	8.201550632	6.655386108	9.524119628	8.964155765	9.851594868	11.22642561	5.599592504	11.5093033	9.331068801	7.323031875	9.932519766	12.13252733	10.51812082	14.64353464	0	0	0	0	0	0	0	0	0	0	1	0	0	0	0	0	0	0	0	0	0	0	0	0	0	0	0	0	0	0	0	0	0	0	0	0	0	0	0	0	0	0	0.02	no
PF3D7_0405500.mrna1_1	7.073564411	5.860714882	8.16639361	7.578598883	6.420374379	7.33754756	6.374688117	5.489554704	10.46256846	7.203975975	6.78904028	8.375217587	7.477354478	7.493041687	5.998858606	7.459533329	6.425110158	7.177932893	7.271281754	7.699511212	8.677209434	7.957705311	8.973893663	7.932476455	9.435708056	6.424129969	6.267833419	6.954487153	7.320558684	6.094707074	7.996273186	8.359934828	7.460854074	7.555550494	7.533291053	6.576594341	6.336956903	11.09844732	7.463915207	6.110925444	8.533838225	6.748105701	7.634725997	5.525179886	7.431101225	6.556260588	7.5816023	7.012905373	7.725929295	9.219674667	8.630581814	9.169921536	7.873685896	9.786405164	6.908316875	9.203853411	8.442993736	7.875251464	7.38938446	4.962220834	9.900561547	11.43807964	6.958573629	5.15009483	8.548657598	6.588747482	7.862346481	8.06082361	6.545945625	8.184016718	6.891044679	7.343775014	5.713555683	10.36060296	12.27251939	8.528130279	5.336774079	8.937509964	11.18367339	6.968747365	8.791194229	11.00227203	8.105338915	6.733270648	10.75003332	0	0	0	0	0	0	0	0	1	0	0	0	0	0	0	0	0	0	0	0	0	0	0	0	0	0	0	0	0	0	0	0	1	0	0	0	1	0	0	1	0	0	0.1	no
PF3D7_0405600.mrna1_1	7.251891931	4.81696446	8.926525973	5.935252487	9.34776641	6.844398572	4.941329451	7.062609339	7.471406114	6.858689743	6.620372696	7.133795934	11.23366818	9.532028426	11.07042667	8.461240898	6.991867094	9.191162908	10.72665115	8.241769911	9.705650869	9.255623901	10.55154634	5.255981643	9.503564473	10.94775095	4.887047577	7.777563684	7.011509143	5.596400713	6.736284357	8.163613839	7.127530809	11.04541751	7.743819344	8.459507097	7.356305536	9.410109069	7.777215962	4.959314993	9.614779928	11.59922493	9.850228113	11.31400241	9.3288071	7.154874925	9.635664671	9.674296573	8.04749301	9.551059178	10.13591034	10.07868429	6.579326437	9.779841078	10.80401708	7.987567124	6.772751664	8.341494495	8.197996556	7.042585399	7.852411854	8.857074878	7.035708377	4.734813179	7.498178305	8.38508957	9.508487562	8.944817647	9.828230571	7.54452711	9.732495193	8.247588737	6.967813353	8.111280993	9.623499517	8.506024739	4.120950475	7.185825898	6.380726331	10.65498732	9.766550865	7.392564719	7.527326922	9.771931795	12.50345466	0	0	0	0	0	0	0	0	0	0	0	0	0	0	0	0	0	0	0	0	0	0	0	0	0	0	0	0	0	0	0	0	0	0	0	0	0	0	0	0	0	0	0	no
PF3D7_0405700.mrna1_1	10.11837461	6.069968568	5.81842941	13.40084081	7.513742218	8.408428046	14.09386798	8.870151237	9.299847892	7.712597296	10.03909758	6.108076669	9.185005557	8.181945728	10.57046217	6.330272196	9.842173371	8.522314667	7.074455975	11.77977185	12.60385246	6.230772549	7.2235016	6.184049377	6.189769209	12.11670126	11.64117286	6.921947231	6.206886572	13.48152344	13.30703975	5.534107115	13.35625645	11.30212545	8.795537086	14.22078021	8.935089638	8.858263018	8.087953919	7.01544619	9.607478753	8.608238981	8.049532902	10.83341853	6.727554987	10.23858427	9.178915782	6.351950898	11.96557708	12.76511213	6.192068517	7.226083742	5.469778628	6.079393358	11.99719592	6.002422415	11.6284708	6.467288	7.868429673	8.490565645	9.482771518	7.406781061	7.550694135	11.89787198	14.40033933	5.733339071	6.683149912	7.376085113	12.07755415	9.236366295	7.158784915	8.128691884	8.289368719	9.549493628	7.274975123	8.280158482	11.93317529	14.43673536	8.064036791	7.257581564	8.025485838	11.80340696	8.194001311	8.156950956	14.89993924	0	0	0	0	0	0	0	0	0	0	0	0	0	0	0	0	0	0	0	0	0	0	0	0	0	0	0	0	0	0	0	0	0	0	0	0	0	0	0	0	0	0	0	no
PF3D7_0405800.mrna1_1	10.00623666	7.077394198	10.48472408	8.990957027	9.184184537	7.419120787	9.149182668	8.118255637	9.949308282	10.11979853	9.809724213	8.995557255	6.310262751	6.351894769	8.131213571	7.913133116	6.291230218	11.10832445	8.891988303	8.994183834	10.84166254	9.908452028	6.030178568	5.858583041	6.894667821	7.487865835	6.167557738	7.931122228	7.498681703	8.591626874	9.180931622	10.80079522	8.714108393	7.978534612	7.931839491	8.977137914	7.781923979	10.1387567	10.15041463	7.176193688	11.44155373	6.987708364	6.958764715	8.071979601	7.702144509	6.882031106	10.00404994	7.550445764	8.955861713	11.11061704	10.32418168	6.483069182	7.484414681	7.096244012	8.297061736	9.790369172	8.759638085	8.254059285	8.499992635	8.754395245	8.960908385	7.832725221	8.978011879	5.950323333	6.160162914	7.385170827	8.927855604	9.951729649	6.934928641	6.336642312	7.948861639	8.988424164	8.1561661	9.529681948	7.719448061	9.677234039	7.134135893	6.144918805	9.901969126	11.33919876	10.47381977	9.509673858	6.973370503	8.238112154	11.9162653	0	0	0	0	0	0	0	0	0	0	0	0	0	0	0	0	0	0	0	0	0	0	0	0	0	0	0	0	0	0	0	0	0	0	0	0	0	0	0	0	0	0	0	no
PF3D7_0405900.mrna1_1	13.22436489	10.08121417	11.8443103	8.471386546	7.217758323	9.086648845	7.013362829	7.604398488	9.570056021	10.48681289	13.41025393	9.602029524	11.01391486	9.089644513	10.71626993	11.85499638	9.93813267	11.88411587	13.02634961	9.861491089	11.51960143	14.45783774	10.33255938	8.044017646	10.35215324	10.24588651	9.588363459	10.64549502	10.08687673	10.14914625	7.95014071	12.22418191	8.401990634	9.691371998	9.275418904	8.152036673	7.390370921	10.68974724	10.34894133	7.034873341	12.53290987	10.4180471	9.150086663	11.10153906	11.95995477	9.799007671	11.84475639	10.09104748	9.939716554	11.52308298	14.54827748	10.67933101	7.609310982	10.30975084	10.83995747	10.18535862	10.81452344	10.63302912	11.17033965	9.53128631	11.40015604	10.14206885	14.65918287	9.496225021	10.01247715	6.96064067	10.70162146	8.529945813	9.053569225	7.949202035	11.61109074	11.14548864	8.6028279	11.67287643	10.53941247	14.84632921	10.08393968	10.10642775	10.85233513	12.08839246	9.476578528	9.751926712	8.14442583	10.75230576	14.87670848	0	0	0	0	0	0	0	0	0	0	0	0	0	0	0	0	0	0	0	0	0	0	0	0	0	0	0	0	0	0	0	0	0	0	0	0	0	0	0	0	0	0	0	no
PF3D7_0406000.mrna1_1	10.29256614	8.927240738	9.322887769	7.68485375	7.199284077	9.586241802	8.615431534	7.340218027	10.57308241	9.66827679	10.28491771	10.37831464	10.52161526	8.627520546	9.396106947	13.3622992	6.560913437	10.53323149	10.58667932	9.281417541	9.087840973	9.415579933	9.802498516	6.930397096	8.308751904	7.419561236	8.760210577	11.18503007	11.39487121	9.550091361	8.497687609	9.36792165	8.408898699	8.59535797	8.584789327	10.346436	6.864492686	12.45580054	9.915568864	6.69622677	10.38387807	10.73037736	8.623249837	8.514227011	14.61504915	7.790456466	11.14804173	10.22138147	12.84795658	10.35381798	10.36490619	11.42114292	6.764927615	9.009467404	8.457687292	13.1786062	7.656738486	11.72830821	11.96792314	7.061466785	10.28634253	12.16294504	13.28530325	8.861955698	8.862721207	9.121375898	9.026157184	8.347654511	9.187636941	13.60089288	11.49463714	12.25293239	8.635925668	10.13559389	11.56914749	13.82203991	10.52661272	8.486659862	7.698979407	8.217699314	9.501464262	8.294655712	13.53703162	11.49711384	13.93312605	0	0	0	0	0	0	0	0	0	0	0	0	0	0	0	1	0	0	0	0	0	0	0	0	0	0	0	0	0	0	0	0	0	0	0	0	0	0	0	0	0	0	0.02	no
PF3D7_0406100.mrna1_1	9.074581879	8.895395769	11.68573171	8.836192651	12.22160007	10.97159516	10.98762908	10.31994617	9.279022282	8.039649725	9.086686805	5.454923078	6.131720541	7.076977275	10.10085374	10.13113232	5.630017557	8.00660142	9.116640382	11.4089003	6.636148015	9.883704818	7.256799995	9.252546894	7.221375283	9.116880434	7.538633453	8.353445557	7.179138527	7.104852182	8.988007334	12.08994663	9.566744737	8.46553039	11.33163212	10.86974148	9.73183134	8.301356067	7.933792182	9.267611006	7.734881507	7.31087673	7.782907223	10.11347195	9.984389638	6.994214338	9.569669429	7.998631382	11.74265678	7.410473165	11.66944813	7.499110499	7.161549066	7.552904192	9.630205268	9.825815591	8.33775458	8.438099473	8.876469737	6.345949048	9.74557366	11.0530238	7.324699997	5.907384279	10.8752619	6.575140788	6.30913847	7.737940959	10.07729347	8.189480794	7.970119349	9.277988263	6.194762056	10.16259985	10.51787698	8.159938567	7.144904843	11.07394594	7.705409013	7.214095703	8.116737629	8.446608431	8.941418673	7.826495276	13.0851023	0	0	0	0	0	0	0	0	0	0	0	0	0	0	0	0	0	0	0	0	0	0	0	0	0	0	0	0	0	0	0	0	0	0	0	0	0	0	0	0	0	0	0	no
PF3D7_0406200.mrna1_1	6.611316122	6.270903703	9.211231132	10.76331344	7.328927974	6.080092167	6.898394636	5.938860251	5.262953807	7.371742014	5.917670289	6.044092039	5.763105557	6.778402047	6.442136677	6.383146868	5.405315746	7.175535096	10.00411411	10.32847477	5.361665918	7.503237809	7.109240069	5.843058992	6.333267193	6.120820256	6.119693741	7.163820412	6.029800998	11.50103243	10.93551643	8.407096175	10.4359527	8.940174341	6.108757603	6.55315551	5.852769522	7.979914582	6.97528001	6.016961125	5.982523863	6.174445529	7.380980239	6.281349216	6.475887237	6.284579323	8.252942551	9.39107661	10.48039314	6.732721698	8.155022536	7.353482741	5.643654326	6.513331265	6.831267163	5.294393984	9.768782423	6.509171103	7.875220366	6.62630507	8.895074827	6.522857293	6.037076174	6.063870483	7.164666192	7.312915839	6.164318375	6.96938434	7.144585889	5.255913153	6.168160376	8.536973521	6.820536359	9.256709115	6.62599195	7.999992911	5.798274195	6.516926532	7.307876813	6.219105166	7.235337317	8.605959228	5.0350946	7.066639974	10.10515291	1	1	0	1	0	0	0	0	0	0	0	0	0	0	0	0	0	0	0	1	0	0	0	0	0	0	0	0	0	0	0	0	0	0	0	0	0	0	0	0	0	0	0.1	no
PF3D7_0406400.1	6.634622743	7.071113183	10.89119536	13.41186831	8.19862019	6.194450712	6.090211383	6.427446856	5.224096946	5.670099348	6.74156252	5.595633278	11.92668602	7.473830215	6.641794135	9.623654363	8.344664106	10.18034681	8.369702619	7.298315088	7.440275281	8.08991085	6.597372711	7.415473957	8.274299479	4.281615136	3.382439475	5.371062947	6.160058142	7.851080032	13.14050579	10.79425441	12.41007333	7.337597923	6.201062325	5.811444465	6.359382024	6.855003927	5.961272516	5.174794912	6.303099792	12.00171677	7.602476136	7.174981862	9.712740222	7.907447452	9.819067829	7.507963497	6.774744804	7.829248474	8.964708786	7.327568803	7.74787727	7.814150358	4.006902707	6.773731934	6.685245833	6.486450981	7.036621793	6.812547736	11.08600378	9.644997678	6.938151405	4.143158046	10.44389016	4.48948023	6.245604895	6.869017442	6.317793161	5.854121271	9.1776996	7.615091019	6.666200906	11.37158507	9.513630422	8.030474046	4.231675182	10.31584182	5.534672967	6.113324831	7.34074166	4.936480892	5.439965966	8.655624991	12.7671047	0	1	0	0	0	0	0	0	0	0	0	0	0	0	0	0	0	0	0	0	0	0	0	0	0	0	0	0	0	0	0	0	0	0	0	0	0	0	0	0	0	0	0.02	no
PF3D7_0406500.mrna1_1	9.796866018	11.82787318	10.88793789	13.84126658	9.069397477	9.957065789	7.836174932	11.82439477	13.70885935	10.48632224	9.391929387	7.47368823	9.611491168	9.916791047	10.37973481	13.01332248	6.766693464	12.29572375	13.10510247	8.173840751	9.875147356	12.60357502	8.614642335	7.736062758	12.30881519	8.022279624	11.99258373	9.412697358	8.233314495	12.41717018	12.86891871	12.12410828	12.96336766	11.58071111	9.784334215	8.932273173	12.5906669	14.00298306	10.27466872	8.125446939	12.2588447	9.486386283	9.679426601	10.02802108	13.95201569	6.725456666	12.17100028	12.13158688	7.914374603	9.828241841	12.55697974	9.1594203	7.257430339	12.13719357	8.787660209	12.45667925	8.111103602	8.925195352	9.602611259	6.769882082	12.2687202	8.251868264	8.729753885	11.97220753	12.5362167	7.350589602	8.954371745	11.51783196	9.76532908	10.30257992	12.35933942	9.728280539	6.012641663	12.6358858	8.443754595	9.871788493	12.02916383	12.24824087	13.93679319	9.272931235	11.85338354	11.65146705	10.60054212	11.43199169	15.1770184	0	0	0	0	0	0	0	0	0	0	0	0	0	0	0	0	0	0	0	0	0	0	0	0	0	0	0	0	0	0	0	0	0	0	0	0	0	0	0	0	0	0	0	no
PF3D7_0406600.mrna1_1	8.341156035	10.1934031	11.61967063	8.836760117	8.612074043	6.436010178	6.14633281	7.245785462	8.349468833	7.753355154	7.98420524	8.650134618	8.080716228	7.793612052	7.017283309	10.17040313	7.829455887	9.168788584	10.56061521	7.424784477	11.78300889	11.712898	7.195258745	5.987646763	7.479444287	6.802724491	8.141327592	7.977074066	8.614259907	7.565353336	9.793230655	10.91093071	9.963872268	8.613387197	6.807533642	7.213833017	7.333372991	9.316522892	8.119567536	6.296408457	8.198541676	8.07838747	8.188662358	7.010431733	10.09833087	7.883609797	9.684130293	9.5119693	7.446838705	11.7074463	12.24892086	7.012160732	6.338514008	7.53810309	7.778078509	10.12073827	9.751421924	9.033171716	8.835150091	7.024041205	9.175117858	11.61445838	8.941426099	7.247310559	7.966128105	6.328098381	8.690800778	8.923960901	7.716507904	8.005595234	9.380444004	8.873548026	6.775778345	9.561525385	11.68651988	9.698906861	7.482806742	7.930115978	9.423062441	9.877905488	9.694957197	7.245860324	8.496389834	8.566672024	12.15177987	0	0	0	0	0	0	0	0	0	0	0	0	0	0	0	0	0	0	0	0	0	1	0	0	0	0	0	0	0	0	0	0	0	0	0	0	0	0	0	0	0	0	0.02	no
PF3D7_0406700.mrna1_1	7.146300443	9.169231143	8.448728338	8.539284677	10.90440015	8.621735737	8.831847947	9.051552967	7.199400216	13.14033698	5.765025427	6.697553677	7.016803727	8.69915482	6.716424781	8.808155543	6.832602817	10.7099604	8.486807931	8.407953151	11.03683605	6.031776638	8.530719863	7.230006675	10.50517144	8.876035612	8.357418809	10.58651442	8.138558843	11.17715129	8.464365211	8.316643935	7.752476301	9.060597053	8.446607361	8.387096449	8.592594149	8.156816908	12.81862072	6.442625902	8.458782644	7.157283312	9.378937711	6.580788565	8.47237454	7.059338423	10.88235526	8.412141207	8.336434443	10.98523691	6.346648	8.596868429	7.656841389	10.68049116	9.96515698	7.770024588	6.515524215	9.20532998	10.44848427	10.44422455	9.158163837	9.613184756	7.207821149	7.996460917	6.281458037	9.118045782	8.437221921	8.55186986	6.980198401	11.28385624	7.905891888	10.54874073	10.05166939	9.285439207	9.120378455	8.21479166	7.441592263	6.054043566	7.491406185	9.426028914	9.003741134	8.795316501	11.41060959	7.519600268	12.61326706	0	0	0	0	0	0	0	0	0	1	0	0	0	0	0	0	0	0	0	0	0	0	0	0	0	0	0	0	0	0	0	0	0	0	0	0	0	0	0	0	0	0	0.02	no
PF3D7_0406800.mrna1_1	10.93848099	9.446228301	7.363353807	7.145060884	7.890580202	8.992721361	7.257417189	7.655246896	7.490546301	6.550317645	10.46609388	6.619847115	9.102093996	10.65162712	8.00960973	9.952974211	8.236977798	12.72982949	9.62392554	9.660966648	7.311457162	8.907477855	9.589883646	7.090482054	8.176923822	9.076408771	8.258816825	9.417023414	9.711476487	7.933810271	7.376230103	8.010653899	7.227703089	11.57238215	8.539644941	7.646708398	7.486035104	8.231311229	7.072938421	8.411632805	9.567890549	9.293601229	10.7572202	8.011845745	10.71219649	7.947831531	12.41978665	8.473610729	10.51693057	8.439529142	9.571454613	10.07223232	6.859096253	8.247422849	9.55555686	11.09967247	8.13105027	10.81052636	9.7969275	10.06700247	10.6535375	12.20248368	9.626064059	7.698067166	8.753274811	7.760536125	9.277179419	7.880079568	8.450419379	8.617462549	11.66247123	9.993083399	9.921226609	11.00610879	12.14528808	10.59584482	8.139801056	9.114471377	12.12168856	9.781827127	8.691861393	11.49236534	8.825165435	11.40250547	12.61276603	0	0	0	0	0	0	0	0	0	0	0	0	0	0	0	0	0	0	0	0	0	0	0	0	0	0	0	0	0	0	0	0	0	0	0	0	0	0	0	0	0	0	0	no
PF3D7_0406900.mrna1_1	11.71609162	8.797572016	12.66484065	13.54782186	8.538261988	11.41066698	7.359618875	14.2265153	14.75590336	12.59697024	11.61071905	11.54107282	8.428289352	8.232679983	11.39687851	6.453319981	6.851077111	11.98261651	13.99150736	8.170676434	10.54771167	14.12168896	9.371145062	8.945448773	14.08590251	9.747464807	9.142345531	8.515168644	8.840230553	13.0491841	13.25711293	12.3461128	12.94380224	8.66400475	11.56286293	7.340067254	14.1456931	14.66326293	12.73967393	9.717867067	10.27496071	8.760976377	8.59263192	11.56655821	9.712149846	6.366975199	12.25037119	13.41280986	8.439781881	10.23024622	14.45354693	9.791731867	7.974543599	14.17562236	10.35452061	13.45495457	8.566108035	9.133618857	9.298912328	6.297064935	12.33702709	10.27634338	7.832974724	9.663273214	15.05586263	6.677674938	8.824565773	8.473787687	9.102122356	9.776209797	14.36601575	9.517203259	6.058170835	12.7275686	9.697832412	8.848152784	9.782392947	15.0049641	13.11834365	9.129467024	8.91157452	12.26455458	10.28449485	14.51317681	16.65988093	0	0	0	0	0	0	0	0	0	0	0	0	0	0	0	0	0	0	0	0	0	0	0	0	0	0	0	0	0	0	0	0	0	0	0	0	0	0	0	0	0	0	0	no
PF3D7_0407000.mrna1_1	10.09017308	9.42088437	8.651515274	6.58860085	7.601615221	9.135486514	9.672183338	7.397381512	12.38764854	11.9184893	9.524573031	10.96697733	10.77302444	7.754115803	9.664838847	12.24636485	6.555592385	11.13314559	10.8943198	12.25801358	8.568950803	9.258666918	9.894283166	5.93443039	7.542836153	7.657826644	9.937487328	11.19948944	12.45434194	7.04239454	7.133683317	8.998337763	7.512416176	8.180486771	8.147692278	11.1012709	7.166185105	13.83844259	12.33588979	5.735687719	10.12260168	11.11337028	7.737854724	9.23786426	14.19010991	7.450725309	11.86764407	9.650958928	12.8392726	9.345806931	10.29594384	11.71603984	6.152078617	8.313542211	8.503050377	14.15986006	7.43216329	12.98663179	12.33362471	6.525120088	11.60057699	12.4860701	14.22538927	9.882161804	7.866344538	8.682965511	8.980929406	9.198716007	8.59114921	13.40759532	10.97631467	12.24774519	7.676860779	11.74399423	12.14609692	14.81546164	10.37296896	7.711381261	10.83214208	7.832202292	10.79535986	7.580360973	13.35697807	11.59299378	14.90772114	0	0	0	0	0	0	0	0	0	0	0	0	0	0	0	0	0	0	0	0	0	0	0	0	0	0	0	0	0	0	0	0	0	0	0	0	0	0	0	0	0	0	0	no
PF3D7_0407100.mrna1_1	9.557108556	7.337186637	7.641823084	6.871163709	8.050069552	8.875042362	6.62736483	9.21067096	9.74043792	11.26981788	9.859218326	10.85378681	10.42184051	6.9853331	9.766002409	13.05679456	6.89147933	10.04711048	10.54682638	8.892396714	9.010422325	9.444265642	9.192101432	6.295308081	8.505792917	7.244103458	8.53795931	10.56232264	11.08914197	9.981212239	7.943392048	8.491679812	7.970726865	10.6252742	8.659235698	8.159370165	8.639068771	10.23874674	11.63596318	6.613121411	10.44312769	10.06079031	7.873273129	9.18158959	14.45893277	7.664891959	10.93176308	9.858269328	11.6985516	9.819994135	10.14647035	10.17012791	6.395435493	8.580295645	8.25563468	12.00129888	8.180629562	11.83746059	10.88910801	7.615870313	9.064446055	11.589729	11.46091441	8.851004449	8.784443605	13.0197293	9.203198965	10.81134898	9.723749722	12.07270036	10.68667873	10.89773242	8.015542401	8.860462083	12.0841628	12.35912051	8.86417966	8.780859193	8.594362976	10.35270286	10.9801107	8.600693677	11.8784608	10.51926943	13.6671648	0	0	0	0	0	0	0	0	0	0	0	0	0	0	0	1	0	0	0	0	0	0	0	0	0	0	0	0	0	0	0	0	0	0	0	0	0	0	0	0	0	0	0.02	no
PF3D7_0407200.mrna1_1	8.206149784	8.374757823	6.278242081	7.490597117	8.561604919	8.489311421	7.002367153	6.484927003	9.244996814	9.007979359	7.630401534	10.25803154	7.31034194	10.14791339	7.340449225	7.802564278	6.508706931	7.557878749	9.26078158	7.560668405	10.22441635	8.689052873	7.105831047	8.248761605	7.843232344	6.814635287	6.172208387	7.895906771	8.72777121	9.004193346	7.575825498	7.276846661	6.403588724	10.61614796	8.001570335	8.443497367	6.851586337	10.02369682	9.180454233	6.334896709	8.672300859	7.889116053	10.11468256	7.703285595	7.629571096	6.833522613	7.997957814	8.500300049	8.1880642	10.41245958	9.001721805	7.213664394	8.271028196	7.928745482	7.968982728	8.157962722	10.98113085	9.468367167	7.914658221	8.691583221	11.42111106	8.917597029	9.561724316	6.230486707	8.697380525	8.107535588	8.236074418	8.045115628	9.286942943	8.992237629	9.588000518	8.860349065	8.07270888	11.72542357	9.114995888	10.69634101	6.667642794	8.928740122	10.34224815	9.188859732	7.385804698	10.22262365	9.110188218	9.537801038	11.21978512	0	0	0	0	0	0	0	0	0	0	0	0	0	0	0	0	0	0	0	0	0	0	0	0	0	0	0	0	0	0	0	1	0	0	0	0	0	0	0	0	0	0	0.02	no
PF3D7_0407300.mrna1_1	8.234114755	6.065874177	8.106605272	6.315901888	6.392295166	6.655391596	6.383102895	6.700210193	10.37052344	6.708041582	7.573996782	6.848940338	6.247423952	7.519825532	7.500108364	8.547099168	6.964537015	8.592333917	8.796220143	6.894630341	7.895808295	7.844845279	6.321842909	5.768339428	6.684254789	7.500059058	5.905494704	7.348683966	8.604480726	7.918771995	8.991016309	9.273934184	9.703177349	13.13892538	7.602197796	7.656112343	6.970907403	11.28881677	8.215020957	8.387164012	9.502984899	8.878486608	8.471584154	8.566266751	9.541027058	9.050261929	11.27054503	8.590071249	10.7316451	9.144135511	8.611279317	8.259063001	6.714327749	7.48844827	10.67320665	9.183441735	7.969838331	9.958427292	7.901730148	7.060980008	7.211234541	12.19793389	8.953357158	5.712162925	6.852717509	5.259910319	6.980876975	8.563290026	6.773511169	7.94806051	7.406179798	8.920641976	9.127912898	10.22859029	11.61736192	10.1593917	7.534917758	7.715178182	9.164092767	8.791943997	10.04316149	7.229329995	8.376507703	7.386552838	10.59417492	0	0	0	0	1	0	0	0	1	0	0	0	0	0	0	0	0	1	0	1	0	0	0	0	0	1	0	0	0	0	0	0	1	0	0	0	0	0	0	0	0	0	0.14	no
PF3D7_0407400.mrna1_1	5.880268673	4.988584945	6.735914936	5.257567714	6.299100483	5.921669197	6.698139309	5.982658683	9.297098248	6.192811473	4.386342014	5.983784085	7.747712025	7.461385456	8.698291436	7.582553017	4.911664787	9.580004274	7.140093481	7.880805785	6.807487504	5.552527938	6.288741142	4.53269851	6.001503834	5.005149764	4.976871329	8.779584431	8.235479369	5.388037834	6.359351146	7.25110834	6.140710578	8.473288794	6.412987713	9.238926075	5.696021817	11.57749877	6.556825986	5.791944607	6.980688317	8.549432737	7.395498267	8.883505452	10.05371883	6.576835383	10.30177636	7.60527731	8.343806098	7.694875801	6.785999896	6.871801386	4.84241349	6.493413146	6.210834557	10.48695721	6.227327536	9.031553849	8.919919093	5.335213819	9.93815034	9.122051642	10.16037971	5.06230805	6.005803592	6.04294029	5.898377846	5.919959778	5.455843745	4.809866359	8.442367847	9.179210989	5.519890276	10.01586705	9.78669381	11.28411898	5.410157383	5.795217722	6.007965359	5.766396351	6.557355244	5.767823052	4.903191787	8.40520825	10.74505488	0	0	0	0	0	0	0	0	1	0	0	0	0	0	0	0	0	0	0	0	0	0	0	0	0	0	0	0	0	0	0	0	0	1	0	0	0	0	0	0	0	0	0.05	no
PF3D7_0407500.mrna1_1	7.708396433	11.44757744	9.738467665	8.096341908	9.029304359	7.252269591	5.766099293	10.17768368	5.487617876	6.415524586	6.547564601	6.666561694	6.340427617	10.07398852	6.147444623	6.085131764	6.24111599	9.177786202	9.015345023	6.687832075	9.09028188	6.039110124	8.291998586	6.535737789	6.534257477	5.675006766	7.3578568	6.989832665	7.457050863	7.381148927	7.972652309	9.938459882	8.124499301	6.831545382	6.741680178	5.809166963	10.05611392	7.097516031	6.104902468	5.091013534	7.168499402	6.386351467	10.22576052	5.834935796	6.608344368	6.079546	8.806328528	8.173588326	7.510248508	9.058427508	6.561257836	8.503007587	5.769794032	5.59777987	5.459083263	8.967130952	11.60679473	7.844395211	8.183281973	5.81537527	7.667006717	7.367749467	7.051406284	8.610030388	6.437810566	6.58318858	7.888322796	6.708613976	6.158185381	12.2471982	7.314363413	8.00121489	5.771264589	8.292894071	7.44148932	8.380010509	7.805101171	6.20490557	6.190632005	8.554477984	7.402891299	6.879585616	12.16346393	7.59637651	11.47322447	0	0	0	0	0	0	0	0	0	0	0	0	0	0	0	0	0	0	0	0	0	0	0	0	0	0	0	1	0	0	0	0	0	0	0	0	0	0	0	0	1	0	0.05	no
PF3D7_0407600.mrna1_1	13.12403024	5.621594064	6.002358631	13.90951612	9.936881499	11.23378893	9.170440219	8.658005373	11.42647246	9.46227346	13.03163453	5.461163692	13.57844149	7.108921153	5.051098385	10.05081572	11.28277764	13.1429554	8.332123767	6.912952101	12.26697446	11.09495448	12.33329916	5.714152632	7.377653113	6.683082463	5.81823267	8.150093733	13.79480811	6.17359253	13.79173296	6.186064257	13.5136444	6.408603463	12.08100763	9.105893599	8.237519726	10.29349198	9.222943143	5.130673162	12.19150184	13.55852061	7.538169341	5.563226325	9.991671117	13.29867869	12.93963458	7.114632582	7.510044001	12.17002429	12.06509056	12.46788381	5.537403234	7.638024417	7.346738613	6.65304428	7.874607502	14.01300366	7.361572322	13.01092489	8.308066899	7.239003503	7.697680058	5.416400854	9.939157983	5.113179225	11.11491641	5.935832523	6.777883242	6.808714433	13.97691084	6.9216199	13.22395145	8.592189709	7.862266601	8.599821805	5.69875527	9.868070466	7.811360515	8.061203737	6.289965144	6.351050732	6.458628932	14.00657316	16.4563253	0	0	0	0	0	0	0	0	0	0	0	0	0	0	0	0	0	0	0	0	0	0	0	0	0	0	0	0	0	0	0	0	0	0	0	0	0	0	0	0	0	0	0	no
PF3D7_0407700.1	6.400771177	10.21464255	12.84375745	5.479267711	10.35684077	6.656172829	6.92725538	7.165146688	7.855201583	7.679603776	6.586562523	6.454489264	6.253045499	7.391044679	10.70798304	7.816874552	8.867743793	10.57600704	7.855777158	8.680220981	14.23062879	8.47626501	10.7921754	6.991066722	8.683635025	5.74624144	5.868485437	7.110896052	7.208723676	6.599922757	6.551342509	13.30175899	6.028808489	9.317788321	6.326218341	7.230319481	6.806312373	7.479718734	7.751819527	6.890854375	10.52354887	6.799011371	7.350589631	12.07120389	7.668692616	8.955467828	10.69386336	6.381532829	8.631209895	14.48621992	8.640518491	11.03733165	7.653942427	8.813275855	7.156058839	11.70353981	7.73508635	8.042489445	7.70576166	5.666376158	12.71872051	9.541882251	7.233735385	5.661767958	8.216269122	5.024304665	10.90241658	9.552618985	10.40202071	7.874221136	9.465561404	7.906718391	5.768120548	12.87789033	9.505914927	8.79418563	5.86503423	8.197919819	7.462446559	11.35329217	10.31524884	8.570750229	9.554456303	9.407410048	13.65788531	0	0	0	0	0	0	0	0	0	0	0	0	0	0	0	0	0	0	0	0	1	0	0	0	0	0	0	0	0	0	0	0	0	0	0	0	0	0	0	0	0	0	0.02	no
PF3D7_0407800.mrna1_1	8.356628364	7.198858492	6.76580949	14.34340883	7.496762481	6.656331272	9.403338114	8.596877359	8.422339105	7.362082039	7.605388208	6.115779068	8.317161246	5.701207076	7.653021466	8.049874295	6.021507013	9.116907132	8.967043164	7.055268794	9.778130968	6.839567371	6.456837717	8.043268811	6.712813514	5.865500222	5.39304587	7.861380142	9.362272932	5.872035157	14.24553211	8.181813532	13.853914	7.100777473	6.895933305	9.347041298	7.944827606	8.935108043	7.493774438	7.397371326	9.08400679	9.244453836	7.176585148	7.560985061	8.189513122	6.854181498	9.642765668	8.258674636	8.016039305	10.07378455	7.533670111	6.782599146	7.948803962	7.12202333	6.791968856	7.119774931	7.511474137	9.86793059	8.684066376	7.020893476	7.85931187	9.38402837	8.055025378	5.538959144	7.302898602	10.55527162	6.52484572	7.379654026	6.688135086	7.062621173	7.873981017	8.755508566	7.838853901	8.316823488	8.831981137	9.741759882	5.436898197	7.365009384	7.127980559	7.347964673	7.89048239	8.011048064	6.428163804	7.361742975	11.73889014	0	1	0	1	0	0	0	0	0	0	0	0	0	0	0	0	0	0	0	0	0	0	0	0	0	0	0	0	0	0	0	0	0	0	0	0	0	0	0	0	0	0	0.05	no
PF3D7_0407900.mrna1_1	10.23489783	6.236530537	9.681493162	6.459418775	6.747298704	9.822629149	11.84585252	12.4010949	7.662758288	8.942653653	9.434484315	7.853462053	7.539363426	6.378255037	7.884397434	8.940362463	7.959661802	13.18825573	8.916437452	7.248501453	9.617719597	10.38981733	8.367511785	6.634156156	7.715219554	9.929590892	6.198418529	9.42811283	7.656218636	12.65162281	6.900871211	9.536441366	6.096283525	8.485106523	10.47009036	11.7210144	12.63503595	8.560447996	10.41651363	5.712842987	9.661321035	7.605276015	7.975719612	9.643489927	8.526869228	8.073158363	13.19966078	7.604482629	10.66299988	10.43090397	10.74874823	8.909559351	7.061955178	8.047609955	10.51601163	8.266525049	10.12189085	8.199812701	9.935562032	7.685409202	12.16378163	11.00202637	9.334213499	6.323306309	7.948952039	7.68575732	7.78103379	10.98480435	8.040158422	7.00104687	8.064256577	10.41109434	10.76068104	12.31460168	9.568900738	10.41492767	6.686527891	8.092541902	9.4691494	8.464843976	11.51628607	7.79617746	7.127973359	8.497851373	13.17395985	0	0	0	0	0	0	0	0	0	0	0	0	0	0	0	0	0	1	0	0	0	0	0	0	0	0	0	0	0	0	0	0	0	0	0	0	0	0	0	0	0	0	0.02	no
PF3D7_0408000.mrna1_1	6.866403397	5.682794124	5.11565368	6.36638788	7.01592076	8.461151939	5.709683127	5.685844838	7.808577276	6.074295403	5.884242226	6.040600111	7.68005954	5.63734387	7.015250923	6.49951158	7.335690615	6.999558527	8.318081255	6.731255118	5.558465368	5.37137429	8.052453345	4.975851502	6.603913761	5.441092652	5.089945652	10.60450568	6.673668096	7.886107478	7.395139891	6.635900388	6.949674212	7.403206367	8.657519414	9.850876869	5.507329123	8.396856779	5.791184995	5.801651476	8.594159648	8.248276355	6.402224183	7.438244188	7.668109424	8.325971021	8.502244655	7.007456847	6.534620748	6.196156171	6.888889194	7.563428088	5.06245957	6.995500127	7.206865305	5.788206548	7.763119777	7.302419155	11.02973371	6.231584835	8.033207344	9.748886081	7.852596826	5.759718086	5.847137655	5.368633025	8.17075481	6.178127557	6.36300058	6.668948187	7.119645624	10.91722663	6.538372907	8.485932549	10.40572298	9.219487886	5.581301266	5.606452851	6.23281613	8.133342758	6.390311651	7.283185214	6.194879857	8.765403318	10.32218659	0	0	0	0	0	0	0	0	0	0	0	0	0	0	0	0	0	0	0	0	0	0	0	0	0	0	0	0	0	1	0	0	1	0	0	0	0	0	0	0	0	0	0.05	no
PF3D7_0408100.mrna1_1	9.313473193	12.95184131	10.54799694	12.38778154	7.056547839	7.912743002	4.592739834	8.801906108	14.3006272	9.78013539	9.538327083	6.292782554	8.76636259	8.536580269	11.17056074	5.568819906	6.761024923	14.41747991	13.86991111	11.60078046	8.372121853	13.88571334	7.40675354	5.154657329	12.83485504	10.18683962	12.14059735	5.484110721	10.76087374	12.16882384	11.72056839	10.35924986	11.45044986	11.74468074	7.645011766	5.127079665	10.34569078	14.67489887	11.42430084	14.22975168	13.6951067	10.10881684	8.001103376	11.42560957	6.150614524	6.545669612	14.41854387	13.37531348	12.44619545	8.561081989	14.22231856	7.752300509	5.003485519	12.89892545	10.88942164	13.89894275	6.683895335	10.83417688	6.29972331	7.294110762	11.07838613	9.852836606	9.899644729	11.93082812	12.85154512	9.550497849	8.929162557	9.385828138	8.200874494	12.55590253	11.46808064	6.393325695	6.289115399	11.48443016	9.85741485	10.82082618	12.20604875	12.74065373	14.3602624	10.61308523	10.047725	12.78279215	13.01847525	11.81437884	16.40756083	0	0	0	0	0	0	0	0	0	0	0	0	0	0	0	0	0	0	0	0	0	0	0	0	0	0	0	0	0	0	0	0	0	0	0	0	0	0	0	0	0	0	0	no
PF3D7_0408200.mrna1_1	10.57566554	9.169878216	9.7231866	10.14792953	7.622396582	7.936337161	7.588619728	8.515243927	10.79772298	11.76468198	9.949716488	10.6244878	9.406142191	6.059868459	8.507781576	13.1477749	9.072753456	12.70230581	11.3936313	9.654044723	11.48369707	10.77606163	9.789720456	7.227644687	7.410553038	8.027056931	8.751638688	10.70540494	11.21921372	6.764723796	11.71217351	10.33421111	12.31230443	12.47769746	9.555706583	9.345080444	9.155621332	13.2656484	12.50529228	12.50336799	9.577792909	14.26747189	10.28094587	10.18567109	14.09244551	12.83504407	13.7468062	10.18899169	12.38427974	12.83327919	11.39115393	12.3835805	7.605691993	7.792647086	10.78016026	13.39237604	10.07299329	12.82654329	11.50249129	7.308449475	10.98639427	12.17693028	12.98682984	8.470339771	7.523927818	8.217812279	9.382935341	9.179407763	10.94427794	8.849183713	9.827261834	11.75677049	9.934636842	12.14768892	11.97335909	13.27162479	9.645018971	8.911910198	12.12353857	9.956845658	12.09450359	8.458389177	10.99243216	9.98603369	13.99185779	0	0	0	0	0	0	0	0	0	0	0	0	1	0	0	1	0	0	0	0	0	0	0	0	0	0	0	0	0	0	0	0	0	0	0	0	0	0	0	0	0	0	0.05	no
PF3D7_0408300.mrna1_1	7.322762941	9.368264679	9.217703362	10.6708177	9.36236236	8.356766748	10.54221215	9.414415301	9.712327195	9.758462587	7.323705806	9.067213807	8.096890461	12.3680484	8.006737152	9.639912226	9.660213364	12.41256794	10.13183493	9.147959465	8.59379565	8.098859006	9.010214431	8.214571438	11.3463393	11.36857618	8.780904302	9.540652882	7.432241286	10.27476178	10.82286495	9.177934633	10.81132376	9.860024518	8.319151805	10.28045816	9.332072476	9.958622992	9.329612397	9.874567776	10.65131298	8.620169662	12.5396265	7.472460019	9.540123486	9.410153398	12.2170465	9.455375741	8.901502265	8.992324752	8.608320969	9.294640472	8.044330262	11.17104975	12.19511718	12.01273147	9.612033267	8.73654838	9.551734487	7.949799314	10.00246045	10.11661198	8.098781089	8.440766466	10.97383521	8.643327141	9.920989883	10.37009419	9.917650216	9.17553197	11.26358447	9.522986654	8.844091771	10.25736612	10.24914196	8.897255517	8.373705344	10.9785777	11.12630091	9.408549762	10.81911971	9.086464731	9.4857556	10.89984065	12.57849155	0	0	0	0	0	0	0	0	0	0	0	0	0	0	0	0	0	0	0	0	0	0	0	0	0	0	0	0	0	0	0	0	0	0	0	0	0	0	0	0	0	0	0	no
PF3D7_0408400.mrna1_1	11.29772348	6.877281764	10.00711204	7.004407754	6.943733896	7.649771346	6.179892181	7.274872421	10.44002277	7.241811378	11.54408416	8.460528751	7.148784711	6.444267386	7.317746783	9.170182752	7.60463706	11.87004995	9.820151612	8.453072776	7.931535922	8.878971427	13.06037289	5.909856652	8.656624578	7.09130915	5.430506645	11.03474715	8.138343961	7.121851988	7.902894292	9.655263354	7.770338109	8.291025804	11.6709489	7.400828514	7.356846551	10.6497609	7.286905875	6.932090822	10.68892359	8.553573118	7.427904132	8.09016139	9.630905959	7.537654711	11.9186792	8.821446338	8.264897097	8.51932624	9.711157099	13.61928096	6.569998586	8.623990728	7.906154022	7.740896989	9.686966536	12.33556087	10.72999443	6.88636589	8.320618686	9.660978859	9.73562493	5.49007678	8.351124866	9.68595984	11.90060802	8.587640171	9.685561873	9.75355403	10.55107765	10.80458969	7.029107771	8.471503691	9.791567936	10.10202786	5.872706737	8.447745553	10.06291099	10.96356376	8.892020305	7.066004195	10.06894861	10.00972641	13.38731	0	0	0	0	0	0	0	0	0	0	0	0	0	0	0	0	0	0	0	0	0	0	1	0	0	0	0	0	0	0	0	0	0	0	0	0	0	0	0	0	0	0	0.02	no
PF3D7_0408500.mrna1_1	10.49883551	11.33839057	9.117641908	12.20451863	6.68063246	6.259364485	7.611711916	9.087030515	8.682137026	12.60038219	10.54954971	6.182649969	8.059276509	5.310763264	8.066779793	7.891112704	8.254976353	8.081078541	7.564844967	9.018185395	11.41226052	7.553347544	6.832005991	5.330662833	6.058658467	8.793363229	5.908863819	9.017551679	6.642377218	6.435758766	12.13339321	8.748214594	11.83587503	8.25899714	6.207067958	7.592065563	9.400701188	9.389704557	12.74160677	4.718012815	8.961404278	8.216982491	5.639491807	7.671230945	7.853264232	8.036515902	8.156560172	7.64190136	9.571510858	11.84969645	8.121307816	7.289962024	5.923736116	6.073498331	9.359997739	7.987545755	10.63113336	6.989056947	9.330304023	7.924429282	7.310348235	7.318671511	6.868044912	5.678696889	7.375490318	7.628020181	6.88258971	7.187924795	9.800115122	11.82395757	7.148155871	9.401591318	7.64339091	7.684611641	7.456007305	7.652994323	5.495653594	7.344085733	11.76695542	7.500208577	7.842733155	7.47425358	11.66900127	8.436707679	12.84368664	0	0	0	0	0	0	0	0	0	0	0	0	0	0	0	0	0	0	0	0	0	0	0	0	0	0	0	0	0	0	0	0	0	0	0	0	0	0	0	0	0	0	0	no
PF3D7_0408600.mrna1_1	6.991644015	6.945068598	6.171611163	13.06229225	6.469000198	6.406732253	8.567352871	7.143084952	6.970922019	8.702149456	6.597210561	5.795564845	8.531616283	6.927451964	6.59671307	7.291608369	8.440134129	8.110363167	8.323234258	7.643266898	8.421053736	8.016201329	8.02369383	7.387608341	7.32511899	11.05149714	10.10227248	13.2591	8.758277485	6.376244742	12.93211463	5.575041874	12.86099309	7.892786537	6.231775369	8.173909674	7.676037484	7.547672261	8.832573398	5.765420863	7.960161981	8.101010796	7.098885349	6.798463794	7.289514634	8.445034205	8.095623275	7.436851908	7.018560635	8.675874815	8.389772979	8.361053409	7.177725002	7.467352411	11.57470837	7.513196229	7.526843134	8.970346157	13.40559696	5.457795876	7.446730418	12.499972	7.714451357	10.04549638	7.033335359	10.68656433	7.589442903	8.510364108	9.248167766	7.630808357	12.4211231	13.48292103	6.217013734	7.763644546	11.22879379	8.328915173	10.13893454	7.077407859	7.367739843	6.211972408	8.723568774	6.812883083	7.334865796	12.20613154	13.59547112	0	0	0	0	0	0	0	0	0	0	0	0	0	0	0	0	0	0	0	0	0	0	0	0	0	0	0	0	0	0	0	0	0	0	0	0	0	0	0	0	0	0	0	no
PF3D7_0408700.mrna1_1	8.061031526	8.065034578	14.20767652	11.61056684	7.978545909	6.554292504	8.662159578	8.78419447	7.080248066	6.791244818	8.228628417	6.434598909	7.403007789	8.09133484	8.465213457	8.124541496	7.883187842	12.15666128	7.867269116	8.424090961	7.575026232	8.994637934	9.066392905	7.314280749	7.79633219	7.069312972	7.29894357	6.957738532	7.906811804	12.60604137	11.41546275	13.99808762	10.96646431	10.40177201	6.942319863	9.036544965	9.069957193	8.334109356	6.754464658	7.344823609	11.60606735	8.139369811	8.327885891	8.74458016	8.01729684	8.447600346	12.27153617	8.180508625	7.567980836	8.015199747	9.931845276	9.275669617	6.882256773	8.332442074	7.350447878	9.956847417	9.192676731	8.389368904	8.149343951	6.441806632	8.422667186	8.809775478	8.347411467	6.64334033	9.034528616	5.562093787	8.343700983	9.645235412	9.514260275	10.17164675	9.186524662	8.081780218	6.622739152	8.623933731	8.957550114	9.464956436	7.023228796	8.802053286	7.975182837	7.011330805	10.35408184	11.17106019	10.28695641	9.442417078	12.26129873	1	0	1	0	0	0	0	0	0	0	0	0	0	0	0	0	0	1	0	0	0	0	0	0	0	0	0	0	0	0	0	0	0	0	0	0	0	0	0	0	0	0	0.07	no
PF3D7_0408800.mrna1_1	8.367491982	7.304478802	7.339522473	8.258585001	7.290447718	9.828574581	11.90831588	7.513748946	10.61008738	8.123560549	8.335850862	9.444335517	7.214804354	12.81101409	10.29566527	7.389708656	8.437211706	9.661118761	9.240588852	10.46520666	7.745017628	10.33941039	12.53397809	6.940744927	10.28274809	6.863342224	11.59508327	9.790210564	11.00445927	11.42627175	10.18482663	7.310628108	9.519090171	7.657103112	9.589616606	12.09651702	7.599828434	12.58997678	8.354328144	5.102514375	9.455086307	7.856913626	12.71606726	10.44455173	9.799843118	8.149392822	10.09379523	8.767239213	11.17097112	8.538115147	10.77846046	13.18546562	6.905567924	10.55809612	7.668666443	12.60043784	9.264081951	11.97459632	10.17071903	6.728250098	9.872135943	11.28413185	11.24165434	11.69269946	9.396606418	6.782919786	11.00184695	10.61547681	7.924583003	6.861064224	11.08219091	10.72302376	5.475311465	10.00146202	11.42701101	12.26119722	11.83296548	9.588896712	6.124875974	7.067692802	11.49283924	7.090288713	6.93623328	11.9956527	13.76884391	0	0	0	0	0	0	0	0	0	0	0	0	0	0	0	0	0	0	0	0	0	0	0	0	0	0	0	0	0	0	0	0	0	0	0	0	0	0	0	0	0	0	0	no
