## Supplementary material for "Proteome-wide antibody responses to PfSPZ Vaccine include cross-reactive antibodies that correlate with protection from malaria": PeptideArray_all_proteins (part 2 of 3)

Protein	P39_pre_YES	P44_pre_YES	P36_pre_YES	P25_pre_YES	P17_pre_YES	P38_pre_YES	P23_pre_YES	P46_pre_YES	P04_pre_YES	P48_pre_YES	P31_pre_YES	P34_pre_YES	P27_pre_YES	P30_pre_YES	P49_pre_YES	P20_pre_YES	P12_pre_YES	P26_pre_YES	P51_pre_YES	P47_pre_YES	P32_pre_YES	P28_pre_YES	P42_pre_YES	P05_pre_YES	P24_pre_YES	P08_pre_YES	P13_pre_YES	P07_pre_YES	P19_pre_YES	P39_post_YES	P44_post_YES	P36_post_YES	P25_post_YES	P17_post_YES	P38_post_YES	P23_post_YES	P46_post_YES	P04_post_YES	P48_post_YES	P31_post_YES	P34_post_YES	P27_post_YES	P30_post_YES	P49_post_YES	P20_post_YES	P12_post_YES	P26_post_YES	P51_post_YES	P47_post_YES	P32_post_YES	P28_post_YES	P42_post_YES	P05_post_YES	P24_post_YES	P08_post_YES	P13_post_YES	P07_post_YES	P19_post_YES	P14_pre_NO	P40_pre_NO	P02_pre_NO	P45_pre_NO	P22_pre_NO	P10_pre_NO	P11_pre_NO	P06_pre_NO	P29_pre_NO	P15_pre_NO	P35_pre_NO	P16_pre_NO	P50_pre_NO	P14_post_NO	P40_post_NO	P02_post_NO	P45_post_NO	P22_post_NO	P10_post_NO	P11_post_NO	P06_post_NO	P29_post_NO	P15_post_NO	P35_post_NO	P16_post_NO	P50_post_NO	cutoff	P39_post_YES	P44_post_YES	P36_post_YES	P25_post_YES	P17_post_YES	P38_post_YES	P23_post_YES	P46_post_YES	P04_post_YES	P48_post_YES	P31_post_YES	P34_post_YES	P27_post_YES	P30_post_YES	P49_post_YES	P20_post_YES	P12_post_YES	P26_post_YES	P51_post_YES	P47_post_YES	P32_post_YES	P28_post_YES	P42_post_YES	P05_post_YES	P24_post_YES	P08_post_YES	P13_post_YES	P07_post_YES	P19_post_YES	P14_post_NO	P40_post_NO	P02_post_NO	P45_post_NO	P22_post_NO	P10_post_NO	P11_post_NO	P06_post_NO	P29_post_NO	P15_post_NO	P35_post_NO	P16_post_NO	P50_post_NO	% serorecognized all post-vax	serorecognized (>=50%) all post-vax?
PF3D7_0408900.1.mrna1_1	9.134994258	7.570354736	6.342663225	9.452878442	12.27669466	10.25035637	8.163767901	12.34409855	7.926277587	6.480333945	8.99296788	7.176944625	7.74413718	5.449335875	8.71117073	8.12354097	7.904286807	7.030777446	9.763709217	11.32003756	8.450808895	8.69018039	11.33056712	6.158245779	7.56711013	8.840232677	3.736989314	9.827488345	12.70104263	7.09141525	10.00778541	6.431996271	9.315587811	12.31158198	10.55176919	8.204749175	12.40512485	8.401416679	7.618598847	8.875661036	12.13295135	7.285774488	5.882484265	10.00010493	8.058120151	7.590132982	8.03744978	8.174004387	11.59968324	8.394912233	8.596458475	11.48470451	6.405522403	7.697860049	9.727605392	10.2009211	7.166266364	12.9970152	9.730778105	7.466493199	7.338739453	9.987212898	6.724346058	3.793359286	10.01537424	4.93812461	10.46597786	6.157919142	8.744809975	7.459353883	8.536966395	9.701818948	6.661996792	7.737831485	9.734741645	7.353996022	3.22077298	10.07037969	6.970297252	9.672174992	6.818008617	6.627039433	7.960043743	7.738467786	13.59419345	0	0	0	0	0	0	0	0	0	0	0	0	0	0	0	0	0	0	0	0	0	0	0	0	0	0	0	0	0	0	0	0	0	0	0	0	0	0	0	0	0	0	0	no
PF3D7_0408900.2.mrna1_1	9.134994258	7.570354736	6.342663225	9.452878442	12.27669466	10.25035637	8.163767901	12.34409855	7.926277587	6.480333945	8.99296788	7.176944625	7.74413718	5.449335875	8.71117073	8.12354097	7.904286807	7.030777446	9.763709217	11.32003756	8.450808895	8.69018039	11.33056712	6.158245779	7.56711013	8.840232677	3.736989314	9.827488345	12.70104263	7.09141525	10.00778541	6.431996271	9.315587811	12.31158198	10.55176919	8.204749175	12.40512485	8.401416679	7.618598847	8.875661036	12.13295135	7.285774488	5.882484265	10.00010493	8.058120151	7.590132982	8.03744978	8.174004387	11.59968324	8.394912233	8.596458475	11.48470451	6.405522403	7.697860049	9.727605392	10.2009211	7.166266364	12.9970152	9.730778105	7.466493199	7.338739453	9.987212898	6.724346058	3.793359286	10.01537424	4.93812461	10.46597786	6.157919142	8.744809975	7.459353883	8.536966395	9.701818948	6.661996792	7.737831485	9.734741645	7.353996022	3.22077298	10.07037969	6.970297252	9.672174992	6.818008617	6.627039433	7.960043743	7.738467786	13.59419345	0	0	0	0	0	0	0	0	0	0	0	0	0	0	0	0	0	0	0	0	0	0	0	0	0	0	0	0	0	0	0	0	0	0	0	0	0	0	0	0	0	0	0	no
PF3D7_0409000.mrna1_1	8.702253158	5.25904661	7.772956344	5.635320804	6.079015808	6.426918211	4.914143372	7.035958461	6.509468183	6.820381658	6.770170936	5.510047572	5.763431953	5.379213172	7.836452744	6.716923313	6.387027942	9.288822714	9.825455532	5.218877016	8.041244703	8.934960749	6.978653437	5.630548956	6.098652162	6.46411993	4.754569997	7.031009345	5.508047268	6.437032968	12.06982464	10.4781695	11.86156796	10.06340404	10.98302701	8.434941356	6.907026794	9.802512127	10.49230123	12.46698361	7.102025517	12.94501595	10.72978949	9.752966501	8.652988613	12.45125994	12.45100702	8.399944643	10.67925834	9.663052296	10.70282326	14.54599605	7.511116744	8.109365844	11.15788992	10.28802591	10.50620906	13.11746958	7.830673531	4.6694436	9.677107955	7.952112371	7.387341755	5.507460933	9.277492216	8.945076819	5.967248859	10.87983554	7.087890824	6.805409963	6.130997495	8.784413165	9.909683359	11.84311644	8.084193487	9.969620734	8.360507557	9.480437204	10.48431275	8.29996957	12.15301263	7.089570632	7.253871566	12.36221665	10.75476196	0	1	0	1	0	1	0	0	0	0	1	0	1	0	0	0	1	1	0	0	0	0	1	0	0	1	0	0	1	0	0	1	0	0	0	0	0	0	1	0	0	1	0.31	no
PF3D7_0409100.1	10.15399817	8.233139122	9.894972138	7.642855272	7.626842734	10.3739575	7.378525438	9.394362306	10.66968617	10.01212005	9.910388263	9.729932848	10.67088668	7.924579706	10.55594827	13.29999983	6.89568635	10.3681904	10.66959813	9.690112684	9.457986436	10.20532924	9.783733502	6.290978934	8.806067096	8.735800292	8.652095859	10.76989701	11.31768417	8.885838924	8.678107555	10.21177522	8.483194045	11.54554426	9.659297209	9.063117325	8.620093374	11.71218016	10.44927133	6.61569977	10.74047027	10.48109401	8.179673536	9.949066624	14.76852423	7.475873441	10.81507917	10.11987502	12.86174892	10.23437713	11.24539965	10.3504058	6.574840833	9.125020503	8.660480947	12.59986848	8.017097953	11.78251306	11.24673745	6.98544906	10.194967	12.00531391	11.74112428	8.654903171	8.172895534	13.09832857	9.19762858	10.34964201	11.0230993	13.32739092	10.51026422	11.11020453	7.926206514	10.01433035	11.8245796	12.53197335	9.15697875	8.451999011	10.79121962	9.168179152	11.20152438	8.216743771	13.11929588	10.98683036	13.96539076	0	0	0	0	0	0	0	0	0	0	0	0	0	0	0	1	0	0	0	0	0	0	0	0	0	0	0	0	0	0	0	0	0	0	0	0	0	0	0	0	0	0	0.02	no
PF3D7_0409200.mrna1_1	8.062024316	7.813901433	6.414338638	10.49706296	6.731490083	9.013635374	5.160122785	7.157262914	7.130272565	6.617030274	7.043927425	7.230732046	7.547802933	5.675944086	9.510111715	5.84348477	12.08279786	12.99585	9.969880937	9.371795874	13.51051267	8.193957001	6.816819488	7.330860657	6.118935234	9.932233406	4.290804297	10.53378592	10.49464919	6.140217313	11.38692755	6.965860143	11.12072039	10.48865779	9.41245718	6.892886075	7.423526981	8.165176667	6.190112418	6.941219487	10.51253238	8.929475106	7.788653861	10.18346678	6.958843071	11.9899015	12.12653323	8.808359814	6.929138459	13.23158514	8.568211827	7.22376731	6.99826162	5.610864903	10.84730378	5.900506834	8.188498184	11.10957034	10.4189854	7.44057723	6.841331284	6.461983034	7.11193249	4.761893028	6.85114109	4.973473095	8.164168453	5.522823568	11.539055	5.443832374	9.499566993	10.37296726	7.179077791	7.154256114	6.801437427	8.39790225	5.084552762	7.710659125	9.249229761	9.391260307	7.458542016	5.256438939	5.140702625	9.213149573	13.60297704	0	0	0	0	0	0	0	0	0	0	0	0	0	0	0	0	0	0	0	0	0	0	0	0	0	0	0	0	0	0	0	0	0	0	0	0	0	0	0	0	0	0	0	no
PF3D7_0409300.mrna1_1	13.69698818	6.70769394	8.402913184	14.04044865	10.55169878	11.56222004	9.544454426	8.524261163	11.75942274	10.08503329	13.8738666	8.942149472	13.70449322	8.228540986	6.677137481	10.00058582	11.59555329	13.21958095	9.050255118	7.228624115	12.58021238	9.704286821	12.96085763	6.245812803	10.11384992	7.12031492	5.246412377	9.399147616	14.10756523	7.543919402	14.13240417	7.999232905	13.70880233	8.3258568	12.23429164	9.589500353	8.512071708	10.32078591	9.909506961	4.113805853	12.41618156	13.87050301	8.349615385	6.539396024	10.05680797	13.5079218	13.08995347	7.394437104	7.136659251	12.22304784	10.74527033	12.96668055	5.006827662	9.97041563	7.839768539	7.683882635	8.352311897	14.3656497	9.965498006	13.80320939	12.79413182	8.791350727	10.43426755	4.90876118	10.77648453	5.748740989	11.76409627	6.988470795	8.425441603	9.620504222	14.2531634	10.01081024	13.30105925	13.01994583	9.239182201	11.25246066	5.293406512	10.90606637	8.030635497	9.263485017	7.303600164	13.40041873	9.258122981	14.45788754	16.79289191	0	0	0	0	0	0	0	0	0	0	0	0	0	0	0	0	0	0	0	0	0	0	0	0	0	0	0	0	0	0	0	0	0	0	0	0	0	0	0	0	0	0	0	no
PF3D7_0409400.mrna1_1	12.84847573	12.78567193	9.716786752	8.417985457	7.621945524	9.097393732	7.429474351	8.530945001	10.06743898	9.953855161	12.90528382	9.92689771	8.781195904	8.601906985	7.774886111	12.24386416	8.944485275	11.12501528	12.01176907	11.49634712	12.28721431	14.67679699	11.57014745	7.620832792	11.60347236	11.29351051	9.183048603	10.95096535	8.644042645	9.551953433	8.69333962	9.990973389	8.437420226	11.00769903	9.337229682	8.258942348	8.740909276	11.0505937	9.711042838	8.939728239	11.80901744	9.121243103	8.981863787	7.706670363	13.21819293	8.853307437	11.18430385	10.10779797	11.85440444	12.22274834	14.6869668	11.80785937	7.504964224	11.27625185	11.89738025	12.44434685	10.93545589	9.541355625	11.34427001	9.889937652	11.88366462	11.29021417	14.60469184	9.073866365	9.324191466	8.501476559	10.83868484	9.105790829	9.423555611	6.640545136	11.73501515	11.47968083	9.494138688	11.95803745	10.90996273	14.9321075	9.573224267	8.977818082	11.32354228	10.92625795	9.667657954	10.70240937	7.145552487	10.82250683	15.0898374	0	0	0	0	0	0	0	0	0	0	0	0	0	0	0	0	0	0	0	0	0	0	0	0	0	0	0	0	0	0	0	0	0	0	0	0	0	0	0	0	0	0	0	no
PF3D7_0409500.mrna1_1	8.231018384	6.335498905	9.450354896	7.86268611	8.291006422	7.198060682	5.309083309	6.385896576	8.316024942	6.481826211	7.883902587	6.570611355	12.47783221	8.844037651	8.711315757	7.059717933	8.083057499	7.64719505	8.40833059	6.842988647	10.56412989	11.34075324	7.068503317	7.686082306	8.887658046	6.020541774	6.478110003	7.432121954	11.08959282	8.929207775	7.66888395	9.64266596	6.629543338	7.807614527	7.182769212	5.732070655	6.080043118	8.697420819	6.369611278	5.124271691	9.236070048	12.52488692	8.417244844	9.052578227	8.799073698	7.925667712	8.368957146	7.675387728	6.917099184	10.70143463	11.70190012	7.343896769	8.428791004	8.922374885	6.442537254	5.954938529	10.92323567	11.64712293	7.983862792	5.245620348	7.58131804	8.888215985	8.285954703	5.637485205	7.112866226	6.128571368	5.722331437	9.881676268	6.050939335	10.4829557	8.649364631	8.544294418	4.88071488	7.840015642	8.990419035	9.665603106	6.092880788	7.065676478	7.61517901	6.081440832	10.93466717	8.629809056	11.93442433	8.317631923	12.08200237	0	0	0	0	0	0	0	0	0	0	0	0	1	0	0	0	0	0	0	0	0	0	0	0	0	0	0	0	0	0	0	0	0	0	0	0	0	0	0	0	0	0	0.02	no
PF3D7_0409600.mrna1_1	8.512443095	6.7857874	7.44534142	5.696919305	7.338901678	6.337613522	6.452996353	9.527786567	12.70468887	8.40187939	8.753046171	9.652382411	9.755929597	8.104396051	6.496776663	8.697653485	7.770601613	9.833601394	9.545502138	7.303359484	8.069444978	8.799752732	7.366870099	11.08375965	7.778562028	8.314213854	8.111270618	9.044183514	6.985739763	7.329036373	7.828977049	7.664392157	8.868566385	13.63205616	7.018448193	7.614812574	10.19090626	13.03041665	9.679467919	9.125278447	10.97414001	10.07424059	9.002829836	8.80812274	9.187443497	8.847585683	10.87261647	8.823142175	9.220115731	8.375324995	9.763079435	8.369052633	10.83907799	7.514059549	10.30176826	8.585903896	8.191247101	8.971137144	9.15294331	6.57565157	9.796410652	9.157359598	8.020068139	7.655672463	7.927037252	6.377393916	7.852928859	9.289161113	7.4954497	11.71321662	10.75534803	8.623651948	9.317650656	11.34223976	9.809361234	9.881553894	7.934745042	8.165760069	9.925964104	8.234490341	10.16399696	8.428760785	12.01366567	10.03930617	12.16468371	0	0	0	0	1	0	0	0	1	0	0	0	0	0	0	0	0	0	0	0	0	0	0	0	0	0	0	0	0	0	0	0	0	0	0	0	0	0	0	0	0	0	0.05	no
PF3D7_0409700.mrna1_1	6.408818211	6.623477755	7.116796272	10.95288613	7.615843046	6.1011624	7.919663671	10.55312807	9.557502919	7.587249155	5.968095107	5.546674057	6.783186879	8.465611266	7.344330166	7.797236092	6.959875499	10.97052907	8.697476687	9.062646082	9.605126514	5.898479355	7.189904375	8.23123892	7.458668318	8.068098144	6.331259289	8.453845967	9.370230021	9.88482892	10.0943835	6.493585791	10.96578429	8.832952612	6.835669396	9.270135754	11.07142908	10.82952418	7.974615132	6.444381545	13.9789595	6.930371117	8.798813543	7.439903342	7.885132658	6.57317538	10.63268369	7.57895384	8.706312858	9.420322997	7.275932699	7.232599797	7.646093515	7.329290373	8.487806036	7.387609016	11.36510324	9.72463894	8.777453531	5.937760136	10.5882917	6.776329179	6.346264191	5.253136173	6.317902846	7.086832813	7.311119254	7.103053384	11.10988599	6.584804271	11.37595157	8.370796526	5.907406064	10.74179823	7.64465184	7.672058005	4.451878412	5.821241187	10.97663086	5.931550256	7.91765486	6.374117816	6.534187365	11.06733169	12.00250948	0	0	0	0	0	0	0	0	0	0	0	1	0	0	0	0	0	0	0	0	0	0	0	0	0	0	0	0	0	0	0	0	0	0	0	0	0	0	0	0	0	0	0.02	no
PF3D7_0409800.mrna1_1	9.514686246	8.753090434	10.81888962	9.819413187	10.09337454	8.665533341	8.273606444	8.477292178	11.0102642	7.859487491	8.905063647	8.188085681	7.31524709	10.43615894	10.46079058	7.774870185	6.669795409	8.071769117	11.59638875	10.54445546	8.910110599	11.29473188	10.26696457	5.322071988	11.07545216	9.352213825	5.350128385	10.11529869	9.469807007	9.842613992	10.53255248	10.26299894	10.22190739	12.34592735	8.208352142	7.99549564	8.837139175	11.56610515	8.160972343	5.914202136	12.09389219	6.826477741	10.75452612	11.2162437	8.937775148	6.526112702	8.553616011	10.58278208	8.470130608	9.278182531	11.74380172	10.27596932	5.098361261	11.24444423	9.92378199	12.65910343	9.820189981	9.644582816	10.26245259	10.21498019	10.62860473	8.123665354	6.585056388	5.185827453	11.43929977	6.02926373	9.39446604	9.449156824	12.80777667	6.430165359	10.83721194	10.40935963	9.962956281	10.90546594	7.9519218	7.7950447	4.888277596	11.43967161	8.292030886	8.200588353	10.02549772	11.82613829	6.531529087	10.71642242	13.74517749	0	0	0	0	0	0	0	0	0	0	0	0	0	0	0	0	0	0	0	0	0	0	0	0	0	0	0	0	0	0	0	0	0	0	0	0	0	0	0	0	0	0	0	no
PF3D7_0409900.mrna1_1	9.113329648	5.842993548	13.642595	6.455109785	6.680764582	7.512998926	5.715003407	5.979522231	6.600757762	11.32563705	9.685660921	5.831989492	7.746147739	12.59420435	10.37819181	8.071037164	8.684239131	8.278285552	10.27883435	10.01594726	9.015411646	12.80973001	8.449333454	5.671306554	7.792633078	7.103215038	7.570956661	7.750885888	5.453614962	13.45518873	7.446295934	13.88514551	7.812681591	7.953562078	7.924585359	6.798240266	6.345824274	7.672574339	11.32713265	9.620006735	9.704833546	7.996191656	12.84197757	10.97767949	8.752648346	8.308927714	9.17099026	7.842921468	8.368271769	9.700638154	13.30248975	8.668285167	6.179709745	7.95821271	7.635913015	5.711706062	7.79617789	7.035803916	7.937702269	5.756355193	10.46922855	8.748267579	11.36017175	7.049098898	6.338889998	7.554373955	8.580425206	6.677764544	11.86358849	7.129590214	11.38951485	8.432356877	6.942277739	10.7293361	8.788262301	12.35592639	7.526358425	6.012393941	6.776439448	8.45409013	7.339692101	6.969797848	6.84079165	11.18817205	13.85828645	0	0	1	0	0	0	0	0	0	0	0	0	0	0	0	0	0	0	0	0	0	0	0	0	0	0	0	0	0	0	0	0	0	0	0	0	0	0	0	0	0	0	0.02	no
PF3D7_0410000.mrna1_1	8.22507524	6.576033239	7.378439944	10.66234271	6.465706987	5.295633284	5.032491936	6.166888502	5.370104072	6.531559699	8.117076473	8.045219474	6.031117359	4.901028159	6.715960655	10.4151593	7.605024691	7.947327745	6.649024819	8.020634232	6.09414592	6.462756331	5.16544706	4.641871178	7.477266442	6.41754906	4.036840477	6.235284831	12.45426134	10.07038376	10.24456711	7.158801012	10.10650024	5.646985136	5.796278088	5.473546414	6.073651347	7.647934478	6.312303572	5.099876066	4.98657972	6.516493084	6.040312745	6.316655188	10.41454236	8.421869374	8.889943861	6.436134898	8.391685474	7.210092735	7.959995433	5.366544302	4.561094219	7.173919956	7.370142749	6.391969599	7.82516741	12.46759235	6.663161491	5.080961193	4.595386261	9.013001638	7.462737776	3.7675219	6.593073753	4.667221407	5.227895563	5.787411026	7.297214738	5.430952087	5.868633039	7.820610656	4.826202439	5.336780402	8.880291547	8.281635551	4.381676933	6.041163995	5.892312118	6.569379194	6.581228673	4.82165866	6.241304644	6.42169107	11.08704237	0	0	0	0	0	0	0	0	0	0	0	0	0	0	0	0	0	0	0	0	0	0	0	0	0	0	0	0	1	0	0	0	0	0	0	0	0	0	0	0	0	0	0.02	no
PF3D7_0410300.mrna1_1	8.810100394	10.1952669	11.5844332	14.26966361	5.893960516	6.407115643	6.408779614	9.546753858	6.613081268	5.960767294	10.6674325	5.673345913	12.33320846	12.81981104	10.27361521	12.49685966	5.621919237	10.18033277	8.526884104	7.683982285	6.657580279	7.48560893	10.18846177	5.18424958	8.215690493	5.413589493	4.982268909	8.848131258	7.265616066	9.524992747	14.04506465	11.42665217	13.24403173	6.721223849	5.911918809	6.730743405	9.074534058	7.359056781	6.726071723	5.727074874	8.602469075	12.25256409	12.46226865	10.50092203	12.40086649	6.453468332	10.27316607	7.529583463	8.412580244	7.346683276	8.471062217	10.68906271	4.993843969	10.48510846	5.963428576	6.505396653	8.914391008	7.627076042	9.691325928	5.897541247	7.062465263	14.40588355	8.388734476	5.53555237	8.094149101	8.637465409	9.597198179	6.997962037	6.804718661	5.184761338	7.448340764	9.950731853	5.922571966	7.037730239	14.42658581	9.247528632	5.557465978	7.658873769	8.453996609	9.318112328	7.34993443	6.364644187	4.652153538	7.043436065	14.65949616	0	0	0	0	0	0	0	0	0	0	0	0	0	0	0	0	0	0	0	0	0	0	0	0	0	0	0	0	0	0	0	0	0	0	0	0	0	0	0	0	0	0	0	no
PF3D7_0410400.mrna1_1	5.973966552	6.666617108	8.272234975	5.301726691	8.090157155	5.66978725	6.362527858	6.236589332	5.693125383	6.56108327	4.974641118	5.200077723	6.265590085	6.574595416	7.621592473	7.993866506	5.571900789	6.80632382	7.065265343	5.608234392	6.968664453	7.207957021	6.060739637	5.134999725	5.68745537	6.089483031	4.388619948	5.836930711	7.669061627	6.828154138	8.578620106	13.69520431	8.616164537	7.841703053	6.157673465	8.467470038	6.047722976	9.054558323	8.743468358	6.885166933	7.765016509	8.649480937	8.520786773	8.410368828	14.66715633	8.601321188	10.50643059	8.0468399	7.831939699	13.48993342	10.75879186	10.74549199	9.991250657	8.265843509	8.367176367	13.00664045	12.1567687	8.927906641	6.645279034	5.304982358	7.723603664	6.974574138	5.752498384	5.553146567	5.18104534	4.574758066	5.02624676	4.624009317	5.886794974	4.557084185	5.313548122	8.413606982	11.07886726	13.60707996	7.593372751	8.171037135	7.016303493	5.528186307	8.370009443	7.103355888	9.688096792	6.075307074	6.435954721	10.21933032	8.681087164	0	0	1	0	0	0	0	0	1	1	0	0	0	0	0	1	0	1	0	0	1	1	1	1	0	0	1	1	1	0	1	1	0	0	0	0	0	0	1	0	0	1	0.38	no
PF3D7_0410500.mrna1_1	6.646413334	8.813222277	13.8842197	12.02609425	11.35593956	6.326008693	11.17785277	6.510406076	7.042064599	7.457395029	6.486955874	7.748727259	10.80466623	6.212564673	7.432201228	9.991124641	5.477199706	10.77981625	9.311423081	6.771993328	8.322435515	7.462153681	8.413556191	4.40490983	7.012745386	6.379369457	9.339863713	7.321736652	8.740514548	8.081516462	11.73278475	13.63346528	10.0289106	8.907341918	6.747620839	10.48083491	6.214514829	7.979600414	7.56129413	5.556090903	7.796903249	11.07913448	6.409327023	7.279627696	9.891260205	5.100465059	10.90553791	8.303153666	7.300350017	8.422920849	7.349005145	8.557790481	4.788596176	6.943568692	6.484080433	9.030678861	7.413341145	9.081668383	8.139755836	6.774828701	7.468589352	8.569845523	10.43044743	8.590665768	6.471445041	5.717836318	7.273372631	7.327256833	6.508605296	6.79565666	7.55049449	8.52157712	6.36313525	7.910958987	8.676492658	10.59207638	9.175941278	6.187602691	9.065247759	7.021018354	7.826219227	6.997572649	6.918412157	7.891627733	12.91591297	0	0	1	0	0	0	0	0	0	0	0	0	0	0	0	0	0	0	0	0	0	0	0	0	0	0	0	0	0	0	0	0	0	0	0	0	0	0	0	0	0	0	0.02	no
PF3D7_0410600.mrna1_1	7.568645139	9.608143401	8.415830084	7.913831377	6.952489769	6.321004666	6.353686326	6.470844318	8.909208569	6.812437845	6.79471168	6.489903395	6.405272114	7.581787925	7.640017744	6.718930325	6.001281193	6.677180658	7.935236559	8.6797495	7.254169699	5.900103257	11.25454994	5.821571525	6.755476981	5.233336824	5.766303021	6.742290516	10.56719508	6.634907375	8.629330943	8.382864475	7.778754914	6.392429393	6.353482391	7.21154045	6.191027513	9.775594187	6.097041695	7.253755102	7.375338367	6.50792228	8.351948954	7.617913179	6.183366175	6.375197383	8.031058427	6.821983701	7.926914907	7.537463443	6.884608139	11.47809228	5.567617308	6.574559156	5.870153986	7.019818053	10.6319239	10.83769813	7.669755993	5.686226908	10.11137678	7.937618327	7.543248277	5.934838422	6.8208207	4.412616635	10.31406219	8.207790078	9.693051947	5.57618546	6.331961483	8.919556985	5.318766416	10.18408906	8.183934934	8.194671499	6.026986227	6.225705347	9.225573185	8.527971667	8.80189816	7.268932003	6.167326016	6.802689748	11.19095334	0	0	0	0	0	0	0	0	0	0	0	0	0	0	0	0	0	0	0	0	0	0	1	0	0	0	0	0	0	0	0	0	0	0	0	0	0	0	0	0	0	0	0.02	no
PF3D7_0410700.mrna1_1	13.37924789	8.587369757	12.2171836	7.115914871	6.742768164	6.866357267	11.10290447	8.688707325	6.478082771	7.457199252	13.34594548	9.674863374	6.959564663	6.964477397	7.209396969	10.25926419	6.823392242	8.469165867	11.10935664	9.197109869	8.178285048	10.8271784	12.45655876	9.220653148	10.9266654	6.58563756	7.541085016	9.400364557	11.07872875	8.177568489	7.464491968	11.89707752	6.555641024	7.59255619	6.800796917	10.57468011	8.648015369	7.713374644	7.249262873	4.702893913	9.059961504	7.466266893	7.486261292	6.92848186	10.06532191	6.757023624	8.950219994	10.15846041	9.755234499	8.817372992	11.49312796	12.41287787	7.671949599	11.15699037	7.671999543	9.274917869	7.160722218	11.36990818	9.657372163	5.776211592	11.05437194	9.771117953	9.019787514	7.031712742	7.796937852	7.411858399	11.58852884	8.371593618	9.629865829	8.604247354	7.07989097	9.936441492	5.716858813	10.82526501	9.205188499	10.19355142	7.0763397	7.534327644	7.996373135	10.42267303	9.187176744	7.786014152	8.022073897	7.456096022	14.0083027	0	0	0	0	0	0	0	0	0	0	0	0	0	0	0	0	0	0	0	0	0	0	0	0	0	0	0	0	0	0	0	0	0	0	0	0	0	0	0	0	0	0	0	no
PF3D7_0410800.mrna1_1	7.567964823	8.618272393	10.65016636	13.42920343	5.146612927	6.012317871	4.707106292	8.080667106	6.480629687	7.614823195	8.549690845	5.334715403	12.69827634	10.19245801	5.721313256	11.45550461	5.541306698	9.861047211	10.08229629	8.518018227	5.920365194	6.974814742	6.077890103	5.629564336	6.219388594	4.935226086	7.120152313	6.969410009	5.474505144	5.294338527	13.22084242	10.4946723	12.93054462	7.565415635	5.765545095	5.895588456	7.610952616	7.340668097	7.317422047	5.415828748	6.674199528	12.67178905	9.772293374	5.9333303	11.60093467	6.393578992	9.906818224	8.925681538	8.348974786	6.712526815	8.114236776	7.696367554	6.29735354	6.395702285	5.552642972	6.628877297	5.807699033	5.683206408	8.233785123	4.828752306	6.098980988	9.682272242	6.957455444	5.770226047	9.050847617	5.260070083	9.770886916	7.213664288	5.315751593	5.249176375	5.431498647	8.411170953	5.566577406	6.877815512	9.517480184	8.275978118	6.535756133	9.361171538	6.620306623	10.10291253	7.889967989	4.290011714	4.117295432	8.525146283	12.97180952	0	1	0	0	0	0	0	0	0	0	0	0	0	0	0	0	0	0	0	0	0	0	0	0	0	0	0	0	0	0	0	0	0	0	0	0	0	0	0	0	0	0	0.02	no
PF3D7_0410900.mrna1_1	7.030768985	6.009494472	10.24168346	4.334685213	5.80105893	8.339431071	4.896434061	11.43941009	11.25472227	10.65869663	6.659017831	6.663334937	6.434135232	7.772463199	7.674300452	12.24778295	5.563432044	10.5478764	11.5810963	7.132454323	7.652160149	12.22789837	5.527905816	7.074844259	11.47078817	4.898656748	3.314313208	7.276016355	6.871575472	9.622873108	5.033458113	8.647653848	4.25080021	9.821672092	7.658202275	5.365661317	11.56103729	11.930495	10.00758587	5.593286458	5.896543874	7.045796553	8.068853481	8.025370914	13.5689266	5.764969195	10.33212765	10.97934463	7.446035881	8.359171246	12.56499222	6.206675109	7.202850022	11.49178808	3.983389452	11.6595141	6.03870559	7.713233684	7.509459066	5.264584048	8.083279965	6.730089348	7.461845708	3.917864171	12.7172778	5.59895108	5.649588043	6.568540867	7.925044216	6.60139736	12.07779436	8.057290133	4.871993235	8.237057727	6.832141605	8.393605105	4.946641229	12.74369907	6.995606655	6.044519421	6.476868298	10.22510306	7.116376051	11.81554548	14.09279279	0	0	0	0	0	0	0	0	0	0	0	0	0	0	0	0	0	0	0	0	0	0	0	0	0	0	0	0	0	0	0	0	0	0	0	0	0	0	0	0	0	0	0	no
PF3D7_0411000.mrna1_1	10.44432277	7.505570581	8.087722298	13.9358508	7.217033889	6.852027937	7.42187473	7.732721436	7.089977245	8.019911784	9.261104443	6.127502413	8.082559858	6.029871287	7.490831678	8.554114417	6.156089731	8.416158766	8.960869464	7.65249231	8.56017601	9.524542461	6.821308871	7.069838007	6.099697134	7.112572349	7.472435811	8.630755934	8.640968513	5.922282023	13.81107032	8.483376875	13.77805034	7.242670846	6.869185308	7.38860329	7.637956801	8.545399705	8.099876725	5.30941124	10.8746007	8.841955748	6.762048672	7.218638527	9.243194075	6.769422159	8.794499733	8.969555794	8.929252109	8.959393264	10.24756671	7.206347331	7.055164857	7.215433045	7.758898018	5.682970901	7.499463652	9.220548472	8.665963355	6.411733459	7.688949253	8.134151833	6.954917298	6.968180927	5.523914805	10.91333009	7.093050278	7.385094481	8.563141356	9.675964375	7.198784958	8.671015102	7.596598518	8.29815244	8.347265067	8.541400578	7.604524243	4.852558383	7.564506752	7.203728313	7.629770279	7.422681467	9.213099118	7.295900458	11.68652279	0	1	0	1	0	0	0	0	0	0	0	0	0	0	0	0	0	0	0	0	0	0	0	0	0	0	0	0	0	0	0	0	0	0	0	0	0	0	0	0	0	0	0.05	no
PF3D7_0411100.mrna1_1	6.619393316	6.243834296	11.83181573	5.633308298	6.150713297	5.308071573	9.968890075	5.845408361	5.789130115	9.248386201	5.855895533	8.339219126	5.829270946	6.207879665	5.733753658	5.362765859	8.224909003	6.968817867	6.992713867	5.693408745	5.891771501	7.149083286	9.051729284	4.949373197	8.119951514	5.244870413	3.428520991	6.577212731	8.800297006	6.492166969	5.491364148	11.660138	5.820066914	7.696685976	5.701187156	9.665991939	5.890470144	7.30042822	9.163264452	5.270987701	6.820281147	5.198736106	6.65282713	5.897104013	5.276031086	7.295715284	7.167727297	6.554723862	6.019435976	6.337495984	8.211627084	9.03144881	5.099484891	8.544488692	5.75335086	6.071538462	7.583900295	9.321545264	6.911468674	5.5904212	6.489379903	9.031130215	6.905844709	4.265355429	4.760899732	4.754113513	7.797665962	7.87200805	5.476934135	5.213436384	6.95129325	7.559795986	5.457875144	6.541836247	8.168209127	7.825110822	3.483074181	4.281544112	5.571478829	5.971593081	8.170467771	5.595374572	5.391202719	6.996406198	10.82238604	0	0	1	0	0	0	0	0	0	0	0	0	0	0	0	0	0	0	0	0	0	0	0	0	0	0	0	0	0	0	0	0	0	0	0	0	0	0	0	0	0	0	0.02	no
PF3D7_0411200.mrna1_1	11.03573029	8.466834465	7.833277629	7.916725118	7.388441096	9.064418681	7.86749959	7.461932766	9.67887693	9.63410009	10.37967388	6.866268942	9.19887721	13.12243681	7.651596929	8.292846693	7.177502552	8.327721761	12.32621387	8.496152289	10.29817457	12.2814613	8.172515218	10.44962256	10.5613733	8.652425939	7.873201235	8.645284647	10.20595188	9.198496601	8.084063503	8.289190789	7.938197121	8.194961644	8.650508781	8.024436085	7.404075933	10.18338288	9.764618839	8.264357506	11.11103102	9.565109069	13.48974088	7.723298805	8.862722634	8.532830609	9.205692856	9.964422669	8.596352257	10.3655637	12.39252071	8.604069782	10.11995502	10.93313704	9.473891269	8.932436854	8.252113549	11.03249161	8.887627816	9.308068007	10.23392185	12.59423747	11.90318344	7.312454228	6.198825802	9.619973957	8.563381289	8.384482786	6.861009684	10.99865746	8.381568628	8.998325988	8.958029863	10.27705481	12.2208714	12.76906029	7.666878026	6.034547419	11.56253296	8.760369664	9.300429689	8.648430432	11.43618302	8.51329236	13.40082457	0	0	0	0	0	0	0	0	0	0	0	0	0	1	0	0	0	0	0	0	0	0	0	0	0	0	0	0	0	0	0	0	0	0	0	0	0	0	0	0	0	0	0.02	no
PF3D7_0411300.mrna1_1	9.960064556	8.236730563	10.38549223	8.595823223	6.633031366	6.726612736	13.36731076	7.044146234	6.582307125	11.23301116	9.433811017	6.176840683	5.9080474	7.101925298	9.318266128	8.549744605	12.69543252	13.47476577	7.463331024	10.43951881	10.63481468	5.923415726	6.958305474	4.589979426	8.117340672	6.915798491	5.394461332	6.024950396	6.277034785	8.025224531	9.52768446	11.10305678	9.229469062	10.44707812	6.491487248	12.49242498	6.757639115	6.614976311	11.10490693	7.046013311	7.781493574	6.161587181	7.56713476	9.726226047	8.347246448	12.14316023	12.93599351	7.154567734	9.379012307	10.30620226	6.297688712	7.154303258	5.106496536	8.134884981	6.921562086	9.684933567	7.593689796	6.410418006	7.446871521	12.08433174	8.948010441	14.56395762	8.551845097	5.338773076	6.337498078	5.987621493	7.072199735	9.807458272	12.44066562	8.305726407	9.493597792	8.085280812	11.13925813	9.170296656	13.97494629	10.080128	5.55833193	6.316257484	6.386297473	7.328469806	10.72505364	11.80540387	8.080283271	9.00272383	14.74324597	0	0	0	0	0	0	0	0	0	0	0	0	0	0	0	0	0	0	0	0	0	0	0	0	0	0	0	0	0	0	0	0	0	0	0	0	0	0	0	0	0	0	0	no
PF3D7_0411400.1	12.29308664	9.67957766	14.5416225	9.23264591	11.47177098	12.11617008	13.60797041	13.84941756	14.53191873	10.99864133	12.27158234	9.477457623	12.01314641	12.15746337	11.87717647	13.94381542	6.824954379	12.83449108	14.42747321	12.70946531	12.41680504	14.62211806	10.80528955	12.68587292	14.53580396	13.11681853	9.760675044	13.0645105	11.49455562	14.59473877	9.092148951	14.37493901	9.23452709	14.4456667	12.22058187	13.55137458	14.07022814	14.67233487	11.72435224	12.47974885	14.64852464	12.04296902	12.09165341	11.96458472	13.78178697	7.599281192	12.91245411	14.0751133	13.30702102	11.73429436	14.68236026	11.09537915	11.43315829	14.44505007	13.43236887	14.48651562	11.34715854	11.78519156	13.2955266	6.743636462	13.57325672	8.982967477	14.97090795	9.172097614	14.80486382	8.018509158	10.75774865	12.8437434	10.12737127	13.1894911	14.15502136	13.13410824	6.924154437	13.95039474	13.36540831	14.96863637	9.157844744	14.75927513	11.71996221	11.50972364	13.59697819	14.45326964	12.56137571	14.13428887	17.43393699	0	0	0	0	0	0	0	0	0	0	0	0	0	0	0	0	0	0	0	0	0	0	0	0	0	0	0	0	0	0	0	0	0	0	0	0	0	0	0	0	0	0	0	no
PF3D7_0411700.mrna1_1	7.078982552	5.647352817	8.846770793	9.898855849	6.097570895	6.326681358	6.046088857	6.433395104	6.391064474	7.39071871	6.797709444	5.575860065	6.940148198	5.923259266	11.22719424	8.283720381	6.437879137	7.917538309	8.970919543	8.235351201	7.568735416	9.316663294	5.518832669	5.00874986	6.970312299	6.842081898	7.514574004	7.024607281	9.686771893	6.488721162	9.468969129	8.872098587	9.005097901	8.829497819	6.517129617	7.140423825	5.495122817	8.066425861	6.556660328	4.889574849	8.041663056	7.14088796	6.934963089	10.31800937	8.53094755	6.733626553	9.143332674	7.979558021	6.356483152	8.223424378	9.805141867	5.928969552	5.450274064	7.586931743	7.821369204	5.970103565	6.837560353	11.7934393	7.819795489	5.13034779	8.21858318	8.002005303	6.33220783	7.314719141	9.016677153	6.004721796	5.616007966	6.484594051	10.44991927	6.279072451	9.174705987	7.883892692	5.890448205	8.14511395	7.540534266	8.162266288	8.214551344	9.074206783	6.958279247	7.69845208	7.262679007	6.408084141	6.597390518	8.81154557	11.0813381	0	0	0	0	0	0	0	0	0	0	0	0	0	0	0	0	0	0	0	0	0	0	0	0	0	0	0	0	1	0	0	0	0	0	0	0	0	0	0	0	0	0	0.02	no
PF3D7_0411800.1	13.47133121	12.34670716	12.03092061	11.07048184	7.607931486	10.65268773	10.0425826	9.575729485	13.70377629	13.99207485	13.4597874	11.32833137	10.75652605	9.817024553	9.156270884	11.56800665	10.76023641	11.7438288	12.96724985	11.9647569	11.69298661	14.39630943	10.81362928	8.881437543	11.31096693	10.30308874	11.61990938	11.53152487	12.37843208	11.00365702	9.888853601	12.35004001	9.929409577	11.44226069	10.68487857	10.94297721	10.3314606	14.47218549	14.19877524	7.164929838	12.64650712	10.95347419	9.998347305	9.14217808	13.84506554	10.24250685	12.18637673	10.78367834	12.14366497	11.90992354	14.36956385	11.87193308	8.485732383	11.14195975	10.82653894	13.8353338	10.58608992	13.13153924	12.15280904	10.2512792	13.68930261	12.69616366	14.7082414	11.62536099	11.31401574	10.21706415	10.8905265	10.34393809	9.219139237	10.23742033	13.12396432	12.55113114	9.71214141	13.87210278	12.33027411	14.9504327	11.73336807	11.1999226	12.78044268	12.09793735	11.17078231	11.17521002	10.67021496	13.2150929	15.42177167	0	0	0	0	0	0	0	0	0	0	0	0	0	0	0	0	0	0	0	0	0	0	0	0	0	0	0	0	0	0	0	0	0	0	0	0	0	0	0	0	0	0	0	no
PF3D7_0411900.mrna1_1	7.287151294	10.28077689	7.485646475	11.34476377	9.875097997	8.462525882	12.86785521	11.63331098	7.547997149	11.21582054	6.550390621	13.9824162	10.60454544	6.529606828	8.503205551	11.26103471	13.73254673	8.842415132	10.05844226	6.930604348	7.610435613	9.275604554	11.08046787	13.10133955	10.65709196	9.810382373	10.04981683	8.175524584	10.30383172	5.966325559	10.80208032	8.104818637	10.821623	13.41544227	8.695705232	12.4440241	11.85418917	7.847544744	10.7639134	10.64886624	7.840432829	10.53580446	6.829962231	8.458485954	11.32370845	13.37455257	9.311518393	7.743069135	7.313643503	8.166479879	9.579220087	11.16873841	12.05463385	10.58344732	10.612052	10.77426549	8.947483371	10.81243499	8.237863474	9.274034576	8.784185384	8.873108013	8.611516233	9.827281338	10.17402509	6.877511036	12.59266102	10.33699541	6.992415321	7.977906784	10.37703577	8.404488085	8.722483704	8.914627706	7.126557195	9.591770914	9.147324183	10.33856104	8.235728915	12.99294139	11.06803687	7.197962898	8.295510548	9.691342598	14.52777117	0	0	0	0	0	0	0	0	0	0	0	0	0	0	0	0	0	0	0	0	0	0	0	0	0	0	0	0	0	0	0	0	0	0	0	0	0	0	0	0	0	0	0	no
PF3D7_0412000.mrna1_1	10.26298115	6.633297362	12.83222185	10.77793242	10.07078466	9.737493815	9.891880746	7.319688915	7.107498128	9.515978701	10.17220061	7.233356655	6.478982706	6.053545958	7.593949114	6.428892329	11.50831369	9.074037385	11.15185401	8.000146043	7.94118699	7.490711633	6.781640255	10.25970208	11.77933004	5.984760291	5.487780787	8.497151289	5.817073211	10.63291466	10.12322974	12.87320779	10.42108533	11.37416511	10.22616185	9.691390117	7.54034524	8.386568187	9.171269451	6.026139748	7.3617601	6.639615866	7.464549948	7.795065915	6.268864833	11.31803763	9.799947462	9.934661821	8.074919307	8.653285235	8.223490669	6.927546523	9.995843827	12.07635159	6.274576134	8.95783998	8.351942869	6.553527614	9.241622172	8.979108678	9.948260028	8.710140876	13.69538133	6.301041303	6.873423135	6.099298995	8.196586705	11.3541988	7.772171778	8.080486782	9.209452221	9.607208972	7.989277065	10.16163505	8.643154915	14.24874392	8.066322396	7.023421835	9.422326486	9.285201917	12.254129	6.415256767	8.138073181	8.610633083	13.71416926	0	0	0	0	0	0	0	0	0	0	0	0	0	0	0	0	0	0	0	0	0	0	0	0	0	0	0	0	0	0	0	0	0	1	0	0	0	0	0	0	0	0	0.02	no
PF3D7_0412100.mrna1_1	10.46746004	10.83874793	9.200975031	7.321100879	8.42247337	9.422494166	8.966772939	7.483119849	11.70319504	10.26763235	9.765089912	8.701505384	10.54344757	8.492600526	9.192319419	13.45959746	7.017085933	10.56014112	11.13167029	10.62555496	9.382981661	9.780363605	10.44326204	6.537076996	8.03428139	8.333437859	10.22404675	11.44268861	11.90775544	8.529400398	7.775888372	9.445945079	8.080720907	8.622749813	8.718878337	9.804729398	6.941239235	12.92438368	10.88117407	6.072085649	10.68059444	10.60059049	8.961999151	8.398019757	14.51857092	7.851768648	11.34384674	10.3646473	12.76937758	9.887985696	10.7741448	11.6698119	6.984785556	9.898741231	9.140981629	13.77458991	7.72338738	12.46816245	12.28713557	6.539035381	10.90994049	12.25667758	13.63764095	9.765218085	8.226608225	9.201347732	9.683202244	10.33650198	8.92860854	13.99559535	11.57605629	12.50797456	8.238847451	10.91165017	11.9702904	14.17689397	11.23094021	8.05323363	8.244807777	8.644223929	11.1894484	8.67191081	13.75089299	11.80980061	14.45816018	0	0	0	0	0	0	0	0	0	0	0	0	0	0	0	1	0	0	0	0	0	0	0	0	0	0	0	0	0	0	0	0	0	0	0	0	0	0	0	0	0	0	0.02	no
PF3D7_0412200.mrna1_1	11.10067454	8.957711856	8.930121248	10.98293798	9.676639214	9.842686257	6.890387439	8.346861693	10.10592685	8.347283737	11.04595646	11.14002332	7.224814805	9.411279484	7.356889109	8.444368434	11.05847675	10.99666535	9.680536121	8.386965954	9.818261964	9.324005044	11.3476151	11.09026957	7.205348823	7.475091895	12.52332858	9.65339587	8.845982281	7.545435694	10.08358999	9.482804353	10.56365298	11.68747049	9.677660931	8.123574243	10.18311802	10.896504	9.282585251	9.528460616	10.31279608	9.430973691	9.937680883	8.344969063	9.958822102	11.23551194	11.75851579	11.6792588	9.768846358	10.99617123	9.664556497	14.6860528	10.04241802	7.795735677	8.814877944	10.4453971	10.01186597	11.32081913	10.23237166	11.27311023	11.96777497	10.36623219	9.529595686	12.23473699	10.92191176	8.693478417	10.39275352	9.949107607	9.359331702	7.431969368	9.558060472	9.89658188	10.8381576	12.12964322	10.38285874	10.23379809	12.4521388	10.76480808	9.545455652	10.07530174	11.28022551	9.499526874	7.739184757	12.18473978	13.32899618	0	0	0	0	0	0	0	0	0	0	0	0	0	0	0	0	0	0	0	0	0	0	1	0	0	0	0	0	0	0	0	0	0	0	0	0	0	0	0	0	0	0	0.02	no
PF3D7_0412300.mrna1_1	6.920797627	7.401353764	6.025095973	6.210767653	6.330452659	6.037635761	5.467547496	6.274354397	5.702773093	6.520313164	6.412314371	8.5484781	6.556130407	9.265159496	8.175071988	6.426755713	11.27267998	8.774157207	7.191656546	5.76067021	5.887470854	9.832700974	12.39065587	6.000375811	6.917848382	7.540696984	5.240806623	7.247795692	6.956820416	9.800856968	6.622331609	6.327425327	7.541774107	6.379088981	6.227135899	5.505095916	6.24803073	7.332728217	7.427036018	6.27294332	9.862587886	7.64130317	9.298073331	8.412676489	6.642791444	10.97550603	9.06565616	6.871516954	5.532628051	6.868453504	9.689420325	12.21514641	6.206517692	6.740263326	7.875312955	12.1643678	12.62348959	7.497618164	7.596091378	5.380954994	7.53847446	6.954207908	6.477320194	5.231584169	8.926238765	5.777839188	11.20362991	6.858004186	7.383856263	7.621382266	9.491034202	7.787919798	5.232913185	7.791617593	6.921357593	6.877066814	4.477296149	8.975701289	7.008961938	6.910042005	7.154300321	5.419075915	7.135813682	9.818052525	11.49278853	0	0	0	0	0	0	0	0	0	0	0	0	0	0	0	0	0	0	0	0	0	0	1	0	0	0	1	1	0	0	0	0	0	0	0	0	0	0	0	0	0	0	0.07	no
PF3D7_0412400.mrna1_1	6.12991663	5.631977315	6.079375963	12.5455464	7.108156096	6.839908583	5.721803193	7.268009448	5.56027651	7.415545055	5.861793761	5.514918722	5.792191405	7.139378831	6.940014616	6.078417926	6.484768586	6.917339753	8.576666959	7.4436937	5.694258045	5.532279763	7.941111018	4.933944168	7.996142864	6.965041376	6.746340827	8.155635411	8.426306994	11.05064836	12.47729901	6.151699147	12.23547424	6.412494323	6.86619436	5.681734699	6.870006283	7.085009909	7.774101551	9.827667838	9.30984853	6.852146696	7.988031049	7.157460534	6.296606858	6.621148021	8.039010715	7.456463635	7.278514313	6.521487777	6.289467471	7.910895739	4.469424859	7.876093365	7.390043118	4.998124483	6.938884446	8.721840802	8.688778676	5.859878799	10.61218616	7.693960212	7.156844026	6.057774128	6.299386235	5.110851954	7.093681103	10.51246869	7.906411973	5.430535483	6.897909284	8.477601574	6.169662556	10.84954927	7.570809312	7.762730988	5.877520343	5.563277096	7.359042139	6.231819283	10.96963412	7.465110981	6.093221026	7.297042175	10.89754214	1	1	0	1	0	0	0	0	0	0	0	0	0	0	0	0	0	0	0	0	0	0	0	0	0	0	0	0	0	0	0	0	0	0	0	0	0	0	1	0	0	0	0.1	no
PF3D7_0412700.1	5.542034703	4.939975196	4.932227625	11.84784735	5.257268061	4.469520797	7.154385677	6.732619331	5.316512655	5.208235854	5.207697486	4.698547696	5.099138993	6.234182043	6.23668037	6.135765296	6.047609374	6.605051053	6.069747038	5.692934731	7.651301944	6.398796061	4.736360804	4.059141683	5.283267865	5.296594243	4.828744675	4.754426971	5.454842625	4.464722393	11.42309731	5.326931369	11.51777652	8.804974764	5.300811929	6.834501577	5.907272802	6.463038938	5.160970135	4.635648905	5.615720261	4.837297416	6.908673256	6.061635639	6.318159652	6.555050296	7.922539049	5.870901144	5.609268583	7.09255773	7.22552187	5.48316054	4.606386925	5.311933044	5.218739669	4.514381117	5.427822082	4.276356757	6.451087123	4.376817442	6.115711296	7.229751911	5.596927102	5.067684581	5.494768981	4.156232186	5.266523798	8.15013013	5.565671005	4.4889619	5.284148408	6.648224551	4.816585695	6.521757958	7.21726713	6.494143498	4.544358808	4.673871683	5.18933419	5.987287951	8.350522048	5.777245963	4.690831996	4.759549596	9.079991565	0	1	0	1	0	0	0	0	0	0	0	0	0	0	0	0	0	0	0	0	0	0	0	0	0	0	0	0	0	0	0	0	0	0	0	0	0	0	0	0	0	0	0.05	no
PF3D7_0412900.1	9.212235855	10.43683926	7.611750938	11.80609174	6.827287714	7.274025701	10.05666467	7.093428612	6.493136358	9.631030724	8.982357512	7.520615579	7.385709948	9.111812698	7.40429286	9.26356361	9.69917307	8.921563364	9.407898934	7.300261426	9.091521817	8.497223955	9.643100744	8.024905059	7.376675351	7.07105409	9.89910697	7.911110255	7.42533793	10.27463997	11.54178129	8.31163779	11.06227035	9.864419282	6.907910268	10.09211839	7.450495674	12.00294744	9.2714439	7.280333736	12.07270041	7.985961834	8.916222054	6.893897316	9.211799592	9.536723733	9.406270036	9.130585121	7.858067423	9.051876562	9.35402762	10.26898004	7.466869439	7.501843597	7.867134316	7.476494225	11.01426757	7.835274863	8.492587126	8.804970282	11.41878944	10.10318124	8.197844712	10.04007023	7.793371399	7.292123051	8.566481297	9.669683618	7.638209005	6.183328938	6.824222038	8.787485242	7.514013711	11.29975178	9.756313915	9.182642193	9.814384014	7.37186975	10.16790048	7.845869565	10.14148334	8.720669242	5.969008116	7.899314272	11.84536579	0	0	0	0	0	0	0	0	1	0	0	1	0	0	0	0	0	0	0	0	0	0	0	0	0	0	0	0	0	0	0	0	0	0	0	0	0	0	0	0	0	0	0.05	no
PF3D7_0413100.mrna1_1	9.212235855	10.43683926	7.611750938	11.80609174	6.827287714	7.274025701	10.05666467	7.093428612	6.493136358	9.631030724	8.982357512	7.520615579	7.385709948	9.111812698	7.40429286	9.26356361	9.69917307	8.921563364	9.407898934	7.300261426	9.091521817	8.497223955	9.643100744	8.024905059	7.376675351	7.07105409	9.89910697	7.911110255	7.42533793	10.27463997	11.54178129	8.31163779	11.06227035	9.864419282	6.907910268	10.09211839	7.450495674	12.00294744	9.2714439	7.280333736	12.07270041	7.985961834	8.916222054	6.893897316	9.211799592	9.536723733	9.406270036	9.130585121	7.858067423	9.051876562	9.35402762	10.26898004	7.466869439	7.501843597	7.867134316	7.476494225	11.01426757	7.835274863	8.492587126	8.804970282	11.41878944	10.10318124	8.197844712	10.04007023	7.793371399	7.292123051	8.566481297	9.669683618	7.638209005	6.183328938	6.824222038	8.787485242	7.514013711	11.29975178	9.756313915	9.182642193	9.814384014	7.37186975	10.16790048	7.845869565	10.14148334	8.720669242	5.969008116	7.899314272	11.84536579	0	0	0	0	0	0	0	0	1	0	0	1	0	0	0	0	0	0	0	0	0	0	0	0	0	0	0	0	0	0	0	0	0	0	0	0	0	0	0	0	0	0	0.05	no
PF3D7_0413100.mrna2_1	5.890496663	4.810738606	5.372944046	4.973005248	5.371260081	7.181276123	5.611929123	9.126313402	6.46845853	5.178238077	5.130994736	5.427795184	6.022686976	5.363463471	5.491697507	5.92875873	6.008032078	6.944636526	5.658730225	5.903342292	6.134399823	5.838375889	5.210985364	9.730983545	7.720861907	4.729395865	6.830047134	6.277333219	6.342962232	6.195774577	5.886847677	5.730817486	6.072687875	6.804612148	7.140633312	5.787166704	9.55193774	7.100740209	5.713020877	4.798650529	6.422580277	7.628233801	6.023733959	5.026354112	6.09022332	6.171315441	7.910752646	6.02125148	6.089264088	6.696282882	6.49717458	5.943758779	9.359800404	7.509621549	5.196545973	5.556172486	6.144361693	6.987112412	7.340128122	5.397256977	5.810275799	7.695284665	7.183273916	7.330673992	5.661499169	4.48891527	8.101848301	5.875647262	5.75187844	5.008829671	5.865410985	7.42772828	5.454735982	6.193693532	8.041360268	7.037823385	7.26631735	5.204826234	8.704739264	10.47082867	6.516297095	5.805464154	3.024048532	5.60788681	9.003751535	0	0	0	0	0	0	0	1	0	0	0	0	0	0	0	0	0	0	0	0	0	0	0	1	0	0	0	0	0	0	0	0	0	0	0	0	0	1	0	0	0	0	0.07	no
PF3D7_0413200.mrna1_1	5.880255004	6.237707493	11.49883491	10.29459485	5.830308257	5.257155883	6.582417707	5.949455814	11.19229062	6.789835452	5.962172893	5.031170873	6.964937832	4.490051647	6.879218931	7.513618904	6.140455159	7.979009963	7.435573908	5.297079572	5.536777013	6.994530246	6.582397419	7.059972642	6.729892446	5.250716104	4.862135848	4.847835126	5.357637909	6.298878199	10.51876904	11.53302958	9.66531562	5.517133503	5.538049617	5.855488015	5.695236421	12.12975596	7.143777612	4.93011754	6.062968654	7.559997282	5.094407491	6.438531441	7.748170258	6.574516068	8.683580427	6.313319	5.759997001	6.628759229	7.73330223	6.809588726	6.894749861	6.81596741	5.152999234	3.924904882	7.079001911	5.605022058	6.726294101	5.372592521	6.9051044	8.065611201	5.895305537	5.480394648	5.771454567	5.21738977	6.355474581	6.876798811	5.570777941	8.697818135	5.363965428	6.583655436	5.103974755	7.167280419	7.935511384	7.276204946	3.905284355	5.483161271	6.141259149	6.592984677	7.260522132	5.545213406	6.748127955	6.03821156	10.46836001	0	1	1	0	0	0	0	0	1	0	0	0	0	0	0	0	0	0	0	0	0	0	0	0	0	0	0	0	0	0	0	0	0	0	0	0	0	0	0	0	0	0	0.07	no
PF3D7_0413300.mrna1_1	6.44599456	7.32432206	5.186010224	6.465364923	6.922054685	7.221376916	5.222251942	4.984160266	5.36138877	6.403749162	5.504455019	5.897554389	13.47004374	7.193960099	6.825254049	8.452704617	13.11335684	11.32706186	10.07995943	12.72772701	7.207424357	6.568471118	8.514276425	8.526767195	8.664000902	6.801413122	3.868957081	7.22448813	7.679405881	7.413278172	6.308528462	5.025644395	6.280382097	14.84783524	7.28312452	6.040530996	5.577385476	6.649055355	6.048074655	9.083958031	5.94601157	13.54216363	7.480375169	6.609880185	8.363040508	12.75466885	11.52450772	9.859429625	12.89540933	7.962182365	6.608707088	8.615671479	8.04146101	9.289967045	7.577831328	13.69120658	12.3255052	8.360292112	7.967291417	5.64257453	7.292946028	6.042089436	9.744771944	3.972177178	7.345902223	6.619284163	12.36936032	13.2546994	11.60250748	9.860928651	10.30283286	7.867358943	6.020721972	7.238226829	6.223634393	11.02094824	3.594556364	6.811421912	6.097085841	13.52941848	13.60488728	10.06523171	9.548063834	10.1303031	14.3554281	0	0	0	0	1	0	0	0	0	0	0	0	0	0	0	0	0	0	0	0	0	0	0	0	0	0	0	0	0	0	0	0	0	0	0	0	0	0	0	0	0	0	0.02	no
PF3D7_0413500.mrna1_1	7.988020238	7.936355121	8.68326864	10.55638224	7.831895422	7.18756612	7.851093406	7.674905302	8.68508544	10.4551971	8.50431866	5.955346901	7.254013581	10.70830614	7.534798322	9.408592236	8.06488077	10.01735333	10.11381929	8.990926723	10.64107889	8.869245615	7.809223348	9.331496401	6.683933963	8.401832522	5.61649305	9.320468029	7.350722493	7.984542689	10.81907535	9.780598805	10.87110533	8.593650757	9.84876761	8.711838298	7.551305908	9.497276146	10.16316763	9.971380909	7.313581268	11.94991491	10.92756128	8.074573344	11.16386462	9.850066575	12.9163969	10.09364007	10.54980866	11.640971	8.944783531	10.25320205	8.329691247	7.816835134	10.00568493	11.1491248	8.257470695	9.95968298	9.695305915	7.548937544	9.175447436	10.36735846	9.195892862	5.617840127	6.453605153	6.940199071	7.816545325	8.091019159	10.88185366	7.519704121	8.272954513	10.70544814	9.131052739	10.16639866	10.2081481	9.195835145	7.912007195	5.563644959	12.16571783	9.865871654	10.55542817	8.394562202	7.794507277	8.444368161	11.89922031	0	0	0	0	0	0	0	0	0	0	0	0	1	0	0	0	0	1	0	0	0	0	0	0	0	0	0	0	0	0	0	0	0	0	0	0	1	0	0	0	0	0	0.07	no
PF3D7_0413600.mrna1_1	6.674139305	7.943760289	7.527607429	11.24476696	7.564434492	5.846228354	6.048910112	6.765210855	8.958802857	7.900996455	5.302763064	7.597422796	5.765847129	6.781321192	7.736098267	7.228647557	5.523254096	8.613239795	7.721662013	7.277382631	7.133180517	10.02207953	6.43971516	6.578398744	9.205628693	5.605694291	7.301657153	10.85851565	6.003189281	8.172113863	10.75520619	8.028308888	10.71258629	9.69308923	6.116026002	6.483100689	7.06574269	9.359231605	7.337021618	9.377824032	7.254579565	7.015324437	7.286044011	7.791861997	7.506530045	6.384082747	9.064067939	6.587020151	6.997363181	7.536993047	10.24567015	6.358549276	6.173934157	9.252998068	6.407090762	6.42828386	7.537885443	6.83058453	11.25261453	8.043869205	7.986809477	6.785049015	7.293373087	7.399898017	6.401815098	6.20727288	7.291386911	6.590434338	6.851271624	5.465824082	10.64759575	11.604314	7.439409734	8.131663959	8.220238723	8.414430291	7.094539527	6.197073734	6.270923402	8.596882033	7.294408485	8.520850051	5.915602516	10.53146192	11.33005862	0	0	0	0	0	0	0	0	0	0	0	0	0	0	0	0	0	0	0	0	0	0	0	0	0	0	0	0	0	1	0	0	0	0	0	0	0	0	0	0	0	0	0.02	no
PF3D7_0413700.mrna1_1	7.972828266	7.315786102	9.455693623	9.063326065	13.86432486	8.336532241	8.45516657	7.787390925	9.747126769	9.085386819	8.190024342	6.7592674	11.02834663	7.678481587	9.249987307	12.61256949	7.429586668	11.44799607	7.419787969	6.817399721	10.09385365	9.299424582	6.325492308	9.450526164	10.37041165	7.487093726	6.222027493	7.571916047	7.874513721	7.012538703	8.794553176	9.089439385	8.814733572	8.855171625	9.17948647	8.364673091	8.143425562	9.479708309	9.25592961	6.562618908	10.3698436	11.17315125	8.003976489	9.559983482	12.32445323	7.477548236	10.72233182	7.789139996	7.061136074	9.924032233	9.583846629	7.3706364	9.055131896	10.20039031	8.165336604	6.88678251	9.680229937	8.660442785	7.91495266	12.81444474	11.53683295	7.228380716	10.53433029	5.775519291	9.19831359	7.334120243	6.407203742	9.662386054	6.297569161	9.017262855	9.263394265	8.606511728	11.82569394	11.54271229	7.531747177	10.78585677	6.658736072	9.258454334	7.437824283	6.936606758	10.15335758	12.39504193	9.530976023	9.015237332	13.48880086	0	0	0	0	0	0	0	0	0	0	0	0	0	0	0	0	0	0	0	0	0	0	0	0	0	0	0	0	0	0	0	0	0	0	0	0	0	0	0	0	0	0	0	no
PF3D7_0413800.mrna1_1	6.581779511	4.098476397	6.435402069	5.571847639	5.864638799	6.034528547	4.890661114	5.55759844	5.541136446	7.827057786	5.462386337	5.781465917	6.410358311	4.846381358	6.866939616	6.624800966	6.085022805	7.620171252	8.929829231	8.07503322	5.481895049	6.498209493	6.570870581	4.324719044	4.803835562	4.902966814	4.298415698	8.503243824	12.14908933	6.574224069	5.98956731	9.282577701	5.315123956	9.628159614	9.305468522	4.614387177	5.241652983	6.372877492	7.75696722	4.213926584	9.003307043	6.440827044	5.630297124	7.067293038	7.681261462	6.020526541	8.874768847	6.023933418	7.457964127	7.321638114	6.966181933	7.245916773	5.054741439	4.537650913	5.219491293	5.636286118	7.030424025	12.4847921	8.414530658	5.270568378	7.420314608	5.969019777	6.368986141	4.494388315	5.460741666	5.161048151	6.345019155	6.547424274	8.626548194	5.998829786	4.993483808	8.365331954	4.697352967	7.734532076	6.44093581	7.227870895	4.01694416	4.263787949	6.625819793	6.485782938	7.130545189	3.954540169	4.705669323	5.475969321	10.14235974	0	0	0	0	0	0	0	0	0	0	0	0	0	0	0	0	0	0	0	0	0	0	0	0	0	0	0	0	1	0	0	0	0	0	0	0	0	0	0	0	0	0	0.02	no
PF3D7_0413900.mrna1_1	9.770106818	11.97601201	10.69124617	14.80370249	6.665148139	9.28630738	5.966700032	9.162586407	14.20489227	10.46468066	10.74560231	6.17544933	9.1285937	6.83882317	9.123164825	7.546933217	6.577783278	14.08937348	8.793874246	12.90896225	9.341291772	13.81942268	8.220915555	6.354376742	11.17669844	10.60668077	11.99196194	5.336658981	12.99901871	5.90490213	14.4594209	9.66116281	14.48263529	11.23878668	8.600279285	6.701051076	9.293699503	14.59898961	11.77959569	15.09063099	14.52932714	9.633605406	7.280119164	9.355376364	7.705875192	6.578148692	14.08993614	7.841241868	13.54019018	9.655090781	14.05809149	8.380244903	6.4728953	11.10795401	11.69992495	10.17410143	9.625508766	13.09885055	6.443304601	6.654802647	11.73640417	8.660229019	9.488561571	11.36618932	11.59999805	9.368891863	9.170287415	8.97857982	7.93010817	13.09832214	11.95226087	6.698627681	6.724892693	11.75221502	9.519493602	10.43633088	11.7779253	11.47581165	11.99930907	10.4852599	9.669985189	10.80702067	13.16533987	11.48205113	16.13879402	0	0	0	0	0	0	0	0	0	0	0	0	0	0	0	0	0	0	0	0	0	0	0	0	0	0	0	0	0	0	0	0	0	0	0	0	0	0	0	0	0	0	0	no
PF3D7_0414000.mrna1_1	7.405795427	9.969092267	12.03084638	12.62715245	7.163868025	8.600461118	6.502130811	11.69052004	12.42706487	7.122509916	7.351513939	5.875039596	7.186144408	7.520975235	9.499982727	6.389317374	6.24714807	11.34738325	13.10315478	9.246958873	8.810706769	12.07269292	11.07925546	5.746755535	11.81219176	10.47386689	10.65268772	8.223348598	7.509318056	11.95906744	12.09714515	11.673987	12.00945252	7.945334424	8.975356426	6.911451002	11.95557529	12.31203305	6.772708362	10.28623494	9.826440291	7.175807629	7.34853853	10.32499264	7.08161795	6.732107784	11.4248163	12.34191805	9.566283404	9.269286557	12.40262706	11.01254585	5.61646842	11.65609931	11.01319445	12.32922368	12.43717883	7.872239981	8.661281638	5.340706871	12.19349232	9.433381293	9.484404385	10.57323974	12.24421854	6.592467764	9.231463559	7.693436258	8.083410656	11.99765585	12.17567723	8.502934113	5.347841292	12.3486272	9.20834434	10.44809993	10.57375502	12.12849342	13.05896446	8.594219807	8.338461179	12.28967666	11.86485509	12.0731949	14.99133217	0	0	0	0	0	0	0	0	0	0	0	0	0	0	0	0	0	0	0	0	0	0	0	0	0	0	0	0	0	0	0	0	0	0	0	0	0	0	0	0	0	0	0	no
PF3D7_0414100.mrna1_1	8.850443829	6.379949967	14.65689387	6.453330494	6.232463433	7.484770538	6.383587566	6.352550739	5.469395176	7.948561134	9.239862771	8.42529788	11.86492703	5.83788605	6.639599406	8.242969311	6.837672837	7.972732031	10.34148758	6.140498396	7.783529919	11.04908215	9.995903554	6.162235501	7.642987524	7.321341891	5.571845682	7.32291338	6.215502086	6.909691833	6.823097337	14.64349289	6.374647492	5.485138396	8.059986717	7.3259467	6.461275223	7.888142745	7.9191897	5.487336587	9.597088031	11.88109411	6.918411581	6.985639094	8.31088457	6.980534376	8.756266873	8.662179228	6.619498511	8.776609019	11.92992793	10.228571	6.298288215	8.152800098	7.894572907	5.179753476	7.323695345	8.205131119	7.924591582	7.096064501	8.915396081	7.774605601	9.090756219	5.625033162	8.951923746	7.177702058	9.317972114	7.236304848	6.016087368	4.640319801	7.404086048	8.341926421	7.260819021	9.108578629	7.947318126	9.855553741	6.433692033	9.136982671	6.864485973	8.425361038	9.234994578	7.040110789	4.351016618	7.407786327	12.49797748	0	0	1	0	0	0	0	0	0	0	0	0	0	0	0	0	0	0	0	0	0	0	0	0	0	0	0	0	0	0	0	0	0	0	0	0	0	0	0	0	0	0	0.02	no
PF3D7_0414200.1.mrna1_1	7.048073802	6.09520641	9.959383734	4.980835511	5.910270601	11.2181733	7.677715967	6.623123518	10.75676501	8.030724457	6.592104938	8.174946466	8.217360018	10.77274226	7.054370409	8.005861485	7.398495945	9.909926277	9.1284395	9.099085052	6.323497001	6.592134868	8.014371223	5.853555986	9.349853726	5.931847485	6.760324688	9.963645151	6.624876899	13.17746283	6.552901259	10.16781502	6.118085756	8.424418106	12.50096682	7.140476576	6.127332307	11.06551518	8.117743171	6.587585111	9.147695498	8.172822056	12.16229801	7.047233165	7.860674865	7.134230647	9.861277247	8.404710928	9.747635161	7.116796305	7.36694309	7.875913689	6.088807794	9.229294019	6.489493869	7.104519155	6.796540001	7.478011419	10.63434709	13.71552228	6.91102234	9.625210771	7.943838683	7.12415515	6.102145292	6.336126776	7.548221013	6.377585876	7.064354736	6.031515667	6.679771914	11.09380545	12.80907247	6.89278305	9.463851242	9.099618147	7.388718713	5.712026536	6.81640735	6.796540029	6.731587036	7.614892299	6.042581116	6.541195295	12.49421791	1	0	0	0	0	1	0	0	0	0	0	0	0	0	0	0	0	0	0	0	0	0	0	0	0	0	0	0	0	0	1	0	0	0	0	0	0	0	0	0	0	0	0.07	no
PF3D7_0414200.2.mrna1_1	7.048073802	6.09520641	9.959383734	4.980835511	5.910270601	11.2181733	7.677715967	6.623123518	10.75676501	8.030724457	6.592104938	8.174946466	8.217360018	10.77274226	7.054370409	8.005861485	7.398495945	9.909926277	9.1284395	9.099085052	6.323497001	6.592134868	8.014371223	5.853555986	9.349853726	5.931847485	6.760324688	9.963645151	6.624876899	13.17746283	6.552901259	10.16781502	6.118085756	8.424418106	12.50096682	7.140476576	6.127332307	11.06551518	8.117743171	6.587585111	9.147695498	8.172822056	12.16229801	7.047233165	7.860674865	7.134230647	9.861277247	8.404710928	9.747635161	7.116796305	7.36694309	7.875913689	6.088807794	9.229294019	6.489493869	7.104519155	6.796540001	7.478011419	10.63434709	13.71552228	6.91102234	9.625210771	7.943838683	7.12415515	6.102145292	6.336126776	7.548221013	6.377585876	7.064354736	6.031515667	6.679771914	11.09380545	12.80907247	6.89278305	9.463851242	9.099618147	7.388718713	5.712026536	6.81640735	6.796540029	6.731587036	7.614892299	6.042581116	6.541195295	12.49421791	1	0	0	0	0	1	0	0	0	0	0	0	0	0	0	0	0	0	0	0	0	0	0	0	0	0	0	0	0	0	1	0	0	0	0	0	0	0	0	0	0	0	0.07	no
PF3D7_0414300.mrna1_1	5.656600881	5.685646735	9.940288476	4.89717792	5.936637458	8.462663999	7.073616331	7.773777019	6.978242806	6.038801364	4.598702772	10.23905943	6.302991658	6.308202968	7.101064757	6.7265116	5.756109543	6.983917222	8.975673732	7.503912888	5.813028525	6.077807094	5.713003366	5.116176809	5.504509649	8.51415833	4.438740249	6.967940797	6.121845664	5.50738532	5.903263387	10.1241252	5.655629124	6.774862389	7.728564878	7.013931397	7.757122978	7.096713571	5.910991206	5.037987697	9.862703196	6.108279614	6.354085037	7.303841821	6.912278317	5.922426022	7.595745059	6.821747613	6.681349923	6.60520781	6.736214157	5.734777488	5.63348609	5.741635453	8.980446739	7.173641249	6.879831491	6.824526709	7.549242175	6.11130473	8.648681928	9.64107704	13.64517998	4.437292494	5.33066155	6.044563182	6.922044631	8.494684938	8.756755055	11.3279313	7.749109317	7.814578999	6.793263664	8.74696335	9.160960858	14.17864355	3.76986226	4.16973515	11.12268726	7.205380851	8.540006714	5.740723168	11.28932663	10.79021768	11.92473493	0	0	0	0	0	0	0	0	0	0	0	0	0	0	0	0	0	0	0	0	0	0	0	0	0	0	0	0	0	0	0	0	0	1	0	0	0	0	0	0	0	0	0.02	no
PF3D7_0414400.mrna1_1	11.93147663	9.841719762	9.081307888	7.089577773	7.034080286	10.67145891	6.690169371	9.003840487	11.40916117	10.34701933	11.67072662	9.219332242	7.867454513	8.413189186	10.66205668	10.27102095	8.22060108	8.640136198	11.73034349	8.170998539	9.247852916	12.84750325	7.467410421	7.803102777	9.882625549	9.18028325	8.514910052	8.773524727	8.609401649	9.249741764	7.2143222	9.068544761	6.887927363	10.1220704	10.40122529	7.096094424	9.236607198	11.69847358	10.34124658	6.531715648	11.51723841	8.40851322	8.985344393	9.908751373	11.7521419	7.845596573	9.154729813	8.759824688	9.63523234	9.7712931	13.235291	8.088541186	7.926304307	10.14146463	9.719579107	8.306545915	8.543627483	9.203575873	9.30109154	8.121510548	11.39229082	9.702929068	14.25855497	8.601147632	5.535882702	9.059000269	8.508728486	7.400826649	8.000535845	6.53968534	9.203876879	9.516417785	8.280686025	11.45111307	9.491302334	14.61029026	10.00328177	5.522272241	8.589881666	10.30503719	8.306357209	9.166132489	6.961791199	8.870552807	13.63719877	0	0	0	0	0	0	0	0	0	0	0	0	0	0	0	0	0	0	0	0	0	0	0	0	0	0	0	0	0	0	0	0	0	1	0	0	0	0	0	0	0	0	0.02	no
PF3D7_0414500.mrna1_1	9.646601579	10.74690194	9.028389158	9.894678559	7.195685766	7.558370191	6.991207408	7.96116535	9.227743152	7.785448321	9.393785733	6.579580107	6.174797146	7.480636635	7.853587345	9.071263366	8.380075858	12.67076548	11.03876133	7.813415659	10.56774457	11.53586206	7.439755435	6.75487399	8.450369424	10.89127796	8.446423713	8.90838507	7.577751936	8.16354648	10.54191108	9.430872168	10.64416013	9.004986155	7.956299701	7.276184949	7.629318542	9.475674102	7.643873235	6.368992755	9.704826658	6.615299464	7.901951723	8.296688567	9.426668646	8.43546777	12.66575817	8.484561656	8.40784586	10.5669903	11.95307893	8.06447704	7.327041725	8.57627331	11.67817837	6.820126682	8.271508948	8.77661347	9.533741399	6.696050242	10.46791705	8.966000636	11.33575277	8.337783406	8.070688008	8.189330519	8.466685073	8.105676946	8.313414145	9.547217803	8.184674017	9.924131736	6.624586424	10.54216814	9.851267374	12.71971835	9.054803676	7.763043921	9.056833985	8.778017374	8.480184598	8.095231874	9.397533873	7.914811438	12.46560207	0	0	0	0	0	0	0	0	0	0	0	0	0	0	0	0	0	1	0	0	0	0	0	0	0	0	0	0	0	0	0	0	0	1	0	0	0	0	0	0	0	0	0.05	no
PF3D7_0414600.mrna1_1	13.30143822	6.244784063	6.540714948	8.039646958	6.457373671	5.854898283	7.349659752	7.020157494	6.395141116	7.07943175	13.35182545	5.791862913	7.405481448	7.838310803	7.686404325	8.201496801	8.054818043	7.626792198	7.610083894	6.685896469	10.40077635	6.454057766	6.125211833	9.663107179	6.150044326	6.982833603	9.74516432	8.387274591	6.738877981	13.93083897	8.101726198	7.271413747	8.137168249	10.70538944	6.61951297	6.59864962	7.114032579	7.352301633	6.862541041	8.383435308	9.022577247	7.944254812	8.333891756	7.926922551	8.118691363	8.470544771	9.007568329	6.620853131	6.80466205	9.9327655	7.395049149	6.420599998	8.933814653	6.245545874	7.894925493	8.542419397	6.871697085	7.446972488	8.584605067	5.899360639	6.483532036	8.593197055	7.43760405	9.389373821	6.745528031	5.709533099	6.046202869	9.765167879	7.153862222	7.581048828	6.254822004	8.789798616	6.081047516	6.61130958	7.837535491	8.962431462	8.730370167	6.878600019	8.711446313	6.267215617	10.59550969	7.861971755	6.792415855	5.765219094	12.03353864	1	0	0	0	0	0	0	0	0	0	0	0	0	0	0	0	0	0	0	0	0	0	0	0	0	0	0	0	0	0	0	0	0	0	0	0	0	0	0	0	0	0	0.02	no
PF3D7_0414700.mrna1_1	5.984064733	6.573938745	8.591876497	6.303839072	6.135307415	5.866186684	8.415087527	6.273228697	7.31105705	8.673434029	5.327260693	6.938975511	6.354029008	5.358498962	7.622712225	9.105097856	6.662471656	8.069085139	7.416033625	7.939581477	9.807029481	7.137622899	5.614695935	6.349426101	5.940620437	5.393365446	7.158043911	6.519897497	7.214536414	6.90728953	8.802158918	13.82673787	8.331100611	8.496562981	6.467921716	9.318408361	6.232418401	9.264178265	9.809558349	12.01662437	8.029640402	8.675548949	7.009558415	7.53464145	14.73592182	7.466283693	10.65927593	8.106113295	8.129940624	14.03101238	10.30401722	11.45778804	10.83935459	6.91237484	7.204418305	14.42249762	14.12564685	8.251998962	7.400351285	6.059229063	8.550244459	7.193714361	8.269368571	7.252999418	7.72453493	6.454625962	5.69797873	7.129577906	6.431327268	7.576388589	8.256280507	8.062642094	9.439705344	12.43836802	7.466078499	9.471995053	7.036476645	7.943032449	7.908632903	6.902642436	9.58088984	9.591717147	7.428086704	12.3132181	9.77674392	0	0	1	0	0	0	0	0	0	1	1	0	0	0	0	1	0	1	0	0	1	1	1	1	0	0	1	1	0	0	0	1	0	0	0	0	0	0	0	0	0	1	0.31	no
PF3D7_0414800.mrna1_1	6.178599432	8.954417181	6.399243742	6.773039255	6.488788985	7.304084392	5.32049473	6.969573071	6.788280503	5.564179785	4.834729109	6.737860596	9.971591046	11.0732859	5.824735892	11.47493593	9.593042583	8.412498065	9.123973257	10.2458409	11.02557902	8.333301722	8.959293554	7.997291444	9.056350104	6.582316782	6.26083203	8.525421726	6.474411446	7.766954862	6.37360925	6.391613782	6.503979531	9.6940692	6.764188627	5.896692537	6.996274459	7.284522303	6.338005056	4.103322812	10.07720791	9.139099608	11.82195957	5.044334574	10.94234619	8.955914421	8.143127249	8.993363675	10.57424818	10.66227322	8.979744302	9.033915369	8.331355702	9.056293699	7.652428557	12.5322829	10.18689262	6.672306657	8.253469891	5.345212693	7.29210344	6.673355181	6.113886968	4.139569269	7.231973007	8.96462689	8.580266284	8.392845299	6.44871407	7.087411404	8.078355078	8.170877745	6.422791202	7.327761096	6.666211247	7.347167239	4.927172546	6.620214723	7.38662271	7.099581104	8.769159343	8.214978078	6.563200277	8.477200567	11.95075453	0	0	0	0	0	0	0	0	0	0	0	0	0	0	0	0	0	0	0	0	0	0	0	0	0	0	1	0	0	0	0	0	0	0	0	0	0	0	0	0	0	0	0.02	no
PF3D7_0414900.mrna1_1	6.860137428	5.56112024	11.70585182	7.666833296	9.891135201	6.742587023	6.028159056	7.330156393	6.75231361	6.391833796	6.401211448	8.211349396	6.127415749	10.81957593	6.602076093	7.076182825	7.661907002	7.730985426	8.336069664	7.378691905	7.008424964	10.35032375	7.826360696	5.923142502	6.452678127	5.333617059	8.051333855	10.41985254	8.598290814	9.669671265	8.130672458	11.82606731	7.855406749	9.210017674	6.951544286	6.232671692	7.320581706	7.670309124	6.35418391	8.646846714	8.176259739	6.60624962	11.02427758	6.416024993	7.269544714	8.184031442	8.62944787	8.42835709	7.945331285	7.92192465	10.76380419	7.909994546	5.562524602	6.884720924	5.834739993	5.559833904	10.83084463	8.773127934	10.82635029	5.851430285	6.998556717	13.59302259	7.228274006	8.849732592	8.76355439	6.242997551	7.995708484	7.114692047	6.929118849	6.330094906	7.580361466	10.86896963	7.982228086	7.354781635	14.29624188	9.023302182	9.168666181	8.595144646	6.175523736	7.444170283	7.617728632	7.788779777	5.76879165	7.258245764	12.22009461	0	0	0	0	0	0	0	0	0	0	0	0	0	0	0	0	0	0	0	0	0	0	0	0	0	0	0	0	0	0	0	0	1	0	0	0	0	0	0	0	0	0	0.02	no
PF3D7_0415000.mrna1_1	9.715472429	10.67215649	9.549107365	10.01189103	7.083886841	9.90307861	9.271156965	9.134479524	8.77288197	9.646999165	9.827389274	8.664347657	8.876734629	9.978002839	8.798159207	11.31576806	7.696119963	8.956932751	10.01981097	7.803447918	9.517084739	8.1419245	10.29983517	9.758472792	8.353376155	7.135694467	7.022052022	8.833220524	7.654049033	8.011149489	10.32726157	11.02995778	9.332219713	9.408685684	9.693206696	9.496499243	8.635370796	9.130119804	9.639693771	11.74359645	12.12978029	8.62836894	10.18774921	8.51394625	11.77284967	7.571567211	9.179431367	8.994440835	8.433587655	9.156505536	8.348634909	10.38390045	9.682215989	8.651602366	7.652199304	8.755276742	7.292406832	8.047195697	8.967787664	8.713253487	9.835685358	9.973014603	8.051209811	6.856036903	6.62477753	8.526444664	9.99557469	9.939168765	6.710977331	8.869705197	6.857755571	9.228354433	8.468174676	9.89278756	10.12868376	8.899364508	6.599713465	6.292230104	9.459297299	9.578523388	10.42043902	9.06705101	9.130371338	6.56672382	11.83827985	0	0	0	0	0	0	0	0	0	0	0	1	0	0	0	0	0	0	0	0	0	0	0	0	0	0	0	0	0	0	0	0	0	0	0	0	0	0	0	0	0	0	0.02	no
PF3D7_0415100.mrna1_1	12.08792654	8.090122557	10.06086565	8.181032919	7.592016374	10.33922295	7.248359996	8.651275635	8.504100574	9.304376753	11.63001016	10.86290136	10.51695192	8.266424473	10.08071468	12.4672927	7.656389369	12.85917065	12.11361226	12.98164999	11.82014041	13.01015996	8.933807738	8.464933813	9.736919086	9.688768568	10.35406908	10.96525192	9.5286565	9.01781511	8.749863827	9.780419462	9.58066138	11.7159318	10.44601827	8.493926645	8.756541867	10.33378833	9.656810926	9.366388717	11.67229656	10.77183149	9.529906565	11.05230242	14.23457891	10.50678472	13.13738632	9.789181432	13.5832527	12.00049124	13.53415552	10.48083035	7.607646118	9.828846894	10.07704773	11.22868359	9.527397491	10.60956962	11.04906793	9.487777355	11.98297532	10.52680604	13.18143797	10.10763129	9.347971626	12.80137444	9.049899029	8.729027888	7.66139369	9.70739624	10.13670822	10.78758235	9.525454658	12.00847846	10.64520256	13.59066105	10.56890147	9.664258283	11.0640866	9.791894925	10.35049091	9.802579293	10.06853675	8.416316442	14.37362839	0	0	0	0	0	0	0	0	0	0	0	0	0	0	0	0	0	0	0	0	0	0	0	0	0	0	0	0	0	0	0	0	0	0	0	0	0	0	0	0	0	0	0	no
PF3D7_0415200.mrna1_1	6.783644173	12.24954592	5.750091335	13.16725103	9.492273514	6.849976146	6.130874555	7.137317251	8.386933535	9.099912632	7.78381028	7.778989157	6.363635593	5.121681062	6.620958312	6.264368929	6.788212167	11.69982948	7.662992713	6.944890397	6.310118261	7.404378527	8.024027933	5.349772785	8.785418612	7.215513035	9.487499907	6.700054901	8.46804034	6.461459994	12.46731947	5.691588134	12.27574924	8.919625775	7.835594673	6.267778828	7.430653321	8.108683572	8.87742881	4.227519479	9.144440934	8.967113663	5.969763357	6.958877388	9.079435017	6.981726183	11.70315301	7.830000224	7.082809147	7.178936085	8.408287443	8.440016755	5.03147491	8.057960642	7.753671919	5.843267422	7.65906023	9.229825069	7.264382499	6.856560361	6.363100199	7.097352125	7.038739011	8.966056894	6.349966053	7.504153395	7.133608531	5.679043979	7.34658759	11.18823166	6.699486961	7.343374073	6.239711928	6.932817109	7.574503392	7.528331628	9.184170332	5.933036469	6.336065251	7.003941609	6.167041469	6.343116699	10.85009168	6.915795416	12.13330177	0	1	0	1	0	0	0	0	0	0	0	0	0	0	0	0	0	0	0	0	0	0	0	0	0	0	0	0	0	0	0	0	0	0	0	0	0	0	0	0	0	0	0.05	no
PF3D7_0415300.mrna1_1	8.458045567	8.319180668	7.628580415	7.091478959	6.530261143	11.99809443	7.332366957	6.892342318	6.129470773	7.59970228	8.088776987	5.906679293	6.979183084	6.262682458	7.649406131	7.922823962	8.90792576	8.179483699	7.879119077	6.824835694	8.924272992	8.224603376	6.405658402	5.608094662	7.923506219	5.572977581	5.230307172	8.342805821	7.127272135	7.149416047	11.02943392	9.522675743	10.52896341	10.61595451	12.40744458	7.982042452	6.737943192	9.540501181	10.12013007	10.24517357	7.176758576	10.80630774	10.28094324	9.509483065	9.874124051	10.38584677	12.12839089	7.865724884	8.968804185	9.24633068	9.192606045	8.933646914	7.525858746	8.253306567	9.734829471	11.668321	8.140016476	12.32975977	9.522854623	6.7791976	7.669507429	8.84308164	6.951040719	5.369755919	6.022295308	5.770365127	6.695558976	6.628011457	7.588933315	5.690764625	7.253003855	10.46219684	10.20029443	11.12826007	8.828815201	10.01014399	6.437689393	6.892128557	9.402656179	8.68858424	9.101311079	6.514238354	5.760300531	8.71059607	10.56875483	0	1	0	0	1	1	0	0	0	0	0	0	1	0	0	0	0	1	0	0	0	0	0	0	0	0	1	0	1	0	0	1	0	0	0	0	0	0	0	0	0	0	0.19	no
PF3D7_0415400.mrna1_1	7.049771254	8.172046819	7.699425139	7.870899685	7.239568832	8.126471455	6.254503809	7.64765594	6.694810243	7.75458782	7.681118408	6.880898254	8.4612093	5.816170072	7.848007992	8.090351271	8.425142357	8.746784065	9.293314543	8.141368585	7.535672428	12.22824103	9.879217706	6.694033627	8.617029442	7.518013912	4.79583528	8.070668832	7.416989835	8.217076682	7.849350632	5.799294478	8.132952682	8.776032656	7.344383975	6.932315728	7.787257711	7.753189919	8.944008724	8.115940897	9.011133277	8.718554083	6.479428826	8.30384613	7.874855615	8.154168632	8.753131236	8.87970888	7.85608503	8.434336693	12.76553313	9.925327459	6.410308517	9.032698659	7.645694081	8.000574171	7.591527968	8.191420221	8.522939442	6.244843075	9.120620042	8.944258693	9.579442865	5.195172485	8.379505935	9.264923933	9.965537661	9.184209541	9.093184374	7.63257806	9.061569689	8.337902589	6.428276074	9.162922783	10.62172695	9.838234577	6.230150161	8.137589792	7.011997907	7.882686422	10.04609085	8.477515399	7.6325915	8.899757738	11.40652226	0	0	0	0	0	0	0	0	0	0	0	0	0	0	0	0	0	0	0	0	0	1	0	0	0	0	0	0	0	0	0	0	0	0	0	0	0	0	0	0	0	0	0.02	no
PF3D7_0415500.mrna1_1	7.367553309	7.078304069	7.32290941	8.84939653	9.713607264	7.781204766	6.325941301	8.261606191	6.820186892	9.032869533	6.814434475	5.719441595	6.646671665	7.601068215	8.33222883	7.66871864	7.38031801	10.25538842	7.262287121	7.353930632	12.277989	7.158176289	6.905357294	10.94610162	6.819635548	11.5841963	5.53203899	7.911274774	6.326002778	6.837453141	8.834550872	7.997950306	8.835281357	7.341085456	8.010455072	6.692061288	8.722525495	7.961548787	9.200708558	5.461089285	7.014155579	7.293280023	7.941059807	8.461742036	7.79932346	7.594995439	10.96032173	7.173168903	7.620468388	12.3406538	7.947868708	6.97552015	10.11717123	6.24402189	12.05529238	9.744258685	7.873562967	7.090838243	8.538791189	6.27767893	10.83201203	10.14771553	7.207933958	6.104215365	10.28127465	7.627068315	7.316973897	6.191458437	6.767544652	6.335662546	8.281144734	8.703817044	6.546717963	11.12478002	8.903568856	8.213109205	5.724840842	10.21317341	8.563980232	8.760426843	6.912753858	7.661477157	5.73389552	7.796103999	11.99299525	0	0	0	0	0	0	0	0	0	0	0	0	0	0	0	0	0	0	0	0	1	0	0	0	0	1	0	0	0	0	0	0	0	0	0	0	0	0	0	0	0	0	0.05	no
PF3D7_0415600.mrna1_1	10.34847263	7.85169702	10.52030525	8.394156184	7.062500418	8.054386849	7.900540487	6.388381096	6.360449163	7.889887048	10.12585061	6.95509131	9.985493788	8.136609438	9.726643754	7.914795264	10.61678941	7.469092872	11.81929173	8.765108979	8.862166851	13.12095127	7.780113737	7.000278868	8.35065278	6.419422103	6.923316617	8.993070182	6.365058055	11.51613376	9.774322624	10.12505057	10.23230946	9.142216851	8.126847352	7.9750283	6.538632644	8.233423967	8.117186733	6.861530012	11.22250409	9.774474446	8.526739835	9.802332192	7.851985225	10.3264133	8.81944071	10.10951516	9.288007019	9.281639282	13.46588739	8.265139571	6.729104215	8.552621425	7.505903509	6.760349192	8.512532402	8.322067524	9.284752726	7.103112926	9.66534356	11.96242276	10.28864012	6.958796264	8.180688181	10.14611074	8.679091846	7.273420395	7.441181492	7.801729182	8.637877798	9.525542611	6.424401627	9.811469509	11.42578945	11.05270701	7.481551352	8.263789942	8.509081028	9.488860086	8.452741695	7.886427444	7.70855656	7.611862837	12.63658548	0	0	0	0	0	0	0	0	0	0	0	0	0	0	0	0	0	0	0	0	0	1	0	0	0	0	0	0	0	0	0	0	0	0	0	0	0	0	0	0	0	0	0.02	no
PF3D7_0415700.mrna1_1	10.78001774	8.135209	8.909529738	7.44588077	8.031188167	9.729597279	6.334193281	8.223091857	10.65640584	9.040757167	10.23621557	10.20856709	9.32657132	8.259349063	9.985843172	13.48520458	7.526835151	10.09376346	11.45002292	8.551106281	9.607680749	10.366303	9.93002011	6.289512649	8.387502243	8.745791774	9.049746673	10.87572358	11.57561235	10.37609469	8.793129293	9.717761599	8.867082588	8.489989916	8.950808553	8.359056349	7.757652507	12.13196129	9.862672392	6.2795476	10.81035763	9.978188641	8.402420101	9.1791136	14.71643557	8.546522663	10.78118153	10.14601403	12.83042927	10.33001573	11.16105398	11.15315008	6.638571302	9.07202096	9.514424014	12.9885727	8.166063048	11.99919562	11.33338028	6.954130219	9.903585091	11.98867901	12.32805944	8.742917915	8.413186094	9.681711647	9.203234471	10.3572038	9.145270477	13.98172772	11.42995951	11.46401653	8.258118333	10.06914028	11.75337985	13.19617519	9.877493246	8.419534775	9.391128821	9.006149896	11.44572179	8.576641112	13.64138646	11.75983471	13.92330237	0	0	0	0	0	0	0	0	0	0	0	0	0	0	0	1	0	0	0	0	0	0	0	0	0	0	0	0	0	0	0	0	0	0	0	0	0	0	0	0	0	0	0.02	no
PF3D7_0415800.mrna1_1	11.42968348	6.249756218	11.68065706	5.867911209	5.848246511	7.466476642	6.574071518	7.754497992	8.89375691	9.231426823	11.3934403	9.392825722	7.372170194	9.838931334	8.126355284	10.34557165	8.306527993	9.021216872	12.09968557	7.398794673	10.0980085	12.85793286	8.943797977	5.973484438	9.687431983	9.211374153	7.461470938	9.047664574	9.783675371	8.1839591	7.090736973	11.90079104	6.172946576	8.060047577	7.770929988	7.099463882	7.5414178	9.606842456	8.980468955	5.317875229	10.75653039	7.900285451	9.680638081	8.354869296	10.41677652	8.359836039	9.891461819	9.061283792	7.810249353	10.33898705	12.99706551	9.512652491	5.517381064	9.564171417	10.08159308	6.742946911	7.882214516	10.53239985	9.667175115	8.166726123	9.830125703	8.205811993	11.67032641	7.771597338	7.00139159	6.136504731	8.369311952	7.394516462	7.122480348	5.606249963	11.35047326	10.47151561	7.628529093	9.84268151	8.278278372	12.32923923	7.936505278	6.241690878	9.681051219	8.72015677	8.380801093	9.396042916	6.036459492	9.936838284	13.4343911	0	0	0	0	0	0	0	0	0	0	0	0	0	0	0	0	0	0	0	0	0	0	0	0	0	0	0	0	0	0	0	0	0	0	0	0	0	0	0	0	0	0	0	no
PF3D7_0415900.mrna1_1	5.869264796	5.747352928	4.608101301	4.467154438	5.90314663	5.888898477	7.25861125	5.661761065	6.52170025	5.386064222	4.478077099	4.879266276	5.501290705	4.622463799	6.162962272	5.826393828	4.783025454	6.419593131	7.683711754	7.355741782	5.034497202	5.206901479	6.915347363	5.25378338	5.822571321	6.840560706	6.008043096	6.58464433	5.47983949	6.833220573	5.898914381	5.218545077	4.80891939	6.428734983	5.206751392	7.980806005	6.25822528	7.487363799	5.098808186	5.571943921	6.499467795	5.651236898	6.891968346	5.84616371	8.167817385	6.024081003	7.965631558	7.952208533	8.622849884	6.68070001	5.819536143	6.755445713	6.048822507	6.094638214	7.276457254	7.136370206	7.366220732	6.13574585	6.050527635	4.689140325	7.75028959	4.967201042	5.383048938	4.382214318	5.851889098	5.587325944	6.026982908	8.068254574	4.995050704	6.833388604	5.433510997	6.577098916	4.859452694	8.414291614	5.673251128	6.316143942	10.85443436	5.133125582	5.630310976	5.04212695	8.518693096	5.663313297	6.94138339	7.001800436	8.190287391	0	0	0	0	0	0	0	0	0	0	0	0	0	0	0	0	0	0	0	1	0	0	0	0	0	0	0	0	0	0	0	1	0	0	1	0	0	0	1	0	0	0	0.1	no
PF3D7_0416000.mrna1_1	9.593336068	7.223562771	10.45984836	9.407356836	8.243272769	9.59261692	6.046537759	10.34766019	13.61465296	10.2934846	9.071218901	10.26042849	8.825598451	10.75628029	8.120846883	8.83324594	6.502173475	10.93343784	12.20668992	8.399500112	8.681884938	12.84657493	8.742257064	8.518621523	12.76111933	9.648638512	9.493079281	11.09429024	11.16907384	11.03852503	9.024386512	9.698986207	10.06458458	11.35976615	8.727275633	7.352398191	11.60841085	13.6572914	11.42661975	7.558142603	13.37274944	8.410266444	10.99926365	8.156363716	10.04740373	6.996594457	11.50412246	11.42448898	9.250254326	8.996152794	12.83009342	9.757441767	8.330089653	12.43671986	9.877600645	12.67454118	7.575707367	11.83156555	10.68313476	5.442215834	13.77207573	11.00480725	11.71304957	8.330905497	12.44670835	7.915997371	8.550870906	10.73220241	9.948434903	9.335559107	12.32889869	10.23428305	6.249615745	14.07955349	11.18839352	13.03948687	8.76629081	12.77073138	11.23541106	7.930943242	11.17841311	13.23805052	10.17261378	12.24479769	14.68763826	0	0	0	0	0	0	0	0	0	0	0	0	0	0	0	0	0	0	0	0	0	0	0	0	0	0	0	0	0	0	0	0	0	0	0	0	0	0	0	0	0	0	0	no
PF3D7_0416100.mrna1_1	6.918475394	7.255888643	9.624222473	14.34276997	7.378473267	6.380200783	6.755547179	9.560621555	8.201191613	6.706134421	6.3315167	7.681643332	7.132407166	7.570390341	7.092420848	7.476392502	8.061338116	10.86362055	9.327444193	7.793320551	11.48027946	9.352591285	11.18747771	5.961094906	8.040416301	6.373271945	4.013274299	6.922986955	9.597988993	8.322625642	13.89858196	9.488576418	13.64380521	13.08561299	6.299950329	6.698959159	9.586807589	8.191077604	6.271325628	9.365420571	7.66341571	8.016578577	7.309224285	7.067116605	7.73097672	7.814664416	10.81949221	8.493973897	7.672557952	11.35080665	9.098665006	11.26812823	5.518907919	8.504118543	8.385710488	11.56324291	6.556753492	10.06207337	7.271749904	6.770751407	7.206475259	9.023766582	8.354219887	4.129192961	10.60942811	6.586855665	11.22428057	7.636223443	7.961409139	6.23623227	9.061762469	7.660483083	6.513983822	7.8475241	8.657060426	10.00592546	3.736476688	11.86362066	7.265150261	11.37258899	8.166549182	9.699766249	6.48900794	8.98429754	12.99019657	0	1	0	1	1	0	0	0	0	0	0	0	0	0	0	0	0	0	0	0	0	0	0	0	0	0	0	0	0	0	0	0	0	0	0	0	0	0	0	0	0	0	0.07	no
PF3D7_0416200.mrna1_1	6.479632791	10.538895	9.625486389	10.84524785	6.523605327	9.374785904	11.20680736	11.35317897	8.189099269	6.836189431	5.932893774	8.203221783	8.694695618	6.139815378	6.860885313	8.320570242	7.541306146	8.545414827	9.107605168	10.51463153	6.604403739	7.5909829	6.076808007	5.36708646	7.641293918	12.01043631	5.335906395	7.834935864	9.513451722	9.632834878	10.04630978	8.827950304	9.047118781	9.865582184	8.898895648	10.1378279	11.5894129	8.939404583	6.690205631	9.131931392	8.87242342	8.866591109	7.592781293	6.91774478	8.068474373	7.566398087	9.129247201	8.611133668	8.597714067	7.489345418	8.207950634	6.635175217	5.666035057	7.500753942	12.34552354	8.451187336	7.039462409	10.00029032	8.041101547	9.446416974	7.190884539	9.073713834	7.473882805	5.508663936	6.538900255	5.471108652	7.775086412	9.311621849	11.99807827	5.664928154	7.793721013	8.299925374	9.344990157	7.555356559	8.619635466	8.57028527	5.48759338	6.00505683	8.29834159	8.572805751	9.875256367	7.024448653	5.682059001	7.076342608	12.7882543	0	0	0	0	0	0	0	0	0	0	0	0	0	0	0	0	0	0	0	0	0	0	0	0	0	0	0	0	0	0	0	0	0	0	0	0	0	0	0	0	0	0	0	no
PF3D7_0416300.mrna1_1	8.138015241	11.74329793	8.071277852	11.23105806	13.72380473	9.353019683	12.47715549	9.308189459	6.957626587	10.64528559	6.789433139	11.09791773	10.15423862	11.42995492	7.23776843	14.13760464	7.021487663	9.888553882	7.369854016	7.926955004	10.96909767	8.724870967	10.36504043	11.73329597	6.709562178	7.434257217	6.408774812	8.277292996	7.694422977	10.92944967	11.06743548	7.478778595	12.12705982	13.44081564	10.42656541	13.15518005	8.891536108	8.388620333	10.78207613	7.493188794	10.89415814	9.250649242	11.80801385	7.216993529	14.30737867	7.225285288	9.667019686	7.305632176	8.559441996	11.35301424	9.31226334	10.34470171	11.73611259	6.82243905	7.999959267	7.450463342	9.567061343	7.874567122	8.92531983	5.770419624	8.896403896	9.633620285	7.862780879	6.603219333	9.057437478	7.6784558	8.848504351	7.950007203	6.92075878	8.431491199	8.444375715	9.114644585	6.055117987	8.950262178	10.64819376	8.770782085	6.382596043	9.075076073	8.085024596	7.786723205	8.734188277	8.737365199	8.879211205	8.2561318	14.02824217	0	0	0	0	0	0	0	0	0	0	0	0	0	0	0	1	0	0	0	0	0	0	0	0	0	0	0	0	0	0	0	0	0	0	0	0	0	0	0	0	0	0	0.02	no
PF3D7_0416400.mrna1_1	7.973746303	12.59148032	8.680639291	11.59373884	12.20804422	8.847032695	10.89143483	8.277760732	10.74126806	8.184058844	8.690195816	10.79507087	8.061377653	8.355026859	7.13671539	8.232357282	8.755167712	9.462214255	8.022284204	7.6393806	7.508295917	9.052196357	10.2755693	7.388319213	10.5924843	11.56751688	6.814213969	8.758450034	12.86197261	6.932543419	11.25093325	8.509837501	11.48240375	12.24946878	8.771791738	11.78400919	8.751906229	10.62794821	8.618062693	8.120612564	8.803272726	8.108475788	8.780933315	7.010628419	8.300433516	8.735353863	10.03533991	7.578655708	8.792140605	8.469960761	9.64287089	10.9220081	7.519150708	10.75491069	11.67217527	9.268044971	11.59192267	13.39627668	8.87928961	6.316321825	8.697420919	9.124649468	8.074646905	6.142042219	8.306147975	7.319082529	11.67532561	8.417302623	7.985430804	8.775340131	11.62803584	8.304348383	6.794548706	9.112307997	9.821065171	9.670083008	6.202271901	8.262095221	10.56521558	11.69408731	8.723145256	7.301315339	8.936282173	12.13988357	13.37085961	0	0	0	0	0	0	0	0	0	0	0	0	0	0	0	0	0	0	0	0	0	0	0	0	0	0	0	0	1	0	0	0	0	0	0	0	0	0	0	0	0	0	0.02	no
PF3D7_0416500.mrna1_1	6.743147483	6.886952346	8.810875089	10.19469262	10.35472152	6.216886554	5.354631416	8.04802285	8.659983467	6.717106306	6.971593284	6.487447133	6.340875918	7.223417571	6.198798592	11.56006461	9.963414708	9.35110347	10.17707478	12.4700503	6.572155947	8.53453917	7.9222013	4.854512565	6.013020227	7.327347628	6.488563214	8.058658961	6.536449206	6.902849152	10.10011161	8.933602647	9.847087366	9.996053928	6.315074638	5.931223674	8.046892349	8.936340076	6.807283652	10.9839189	11.36112774	6.643262783	7.907460548	6.37656816	11.68682003	9.927493904	9.460962907	8.888856386	13.18123496	7.5179764	9.370498285	8.067058755	5.31113651	6.282196664	5.454745988	8.252021316	7.188280053	7.465355545	7.937768432	6.800554417	8.147984479	9.857894356	5.89016676	5.423268375	6.419143229	4.657479355	7.034226896	6.276049119	8.18326075	7.714982762	7.934873551	8.549386576	6.818313093	8.883105965	10.01252531	7.240195711	5.605256314	6.567886075	7.202288283	7.431216693	6.804669624	8.61555006	7.566882318	8.150704654	12.00705622	0	0	0	0	0	0	0	0	0	0	0	0	0	0	0	0	0	0	0	1	0	0	0	0	0	0	0	0	0	0	0	0	0	0	0	0	0	0	0	0	0	0	0.02	no
PF3D7_0416600.mrna1_1	6.703209181	4.836724917	7.211257967	7.73238476	11.55422638	5.925636119	6.332716909	8.4245241	10.85445302	7.212867868	6.524835375	8.189010136	14.86800786	9.145515437	10.5872996	9.612112082	9.552631407	11.25439278	6.87661503	9.468044357	12.10265999	6.571654258	6.742847293	5.157230688	12.02111427	7.89857479	6.682307576	9.550035434	7.91458602	8.966142528	7.397171953	7.623412372	6.432027131	11.44811383	7.285895974	6.866249725	9.024325156	11.21278665	6.680627386	5.005211909	5.880762981	15.07638457	9.425601673	10.79933197	9.485811528	9.319566615	11.30658835	6.249544416	8.810511638	10.36662194	7.411161142	7.216919883	5.390979936	12.11335659	8.832736479	4.873725556	14.30191174	8.399413848	9.525102976	9.024702146	11.54596008	7.404574107	7.596173169	6.13427194	5.262616297	4.671128208	6.530718654	5.703859934	7.768659176	7.503417684	7.267107081	9.736366293	7.83161605	11.99804821	7.573494828	8.873636479	6.263012557	5.385236743	14.75654706	6.190726521	5.274382301	6.043325061	7.614343296	7.532635883	13.859156	0	0	0	0	0	0	0	0	0	0	0	0	1	0	0	0	0	0	0	0	0	0	0	0	0	0	0	1	0	0	0	0	0	0	0	0	1	0	0	0	0	0	0.07	no
PF3D7_0416700.mrna1_1	7.705722588	5.303663423	9.782919228	6.211537353	10.41654425	7.842829304	6.268085959	10.92281748	10.90375559	11.30454639	8.785428151	5.28770337	11.13805344	6.853034038	7.28315	11.16656976	6.407318046	9.947483705	9.571892233	6.969109804	9.191844599	12.11182184	7.578582229	5.686430022	11.26486223	7.948822046	7.501973145	9.54874901	7.240165662	11.73626288	5.778865258	10.03159425	6.986924844	10.68518216	9.636806902	6.813863589	8.553057871	9.782936521	11.58435326	5.622801797	13.14892267	10.3194721	7.67427195	6.700693028	11.17261921	6.588129761	10.15746449	9.758903401	6.410232527	8.778426577	12.35478609	8.34731689	5.386415553	11.17959297	8.721433424	10.73795941	9.982170306	7.356331053	9.618156908	5.616807019	12.0609546	6.649840439	11.16651689	7.004464294	12.67922729	6.834030698	7.503137939	11.74080001	8.743140284	9.059230662	11.49294873	9.57703302	5.387568671	12.29280478	6.353754892	12.05192176	7.357630835	12.85928887	11.1982992	7.261702158	12.18260091	13.64949981	8.89741936	10.95691727	14.17820747	0	0	0	0	0	0	0	0	0	0	0	0	0	0	0	0	0	0	0	0	0	0	0	0	0	0	0	0	0	0	0	0	0	0	0	0	0	0	0	0	0	0	0	no
PF3D7_0416800.mrna1_1	5.310872043	5.581514627	4.910081472	10.23727841	4.94884174	5.284925514	5.246125539	5.605444838	4.133080773	4.845275744	4.660587607	3.649002188	7.159889797	5.735775119	8.568346617	5.247587337	5.733394149	6.779813979	6.250679723	4.841192268	5.954476862	4.600367444	4.670453924	3.804243258	5.329077231	4.709124526	5.74767588	5.080479836	5.471990228	5.270860791	10.18509179	4.595115383	10.16241455	6.606893694	5.442747529	5.166297956	5.448190841	6.217489238	4.381081661	4.139483494	5.612479138	5.869299922	6.504737958	8.490080992	5.411542904	6.056158588	7.575942253	5.591163324	5.269453843	6.135585493	5.661040308	5.456023208	4.699230763	5.434112985	3.547784864	4.10056716	5.851284503	5.767873085	6.181710979	4.79411045	5.086912535	6.987884976	5.73581311	5.060365767	4.717652441	4.612843507	5.604743003	4.963746048	4.832479948	5.274305612	5.926069112	6.58564906	4.740055137	5.928940886	6.927975117	6.465049485	5.633123217	3.669644491	4.73982966	6.078701568	4.843870775	5.415377367	4.74738356	6.057171443	8.397058561	0	1	0	1	0	0	0	0	0	0	0	0	0	0	1	0	0	0	0	0	0	0	0	0	0	0	0	0	0	0	0	0	0	0	0	0	0	0	0	0	0	0	0.07	no
PF3D7_0416900.mrna1_1	7.201854064	5.87838908	8.217977856	13.60289061	7.392280195	7.716117551	7.317546111	6.71305861	7.601075219	6.978458384	7.00041575	6.514173471	6.669846337	6.625768	7.577514059	6.49805927	6.850252058	7.572557744	7.874065731	6.577757907	6.783750087	6.782321836	6.998548134	5.887691371	6.576631327	6.343806113	6.916637032	7.204013085	5.604663167	7.532914954	13.22002593	8.797607477	13.34312591	6.777839542	8.529701004	6.630623355	6.670902537	8.421959809	6.482025091	8.882029571	6.411517449	8.162425329	6.896536588	7.099046594	7.024209998	6.962912811	8.788204666	7.455522109	6.672497338	7.761317618	7.711473689	7.427494424	8.043134512	6.944151053	7.054307686	9.386274821	7.991842307	6.408313719	7.818567803	6.147425169	8.61827442	10.55997828	8.184031254	7.740812366	7.541236998	4.599456924	6.87793958	6.092745738	6.445540139	7.243902504	7.275643029	8.11452155	6.073687725	9.149629131	8.709481114	9.457851535	8.722891757	7.335590634	8.151532609	8.905994076	7.392542885	6.686602222	7.386750709	6.728382794	10.65570462	0	1	0	1	0	0	0	0	0	0	0	0	0	0	0	0	0	0	0	0	0	0	0	0	0	0	0	0	0	0	0	0	0	0	0	0	0	0	0	0	0	0	0.05	no
PF3D7_0417000.mrna1_1	7.555884831	5.867007172	6.715987931	6.88411988	6.229253938	7.16976319	6.191067707	9.125065756	11.48087155	7.028590417	6.911804805	6.196488029	5.836561354	5.535936173	6.088349836	6.450560126	6.352920847	7.661172485	7.470741325	8.242175216	7.380813245	10.10803767	6.740807224	7.144262002	6.599679205	6.667866904	6.62999684	6.029031547	7.719339124	6.628128418	7.776296329	7.013314021	7.037400293	7.756194475	7.46943751	6.748986417	9.572427119	10.83835983	6.617899221	4.981905506	7.190266264	6.498562039	7.238522889	6.184715397	6.260380631	5.964352617	8.877037795	6.393026359	6.113140944	7.523878194	10.6292114	7.155930653	6.278632624	7.065904575	6.707400549	6.775386131	6.907590074	8.455258824	7.119314753	7.446029645	7.779857437	9.505236727	9.076360012	6.050108407	5.102703655	6.00156233	6.856864805	6.003079277	8.387238574	5.720752119	7.57187905	8.110870996	6.767298751	8.033033016	9.053994659	9.724681874	5.463890668	5.023161768	6.657174819	7.056419233	6.497731476	7.119417555	5.132497361	7.403005362	10.34229862	0	0	0	0	0	0	0	0	1	0	0	0	0	0	0	0	0	0	0	0	0	1	0	0	0	0	0	0	0	0	0	0	0	0	0	0	0	0	0	0	0	0	0.05	no
PF3D7_0417100.mrna1_1	8.381109037	6.633955002	11.59175375	8.249692588	6.473047726	7.048201753	11.8409872	10.68808951	6.954211992	9.092018499	7.227871057	6.767129529	8.990822602	8.767803969	6.286148118	8.194344896	7.023142659	13.5247654	8.934224174	10.83588987	13.13844391	5.430723139	9.200139946	5.820696524	6.754217544	6.611458617	5.065794693	7.671172785	13.46791323	14.38053047	8.600630412	11.54111796	7.480235498	8.541831622	7.605491656	11.14706201	10.38308899	7.285327464	9.127355509	6.322588282	9.29446649	9.335577109	9.155815536	6.479759726	8.318723834	7.073200119	13.13241325	6.594336698	6.190531002	13.29885714	5.888540718	9.728218491	6.852858778	6.388167073	6.953578101	13.08281998	7.617992345	13.72119689	7.855508504	10.51494942	7.277563313	14.55168841	7.550379087	5.594318896	6.678649704	5.213710943	9.600534516	13.94606254	12.99523501	6.073299911	11.54553703	7.949691327	10.07431993	8.194797643	14.49702436	9.229773967	5.18156516	6.704881436	5.98472517	8.149171667	14.39725204	14.00230207	5.876717785	10.95748333	15.40746643	0	0	0	0	0	0	0	0	0	0	0	0	0	0	0	0	0	0	0	0	0	0	0	0	0	0	0	0	0	0	0	0	0	0	0	0	0	0	0	0	0	0	0	no
PF3D7_0417200.mrna1_1	8.393435996	7.609114954	6.845302734	8.907532905	6.4567733	8.354779484	9.036080699	10.00249756	9.541563014	8.714315994	8.110274225	7.808897961	10.64805071	10.72196434	8.759523089	8.555014504	6.472454805	10.60780648	10.7716176	12.38355845	14.28271379	9.4298581	14.54861347	5.766776888	9.351706502	9.677404988	7.576941766	10.43054249	10.67706244	8.045138281	8.349461063	7.306908664	8.235101039	9.366323769	8.288002536	9.176446692	9.855912118	10.37530701	8.337063596	6.144904822	9.653155605	10.43443109	10.61288076	8.84381857	9.549929475	7.189434216	10.83412735	9.90675254	14.02678684	14.40367749	9.862179894	14.64738658	5.537218073	9.101667671	10.63037913	13.85638154	9.687468184	11.15093274	9.577519073	8.151373147	10.66905354	9.966792733	7.036683911	6.865645993	9.577274472	7.983191131	13.41849753	7.04762655	10.22756984	8.026342698	10.8421318	9.728475997	8.014197021	10.6645098	9.957790702	8.220449505	6.974749715	9.35057586	10.06274435	9.878641996	7.835936406	7.31471278	8.247400108	10.26754562	14.28366367	0	0	0	0	0	0	0	0	0	0	0	0	0	0	0	0	0	0	0	0	1	0	1	0	0	0	0	0	0	0	0	0	0	0	0	0	0	0	0	0	0	0	0.05	no
PF3D7_0417300.mrna1_1	9.597072325	11.44327375	13.60517965	13.81933926	7.74925508	10.55779954	6.385766732	13.07855737	14.05998402	11.92702965	9.592882308	8.39603252	10.49752702	6.877476564	10.59671197	7.285283549	6.437838115	14.25027645	13.760249	9.986410789	8.491837334	14.46954955	9.627612812	7.599830945	14.17480228	14.59444359	12.37688651	9.362489833	9.983525777	12.38339918	13.66760426	13.21835487	12.83031121	14.35729728	10.30378571	7.180943786	13.26274494	14.26031847	12.00555736	11.9338173	13.8535043	10.7884949	7.430730355	10.84797879	7.218101118	6.589112974	13.66579901	13.34319443	10.07168939	9.215607981	14.54409245	9.530379693	7.432126566	14.23024485	14.88142474	13.62887604	10.44366281	10.00686639	9.63562608	7.398450137	11.43549401	9.721747659	7.956036882	12.22709785	14.27111295	9.223238474	8.806996958	8.318069056	8.877842717	11.60988115	14.41034151	9.390455088	7.125550231	11.80415827	9.885431875	9.53399108	12.31452933	14.54009441	14.2454491	8.918702353	8.830875284	12.37841576	11.87321371	14.66498367	16.95484154	0	0	0	0	0	0	0	0	0	0	0	0	0	0	0	0	0	0	0	0	0	0	0	0	0	0	0	0	0	0	0	0	0	0	0	0	0	0	0	0	0	0	0	no
PF3D7_0417400.mrna1_1	11.82543382	11.63185762	10.63637227	14.42093781	8.786584768	11.76748551	7.907110713	10.6712621	10.77158339	12.87254226	12.01915015	12.14503086	13.14755126	13.98202079	13.80126198	12.26540817	6.925891823	8.64447728	8.811350836	9.785110213	8.692529752	11.02276043	9.932750719	8.154169003	13.09157836	9.525904496	6.275165855	8.672012909	12.6753142	8.72347146	14.24551697	10.01868348	14.10976807	9.757387916	11.41426831	7.997670407	10.6267352	11.40841566	12.49938861	9.233066507	11.08334611	13.0081859	13.91041212	13.91900053	12.66667599	7.05768408	9.231626414	8.259928132	10.02305047	9.119420719	11.94067801	10.34453849	8.600450621	13.19664517	9.952928563	11.14684942	9.77122743	12.89059948	8.770418264	12.0887741	9.034092756	10.18172555	10.46840435	6.921913718	9.329938602	9.283385621	9.53557705	9.354543445	8.599545346	5.876274519	8.410352296	8.899635059	11.21919863	9.362858046	10.514813	11.03376975	8.582723582	9.266272032	7.332408012	10.03217438	10.07619002	7.754011279	5.976053322	8.219552167	15.55444499	0	0	0	0	0	0	0	0	0	0	0	0	0	0	0	0	0	0	0	0	0	0	0	0	0	0	0	0	0	0	0	0	0	0	0	0	0	0	0	0	0	0	0	no
PF3D7_0417500.mrna1_1	5.932111391	10.14106071	6.84302385	10.18378149	8.498675361	5.796634844	6.449281735	8.049925224	11.09964666	9.246453692	4.66301599	9.909984188	7.807253399	5.521750257	7.659084291	11.68281196	6.156461396	7.84753638	9.306581794	7.277011074	6.969659392	7.332147164	7.322166276	6.087209027	6.478542585	5.32573257	7.354901371	11.0269342	6.06399046	7.410394816	10.23316937	7.557562726	10.39064384	10.8758628	6.600758991	7.889347745	8.063811104	11.2537168	8.540024827	7.29948772	9.394686111	7.699448717	6.082402273	7.389984989	11.44377246	5.95841561	8.030962612	8.398921143	8.157443712	8.011373028	7.826312871	7.374129326	5.899655696	7.045577947	5.934233458	7.283102029	8.786039867	6.503971606	11.05686307	8.846802629	6.294561609	6.76789911	7.61346483	7.007630959	6.430715255	5.712697296	12.11403522	6.597377663	6.110890141	6.063205989	6.042126471	11.48728269	9.276784681	6.926314235	7.202868655	8.445099094	7.426123121	5.91500316	11.45725984	13.20327944	7.050567448	6.855790205	5.387996998	7.32839942	12.41949625	0	0	0	0	0	0	0	0	0	0	0	0	0	0	0	0	0	0	0	0	0	0	0	0	0	0	0	0	0	0	0	0	0	0	0	0	0	1	0	0	0	0	0.02	no
PF3D7_0417600.mrna1_1	12.01014152	5.696839946	5.524243632	5.965435973	5.335847201	8.838073735	6.568867676	8.531326376	5.738263542	5.698424868	10.55268255	5.994961077	10.85210516	5.882872584	9.094770762	8.441245923	12.61602016	9.737068784	7.739243269	6.587562833	11.24571549	6.670628025	5.562120048	7.387936236	6.176968175	7.230818211	7.307007697	9.053670031	7.382784521	13.01783317	5.740265565	5.210373393	5.847413774	11.71926633	8.878444766	6.062653085	8.765979856	6.715301797	5.520782894	5.578200185	7.351700683	10.75122808	6.571050557	8.733310086	8.340383921	12.29235259	9.491366689	6.715356392	6.795613909	11.75656567	6.813725446	6.08114528	7.405439526	6.510265022	7.136712274	5.482275968	7.885596952	7.719632601	8.833746973	6.414953252	9.298947892	6.484789792	6.284098384	6.637173584	6.915555278	5.874962685	5.826266697	5.791352143	5.847567842	6.22152847	6.419954002	8.638654455	6.367242322	9.683140104	6.617671581	6.519017665	6.609436121	5.897862843	7.684094707	6.021591028	6.052031751	5.277640803	5.707150576	6.780839095	12.24579082	1	0	0	0	0	0	0	0	0	0	0	0	0	0	0	0	1	0	0	0	0	0	0	0	0	0	0	0	0	0	0	0	0	0	0	0	0	0	0	0	0	0	0.05	no
PF3D7_0417700.mrna1_1	12.17089824	8.750176719	11.01315355	7.966480601	7.888908048	8.941420118	8.184482695	9.26795416	9.016004536	9.367445054	12.24235008	10.37897389	8.308842685	9.134624249	8.560249115	10.53635182	9.3862235	9.905288085	11.81727236	9.627446908	10.73492422	13.73323026	10.82306632	7.228408475	10.65780459	9.584142069	8.72644925	10.52662925	7.905637868	9.649845745	7.713905739	10.70173119	7.672294303	9.826811601	8.621121558	8.23228351	8.546232066	10.10665916	9.471106018	9.737135024	13.60292563	8.423286884	9.442381105	7.965898082	10.52771197	8.825032353	9.907706086	9.810862418	9.873182933	11.15347275	14.00831912	10.82033978	7.250237766	10.7827229	10.5868469	8.996651336	9.710838919	8.677913884	11.06046047	9.098283163	11.61552332	9.426780966	13.43222021	8.550743041	8.767954699	11.11177609	10.76598738	8.996491524	8.371657766	7.052542989	11.40265983	11.11808264	8.947134428	12.03192996	10.2208251	14.24582869	9.08316257	8.402249253	9.426011439	11.31911807	9.599563226	11.46607912	6.920327796	10.72688658	13.7499731	0	0	0	0	0	0	0	0	0	0	0	0	0	0	0	0	0	0	0	0	0	1	0	0	0	0	0	0	0	0	0	0	0	1	0	0	0	0	0	0	0	0	0.05	no
PF3D7_0417800.mrna1_1	8.135843442	6.382536286	6.75899147	9.208984121	10.07714689	7.393579509	11.51880594	13.89486864	8.730372913	6.132970953	7.597242339	5.741644348	9.131513498	9.286544391	9.281068865	11.65853442	9.157654888	6.909756288	6.629296758	9.302521608	5.971037877	7.55942158	8.941808151	8.266022622	10.15889649	6.910159891	7.661194008	8.338809411	6.605070515	9.163703581	9.22939996	7.276495737	8.970100687	9.613786484	7.731666285	11.39882434	13.7054723	10.16220372	6.9015372	7.284870302	8.547878923	9.488373948	9.568956029	9.779231445	11.50094016	8.940657907	8.285621972	6.594625321	10.35791843	7.164166091	8.338933021	8.905029933	7.916899556	9.926190401	7.841403245	12.53049105	7.28020191	7.510956283	8.366242141	6.185345543	9.893102149	10.85671452	9.748867945	7.683363579	7.803818608	7.230501634	8.35855456	9.640463442	9.078645276	8.414354097	7.97525317	8.521863879	5.762173591	10.17847897	10.60179557	11.12224619	7.829670752	7.457637993	6.522548593	8.964112325	9.571121355	7.671336914	8.344467922	7.183564422	12.70126938	0	0	0	0	0	0	0	1	0	0	0	0	0	0	0	0	0	0	0	0	0	0	0	0	0	0	0	0	0	0	0	0	0	0	0	0	0	0	0	0	0	0	0.02	no
PF3D7_0417900.mrna1_1	7.049363138	6.374815162	11.48059658	10.58013715	5.434973439	6.462415899	6.635761847	7.032972576	6.420408768	6.521509546	7.333647909	5.307004155	10.8591258	10.40545969	6.897455564	7.388585902	5.627385907	7.108450056	8.447233412	6.035239618	6.632633098	6.912357367	6.581569253	5.481400855	6.559144073	5.446069983	8.371021041	6.522405883	7.067897427	6.571188613	10.73070261	11.28548254	10.05024296	7.466382896	6.601879573	7.085235415	7.077175667	7.938064417	6.340923131	5.337205347	7.060131517	10.59673975	10.64623054	7.377615326	6.787152293	7.153372188	8.766583979	7.660317659	6.489152448	7.561923806	7.390185695	7.539322904	5.201559708	6.865781316	6.48429255	14.54933702	6.498904227	8.229454659	7.472395409	5.835268468	6.780725735	9.537278535	7.783392001	8.485090519	5.550452053	4.444234051	7.939317486	5.61445025	5.671700033	4.8780885	9.462278052	8.200094688	5.24145528	6.965372831	8.643578337	8.916076477	8.471491957	5.471963249	6.190511963	9.158939416	6.734611225	9.870210314	4.587726016	8.898955565	11.25223427	0	0	1	0	0	0	0	0	0	0	0	0	0	0	0	0	0	0	0	0	0	0	0	0	0	0	1	0	0	0	0	0	0	0	0	0	0	0	0	0	0	0	0.05	no
PF3D7_0418000.1	9.466627174	12.36182062	11.03841863	8.307181575	12.95107157	11.40231289	14.69221293	7.613353664	10.95031511	10.51709253	9.139263224	5.407797066	11.63207369	14.46196751	8.9993651	11.92408496	7.194211878	14.20435776	12.94882089	9.023224035	11.51264698	14.55511124	8.512731777	13.17267681	10.4475887	10.94350856	8.029237018	12.76531177	14.15509385	14.06780245	8.408572334	12.59186658	7.703209028	9.551830853	11.7038353	14.61487138	7.376241107	11.66654371	10.26645953	9.029606602	11.07711793	11.84207864	14.41650293	9.025245264	11.82195405	7.242650944	14.15365254	11.23055481	8.645034679	11.44331916	14.71990262	8.493776124	12.57120218	10.68152988	11.43131358	11.47471151	9.577561776	14.31487157	13.33175442	6.352518142	12.58826984	12.46501919	14.03906242	7.341337288	10.62735057	5.253875068	12.80509005	14.43662891	9.758662898	7.676413112	13.62084027	13.66114816	5.244440509	12.74786163	11.82089992	14.3550981	7.273525191	10.48408169	11.37880111	14.37098011	14.77635895	11.06757143	7.832505574	12.90714663	17.60225257	0	0	0	0	0	0	0	0	0	0	0	0	0	0	0	0	0	0	0	0	0	0	0	0	0	0	0	0	0	0	0	0	0	0	0	0	0	0	0	0	0	0	0	no
PF3D7_0418100.mrna1_1	8.591328386	12.95851434	9.402002884	14.05297536	6.937007819	6.81189302	5.856226422	9.39663498	13.01948544	9.30949959	7.540431647	9.905083529	8.886483029	10.40192914	9.870965413	11.50035787	5.738245613	13.59751411	12.22676653	10.38630504	10.58483916	12.0936482	8.144633462	7.319366952	11.34083566	9.86394071	12.36753427	7.230008876	10.4657578	9.321219749	13.25355459	8.52978146	13.46830276	12.23968693	7.073708677	7.255667841	10.00990645	13.33523427	9.116967652	12.53528004	10.6513236	8.972718148	10.33578597	9.173142197	9.858031511	7.033068317	13.48209871	10.3467435	11.12594257	10.47349885	11.14828103	8.498443263	7.232172812	11.43380293	10.16702229	11.32204464	8.4676094	10.78883299	7.430214281	5.61650804	9.46237669	7.348107281	7.238531466	12.14589879	12.26398356	8.943829068	8.590680088	6.796178811	8.79275311	11.63362595	10.89858849	8.070637831	5.512327446	9.563677914	7.62612692	8.480488797	12.24755812	12.36704708	14.43634123	9.643023887	7.350576084	9.63397413	12.2726029	9.123396226	15.28831558	0	0	0	0	0	0	0	0	0	0	0	0	0	0	0	0	0	0	0	0	0	0	0	0	0	0	0	0	0	0	0	0	0	0	0	0	0	0	0	0	0	0	0	no
PF3D7_0418200.mrna1_1	6.134739691	6.730487495	8.946537853	6.47050634	8.830905835	7.595670794	11.64310221	13.43042284	8.971911623	7.36947491	5.358195864	6.443907941	6.126180101	7.455871497	7.84847287	7.97651177	6.622812917	14.20691696	9.910859483	7.142517983	8.408031649	6.579934215	9.144775302	6.647150354	7.566626011	10.03362498	5.979057296	10.12047181	7.540768658	12.28460426	7.069442791	8.784796774	6.359682672	8.869760593	8.348038226	11.67413019	13.27375124	8.292627597	8.895127049	5.105275359	6.460219902	7.402137185	8.370790407	10.09365327	9.030116822	7.078575457	14.18958649	7.277134093	11.83159377	9.350850923	7.673203301	9.252664849	7.027286276	8.130708517	10.73965799	5.99732413	12.26996179	8.158589075	10.41940391	7.705454978	12.16642525	12.0155253	8.454645263	5.486223018	8.509919202	7.13002423	8.063289868	6.803551808	7.04495227	8.434782559	7.433276726	10.54178689	9.818536926	12.12332942	11.52491856	9.628993695	6.10011164	8.208565054	6.588295694	6.97184102	7.951467119	8.61435309	9.454349571	7.56516888	13.45043535	0	0	0	0	0	0	0	0	0	0	0	0	0	0	0	0	0	1	0	0	0	0	0	0	0	0	0	0	0	0	0	0	0	0	0	0	0	0	0	0	0	0	0.02	no
PF3D7_0418300.mrna1_1	12.28007476	8.235158875	12.41450828	12.28936	7.438722247	8.072780778	7.997255214	7.92102106	9.676690343	9.323186262	11.96067477	7.695565768	9.092996387	8.027380986	10.56374274	12.29258433	8.867533254	10.93688472	12.50359947	8.8452316	10.95017552	13.91639137	7.752151791	6.440982449	9.890613656	11.29040703	9.377301346	10.22081325	9.764569622	9.298685947	10.81951806	12.73153638	11.52210146	10.01548212	8.503543298	8.591017279	7.760218129	10.59093286	9.002678631	5.910019662	11.10909851	8.89774987	8.32012714	11.16978127	13.65825807	8.887314838	11.17524247	9.597987329	8.715797223	11.0636653	13.79846528	8.473038691	6.691278506	9.311437338	11.61486581	10.68082803	8.677625665	10.61325855	10.52758236	9.151170152	10.94872422	11.25903614	13.91971019	9.002771937	8.116231693	7.664896349	9.084600692	7.705978916	8.099170494	10.96308481	11.55915261	10.8710046	8.054464605	11.13853218	11.31810755	14.58664458	9.70626239	8.604407571	9.467236425	10.32559611	8.627049915	9.123996539	10.92418441	10.97422778	14.5588856	0	0	0	0	0	0	0	0	0	0	0	0	0	0	0	0	0	0	0	0	0	0	0	0	0	0	0	0	0	0	0	0	0	1	0	0	0	0	0	0	0	0	0.02	no
PF3D7_0418400.mrna1_1	6.267026867	7.229200207	9.199738984	6.977606793	6.937675751	9.873286223	6.10847756	9.085576347	7.395319673	8.194632868	6.014615092	5.535762729	7.587692481	6.412943232	5.975815678	10.7625656	6.474954389	7.918917054	9.966136333	7.428845466	7.629474532	5.822753723	7.299542643	8.350477174	6.846783784	6.253678367	5.187227207	11.3145526	7.146951905	12.5825808	6.900630934	9.13782103	7.342160969	9.604727339	8.746628292	6.042122691	8.736182835	8.161225761	7.817108049	5.266739092	7.957145611	7.824245159	6.350620952	5.810887163	10.71926112	6.960056652	8.222200336	8.853826026	7.122959528	7.687406308	7.256782612	7.044303793	7.76280512	6.589066667	6.179532	10.61801211	9.63671279	9.338313093	10.93505251	5.270359844	6.984223672	6.433256894	8.381323199	5.361901457	7.535639745	7.205671106	12.04892749	7.876943709	7.23294014	7.921740771	6.49194143	10.65535273	5.755377927	6.580313787	6.488602573	9.007189497	4.698412179	7.129483146	7.022531544	13.39221422	8.375265515	5.826256805	8.058738913	6.826874262	11.72086275	1	0	0	0	0	0	0	0	0	0	0	0	0	0	0	0	0	0	0	0	0	0	0	0	0	0	0	0	0	0	0	0	0	0	0	0	0	1	0	0	0	0	0.05	no
PF3D7_0418500.mrna1_1	8.066411006	7.212732261	8.466806628	11.96519852	10.10323987	7.122846702	5.789008617	8.197152104	7.570355335	8.331594313	7.941600677	8.922912507	10.04238928	9.093288836	9.445812823	9.593110224	6.900779714	8.895181263	9.087859659	7.90252809	9.141334191	7.639671183	10.64794146	6.708908535	6.202862973	6.028345319	4.101483449	7.485136693	8.361221252	7.35398916	11.55275629	8.624360512	11.42816907	10.7967157	7.417850308	5.82870944	8.092288764	8.047086957	8.283463798	4.83227406	6.755667084	10.13945578	9.142063815	9.08552568	9.597922622	7.003817571	9.174724223	8.270898197	9.07310154	8.915471265	8.095406119	10.96957433	6.529844784	5.855718515	6.582966311	5.819302111	8.250723135	8.613296982	8.24508371	5.412273127	8.173319872	8.054643691	9.720142492	4.557181921	7.494423297	7.638912613	9.31368161	7.613397	6.711218805	7.039410228	7.996375804	8.628160697	5.781930725	8.13832021	8.050227273	10.37447115	4.780855037	6.915796567	6.585257121	8.098722769	8.229256778	9.703135469	7.141744545	7.275869863	11.88439948	0	0	0	0	0	0	0	0	0	0	0	0	0	0	0	0	0	0	0	0	0	0	0	0	0	0	0	0	0	0	0	0	0	0	0	0	0	0	0	0	0	0	0	no
PF3D7_0418600.mrna1_1	11.08365298	14.46736778	11.45250411	10.15172152	9.476563592	13.20986057	11.51398779	11.32415508	9.838378246	11.03740413	10.64994569	14.27316064	11.3623173	9.850373536	9.236239226	12.50171954	8.013054457	10.31874816	12.39145321	9.358999969	10.38921741	12.66129998	9.940323165	8.200781796	9.918433087	8.716219035	8.521451152	10.22121711	8.883471893	12.11658622	8.900590263	11.10957911	9.016586057	10.27180782	12.76912194	11.28597076	11.39897776	10.21723292	11.00249072	9.975930049	13.05806976	11.16926628	9.895840702	8.930630529	13.26584715	7.841630188	10.63378606	10.57355569	9.697350884	10.56327643	12.81963922	10.45529147	7.692806182	9.848004734	8.985097539	11.7661767	8.873242024	9.487789278	10.61846877	9.826044239	11.5995593	11.53978011	12.7629689	8.057887998	8.161734884	10.64546107	11.91351721	10.53631626	7.279558479	7.889864509	9.713648873	10.73081157	10.17860159	11.76136123	11.43170195	13.67638726	9.198283491	8.091176161	9.841642837	13.30549603	11.27513884	8.968463603	7.57869625	8.482626411	14.7334556	0	0	0	0	0	0	0	0	0	0	0	0	0	0	0	0	0	0	0	0	0	0	0	0	0	0	0	0	0	0	0	0	0	0	0	0	0	0	0	0	0	0	0	no
PF3D7_0418700.mrna1_1	5.641414433	5.25083822	11.2088934	10.22471281	6.063127735	5.923885841	5.157566039	6.289481932	6.121480562	6.341252754	3.550713295	4.657596764	6.917023888	5.49698273	5.825208557	5.116943633	5.38296579	6.509199396	6.199553489	5.480514092	5.848796312	6.158108646	4.989805484	4.503141754	5.692335041	5.408399647	5.057962874	8.373401099	6.049861338	5.381790344	10.57567495	10.88387652	10.35300756	6.187801593	5.706375313	5.370658313	5.909549138	6.31378653	6.201971045	3.734017065	6.762610496	7.232190367	5.580937857	5.400691504	5.506162308	5.665933716	6.700901517	5.336049402	5.74161434	5.919593842	6.132965274	6.008098542	5.321107705	5.243346194	5.164757545	5.081199711	6.579102275	6.42731913	8.739484601	5.977316949	6.168513333	5.927007702	5.521018416	4.130932802	5.67500318	8.076001092	9.141213786	6.852655593	4.982921524	4.14623103	7.149452612	7.995539745	6.074183007	6.126416828	6.123421636	6.150149859	4.096013231	4.139634222	6.146373644	10.43196092	7.060223005	5.217084902	3.909330945	7.466841288	10.02129254	0	1	1	1	0	0	0	0	0	0	0	0	0	0	0	0	0	0	0	0	0	0	0	0	0	0	0	0	0	0	0	0	0	0	0	0	0	1	0	0	0	0	0.1	no
PF3D7_0418800.mrna1_1	7.564709356	8.460863281	7.879411543	10.05244013	7.402226018	6.412674162	5.550363131	6.649101839	8.521733106	9.069911137	6.234868378	5.061524632	6.901450182	6.923802966	6.449403244	7.950211487	7.469647326	8.812134462	7.242186954	7.888313813	6.795247695	10.5778346	7.918825854	5.426014181	13.55505919	8.268729065	6.699645041	7.902083067	9.25780564	6.422608565	10.28439804	7.787331662	10.2004662	11.93824903	6.059474049	5.959578566	6.453892791	9.242173648	8.915491194	5.389456568	7.597663645	7.460476148	7.248130944	6.548643594	7.768420393	7.943487093	9.539605268	6.56606314	8.119554298	8.904423666	10.61722897	7.958244693	5.788349379	13.58889148	8.761774147	8.367946801	9.75894445	9.311955178	8.1201468	4.9251468	7.812392874	9.179741923	7.044993264	7.193870848	7.77864584	7.722439015	6.335659266	8.274595519	6.349583969	7.416889401	8.228634927	8.369164745	5.238326618	9.068556215	8.99792424	8.276067375	7.412143183	7.51881627	8.675573902	6.099280334	8.526908553	6.988084333	7.510151834	7.637519807	11.49740891	0	0	0	0	1	0	0	0	0	0	0	0	0	0	0	0	0	0	0	0	0	0	0	0	1	0	0	0	0	0	0	0	0	0	0	0	0	0	0	0	0	0	0.05	no
PF3D7_0418900.mrna1_1	10.19292787	7.450165356	8.530351293	7.070131783	9.701084817	9.343223289	6.939732664	10.02462794	9.126887874	9.137186376	9.980284666	7.840694018	7.917513712	10.08205161	9.220758098	9.046935055	7.785166603	10.57983131	11.56935677	11.20870646	11.67656532	14.10953566	9.717062029	8.114446834	9.557144337	9.083804055	8.953196304	10.33959429	8.772275494	8.917832471	7.425821857	8.67250191	7.308422146	8.98383106	9.035899972	7.926751752	9.948998542	9.680293293	9.072962255	7.407234264	10.85802757	8.845071863	9.707690676	9.267611864	9.165113034	8.061293099	11.00069569	8.69558028	14.60822355	11.67928545	14.37860726	9.647111993	7.511143099	9.630136212	9.695104174	7.574238248	8.953062165	9.607140426	10.77270654	7.487633043	10.98083631	12.52738793	12.80335541	8.600568703	7.243348433	12.83761202	9.429907797	12.5735624	7.192913095	7.251360703	10.69295308	10.44747453	7.355387987	11.27864818	12.66380135	13.6445259	8.826514185	6.618990166	10.30084536	10.4748046	13.19190225	8.369139567	7.841744053	10.77759124	14.0841302	0	0	0	0	0	0	0	0	0	0	0	0	0	0	0	0	0	0	0	1	0	1	0	0	0	0	0	0	0	0	0	0	0	0	0	0	0	0	0	0	0	0	0.05	no
PF3D7_0419000.mrna1_1	12.30701401	9.928874657	8.960053712	8.594328964	8.534783313	9.596241402	7.311060271	11.89750444	9.950745201	9.479698772	12.25212689	7.904542676	8.196410443	10.38508081	9.774520643	11.06477565	9.458500067	9.958065415	8.724685438	9.60437693	11.54016702	12.39304733	13.94777858	8.730323025	7.831477784	10.02090523	8.657115315	9.295753801	7.349857804	13.82904389	8.279585229	9.145770464	7.261860254	10.01908464	9.035376832	7.586806406	11.57747617	10.37975279	9.94925044	6.984874236	11.78416945	8.987872412	10.59337552	9.981955793	11.023932	9.28968628	10.16636138	8.714185863	10.36942451	11.2051242	12.54720765	14.06822764	8.4472665	8.146720699	10.50249019	13.00792932	13.97820753	7.440409024	10.1531885	8.843857086	9.2037178	11.36419554	9.33104228	9.548686802	9.454432143	7.811944868	12.71828312	9.301702472	10.4911377	7.726389311	8.106334036	10.06556945	8.07977617	9.531605875	10.89087614	10.75773238	9.344990362	9.229381418	8.816126789	9.535090598	9.63850376	7.579487985	8.238036647	8.640020848	13.61378953	1	0	0	0	0	0	0	0	0	0	0	0	0	0	0	0	0	0	0	0	0	0	1	0	0	0	0	1	0	0	0	0	0	0	0	0	0	0	0	0	0	0	0.07	no
PF3D7_0419100.mrna1_1	6.1797979	5.872454363	5.482430534	9.149110974	4.97237523	5.385980673	5.365473101	8.03728919	4.857134875	6.166938293	5.073420321	5.096499951	7.176078523	7.733102387	7.622748899	5.520494734	7.672466274	6.173902936	6.761671259	5.151602336	5.633565832	5.21911054	4.718285535	4.775333645	5.860790299	7.377715993	3.294844158	5.919544324	5.424907831	8.970108394	9.797110607	5.60266091	10.05172312	6.414959303	6.067534298	5.388670641	7.381863645	5.90641357	5.586281385	4.532412395	4.803531466	7.098334832	7.464906085	8.12082247	5.799653131	6.983115932	7.438702636	6.880041113	5.121564612	6.403527299	5.686038795	5.268425848	5.086271763	6.080504739	8.063600152	4.2378145	5.47373597	5.83989862	6.933067904	4.921861664	6.962329159	6.770665558	6.163789906	3.926209351	5.669968378	5.338613161	4.701362718	7.438642025	6.223612575	4.575753184	5.523938349	7.294965948	5.200830542	6.914890355	6.733410282	7.585025511	3.615945071	2.810331511	5.562440307	5.391674643	7.656458109	7.026817727	4.461525826	4.969601212	8.905875236	1	1	0	1	0	0	0	0	0	0	0	0	0	0	0	0	0	0	0	0	0	0	0	0	0	0	0	0	0	0	0	0	0	0	0	0	0	0	0	0	0	0	0.07	no
PF3D7_0419200.mrna1_1	7.20961083	5.212406261	7.02260127	5.648468855	7.185940448	6.860112252	8.869457531	9.479785147	6.923510903	6.864632966	6.55433204	5.985964572	6.312895966	6.56315646	7.445329	7.608518957	6.342635456	7.485974612	8.940699766	6.647051438	7.780904077	6.267349626	6.984440902	4.571560719	8.301997981	8.560581321	6.173769993	5.537037674	6.634177134	6.062317639	6.248627977	6.920213766	6.293069055	8.475888097	6.363530417	8.756919278	8.94167016	7.341993829	6.271427719	6.038560651	6.771248135	5.73520183	6.954945464	7.227964353	7.492074276	6.537915762	7.455706282	7.473889171	6.291798465	8.331591186	6.253604957	7.474981318	5.363967841	7.536491516	9.428950706	8.802986895	6.833147502	7.520195633	6.6598386	6.619905855	12.77040107	9.769109378	7.479145407	4.646339003	7.747796845	5.646261246	6.337612128	7.989495149	8.415653068	6.429703816	6.58636954	6.673157134	6.477125623	13.03902359	8.866075289	8.318362611	5.892976414	7.895075965	7.636869831	5.972551877	8.218143332	8.496959247	6.227760117	7.034051625	10.79647444	0	0	0	0	0	0	0	0	0	0	0	0	0	0	0	0	0	0	0	0	0	0	0	0	0	0	0	0	0	0	0	1	0	0	0	0	0	0	0	0	0	0	0.02	no
PF3D7_0419300.mrna1_1	11.52066799	8.423487893	9.179634588	7.816038687	9.935285902	7.836041454	8.288013273	7.71053325	7.604725551	9.415690599	11.20864221	8.622029256	6.928768746	9.644711888	9.262193701	11.40732172	7.320708062	8.917867933	10.67346263	8.756490161	10.55797356	12.45389659	8.347038127	9.350451176	9.984823134	8.886346415	8.536554352	9.038241587	7.65608217	9.028634139	7.973122485	9.254796905	8.061156655	9.04416477	8.010134163	7.827581444	7.498342411	8.803675306	9.212056166	7.857411801	10.56478215	7.476640494	9.563650278	9.206887057	11.59479625	7.293217175	9.362183611	8.700386358	8.455566702	10.34860545	12.78190991	8.607692147	8.584737444	9.636682815	9.803031453	8.189724148	8.057824534	8.164768473	9.237129548	9.125840964	9.779902377	12.90587448	12.88299259	8.613407207	8.704758971	8.707675601	8.664055262	8.648583153	8.854065474	8.998434172	10.41080342	9.343379749	9.103573766	9.906318424	12.60669243	13.47525633	10.10932002	8.562707255	9.948988608	9.527469124	9.071924929	9.817860622	8.674352654	10.49592107	12.87288636	0	0	0	0	0	0	0	0	0	0	0	0	0	0	0	0	0	0	0	0	0	0	0	0	0	0	0	0	0	0	0	0	0	1	0	0	0	0	0	0	0	0	0.02	no
PF3D7_0419400.mrna1_1	5.57843393	9.546763216	5.592569505	13.64141748	5.522586377	5.982697285	4.881236802	10.43456486	12.53875013	9.697363099	4.499179669	4.550263769	6.650325183	5.461076884	8.934918312	5.230794332	5.073761976	11.95353771	10.32550973	11.85688805	8.200223647	13.11861848	6.229752992	4.661229413	10.25349077	9.143655064	10.64940623	6.6634808	10.41358731	5.376980262	12.9678581	5.237776638	11.33947115	10.43223498	7.350600272	5.261863023	11.27168763	13.41229473	10.45547314	13.21130495	11.75900766	6.718498444	6.120343146	10.17656359	5.484699409	5.148418935	11.86391174	5.563597353	12.12803267	7.785599526	13.2645209	6.123783863	4.45551242	9.988370145	10.26298527	5.887465461	8.804714682	10.14842367	7.090699055	5.529451011	6.992795837	7.563556464	6.79219175	9.650192637	5.417414687	8.914389542	8.136057115	8.929248357	5.977095105	8.348364473	10.18510053	7.195015844	5.71027566	6.941941329	6.988816241	8.059485224	11.0294115	4.058763947	9.063121428	10.01959808	9.586008167	7.967327064	9.41972609	10.39344763	14.45713658	0	0	0	0	0	0	0	0	0	0	0	0	0	0	0	0	0	0	0	0	0	0	0	0	0	0	0	0	0	0	0	0	0	0	0	0	0	0	0	0	0	0	0	no
PF3D7_0419500.mrna1_1	12.38480272	12.30643095	7.458429027	12.39942064	6.329393349	9.891509635	6.064738941	10.69757223	14.81431309	10.97936693	12.07595792	7.240338384	8.507896752	6.687888156	11.51897424	8.124103918	7.06426606	14.47754423	9.977939584	10.91608192	9.139349489	11.82031868	12.37281516	8.481871092	13.50973391	11.50951171	11.28622561	8.687929339	10.59027254	7.290302907	11.73078012	8.146510136	10.46030619	10.98754757	9.752505421	7.026674292	9.884057027	14.95590157	11.92823941	14.42224947	14.62219551	10.23949517	7.73366026	11.99026585	8.388750188	7.388545071	14.64038608	8.572618008	11.36653527	9.016327937	12.27843158	12.65718794	8.085576913	13.67521408	12.23722401	5.381364278	9.760193491	11.04697873	9.102812362	8.428465796	10.34349228	9.876438088	11.12285375	11.04884377	7.316855714	10.71208747	11.64927153	7.851072995	7.697232444	12.6090002	11.21286417	9.473383213	7.57091504	10.80028937	10.25485886	11.74150468	11.28408348	7.053008399	11.99289551	10.00620342	8.265940164	10.66559047	12.60733904	11.55650504	15.68553894	0	0	0	0	0	0	0	0	0	0	0	0	0	0	0	0	0	0	0	0	0	0	0	0	0	0	0	0	0	0	0	0	0	0	0	0	0	0	0	0	0	0	0	no
PF3D7_0419600.mrna1_1	5.810900613	6.181835022	12.29416413	6.060551162	6.064688219	6.229320398	8.648650099	5.691932879	7.0480959	7.842103906	5.100675723	6.595797103	6.975200596	8.889082718	5.541033665	7.392767907	5.928568672	8.199005067	8.416188764	7.765367685	11.0274496	6.8520609	8.537062024	5.815405089	5.568161433	7.319808863	7.48093409	7.731692746	10.30580814	6.109741459	6.71563681	12.59073962	5.732809878	7.53481152	6.620788685	9.646371105	5.256745963	7.883371518	7.531482047	6.032739118	6.233604877	9.169818911	9.135106203	5.691841793	7.299978326	6.631570777	8.599154822	7.102334889	7.86381628	11.4504909	7.408773221	8.746804693	5.667978962	5.925471991	8.346071169	9.881166775	7.089615528	10.75275415	8.111734932	5.630388835	5.869068239	11.61294305	8.539603354	7.186935232	5.836703355	5.431607874	7.335914708	6.774810169	7.474607533	5.982950981	5.581577679	8.48118301	5.479790947	6.37744181	11.31578272	9.751003172	7.56807146	5.072241608	8.518757782	6.553868309	6.776358727	5.85869868	6.425451851	6.402849488	11.51108086	0	0	1	0	0	0	0	0	0	0	0	0	0	0	0	0	0	0	0	0	0	0	0	0	0	0	0	0	0	0	0	0	0	0	0	0	0	0	0	0	0	0	0.02	no
PF3D7_0419700.mrna1_1	7.253512152	7.358180151	6.749087692	10.56372189	10.38722802	8.433905245	9.1707265	10.1381958	8.418516069	7.020045444	7.022661784	10.13805103	7.796025681	10.21836294	7.56503663	9.190470536	7.181554651	9.585850374	10.53745805	12.57459053	8.732265758	8.588441476	6.382744109	9.727402092	10.68821913	6.860527159	5.12980818	9.373060531	8.531134109	12.61946088	10.7123546	6.188221664	10.29113576	11.87638856	7.665285284	9.559014692	10.64622287	9.236857817	7.565247394	11.78921519	10.50299222	8.028541163	10.00353459	7.988563204	10.07784989	7.371240532	9.67941149	9.957471704	12.18344705	8.741566376	9.095632335	6.726757641	9.427273888	10.86024647	7.660453314	13.27905516	11.45212266	8.751623511	8.860391308	7.171562574	8.912511428	8.428206699	9.259794016	5.083870979	6.761668593	4.934835873	6.371798662	6.262833911	7.256884176	9.993462494	8.407787693	9.126204616	6.829249213	8.953332996	9.025908315	10.14326902	4.870691703	6.642237114	9.046384833	6.288775615	6.82808286	10.02716007	9.659875752	8.001165181	12.58554728	1	0	0	0	0	0	0	0	0	0	0	0	0	0	0	0	0	0	0	0	0	0	0	0	0	0	1	0	0	0	0	0	0	0	0	0	0	0	0	0	0	0	0.05	no
PF3D7_0419800.mrna1_1	7.321076624	10.84493611	10.32288789	7.604952834	7.198604632	10.41557995	7.833611378	7.296146757	6.58976352	9.236321666	7.813397916	9.230909011	9.308917321	7.01723424	11.69139737	8.564870317	7.532389098	9.94011627	8.7858095	9.201734013	10.01256588	12.6636944	6.813865777	5.595030634	8.463840111	6.675654948	5.298799458	9.329313888	9.738288653	8.505643573	8.235703448	9.585850501	8.2033175	10.93096324	9.238603361	8.559308973	7.141974037	7.945606727	9.188052957	6.209541125	10.53881709	9.448025759	7.453489297	10.85445832	9.058682904	7.630547027	9.713981658	8.088173323	10.17411543	10.2160188	13.26768352	6.993808758	6.379352544	8.647177863	7.451087858	8.622310667	7.817018903	9.97075943	9.875119261	7.879449471	10.12705853	11.9938627	10.56506386	4.986677394	8.306596453	10.47211242	8.771179624	7.525001483	9.313864027	8.122681016	8.899531166	9.862139357	7.568419817	10.07015518	11.97065793	11.51397016	4.475823566	8.036221752	8.247536099	10.21917849	8.088653326	6.790758326	7.931278105	7.958245709	13.05745484	0	0	0	0	0	0	0	0	0	0	0	0	0	0	0	0	0	0	0	0	0	1	0	0	0	0	0	0	0	0	0	0	0	0	0	0	0	0	0	0	0	0	0.02	no
PF3D7_0419900.mrna1_1	8.000176649	8.096592844	11.33620393	14.01436619	6.537074511	6.699779873	6.282373694	8.876804025	7.629736978	8.877807637	8.00059967	7.613666195	11.85597233	9.994223343	7.26257795	11.85555753	5.262923722	10.35547169	10.50766915	10.75212889	7.244197422	11.35900988	6.248701758	6.813975531	7.254412257	6.270576086	4.691510253	8.592994392	7.038860885	8.890062064	13.89356525	11.01785767	12.40895915	8.007286561	6.376508589	7.065124054	8.929558317	8.215731939	9.145564199	7.227879906	7.886199593	11.82204492	9.574318225	7.335997704	11.99402213	6.110092803	10.2497528	9.799332572	10.3946526	8.081846177	11.9961521	6.275946609	5.956757415	7.632778871	6.654662923	6.655751918	11.92348712	7.804071439	9.074169212	5.976863088	7.730976685	10.83300969	7.827349464	4.995597778	9.153783656	6.839801563	8.71115114	8.777145664	6.985448299	7.375298168	6.456682185	9.398049417	6.015208438	8.129832532	11.40527573	9.029264583	4.110854345	9.366609853	7.779978948	9.189053109	9.275345865	7.952821252	7.321625456	6.857297381	13.43033407	0	1	0	0	0	0	0	0	0	0	0	0	0	0	0	0	0	0	0	0	0	0	0	0	0	0	0	0	0	0	0	0	0	0	0	0	0	0	0	0	0	0	0.02	no
PF3D7_0420000.mrna1_1	8.671840905	6.755758372	6.464269894	9.271993864	9.450102104	9.266022852	5.89201417	7.189729454	8.348439522	9.474706622	7.302524761	5.381113327	6.797666196	7.183002094	8.729785413	8.933099669	13.64457175	10.46464045	8.383907381	9.318888248	12.77546201	10.49641887	11.69584572	5.54484585	6.669439652	11.65515344	5.918505801	10.24110838	11.50198043	6.689898367	9.192231014	6.924815335	9.48670651	9.114690159	9.593772632	6.596026252	7.071724595	9.412184935	10.01212861	8.316453008	12.16468621	7.863293513	7.448971072	9.332313291	10.22812843	13.60564963	10.54968335	8.043655881	7.763549642	12.64696298	10.05299393	11.39085444	6.059067103	7.402989916	12.6946187	7.827138271	8.591925867	12.1276018	9.989578721	6.64728031	7.941892985	8.383967507	10.15056633	4.591445488	10.85169983	6.582919373	10.89026283	6.039044803	11.1014198	8.969162971	7.703321892	9.885785779	6.227201245	8.390770096	8.497415682	10.88105574	5.027538815	10.49719872	8.352973157	11.55836758	6.851698476	5.615794465	9.281798011	7.78750397	14.04089196	0	0	0	0	0	0	0	0	0	0	0	0	0	0	0	0	0	0	0	0	0	0	0	0	0	0	0	0	0	0	0	0	0	0	0	0	0	0	0	0	0	0	0	no
PF3D7_0420100.mrna1_1	10.40846323	8.369105856	9.427964012	7.272683204	8.497155619	9.422770512	9.001504066	7.766930085	11.23114481	10.55647298	10.09145598	11.3040055	10.36792474	8.557801843	9.216478182	13.19633139	10.59176485	10.47309406	10.47842394	9.15803206	8.981935554	10.18954233	10.48412999	6.456352153	8.693263666	8.641088187	9.304527919	10.90899704	11.15711687	8.459418369	8.504876532	10.11036311	8.236465234	8.523664535	8.420230993	10.56347733	6.930728253	12.69876869	11.08101861	7.733832956	9.97901576	10.73908733	8.804788794	8.234047592	14.49978564	11.00256358	11.27434218	9.874019792	12.45717272	10.71401247	10.80905505	11.54718547	6.357845529	8.953415044	9.164703081	13.35201283	7.751848768	11.66819662	11.75328996	7.681064346	10.62818724	12.33049397	13.1376948	9.082610489	9.140425995	9.915011232	9.333261298	8.429375891	8.701499052	13.26775593	11.72290346	12.0931415	7.87368601	10.35643203	11.8553122	13.88143879	10.02457061	8.795634196	7.926583507	9.342154269	9.224370715	8.355370057	12.9542085	12.43671442	13.80799169	0	0	0	0	0	0	0	0	0	0	0	0	0	0	0	1	0	0	0	0	0	0	0	0	0	0	0	0	0	0	0	0	0	1	0	0	0	0	0	0	0	0	0.05	no
PF3D7_0420200.mrna1_1	6.744393622	11.24744956	10.27021215	7.609671925	7.015749801	10.49958818	12.30911313	13.3581335	7.893518869	10.80106416	7.609506181	7.446334646	6.681684552	7.70827206	9.044169375	10.34133798	10.51044262	13.69287478	7.29481602	9.097874735	11.28244437	7.724318435	10.4594888	6.967613087	9.424855808	10.2537804	7.617180342	9.512206159	9.249292358	13.13122215	8.401926759	10.35052597	7.61672143	12.5281757	11.53909417	12.4139576	13.45259781	8.044064183	12.1870865	5.99984984	6.827600027	7.669943315	8.866434304	11.00622409	10.34573334	10.29156612	13.67761399	7.227862446	12.14674093	11.44128241	7.865488042	10.88616758	6.778916118	9.539128231	10.94805302	5.986415549	9.291913735	9.158164613	9.802197302	9.646843464	13.03136826	13.27783673	9.851806305	7.848365044	8.016103752	7.722727157	9.133375158	7.820748809	9.308973855	7.899208164	8.981032537	10.1678339	11.81306125	13.12308641	13.16522312	10.54357187	7.844861559	7.973170967	6.377965123	8.300772057	7.877421089	9.889679768	8.155419048	8.733563123	14.11681738	0	0	0	0	0	0	0	0	0	0	0	0	0	0	0	0	0	0	0	0	0	0	0	0	0	0	0	0	0	0	0	0	0	0	0	0	0	0	0	0	0	0	0	no
PF3D7_0420300.mrna1_1	10.28097758	7.77029777	9.724145539	8.53270145	7.407883257	7.482617988	6.978317846	8.81396069	8.383925211	12.86286335	9.850948625	10.65683277	9.598337391	7.461280449	8.521282367	11.46607304	7.265597795	10.92908095	10.69603522	7.576937185	14.11582408	11.6198402	9.975926254	9.60681282	7.07072973	9.403140401	6.718921779	9.893158465	10.37846477	11.62850068	13.75814814	12.11322544	13.74174223	14.22867719	12.70496512	11.06631941	7.902511931	12.20218514	12.53174571	14.53836049	10.08185922	14.82396637	13.6919331	12.30452569	13.66335425	13.53559606	14.90217926	10.23099865	13.89522513	14.2570872	13.03235562	13.98712114	8.732910772	10.44183852	13.22548866	13.79972962	13.0243541	14.34491106	10.78690294	10.2590044	11.72008301	9.888811676	9.639872027	6.859542118	7.398551245	8.13472662	8.47667129	10.63119053	8.184861394	10.41700788	10.17572393	11.83383344	11.86604927	13.82789135	10.18178719	10.49733437	11.02602447	9.400459474	13.13933484	11.0361509	14.18860852	8.326717694	11.62420661	12.20198269	13.66461676	0	1	0	1	1	0	0	0	0	0	1	0	1	1	0	0	0	1	0	1	1	0	1	0	0	0	1	0	1	0	0	1	0	0	0	0	0	0	1	0	0	0	0.33	no
PF3D7_0420400.mrna1_1	7.242908223	11.81992316	7.011175006	9.044044934	6.306939432	10.42802847	5.67044935	12.84557972	6.192670727	7.235471707	7.056138487	5.764795638	10.1076004	13.95291246	9.559572788	7.321477713	7.782882857	14.76124083	7.226423599	8.432825266	6.826738205	7.081513238	10.52686718	4.951493826	7.734947246	5.904817465	6.842625036	9.918608588	7.722478969	7.440818847	8.317148788	7.131058736	8.160051748	14.47406068	10.67796947	5.864022303	12.74555117	7.499585245	7.425856136	5.340229879	10.64658589	10.35553052	13.82297051	9.480501345	7.205939196	7.269564901	14.71770826	6.831415776	9.126228053	7.2269629	7.397862724	10.42171457	5.322063871	8.079495192	5.677882633	8.422625321	7.781717144	8.615218182	10.59195872	9.553168271	11.491794	8.868466291	7.645141455	6.578280236	6.867923176	8.111630455	11.94483519	7.476832293	6.857848784	5.650415906	8.164115045	10.70115471	10.20295033	11.66204388	8.638466593	8.815184111	6.801498004	6.644173933	10.85614794	13.685686	7.476583202	6.142593363	5.938657502	7.80714202	14.23278148	0	0	0	0	1	0	0	0	0	0	0	0	0	0	0	0	0	1	0	0	0	0	0	0	0	0	0	0	0	0	0	0	0	0	0	0	0	0	0	0	0	0	0.05	no
PF3D7_0420500.mrna1_1	7.640583462	6.022375023	7.931647873	6.329373236	6.735594223	8.497076854	5.922770614	7.988142114	7.602508164	8.029253653	6.771958444	5.77554626	7.030284998	6.167995575	6.726574401	7.433428918	5.893089806	8.096029848	7.65242833	7.390213706	6.808849983	7.201185746	7.175613143	10.2489535	6.712304455	6.213135704	6.666350733	10.27439133	7.529630283	9.796732892	6.992573938	8.406773722	6.349566295	8.646665087	8.007794444	5.955291009	7.682425373	8.089321746	8.408160047	5.500938236	8.562534423	7.920264976	7.448375514	6.169673135	6.965949852	6.774468862	8.939336154	7.3873229	7.351822712	7.405225285	8.127787742	7.332106608	9.339799656	7.056954374	6.903336799	6.788870073	7.632268092	8.071150539	10.30684904	6.868480715	7.45677	8.423898055	7.441779696	7.217264295	5.873376955	5.774596758	7.178404218	6.809440468	6.807943681	6.6452612	7.963283344	10.35773134	6.276626184	7.627462393	8.96873007	8.975921929	6.920564765	5.638728984	6.114913399	7.907626714	7.259103817	7.526962576	6.31865551	8.076322962	10.05302129	0	0	0	0	0	0	0	0	0	0	0	0	0	0	0	0	0	0	0	0	0	0	0	0	0	0	0	0	0	1	0	0	0	0	0	0	0	0	0	0	0	0	0.02	no
PF3D7_0420600.mrna1_1	7.8421361	10.66975318	11.58575244	6.021953575	8.117310348	6.731183008	9.958146589	10.24576404	11.4717887	7.977830049	7.330974146	12.61354399	12.19610486	9.979797701	6.324903446	10.03432362	11.08238696	14.02771368	10.29606788	6.336690178	9.309746615	7.927431156	8.145508794	9.774486419	11.17851422	6.150222429	5.475822234	9.183490731	9.782675228	13.22521123	7.22478123	11.5394008	5.953641794	10.33367355	7.174124095	9.851160297	10.07479566	11.94931126	8.000773672	5.547557379	8.922848521	12.64691578	10.12158259	6.076531122	9.975154878	10.52206049	13.92716682	9.544279226	8.401432858	9.120510444	8.433394913	8.226981053	9.537970235	11.99692069	6.811710122	10.58182272	7.575968481	10.22178077	8.967230663	5.49982124	9.526322292	9.511968284	11.77524621	6.342563621	7.696880102	9.364378303	8.360343948	11.23456874	6.885327294	9.406245956	12.95326368	8.837194894	5.018959018	9.498090324	8.681557908	12.27497427	6.415444026	7.68918245	11.54090063	9.579253384	11.84455651	9.741059508	9.371364002	12.26789769	14.57192417	0	0	0	0	0	0	0	0	0	0	0	0	0	0	0	0	0	0	0	0	0	0	0	0	0	0	0	0	0	0	0	0	0	0	0	0	0	0	0	0	0	0	0	no
PF3D7_0420700.1	8.572749291	8.060644697	7.914878253	10.38941858	8.871436995	8.53283852	6.780230065	8.877873982	8.82498706	8.717906968	8.217797782	7.330903739	10.14677431	7.971227864	12.75026937	10.03460332	9.123975439	9.274543415	7.740464274	11.31071119	9.169258657	9.977757015	8.697815334	8.254998255	11.1546004	10.96455818	8.724884218	11.59966735	10.71831834	8.384120084	9.826506735	8.761632958	9.056485917	8.971983107	8.131332343	7.456533351	9.092534591	10.33652675	8.947502238	7.619446646	10.50506721	10.26767637	8.458400669	12.06388645	11.44177872	9.11569464	9.738233308	7.994501838	12.93192645	10.1152405	10.75758042	9.498614635	7.866309488	11.03134242	11.60781927	9.513477593	7.198612125	11.18756297	12.18954846	9.374769532	9.817296746	12.2173842	9.198338685	8.519547659	7.191355925	11.794257	8.749757675	9.935419704	8.386997073	9.916814611	8.8663348	12.19885996	9.247712264	9.986882816	11.6900716	10.18428378	8.812738162	7.246310431	11.76388583	9.109676703	10.61181287	10.26940134	9.957695423	8.970980972	13.00929725	0	0	0	0	0	0	0	0	0	0	0	0	0	0	0	0	0	0	0	0	0	0	0	0	0	0	0	0	0	0	0	0	0	0	0	0	0	0	0	0	0	0	0	no
PF3D7_0420900.1	5.76129205	4.969535624	7.393604422	12.80165241	5.830458434	5.611965833	6.202522502	5.832925118	8.99938354	6.216281106	4.500006437	5.398991412	5.572295005	6.131532581	7.587386046	7.175913203	5.733501478	5.864386516	6.821007873	6.828600108	4.909017539	6.335911547	5.154026338	4.777578245	5.826667136	5.46871336	3.838717053	5.256161755	5.279653119	5.859528738	12.41340406	6.562420001	12.34840367	8.214889225	5.952149239	6.817254928	5.883812474	9.075863277	5.818726694	4.575563834	6.713221854	6.560267081	6.58694444	7.452077843	7.083645496	6.184388069	7.509483271	6.312497743	7.048991075	5.756249868	6.864587093	5.67955786	5.424958277	5.712362483	5.749688432	12.85641011	6.312248696	5.832426594	6.81363913	5.109905566	6.060665092	6.960331892	6.045096923	4.192618872	5.580085497	8.582603415	5.48388289	5.819725574	5.785880811	5.823947586	5.950611521	7.705255832	4.675617832	6.38423164	7.234307827	7.601781087	4.195811724	4.112758802	6.133693331	6.430903704	5.861415251	5.094095506	5.255937075	6.520698617	9.78096454	0	1	0	1	0	0	0	0	0	0	0	0	0	0	0	0	0	0	0	0	0	0	0	0	0	0	1	0	0	0	0	0	0	0	0	0	0	0	0	0	0	0	0.07	no
PF3D7_0421100.1	8.259428814	7.688681245	6.972102353	12.41602028	6.963778677	8.61985692	7.828186175	8.139381044	11.45809661	7.347088934	7.285016953	5.365008502	11.68524648	9.768873216	8.246970507	11.98805457	8.396680968	12.99384566	9.467329743	9.701762594	12.06198262	8.693901988	10.47068645	7.318858894	10.26582123	9.207225886	7.242921952	11.22516176	10.05275941	7.503751603	12.27566937	6.804344067	11.8808332	11.93408687	8.616738835	8.597735708	7.870168728	12.03549497	7.813515226	8.094259467	12.26985291	11.73260987	9.823572156	8.438060896	11.75320367	8.613660124	12.18928853	8.731579923	9.680063044	12.21493718	9.330443328	10.85521098	7.112997244	10.85411307	8.970046925	8.282136152	13.22600668	10.31562752	11.21274305	8.674265512	9.758031624	8.911167767	6.577248695	6.74916986	8.621353806	6.705253314	9.926318633	9.219775673	10.53245136	10.44163126	6.375756263	11.64227038	8.483639049	10.23322299	9.492258652	8.004776183	7.264450082	8.988348064	7.420479902	9.818017344	9.875136134	9.014194096	10.1680807	7.086302504	13.73504597	0	0	0	0	0	0	0	0	0	0	0	0	0	0	0	0	0	0	0	0	0	0	0	0	0	0	0	0	0	0	0	0	0	0	0	0	0	0	0	0	0	0	0	no
PF3D7_0421100.mrna1_1	8.259428814	7.688681245	6.972102353	12.41602028	6.963778677	8.61985692	7.828186175	8.139381044	11.45809661	7.347088934	7.285016953	5.365008502	11.68524648	9.768873216	8.246970507	11.98805457	8.396680968	12.99384566	9.467329743	9.701762594	12.06198262	8.693901988	10.47068645	7.318858894	10.26582123	9.207225886	7.242921952	11.22516176	10.05275941	7.503751603	12.27566937	6.804344067	11.8808332	11.93408687	8.616738835	8.597735708	7.870168728	12.03549497	7.813515226	8.094259467	12.26985291	11.73260987	9.823572156	8.438060896	11.75320367	8.613660124	12.18928853	8.731579923	9.680063044	12.21493718	9.330443328	10.85521098	7.112997244	10.85411307	8.970046925	8.282136152	13.22600668	10.31562752	11.21274305	8.674265512	9.758031624	8.911167767	6.577248695	6.74916986	8.621353806	6.705253314	9.926318633	9.219775673	10.53245136	10.44163126	6.375756263	11.64227038	8.483639049	10.23322299	9.492258652	8.004776183	7.264450082	8.988348064	7.420479902	9.818017344	9.875136134	9.014194096	10.1680807	7.086302504	13.73504597	0	0	0	0	0	0	0	0	0	0	0	0	0	0	0	0	0	0	0	0	0	0	0	0	0	0	0	0	0	0	0	0	0	0	0	0	0	0	0	0	0	0	0	no
PF3D7_0421200.1	7.042851643	9.326801988	9.389329007	9.089250344	7.108178578	8.648222163	7.403034347	7.535074109	6.959110044	8.480291356	7.117667487	6.249045891	6.146703777	7.453963573	7.635052647	9.657487681	6.174063536	7.887785385	6.606146944	8.526687967	7.851829895	7.429884869	7.1000302	10.11230496	9.74993001	8.112895222	4.702503435	8.523700604	6.602512941	7.509652514	8.933535939	9.588149863	8.376600927	7.642782212	9.119303074	7.653839009	7.002994578	8.198647847	8.45548761	6.27380679	8.685860885	6.717680293	7.835594847	8.040567345	9.605819687	6.213475992	8.77724293	6.283455361	8.878834491	8.542209074	8.696267901	7.226947965	9.815290565	9.828825552	8.615230696	6.397374278	8.697577123	7.623317114	9.066908094	6.433581221	9.132078247	10.28219958	7.567569155	5.46397064	7.839664862	5.186615134	6.443804856	7.54010608	7.339447104	7.310446064	9.956123777	9.222923272	6.83597634	9.241983523	10.24088749	8.874890257	5.771199714	7.574508026	7.84382689	6.549560043	8.28228184	6.695130694	7.279976056	10.77557331	11.10903035	0	0	0	0	0	0	0	0	0	0	0	0	0	0	0	0	0	0	0	0	0	0	0	0	0	0	0	0	0	0	0	0	0	0	0	0	0	0	0	0	0	0	0	no
PF3D7_0421200.mrna1_1	7.042851643	9.326801988	9.389329007	9.089250344	7.108178578	8.648222163	7.403034347	7.535074109	6.959110044	8.480291356	7.117667487	6.249045891	6.146703777	7.453963573	7.635052647	9.657487681	6.174063536	7.887785385	6.606146944	8.526687967	7.851829895	7.429884869	7.1000302	10.11230496	9.74993001	8.112895222	4.702503435	8.523700604	6.602512941	7.509652514	8.933535939	9.588149863	8.376600927	7.642782212	9.119303074	7.653839009	7.002994578	8.198647847	8.45548761	6.27380679	8.685860885	6.717680293	7.835594847	8.040567345	9.605819687	6.213475992	8.77724293	6.283455361	8.878834491	8.542209074	8.696267901	7.226947965	9.815290565	9.828825552	8.615230696	6.397374278	8.697577123	7.623317114	9.066908094	6.433581221	9.132078247	10.28219958	7.567569155	5.46397064	7.839664862	5.186615134	6.443804856	7.54010608	7.339447104	7.310446064	9.956123777	9.222923272	6.83597634	9.241983523	10.24088749	8.874890257	5.771199714	7.574508026	7.84382689	6.549560043	8.28228184	6.695130694	7.279976056	10.77557331	11.10903035	0	0	0	0	0	0	0	0	0	0	0	0	0	0	0	0	0	0	0	0	0	0	0	0	0	0	0	0	0	0	0	0	0	0	0	0	0	0	0	0	0	0	0	no
PF3D7_0421200.mrna2_1	6.954712533	4.421158664	7.591314886	5.888619326	5.57664838	6.13305755	6.111953989	7.140836755	4.738142138	6.077427699	6.477109057	5.096725035	6.819093849	7.183393647	5.327301011	6.083931032	7.44448932	10.54596653	11.21980862	8.234034292	11.06324603	8.054479939	4.390454111	8.704122524	6.269792138	5.222293795	4.135292018	5.644225885	7.45266141	6.332069716	5.617443695	8.21951592	4.834463495	5.51525485	6.193300375	6.487572667	7.618327369	5.88750168	6.093470551	6.917108082	5.528512266	5.828612827	6.951874751	5.768558157	6.094935524	6.90801872	10.31319426	10.47266918	9.592492718	10.96740569	7.876532041	4.984416307	7.788215732	6.191678902	6.402060188	5.578571849	5.831669136	7.969231909	6.031793044	7.124546519	8.005638334	6.721053274	7.446003775	4.657034012	5.651211234	5.902121465	5.768315734	9.520107546	4.745198085	5.885281044	7.074070198	6.514800373	7.095377349	8.21183911	6.553860126	8.484532534	4.256203349	4.960590762	5.433043603	6.348035639	10.07193772	7.146702898	5.799078964	5.83842287	10.94582336	0	0	0	0	0	0	0	0	0	0	0	0	0	0	0	0	0	0	0	0	1	0	0	0	0	0	0	0	0	0	0	0	0	0	0	0	0	0	0	0	0	0	0.02	no
PF3D7_0421300.1	10.36992815	8.353671992	7.129166532	14.79901947	6.600380606	6.977776678	6.125482185	11.03164314	8.784478534	8.157796253	10.93543986	9.831977242	6.569361349	6.992420059	8.125105746	7.81183052	6.406088105	7.915479027	10.57678962	7.056396884	7.655996944	10.53154902	10.33143919	6.967593036	7.153064778	8.296441124	6.513057135	8.811405964	8.158201079	8.599446819	14.93970502	8.885686576	14.69458635	9.786216231	7.259608189	7.602163055	10.83884583	9.768222257	8.175936533	7.379533831	12.70215518	8.593026426	7.702284911	7.572942716	7.718029794	6.825103956	8.425789229	8.447053485	7.144249145	8.391142633	11.35725815	10.59356501	7.024126646	7.762474314	9.033254163	7.157597613	8.753094735	8.917595101	9.643104514	6.707482869	10.9231919	11.19124942	10.98401392	7.034911909	9.615178669	8.049566232	9.270535185	6.90912928	8.197365435	6.538468034	8.91515555	9.603342603	6.650866838	10.80428899	9.844666024	11.59708194	7.510689815	9.734062582	7.961278886	9.039598953	7.290128115	7.667492443	6.63959486	8.686804457	13.16264012	0	1	0	1	0	0	0	0	0	0	0	0	0	0	0	0	0	0	0	0	0	0	0	0	0	0	0	0	0	0	0	0	0	0	0	0	0	0	0	0	0	0	0.05	no
PF3D7_0421300.mrna1_1	10.36992815	8.353671992	7.129166532	14.79901947	6.600380606	6.977776678	6.125482185	11.03164314	8.784478534	8.157796253	10.93543986	9.831977242	6.569361349	6.992420059	8.125105746	7.81183052	6.406088105	7.915479027	10.57678962	7.056396884	7.655996944	10.53154902	10.33143919	6.967593036	7.153064778	8.296441124	6.513057135	8.811405964	8.158201079	8.599446819	14.93970502	8.885686576	14.69458635	9.786216231	7.259608189	7.602163055	10.83884583	9.768222257	8.175936533	7.379533831	12.70215518	8.593026426	7.702284911	7.572942716	7.718029794	6.825103956	8.425789229	8.447053485	7.144249145	8.391142633	11.35725815	10.59356501	7.024126646	7.762474314	9.033254163	7.157597613	8.753094735	8.917595101	9.643104514	6.707482869	10.9231919	11.19124942	10.98401392	7.034911909	9.615178669	8.049566232	9.270535185	6.90912928	8.197365435	6.538468034	8.91515555	9.603342603	6.650866838	10.80428899	9.844666024	11.59708194	7.510689815	9.734062582	7.961278886	9.039598953	7.290128115	7.667492443	6.63959486	8.686804457	13.16264012	0	1	0	1	0	0	0	0	0	0	0	0	0	0	0	0	0	0	0	0	0	0	0	0	0	0	0	0	0	0	0	0	0	0	0	0	0	0	0	0	0	0	0.05	no
PF3D7_0421600.1	9.079614129	7.708313434	10.16992886	6.435815267	7.50855737	7.958730068	7.049614863	7.099161851	9.515382852	7.642494327	9.536414166	8.999079698	7.95229818	7.268627684	8.87633628	11.31528909	6.356128018	9.619266395	10.7241555	7.722054083	8.000872459	10.17218544	9.900126666	7.336355808	7.494293608	8.510612998	6.821790084	8.679483834	8.852061685	6.331517076	7.568696445	10.63711457	7.011347601	7.273011223	7.43127692	9.540591709	6.355986613	11.02816434	7.557000347	5.635365454	10.08618931	9.370489627	8.022067929	8.086700799	11.99694659	7.323828698	10.5135956	8.927292494	8.497181066	9.149884137	10.55442657	10.32866569	6.726697797	7.870749115	8.625640059	10.70607785	7.339352933	9.193357459	9.567038066	6.395079196	10.37696917	9.125307984	10.0825385	7.103235578	7.574669655	6.887199043	8.87159293	5.655898009	8.199008079	10.81006848	10.07773773	9.716913035	6.594503329	10.76064146	8.919595745	10.38088637	7.993762164	6.908679136	7.05321251	8.207321867	6.928084565	7.230079463	10.7336611	9.745309193	11.97828446	0	0	0	0	0	0	0	0	0	0	0	0	0	0	0	1	0	0	0	0	0	0	0	0	0	0	0	0	0	0	0	0	0	0	0	0	0	0	0	0	0	0	0.02	no
PF3D7_0421700.mrna1_1	11.03156627	8.741960166	9.102028869	8.411969822	7.474289375	8.961840883	9.759421565	8.544774753	10.84601669	11.92907918	11.18224318	11.37513501	9.331031527	8.524648772	8.989211385	13.29925937	7.050309658	11.0120383	10.97337362	9.361365906	9.218459698	9.823254474	10.03694805	11.7941923	8.586504848	7.81357396	10.04542956	10.85291199	11.90064749	7.110137237	8.333519172	9.822217829	8.824916825	10.8104311	8.990438542	10.7043358	7.918899473	12.36513142	12.09857707	7.085098133	9.69486033	9.836640747	8.406419253	8.563186977	14.59276314	7.827246777	11.6310507	10.32193871	12.3462895	10.05221917	10.43786144	11.27302049	11.39010164	8.890455364	8.27512251	12.9292607	7.877078113	12.56673714	11.70470902	8.536053096	10.42941288	12.45378352	12.75856965	9.758494131	9.028187125	11.05643171	9.551653087	7.983931981	9.1267441	12.57538514	11.12234897	12.00002158	7.947157606	10.34065094	11.848372	13.07816679	11.01081718	8.793290176	8.569717795	9.903269261	9.253640097	9.016207942	12.79731429	10.07613303	13.90880402	0	0	0	0	0	0	0	0	0	0	0	0	0	0	0	1	0	0	0	0	0	0	0	0	0	0	0	0	0	0	0	0	0	0	0	0	0	0	0	0	0	0	0.02	no
PF3D7_0421800.mrna1_1	5.43939584	7.439422789	5.355277018	10.25089448	4.971881442	5.029689268	5.357488353	4.688540909	5.010972094	5.827359817	4.595930735	5.15741145	13.90891359	5.35560485	5.538116537	5.62291019	7.316128827	7.512797498	6.115184375	5.359544234	8.702071631	4.750061438	9.986603189	4.929449904	7.399298732	5.525533336	5.252674704	8.331790731	5.248737534	4.874498382	9.555759031	5.82833502	8.958961828	10.32141994	6.182713949	5.374050027	4.904622377	5.569626442	5.785060939	4.83763527	8.365571821	14.42708451	5.556831714	5.093161908	5.695896107	7.10312771	7.5173882	5.644993728	5.4159332	8.489725689	5.644676642	10.33627137	4.828977305	7.810458226	5.664532803	4.75057095	6.096644356	6.101412259	8.168529408	6.681694648	8.610555384	5.558117945	5.480437549	5.638567359	4.445335582	4.327569244	8.263111572	6.121036594	5.176745656	5.986963076	6.000188378	8.010196954	6.401880786	9.032629562	5.90669683	5.116047417	5.123480437	4.126054369	8.507798102	5.716637089	6.646983416	8.96379749	6.096239118	6.024036948	11.12156772	0	0	0	0	0	0	0	0	0	0	0	0	1	0	0	0	0	0	0	0	0	0	0	0	0	0	0	0	0	0	0	0	0	0	0	0	0	0	0	0	0	0	0.02	no
PF3D7_0421900.mrna1_1	9.075409298	6.161532344	6.287555468	6.830575992	5.963318536	6.720990634	6.113465608	6.256277814	10.50952464	7.130321752	9.106867146	5.923737393	7.613731914	7.209866992	7.996404791	6.297498962	7.312903825	8.714442047	7.462953714	9.457723894	5.988129634	9.448228348	6.40290859	8.13317361	8.463659563	7.230663324	7.094785316	8.18023158	7.645722445	12.6256147	6.768219411	7.242693335	6.749063584	8.99028871	6.544678633	6.698370764	6.335994296	10.79757859	6.642864297	5.378061098	7.287658763	8.106323324	7.809924288	7.816454702	6.620717232	7.728252634	9.330708259	7.442699554	9.475809396	7.126900266	9.614696734	6.707977544	7.246118345	8.887722984	7.500560508	6.703003649	8.428069342	8.173143595	7.791835249	6.477962103	6.389934695	6.891607856	9.327888096	6.510247643	6.040020974	5.147791578	6.134898299	7.660631329	6.57663098	5.886827664	7.630283485	8.131252068	6.824359839	6.577090597	7.2677624	10.60622203	6.41094805	5.569713865	6.715776185	5.901168405	8.866697667	8.471321016	6.026859293	7.650439772	10.31977891	1	0	0	0	0	0	0	0	1	0	0	0	0	0	0	0	0	0	0	0	0	0	0	0	0	0	0	0	0	0	0	0	0	1	0	0	0	0	0	0	0	0	0.07	no
PF3D7_0422000.mrna1_1	7.18334029	4.557361901	5.789769919	8.310393837	6.386900379	7.929267646	5.213780045	5.851047351	6.292191422	5.80179842	6.789175574	6.05066235	8.962109284	6.081746096	5.184520809	7.026533325	5.126720942	6.263386112	7.807261657	5.184133128	9.496641019	6.218984888	8.027724598	6.085285824	6.245252253	4.899226443	4.289896397	5.493658742	6.098246032	4.645095911	8.293487363	6.438853508	8.596183001	10.90561886	7.908653786	5.921152138	6.250177821	7.334879646	5.756770608	5.713768864	9.971966503	8.456367004	6.973350358	5.202411479	6.907109765	5.208465818	7.727735272	6.426417232	5.607146588	9.765195349	6.687478556	7.948728592	6.142325159	6.464430099	3.910981525	6.233924029	12.29482522	6.695986922	6.764290124	4.255904841	5.166870901	11.82147326	6.517381645	4.451226216	6.100657225	4.688768619	7.082581268	5.262146988	5.516468899	4.695295709	5.220332294	6.836045377	5.081261607	5.23441942	11.06381061	6.393370908	3.838423238	5.323609197	5.888087618	6.68888452	5.988258818	4.908632538	4.480694209	4.86553353	10.04085947	0	0	0	0	1	0	0	0	0	0	0	0	0	0	0	0	0	0	0	0	0	0	0	0	0	0	0	1	0	0	0	0	1	0	0	0	0	0	0	0	0	0	0.07	no
PF3D7_0422100.mrna1_1	12.69336644	9.860278602	11.65165537	8.321792267	7.787728032	8.653061838	7.958130068	8.510164155	11.18553521	9.82747365	12.84100148	11.13052845	7.145638137	9.083117115	8.945917869	11.11430455	10.07288141	9.38262449	12.7955174	9.157351211	11.29207192	14.34137949	10.19993141	6.178019388	10.51236235	10.27061609	9.19888605	10.27167858	8.047704248	10.25335519	7.696746361	12.11526237	7.978760362	9.207916134	8.679112445	7.577277241	8.248520619	11.20044709	9.828067887	5.935070411	13.04585187	7.822659626	9.046103595	9.205610955	11.31894686	9.88130853	9.69602838	9.700979503	8.961843744	11.67102621	14.38916509	10.50575292	6.602665938	10.64509546	11.04569317	8.287345696	10.73796865	8.579234189	10.62819232	9.706645616	12.3462297	13.46160602	13.89546816	9.073160307	7.787732767	10.59398335	10.68370823	8.161454713	8.072951121	8.013202906	11.71232468	11.2790524	9.034796821	12.40119107	12.91349653	14.69911972	9.556018031	7.9286913	10.32964201	11.77913938	8.932154813	11.06945403	8.036718743	10.86210536	14.85110903	0	0	0	0	0	0	0	0	0	0	0	0	0	0	0	0	0	0	0	0	0	0	0	0	0	0	0	0	0	0	0	0	0	0	0	0	0	0	0	0	0	0	0	no
PF3D7_0422200.1	11.21202816	8.66072672	10.03772819	7.174860952	13.82732775	10.17067617	11.82028815	10.91051561	6.269266029	11.17585708	11.01944609	7.812325792	14.12024296	7.290922728	11.76574628	12.28642277	10.47443979	14.74537506	9.193877358	13.16204187	5.755959496	13.18700994	12.38710044	6.365894378	8.984553284	5.85962303	6.561292257	11.85188012	13.32475886	14.25110268	8.293639846	9.683744314	7.601741301	6.797134879	9.743567543	11.62247975	10.47770104	7.452784479	10.97537601	10.36186755	14.28967266	14.15369289	7.895991111	11.9840752	12.34546018	10.34201094	14.75420644	8.51622768	7.534819915	6.961673858	13.27788183	12.59414889	5.880348116	7.989808934	5.354938794	9.92869213	7.686314476	13.84683557	12.26913881	15.01770108	13.20577993	7.009320049	10.99543473	6.924527771	7.624036378	6.166581865	11.16226789	10.07830347	14.55731662	7.641876766	9.367011487	13.63953296	14.35854386	13.40489292	6.995953289	11.55151403	6.636511563	7.47955262	14.81684256	6.190053682	10.54019918	8.239829835	7.750535363	9.573306403	17.15519091	0	0	0	0	0	0	0	0	0	0	0	0	0	0	0	0	0	0	0	0	0	0	0	0	0	0	0	0	0	0	0	0	0	0	0	0	0	0	0	0	0	0	0	no
PF3D7_0422300.mrna1_1	11.2278635	8.813711915	7.807118536	12.93699988	6.745667442	7.054915707	6.001862282	6.2482984	6.232620943	7.346184698	9.287539702	8.183497287	6.670204688	10.19282369	9.310462019	9.700837432	5.790645772	6.728429295	8.690631014	6.277241952	5.779495037	7.011565404	6.902649096	8.09147781	6.452389829	8.314715474	5.691212559	7.064804125	9.376379793	11.62452081	12.60484568	8.194472195	12.09144317	7.68189413	6.723688751	6.620116571	5.85410297	7.538423811	6.951532174	9.792688254	8.499448306	7.301016787	10.59507227	9.652746552	9.585475451	6.547244115	8.468193895	7.55416357	6.628752855	6.256786843	7.248766321	6.843190429	6.938040743	6.668912344	9.049793461	12.48043347	6.541263271	9.951166065	7.579479409	6.404499545	9.615102585	11.6647337	11.4746989	6.616834998	5.797568338	5.849351103	7.010617754	7.277962569	5.880175859	8.502715051	8.340469213	8.054251927	5.641208636	9.996242894	11.13017009	12.92922816	6.076663799	6.074181883	7.153565693	7.958250559	7.916847016	9.333431532	8.981534417	7.981739752	12.3639429	0	1	0	0	0	0	0	0	0	0	0	0	0	0	0	0	0	0	0	0	0	0	0	0	0	0	1	0	0	0	0	0	0	1	0	0	0	0	0	0	0	0	0.07	no
PF3D7_0422400.1	5.932747998	7.4520121	6.214028429	5.518429235	5.484938889	7.108434604	5.343575409	5.078148845	6.493801422	6.695130873	5.646990037	5.045801547	10.06625675	6.513366658	5.757866963	5.530245422	5.575335029	6.786934868	10.08661342	5.633470531	6.824133012	5.800748019	4.342441307	4.930181918	6.965240118	5.256386043	5.843199163	6.579249194	5.559108754	5.178717798	5.390889703	6.164437264	5.037173284	6.656678399	7.930386999	5.638576993	5.402203436	7.229197459	6.419220895	4.979579877	5.805731774	9.592499033	7.02948294	6.036479082	6.217037771	5.37343267	7.40555162	9.655269999	5.670168812	6.921490473	6.209544528	5.466929677	8.312400966	6.950298959	5.127508719	5.580964648	6.572421074	5.967094992	7.470947277	4.933786104	7.240793989	8.393814274	5.799631406	5.329262121	5.671153819	6.697741706	4.898465346	6.999924143	5.88360243	6.050072802	6.333727642	7.739041793	5.315122967	7.255604687	8.187275395	6.097812525	5.478412599	5.026375591	7.584530337	5.449654427	7.450283224	5.528708112	5.51191818	7.072078852	9.257197774	0	0	0	0	0	0	0	0	0	0	0	0	1	0	0	0	0	0	1	0	0	0	0	0	0	0	0	0	0	0	0	0	0	0	0	0	0	0	0	0	0	0	0.05	no
PF3D7_0422500.mrna1_1	6.310533359	6.421469281	8.828957457	6.717915772	6.305655661	7.768644184	5.708468107	5.813167308	7.219741465	7.081017965	4.964749429	7.152509176	7.320869657	6.821239471	8.159143547	9.679616113	8.869786529	8.459433892	7.105750401	7.274226486	9.970485753	6.522812997	7.96907803	8.359445516	6.214434378	6.526398319	7.363329921	9.49720035	7.160412074	7.047757826	10.00713893	13.804037	9.924536056	9.799950894	7.371848683	6.790144571	5.893205656	7.634826022	9.117640117	7.711968851	8.3292359	8.251321566	7.139211259	9.023222427	14.47827107	9.270110115	11.49221729	7.22974142	7.778456428	13.94352561	10.81270395	10.89029786	11.31169621	6.480198778	7.596690857	13.7298512	13.77626902	7.552349694	9.165609931	9.242920981	7.526455625	6.587830527	6.214932174	6.382993847	6.100121898	7.569180821	7.604849861	6.441573668	7.343219281	7.865988282	7.042739201	8.797737741	11.28243068	13.59329657	6.907634534	7.177426142	6.917196419	6.207124166	9.981537422	7.734175828	10.04778657	5.134555573	7.737833629	12.78055782	10.23871932	0	0	1	0	0	0	0	0	0	0	0	0	0	0	0	1	0	1	0	0	1	1	1	1	0	0	1	1	0	0	1	1	0	0	0	0	0	0	0	0	0	1	0.29	no
PF3D7_0422600.mrna1_1	7.358495648	11.85731726	8.331113945	7.921983966	7.908687613	7.84972056	6.987896517	7.768457018	5.896038369	6.136400811	6.673962433	4.769525256	7.179245695	8.932249751	5.131403552	9.126831299	6.177279122	7.891698953	10.10802496	7.763115372	8.971317713	10.18890763	6.338479413	6.941824461	8.179266972	6.839828497	6.74231253	8.127175428	8.186601945	6.416030238	7.604067096	6.632758672	7.376797008	9.92152731	6.987775689	7.138445238	7.732445736	7.333158374	6.630778361	4.953426184	10.72980344	7.747726917	9.305267978	5.400644169	9.249783246	6.589754831	8.414542617	7.835898848	7.929195705	9.40730875	10.7432014	6.901769254	6.59559126	8.150893532	7.933297981	10.23447812	6.33312933	8.585290296	8.710505528	5.15927752	6.069244635	5.939196251	9.321441903	5.668748409	5.307502206	9.56383761	6.407754389	6.035379147	5.381345219	7.811770525	8.516518866	8.428404465	5.951956997	6.595717194	6.297703584	10.86693684	6.040067954	4.292548912	7.116024907	5.989602327	6.568330799	5.652067744	7.597931293	8.43241324	11.36783579	0	0	0	0	0	0	0	0	0	0	0	0	0	0	0	0	0	0	0	0	0	0	0	0	0	0	0	0	0	0	0	0	0	0	0	0	0	0	0	0	0	0	0	no
PF3D7_0422700.mrna1_1	6.581368144	7.801245129	5.93085908	12.21725226	6.618997782	5.824508595	7.429904582	7.842520722	11.40676291	8.44897965	7.687625932	4.589549623	6.485438866	5.109716109	7.476468402	6.271818788	9.941760785	9.371341741	7.890541973	9.277855061	7.23206745	8.086117281	9.19678186	5.098907154	9.72146019	8.141734133	7.028031873	5.544415794	7.099331453	6.408839981	11.82162931	6.388876708	9.780030676	9.125016221	6.265023661	8.137761633	7.907065374	12.73937396	9.226002555	11.58764184	10.77733673	6.449326124	6.195011557	7.898433595	5.921530961	9.677252896	9.736702777	8.086252477	10.07698901	8.193592275	10.34620107	9.855615234	6.114148841	10.02126253	8.931818912	6.869532474	7.965488906	6.492174783	6.362446797	5.369531274	6.91627283	9.452890499	6.431172957	7.449842689	5.811270497	6.996721119	8.000964128	7.424537635	5.755942877	7.214409638	8.752413268	6.854354321	4.919225217	7.163147028	9.140049337	7.744596635	7.67185883	4.426447055	8.311085534	7.583182943	7.714576768	6.860855591	8.89195487	8.895742831	11.60573136	0	1	0	0	0	0	0	0	1	0	0	0	0	0	0	0	0	0	0	0	0	0	0	0	0	0	0	0	0	0	0	0	0	0	0	0	0	0	0	0	0	0	0.05	no
PF3D7_0422800.mrna1_1	9.340347555	8.638691588	10.70018565	8.516303218	8.274504657	8.934175505	9.118401762	11.95623366	11.22268001	7.442071087	9.078793277	7.447806476	8.577745369	5.420397818	10.18397519	5.652051349	7.610474865	10.17548754	11.93912371	7.678294863	8.912723055	11.18440923	6.625078138	4.851334629	11.16348538	8.67523907	9.785610119	9.611475423	7.084180434	11.77992783	8.70332784	10.83736894	8.7618255	7.494811591	8.680355338	8.037211924	12.43845662	10.43210121	6.724249194	7.471420579	8.973597093	8.907876654	7.045809885	10.60041932	6.007610059	7.717546306	10.58868662	11.71843126	7.475652305	9.112211825	11.56839548	6.329639597	5.359856759	11.06107451	8.961463162	11.34732877	8.085001699	7.504095319	10.47746224	6.501496224	8.963002974	9.658117136	8.445792789	10.11398579	11.46944075	7.30783733	6.117422346	7.952622611	7.891829258	8.875544979	10.26468824	9.666062607	6.80722096	9.592225309	9.544549706	9.423214301	9.990023291	11.37842791	11.38646944	7.268754171	8.141671003	11.93836196	8.90134271	10.37244943	13.2376372	0	0	0	0	0	0	0	0	0	0	0	0	0	0	0	0	0	0	0	0	0	0	0	0	0	0	0	0	0	0	0	0	0	0	0	0	0	0	0	0	0	0	0	no
PF3D7_0422900.mrna1_1	8.871821642	6.058959178	11.84728628	13.43158208	9.762813604	8.477774302	6.309814441	9.640233249	10.81280019	7.047345851	9.10376708	7.482883347	6.88526089	6.539876903	8.040230337	9.549430224	6.095744398	10.30704454	9.958912971	9.223671401	7.560258323	9.408335352	5.876805839	7.560001182	7.446713368	6.403330443	7.522641063	7.975868673	6.674021569	8.131515819	13.27687519	11.73594547	11.8887489	8.127921365	7.683258164	7.205349897	9.059676304	11.00607746	6.643594908	6.835495781	8.07354797	6.970588972	7.125280808	8.824445072	9.295456159	6.330547135	10.63290578	8.467222032	9.641764029	8.169970017	9.827471661	6.182867751	7.212545817	7.702090306	6.623423737	5.593278209	8.36180142	7.170501797	8.952186543	6.256101179	10.45584883	11.31985745	7.970110774	7.06511554	6.85566347	6.082954571	6.793030211	6.297732495	7.066945013	8.105041418	7.873589344	9.36772697	5.876551183	10.55057002	11.27436177	9.319226703	7.325942285	7.325716347	6.747902226	8.547932458	6.980858559	7.79478642	7.999535592	7.351359642	12.63049631	0	1	0	0	0	0	0	0	0	0	0	0	0	0	0	0	0	0	0	0	0	0	0	0	0	0	0	0	0	0	0	0	0	0	0	0	0	0	0	0	0	0	0.02	no
PF3D7_0423000.mrna1_1	8.805458186	5.526730158	6.315714628	6.047225366	7.087246223	7.60149663	5.728035377	5.688585682	5.145767084	6.937548238	8.211924943	9.461242126	5.335656414	5.67091913	8.695767341	6.032114894	4.844221802	7.48987753	6.96466608	5.495710146	8.683385462	5.495179064	6.684435771	5.852999237	7.160975819	5.530291514	3.8660762	5.514924901	9.228566352	5.514653076	6.30200354	7.32763477	5.460486763	6.238297897	8.18804997	5.469811198	5.493702475	6.677755022	6.566646412	9.905795562	11.66074015	6.344634934	6.939670766	8.389534253	6.225359779	5.669085742	8.202199909	6.119097463	6.005040578	8.344746622	7.037845946	6.801838242	6.25039956	7.010609493	6.077935315	10.78960361	9.541987739	9.767510443	6.688444948	6.063421185	11.44376821	8.847711714	11.05702641	4.132029778	5.294973174	6.213944781	10.46136684	6.169993677	5.960489719	5.919485438	5.235633574	7.286741835	6.083678416	11.49869357	8.07407218	12.06794877	3.317018946	4.060526569	5.373266502	11.73259749	6.464681318	8.719426822	5.461229907	5.639502003	11.24373875	0	0	0	0	0	0	0	0	0	0	0	1	0	0	0	0	0	0	0	0	0	0	0	0	0	0	0	0	0	0	0	1	0	1	0	0	0	1	0	0	0	0	0.1	no
PF3D7_0423100.mrna1_1	5.981204177	5.30525436	5.681900358	5.316694065	5.265884714	5.635945965	6.532462163	5.532768782	6.313366026	5.847964488	4.939611515	4.909706569	6.733498485	6.863699282	7.030248443	7.213301963	5.813917829	7.54350464	5.942901623	6.216519161	6.923107921	7.803708293	5.026319507	5.629769331	5.880784356	4.368326202	4.197153105	6.281245044	6.949530118	7.379307274	5.352678985	6.156928899	5.223242338	6.477280078	6.516460225	7.015419376	5.772108301	7.577654135	5.901938736	5.271784739	5.625311838	7.400818476	7.015915668	7.366391372	6.905525281	5.646753127	8.297926755	5.584448844	6.262869909	7.469696207	7.641700578	5.878595314	5.093176012	5.801778241	4.319018879	4.429566202	6.913277107	7.809237631	6.685537184	5.756662784	6.570699955	9.037367799	5.840213796	4.970477359	7.606231523	4.460165954	5.836707156	5.897612252	5.845744559	4.98000234	6.318811199	7.021638422	5.462702303	6.417796291	8.729103459	6.388752946	3.931073024	7.366657628	5.444000335	5.473644374	6.481938981	5.597123186	2.953216848	6.52229842	8.514239183	0	0	0	0	0	0	0	0	0	0	0	0	0	0	0	0	0	0	0	0	0	0	0	0	0	0	0	0	0	0	0	0	1	0	0	0	0	0	0	0	0	0	0.02	no
PF3D7_0423200.mrna1_1	5.851457841	4.875270771	6.849415134	7.763500703	6.746161825	6.001581812	5.682877617	5.375795665	5.792806462	5.844995499	4.380264087	5.876035947	5.837979874	5.702028749	5.436787286	10.63576168	5.828810008	6.459428186	8.348699686	5.670217039	6.049614531	7.399998555	5.963433774	4.683751395	6.025841973	4.67932042	4.40518422	5.136769181	8.167965013	6.082890955	10.1656806	6.831019557	10.1438485	5.60951456	6.566702818	6.086915575	5.031852864	6.884376292	5.759699065	5.088718935	6.370864845	6.198887822	5.892280936	5.743562384	10.6445298	5.639900083	7.841988711	7.811659116	5.562963891	6.727946433	7.509050529	6.342865651	5.119811331	6.4154298	4.883719298	5.236987922	7.067236913	8.58190993	6.194286885	4.962107653	5.703801977	9.672655212	7.521535899	3.470289428	4.941765977	6.687639511	5.351247336	5.318713042	4.968869961	4.722551464	6.139932418	6.365582643	4.576976953	5.900744197	9.308126984	8.482839421	3.028492184	4.401118707	8.772036594	5.383998786	5.721381344	5.869578846	5.098500268	6.830187795	9.48955277	0	1	0	1	0	0	0	0	0	0	0	0	0	0	0	1	0	0	0	0	0	0	0	0	0	0	0	0	0	0	0	0	0	0	0	0	0	0	0	0	0	0	0.07	no
PF3D7_0423300.1	7.453595666	8.604632504	8.010470017	9.511554686	7.597497839	10.48747599	6.53878857	10.61599913	7.286582665	11.91568052	8.415010619	11.5343327	8.90504398	10.26249719	11.41846438	11.57641622	11.83772552	8.482537119	8.232666252	9.923050974	8.001451365	9.472966878	8.710912117	11.1735951	6.306085295	6.810286517	9.522261212	10.24597733	9.834722999	7.912458712	8.751794815	7.98738376	9.469683877	12.35571187	10.39579361	7.424377313	11.43700962	8.057539507	12.18947399	7.083261862	12.05816267	8.654828031	10.82909424	10.35514454	11.64116712	11.19019299	9.031811368	7.659579961	11.5217528	8.537558052	9.891421445	8.846306479	11.07184786	6.590954862	7.839064663	9.177344074	9.433539267	9.857535822	9.848853827	6.17774098	9.934245588	9.617098109	9.4857432	8.778291567	7.425085664	9.798491358	9.524304646	7.651882546	9.54404277	9.106813064	8.297975341	9.217257887	7.444693882	10.28633394	9.920988691	10.26058358	9.198720521	7.473869159	9.796132337	9.850238672	8.601283362	9.472722879	8.955959326	8.322698956	12.93954746	0	0	0	0	0	0	0	0	0	0	0	0	0	0	0	0	0	0	0	0	0	0	0	0	0	0	0	0	0	0	0	0	0	0	0	0	0	0	0	0	0	0	0	no
PF3D7_0423400.mrna1_1	11.53009569	8.301411282	10.64082959	7.351969817	6.847871959	8.841272564	7.933894584	7.344529797	10.77539334	9.361264222	10.95344396	10.60622929	10.05651235	8.768502549	8.653541904	13.53281292	7.062151224	10.65347224	11.51217693	8.85995658	9.764025771	11.72024569	10.18124283	6.939531303	8.643904623	8.47005571	10.01721677	11.62122462	11.52488084	8.38788281	8.206143021	11.08278182	8.298767811	7.701691044	8.166575619	9.99056867	7.131299912	12.5772159	9.84207882	5.777947097	11.54274138	10.26793829	8.582108156	7.885367622	14.45086131	7.976844461	11.26195088	10.44742678	12.16391491	10.42708377	12.31679391	11.34741962	7.017645573	8.948619107	9.209142537	13.5372922	7.568229295	12.04054876	12.46408374	7.132480536	10.82898783	11.99850305	13.52048045	9.728142009	8.962600451	9.777547741	9.544690283	8.276701566	8.901914905	13.71671831	11.72772891	12.30279199	8.29376735	10.74703968	11.65674137	14.03866939	10.51894174	8.673855569	8.737818635	9.392408212	9.178912548	8.941552747	13.67701949	12.02244091	14.51348215	0	0	0	0	0	0	0	0	0	0	0	0	0	0	0	0	0	0	0	0	0	0	0	0	0	0	0	0	0	0	0	0	0	0	0	0	0	0	0	0	0	0	0	no
PF3D7_0423500.mrna1_1	14.38924579	7.971022351	9.932666062	9.79130836	6.956416969	10.91949387	12.22402825	11.3696241	9.269163205	9.677810503	14.68016561	6.636506832	6.97612793	11.04828482	10.33257095	9.0057728	7.202208568	9.846153747	11.16339579	8.040196967	12.20362366	11.66348044	6.455757282	8.102319612	7.27379846	9.209769361	6.496747236	6.306761526	6.989148602	7.388615514	9.355795932	9.059685428	8.751968867	8.29522097	10.37565731	11.77250336	11.29826737	7.579967024	10.33448226	7.51931159	9.794592614	7.677541169	11.14471105	10.85274333	8.83046747	7.477224844	10.06953937	9.036736129	9.15313264	12.0579912	12.04462648	7.131637907	8.134827092	7.648226449	9.608212694	6.939480697	7.408456841	7.893029701	7.492544316	6.229656134	10.41750334	9.523098405	6.925517683	6.332564554	8.90088455	5.338071552	5.981502514	7.014873492	6.859595171	6.340557505	8.887392112	7.868706752	6.411858334	10.32921307	9.334879775	8.24567464	7.068388785	9.29739669	7.554355341	6.666243014	7.830153217	12.05626335	6.242441112	9.047943057	14.53920473	0	0	0	0	0	0	0	0	0	0	0	0	0	0	0	0	0	0	0	0	0	0	0	0	0	0	0	0	0	0	0	0	0	0	0	0	0	0	0	0	0	0	0	no
PF3D7_0423600.1	13.31491675	7.039303371	11.83306247	9.001659099	9.56562977	9.379275388	7.060332016	9.189705743	10.70144754	10.96318903	13.25831017	10.07988434	7.390781698	9.906010725	9.332875387	11.36429258	10.00881752	10.20007032	13.00811275	10.72722414	11.32807748	14.34943394	10.31297382	7.462264889	10.75157745	10.24873073	9.855866128	10.7094418	8.585256639	10.81877373	8.578798275	12.04597609	8.823225734	9.108479689	9.387142764	7.844615662	8.692395427	10.9748727	10.89055657	6.121325405	12.49602379	8.74007746	10.28480402	9.470280675	11.85915314	9.903921703	10.54983983	10.09776915	9.518904772	11.45078164	14.41027087	10.5954914	7.466290428	10.8480038	11.05987506	12.04770213	10.56351846	9.459389745	11.1786717	9.613212424	13.71832679	11.1157853	14.21065439	9.543606253	11.27311459	8.062018268	11.01754594	9.084519105	11.83824918	9.929415533	12.1268039	11.22633526	8.489150623	13.89362992	11.39903545	13.85408865	9.831247478	11.57220608	13.39924711	12.19812186	9.890004556	9.875378961	10.44118324	11.04974653	15.01513569	0	0	0	0	0	0	0	0	0	0	0	0	0	0	0	0	0	0	0	0	0	0	0	0	0	0	0	0	0	0	0	0	0	0	0	0	0	0	0	0	0	0	0	no
PF3D7_0423700.mrna1_1	10.3375354	4.872754776	12.09464768	5.919348652	6.062083226	10.74030297	8.072378335	9.573763277	5.306404644	8.16782584	11.04990261	7.253646768	11.59152612	6.229882564	7.410368026	7.605908762	6.128594814	10.40953188	8.346812213	6.489084474	9.313388591	6.120326987	10.3330943	4.882101484	5.947212465	7.350219667	4.293563395	6.500869313	8.127527305	10.77912973	6.026502025	11.75775369	6.744806947	6.559000924	10.92847184	8.090212568	9.880746828	7.188493666	8.155386546	6.036207446	6.204331364	10.2563606	6.391832702	7.350053294	7.589556628	6.629322267	10.45740817	8.064213939	6.055358689	9.121672835	6.897948345	10.70296046	4.685836953	5.69696294	7.520173624	5.252214027	6.004925004	8.031726214	7.333854991	4.690393465	10.62560835	6.694724887	5.647421014	4.665768502	7.053794777	4.716412613	9.540181648	7.383527026	7.065654672	5.870673761	5.704911078	7.260236044	4.900912487	10.95888007	6.824542527	7.099600174	3.732798336	7.103679692	7.271774138	7.918568531	7.877444442	5.681045957	5.056482351	6.546304728	12.7933408	0	0	0	0	0	0	0	0	0	0	0	0	0	0	0	0	0	0	0	0	0	0	0	0	0	0	0	0	0	0	0	0	0	0	0	0	0	0	0	0	0	0	0	no
PF3D7_0423800.mrna1_1	6.479925494	6.787770004	7.706692258	6.251140749	8.002741314	8.093639671	8.293305699	6.87509354	6.152826972	7.836943634	6.864072442	8.399744134	6.757917481	13.41156667	8.868066729	8.439622778	8.177101759	8.349786174	11.8710663	7.334796422	8.814944676	7.288655108	8.84330464	7.740743511	7.696026831	8.877658693	6.858294257	9.49903599	8.177001406	11.07529881	6.212641322	6.154724367	7.995941936	7.658472804	8.36745728	8.648628687	7.067897431	7.744332073	8.782454632	8.900698759	9.606343081	7.058777175	13.2465257	8.320976829	8.581344332	8.417705404	8.915578378	12.19589384	7.362009818	8.922343507	8.545555894	8.721915966	7.997265185	8.165879639	8.654713646	7.438345094	6.976514418	8.837733396	9.636084475	6.575996303	7.832726373	7.169980768	9.661459681	5.752715446	8.111959807	9.09536352	8.219942816	7.456916538	8.135352411	9.283092974	11.1745817	8.835120218	9.341408416	7.893151533	7.638649024	10.78430028	6.182694276	8.67041423	7.252398301	6.597693549	8.06919662	8.862295658	9.27138069	10.76542321	11.91494151	0	0	0	0	0	0	0	0	0	0	0	0	0	1	0	0	0	0	1	0	0	0	0	0	0	0	0	0	0	0	0	0	0	0	0	0	0	0	0	0	0	0	0.05	no
PF3D7_0423900.mrna1_1	10.4153561	8.309651773	9.243311836	7.667026619	7.483428973	9.390031544	7.922497576	7.473588408	10.40690559	8.95729908	10.02239095	9.584151979	10.82607313	8.92846253	9.446807765	13.16773363	6.633061985	10.51068601	10.58494233	9.653848064	9.27944089	8.999796317	9.596775943	6.392221052	8.63285765	7.446777696	8.785481681	11.08761807	11.44578825	11.14903347	8.162740147	9.376752051	8.17541112	8.777562569	8.920838421	9.803475497	6.99577188	12.0037715	9.706248644	6.193404604	10.46676626	10.82976434	8.875114337	8.539467693	14.41733072	7.592822726	11.07819332	9.87683554	12.28783898	10.07045516	10.41292119	10.49128457	6.517064356	9.190663002	8.635181204	13.09377956	7.756515841	11.59194242	11.91364347	6.709345402	10.04450322	11.82845176	13.07701551	8.735669964	8.426773403	8.166966135	8.430957387	10.23086511	9.12279075	13.75134852	10.72834457	12.02238629	8.026964636	9.92618903	11.71387811	13.76466127	10.39877692	8.447223279	7.865982503	8.138548304	11.31137232	8.227331142	13.58044101	10.6823485	13.83265237	0	0	0	0	0	0	0	0	0	0	0	0	0	0	0	1	0	0	0	0	0	0	0	0	0	0	0	0	0	0	0	0	0	0	0	0	0	0	0	0	0	0	0.02	no
PF3D7_0424000.mrna1_1	11.54232852	10.49092466	11.32826726	7.407175716	7.78989471	9.330570019	8.510215875	7.586583155	9.027435171	10.54651832	11.53007124	11.32252198	8.624297437	7.774755049	8.674725798	9.902993633	8.584000504	9.569633605	11.90991466	9.360425279	9.629072207	12.69794919	7.968664047	8.83874872	9.772052926	8.598623294	7.915405352	10.4229077	9.463098431	9.855143135	7.418331462	11.17285908	8.039022977	10.62526677	9.493525528	8.581489753	7.489504396	10.00975768	10.59419261	6.217482549	13.18777839	9.509953329	8.532370348	7.268628743	9.852026012	8.99434426	9.968808749	8.831956115	9.587974417	9.962806353	12.84085821	8.920345587	8.615962316	9.792856266	9.614919143	10.54688352	9.242405045	9.567398092	10.66162764	9.052026115	11.22491732	10.20384689	11.16257693	8.088892956	5.944129832	10.14065265	8.352650139	6.955908842	8.41865863	9.803353236	10.02883317	10.5273919	9.34907623	11.32858467	9.884140343	11.72745898	8.606102959	5.155842421	8.016098909	9.916618067	8.082895596	8.180445743	9.752562117	8.535524353	13.13082413	0	0	0	0	0	0	0	0	0	0	0	1	0	0	0	0	0	0	0	0	0	0	0	0	0	0	0	0	0	0	0	0	0	0	0	0	0	0	0	0	0	0	0.02	no
PF3D7_0424100.mrna1_1	8.418771193	8.045498596	8.986462791	12.63931576	7.20120648	8.097303389	6.853841165	10.51096582	10.44091487	8.603300851	9.503360095	6.047850026	8.416803085	11.13830724	10.63878479	8.334860957	8.030601536	9.017085622	9.911989379	10.40530408	9.397920812	9.295809881	9.120665511	7.4332933	8.057756	6.084276524	7.531968592	8.854269155	7.840223523	11.28348717	11.3541506	8.971323231	10.35826343	9.927770492	7.665127158	7.433207199	10.46799369	11.24225511	8.49810916	7.272475199	9.030383342	8.901495435	10.74076569	10.75884962	7.991714712	8.321177823	9.641578546	9.16037278	10.76536082	9.467557002	9.789143866	9.408642493	7.485299526	8.142938301	7.157012153	7.296667827	9.945819197	8.393705341	8.964965632	8.089673805	9.050966023	13.44088573	9.71357934	7.189886238	11.08819341	6.845896315	8.293734097	7.84480088	9.212583285	8.21539393	7.326213213	9.052354744	7.299656966	9.499145507	12.9779362	9.580725419	8.836783299	10.54640606	8.588391115	6.448053889	8.60455232	10.61022027	8.597336657	6.671455386	12.74067575	0	0	0	0	0	0	0	0	0	0	0	0	0	0	0	0	0	0	0	0	0	0	0	0	0	0	0	0	0	0	0	0	1	0	0	0	0	0	0	0	0	0	0.02	no
PF3D7_0424200.mrna1_1	9.327169049	7.753365045	8.710894215	14.20305846	6.693372481	7.747940964	6.907145497	7.315935884	7.500066568	7.801116318	9.279934676	8.249517379	6.656190737	5.87693982	8.909991296	9.496810084	7.016092544	10.69309836	10.27082874	8.160577384	7.625553994	8.990320961	9.091611587	11.21679343	6.422003868	6.526018911	9.476692153	7.469259782	8.668523189	7.153836285	13.56204602	9.324244132	13.92828777	11.16344388	8.122682744	8.183633586	7.169433136	8.761166382	8.395120142	8.649998803	9.533362072	8.348455904	7.372079276	9.013279405	9.68421502	7.865102833	11.10270563	8.716193481	8.722389245	8.414132317	9.473058198	9.317045799	11.46420284	6.852640584	8.266105394	11.18160623	7.990513559	9.783785546	8.279955922	8.845924813	8.931680293	10.23657725	10.20236484	9.022175248	8.737587197	8.394397236	8.004107536	9.51638538	7.5714236	9.418822992	7.259532112	9.344759837	8.326854632	9.790028841	9.356196822	10.79091527	10.1277188	9.370276431	7.31991299	8.422620589	10.7604756	7.912518768	9.106706317	7.108651426	12.35106287	0	1	0	1	0	0	0	0	0	0	0	0	0	0	0	0	0	0	0	0	0	0	0	0	0	0	0	0	0	0	0	0	0	0	0	0	0	0	0	0	0	0	0.05	no
PF3D7_0424300.1	5.08210117	4.408135303	5.641319414	8.263277783	7.168242439	13.90172381	10.80046752	13.1667376	5.220477433	6.738248878	3.516801221	4.753688986	6.183915459	5.779774773	9.058446645	10.91369632	6.429505966	14.68316781	7.118042409	6.252202297	11.50821833	7.914469568	6.30508534	4.585201639	8.526132533	4.914908315	5.522019329	7.015726781	7.054169718	9.590739663	8.051663006	5.525280926	7.542986273	12.0980957	13.82598303	11.23778508	12.699114	6.016392532	5.818611144	7.986763727	7.518490673	7.265496188	6.113957484	9.365868554	10.84647761	6.101415956	14.32864552	6.526584949	6.493848357	11.66799956	8.511570392	6.612278744	5.331747202	9.439539866	4.579035681	8.019832105	5.620473219	7.496768067	7.778484659	10.54357309	10.16276998	6.589207793	5.437939493	5.127445658	14.0789762	8.459981154	6.625287275	7.823688441	5.220192508	10.58376237	8.117066876	7.408264183	10.25359972	10.25546294	5.999081561	6.998992664	5.476604016	14.26133208	6.999965394	6.632139602	8.440020589	6.593871621	10.76528227	7.830537257	14.82064728	0	0	0	0	0	0	0	0	0	0	0	0	0	0	0	0	0	0	0	0	0	0	0	0	0	0	0	0	0	0	0	0	0	0	0	0	0	0	0	0	0	0	0	no
PF3D7_0424400.mrna1_1	10.30577458	13.56235034	7.635810118	9.984106623	9.600093416	9.288981208	6.399861653	8.529523591	8.812886352	8.593997646	10.09847141	8.669414394	6.708431902	7.100434642	7.306542674	10.18281216	7.479577544	9.489554631	10.79941383	8.275760497	8.895224981	7.625997513	7.17171735	7.766397959	8.090449736	7.390579356	6.343502329	9.804595415	7.742383389	14.65903341	9.764073669	7.910547058	9.122994378	10.37941377	11.13465863	7.207884369	8.204324891	9.379869088	8.572710759	8.068665318	10.02585752	7.961203175	7.964419033	7.267605762	9.788027331	7.782250625	9.804764404	9.734012335	9.416201579	9.186458762	8.405514147	7.38771567	7.086605137	8.143452135	8.216397523	9.598348854	9.185373063	8.266775607	10.11157413	7.112916216	10.68447329	9.322981797	7.086582509	6.73382112	6.628031362	5.446403807	7.035753325	8.461972422	7.494910594	8.681336658	9.587082849	10.49609326	6.367583714	10.86390433	9.111807668	8.753278678	6.666825288	6.342062337	10.05925805	7.54585107	9.139970109	11.96571334	8.533185558	9.297056512	12.35691318	1	0	0	0	0	0	0	0	0	0	0	0	0	0	0	0	0	0	0	0	0	0	0	0	0	0	0	0	0	0	0	0	0	0	0	0	0	0	0	0	0	0	0.02	no
PF3D7_0424500.mrna1_1	5.764424688	12.64576738	9.743167072	8.139353919	8.43316248	6.237381509	6.58651998	6.886864458	7.897496002	6.875492674	5.499133428	6.785876011	7.181965885	7.351633247	9.00749846	6.622001625	7.499260652	12.35235941	9.738442699	8.944271872	11.52423453	10.1477279	8.613692283	10.04648515	6.736157012	10.03953092	9.218140297	8.61867509	6.509101311	9.307995386	8.076691531	10.03610378	7.20074452	8.809052598	6.748674212	6.613394429	6.819961218	9.813438772	7.002579404	5.889182877	8.696571089	6.873799827	7.439517249	9.23630341	7.156258172	6.958038761	12.3775454	7.618246067	10.02698904	11.80394852	10.41554687	9.079534683	7.124173258	7.606385866	10.92375851	8.642918412	8.566942853	7.412797427	8.580250769	5.751149825	9.507658136	9.131797516	9.174460406	8.42978884	7.708847247	6.612676005	7.799754446	6.696491686	7.794083767	8.711100005	9.500779944	8.568767946	7.555747074	9.725717107	9.318117556	9.643907698	8.788193859	7.266400408	9.810447725	8.401980594	7.022157672	7.73276207	8.584790996	8.905407329	12.50211939	0	0	0	0	0	0	0	0	0	0	0	0	0	0	0	0	0	0	0	0	0	0	0	0	0	0	0	0	0	0	0	0	0	0	0	0	0	0	0	0	0	0	0	no
PF3D7_0424600.mrna1_1	10.25467975	12.38680108	12.01581043	11.04482067	9.215548313	11.70395515	8.455536477	9.94882664	12.4292929	10.7341067	10.03335297	8.854980889	10.83081645	9.363436853	7.235779929	11.88598697	7.565111936	8.498891219	12.45834342	10.04785942	10.23223901	13.15707403	9.971441041	10.28567926	11.34023163	10.17477892	11.16916547	9.264984119	7.262772909	9.712189961	10.26013933	11.29516327	9.970082231	11.31207807	11.09150994	8.944011046	10.03269333	13.16055748	11.21896335	8.706814479	12.97689454	10.76512966	9.633094768	7.418202379	13.11439276	7.907810212	8.874069246	10.56737057	10.54639588	10.60088421	13.65714622	10.30251117	10.27788219	11.39107553	10.83350903	12.19133325	8.491328312	7.997029017	9.319688906	13.18366837	10.8357623	11.25275173	12.02835117	10.32943584	6.306408335	10.86164911	10.0614616	8.11045776	7.468096333	8.194711234	9.394583591	9.184654833	13.1270729	11.08794257	11.69498357	12.85895729	12.20315973	6.279557992	8.106112785	10.77517977	8.720955709	7.975356756	7.74369476	8.985746619	14.34402411	0	0	0	0	0	0	0	0	0	0	0	0	0	0	0	0	0	0	0	0	0	0	0	0	0	0	0	0	0	0	0	0	0	0	0	0	0	0	0	0	0	0	0	no
PF3D7_0424700.mrna1_1	7.47093262	7.853997611	7.065531759	11.15260078	5.499864358	9.299938083	5.687179654	6.352704092	6.722274186	7.329079896	8.692724279	6.817903492	7.752720743	6.0736337	7.543954897	8.23899057	5.096820715	8.821707557	10.47461001	5.884972964	6.685048004	7.03013327	5.019050038	5.301692261	6.238675682	5.086681172	4.416977275	6.035869912	5.899799473	6.356424195	10.59438375	7.396982745	10.32140353	7.949012885	8.829217684	6.096666921	6.21187412	7.310488114	7.268570078	5.469998608	6.567852048	8.181160834	6.500923342	7.233916022	9.021897339	5.938489415	9.437000789	7.540301915	5.711179254	7.610584778	8.131273364	5.316197618	5.527932195	6.524533464	5.291375016	5.392279502	6.224583917	7.191197125	6.891570397	5.903288943	8.391748449	9.898072486	6.449026514	4.792705299	5.792745155	5.843063192	5.363822045	10.1099545	6.977021127	6.531842172	8.628590456	7.704673933	5.024748159	8.447054587	9.121054228	7.827251289	4.455753096	4.944469447	5.624924108	5.718275322	10.80671129	5.855636824	6.523151562	8.21198516	11.05835626	0	0	0	0	0	0	0	0	0	0	0	0	0	0	0	0	0	0	0	0	0	0	0	0	0	0	0	0	0	0	0	0	0	0	0	0	0	0	0	0	0	0	0	no
PF3D7_0424800.mrna1_1	6.922831596	12.47649489	7.350999309	10.17597254	6.399486234	5.79527329	5.586255083	7.684399593	7.452407407	9.983076218	6.749950196	5.405827742	6.578836141	10.9545989	7.504299496	9.113060243	6.474018522	8.584664798	6.756092915	11.09858052	10.41012819	11.84475989	7.934852192	7.029746992	7.980774028	8.40868858	5.20434603	6.186463141	12.17427039	13.67423944	9.347329832	8.762573846	8.122503331	13.37421573	6.264526511	5.494332141	7.892747114	8.586412737	9.863732673	4.666542533	7.189009166	6.353581191	10.82336781	7.429545222	9.08626789	6.366312202	8.652695542	5.996830488	11.27325786	10.00096674	11.65833366	8.580639871	6.613058858	7.300222783	9.463202216	6.770921199	10.8444295	12.24964231	6.576937122	6.263713865	9.390856689	13.46133728	6.748699175	4.695262427	6.166543311	4.477680418	7.641225804	6.432964887	6.555949801	4.919981696	10.96792357	6.994301655	6.41875016	9.431474526	12.36602444	8.148994197	4.850088194	5.374439852	5.676541467	8.414401636	6.972437452	5.632293209	4.601336374	10.28609451	13.60532769	1	0	0	0	0	0	0	0	0	0	0	0	0	0	0	0	0	0	0	0	0	0	0	0	0	0	0	0	0	0	0	0	0	0	0	0	0	0	0	0	0	0	0.02	no
PF3D7_0424900.mrna1_1	10.3794298	10.85897174	7.942372854	8.25487387	7.06814564	7.358774798	7.536275891	7.174496245	8.614622187	7.407826257	10.40115589	6.762097784	6.029284249	6.582547355	8.318106136	10.53900031	6.441573882	13.13674326	12.7119105	7.681014695	7.420380824	10.98517236	5.998239561	4.633123136	6.388900417	6.123254527	9.506727408	10.4399682	6.389486945	5.949487867	8.888566986	8.364454896	9.518714527	9.517378802	7.195307034	8.683725704	6.654753515	9.995763994	7.016475069	6.915245989	8.114758735	6.736044168	7.339931833	8.881544936	10.44874366	6.90922001	12.34847601	11.66191353	7.666319699	8.667230335	11.14147965	6.633550099	6.738651543	7.193533169	7.273870601	7.638335383	7.851047398	7.926594693	10.88251915	5.317460275	7.531567036	8.508057533	6.696950041	8.609608725	6.033919774	5.375177759	6.455635028	6.055384875	7.894488997	7.973584136	11.19810361	10.68668359	4.850144558	7.756095129	8.371915845	7.986026332	8.919272127	5.686688931	7.622113783	7.966650918	7.022777139	6.833028888	8.384707011	11.14416882	13.19374053	0	0	0	0	0	0	0	0	0	0	0	0	0	0	0	0	0	0	0	0	0	0	0	0	0	0	0	0	0	0	0	0	0	0	0	0	0	0	0	0	0	0	0	no
PF3D7_0425000.1	9.94398976	7.601799173	8.989839997	5.899712331	6.069583414	6.93378023	6.034771574	6.865761844	6.77673614	6.389439491	9.316019348	5.853037494	8.024860995	9.481609661	7.180129546	8.013843793	8.137348258	10.43709694	10.38035721	8.989397897	8.987290401	12.00103356	8.611099918	6.437751902	8.196592038	7.202171939	8.301902222	9.052477637	7.122402066	7.767230735	6.985318244	8.477640638	6.7530036	9.596220324	7.034061768	6.287245646	7.091358408	7.406198244	6.908645885	5.532255565	10.14581357	7.805703422	9.869614476	7.200410577	9.184441486	8.014225705	9.936847398	8.216411076	9.88648306	9.368531232	12.43381363	8.62179211	6.719515677	8.131429268	8.140822477	8.400081105	8.227499151	7.706479305	8.046711283	8.26256872	10.904445	7.182154091	10.27463829	8.000772609	8.133187886	9.867412219	8.310643773	8.381495398	7.054204959	7.280688205	9.185483264	8.433087793	7.743980005	11.6182133	7.739146293	11.43866979	8.980808147	8.309236544	10.55745248	8.490548363	8.823914564	11.10126584	8.247268575	9.593835919	11.83561558	0	0	0	0	0	0	0	0	0	0	0	0	0	0	0	0	0	0	0	0	0	1	0	0	0	0	0	0	0	0	0	0	0	0	0	0	0	0	0	0	0	0	0.02	no
PF3D7_0425100.mrna1_1	13.17796084	9.10496507	11.43198992	7.913200728	6.711190268	9.384786007	6.785952562	9.957029535	9.829445087	10.86405822	13.34016033	10.46400532	10.60205497	9.125408965	9.24829774	11.32676578	9.507493382	11.85011265	13.07016564	10.49792216	12.13536983	14.47731605	11.10032957	7.58468275	10.47090992	9.953020957	10.26362781	10.67387265	10.25526845	10.29665856	9.108345829	11.65971461	9.296036562	9.739199303	9.445354851	8.096469913	9.900887276	11.59352007	11.00152723	6.982513524	12.73755853	10.70163942	9.491600041	9.087493534	12.34730086	9.423111717	11.78019635	10.18116991	11.52359747	12.06341228	14.51275527	11.28146746	7.545020385	10.62315704	10.74058233	10.6499615	8.845564682	10.52490033	10.92564549	9.297390001	11.60554379	11.84445469	14.86690846	9.841879451	8.49369906	13.25381697	10.86278555	8.652089766	8.9513327	10.19312807	12.22994565	10.69998388	9.086398553	11.7591311	11.92425663	14.77120181	10.54170144	8.107435434	10.21852985	11.9053635	9.988243535	10.14576312	10.10560434	10.79025114	15.16540541	0	0	0	0	0	0	0	0	0	0	0	0	0	0	0	0	0	0	0	0	0	0	0	0	0	0	0	0	0	0	0	0	0	0	0	0	0	0	0	0	0	0	0	no
PF3D7_0425200.mrna1_1	6.764546298	5.397998048	12.60454618	9.919759315	11.86032127	7.539468881	6.690695888	6.359476412	8.236770618	10.67018122	6.582959645	10.77381958	10.04269266	11.9419518	8.644443892	8.215480439	5.626334036	7.582040071	9.758755539	9.886821937	10.29528818	11.71175358	6.2595002	6.927772742	8.246723082	6.698184891	5.000329755	10.98360173	10.48368828	9.374816717	10.30599549	12.25816813	9.7744783	10.91096821	7.876669392	6.873159154	6.064344993	8.614024753	10.37900794	8.200787843	11.63729706	10.05384131	12.01003524	8.83347802	8.216167455	6.16258187	8.244954741	8.75751489	10.50986219	10.24890232	12.15467914	6.750949078	7.368816757	8.272729451	7.58862839	6.044413237	11.83097251	10.73982771	10.99543716	9.639291096	7.735722057	14.64389678	13.63284387	5.671615536	10.93537536	5.659313049	8.324390011	9.1911546	6.669679015	6.080512311	10.31270521	11.21138776	8.688628749	7.840055619	14.74739025	14.07280896	5.945780527	10.91681943	6.751925971	9.210922405	10.00013268	6.968866265	5.974442438	9.870723503	14.90201123	0	0	0	0	0	0	0	0	0	0	0	0	0	0	0	0	0	0	0	0	0	0	0	0	0	0	0	0	0	0	0	0	0	0	0	0	0	0	0	0	0	0	0	no
PF3D7_0425300.1	6.839944915	6.587186433	10.03035726	8.06912695	7.142103162	9.082966873	11.21817013	8.161628448	7.874905353	8.238229949	7.020723108	9.761867353	6.900400293	9.345138699	6.69481098	10.84318657	9.781957985	9.617918509	7.800459322	9.922506344	6.783965271	11.49797005	8.076889768	10.08469643	10.9432595	6.915096641	6.691670574	9.25083897	7.619085134	6.486677843	8.042821165	9.240640243	6.523083806	9.827738462	8.760461348	10.42626122	8.84610211	8.073771572	8.25145994	10.01811669	11.19815108	7.839716242	9.11610079	6.409497297	10.82071084	9.987073386	10.18293735	7.827556342	9.920387349	7.637626549	12.06913498	8.221621123	9.565033089	10.51168176	7.246010715	6.386388761	8.950553818	8.589301438	9.600710678	7.530113379	12.27915533	9.173478615	7.489106301	6.141928052	8.328393941	6.0574985	9.879077655	10.47745764	8.673518202	8.194879112	7.21991829	9.641670863	7.389772996	12.50763218	9.090783095	8.449475909	5.689398628	8.092194775	8.703668969	10.18711352	10.98636595	11.49709388	8.356585314	8.214501471	12.56573649	0	0	0	0	0	0	0	0	0	0	0	0	0	0	0	0	0	0	0	0	0	0	0	0	0	0	0	0	0	0	0	0	0	0	0	0	0	0	0	0	0	0	0	no
PF3D7_0425400.mrna1_1	6.207481117	9.885007905	8.996424322	10.487547	7.009064537	6.031227716	8.010073861	8.244091857	13.45597344	7.96522683	4.504546682	10.52448105	5.968651202	6.934574955	10.85612395	9.046220016	6.311783094	8.696316203	9.60381891	6.702894419	7.392384596	6.253814139	6.87299862	4.939368229	6.441955802	6.399979977	7.324100016	11.74793322	7.671793653	14.35411159	9.935277505	8.753740028	9.611550242	11.8622804	5.778118779	7.983322166	8.37900487	13.17165672	7.84932918	7.508409463	10.28534795	6.182901888	7.352548083	11.37175731	9.418655669	6.309377529	9.029926688	8.882009736	9.359725356	7.648994603	6.898923175	7.300084305	4.616825458	6.966668683	6.479652569	6.821577845	9.537051898	7.977419788	12.16001305	5.885630235	7.607262205	5.812799558	7.121022527	7.170659708	5.984514505	5.227887774	6.841054044	7.783811141	5.75065115	6.658180781	5.83787178	12.14440051	6.103579949	8.199983041	6.403271441	8.321722051	7.348317048	5.809303709	10.87868933	7.114087066	8.122697381	8.781922278	6.175305516	6.558203687	12.71719529	1	0	0	0	0	0	0	0	1	0	0	0	0	0	0	0	0	0	0	0	0	0	0	0	0	0	0	0	0	0	0	0	0	0	0	0	0	0	0	0	0	0	0.05	no
PF3D7_0425500.mrna1_1	7.280345767	7.92213638	6.775910917	6.725689545	7.189508058	6.631635911	8.620008137	7.617857941	8.910430942	8.014172686	6.341923654	5.785939842	7.240752546	12.25869746	10.65679885	6.477807367	6.557364323	7.937043198	7.07704415	8.4988009	6.317020516	7.090980607	10.53822281	5.064771316	6.665753519	6.886868912	7.060046341	9.409622886	6.225430788	11.61430528	7.437262594	7.554140104	7.55508207	9.603044241	6.164654523	8.787403754	7.533768902	9.13104669	7.795263658	5.670908094	8.457394643	6.886038071	12.41292697	10.82274498	7.083287341	6.609476539	8.177142714	7.135337792	7.986753806	6.771238667	7.952914309	10.91420309	5.729706465	6.524894489	6.90495927	9.629864988	11.56493902	6.926824573	9.052926708	5.643595297	12.09478927	11.39342456	6.84449616	6.570590355	6.927466232	7.56212452	9.368259907	6.41422376	9.664363031	6.855237501	7.283731648	7.889763357	6.61340333	12.21613935	11.34271856	7.662652403	7.592781156	5.656426589	9.042282898	5.41336764	6.788236237	7.426181015	7.657856254	7.39212095	12.0296939	0	0	0	0	0	0	0	0	0	0	0	0	0	1	0	0	0	0	0	0	0	0	0	0	0	0	0	0	0	0	0	1	0	0	0	0	0	0	0	0	0	0	0.05	no
PF3D7_0425600.mrna1_1	8.053487627	5.158899952	5.993427107	4.939641613	7.154910393	6.756504317	5.313051346	5.545713497	6.366011657	5.586206989	7.637543575	5.931034689	5.653279609	6.035881386	6.171704929	10.10918114	5.661352126	6.443394356	6.339644511	5.509328817	5.792878398	4.921357643	9.79040391	8.225205893	5.42956369	5.294467209	2.566507699	6.366702806	5.699582612	13.2959243	5.800472883	5.589205766	5.019808982	6.971317411	7.144805246	5.158398476	4.832364396	7.293717604	5.46900489	5.299135364	5.023471023	5.259771037	6.223548387	6.016330359	9.948287551	5.166180077	7.252656382	5.852385184	5.62813931	6.431356364	5.866287234	9.779353401	7.478377259	5.047962682	5.156456124	8.965938548	6.746726103	5.502632517	7.109826163	4.520849521	5.436752475	6.166244106	5.118379689	4.002367495	5.114316254	5.365739943	8.84737021	5.986752229	4.505598483	8.545701545	7.675868624	6.810078756	4.786127398	5.433492791	6.390846519	5.938072149	2.973862752	5.158354081	6.127255707	8.195582788	6.257252104	6.059109427	7.32547858	7.647697206	9.88587921	1	0	0	0	0	0	0	0	0	0	0	0	0	0	0	1	0	0	0	0	0	0	0	0	0	0	0	0	0	0	0	0	0	0	0	0	0	0	0	0	0	0	0.05	no
PF3D7_0425600.mrna2_1	8.053487627	5.158899952	5.993427107	4.939641613	7.154910393	6.756504317	5.313051346	5.545713497	6.366011657	5.586206989	7.637543575	5.931034689	5.653279609	6.035881386	6.171704929	10.10918114	5.661352126	6.443394356	6.339644511	5.509328817	5.792878398	4.921357643	9.79040391	8.225205893	5.42956369	5.294467209	2.566507699	6.366702806	5.699582612	13.2959243	5.800472883	5.589205766	5.019808982	6.971317411	7.144805246	5.158398476	4.832364396	7.293717604	5.46900489	5.299135364	5.023471023	5.259771037	6.223548387	6.016330359	9.948287551	5.166180077	7.252656382	5.852385184	5.62813931	6.431356364	5.866287234	9.779353401	7.478377259	5.047962682	5.156456124	8.965938548	6.746726103	5.502632517	7.109826163	4.520849521	5.436752475	6.166244106	5.118379689	4.002367495	5.114316254	5.365739943	8.84737021	5.986752229	4.505598483	8.545701545	7.675868624	6.810078756	4.786127398	5.433492791	6.390846519	5.938072149	2.973862752	5.158354081	6.127255707	8.195582788	6.257252104	6.059109427	7.32547858	7.647697206	9.88587921	1	0	0	0	0	0	0	0	0	0	0	0	0	0	0	1	0	0	0	0	0	0	0	0	0	0	0	0	0	0	0	0	0	0	0	0	0	0	0	0	0	0	0.05	no
PF3D7_0425700.1	8.615309182	7.654617416	7.505487178	8.507706666	11.04266726	6.727189058	6.837864698	7.346337029	11.44715918	8.030241989	7.48982152	7.23952036	7.733080748	7.116978551	8.912910362	10.90623366	9.173865189	9.036114921	9.432370107	8.420687495	9.641483782	8.350661108	7.201232057	7.509313957	9.795599966	7.69182656	6.471377116	11.24701188	6.632689765	7.834014956	11.01515777	7.958092049	9.939213911	9.927658458	8.27412024	7.375960202	6.906217184	11.37829558	7.930018734	6.92918527	9.331273861	8.776243127	7.692065074	9.052425172	10.65908371	9.40833849	9.90030537	9.126534657	7.053221076	9.97170411	9.658299627	7.250021278	7.387795283	10.28775408	8.818550056	7.641534703	7.566627646	8.20504881	11.69264314	10.64818671	9.604181271	10.09794754	10.63808862	6.447409867	7.509333256	7.509610732	6.998480793	9.266274613	10.55964938	8.638848027	9.688336074	11.35106524	11.66754768	9.809170732	9.870366227	11.7856222	6.48397686	7.644703458	10.7046328	7.314593534	9.396451542	7.549328868	8.656053481	9.671390636	12.45807366	0	0	0	0	0	0	0	0	0	0	0	0	0	0	0	0	0	0	0	0	0	0	0	0	0	0	0	0	0	0	0	0	0	0	0	0	0	0	0	0	0	0	0	no
PF3D7_0425700.mrna1_1	8.615309182	7.654617416	7.505487178	8.507706666	11.04266726	6.727189058	6.837864698	7.346337029	11.44715918	8.030241989	7.48982152	7.23952036	7.733080748	7.116978551	8.912910362	10.90623366	9.173865189	9.036114921	9.432370107	8.420687495	9.641483782	8.350661108	7.201232057	7.509313957	9.795599966	7.69182656	6.471377116	11.24701188	6.632689765	7.834014956	11.01515777	7.958092049	9.939213911	9.927658458	8.27412024	7.375960202	6.906217184	11.37829558	7.930018734	6.92918527	9.331273861	8.776243127	7.692065074	9.052425172	10.65908371	9.40833849	9.90030537	9.126534657	7.053221076	9.97170411	9.658299627	7.250021278	7.387795283	10.28775408	8.818550056	7.641534703	7.566627646	8.20504881	11.69264314	10.64818671	9.604181271	10.09794754	10.63808862	6.447409867	7.509333256	7.509610732	6.998480793	9.266274613	10.55964938	8.638848027	9.688336074	11.35106524	11.66754768	9.809170732	9.870366227	11.7856222	6.48397686	7.644703458	10.7046328	7.314593534	9.396451542	7.549328868	8.656053481	9.671390636	12.45807366	0	0	0	0	0	0	0	0	0	0	0	0	0	0	0	0	0	0	0	0	0	0	0	0	0	0	0	0	0	0	0	0	0	0	0	0	0	0	0	0	0	0	0	no
PF3D7_0425800.mrna1_1	8.754337607	10.70007786	11.20721165	14.47313295	5.728965882	6.445331038	5.275024012	9.853698328	7.085626331	9.745410305	10.69406973	5.743231119	13.04601184	5.420239956	5.774387035	13.16650448	5.352856088	10.19633733	10.92310135	8.614312367	5.618445256	5.687291481	5.42225599	5.758454821	7.203520413	4.977678975	6.55965161	8.261653245	5.187844077	5.364921378	14.39319085	11.35654572	14.21927113	7.209896004	6.733054329	5.150527137	9.575926693	8.082823706	9.439991455	5.323697823	5.554783695	13.1992858	6.515280091	5.730443017	13.23955232	5.588076976	10.03073008	10.11178649	8.281084722	6.849036073	6.512544398	6.14662246	5.254376172	7.741011529	4.12485875	5.800985099	7.308217552	5.181472381	9.223710654	4.797886246	7.997896212	10.92006753	8.923133585	6.212503462	10.82054122	4.868691047	9.261501174	6.981969309	4.744546258	4.996892917	4.269103333	9.599092239	5.144532087	8.279153985	10.71699683	9.967085895	6.253015538	10.73753284	5.233775687	10.1761183	7.320357572	6.242968675	5.795327362	5.081626777	14.52337793	0	0	0	0	0	0	0	0	0	0	0	0	0	0	0	0	0	0	0	0	0	0	0	0	0	0	0	0	0	0	0	0	0	0	0	0	0	0	0	0	0	0	0	no
PF3D7_0425800.mrna2_1	10.51610358	10.38128837	10.03565124	10.27160492	8.994068079	9.955408355	7.189922331	10.02729581	8.646970529	10.40092631	10.63803959	9.858349983	9.66762423	8.764224325	8.73514277	10.39709038	10.79124412	10.4745203	10.68707953	9.284491562	13.69159138	13.9413826	8.446619092	8.774108601	10.24199113	11.23062273	9.472556384	11.98786119	9.126910425	10.79033067	9.724361825	10.79738468	10.63395407	11.16908565	9.473012398	7.581365869	10.33367807	9.206686572	10.0301499	7.371730937	11.03341675	9.280335111	9.328781382	8.879838921	10.68844719	10.03316104	10.6410856	9.115107558	8.973364511	13.58268728	14.15891043	8.751823352	8.709479833	10.16351718	12.04043357	9.526373141	9.04146288	9.43038096	11.46225893	7.825115502	11.4216788	13.61254745	12.77344756	8.889804639	8.040774578	12.34565931	11.43324953	12.6659983	8.420765931	9.003235083	9.89198212	11.51407603	8.514500321	11.87272787	13.45861342	13.73400075	9.314187629	8.105233066	11.20436059	12.4423592	13.04397835	12.09398543	9.913996277	10.27279404	14.28619603	0	0	0	0	0	0	0	0	0	0	0	0	0	0	0	0	0	0	0	0	0	0	0	0	0	0	0	0	0	0	0	0	0	0	0	0	0	0	0	0	0	0	0	no
PF3D7_0425900.mrna1_1	6.577575381	6.404042421	8.506517084	7.917236768	5.966657482	6.203587576	6.701460172	7.063568594	7.937202894	7.630890365	6.47646746	6.720774442	8.765889009	5.471410673	6.190565873	7.393484283	6.026504309	7.98627854	12.94459776	6.315048852	7.143540207	9.011669021	6.245367793	7.636574	7.729802523	6.582926251	7.420742606	8.808251788	7.968740935	7.702499324	8.749966056	8.341106378	8.411713898	10.27441363	6.181290785	7.813190816	7.29791556	8.330006942	7.732511833	4.932492964	6.520886968	8.921524426	6.371907611	6.154638927	7.556298037	7.206009069	9.12335284	8.969600391	6.429088336	7.852773361	9.808614744	7.016657519	7.786141425	8.144948271	8.0514155	5.949280597	8.508504234	8.961739022	9.242786518	7.891724782	9.27352796	9.365267774	7.437920307	7.564855358	8.376760722	5.342590748	6.480717905	8.066607119	6.991993552	7.424681196	8.755283397	9.587638621	6.725415371	9.673223153	10.29999028	8.676271118	8.269451098	8.104190681	6.903904299	7.386688099	8.434444996	8.12583431	7.754369031	9.191287781	10.92935552	0	0	0	0	0	0	0	0	0	0	0	0	0	0	0	0	0	0	0	0	0	0	0	0	0	0	0	0	0	0	0	0	0	0	0	0	0	0	0	0	0	0	0	no
PF3D7_0425900.mrna2_1	7.324289344	7.672544598	8.275824337	11.4314174	6.941917539	12.08916062	6.622549675	6.847462045	7.880214319	8.795541002	7.311553924	6.855262422	9.718955832	7.560602303	7.532184375	9.257622134	10.50030889	9.617197981	10.64779765	9.031161843	6.3811395	6.197485436	10.12323853	6.987409253	6.671111189	6.904738174	5.812082978	7.082213075	12.71998746	7.26316326	11.03581552	9.105497231	10.59018801	11.86513061	12.30950975	6.556388931	6.55795855	8.142260314	8.598077453	5.761784101	7.343117542	10.24967145	7.78289407	7.229910725	9.739503524	9.853193485	10.14291352	9.194619643	8.905423194	7.543643245	7.05368448	10.29787632	6.746899462	6.966798944	7.196542467	7.111099847	10.80702132	12.91809816	7.831123043	6.349836215	7.876357948	10.8518245	8.764479351	6.124855246	6.558243484	11.212537	10.5134089	6.243043147	5.709115698	7.592239478	10.09182996	8.012952302	6.283396398	8.002703036	8.865470098	9.894980663	6.010509407	6.142215759	6.300896109	10.62014651	6.510685036	9.795434053	7.512020463	9.737782855	12.9361642	0	0	0	0	0	0	0	0	0	0	0	0	0	0	0	0	0	0	0	0	0	0	0	0	0	0	0	0	0	0	0	0	0	0	0	0	0	0	0	0	0	0	0	no
PF3D7_0425900.mrna3_1	6.208663894	5.823300579	6.798536699	9.015649606	8.227393608	6.645936551	7.864888476	6.316993859	7.181032165	6.643263806	5.623854355	6.968310692	6.904409208	6.190897215	7.719256109	8.313623106	7.073248011	9.536044633	9.392554679	7.128840495	6.961393229	6.025683717	5.560773012	5.695037638	6.606924445	5.490157338	5.512834645	6.75628202	6.290560227	7.843783646	8.428017804	7.165920965	9.971804206	6.157527365	8.08093436	7.416175967	6.66040853	6.789672849	7.005292912	6.960560581	5.777321289	6.969879238	6.51492572	7.690808745	8.139802313	6.955029407	9.862533732	9.123611376	7.682768565	7.099573128	6.391603089	6.224219859	5.147910319	6.270019156	5.815191933	5.376645999	7.491667477	6.616882308	7.369940153	5.939459319	8.255076983	7.630224677	6.579918944	5.204218998	7.234997277	7.505412199	5.613315655	5.866642641	6.84445553	4.825457836	7.896738788	7.716830328	5.321794316	8.630333781	7.718215918	7.328521282	4.674908547	7.442703286	6.486613638	5.471209497	6.140319125	9.400703224	5.950263613	8.466348422	9.617955592	0	0	0	1	0	0	0	0	0	0	0	0	0	0	0	0	0	1	0	0	0	0	0	0	0	0	0	0	0	0	0	0	0	0	0	0	0	0	0	0	0	0	0.05	no
PF3D7_0425900.mrna4_1	7.780769147	6.727418511	8.875597633	7.037713699	8.218873003	7.40484364	8.669728496	8.001601435	9.392297876	8.374718927	7.086220344	6.669562564	7.219919833	7.377625453	9.075729443	7.928253445	6.757169901	7.992713121	8.510850476	7.255852004	7.726991766	6.925232897	7.755086422	6.281788537	9.077615967	5.462872767	5.57228052	7.049889787	6.638679741	7.494586547	8.408307755	9.393371417	7.138248947	9.346664326	7.204405796	8.78698885	8.00175587	9.716881611	8.074066694	6.075057391	6.615270798	7.818148001	7.983414499	8.956328207	7.932719089	7.693395692	9.275752131	8.320036448	6.859076343	8.086182639	8.105306693	8.441659273	6.33701804	9.572867087	6.731518724	6.232450079	8.389041037	8.006949855	8.147552491	6.971857791	7.497802631	8.64631305	10.05229252	6.204680667	6.705615383	6.561414762	8.043065444	7.46477539	8.579776563	6.355221115	7.843286317	8.402899698	5.880147807	7.939874608	8.575723851	11.21031331	6.233519197	5.775734191	7.868311169	9.134889282	8.168656526	7.565028868	6.571791525	8.706035077	10.11199838	0	0	0	0	0	0	0	0	0	0	0	0	0	0	0	0	0	0	0	0	0	0	0	0	0	0	0	0	0	0	0	0	0	1	0	0	0	0	0	0	0	0	0.02	no
PF3D7_0425900.mrna5_1	7.324289344	7.672544598	8.275824337	11.4314174	6.941917539	12.08916062	6.622549675	6.847462045	7.880214319	8.795541002	7.311553924	6.855262422	9.718955832	7.560602303	7.532184375	9.257622134	10.50030889	9.617197981	10.64779765	9.031161843	6.3811395	6.197485436	10.12323853	6.987409253	6.671111189	6.904738174	5.812082978	7.082213075	12.71998746	7.26316326	11.03581552	9.105497231	10.59018801	11.86513061	12.30950975	6.556388931	6.55795855	8.142260314	8.598077453	5.761784101	7.343117542	10.24967145	7.78289407	7.229910725	9.739503524	9.853193485	10.14291352	9.194619643	8.905423194	7.543643245	7.05368448	10.29787632	6.746899462	6.966798944	7.196542467	7.111099847	10.80702132	12.91809816	7.831123043	6.349836215	7.876357948	10.8518245	8.764479351	6.124855246	6.558243484	11.212537	10.5134089	6.243043147	5.709115698	7.592239478	10.09182996	8.012952302	6.283396398	8.002703036	8.865470098	9.894980663	6.010509407	6.142215759	6.300896109	10.62014651	6.510685036	9.795434053	7.512020463	9.737782855	12.9361642	0	0	0	0	0	0	0	0	0	0	0	0	0	0	0	0	0	0	0	0	0	0	0	0	0	0	0	0	0	0	0	0	0	0	0	0	0	0	0	0	0	0	0	no
PF3D7_0426000.1	6.24901731	5.820440923	6.35587857	12.33078951	7.431930532	7.658432773	5.867275154	6.165024484	14.19658694	6.52708362	6.455540727	6.017593305	7.895973689	7.331799591	6.997107112	9.447289004	5.842380327	7.313685639	8.82665621	7.742753786	5.852642951	6.068820666	6.287548038	6.218646405	6.468666649	5.443081781	5.076390383	7.861762691	5.11571531	9.780376484	11.75075987	7.284755941	12.4368487	9.390179956	7.611304366	6.595118606	5.88883975	14.27841773	11.72778495	5.93000449	7.301276532	8.392197286	7.905243333	6.602193472	9.105935216	6.747386157	8.280449475	8.159236753	7.967064091	7.629184484	7.300645014	6.067776016	7.214213547	7.254313218	6.635654287	10.80764008	7.589171079	6.632702864	8.950754293	5.950222376	7.575149987	9.749582664	8.520294944	5.427413664	7.159990184	7.542759602	5.897769731	6.709968617	6.067677802	5.743037599	5.932357095	8.641265897	5.794786496	7.811448641	8.884719345	10.30463203	5.658709607	7.174446701	6.87895929	6.184426426	7.856822375	9.499181384	5.169392646	6.26841927	11.63871061	0	1	0	1	0	0	0	0	1	1	0	0	0	0	0	0	0	0	0	0	0	0	0	0	0	0	0	0	0	0	0	0	0	0	0	0	0	0	0	0	0	0	0.1	no
PF3D7_0426000.mrna1_1	6.24901731	5.820440923	6.35587857	12.33078951	7.431930532	7.658432773	5.867275154	6.165024484	14.19658694	6.52708362	6.455540727	6.017593305	7.895973689	7.331799591	6.997107112	9.447289004	5.842380327	7.313685639	8.82665621	7.742753786	5.852642951	6.068820666	6.287548038	6.218646405	6.468666649	5.443081781	5.076390383	7.861762691	5.11571531	9.780376484	11.75075987	7.284755941	12.4368487	9.390179956	7.611304366	6.595118606	5.88883975	14.27841773	11.72778495	5.93000449	7.301276532	8.392197286	7.905243333	6.602193472	9.105935216	6.747386157	8.280449475	8.159236753	7.967064091	7.629184484	7.300645014	6.067776016	7.214213547	7.254313218	6.635654287	10.80764008	7.589171079	6.632702864	8.950754293	5.950222376	7.575149987	9.749582664	8.520294944	5.427413664	7.159990184	7.542759602	5.897769731	6.709968617	6.067677802	5.743037599	5.932357095	8.641265897	5.794786496	7.811448641	8.884719345	10.30463203	5.658709607	7.174446701	6.87895929	6.184426426	7.856822375	9.499181384	5.169392646	6.26841927	11.63871061	0	1	0	1	0	0	0	0	1	1	0	0	0	0	0	0	0	0	0	0	0	0	0	0	0	0	0	0	0	0	0	0	0	0	0	0	0	0	0	0	0	0	0.1	no
PF3D7_0500100.mrna1_1	6.974017171	9.507047438	6.764374716	6.988546518	5.734734116	5.953304762	5.277981682	6.843945804	6.931705318	7.559042756	6.953377823	5.577514935	5.601274459	6.872241601	6.653263679	6.495419154	14.20435993	8.180944249	8.791236745	11.59526742	9.304523403	10.52062331	8.158295415	6.21928317	12.21528306	7.275317498	6.118341584	5.178939865	6.143955353	6.682859908	6.359567877	5.543068107	6.183460261	11.55643095	6.427913977	5.726940866	7.043844792	7.968400182	6.8235722	14.20931843	7.504010123	5.539020942	6.809067539	6.896133632	6.188194888	14.17099649	8.930900939	7.613950007	11.83344968	8.625006989	10.64318038	8.624458626	5.91872524	12.00236361	7.572924949	6.286360832	11.77766173	6.922674697	6.415935637	6.208608943	7.448000925	6.826579554	12.01504219	6.360381664	5.710287452	7.011060477	6.869387629	6.243995847	5.139278287	7.594175109	10.73971673	7.266819028	5.431376314	7.460068462	6.528162132	12.85691189	6.643260855	4.774784666	7.510751932	7.679332641	6.924811372	8.063481742	8.196723746	10.19946259	12.77481359	0	0	0	0	0	0	0	0	0	0	1	0	0	0	0	0	1	0	0	0	0	0	0	0	0	0	0	0	0	0	0	0	0	1	0	0	0	0	0	0	0	0	0.07	no
PF3D7_0500200.mrna1_1	4.710281202	5.342027445	5.14745417	4.789967752	5.090706966	4.048607338	3.535124887	4.814123151	4.515664512	4.571084425	4.459221742	4.273039766	4.306533738	4.363062237	4.0601389	4.002039991	4.66615257	4.93707111	5.027739922	4.683588215	5.234457702	3.465085987	4.08626876	4.546425073	5.281392239	4.907206957	3.455312971	4.830003653	4.729412452	3.586897023	3.38913649	4.101025415	4.200129557	4.179784524	4.679837449	4.949128744	5.577295465	5.695966326	5.165412737	5.443848534	4.882857785	4.971325865	5.174240763	4.105396543	5.231140753	4.355386001	6.009886673	4.576774749	5.439054509	4.965744322	4.596164163	5.135731689	4.359932082	4.660739493	2.813464843	3.706913804	4.763292655	4.900398111	5.037064843	4.322517015	4.122340085	7.582873541	4.791506585	3.359404102	4.226683062	4.842291916	4.642999297	5.478877875	3.953445899	3.361160601	4.323498741	5.127455784	4.929336319	5.054712146	5.15512944	5.084954611	3.344876713	3.754324453	4.944157928	4.906797776	5.449550345	3.135279421	3.154762733	5.021911538	6.387770651	0	0	0	0	0	0	0	0	0	0	0	0	0	0	0	0	0	0	0	0	0	0	0	0	0	0	0	0	0	0	0	0	0	0	0	0	0	0	0	0	0	0	0	no
PF3D7_0500200.mrna2_1	4.710281202	5.342027445	5.14745417	4.789967752	5.090706966	4.048607338	3.535124887	4.814123151	4.515664512	4.571084425	4.459221742	4.273039766	4.306533738	4.363062237	4.0601389	4.002039991	4.66615257	4.93707111	5.027739922	4.683588215	5.234457702	3.465085987	4.08626876	4.546425073	5.281392239	4.907206957	3.455312971	4.830003653	4.729412452	3.586897023	3.38913649	4.101025415	4.200129557	4.179784524	4.679837449	4.949128744	5.577295465	5.695966326	5.165412737	5.443848534	4.882857785	4.971325865	5.174240763	4.105396543	5.231140753	4.355386001	6.009886673	4.576774749	5.439054509	4.965744322	4.596164163	5.135731689	4.359932082	4.660739493	2.813464843	3.706913804	4.763292655	4.900398111	5.037064843	4.322517015	4.122340085	7.582873541	4.791506585	3.359404102	4.226683062	4.842291916	4.642999297	5.478877875	3.953445899	3.361160601	4.323498741	5.127455784	4.929336319	5.054712146	5.15512944	5.084954611	3.344876713	3.754324453	4.944157928	4.906797776	5.449550345	3.135279421	3.154762733	5.021911538	6.387770651	0	0	0	0	0	0	0	0	0	0	0	0	0	0	0	0	0	0	0	0	0	0	0	0	0	0	0	0	0	0	0	0	0	0	0	0	0	0	0	0	0	0	0	no
PF3D7_0500200.mrna3_1	5.554121081	4.252387252	4.256182983	4.681395581	5.089789362	5.065510273	5.195691455	4.51641409	4.882951333	5.15372024	4.853673353	5.070953171	5.516090379	4.648316458	3.553521683	4.241676134	4.596682841	4.514824445	6.13131663	5.274768409	5.182882296	4.837224146	3.256047059	3.575748805	4.847110419	4.065516899	1.656136542	4.624558623	4.340174487	4.877909471	4.177020201	5.008980991	3.822351402	4.667467124	5.182110563	5.340132813	4.787773027	5.260951098	4.874950799	4.844471318	4.11441752	5.392196697	4.99169171	4.413835056	4.789420309	5.196967198	5.682773388	6.286412027	4.8261061	4.911215468	5.076185523	5.06937825	5.205374594	5.217855963	4.394359166	4.021230244	5.085944668	4.434872484	5.693501772	4.662264906	4.727698546	4.846429781	5.160921723	4.153346664	4.671706132	4.130477639	5.341799984	5.107769655	4.435247556	3.694985568	4.131577547	5.518009377	3.65766718	5.228054234	5.698900625	5.750094019	2.72021036	5.113251194	4.724650169	4.879175576	5.138230653	4.488070674	4.211320864	5.146576018	6.525143564	0	0	0	0	0	0	0	0	0	0	0	0	0	0	0	0	0	0	0	0	0	0	0	0	0	0	0	0	0	0	0	0	0	0	0	0	0	0	0	0	0	0	0	no
PF3D7_0500200.mrna4_1	5.554121081	4.252387252	4.256182983	4.681395581	5.089789362	5.065510273	5.195691455	4.51641409	4.882951333	5.15372024	4.853673353	5.070953171	5.516090379	4.648316458	3.553521683	4.241676134	4.596682841	4.514824445	6.13131663	5.274768409	5.182882296	4.837224146	3.256047059	3.575748805	4.847110419	4.065516899	1.656136542	4.624558623	4.340174487	4.877909471	4.177020201	5.008980991	3.822351402	4.667467124	5.182110563	5.340132813	4.787773027	5.260951098	4.874950799	4.844471318	4.11441752	5.392196697	4.99169171	4.413835056	4.789420309	5.196967198	5.682773388	6.286412027	4.8261061	4.911215468	5.076185523	5.06937825	5.205374594	5.217855963	4.394359166	4.021230244	5.085944668	4.434872484	5.693501772	4.662264906	4.727698546	4.846429781	5.160921723	4.153346664	4.671706132	4.130477639	5.341799984	5.107769655	4.435247556	3.694985568	4.131577547	5.518009377	3.65766718	5.228054234	5.698900625	5.750094019	2.72021036	5.113251194	4.724650169	4.879175576	5.138230653	4.488070674	4.211320864	5.146576018	6.525143564	0	0	0	0	0	0	0	0	0	0	0	0	0	0	0	0	0	0	0	0	0	0	0	0	0	0	0	0	0	0	0	0	0	0	0	0	0	0	0	0	0	0	0	no
PF3D7_0500200.mrna5_1	4.740068931	3.9590124	4.711751059	3.769771352	5.028690747	4.688474868	3.863049462	4.827008287	4.580084462	5.290751984	5.363004149	4.800376837	4.574479124	4.876577865	3.635746921	3.278740275	5.182346289	4.984924918	4.477316126	4.468540787	4.991983533	4.151146272	4.105376334	3.258284962	4.937957593	4.334930433	3.013842438	4.027795776	5.345689524	4.950554122	4.305987483	4.736631668	2.597551727	3.561432112	3.930956907	4.287362604	4.403109176	4.9695548	4.808297394	4.945548181	4.160299651	4.401887976	5.729447303	3.975852174	5.010516351	4.522029409	6.37931834	5.364089301	4.055792422	4.6422182	4.889388802	4.311945133	4.943209685	4.642677295	3.519639398	4.696583666	4.376128264	5.077950874	6.176667987	4.117462111	4.752558812	4.814501868	4.75972004	3.301709321	4.760071536	3.534598662	4.905277303	5.560604858	5.107161018	4.283704273	4.691236795	5.175552878	3.701697777	4.985962147	4.613242223	5.302580008	3.193191658	3.456504528	4.955695994	5.166517952	5.080675175	2.556598117	3.785922198	4.904323164	6.229902438	0	0	0	0	0	0	0	0	0	0	0	0	0	0	0	0	0	1	0	0	0	0	0	0	0	0	0	0	0	0	0	0	0	0	0	0	0	0	0	0	0	0	0.02	no
PF3D7_0500400.mrna1_1	7.380898588	7.048011141	8.984286763	7.249773556	9.153810333	8.152864702	6.072234039	10.66077953	8.416707891	10.78167069	6.940807496	8.4751672	7.556869493	11.13589086	9.229598287	9.522793107	7.516099741	11.28739961	10.31570112	6.494430982	9.321856937	12.85168194	8.089371958	5.540218989	9.256901761	7.222327819	5.724007263	7.526594115	8.910623793	12.68200785	6.889530243	9.120043322	6.603283475	12.2295472	7.804119064	6.778480246	10.794103	9.207377362	10.84885196	8.578988609	9.922710669	7.768394047	10.99352047	9.125058484	9.368451972	7.995792533	10.90378949	11.01291537	6.503692832	9.067138988	13.18347575	8.318625497	5.589639782	9.392903574	7.759137879	9.168051809	10.53873298	8.715585609	8.213347225	8.904028912	9.184044784	14.50346245	7.446182115	5.977081478	9.275552795	12.65064042	8.408231544	9.309667357	6.714369788	8.238637048	5.950005385	8.265567175	8.60898807	9.47146236	14.6949281	8.776561252	5.732590155	9.399682328	10.02789266	9.56510428	10.68469085	8.393642869	10.19497222	5.510516977	13.56246892	0	0	0	0	0	0	0	0	0	0	0	0	0	0	0	0	0	0	0	0	0	0	0	0	0	0	0	0	0	0	0	0	1	0	0	0	0	0	0	0	0	0	0.02	no
PF3D7_0500400.mrna2_1	7.018796175	6.520546779	10.36464862	5.851426169	5.771686378	5.826482899	9.590631653	6.543479476	6.3710154	8.29673224	6.531737735	4.98887494	6.371412465	7.066454359	6.859861107	5.752890478	7.691948374	11.3120655	6.969100628	6.63854587	6.063264166	7.212508615	6.884452322	5.332904666	5.807127584	9.025756303	5.396929534	8.212838906	7.880243033	8.572210651	7.386246116	9.47302579	6.01892013	7.910696576	6.380939142	9.154803809	6.630345689	7.16688971	7.958944168	5.809222931	9.546292653	6.993772603	8.050213293	6.640786461	6.021099674	7.414518068	11.08447529	7.498118323	6.385603299	6.920404946	7.697994288	7.217390468	5.842587375	5.92204322	9.95882477	7.554310949	7.086633674	8.735586032	8.695837249	5.775252282	6.052537081	8.580557167	7.804065092	5.99132777	6.594926793	5.104057975	7.074785063	7.350148338	6.767884642	5.57915431	7.707438223	8.502515548	5.50630513	6.467191808	7.671244007	8.872916997	5.416003326	6.144799943	6.021794651	7.460824897	7.860048804	7.003115752	5.723656251	6.772220201	10.47681691	0	0	0	0	0	0	0	0	0	0	0	0	0	0	0	0	0	1	0	0	0	0	0	0	0	0	0	0	0	0	0	0	0	0	0	0	0	0	0	0	0	0	0.02	no
PF3D7_0500400.mrna3_1	6.52020862	6.708856604	7.46699743	6.036586991	6.814444318	7.249750021	6.084498803	7.36396245	6.899961239	6.775662337	5.89579917	6.883971329	7.480699479	6.452368618	9.219839378	9.391556267	7.127271606	10.29211773	10.16341856	8.767595304	5.900399885	6.505316754	7.43512919	6.532189915	6.194515202	5.472247821	6.681543846	7.173436349	5.811042689	6.320153603	7.001103458	8.067259354	6.691942666	7.431006233	7.43517962	6.624054858	7.065233022	8.01451227	6.877661493	5.994960863	6.131338976	8.646893205	7.480147369	9.529209293	9.375197277	7.689880608	10.68966206	9.494164715	8.271951901	7.197557426	7.467651901	6.961234039	5.781014269	7.032505487	6.410134632	6.28745122	7.060492239	7.271281068	8.043903473	6.038452993	7.317828111	10.19367941	7.563515498	6.499984235	7.867499104	5.373702603	7.104227501	7.129472097	8.874361815	6.44305433	7.133636411	8.011368575	5.744103001	7.215191217	9.726034568	8.813406692	7.082220647	7.66270863	6.716957149	6.202429301	7.495726098	7.53738269	6.900179337	7.864181289	10.3263411	0	0	0	0	0	0	0	0	0	0	0	0	0	0	0	0	0	1	0	0	0	0	0	0	0	0	0	0	0	0	0	0	0	0	0	0	0	0	0	0	0	0	0.02	no
PF3D7_0500500.1	6.435017882	7.17619097	12.10283715	11.73995309	8.798233767	9.303994585	9.889847783	7.225588047	7.834410488	7.525243969	6.317933053	5.468783456	7.81660819	9.370338356	7.078375182	9.38792883	6.940594631	9.59264298	12.63950699	11.36686687	8.44691376	8.696079496	7.118724513	12.80395929	9.833269211	6.839376525	6.259518776	8.288757436	9.725222233	12.30461383	12.07874621	11.05656498	11.98215296	7.715578692	10.38420466	8.804109347	7.045273044	8.653163218	7.992526664	13.20054319	9.178179089	8.321872742	9.451379967	6.799038641	8.840048074	7.818805981	10.2435099	12.28545492	11.73600147	8.581284297	9.064135239	6.942632566	11.98245649	11.39378448	7.825904051	11.86008705	7.90875469	10.04248983	8.939432033	8.857492437	10.3414526	11.01023193	7.399908915	6.518764046	9.905019327	9.137546824	10.95998007	7.15050077	7.270261639	9.19910858	12.25491658	9.189562063	7.365404601	10.04212604	10.89059052	8.815059808	7.122988235	9.781335091	8.136555103	12.78822637	7.53168466	6.94721696	9.383461696	11.57522524	13.62351723	0	0	0	0	0	0	0	0	0	0	0	0	0	0	0	0	0	0	0	0	0	0	0	0	0	0	0	0	0	0	0	0	0	0	0	0	0	0	0	0	0	0	0	no
PF3D7_0500500.mrna1_1	6.435017882	7.17619097	12.10283715	11.73995309	8.798233767	9.303994585	9.889847783	7.225588047	7.834410488	7.525243969	6.317933053	5.468783456	7.81660819	9.370338356	7.078375182	9.38792883	6.940594631	9.59264298	12.63950699	11.36686687	8.44691376	8.696079496	7.118724513	12.80395929	9.833269211	6.839376525	6.259518776	8.288757436	9.725222233	12.30461383	12.07874621	11.05656498	11.98215296	7.715578692	10.38420466	8.804109347	7.045273044	8.653163218	7.992526664	13.20054319	9.178179089	8.321872742	9.451379967	6.799038641	8.840048074	7.818805981	10.2435099	12.28545492	11.73600147	8.581284297	9.064135239	6.942632566	11.98245649	11.39378448	7.825904051	11.86008705	7.90875469	10.04248983	8.939432033	8.857492437	10.3414526	11.01023193	7.399908915	6.518764046	9.905019327	9.137546824	10.95998007	7.15050077	7.270261639	9.19910858	12.25491658	9.189562063	7.365404601	10.04212604	10.89059052	8.815059808	7.122988235	9.781335091	8.136555103	12.78822637	7.53168466	6.94721696	9.383461696	11.57522524	13.62351723	0	0	0	0	0	0	0	0	0	0	0	0	0	0	0	0	0	0	0	0	0	0	0	0	0	0	0	0	0	0	0	0	0	0	0	0	0	0	0	0	0	0	0	no
PF3D7_0500500.mrna2_1	7.155864607	5.273017238	7.330751539	8.436288823	7.183492875	6.320472127	6.272986519	7.057730933	7.214646272	5.801590369	6.842017565	7.657084865	6.063656193	6.478261701	6.376165993	7.396761251	6.001765575	8.44862005	9.579867055	5.560355502	6.223461644	5.727854445	6.91907715	4.572287529	6.912380094	6.727529983	4.025020771	6.213214094	7.784202702	5.787003096	8.005271045	8.061436406	8.384669181	6.637235849	6.484918912	5.794733461	9.646151639	10.38210939	6.015091989	4.856135882	5.353651858	6.659915465	7.229732571	6.528979088	6.927327495	6.698068408	9.052799495	8.600852095	6.103587177	6.758723921	6.66455959	7.004501565	5.384534736	6.937118085	7.312744955	7.36812201	6.329808892	8.581990954	7.126848553	5.69550756	7.227601437	8.798991842	7.636075194	5.364856892	7.091573286	5.76237904	6.385960291	7.727513472	6.165570735	7.620150139	6.613096932	7.470002443	5.699841867	7.096041357	7.89409926	8.518803287	6.224398925	6.691970087	7.743748851	6.552790656	8.273088573	7.945448779	7.88914588	6.487518281	9.457682311	0	0	0	0	0	0	0	1	1	0	0	0	0	0	0	0	0	0	0	0	0	0	0	0	0	0	0	0	0	0	0	0	0	0	0	0	0	0	0	0	0	0	0.05	no
PF3D7_0500600.1	13.71222053	7.644092107	10.47822558	7.574764632	6.104785845	7.707109937	8.846924104	6.948632207	4.694206881	6.010131738	13.90175842	6.418490204	7.290325065	7.30672597	7.043827173	13.84301152	6.616077409	9.576205239	8.362911067	8.0302166	10.63821721	8.42228156	11.04483116	8.626955118	9.59348058	5.433031945	8.138648098	7.620261194	10.06640797	8.112399895	7.703093047	10.73638468	7.199926995	11.63727967	8.33208965	8.515213031	7.163487351	7.755250946	5.578645633	10.5643998	11.3228663	7.589542841	7.711582401	6.896669665	13.6995856	6.369463757	9.377157525	7.398831183	7.008076305	10.37018704	8.824868417	11.32601377	7.0849735	9.271997748	6.095268286	6.037388432	9.752390504	10.51376224	8.0625813	7.199827965	8.729214139	11.1945085	6.525976014	7.527109774	5.383455713	7.855075904	9.93853039	7.618061291	9.928747435	12.66845399	9.889232285	8.287701285	7.824264303	9.029411822	10.75345508	6.828504528	7.871500675	4.098924328	9.809148654	9.96520407	8.225717825	8.215344291	12.69471597	9.629795374	14.19942653	0	0	0	0	0	0	0	0	0	0	0	0	0	0	0	0	0	0	0	0	0	0	0	0	0	0	0	0	0	0	0	0	0	0	0	0	0	0	0	0	0	0	0	no
PF3D7_0500600.mrna2_1	14.0137402	7.190949836	10.55017481	7.413276581	6.458170578	7.768853094	8.644979865	6.858908125	5.161443846	6.276430018	14.16746662	7.327943407	7.731435728	7.497128055	6.783644402	13.97235905	6.384538253	9.141609196	8.455402551	8.156840405	10.78248343	8.505516767	11.31191832	8.455325657	9.692918295	5.396984212	8.17482893	7.595901444	10.14953914	8.294028689	7.550856151	10.94257438	7.148229063	11.20840258	8.571842652	8.141973666	6.938301888	7.781633862	5.715256297	10.71000166	11.5111445	7.56171212	7.633225623	6.663505516	13.78545007	6.223281726	9.245915428	7.529352468	7.02600937	10.60456341	8.685130458	11.47427168	6.421678935	9.436593999	6.015877138	6.133468285	9.602410621	10.38575214	8.25512495	6.269727924	8.84912582	10.53444775	6.243262413	7.301381528	5.498279421	7.689004246	10.15082512	7.378464394	10.09410535	12.67773899	10.07557407	8.383398992	7.05933787	9.10799707	10.56205079	7.223057599	7.795146878	4.485897449	9.60058195	10.08701735	7.957484755	8.066262558	12.81060376	9.883875217	14.29936383	0	0	0	0	0	0	0	0	0	0	0	0	0	0	0	0	0	0	0	0	0	0	0	0	0	0	0	0	0	0	0	0	0	0	0	0	0	0	0	0	0	0	0	no
PF3D7_0500800.mrna1_1	8.044364718	6.764976008	5.972515017	5.71236531	7.627009217	6.500331202	6.216187197	6.599628806	6.661589441	6.575017497	8.506029087	5.935470153	6.523762976	7.765948532	7.11873979	6.91991908	11.49008112	12.16757573	6.822163768	6.959846179	9.902266564	5.92672533	6.43335395	8.06637525	7.945796093	10.22568901	5.997364801	8.599660781	7.773282094	6.756602515	5.407149968	6.013475296	5.86832053	7.234480067	6.157347914	6.583121768	6.150664903	7.335095491	7.126313464	5.842802566	6.614931405	5.816655035	7.922107286	7.341462146	6.93760497	11.16169082	11.94512111	7.435212287	7.399603866	10.39302812	7.082264235	7.062943415	8.93287888	8.565232966	10.77433988	6.020774801	7.793682558	7.84479893	8.592368375	7.431569446	10.43572914	6.513135075	11.2470907	5.651292241	11.19832238	6.800045596	7.068272224	5.896522775	6.59611593	4.551194723	8.160262127	8.427184333	7.556362168	10.44970707	6.491146613	12.25414201	5.945633916	11.04758528	5.827917071	7.739038272	5.703558208	6.367407793	5.00050831	8.357383103	12.03117571	0	0	0	0	0	0	0	0	0	0	0	0	0	0	0	0	0	0	0	0	0	0	0	0	0	0	0	0	0	0	0	0	0	1	0	0	0	0	0	0	0	0	0.02	no
PF3D7_0500900.mrna1_1	14.02319698	12.88030443	6.625993409	5.198334575	5.787923833	6.56682902	10.36157176	7.393824858	4.260990445	11.37980374	14.26814164	5.83048211	6.253797273	8.073372101	13.39984219	13.44054657	13.93948746	9.026023314	8.644270197	6.559027977	6.496304904	11.64758586	7.164041692	6.350516926	10.34416812	11.78370983	8.588933179	5.905831342	14.17869766	4.870603592	6.64849132	7.43918167	6.046091372	6.08519815	6.621238772	10.4812631	7.305996017	6.427554767	11.33588867	4.284258612	10.95685042	6.956710707	8.943868647	13.61074275	13.3370527	14.37074343	9.487848377	7.405936491	6.247955299	6.58865077	11.68379761	7.691889766	6.322446679	10.01654215	12.39380205	5.302920645	7.030632124	13.91888525	7.01811362	5.909000302	9.732663851	11.18800873	8.284563022	7.774900341	6.976223715	10.97857716	7.558242318	6.711021844	6.672185929	4.922880471	5.283823007	7.295041016	6.690230928	10.20966577	11.06209642	9.470973141	7.714435868	7.169461174	5.994068514	7.324823881	7.1496374	5.219020941	4.476217916	5.293424746	16.13764236	0	0	0	0	0	0	0	0	0	0	0	0	0	0	0	0	0	0	0	0	0	0	0	0	0	0	0	0	0	0	0	0	0	0	0	0	0	0	0	0	0	0	0	no
PF3D7_0501000.mrna1_1	9.112719517	7.000478991	11.46940466	6.86882702	7.525016332	8.900032825	6.163533299	7.113133482	8.041459675	7.840737889	8.741728422	6.198089418	6.718216365	8.439368308	7.798126238	8.406696068	8.440466659	10.52527815	10.60034063	7.431777233	8.119548532	11.23237248	9.208079437	7.174454647	7.612736281	7.807410109	5.916820607	9.065493686	8.44016029	8.645211064	10.92739423	10.4223099	10.68891518	11.50971402	11.02854898	8.992215827	6.953653149	10.45342809	10.77840521	13.63800029	8.698690657	11.33280409	11.39071703	10.77189141	10.02868383	12.78309794	13.20307591	8.848198082	9.765339648	10.8910958	11.49755994	11.90819132	8.26071139	8.887133389	10.33592244	11.44840643	11.52259191	13.06528623	9.892241949	7.375292937	10.12262299	12.37886877	10.67039735	6.066497867	8.000850787	8.402103717	8.775761564	9.53827316	7.783527739	7.466101796	8.957843581	10.13167461	10.30526252	11.78584135	10.3135191	10.47563244	10.28886431	8.31626443	10.70251987	10.8579198	11.5352841	8.540478305	8.083237986	7.878203158	12.20773262	0	0	0	0	0	0	0	0	0	0	1	0	0	0	0	0	1	1	0	0	0	0	0	0	0	0	0	0	1	0	0	0	0	0	0	0	0	0	0	0	0	0	0.1	no
PF3D7_0501100.1.mrna1_1	5.722783625	6.571450049	12.33963239	5.09176785	5.595101933	5.640808132	5.299874041	5.100834729	5.601323921	6.475132047	5.287236609	5.277609994	6.92438034	7.967771041	7.762191958	9.817949164	5.915376702	7.507865427	8.677239086	7.955140987	6.191697041	6.416280124	6.518869736	5.180856134	6.283255955	7.493701303	4.330420315	5.412472125	7.439757688	7.712837583	4.747519603	12.48645938	4.688654897	11.90406034	6.280141013	5.442202955	4.827822843	6.14144877	5.981560791	4.901739631	11.67202506	7.445506191	7.399264525	7.900398354	9.928377909	5.498077044	7.73866705	7.620405118	7.258569521	7.591671957	6.821884617	7.07509718	4.864303134	6.358272151	8.234743371	5.490414459	5.661222885	7.766976605	6.277273248	4.857002779	5.972068307	6.204098125	7.60884729	4.463664078	5.460667279	6.500359956	5.642026706	5.113169991	7.50406073	8.873309454	5.737649278	6.670277749	4.983180524	6.434716714	6.352473264	8.524628293	4.777340839	5.929207951	6.337455092	5.862950802	5.855268006	5.477666823	8.39691891	6.014181316	10.33476217	0	0	1	0	1	0	0	0	0	0	0	1	0	0	0	0	0	0	0	0	0	0	0	0	0	0	0	0	0	0	0	0	0	0	0	0	0	0	0	0	0	0	0.07	no
PF3D7_0501100.2.mrna1_1	5.722783625	6.571450049	12.33963239	5.09176785	5.595101933	5.640808132	5.299874041	5.100834729	5.601323921	6.475132047	5.287236609	5.277609994	6.92438034	7.967771041	7.762191958	9.817949164	5.915376702	7.507865427	8.677239086	7.955140987	6.191697041	6.416280124	6.518869736	5.180856134	6.283255955	7.493701303	4.330420315	5.412472125	7.439757688	7.712837583	4.747519603	12.48645938	4.688654897	11.90406034	6.280141013	5.442202955	4.827822843	6.14144877	5.981560791	4.901739631	11.67202506	7.445506191	7.399264525	7.900398354	9.928377909	5.498077044	7.73866705	7.620405118	7.258569521	7.591671957	6.821884617	7.07509718	4.864303134	6.358272151	8.234743371	5.490414459	5.661222885	7.766976605	6.277273248	4.857002779	5.972068307	6.204098125	7.60884729	4.463664078	5.460667279	6.500359956	5.642026706	5.113169991	7.50406073	8.873309454	5.737649278	6.670277749	4.983180524	6.434716714	6.352473264	8.524628293	4.777340839	5.929207951	6.337455092	5.862950802	5.855268006	5.477666823	8.39691891	6.014181316	10.33476217	0	0	1	0	1	0	0	0	0	0	0	1	0	0	0	0	0	0	0	0	0	0	0	0	0	0	0	0	0	0	0	0	0	0	0	0	0	0	0	0	0	0	0.07	no
PF3D7_0501200.mrna1_1	5.733853294	6.791844607	8.384816448	8.512907894	7.584276903	7.478248115	5.220094198	10.17335753	8.018544651	12.9651585	5.28994869	7.375703477	10.43383235	4.903126832	7.622893156	9.06010243	7.392333362	11.00634127	8.863620297	6.677663291	6.505597599	6.218699798	7.778504513	6.955883208	6.846456615	7.544941559	7.421245232	9.905468453	5.973817658	9.768948645	8.494979615	8.239133666	7.600163253	7.972704076	7.964349483	5.325315397	10.22319517	9.24007706	12.83551675	4.960435151	8.297400927	10.65545034	6.110393861	7.937252153	8.972425039	7.431176625	10.85752627	7.486226036	7.201299766	7.968736057	7.419787411	8.221869851	6.540886856	7.198922636	8.208207123	4.957663207	6.596324141	6.713901945	10.19729539	7.955425045	9.17282113	8.035172479	8.00907083	7.750082496	6.155662697	14.54576738	6.981747411	9.237726653	7.647400066	9.790791891	6.43483791	10.33997678	7.081556998	9.172465477	7.252793968	9.165334201	8.136190271	5.866287271	7.135399466	6.247223035	10.24141086	7.01066343	9.94220057	6.861621606	12.92064843	0	0	0	0	0	0	0	0	0	0	0	0	0	0	0	0	0	0	0	0	0	0	0	0	0	0	0	0	0	0	0	0	0	0	0	0	0	0	0	0	0	0	0	no
PF3D7_0501300.mrna1_1	7.368600752	6.856772044	7.583328738	10.54063602	7.666194239	7.288687115	5.849535273	6.918073343	9.014659484	7.002898441	6.214564987	8.580465352	6.694183964	6.569432167	6.885790385	8.789645644	6.380184701	10.20390275	9.451328599	6.848109508	6.284866338	8.236338694	6.544359476	6.01171838	6.245262566	7.680594361	7.50624739	10.49778108	6.289947727	6.618082402	11.24514415	9.910982914	9.826076711	11.41822569	7.568046157	7.152018218	6.673957497	9.515778218	8.174479705	6.165227702	11.48479992	8.420614975	7.210816915	7.469366866	10.84845033	7.421185321	11.98337261	8.616892705	7.217746991	8.446121453	8.864969141	6.991127246	7.148454389	7.136597841	8.851033349	8.041183962	10.18078998	8.88202314	11.29278379	6.330823407	7.353211629	7.583496276	7.395457113	7.438885966	6.488866589	6.983416933	6.893124679	5.649006336	7.295648027	6.015041399	7.713704561	11.09617678	7.021782477	9.176620813	8.088111578	9.161908312	7.705919213	5.49056652	7.393911355	8.35259181	6.437503376	6.49540648	6.590636439	8.210479234	10.81468029	0	1	0	0	1	0	0	0	0	0	0	1	0	0	0	1	0	1	0	0	0	0	0	0	0	0	0	0	0	1	0	0	0	0	0	0	0	0	0	0	0	0	0.14	no
PF3D7_0501400.mrna1_1	7.825420258	7.747740434	10.83751217	12.06320573	5.543808296	5.72025402	4.961590541	7.772442227	5.632434987	5.990372273	9.194651913	5.733706622	10.24239158	4.824120554	6.963444056	8.912731609	5.235854156	9.387067456	9.096000663	7.410265792	5.619423587	7.816179952	4.697652968	3.396884594	5.986467931	5.424823121	5.358458089	6.954756436	5.079266635	6.132222359	12.05374201	10.84929339	11.13668951	5.715843733	5.196552484	5.25471914	8.214906598	6.861530339	6.1855637	4.646077124	8.003853078	10.74645	6.043502842	7.463029279	9.165419428	5.305514592	9.295197462	7.567719262	7.482650806	6.634262979	8.498507246	4.950852256	4.489767902	6.404565054	6.125848762	4.280077972	6.700774937	5.810986327	7.88092762	5.500310756	7.006121514	9.676255507	8.281467265	5.528768145	9.346819887	4.066167011	5.444839556	5.866426038	5.4919099	4.526246948	5.963398225	8.488455292	5.149589095	7.266860639	9.487145708	9.105702179	5.234190063	9.424838315	5.353218498	6.530492167	7.037859004	4.796733582	4.110507383	5.234800387	11.78239757	0	1	0	0	0	0	0	0	0	0	0	0	0	0	0	0	0	0	0	0	0	0	0	0	0	0	0	0	0	0	0	0	0	0	0	0	0	0	0	0	0	0	0.02	no
PF3D7_0501500.mrna1_1	9.74050881	6.056587866	5.643055364	10.78634858	7.749290745	5.508653333	5.783410428	6.00010189	5.453825273	6.448110937	9.609956355	5.044896211	10.05613598	5.379523693	8.31674	7.519674415	6.357236742	8.52786746	7.667221855	7.222600474	5.451178995	4.81657719	5.223608262	6.55565022	7.273077473	5.302105844	5.099971053	5.237477307	6.32424075	6.312064061	10.53653508	6.343469926	10.18787631	13.06079008	5.504174801	5.81442082	5.768896878	6.470284681	6.085694679	4.589930993	4.840150018	9.822748669	5.753467424	8.248663034	7.201726524	6.18481744	8.774387462	6.50093898	7.676429777	5.955477603	6.073765169	5.877111466	6.48623149	7.662663464	6.29994105	5.856099752	7.503317377	6.255940835	6.607546104	5.655077634	5.540420316	7.584473427	5.723634657	5.033947293	6.229932417	5.594211791	8.907855087	5.578278994	6.037538666	5.382405102	5.902100837	6.956783688	6.262181458	6.180391836	7.349832083	6.958160127	4.877686129	5.109509747	8.3534952	11.69217181	5.522288445	5.974909742	5.10320674	5.594794586	10.39870671	0	1	0	0	1	0	0	0	0	0	0	0	0	0	0	0	0	0	0	0	0	0	0	0	0	0	0	0	0	0	0	0	0	0	0	0	0	1	0	0	0	0	0.07	no
PF3D7_0501600.mrna1_1	8.012742612	4.543039975	5.816765737	7.078433005	5.306165974	6.078952162	5.700505874	9.020458992	4.613985429	8.771134269	7.593561009	4.374290995	6.643818102	5.015314948	6.263115803	9.129413566	6.161049984	6.439398969	7.359105733	8.551664837	6.021343883	4.898900139	4.504858334	5.557380306	5.054480429	6.130929195	3.388559918	7.44228122	5.725177567	11.72623085	6.923221115	6.676371981	7.187043254	7.219898654	5.030516126	5.853097939	8.261956859	6.177449335	9.01747193	4.560154584	3.597286837	6.269718862	5.697592306	6.016585013	8.687590398	6.928537084	7.312846575	6.570831465	9.377449166	6.508857159	5.865590772	4.506251375	6.132104218	5.451668295	6.677046848	4.773203203	6.037612408	5.540683663	7.864815313	5.07279517	5.325439485	6.635175494	5.953681613	4.220284694	7.240998043	5.098930362	4.927965036	5.024778629	5.826981672	9.532704748	6.871661694	7.874011452	4.133410601	5.024304739	6.5522857	7.840068567	3.409850695	7.520974344	5.280369417	5.396878378	5.887444912	5.026430046	9.072697361	6.696793824	9.902100088	1	0	0	0	0	0	0	0	0	0	0	0	0	0	0	0	0	0	0	0	0	0	0	0	0	0	0	0	0	0	0	0	0	0	0	0	0	0	0	0	0	0	0.02	no
PF3D7_0501700.mrna1_1	7.854945511	7.205122416	11.38951478	8.659787087	8.502120736	11.74688815	13.98418073	14.7978153	6.756857002	10.95073928	8.282011647	8.664612204	8.023274461	8.797098676	10.2409677	10.51293135	8.817825476	14.48767067	6.599379104	7.522703022	12.45781885	9.774360029	10.03404947	10.7176866	8.664799535	11.02061258	4.843610648	10.88814657	8.88222016	14.12774403	9.248623986	11.53407933	9.066145428	9.859082121	12.99825238	14.11589731	14.64970804	8.052840198	12.62543331	5.690132666	6.542808722	9.060900945	10.29491593	12.81742058	9.995189512	8.914724187	14.88419269	6.484085975	12.6943515	12.9966504	10.15654724	10.95536603	10.52891136	9.602636006	11.91209	4.738669585	10.56021119	9.523507496	11.16579079	9.044435198	14.42521829	8.958808038	9.564195379	4.648987565	6.963907502	9.622499412	8.598425093	5.742971156	6.86641151	8.739123395	7.891998387	11.403724	12.20287022	14.51551117	9.511258815	10.30448769	4.442577288	7.125367273	9.890157567	9.199402183	6.177747735	5.768674038	9.272810693	7.765283339	15.40763347	0	0	0	0	0	0	0	0	0	0	0	0	0	0	0	0	0	0	0	0	0	0	0	0	0	0	0	0	0	0	0	0	0	0	0	0	0	0	0	0	0	0	0	no
PF3D7_0501800.mrna1_1	6.530310844	6.759568844	8.967257324	10.13383744	6.60003313	8.345609222	9.347699643	13.26139565	6.683422736	11.54991765	5.718225118	5.787425121	9.096299424	6.839373249	7.902271787	9.525333789	6.427807243	11.37692623	9.115959512	8.930505835	9.385744203	10.05559204	9.092392138	7.799308201	6.612808688	7.408799127	6.294706557	8.597994493	10.05773508	10.86845372	10.00540415	8.553864217	9.655646449	6.816226681	10.46249635	9.508776923	13.2618413	7.802587607	11.49399545	5.294682146	7.390857367	8.980874775	7.670682786	7.701770466	9.266825193	6.938105994	11.42908791	7.539719568	8.987421197	9.747942894	10.60012812	9.574795665	7.416328915	6.493167653	8.438530854	9.234717835	7.383021375	9.854804678	8.63506588	8.5169261	10.93928258	9.029963566	7.658495708	5.725478416	9.344331632	7.472651459	7.805223099	6.839819079	11.1959924	7.12557963	7.732407287	8.282030904	8.72812212	10.93811753	9.343912055	8.744392452	7.029223776	9.341241424	7.287454977	6.454349665	6.801696278	6.32989224	7.681306237	7.323687097	12.78871674	0	0	0	0	0	0	0	1	0	0	0	0	0	0	0	0	0	0	0	0	0	0	0	0	0	0	0	0	0	0	0	0	0	0	0	0	0	0	0	0	0	0	0.02	no
PF3D7_0501900.mrna1_1	7.777471127	5.297036129	7.643185198	6.104339654	6.293091004	7.322255465	5.423585974	7.449188684	7.055197221	7.080881104	7.398555056	6.978518084	6.70373419	6.330411829	6.124338344	7.170492916	6.607762283	8.688711083	9.565764248	11.14668699	6.69045538	10.74205064	7.124516674	6.443195321	7.433141774	7.517728955	6.718311292	7.708662603	5.833922219	6.908231902	10.47145446	8.873857716	10.90279198	8.720218789	7.436091189	7.570114207	7.805522997	9.505702105	8.298811266	12.7370307	9.957368489	10.67945036	8.669665339	8.439621891	8.453809364	9.729346325	11.63045919	7.506546223	12.1679726	8.736347611	11.23589582	9.163717435	6.269434563	7.628647906	10.00988851	9.034379719	8.11585622	9.732808522	7.683416844	5.687880924	8.835677618	10.34780053	8.480327749	6.478909767	6.099064198	5.488685666	7.788014233	7.434904505	6.17778512	5.00243644	7.127590041	9.145220346	9.439816984	9.708221532	9.932437035	9.485186024	6.798092019	5.520516644	8.228168329	10.08012973	10.49321064	7.621020209	5.615505057	7.814764168	10.68474958	0	0	0	1	0	0	0	0	0	0	1	0	0	0	0	0	0	1	0	1	0	1	0	0	0	0	0	0	0	0	0	0	0	0	0	0	0	0	0	0	0	0	0.12	no
PF3D7_0502000.mrna1_1	14.05144433	7.769649954	10.88316315	8.630244635	8.577195183	9.648870382	7.821172154	9.854587867	10.14063182	10.90672038	13.88139495	8.854239507	13.54496438	9.804355766	8.784848032	11.88790562	10.04850352	11.13527482	12.6345886	9.966130079	11.26318812	14.60927097	10.24441659	9.199802936	10.16640353	10.50558809	9.866200337	11.19418524	9.764282502	11.76562811	9.070905421	10.95092903	8.49966291	10.45895841	10.02476685	8.693716167	9.452420868	10.8559991	10.90441995	7.149696058	12.91262648	13.23520422	10.11802374	8.556443559	11.49407358	9.82498784	11.35114827	9.724398292	10.52963196	11.28751351	14.57994477	10.54262086	7.763338841	10.22620372	11.36743409	11.0123647	11.2598441	10.32638056	11.66410467	9.796896653	11.95504432	12.80997117	14.73091919	9.719557936	9.693522588	8.435339424	11.54880716	11.14895188	9.794651435	9.111668873	11.7507467	11.53758126	9.312663013	12.38320655	12.70773831	14.95933879	9.847349725	9.719071574	11.60067388	12.93862283	11.81251842	10.00502008	9.201248454	10.84540828	15.081397	0	0	0	0	0	0	0	0	0	0	0	0	0	0	0	0	0	0	0	0	0	0	0	0	0	0	0	0	0	0	0	0	0	0	0	0	0	0	0	0	0	0	0	no
PF3D7_0502100.mrna1_1	8.782476822	6.805203662	7.726608693	9.134637091	11.81504506	13.26806731	5.595486353	7.892472141	10.7266085	10.09892475	8.542614421	10.08837921	10.9105464	10.5671988	12.77892209	12.34987792	7.646934228	12.49710514	10.82965816	12.12137341	10.46499282	11.81775708	9.177295	10.598535	9.923604918	7.982594457	12.3543183	10.73301506	10.73771261	7.253768044	8.799730774	8.155375919	9.144776305	12.8934075	12.65149699	7.455181725	8.804793977	10.88628491	10.4137075	7.604395799	10.25507426	10.24150362	10.57934677	12.87393044	11.67709562	7.825081002	12.465966	9.381042665	11.98097572	10.64685349	12.15224724	9.471352745	9.823599977	10.17214051	8.395697418	11.25276343	11.69892206	11.50239502	11.54418519	9.027542502	8.932738089	10.60384555	11.39896311	12.15037108	10.97061435	10.59813906	12.4642631	13.4209933	13.273294	8.904659377	10.45568465	11.46855311	7.9006964	8.941532959	10.93541617	11.83876705	12.39651452	10.91848454	9.025706008	13.71901654	14.13980695	10.05900588	10.48299597	9.530260553	15.03888098	0	0	0	0	0	0	0	0	0	0	0	0	0	0	0	0	0	0	0	0	0	0	0	0	0	0	0	0	0	0	0	0	0	0	0	0	0	0	0	0	0	0	0	no
PF3D7_0502200.mrna1_1	7.898653094	7.524491024	11.3183197	6.849775967	7.963998774	7.6970182	5.573435415	9.911639131	9.512344286	8.05421925	7.75150319	6.855548471	6.54579354	8.146548283	8.084551865	7.700703179	6.310525976	10.22744303	11.53633934	7.294106968	6.271729111	6.392365607	6.82348686	5.691650174	7.262595824	7.882652277	6.355210796	10.44646749	10.62661836	9.528510411	7.031804721	10.37817691	6.713763019	7.023087467	11.20558465	6.681025817	9.677233449	9.752368933	7.765224796	6.990054551	10.26983918	6.43633878	8.134642982	7.712652635	7.816675317	6.376139237	10.28528809	12.33485766	7.857434082	7.245064026	6.85964657	6.868296822	5.884442509	7.184037269	8.192540209	8.557223268	11.13304611	10.99062822	11.01002835	7.278674916	8.744331626	7.576502005	6.694575736	6.208364637	9.466126983	8.98763676	6.209020096	6.398050377	8.263845896	6.81585943	9.521262886	10.71887675	7.951631422	9.167229166	7.254992543	7.401765001	5.906724583	9.505443828	7.971382698	6.517153932	7.117015473	9.84791504	6.315263031	9.378554975	11.94823151	0	0	0	0	0	0	0	0	0	0	0	0	0	0	0	0	0	0	1	0	0	0	0	0	0	0	0	0	0	0	0	0	0	0	0	0	0	0	0	0	0	0	0.02	no
PF3D7_0502300.mrna1_1	8.58605997	9.964913987	10.46008373	7.579940661	10.09901976	8.72211327	8.886030187	10.42398359	7.586016429	10.14209364	8.716727112	7.883040136	10.75265599	9.15134894	8.544714812	10.30242861	7.770294126	11.05094629	9.963259318	8.947611663	8.190427641	8.288746708	7.001496406	7.368915798	8.020264412	8.4559874	10.76239476	9.210840041	8.671144123	9.466762073	8.249655607	10.78359276	9.088218221	9.525730609	8.383425257	8.627883235	10.61569424	8.644269665	10.15731234	8.286448385	9.807885539	10.91150196	9.973356107	8.660738068	8.984763512	7.674820592	11.20120006	9.407043528	9.40377	8.295250945	8.746949555	7.86286488	7.248146152	8.288793728	8.657138532	9.817372762	9.856337123	9.03118157	9.79516445	6.247232684	13.34200022	11.26498328	7.596499232	10.61358489	11.66150505	6.999021021	7.677515064	9.519745348	9.492763938	10.8562562	9.906147705	9.847175149	5.990933383	13.62178886	11.51581656	8.800840767	10.75513958	11.6731011	7.111616636	8.350265647	9.949948978	11.41115616	11.07663202	9.722327679	12.9028744	0	0	0	0	0	0	0	0	0	0	0	0	0	0	0	0	0	0	0	0	0	0	0	0	0	0	0	0	0	0	0	1	0	0	0	0	0	0	0	0	0	0	0.02	no
PF3D7_0502400.mrna1_1	8.649414533	10.78703786	8.196553517	12.19271595	9.365610968	7.141814679	10.52320308	7.998619551	7.945289836	8.93143297	8.148075795	8.200668628	8.447588112	8.889335724	6.802827765	9.717580481	7.326987567	10.37585286	8.860380394	8.562666382	8.136224223	7.337701843	8.12168015	7.390232993	7.308871514	7.415826396	8.380144792	10.06200385	8.390741368	9.691323398	11.14993797	8.52881621	11.33288321	10.05465899	7.239315255	10.53816654	8.075393922	8.744661457	9.001943547	6.724462535	10.06893939	8.528729273	9.431874363	6.7424037	9.957491214	7.664717405	10.17924233	7.389737971	8.590871476	8.208853678	7.891047564	8.190254032	7.392071165	7.924867366	7.943630279	7.839604593	8.659850606	8.968566008	9.624298516	6.247426505	9.063101687	10.2883266	6.652943085	7.786003133	7.431216483	7.545651416	7.944287914	7.951916731	8.561677769	9.824240805	8.960844127	9.203495305	7.214489826	9.137604974	10.25892486	8.363735143	8.082156954	7.051158661	8.794490313	8.276726503	8.631206662	8.575151244	10.09022208	9.438553105	11.59810978	0	0	0	0	0	0	0	0	0	0	0	0	0	0	0	0	0	0	0	0	0	0	0	0	0	0	0	0	0	0	0	0	0	0	0	0	0	0	0	0	0	0	0	no
PF3D7_0502500.mrna1_1	10.20453649	7.482187014	10.60282101	6.57984659	8.245783654	7.946613772	9.917309904	7.373369441	9.386685949	9.147513413	9.411099379	9.092027872	8.155410372	6.019676094	8.140109606	10.36876462	6.227314485	11.51659496	10.81367784	7.736254677	10.10702437	9.931174945	7.332937149	6.438326587	6.28355832	6.816906031	6.285784116	9.323785093	10.65172999	6.916100322	12.14677847	11.11763685	12.99169436	10.07649354	11.79306478	11.18710497	7.937367973	12.0746779	10.86294493	11.90868386	9.735000086	12.04025392	10.38499961	10.87379996	13.71062602	13.15135147	14.47173668	9.846810568	11.23886428	11.91292711	11.66074834	13.26076647	7.299074793	8.287889585	9.84720924	13.13296999	11.59518949	12.24237459	10.02153212	5.562433232	11.21202529	9.300057305	9.218981411	6.927257504	6.183806285	10.11182917	9.951485207	8.243659693	8.609018557	8.632583866	8.777927579	10.32369895	11.82674327	12.67952386	10.68696493	10.81441325	9.15429256	6.418750628	12.69563332	10.71210087	12.68879098	7.504031469	9.022258703	10.11955436	12.641385	0	0	0	1	0	0	0	0	0	0	0	0	0	0	0	1	1	1	0	0	0	0	1	0	0	0	1	0	0	0	0	1	0	0	0	0	1	0	1	0	0	0	0.21	no
PF3D7_0502600.mrna1_1	8.849194424	8.463312658	8.858018015	7.253189165	7.114376508	8.56835636	6.035347955	8.651909389	9.679685897	8.414335979	8.978145214	8.444243296	9.136950294	11.6812818	7.975647556	13.06027804	6.945542806	9.610640916	10.17292843	10.42612146	9.291015002	10.76036282	8.381857605	6.345185067	9.173302719	6.399633372	7.199911184	9.847503371	10.564298	12.58963541	7.937238197	8.833011423	7.593171992	9.969348206	8.149598811	7.551235282	9.453119456	11.03544947	8.512205869	7.113921967	9.345260414	9.614210422	12.22837969	7.798463172	13.83753775	7.576464635	10.25489119	9.761969895	11.29799647	9.746683415	11.22584581	9.43878757	5.998818126	9.672952486	7.456907657	11.45686622	7.801828675	10.78751366	10.59549581	5.840817715	9.276980662	10.38321675	10.89091451	7.036902162	10.10208617	10.38946327	8.063967061	8.316698688	9.72858682	11.81327116	10.77548809	10.84407863	6.98890819	9.518057938	10.08239825	11.86361695	7.837844544	9.52284221	7.770283451	9.190947819	9.452578941	8.403557845	12.01503853	10.01339739	13.16177582	0	0	0	0	0	0	0	0	0	0	0	0	0	0	0	1	0	0	0	0	0	0	0	0	0	0	0	0	0	0	0	0	0	0	0	0	0	0	0	0	0	0	0.02	no
PF3D7_0502700.mrna1_1	10.28881818	8.267835889	9.132421918	5.962027278	6.535206869	8.529046616	9.746114773	7.393540503	12.14412379	12.19520026	10.00660469	6.995305274	10.77703511	5.905641098	7.629443943	13.02804743	6.334460675	11.57927047	10.57694037	11.80924072	8.019271586	9.195125442	10.30170297	6.723952979	8.13207593	7.164875203	9.894319508	11.34806775	12.69099599	6.337163311	7.339891731	10.16099464	7.8863177	9.515412013	7.338224889	11.16133672	7.213759027	13.99878847	11.98762504	5.564431363	9.937231261	11.08278344	7.147386923	7.102948879	14.19896012	8.287718313	11.97023197	9.883900975	12.30883272	8.947032261	9.183311405	11.67528329	6.669675326	8.64318108	7.312837062	14.16804092	7.140588397	13.37623233	11.98190064	6.541126833	11.86717941	12.37315664	14.26846399	10.11472239	8.210149587	8.495551109	9.370961878	6.977990429	7.760172407	10.27440005	11.90652126	12.46837964	7.819375967	11.83735539	11.85320522	14.73085626	10.85034841	7.491435451	7.277100245	9.610598714	7.667663818	8.157766533	10.40215357	12.34953685	15.05250644	0	0	0	0	0	0	0	0	0	0	0	0	0	0	0	0	0	0	0	0	0	0	0	0	0	0	0	0	0	0	0	0	0	0	0	0	0	0	0	0	0	0	0	no
PF3D7_0502800.mrna1_1	6.727927559	6.323996672	7.028739581	8.958628316	6.279823465	6.776944959	5.72192961	5.575638694	5.527366393	7.261229933	5.656668327	8.424030775	6.25836373	9.523927442	9.374487611	7.726185845	5.636396711	10.68671314	6.79116395	8.016230661	5.418478416	7.570555281	5.825401464	5.747080768	6.335992282	7.320963319	4.505189173	8.104538837	6.965478621	8.141883264	8.828975037	7.650868795	8.594526397	6.059455528	6.609582973	5.631629499	5.47885541	6.898181145	7.370770545	5.247415355	11.62511303	6.721172595	9.542183406	10.06267786	7.688201331	5.862177326	10.80831348	6.366985036	7.689834941	6.407505429	8.249406024	5.943075115	5.687124462	6.753081406	7.961464059	4.480946869	7.644530322	7.909953883	8.46594215	6.082841347	13.03308723	8.345277328	6.703725009	5.460592125	6.103913216	7.533143159	6.463979339	6.860845685	9.248391763	6.680790261	5.002306712	8.215158241	4.619416079	13.4303384	8.390182402	8.244352217	5.470897525	5.548910276	12.10033213	6.571374555	8.052770484	6.270243565	6.055187659	5.698620032	11.22579899	0	0	0	0	0	0	0	0	0	0	0	1	0	0	0	0	0	0	0	0	0	0	0	0	0	0	0	0	0	0	0	1	0	0	0	0	1	0	0	0	0	0	0.07	no
PF3D7_0502900.mrna1_1	6.065433236	7.18882201	7.352959715	6.528883827	4.527452721	4.53520835	4.070601939	6.17835679	6.025150103	6.394941514	4.842622576	5.272878028	5.696600053	4.555629662	5.574009457	6.715631554	5.558152809	8.403693347	7.865488013	5.831973816	7.7333738	9.713734947	7.598691769	4.604765674	6.206218885	6.70750411	6.175174695	5.865240503	5.234367406	5.461619465	8.66310687	6.882051814	7.68618421	4.968943327	5.253443363	7.042486516	5.960755432	6.845346476	5.808286368	5.391690265	6.769182737	5.412171837	7.520783207	6.176641849	7.562476513	6.430654361	8.777505496	6.3939055	5.580519887	8.831819838	10.15635107	7.659054601	6.331111029	6.701952054	7.301366701	5.011724368	6.93461126	7.411815775	6.794359853	4.717895127	8.595471866	6.308504481	7.455229411	5.145853632	5.307392231	5.863199349	7.285245092	6.0634194	6.831331979	7.577752572	6.514934743	7.037343393	6.845917278	8.71253404	6.355492949	8.556255554	5.903022235	5.084202557	6.554047703	5.802540643	8.309370137	6.235474696	7.173155098	6.664883905	9.369077593	0	0	0	0	0	0	0	0	0	0	0	0	0	0	0	0	0	0	0	0	0	1	0	0	0	0	0	0	0	0	0	0	0	0	0	0	0	0	0	0	0	0	0.02	no
PF3D7_0503000.mrna1_1	12.23446939	5.401425307	10.72257609	6.895705307	7.498945383	7.803361601	5.909659371	5.771049267	8.32766788	9.455143987	12.26024152	7.678686791	8.190969586	8.487084177	8.277140117	11.24161701	8.95599542	8.459922009	12.35121069	8.488693202	10.74573208	13.65533572	7.248175634	5.545701524	10.43206879	10.29278781	8.31208253	9.764341187	6.411936097	8.871792992	7.681411666	10.94426782	7.228737846	8.747846908	7.627864909	6.508597272	5.304587254	9.319068504	9.572357093	4.981107041	11.63003726	8.741480485	8.944302838	8.699042837	10.90199582	8.731623521	9.011825081	9.541964166	9.11775542	11.19438944	14.12733768	7.489268253	5.694071497	10.45451281	10.74784451	6.958763806	9.209326728	7.723364691	10.30321578	9.573924085	11.83036515	10.874932	13.94426586	8.377522562	5.831432554	5.833890566	9.719470019	7.322209976	7.7163563	7.351654142	10.74197996	10.73794846	9.401483714	12.03053109	9.522906226	14.47421392	9.021896507	5.046022384	9.386134972	11.21524208	7.968537147	9.07584911	6.891134104	9.840469453	14.56273868	0	0	0	0	0	0	0	0	0	0	0	0	0	0	0	0	0	0	0	0	0	0	0	0	0	0	0	0	0	0	0	0	0	0	0	0	0	0	0	0	0	0	0	no
PF3D7_0503100.mrna1_1	9.230894068	9.869091715	11.63530493	9.22328659	8.874613187	9.674179489	6.554921776	8.411779701	9.472990937	9.107857415	8.972401106	8.90438524	6.36522208	6.854964233	7.909335818	8.349198004	11.17260305	10.2597845	8.112566832	7.41507569	10.93005666	10.91811526	7.622789838	6.725984661	7.453833239	6.586954313	7.09774744	8.673617216	6.600879784	10.22037772	10.05021654	11.49875315	9.137488459	8.938271949	9.557187633	6.58255589	8.141832827	10.00239365	8.86400619	8.052921385	9.549096168	8.263466979	7.213321628	8.115914643	8.654749612	10.9941002	10.24674544	6.931007219	7.975038725	10.8501523	11.50962698	8.249851614	6.53906568	7.523736863	6.800647109	8.414604645	7.624891024	7.232977473	9.123657494	7.511052048	9.463417098	11.09148134	12.90030052	7.065611484	7.122866599	8.876458863	9.875384908	9.249996079	7.714923188	5.745337855	9.548020952	9.111782253	6.733600112	9.756850709	10.95272064	13.34606775	6.81497832	7.205018906	8.18771738	11.51336126	9.729218906	6.464348901	5.291733467	9.16297218	12.73004702	0	0	0	0	0	0	0	0	0	0	0	0	0	0	0	0	0	0	0	0	0	0	0	0	0	0	0	0	0	0	0	0	0	1	0	0	0	0	0	0	0	0	0.02	no
PF3D7_0503200.mrna1_1	12.31553671	5.894930692	5.509303485	12.77949648	9.278585213	9.926491684	7.442070565	7.380050738	10.51224273	9.271774249	13.01900106	6.983706592	13.62087338	6.556161166	5.676327351	9.911751763	10.94080517	12.30938102	12.01774544	6.799016023	11.66700569	7.003685021	11.86798857	9.344159127	6.273531922	6.495330521	4.770661014	9.284149859	13.02259565	5.892424606	12.38920087	5.609205789	13.22271265	5.738434002	11.00417763	7.830764836	6.901109561	8.378568053	9.327489579	6.476351572	12.03717618	13.32148829	6.633817679	5.391225036	10.03804842	13.02924857	12.08435833	13.21942394	6.369760247	11.8180764	7.895803921	11.82929494	9.736746563	6.696021143	6.119070903	11.5110228	7.560114595	13.35050137	9.200583904	12.43654904	7.574774953	9.20969564	7.375790276	5.041595511	10.03240919	9.354344867	10.93573626	6.108406688	8.644603298	6.506924959	13.11609254	9.071878839	12.71234512	7.529884314	9.810143147	8.224024756	4.252425631	10.1867224	7.957136404	7.529998151	5.890859452	6.917731324	6.919229455	13.17281317	15.64992186	0	0	0	0	0	0	0	0	0	0	0	0	0	0	0	0	0	0	0	0	0	0	0	0	0	0	0	0	0	0	0	0	0	0	0	0	0	0	0	0	0	0	0	no
PF3D7_0503300.mrna1_1	7.546410115	6.552253703	7.734322373	7.526739575	8.337378163	8.824949254	9.560511945	9.353695129	8.314669772	6.63862541	6.812470243	7.114316814	7.936612897	5.855550669	11.64739594	7.240810949	7.375405903	8.330938479	6.898801603	8.802387263	8.423341558	8.7594003	7.401002562	10.92753151	6.305398895	7.092310905	5.790132408	9.751146183	6.060821522	7.3460848	7.484779189	8.336479524	6.77419979	7.98764197	9.022882209	9.488779425	9.096832909	8.353271542	6.002521749	7.644612043	9.644653726	8.508071088	7.063371739	11.94902629	7.213971263	7.458156249	9.247095449	6.43504621	9.02569736	8.957543616	9.609088781	7.789441532	10.52677292	6.472855083	7.846166445	8.0095571	6.95005669	6.839097337	10.38993059	7.274623325	7.988047464	7.598613452	6.836382575	5.411243848	10.7290093	4.670012004	8.440288448	7.216721776	6.556301153	7.484190741	7.924999795	10.56712143	6.763085226	8.110463402	7.71985509	8.147955322	5.752078345	10.48757971	8.020445782	10.12902988	7.62607696	7.668340859	8.394573662	7.941297633	11.54391841	0	0	0	0	0	0	0	0	0	0	0	0	0	0	1	0	0	0	0	0	0	0	0	0	0	0	0	0	0	0	0	0	0	0	0	0	0	0	0	0	0	0	0.02	no
PF3D7_0503400.mrna1_1	7.093789896	7.775386146	7.317096048	7.311408927	7.148582075	6.276678984	6.460761053	7.938692378	5.806680333	7.560470261	5.682157425	5.691424114	6.264050914	7.181899684	6.818996288	7.563477787	6.780147677	8.218192826	7.501709683	7.097990008	6.860820648	7.492369021	6.943147275	6.062818882	6.034259088	5.454074705	5.623758297	7.593884511	7.182351026	7.119629087	7.698063478	6.907592013	7.855718008	11.76321448	6.197671235	6.031122179	7.595430835	6.352947134	7.553036704	6.70426067	11.04958459	6.457254556	7.548322895	6.789056457	7.406113257	7.100575495	8.808789379	7.368210131	7.184257928	7.47313448	7.298625101	7.635519712	6.427754915	5.801133753	6.154283709	5.908272717	7.875820911	7.931443562	8.44037946	6.106299298	7.383702112	7.467195314	6.966024215	5.302311123	6.182745324	6.689954663	6.483207417	6.309504161	6.313772341	7.398282856	7.241000072	7.941619722	7.053371239	7.889255384	7.128304214	7.187571535	4.971303594	5.548082557	6.376330185	5.901949252	6.860025815	7.635272176	7.280564453	7.421456252	8.759862591	0	0	0	0	1	0	0	0	0	0	0	1	0	0	0	0	0	1	0	0	0	0	0	0	0	0	0	0	0	0	0	0	0	0	0	0	0	0	0	0	0	0	0.07	no
PF3D7_0503500.mrna1_1	9.510290326	7.324277854	10.01557833	10.37229081	9.065711749	9.027226098	11.81422918	13.06883269	7.994962371	9.840075223	9.21088884	6.269088102	9.613572983	7.973312934	8.260061973	9.470615395	8.981600055	13.77691555	8.190826277	11.53083463	9.789963116	9.013888521	7.800924143	7.46311367	7.796736359	8.973513728	7.85971159	13.20823695	12.36503604	12.65227815	9.972615987	9.722562645	10.15925457	7.71646234	9.867330472	11.58637017	13.42769179	9.163673198	10.64708044	7.673927485	10.4909246	9.4084878	8.502181573	9.201266112	9.382564725	9.360703289	13.10520895	7.547907265	12.06480286	10.20840438	9.355612798	8.145329123	7.230018913	8.090524886	9.79067766	12.71598541	9.238169722	12.47633519	13.22444319	6.530907295	13.18500597	9.813412125	6.982035314	7.264433253	9.193047762	7.566296144	6.673142434	11.04843458	8.730616162	7.121585542	11.38507485	13.17798084	9.997607503	13.2955555	13.47971676	8.624079655	7.693645028	8.900569339	9.957486374	6.730585465	11.6661192	7.996791926	7.42503696	9.867573647	14.5061499	0	0	0	0	0	0	0	0	0	0	0	0	0	0	0	0	0	0	0	0	0	0	0	0	0	0	0	0	0	0	0	0	0	0	0	0	0	0	0	0	0	0	0	no
PF3D7_0503600.mrna1_1	5.479853766	10.22566018	5.672014587	9.807479222	5.257817859	5.555334869	5.090274425	6.516855768	5.292179689	9.695507462	5.049443606	4.732125403	6.09010565	8.874514413	8.062133104	12.63911911	7.29367891	8.585867839	5.638821125	8.625671129	11.60911431	10.30603425	9.511613066	5.066723115	6.381986946	6.22160049	4.678865461	5.594160793	11.34541475	11.2952043	9.747697901	5.473434536	9.361772735	9.927311799	5.864776031	5.452433034	5.631623226	6.010922496	9.970637977	4.090057577	6.165599293	6.017854637	9.736227139	6.153843517	12.68544875	7.260622229	8.699922154	5.913538252	9.935960248	11.74342137	10.74172117	9.355490925	5.468641186	6.551453133	6.699314388	6.632832166	12.49764267	11.51004372	6.273541359	5.501964645	9.237183497	6.210478168	5.449294132	5.052518399	5.638705722	6.131382224	8.226723963	5.855280237	5.978593086	4.975111462	9.912222861	5.878875746	8.53300018	9.552588843	6.319035299	5.691936023	4.069711319	4.462995057	5.445815172	5.385548439	5.61575223	4.969139444	4.649593323	9.672795941	12.61111342	0	0	0	0	0	0	0	0	0	0	0	0	0	0	0	1	0	0	0	0	0	0	0	0	0	0	0	0	0	0	0	0	0	0	0	0	0	0	0	0	0	0	0.02	no
PF3D7_0503800.mrna1_1	6.813134734	7.535591013	6.647223072	5.059110032	7.07011267	6.12909316	5.606005575	5.176916357	5.482063596	6.590727015	6.546828331	5.895622151	6.61040206	6.128526958	5.895379789	6.398827288	5.023483885	7.268060144	5.857823156	6.615665012	5.327493407	8.099383434	5.06980765	5.254837679	5.893317783	6.448647208	5.150551443	7.775566327	5.908076597	7.40129457	4.760045797	6.714699219	5.306865961	6.565576279	7.047963619	6.113531533	5.160670095	5.948858643	7.238897767	4.428931419	6.89678676	6.428387827	6.445402156	6.405294453	6.307610408	6.028860985	8.59181859	6.258031711	6.552977884	7.227212627	8.464756195	6.234626353	4.191303368	5.891236883	7.26211667	6.497358668	5.820994405	6.538101344	8.778325372	5.861856045	5.53568281	6.834673038	6.332316971	4.072814784	6.366796598	5.089759693	5.975578927	6.247406309	5.610039014	9.046142611	5.405878958	8.631737274	5.427495262	6.494171021	7.22409713	7.36779586	4.230816459	6.181585046	5.573704074	5.968513118	7.001551521	5.607854221	9.118877596	6.890135823	8.753047683	0	0	0	0	0	0	0	0	0	0	0	0	0	0	0	0	0	0	0	0	0	0	0	0	0	0	0	0	0	0	0	0	0	0	0	0	0	0	0	0	1	0	0.02	no
PF3D7_0503900.mrna1_1	10.42244066	6.91270454	8.430914883	5.608008319	6.858392618	8.210056777	10.87887753	7.36227896	12.89211772	11.98920925	8.680611982	7.231104993	10.89432581	6.120563485	8.015080718	12.49716381	6.36830022	12.32534032	10.41794981	12.35858815	8.650048766	8.893430288	10.04579045	5.743395785	7.686499921	6.848665258	10.37413097	11.04207493	12.41804803	7.546479001	7.654736878	9.840692169	7.947674627	8.714581998	7.272651552	11.2217561	7.283538683	14.28554514	12.46003138	5.519982223	10.05919793	11.07661792	7.00282373	8.118418724	14.06907472	7.494628249	12.57530522	9.764048457	13.38216423	9.172283325	9.537746362	11.5337212	6.5594947	8.249117892	7.259574106	14.4565117	8.031383116	13.35406973	11.81553635	6.953745444	11.88863603	12.40689138	14.44066023	10.40334712	7.629926388	7.732092797	9.771202496	6.728088269	7.72440731	11.52760437	11.33020813	12.1801694	8.598500541	11.90566472	12.38987775	14.95367555	10.72765728	7.373536614	6.877493453	10.30779072	7.557493266	8.209264735	11.42376326	12.34656036	15.32853827	0	0	0	0	0	0	0	0	0	0	0	0	0	0	0	0	0	0	0	0	0	0	0	0	0	0	0	0	0	0	0	0	0	0	0	0	0	0	0	0	0	0	0	no
PF3D7_0504000.mrna1_1	9.685803227	13.58310089	8.617035401	11.32031377	14.20752404	9.838052544	10.43802592	10.88175984	8.761739134	11.10611575	9.237669612	10.91842987	8.758441339	12.92684532	8.656213688	11.06306142	10.96114464	10.98722858	11.31105387	11.25248382	13.2501704	9.831584765	13.14399264	12.56371499	7.210999819	9.13122912	12.40779605	10.02679493	9.80681054	11.98784169	10.56730193	9.045290321	10.48935391	14.29672749	9.821825119	10.36071307	10.96112477	10.4522478	11.03957643	8.54872093	11.47089388	9.248659608	12.64638583	8.726729899	12.11202462	10.46321129	11.11373836	10.41393144	14.49905456	12.53413174	10.48523758	13.4163555	12.50349819	7.682636661	9.69297679	10.20758201	10.07744864	10.30712669	10.22115797	10.07202446	11.04332083	12.25627527	8.961135079	12.03017613	7.337660329	10.54321818	12.02345865	12.47499585	7.984381007	11.08100217	9.222176622	10.14314409	9.99864814	11.14657407	12.55388208	10.55996974	12.34428874	6.919932481	7.700075053	9.637615948	12.9018652	10.09806167	11.00043022	9.702751801	14.85957778	0	0	0	0	0	0	0	0	0	0	0	0	0	0	0	0	0	0	0	0	0	0	0	0	0	0	0	0	0	0	0	0	0	0	0	0	0	0	0	0	0	0	0	no
PF3D7_0504100.mrna1_1	8.349557692	6.780932191	7.670295358	10.20005522	8.523953784	8.4840759	5.682729749	9.078863225	7.383816701	7.82469437	9.23431618	4.249303622	5.588114477	8.3821206	6.772161798	7.535531029	8.832383226	7.192237174	9.926388782	8.991213387	7.430945989	6.12762615	9.078426405	5.562750609	7.108966783	8.949559099	5.549923303	6.847342673	7.507419421	7.329751484	9.924081851	7.962018192	7.722323576	12.79575644	7.999548562	5.417555222	8.779017765	8.178100508	8.063219404	5.469417834	9.55560318	5.621236949	8.808535221	6.797332011	7.377037027	8.658236489	7.639538866	8.34614086	9.356445675	7.454857999	6.19668414	9.37667521	5.241348122	7.07977526	9.384584992	7.5960436	5.919158367	7.669604247	7.248271438	9.194650212	9.073298866	9.237392914	6.510055113	5.16565752	6.541299837	7.56109961	10.0980858	6.451309324	7.47148679	6.311913261	7.359894371	7.473084014	7.990873729	10.09841166	9.354029719	7.61498856	6.018310501	6.588251348	6.085503669	12.11348632	7.234814495	5.809953256	5.545336867	7.462092503	11.18154255	0	0	0	0	1	0	0	0	0	0	0	0	0	0	0	0	0	0	0	0	0	0	0	0	0	0	0	0	0	0	0	0	0	0	0	0	0	1	0	0	0	0	0.05	no
PF3D7_0504200.mrna1_1	6.973448825	10.24962824	10.11193009	9.613496978	9.391136841	9.286313953	5.517062164	10.4269482	7.549192485	12.75605989	6.854742707	6.048864952	10.40936606	10.90495178	10.30891133	8.186604655	10.9984387	9.005233113	11.83885192	9.807735399	8.165809322	7.282032817	9.132869895	4.966997728	8.075268355	6.504318832	6.854524702	10.4492083	7.353742825	8.536042463	9.577376042	9.465324449	9.166425441	10.6923924	8.969538657	6.699494887	10.30321352	8.318760483	12.83013593	7.202575667	8.041701742	10.66781286	11.12206492	11.1358701	7.725827383	11.14179361	9.189199865	11.15469996	10.18891465	8.839822954	8.255081513	9.50769026	5.317606748	8.220795691	6.574581638	7.686508621	9.248183666	7.786883179	10.8283927	7.742349551	8.441295505	8.128247781	8.96314404	6.846951147	8.22035281	14.66985373	8.411553966	11.87840536	7.756827528	9.082413094	7.992891302	10.87630141	7.603646449	8.184862002	8.389377009	9.549562208	7.063839865	8.000346161	9.278308566	8.267428556	12.38651386	10.48998879	9.240681253	7.984579462	13.88202583	0	0	0	0	0	0	0	0	0	0	0	0	0	0	0	0	0	0	0	0	0	0	0	0	0	0	0	0	0	0	0	0	0	0	0	0	0	0	0	0	0	0	0	no
PF3D7_0504300.mrna1_1	11.82310173	10.23855466	6.628831412	10.1067155	6.375169974	6.683049293	6.718243487	9.520877557	6.631954857	7.435220017	10.8187564	6.507192053	6.099330672	7.713613898	7.876559656	7.523454788	7.00142888	10.82712903	8.127599387	6.893876011	11.68276308	8.202701857	9.220537882	8.133144016	6.64694471	6.50934119	7.519503833	6.642872849	7.040896571	6.567116685	9.610310837	7.405122239	8.987486151	8.188224154	6.770785821	7.624236882	9.436688466	8.450033017	7.202496792	7.750998445	8.083962718	6.679601166	8.102844758	8.441002657	8.128018899	7.143891023	10.88165107	7.250793622	9.965723237	11.72290439	8.721096057	9.51778173	8.196130751	6.68854794	7.471337379	11.37070282	6.680580165	7.732488858	7.234090011	5.893695973	7.994493637	8.882173257	9.885763302	7.207833428	6.332120026	6.125403251	8.138745017	7.868376508	7.706819704	7.558821958	7.006878764	8.411344556	5.682563081	8.311609536	9.531060319	10.32811476	7.249006111	6.160447822	9.491092893	6.538458622	8.518461333	6.587844088	8.247197553	7.977099357	11.78393379	0	0	0	0	0	0	0	0	0	0	0	0	0	0	0	0	0	0	0	0	0	0	0	0	0	0	0	0	0	0	0	0	0	0	0	0	0	0	0	0	0	0	0	no
PF3D7_0504400.mrna1_1	13.97181866	7.802923352	9.441800599	7.75857267	9.755089329	8.79588676	12.52513807	14.40608168	7.388599364	8.175038734	13.68053336	7.189829411	7.76889758	9.177766205	8.506742315	7.156739886	9.820449832	14.63801402	9.423865126	8.636557176	8.78595758	6.290725079	9.560305546	7.803840221	9.042277287	10.72872658	5.045508386	9.733817462	8.849684866	13.52498515	7.928934078	8.483754115	8.290936639	9.381591554	9.527910333	12.68426857	14.41838152	7.930897635	10.5821795	6.507703679	10.73280899	8.22999691	9.434081391	10.24140711	7.166247802	10.01364837	14.74123258	8.843237824	11.17601205	9.61920391	7.754648572	9.811240252	7.421196719	9.669791488	11.23838856	7.283845888	9.63720457	9.57888892	9.228794694	7.779104141	13.70518486	7.62742477	8.274218139	5.083764524	6.294690073	8.554318131	8.394027288	9.21700025	9.797928426	7.489783286	7.450983031	9.713712073	10.58532154	13.83919936	7.928576064	8.931967244	5.311094292	6.47616211	8.599889572	7.964557999	9.896533723	7.253456906	7.560761264	7.195079256	14.84872986	0	0	0	0	0	0	0	0	0	0	0	0	0	0	0	0	0	0	0	0	0	0	0	0	0	0	0	0	0	0	0	0	0	0	0	0	0	0	0	0	0	0	0	no
PF3D7_0504500.mrna1_1	11.04809551	13.12818442	6.542137037	13.41794078	7.353855571	7.256120059	10.90031184	8.051322168	8.215048457	8.428797171	11.19657563	6.694539482	6.597052294	7.326170225	8.231557968	13.29282666	7.119415235	9.072662634	10.49199397	8.851262114	6.650822306	7.586719496	7.477619663	7.441477257	7.084044291	6.528256648	7.192526354	11.35029222	8.34382092	8.649218981	13.71569657	7.791609307	13.24290002	6.547437848	7.495600308	11.71581268	8.022197404	8.293562072	8.488984424	6.188130426	11.65837416	7.079286424	7.839700858	8.26739427	13.15348199	7.788165005	9.10277356	9.606311823	9.045985648	7.219154643	8.279677434	7.335087274	7.17922601	7.610029751	7.418820168	10.76009187	9.735299848	9.332854015	11.05961952	6.609689213	7.210947411	7.652616639	10.29583011	7.011363875	7.188796986	8.826645746	7.829401338	7.3196178	8.26689386	9.327820299	8.936599045	10.90742419	6.018340977	7.918791992	8.072078138	11.44480231	7.052937392	6.870164877	6.644242742	8.78344473	7.655121623	6.767898154	9.427134634	8.51227401	13.42911427	0	1	0	0	0	0	0	0	0	0	0	0	0	0	0	0	0	0	0	0	0	0	0	0	0	0	0	0	0	0	0	0	0	0	0	0	0	0	0	0	0	0	0.02	no
PF3D7_0504600.mrna1_1	8.285381411	7.555183981	10.40976568	13.33293569	6.03907485	5.310581549	5.2899967	8.983442488	5.207398428	5.810210698	7.385666802	5.681865348	8.801437688	7.701955683	7.365306108	10.55928799	5.879802015	9.365555906	9.229597244	9.105731013	5.773750033	5.883345486	6.056885441	5.166463171	7.006547339	5.640885917	5.520088432	6.056507297	6.48445612	5.837645825	13.06816126	10.52733386	12.65790774	6.927457826	5.938501915	5.552087057	8.589067007	6.274257146	6.120120966	5.101796196	6.153768338	8.772065919	7.702996793	6.956982049	10.50233973	5.852750862	10.03946309	8.391776835	8.826693423	6.526818622	6.886712304	6.679120861	5.196761274	7.036640791	5.303878506	7.27190224	6.716634016	7.017111941	7.558797917	5.883716745	6.339062881	10.17759	6.935358118	5.712462035	9.50852333	4.789250192	6.468834373	7.885373677	5.795044104	5.652545767	5.848959981	8.063020369	5.210854603	6.474842284	9.931735652	8.080946789	5.693887069	9.622410776	5.286582079	5.52942464	8.345702715	6.049146773	4.750338843	6.431865227	11.84277625	0	1	0	1	0	0	0	0	0	0	0	0	0	0	0	0	0	0	0	0	0	0	0	0	0	0	0	0	0	0	0	0	0	0	0	0	0	0	0	0	0	0	0.05	no
PF3D7_0504700.mrna1_1	11.12446015	8.27868815	8.629040649	6.253377522	6.891614295	9.157192568	9.113815272	7.462673152	11.99621162	11.73523929	9.880996265	9.125942528	10.43354504	7.982286542	9.12488616	12.8169218	6.861119921	10.96646473	10.44030664	10.94626271	9.193920014	9.434269603	10.08020838	6.469386667	8.401466934	7.956154955	9.859319591	11.01899868	11.94335044	10.72394538	7.546007149	9.497185381	8.056355577	9.079737354	7.927971989	10.1381186	7.082258117	13.5326663	12.12520447	5.650301708	10.1457851	10.40712671	8.597732898	8.498851716	14.42501133	7.95918703	11.52069148	9.820991758	12.89484564	9.704411195	10.28396407	11.22152956	6.66891162	8.70773134	8.842159719	13.6319047	7.60899058	12.63396571	11.52511365	6.345219302	11.28578524	12.38412254	13.74183041	9.704189077	7.71232265	9.908653489	9.559377975	10.40338373	8.321251737	13.12396868	11.30393698	11.74799267	8.069099504	11.32953975	12.03977966	14.4047061	10.16699372	7.607513981	8.473923859	9.945218409	11.40743837	8.554931166	12.99297105	12.19770838	14.50805093	0	0	0	0	0	0	0	0	0	0	0	0	0	0	0	0	0	0	0	0	0	0	0	0	0	0	0	0	0	0	0	0	0	0	0	0	0	0	0	0	0	0	0	no
PF3D7_0504800.mrna1_1	6.120272519	5.038930815	4.918933019	14.34953655	6.259374045	6.30360074	5.262817326	5.883711596	7.829038382	7.999339806	5.835202585	5.992667866	6.102881502	6.410866871	8.314150938	6.426549084	5.718948317	6.654754407	7.895835701	6.132077213	5.356618133	5.870046404	6.456421427	6.384594686	5.689695377	10.10062827	4.545217234	6.226376915	6.643014585	6.015042425	14.12661784	6.287666119	13.91671307	9.987307264	6.085779798	5.666244057	6.342971162	8.213190202	7.830138918	6.106835208	8.695508931	5.892345906	7.147125754	7.975876944	6.262679855	5.790797926	7.427864665	7.152672059	6.212767993	5.847330485	6.613905073	6.309605028	5.387506378	6.072413318	10.81747041	11.49837231	6.620596032	7.068107382	6.321683096	5.249197733	6.92984825	8.544460656	5.024720411	4.697686659	5.892189372	4.28348174	6.61185654	7.060071335	6.560329236	9.484628133	5.740323678	6.591717378	5.055340289	6.990266247	8.497966325	5.397429229	3.832953492	4.573533003	6.029340428	6.553742108	7.659843349	10.37112875	9.610060449	7.152109105	10.9144549	0	1	0	1	0	0	0	0	0	0	0	0	0	0	0	0	0	0	0	0	0	0	0	0	0	0	1	0	0	0	0	0	0	0	0	0	0	0	0	0	0	0	0.07	no
PF3D7_0504900.mrna1_1	8.041252562	8.349400892	10.95977538	6.873197	11.26954242	8.528297299	7.955256009	9.184187045	9.769522326	10.33148858	7.902162148	6.494967843	9.535365431	7.785716291	8.375949348	7.085433058	8.545395669	12.67302732	10.759702	7.814539873	9.377915953	7.856642595	7.758624272	7.020231409	8.339503364	6.417231095	8.946154106	9.534339386	7.332458708	7.678494973	7.743888364	10.24767338	7.217138654	10.39713211	8.882597875	8.496631692	9.16377821	11.79872368	10.25822791	7.037493768	9.645381837	9.588600634	8.107012566	8.824798349	7.16861008	8.62163064	12.49764641	8.978423004	8.41918162	9.795928243	8.083380382	7.938111211	6.529602572	9.283880076	7.092771143	11.04589685	9.634061601	8.397907117	9.794747301	8.559616892	11.05475646	9.688841177	7.56140306	8.434621425	7.076485894	11.6076427	9.336440825	8.426928168	7.450152623	7.018089607	12.65067486	9.825318154	8.138443086	11.13034206	9.679979042	8.283431687	8.95865863	6.325947373	7.670415396	9.853086891	8.652659693	8.355919716	7.406673415	12.64687304	12.77748651	0	0	0	0	0	0	0	0	0	0	0	0	0	0	0	0	0	0	0	0	0	0	0	0	0	0	0	0	0	0	0	0	0	0	0	0	0	0	0	0	0	0	0	no
PF3D7_0505000.mrna1_1	10.88202825	13.4739358	10.50538776	12.74477728	11.38108114	9.614485112	8.953016528	9.05539561	9.954993272	8.874229123	10.50288421	8.061627716	7.521173099	12.82623328	6.705509949	11.05674422	7.643273578	7.803385739	9.629446504	7.300254612	10.34994754	11.05873634	6.862444506	8.690214639	8.592693431	9.509456355	5.672256854	6.205150398	8.331151935	6.631187096	12.67805851	10.33584849	12.39463836	12.04978415	9.715242061	8.769300974	9.268798848	10.76070396	8.833369866	5.359994004	10.61687282	7.123794903	12.77299772	6.404798782	10.98205542	7.461860087	8.3296557	7.663213584	7.64117715	10.66636478	11.11314561	7.216312371	8.59798833	8.849380624	10.0614488	12.50969717	6.232931968	8.819187858	6.826645159	6.508450052	9.505361223	9.686545724	12.56174025	6.488189168	6.950056939	10.233123	6.454712152	6.876799787	7.141656914	9.164089532	8.884433519	6.958427321	7.024768271	9.588586685	8.216049064	13.65570497	7.546130403	6.220187432	7.80528566	5.974271999	7.534108217	8.662347757	9.357216121	8.167752899	13.97974823	0	0	0	0	0	0	0	0	0	0	0	0	0	0	0	0	0	0	0	0	0	0	0	0	0	0	0	0	0	0	0	0	0	0	0	0	0	0	0	0	0	0	0	no
PF3D7_0505100.mrna1_1	6.541525316	11.5564999	7.051225696	13.48996792	7.41759653	9.107327596	5.886303999	9.742220606	13.72693792	10.19896691	5.689838504	5.575817947	8.656273144	7.972324162	9.005010389	7.311061104	8.547718297	13.79955161	9.479809414	9.491456037	9.385034062	12.74871354	7.465328528	6.443303266	10.82771266	10.81790722	11.94657966	8.344755048	11.13398122	6.55206156	13.40304559	6.270844058	13.21643453	13.90055814	8.396784545	6.332801353	10.21993307	14.1037054	11.0431212	14.13113624	12.92878591	10.00901836	7.979058522	8.517826746	7.406908501	8.383668023	13.86930904	8.375816289	10.5064979	9.633955823	12.76054117	7.285946412	5.848127711	11.15005553	11.76399394	10.25882848	7.876991789	11.28831486	7.63540771	7.537805323	9.103254795	8.668033755	9.937372864	11.37986831	9.465455934	9.082076605	9.439103695	8.600111558	7.487735071	13.18267639	12.02711499	7.570034877	7.261760695	9.253516932	9.102510453	10.8873722	11.41076364	9.304492214	12.46986858	10.29304516	9.238770169	10.78699842	13.62074779	11.87787379	14.90127874	0	0	0	0	0	0	0	0	0	0	0	0	0	0	0	0	0	0	0	0	0	0	0	0	0	0	0	0	0	0	0	0	0	0	0	0	0	0	0	0	0	0	0	no
PF3D7_0505200.mrna1_1	9.270867714	9.174271558	10.22520502	6.422752953	7.189280969	8.305031882	7.574288898	6.865318373	9.574043485	8.934694606	9.395484985	9.258532775	9.91875261	8.294073346	9.042792366	13.40328625	6.88159648	10.02494047	10.53979149	8.691043496	8.06546567	9.520818303	9.748472423	7.479328406	7.829635213	7.074922536	7.167141403	10.75467066	10.72314991	7.473681297	7.53654016	10.43677741	7.105778058	7.362174289	7.709183706	10.04520843	7.071657816	11.35968929	8.672335278	6.840628807	9.932517068	10.19411963	8.478120431	8.160276911	14.42431495	8.00140935	10.56326796	9.522937441	11.50379923	9.83442067	10.30565923	10.99056533	6.739214314	8.713185318	7.959873717	12.69260008	7.22914298	10.99867712	11.65181279	6.670500599	9.240239148	10.6170011	12.44902718	7.447143527	8.994408138	8.304161626	8.55917756	6.620641116	8.756745877	12.72317068	10.90103283	11.76838749	7.103517991	8.979504215	9.900338551	12.97144556	10.05933591	8.623410545	8.277002733	8.252878233	7.955310997	7.781083258	12.77030664	10.25221042	13.32394464	0	0	0	0	0	0	0	0	0	0	0	0	0	0	0	1	0	0	0	0	0	0	0	0	0	0	0	0	0	0	0	0	0	0	0	0	0	0	0	0	0	0	0.02	no
PF3D7_0505300.mrna1_1	11.15191149	11.90287007	9.126850989	12.24624893	6.438941145	9.139894057	8.4588106	8.579811777	9.563380272	7.736860114	11.15050525	8.785515439	8.370574269	9.011200412	11.40757478	9.564262986	8.511144917	11.0038482	9.213932341	9.461053547	8.244292374	10.57242002	11.12878557	8.083673733	10.43479628	9.303969884	9.359963859	9.750503739	9.807609245	8.155089908	11.48738805	9.482530898	11.4321757	9.275717405	8.816396752	8.95542199	8.521376035	11.1653491	8.041586673	5.649359788	10.66323666	8.501752431	9.383920575	10.90070419	10.51174435	8.266695387	10.86511367	8.845517283	8.360397194	8.643802196	11.30218355	11.07717213	7.585258863	10.22100554	10.92361258	9.858686345	8.977245011	10.5588655	10.12499192	9.838883324	9.847810378	10.52567369	9.992149634	8.904450441	7.776537691	9.290569669	10.0669	8.943362451	10.99290302	9.516039505	9.125926003	9.964218536	10.34697388	10.10071004	10.74227514	11.1482558	9.241519339	6.863593429	7.47955739	8.347557655	9.377615421	8.051996988	9.687959877	8.977160312	12.57931999	0	0	0	0	0	0	0	0	0	0	0	0	0	0	0	0	0	0	0	0	0	0	0	0	0	0	0	0	0	0	0	0	0	0	0	0	0	0	0	0	0	0	0	no
PF3D7_0505400.mrna1_1	6.73533085	12.017222	7.321856712	10.39702285	5.925552583	9.492846184	5.628629077	10.22099271	12.07135312	9.698455153	7.168772696	6.557515197	12.82945607	8.81472537	8.596796804	8.800500746	8.151253989	11.88062759	11.3761172	10.34425381	10.72618606	11.21217754	8.896848728	7.360357058	11.56499119	10.98081733	11.78278742	10.02246167	10.67015508	9.366038103	10.03236268	7.050323132	9.6482675	11.51709252	9.32616512	6.42362493	10.49761178	11.93887997	10.04248854	10.61135445	13.16167705	12.78110978	9.154872647	9.424216137	8.732752018	7.8659699	11.35413114	12.13891011	10.2618377	11.07256379	12.12355147	8.633562258	7.710264092	11.697691	11.38618141	9.761632694	8.610375336	11.07936495	9.975274199	6.33461327	10.12163024	8.657006561	10.14085157	11.06244382	8.435130182	10.33606873	10.57083241	10.48697594	10.98341628	9.930074133	11.00586044	9.488832131	6.828429837	9.876587433	9.339847124	11.15456286	11.58841549	8.048387282	14.529165	10.87374926	10.73955696	10.14306997	10.41402416	11.12606812	14.2309802	0	0	0	0	0	0	0	0	0	0	0	0	0	0	0	0	0	0	0	0	0	0	0	0	0	0	0	0	0	0	0	0	0	0	0	0	1	0	0	0	0	0	0.02	no
PF3D7_0505500.mrna1_1	7.299061518	9.45270369	8.26146707	10.62322736	7.68948208	9.054324515	9.264595755	8.132272529	12.11446941	11.19601844	7.453391569	8.527203139	11.28550297	10.7400053	10.79650628	10.1065707	7.147353482	11.26813829	11.30414494	8.634424781	7.779631011	9.718651617	11.37642926	9.598978704	8.573664298	7.375696587	8.825738477	11.00037468	11.90324492	6.753103156	9.751118843	8.555344026	9.675283172	8.531279862	8.033553684	10.5574975	7.94097761	13.42477965	11.59600792	6.239857301	10.28254021	11.1672074	11.11656919	11.42066609	13.65305869	7.881796729	11.53280257	10.53301997	9.215133767	8.554042832	9.96986422	12.2921545	9.429581214	9.151719852	8.322759992	14.33448506	9.389134667	12.60001028	11.58170129	6.641668255	10.61821163	12.34401927	13.87220864	8.203462296	9.879891574	7.959043179	10.86237487	8.013481415	7.544263671	10.22663643	12.33132632	11.80568555	7.227562297	10.68605889	11.58075139	14.45553756	8.87161215	10.10708392	10.12825116	10.82019555	9.066352796	13.5130622	10.42684672	13.47522095	14.09685667	0	0	0	0	0	0	0	0	0	0	0	0	0	0	0	0	0	0	0	0	0	0	0	0	0	0	1	0	0	0	0	0	0	1	0	0	0	0	0	0	0	0	0.05	no
PF3D7_0505600.mrna1_1	7.267069053	8.514962562	10.89448198	11.64260338	11.12828381	6.989845295	7.571790455	13.51419328	10.18546087	7.452111282	7.401527402	11.28968152	10.63736332	7.975484758	7.610370959	9.092505164	12.09476597	13.37887544	8.896455768	7.828645972	6.357454845	8.540033242	7.958940841	9.099816548	7.472392729	7.10831405	6.579633329	8.074344598	13.32892682	8.884057421	11.638412	10.57732402	10.81948659	8.348776459	7.203690788	7.858542135	13.91122053	10.5533853	7.790587361	7.596147028	8.805987856	10.83761551	8.057562416	8.308486837	8.921776486	11.63133534	13.3229092	7.618254231	7.937943483	7.552498042	9.092016984	8.118813448	8.264929038	7.657406086	7.598502342	10.65584591	7.991559428	13.69497048	8.460738422	6.432180709	8.899327999	9.836907238	9.243353392	5.982936601	8.503421552	6.696418742	9.195993805	14.15889819	9.179726477	7.050696017	9.641827336	8.886774017	5.814759582	9.331533045	10.67333385	10.22566111	6.6100543	8.379526285	9.203346144	10.59500712	14.41819273	10.05570471	7.116437848	9.622206368	14.33877125	0	0	0	0	0	0	0	0	0	0	0	0	0	0	0	0	0	0	0	0	0	0	0	0	0	0	0	0	0	0	0	0	0	0	0	0	0	0	1	0	0	0	0.02	no
PF3D7_0505700.mrna1_1	5.970535361	8.374075941	6.420610347	7.41713189	10.5855981	8.033227908	11.15190045	5.055890469	7.831540754	10.22287029	4.451126499	6.229742248	6.362809554	5.974538685	11.94820332	6.6839868	10.18569707	13.14547541	7.191549373	6.139439528	5.209692014	10.61900197	5.588080503	7.59403277	7.524641854	5.892900654	4.836767772	6.343435322	7.204977638	8.277457696	6.974427887	6.375656752	6.631358733	12.13347736	7.406491788	11.15492368	5.424361888	7.970400553	10.17789134	4.534337548	7.757123644	6.422310096	6.349941119	12.29530076	7.981121201	10.13346292	12.93179215	6.482250128	6.296780069	5.902854739	11.18682642	5.799058121	7.183550561	7.466804342	6.643138413	7.63496718	8.541974162	7.87991379	6.45900595	4.679568209	8.367386606	6.856216591	7.544287755	4.793224388	11.0309766	8.580497436	11.95503543	7.42239652	6.778113933	12.82919343	6.268468034	6.816779591	5.061175646	8.916381589	6.834632034	9.076011762	5.089370178	11.02591458	11.23591382	12.60583583	7.958606481	6.38651516	13.02137774	6.007397929	13.58185943	0	0	0	0	0	0	0	0	0	0	0	0	0	0	0	0	0	0	0	0	0	0	0	0	0	0	0	0	0	0	0	0	0	0	0	0	0	0	0	0	0	0	0	no
PF3D7_0505800.mrna1_1	6.781900115	5.358337876	8.150604382	5.288077058	6.097646322	9.176743945	8.105516588	7.137176953	5.845475666	7.460258913	6.949463498	6.925774305	6.364515525	5.212788284	8.226090124	11.5488518	5.538122675	6.584287645	7.632671257	6.563293804	6.704756616	7.03636913	6.46942603	9.617847538	5.95556937	5.117322194	4.315737795	7.326926787	8.243292395	6.090114994	6.232981658	8.777055073	5.017483037	6.920732947	9.484427172	8.176345725	6.618860398	7.697079549	7.495114738	5.032287241	5.828721847	7.202366717	5.560132656	8.618534334	11.47749386	5.402741098	7.878963666	7.331395015	7.523184014	7.815238352	7.372762366	6.708974786	8.752717314	6.713257591	5.60032311	4.662438627	6.765212467	8.614102184	7.960877752	5.807788017	6.230420986	7.619507874	6.903593948	5.031628561	5.624461404	5.168612014	5.8980441	7.143567407	6.530392386	6.905820611	5.405888	8.365848155	5.470790069	6.096006907	7.643084548	8.84890874	5.425015406	4.983846187	5.741985299	5.217084112	7.478456434	6.598327981	6.175359434	5.851256599	10.22722201	0	0	0	0	0	0	0	0	0	0	0	0	0	0	0	1	0	0	0	0	0	0	0	0	0	0	0	0	0	0	0	0	0	0	0	0	0	0	0	0	0	0	0.02	no
PF3D7_0505900.mrna1_1	6.701015461	7.532591625	8.54146776	7.119166286	8.652978994	7.641290563	7.166825421	7.288750967	6.306582485	6.641163192	5.551567922	9.34662742	8.036051131	7.308245216	8.699216115	7.39297173	5.896466745	8.519879146	8.765620826	6.819931122	7.831569656	11.02537666	6.687629226	10.29709838	5.950313587	6.587681511	3.822237055	8.759738011	8.305759162	6.955224196	6.990185623	8.614405931	6.848346954	7.815184029	7.67507395	7.636393827	7.2895782	8.168582702	6.478047713	6.382847597	7.779060697	8.23247179	7.005719878	8.593901359	7.187446391	6.263710029	9.084706563	7.866170339	6.674409819	8.470550596	11.43395723	7.168925289	9.817588298	5.65044427	6.781230918	11.66206561	9.470031396	8.590786571	9.168198537	5.637298298	7.542897232	8.573523226	7.855837807	4.179021926	8.085917458	8.259890739	7.088352152	7.624684704	6.46225121	7.276356595	8.903663555	9.157301602	5.382068546	7.889048996	8.923799486	8.48929528	3.82760913	8.171140311	7.670829557	7.192582178	8.386972355	7.558461668	7.86658614	8.903870392	11.07644559	0	0	0	0	0	0	0	0	0	0	0	0	0	0	0	0	0	0	0	0	0	1	0	0	0	0	1	0	0	0	0	0	0	0	0	0	0	0	0	0	0	0	0.05	no
PF3D7_0506000.mrna1_1	5.896047204	7.139749624	9.737696356	9.364117714	7.042976492	7.348367467	6.322215266	10.02827316	8.280775328	8.358971439	5.64780023	7.399103334	5.634087038	7.615607133	8.367987642	7.708067027	6.393099806	8.150565946	9.831216134	8.593511307	6.519680432	5.980583477	7.014091663	6.351878378	7.801012021	7.856780123	7.050917666	6.518306198	6.280520959	7.571937571	9.232082083	9.809303334	9.052989768	5.810291308	8.03450911	6.326458261	9.639281305	8.84251949	7.974449027	6.032937952	7.613875381	6.537151747	7.703223629	8.633803445	7.553424795	6.651030927	8.370236016	8.147457721	7.892254042	6.725563656	6.645496525	7.706801073	6.276867954	7.5894661	8.779261358	6.448380091	5.92998959	7.1517751	7.346571741	6.192986094	8.529347532	11.28477975	7.162232002	6.813121614	6.568153342	6.15524702	6.786403638	6.936043597	9.090300957	9.564059223	6.60508358	7.306460432	5.943651436	8.286346097	10.68066607	8.738985963	6.869041477	5.854581394	5.909627236	5.779569139	6.277793427	5.71591421	10.00914073	7.10313901	10.8432523	0	0	0	0	0	0	0	0	0	0	0	0	0	0	0	0	0	0	0	0	0	0	0	0	0	0	0	0	0	0	0	0	0	0	0	0	0	0	0	0	0	0	0	no
PF3D7_0506100.mrna1_1	6.695153294	7.75573918	7.122061898	6.877320243	10.01818069	6.102785892	6.286136424	8.312075782	8.680165186	11.61871137	6.0661	6.572791259	7.768995089	6.808600418	7.268708687	7.264467826	8.313595236	10.27069603	10.49738925	7.743144485	9.906304772	8.25253248	7.368358981	6.727593293	7.415971741	8.55019567	7.957700336	8.981439513	8.229943749	7.090293341	6.785747782	6.697723113	6.666378758	10.49483705	7.087914052	6.935621583	9.734137439	8.420600457	10.86766528	9.787600522	8.615489054	8.389267468	7.647443858	7.53752435	7.012890162	8.374006176	11.03445973	10.13170446	7.52120506	9.710162107	8.759628266	7.468011366	6.078000522	7.699680258	9.381399833	9.58070098	7.121702514	8.485177401	9.105521311	5.309444346	8.702666028	8.96675984	7.781507445	6.996076596	7.94149086	6.090214601	7.055834191	7.594446945	8.206635144	7.101177029	7.962252489	9.134021393	6.063729843	8.649090619	8.404574198	8.177307314	7.469103327	8.922898945	7.080309105	7.445899936	8.020253417	8.906299144	8.106533006	9.745331634	11.15367765	0	0	0	0	0	0	0	0	0	0	0	0	0	0	0	0	0	0	0	0	0	0	0	0	0	0	0	0	0	0	0	0	0	0	0	0	0	0	0	0	0	0	0	no
PF3D7_0506200.mrna1_1	11.37459813	9.680807516	11.69977078	10.54752494	8.109286776	10.10750902	8.41081981	9.21104006	10.74091768	11.06573594	11.18854228	10.3501645	11.9259473	10.8723853	9.683023773	9.874264018	9.078692752	12.30106105	12.07993804	9.394901834	11.17851814	14.11435321	11.55532	8.250203322	9.692519576	9.541596103	11.00074098	11.30147343	10.27613912	10.02418325	10.30672066	11.20915671	9.976871253	10.03678153	9.241314509	8.647237396	9.266897679	12.01642617	11.42899404	9.769145259	12.23937883	11.84917036	11.02284393	9.459232717	12.62669596	9.571983742	12.4090622	10.13134162	10.68471166	10.97012584	14.36755826	11.81082701	7.946249317	9.743906416	10.49056983	11.83638585	10.43877599	11.05333366	11.43897424	8.538241446	11.11176006	13.5285111	14.31339751	10.45057802	8.290296915	13.38527771	10.4671109	9.744373501	9.935707834	10.47379645	10.98725188	11.26941422	8.609004715	11.40450001	13.32994607	14.64469077	11.14649216	9.037988373	10.79471579	10.40403554	10.46539597	9.683045969	10.90394401	11.71998868	14.40024023	0	0	0	0	0	0	0	0	0	0	0	0	0	0	0	0	0	0	0	0	0	0	0	0	0	0	0	0	0	0	0	0	0	1	0	0	0	0	0	0	0	0	0.02	no
PF3D7_0506300.mrna1_1	11.14161082	11.83106711	12.44165038	6.568147167	9.05742797	11.11660278	9.061823405	8.347436133	9.802952767	11.48043575	10.78993457	10.01709909	9.656455951	8.30519059	9.381433096	12.38031899	10.22130108	8.820106317	12.93500431	10.09395204	10.11127555	13.66675755	9.06579581	7.595335999	10.28162982	8.2606702	8.720373682	10.19922551	8.505206823	10.69377652	7.279344995	12.24643004	6.817042026	9.454004272	10.70224617	9.348742072	8.233617905	10.91391476	11.25599115	8.915095108	13.60354115	9.777751998	8.292005921	9.458779727	12.83746175	9.844679363	9.076361581	10.08748427	10.49925033	10.61650786	13.57451474	9.427488924	7.679260633	10.52873355	9.486151707	11.2382472	8.087951087	9.173769099	10.39468689	10.17771099	10.23203683	11.27832831	14.27195453	8.657107273	7.51086623	10.92705278	10.63395488	7.946137451	8.255553935	7.783797082	11.3085526	10.57754373	9.893922316	10.52121673	11.5283014	14.67311888	9.115370146	7.046072493	9.658272808	12.09754163	8.871164742	8.363981619	7.760995993	10.2044595	14.26739325	0	0	0	0	0	0	0	0	0	0	0	0	0	0	0	0	0	0	0	0	0	0	0	0	0	0	0	0	0	0	0	0	0	1	0	0	0	0	0	0	0	0	0.02	no
PF3D7_0506400.mrna1_1	6.661697717	9.433004479	9.811859735	6.478696969	9.372142393	6.929684205	8.371908846	7.160239297	8.368387926	7.154226204	6.452491111	6.395478695	7.417002537	9.403764467	7.904903652	7.801152699	6.889679795	10.60749295	12.21566177	9.418102355	7.279959779	7.811075915	10.71349377	11.19312374	6.655840985	5.82044354	5.733579611	8.962899146	7.575901975	7.593176533	6.556794981	9.060288721	6.149538154	7.588280171	7.094214041	8.456035982	7.171890033	9.347294627	7.116342713	6.088448276	9.624937488	7.697131923	9.223588283	7.576774728	7.403638098	7.073534025	10.87712148	12.24539115	9.533185881	7.35233695	8.578700053	11.80781471	11.03626393	7.426394068	6.750964722	9.104810413	7.93581577	8.11506799	9.077321567	7.164098171	9.290931763	6.904058547	6.221819259	5.258878949	6.797221687	6.41788029	9.863922683	7.015744085	7.022760898	8.731669975	7.578797744	9.059163247	6.987450047	9.768443889	7.461557935	6.980446904	5.688106435	6.639282289	7.481561754	9.249271823	7.636430255	6.98908973	8.898994023	8.428801986	11.94722891	0	0	0	0	0	0	0	0	0	0	0	0	0	0	0	0	0	0	1	0	0	0	0	0	0	0	0	0	0	0	0	0	0	0	0	0	0	0	0	0	0	0	0.02	no
PF3D7_0506500.mrna1_1	6.68810808	5.685148516	5.29074467	14.58018362	6.868595097	6.385127665	5.420975331	6.033374226	6.112111256	6.647362329	5.482773618	5.148501959	5.635082061	7.747685452	6.812522807	4.664291931	6.522512442	6.741762014	6.646315909	8.787967834	12.67774367	7.188011738	6.882395053	5.364516924	5.39533381	8.641392263	4.759086344	5.220480819	5.543325019	9.767972992	14.70632318	6.672779094	14.13289126	8.657616405	7.165305512	4.738128997	5.992383478	7.208556202	6.759865917	13.54312264	8.563275745	5.656668581	7.991924257	6.825333576	5.317968204	6.605056054	7.927379708	5.896216475	9.252649004	13.01820442	6.919521855	7.096340467	5.721232688	5.49758954	9.340313696	5.250679751	10.137203	6.368543352	6.81164805	5.629503678	5.907082826	9.007441173	11.50107365	5.323999321	5.52255838	4.664260322	6.524173715	6.001681125	6.913906958	3.951017335	6.567106357	6.833826489	4.883753076	6.346960649	9.067190667	12.68383458	4.236881876	3.833536331	5.347272256	7.619903311	6.148261605	9.738208094	3.781618947	7.121757885	11.88159493	0	1	0	1	0	0	0	0	0	0	1	0	0	0	0	0	0	0	0	0	1	0	0	0	0	0	0	0	0	0	0	0	0	1	0	0	0	0	0	0	0	0	0.12	no
PF3D7_0506700.mrna1_1	10.43411755	11.02677336	7.407133917	13.02036226	6.445206967	8.125318623	5.85733862	9.344312062	11.40019453	9.688062195	10.21953266	6.152009268	8.556091853	7.891350174	9.595511508	9.195097075	5.553773846	11.74600676	11.83098021	12.00339011	11.0613888	12.36430064	9.280506227	6.21951705	11.09107425	8.047292257	11.70061969	7.024470902	10.67196325	7.806969845	12.7255019	7.345473092	12.83203612	13.77704658	7.869916746	6.106964997	9.262021741	11.27880923	9.740943121	10.52649468	10.20009136	8.285978894	7.884186926	9.69594957	10.87647527	5.710930919	11.61378694	8.974342297	12.58056813	11.39242196	12.47748651	9.47451126	6.350253898	11.53245131	8.586077019	11.75644512	7.41482445	11.24875482	7.330970397	5.567372378	10.79315465	10.23970895	5.990126127	11.30687147	9.058106507	7.692426186	8.750334173	9.344944802	7.672372931	10.78694792	9.92663271	7.721209724	5.478153454	10.80622785	10.20582596	7.374353758	11.18614705	9.123919058	13.27317086	9.368893223	10.09114658	6.551092006	10.89691267	9.603828617	14.43618549	0	0	0	0	0	0	0	0	0	0	0	0	0	0	0	0	0	0	0	0	0	0	0	0	0	0	0	0	0	0	0	0	0	0	0	0	0	0	0	0	0	0	0	no
PF3D7_0506800.mrna1_1	5.390762533	11.50942473	6.030072572	10.68771237	13.15770946	6.528936864	11.78581372	7.999677576	6.173703262	9.837142744	5.086903902	6.195255524	5.555937223	11.17037503	4.885183766	8.819973311	5.404688423	7.053039059	7.840873332	6.727624713	9.766573837	5.841974637	5.532989404	11.00616695	6.058281511	5.039633323	8.636117845	6.472703794	6.952247026	10.34340032	10.51352762	5.578966175	10.44434135	13.64239205	7.272532494	10.91123684	8.398286912	7.335907976	9.703644897	6.296893328	6.415755889	5.310828516	10.69358657	4.676886259	8.808824499	5.830392078	7.383645026	6.122168107	7.528468585	9.577919863	6.66481005	6.268775491	10.74558423	5.211036565	5.319823265	4.983677658	7.766894645	7.232079761	7.249909594	4.581466425	6.003541627	8.297081995	5.839731921	8.919174762	5.598060315	4.977393597	5.753106109	7.931161589	5.313381099	9.232358031	6.137785071	7.375500444	5.657448948	5.790132353	8.714909717	6.73391126	8.959174057	5.729248993	4.756637854	5.773380683	8.476988784	6.059736208	9.082453936	6.489749602	12.92424873	0	0	0	0	1	0	0	0	0	0	0	0	0	0	0	0	0	0	0	0	0	0	0	0	0	0	0	0	0	0	0	0	0	0	0	0	0	0	0	0	0	0	0.02	no
PF3D7_0506900.mrna1_1	11.08654797	9.169684635	8.591772923	7.879716834	8.276630389	9.708599142	6.508003949	10.76527739	10.57811848	9.382794076	10.97553386	11.33218059	8.978104167	8.275855129	10.32864614	13.49676262	7.300162385	10.26852429	11.57105804	8.674466283	11.00906343	10.98265387	8.969374804	8.179933951	8.677748546	8.457849444	8.737871303	11.08093247	11.95461805	10.66734159	9.410942829	9.706281071	9.461983885	11.88064134	9.249658106	8.335466626	10.32227622	11.97624361	10.07372397	8.158567092	10.70770977	9.611490763	8.807865262	9.133147581	14.78005491	7.853042239	11.09138451	10.65822187	13.2501058	11.36952366	11.76844405	10.0091587	7.794774102	8.755025901	9.22741774	12.64425679	8.653337165	12.24599551	11.79346326	7.871714955	10.15321928	12.23694573	11.92631833	8.789371077	8.524127575	11.35426963	9.048161789	12.44128654	9.410704602	13.82770669	11.10688063	11.70097352	8.734695982	10.34080446	12.15575733	12.66446372	9.922035825	8.862635548	11.11873772	9.798466061	12.92442466	11.15716378	13.81527352	11.65428552	14.2278952	0	0	0	0	0	0	0	0	0	0	0	0	0	0	0	1	0	0	0	0	0	0	0	0	0	0	0	0	0	0	0	0	0	0	0	0	0	0	0	0	0	0	0.02	no
PF3D7_0507000.mrna1_1	9.570110965	7.210211013	7.587319005	7.690346269	6.350575494	10.17864225	6.178572507	6.717988416	7.25214176	7.164233359	9.522476357	6.924688006	7.195018785	6.947085623	8.678007537	8.045943537	5.821568192	7.510806055	8.771185141	9.254770406	7.380573204	8.658129243	8.390602178	5.522064779	6.801916336	5.595517322	10.44501058	8.76633223	7.391062832	8.237893763	8.3963456	7.590511248	7.633754768	7.695839731	10.10343774	6.609504131	6.807598562	9.164638302	7.424946003	6.855715334	8.126695343	7.611379024	7.041418404	8.344714869	8.359873928	5.412951144	8.559681517	8.161918536	8.0924791	8.194110279	9.143338565	8.567425793	5.677292314	6.934670385	6.123380475	8.014095328	7.883073325	8.017198451	9.201108197	6.878379402	7.779899607	7.694202339	6.752559318	10.26893334	6.362589413	5.703162138	8.397510287	6.483679865	10.69903625	6.133300942	6.473750108	9.359660358	6.322970391	8.005986832	7.852828014	8.38984487	10.42622859	5.712916274	6.902767749	8.866223616	6.703875781	6.230709981	6.104926236	6.591612136	11.16224893	0	0	0	0	0	0	0	0	0	0	0	0	0	0	0	0	0	0	0	0	0	0	0	0	0	0	0	0	0	0	0	0	0	0	0	0	0	0	0	0	0	0	0	no
PF3D7_0507100.mrna1_1	7.228430886	5.627006492	8.402429472	9.629407486	8.052624327	6.92783884	6.305207988	6.351205276	6.357130842	8.142132013	7.158803679	6.562223737	9.230712269	7.678875717	6.636134151	6.788071549	5.143473938	7.978106148	8.085130434	5.89974015	5.532280245	8.022840283	6.382624182	6.486494379	7.005451836	7.593986312	5.971071036	6.977633435	8.048461403	7.620927564	9.68140543	7.871709997	8.672978648	9.642622826	7.083839802	6.236926786	6.164877676	7.335612112	7.975397248	8.761475691	7.551994021	9.755373425	7.744279001	6.754336615	7.132746505	5.925768172	8.667005856	7.205198913	6.438877227	6.719939824	8.845453101	6.989588496	6.146828702	6.503892462	8.173495559	6.7204697	10.29726387	8.159070087	7.822621416	6.38234686	8.38632831	8.607656512	9.113697092	5.881976159	6.80901852	5.055478452	7.356529268	6.365775048	6.11341561	7.194546025	6.337051333	8.311298482	5.764349369	8.813085591	9.322087683	10.10658256	5.557773616	6.502802794	7.320264944	8.800913374	7.100395395	6.39729839	6.908975182	6.452127128	9.850307957	0	0	0	0	0	0	0	0	0	0	0	0	0	0	0	0	0	0	0	0	0	0	0	0	0	0	0	1	0	0	0	0	0	1	0	0	0	0	0	0	0	0	0.05	no
PF3D7_0507200.mrna1_1	11.85395117	13.30673203	10.7324973	11.59155483	11.24239103	9.422628803	9.128646002	10.81026669	12.78134089	11.07697132	12.24255381	10.06311785	10.58468941	12.19410009	6.261899787	12.45126367	9.213771364	8.668438033	12.03925661	8.242304618	10.31171129	12.61267786	9.53308175	9.769981545	9.642695621	11.00412393	10.26309523	11.20919553	8.402017055	7.974377387	11.14753016	10.0781586	11.50608482	13.59022397	9.774817523	8.843663916	11.04670575	12.99045179	11.20639464	5.814166771	13.45452483	9.994251303	12.20885162	6.318859303	12.28444426	8.844820445	9.039986732	9.716618294	7.943485515	10.632647	12.94160333	9.613243329	9.490952229	9.66448107	11.49197833	14.429816	8.999397863	8.906820708	9.609610481	5.800459973	10.5628377	6.825522245	13.75145678	9.293879027	12.74701448	10.80356357	9.051204941	11.53376795	9.129186029	12.76175984	12.73303209	9.671334252	6.506686821	11.11178543	7.330069469	14.31139511	9.771141894	12.97655704	12.8104639	8.623124683	12.21035295	11.73592192	13.40739033	12.10198046	15.14476973	0	0	0	0	0	0	0	0	0	0	0	0	0	0	0	0	0	0	0	0	0	0	0	0	0	0	0	0	0	0	0	0	0	0	0	0	0	0	0	0	0	0	0	no
PF3D7_0507300.mrna1_1	7.988465403	6.257616844	6.608489333	5.262219843	6.182885881	5.389004746	12.30668687	5.246558799	5.813230037	5.676677626	6.187693306	5.265446837	5.900578817	6.955385651	6.970023938	6.697697016	9.890623566	6.455977773	6.678273474	5.976156382	5.869793409	6.60071628	5.506899954	4.293163938	5.731951936	5.226951279	6.419243016	6.57403598	7.264937256	13.34133959	5.336824753	7.31530201	4.719080699	5.086862462	5.721023909	11.90944176	5.817107355	6.137084227	5.52515011	8.423754556	6.390717739	5.790663088	7.286348759	6.799704742	6.549770111	9.54292451	6.96430569	6.720127608	5.903056134	6.242501045	7.671589021	6.056927091	4.819563558	5.809607314	4.348977023	8.499102304	6.445396699	8.147360603	6.897102145	5.487847373	8.264834503	6.417591033	6.625083026	5.852791571	5.447130348	7.156403066	5.817385428	5.713321662	6.637129463	5.880483692	6.283655241	7.461189684	5.910638889	8.673895349	6.416574995	7.993444339	6.126411203	4.558693568	5.840549422	5.872792099	6.081455034	5.602755273	5.222499393	6.513519411	9.744521695	1	0	0	0	0	0	1	0	0	0	0	0	0	0	0	0	0	0	0	0	0	0	0	0	0	0	0	0	0	0	0	0	0	0	0	0	0	0	0	0	0	0	0.05	no
PF3D7_0507400.mrna1_1	8.171698379	8.978116352	9.344694479	7.729915895	9.866248837	6.958055582	8.840132716	8.552918389	7.366308811	10.31524234	8.911706539	6.27306156	6.316926017	9.408216226	8.853842483	8.729106864	10.66254959	8.884866474	8.59121366	7.806426932	9.47543135	8.804115032	7.131407463	6.518226957	8.238593726	6.672895406	7.590684141	10.02852651	7.66189221	8.022999096	7.570380536	8.541296035	7.293396974	6.569657629	6.964471226	9.302893368	8.858191274	8.750528374	10.97167967	9.513475533	9.573959697	6.437559435	9.680277878	9.139087021	8.453114368	10.93315192	9.245070232	8.077842554	7.678090573	9.234818882	9.483793916	7.69864387	6.557513841	8.156931354	7.358315082	8.761093415	6.765706929	7.755040096	10.08136333	7.812610144	8.64324511	8.915654385	8.42881332	6.521196451	7.768651773	7.076100677	8.001056905	8.026039009	7.555847855	8.557793201	6.988747569	10.1972051	7.724683621	9.102268326	9.155857795	8.933111967	7.123971275	7.321615331	10.21070024	9.076048444	8.422894828	7.947998364	8.951097695	6.808764134	11.07509838	0	0	0	0	0	0	0	0	0	0	0	0	0	0	0	0	0	0	0	0	0	0	0	0	0	0	0	0	0	0	0	0	0	0	0	0	0	0	0	0	0	0	0	no
PF3D7_0507500.mrna1_1	8.419127403	7.883703321	7.1711608	12.38645174	7.232857829	6.766060719	7.543249764	10.92704716	7.912503224	8.175615826	8.390275541	6.968729833	8.536987378	7.146489961	7.785159429	8.161727979	12.09282776	9.406109307	8.487348893	8.037756656	7.402135139	8.226457477	7.303394999	6.534885346	8.559356256	8.570255894	5.043548445	8.259718064	6.790868315	11.68572882	12.84750742	8.162309449	13.23203734	10.69976199	7.157102195	7.429133628	10.97882024	9.012562779	8.074726582	4.75256849	6.302950041	8.806990053	7.785419774	7.689058716	8.301468865	11.79207962	10.01943349	6.905345922	8.451892626	7.954044811	8.929269435	7.544274557	6.616473524	8.548896885	9.121627796	7.001153705	7.357479987	7.644200712	8.516046249	6.327248876	7.140355283	12.33146041	6.302776704	5.442150498	6.800056183	7.647182238	6.198864083	12.55420879	9.244520024	6.59110248	5.987529565	9.141201479	6.217312379	7.31711206	12.29016347	8.491836868	5.968999312	5.576991946	7.100426377	5.723949248	13.47669786	7.579831178	6.190065952	5.2181994	12.50339909	0	1	0	1	0	0	0	0	0	0	0	0	0	0	0	0	0	0	0	0	0	0	0	0	0	0	0	0	0	0	0	0	0	0	0	0	0	0	1	0	0	0	0.07	no
PF3D7_0507600.mrna1_1	9.824751528	7.983655694	10.50625032	8.57790591	10.62317294	9.151415557	7.32088029	7.936729692	9.361304676	12.27858778	9.644530517	9.641190483	7.99931883	5.683388761	7.988353537	9.943338994	6.504688823	14.03371452	10.99973219	7.791220989	9.561825525	9.552514982	8.558492507	7.435442647	6.199781848	6.158124943	7.26884168	9.260983522	9.503742889	8.542879851	13.69091493	11.10376233	13.90088339	12.33054413	11.42970413	11.2447928	8.570459044	12.70095908	13.14829068	13.72051634	9.917129168	11.92338289	10.97479359	12.78886027	14.0750491	12.85394611	14.55611873	10.11653128	11.74267043	12.39082491	11.71313311	13.73933173	7.524591875	7.984265772	10.98611909	13.50646185	11.7061248	13.62383128	9.946036009	7.39560562	10.18172322	10.41046942	8.169608278	6.948911619	8.100696086	11.12064756	11.56356559	8.836744011	8.331737119	6.900508278	13.1739421	9.91967714	11.95426323	13.45321965	10.24876142	10.96810288	9.152805587	9.116273629	11.77382439	13.29321023	12.75700423	9.574749758	7.681146392	11.39549583	13.65888382	0	1	0	1	0	0	0	0	0	0	1	0	0	0	0	1	0	1	0	0	0	0	1	0	0	0	0	0	0	0	0	0	0	0	0	0	0	0	0	0	0	0	0.14	no
PF3D7_0507700.mrna1_1	11.55578721	10.74539746	10.04207731	9.850077872	8.285313303	10.1681317	7.363837549	8.029962003	9.687637101	8.765364417	11.15184788	9.68447582	9.807134125	8.310648713	7.974619891	12.23912658	8.057909836	11.92243197	11.97182908	7.812712093	10.15877624	11.7142612	8.893709638	9.107490808	8.371701669	8.348280357	9.526657749	10.05576071	9.020047579	10.95917249	9.941107183	10.14327633	10.4344619	11.90745027	9.634423148	8.061775154	7.854060456	10.26016773	9.77397993	10.27863853	11.49785034	10.22673825	9.798690589	8.545823924	13.60888934	9.691205757	12.14570262	10.19812619	11.29671543	10.282708	12.26253774	13.49124533	8.693801215	9.174233016	9.43305764	10.10878169	8.628440022	10.94298396	10.0989426	8.136873323	10.29933447	11.98542756	12.12658588	9.416004758	7.126928386	11.98618594	10.07296763	8.490166166	8.085795153	9.29165098	9.916758897	9.899681971	9.478912364	11.10012189	11.88052415	13.12390416	10.75902391	7.883694927	11.67801508	10.80883407	9.577553165	9.342627001	9.347525551	9.616686684	13.27249517	0	0	0	0	0	0	0	0	0	0	0	0	0	0	0	1	0	0	0	0	0	0	1	0	0	0	0	0	0	0	0	0	0	0	0	0	0	0	0	0	0	0	0.05	no
PF3D7_0507800.mrna1_1	6.442632168	5.071425006	7.91403615	12.52135147	5.332013066	6.964529094	6.592774106	6.192117088	5.219003536	6.768130345	6.946709319	7.270446027	6.067942926	5.128519031	5.937658617	8.59218379	6.430016979	7.100715522	10.16202839	5.226852956	5.008915298	5.337207515	7.952978547	5.40525905	6.369569415	6.196908589	5.090038936	6.747833201	11.23050593	6.385681261	12.00956208	8.695629624	11.83711098	7.456762103	7.374432747	7.131163398	5.510999138	9.206455894	5.92175939	5.856057764	6.300995305	6.921533934	6.011553914	5.958398117	8.184965251	6.928779113	8.646051019	9.309805339	5.439900335	6.247510586	6.07010906	8.326046484	5.695856744	6.03999135	6.802168024	7.90520322	5.873080766	11.25187577	7.528918796	5.436690245	8.495856887	7.165811428	6.185164093	5.515642597	6.40354708	4.299177968	6.866802889	5.784111121	7.996380921	4.963320273	7.094103797	8.482107396	5.096084914	8.735677311	6.807144515	7.049577677	5.816495737	6.074815763	6.215816755	6.550845941	7.029859896	5.220064581	5.476428907	7.047555288	10.87089171	0	1	0	1	0	0	0	0	0	0	0	0	0	0	0	0	0	0	0	0	0	0	0	0	0	0	0	0	1	0	0	0	0	0	0	0	0	0	0	0	0	0	0.07	no
PF3D7_0507900.mrna1_1	6.352035604	6.393604823	6.343466789	6.984433007	6.928825066	11.42340143	5.365148111	6.076854543	7.276453478	10.85934485	5.298076471	5.33016734	6.182162552	5.275198228	6.197238314	6.26523904	5.420105716	8.120182927	7.527483406	7.525872447	6.919148956	5.546870069	11.40860626	5.142581106	6.221021517	6.457874347	4.500860595	6.980298732	6.340271891	6.564110003	7.568472861	7.056432534	6.955388274	7.113350148	9.507997271	12.13198463	5.980686319	8.220883658	10.58325537	5.668849136	7.314905992	6.724268562	6.898557643	6.374442316	6.906918637	6.119138174	8.794837868	7.678590487	7.738912868	7.747483822	7.744299711	11.51402508	6.084288083	5.831627518	6.394798712	8.048587966	6.821496983	8.396074684	8.146483698	5.990156203	6.962873367	7.871133131	7.757685029	4.185685336	6.282713027	7.143076562	10.04614275	6.627262832	5.86011347	6.698288979	7.440901967	8.508851974	5.529106999	7.211875688	7.868036387	9.001915146	5.9843844	5.341781563	6.816807052	6.500386186	7.061154621	5.926779794	6.394244329	7.478971245	10.92314416	0	0	0	0	0	0	1	0	0	0	0	0	0	0	0	0	0	0	0	0	0	0	1	0	0	0	0	0	0	0	0	0	0	0	0	0	0	0	0	0	0	0	0.05	no
PF3D7_0508000.mrna1_1	10.74000239	10.08560237	8.839155866	7.440764421	12.91625127	12.00312282	8.884944685	10.73362424	11.09969114	6.602520389	10.27610889	6.02543738	7.852407758	10.61697072	8.133270684	10.28475948	7.216981798	12.01261723	12.89998006	8.562025511	11.48658521	12.30359926	9.540038268	8.594538973	13.33299873	11.77587814	10.57642489	10.39473049	9.717361837	10.25890035	7.455369035	9.395067947	7.123917391	10.53814247	11.96337544	9.500337425	10.88571446	10.70391826	7.053232333	7.683975616	9.951657783	8.339967115	10.58031211	8.297584161	10.64227731	7.318506293	12.13255263	12.25166895	8.756914194	12.04094609	12.5435468	9.552508637	7.819717567	13.66786665	12.58873526	9.345462279	9.38933194	9.959206385	10.74531296	6.648996249	12.26600963	10.33432483	10.15468858	10.23119978	13.09181973	8.36368773	9.636012369	7.164987997	10.03082098	11.4223626	10.93741674	10.99747806	7.382124508	12.57832094	10.43070764	10.99413912	10.73060116	13.29235283	10.82463745	10.35851548	7.300557239	11.1763299	11.23122324	11.05069126	14.78190094	0	0	0	0	0	0	0	0	0	0	0	0	0	0	0	0	0	0	0	0	0	0	0	0	0	0	0	0	0	0	0	0	0	0	0	0	0	0	0	0	0	0	0	no
PF3D7_0508100.mrna1_1	7.208082946	9.346988479	6.443020037	4.177835096	6.515126109	4.703621189	8.581761628	11.75544201	6.185347595	5.169158362	6.249691318	4.786682607	6.126380649	7.989153308	8.952039825	4.975038121	6.91603541	7.077363113	10.33665274	8.371103753	6.218060888	5.34980138	4.937807884	7.106654357	5.367049197	11.26792379	10.77441153	6.64226047	5.516251129	11.26469715	8.351886125	9.102600105	8.562078516	10.17337194	6.248336657	9.013067266	11.88143832	8.997289251	7.561458286	13.51501796	8.633633924	9.534551296	9.142974518	9.160576916	6.958647633	10.07763711	8.458873086	10.96225548	14.80026776	7.932701231	8.584125914	11.21757407	7.940758032	10.65563104	14.08852095	13.54110454	8.949160148	10.20902483	7.014156877	5.409260328	5.568519516	9.532933538	7.755840444	8.983292554	10.92770147	9.492898253	5.356795512	5.743253013	8.045572324	9.289143514	5.475604132	8.075493388	8.13813831	7.223395405	9.804720084	9.473690386	10.62303677	10.81891895	7.196267957	5.717347843	6.361102891	11.77563967	9.267395669	8.424267713	12.31313846	0	0	0	0	0	0	0	0	0	0	1	0	0	0	0	0	0	0	0	1	0	0	0	0	0	1	1	0	0	0	0	0	0	0	0	0	0	0	0	0	0	0	0.1	no
PF3D7_0508200.mrna1_1	6.873792984	6.582721682	10.62444941	5.606227749	7.807908154	6.537554051	6.470949255	8.387303519	7.952563572	8.298572421	6.086181503	7.191081624	6.509827779	10.74919816	9.730695945	7.752211806	6.457327167	8.069107387	9.150729695	7.094693774	7.178991339	9.672914805	8.393093405	6.76747238	6.544268489	7.688014007	5.838115361	8.783378007	11.78978081	8.262527592	6.63135343	8.932202038	6.009224722	8.371049755	6.632291568	6.220224782	8.172772733	8.634318885	8.187896341	6.773550709	10.34811241	7.228890367	10.59583739	9.806325858	7.654892223	6.505805758	8.854136944	7.774613778	6.500115494	7.808547438	10.13744439	9.005240902	6.757516084	6.744545214	8.264478816	8.880384366	7.429547294	11.93961668	9.199818195	6.082118839	8.790293019	9.225269509	7.553521576	6.188400523	6.721243513	8.127530522	7.566357452	7.677941614	7.812379766	7.580031623	7.545857265	8.880858441	6.015168276	8.868481284	9.063864097	9.08099512	5.980981576	6.116400761	7.189714859	7.05427851	8.063083144	8.961880247	7.479118262	7.243905978	11.27745043	0	0	0	0	0	0	0	0	0	0	0	0	0	0	0	0	0	0	0	0	0	0	0	0	0	0	0	0	1	0	0	0	0	0	0	0	0	0	0	0	0	0	0.02	no
PF3D7_0508300.mrna1_1	8.006714894	8.141017937	7.701857134	7.010382463	7.823849822	9.150568889	6.407358172	10.14349095	7.421665947	8.117131179	7.934727952	6.897894881	6.616290694	5.94245822	9.125517991	7.099609884	6.52194251	8.05789371	10.88488684	8.942206796	11.98835886	10.95869819	10.21050111	7.201920314	6.428371412	9.959175628	9.215186042	9.904867939	13.21128165	7.015741648	7.711740421	8.568091588	8.144976051	13.80219875	8.981124441	7.00466894	10.60195042	8.717742419	7.797091889	11.6655355	12.34929707	7.338328346	6.894368893	11.66786645	9.48232873	6.845114438	11.49264794	9.038503729	7.229385584	12.24621765	11.49722751	10.97187398	7.326461885	6.518902744	12.04447203	6.212827417	10.33429874	13.55524197	10.4018972	6.007423302	7.430999579	9.176469934	8.722960718	8.603468969	8.010024131	6.935072193	10.16231663	8.086301286	11.07173698	8.028141874	9.324753648	10.37869232	6.196813615	7.813176777	9.56099922	9.82374482	8.968840347	7.791375443	10.86112985	10.61622151	8.910726506	6.415383964	7.863454674	8.662778716	12.75752687	0	0	0	0	1	0	0	0	0	0	0	0	0	0	0	0	0	0	0	0	0	0	0	0	0	0	0	0	1	0	0	0	0	0	0	0	0	0	0	0	0	0	0.05	no
PF3D7_0508400.mrna1_1	8.868100193	12.17396978	7.973428762	10.24124426	5.956641699	9.977161919	5.677046647	9.908115359	6.869088577	14.19613234	9.364654804	7.512197545	5.942783487	10.14854911	8.749842926	10.81906136	5.796250105	8.846957394	9.241114621	7.106781704	8.745261781	10.11759113	7.420573861	11.88238505	7.709744595	10.2164975	5.814740309	8.634826833	6.739621399	7.717824678	11.12443009	9.125991645	10.71046402	8.289980695	9.796012333	9.254690947	9.507621097	10.08784039	14.1085411	8.97283341	8.039847169	11.54667169	9.60883126	9.358941299	12.55006773	8.552972243	12.68736613	8.82474668	10.21185127	10.95845306	10.83803412	11.56478937	11.28573529	8.306110909	11.57518043	10.94885371	11.40985211	10.1012909	9.143825973	4.555954679	8.987391259	8.561108706	9.162895497	4.828026026	6.333610263	6.816245736	6.589441663	8.31343253	8.623416409	7.725155393	10.22312659	10.98927241	9.133795237	10.29797862	9.580661141	10.07235987	7.163443726	6.192164649	11.19205007	7.518373225	11.45996872	10.4959428	7.673108204	9.153485141	13.49321221	0	0	0	0	0	0	0	0	0	1	0	0	0	0	0	0	0	0	0	0	0	0	0	0	0	0	0	0	0	0	0	0	0	0	0	0	0	0	0	0	0	0	0.02	no
PF3D7_0508500.1	6.750019878	6.193235534	6.470867348	7.826036422	8.077792818	7.995781506	5.554820422	8.241972717	7.541895822	7.968796905	6.2914916	9.604743104	8.742023654	5.534982087	8.194555624	10.54194818	11.1134028	8.104016585	8.702345727	8.360284491	7.878855559	7.22452598	11.95646106	9.056480725	7.29169427	10.29548934	13.49077336	7.271853201	7.401145242	9.855511651	7.323691811	6.297515703	6.851465563	6.260836759	7.315346317	5.732660165	7.409515497	14.04518588	7.758321885	8.528094195	9.52712689	8.711969305	6.479863058	7.736210509	10.58745196	10.9540227	7.901903736	7.476429141	8.540181111	8.191843271	7.839179964	12.36371809	8.278245544	7.202603447	11.65592374	7.844469178	8.795682003	7.695806644	8.091758687	11.33897913	11.40210615	8.342073203	6.695431947	12.95008918	8.850641305	8.444097971	10.33119241	8.25565846	6.707054523	7.841407636	8.753370754	7.852479683	11.90272752	11.68287568	9.119109562	7.238044352	13.09375055	8.898354278	10.72155431	8.360549065	9.135180967	8.13345278	8.512121525	8.388565414	13.18739704	0	0	0	0	0	0	0	0	1	0	0	0	0	0	0	0	0	0	0	0	0	0	0	0	0	0	0	0	0	0	0	0	0	0	0	0	0	0	0	0	0	0	0.02	no
PF3D7_0508600.mrna1_1	8.80785116	6.967242229	8.937212212	7.604848443	7.195823487	9.129693543	9.534958009	8.857788328	11.04363764	10.00808839	9.402344835	8.213347759	11.18519963	8.51446606	7.708762186	10.41906802	6.872593196	11.17453387	10.07836459	9.910838343	9.984188073	8.193108453	9.898495381	6.134615433	7.774489857	6.889382018	6.651802664	10.1284189	11.49053285	10.82386737	8.135007781	10.34397055	7.674440703	12.57242786	9.824815089	11.32400467	9.371978605	12.68278118	9.648109947	6.275424473	10.18877882	10.78027491	8.841561449	7.745937001	14.2798649	6.90388115	11.93562895	9.684574077	10.04922163	10.03915659	9.177951253	11.45990921	6.175000811	8.25164375	7.255061349	11.54841168	7.850291854	11.74177439	10.66400134	7.410151371	11.38330933	12.16978474	12.38082535	6.745778093	8.471322995	9.709566919	8.418332956	9.375272058	10.52071412	9.381065156	10.58231996	11.21508673	7.928269233	11.48401253	12.38009639	12.82047365	7.36521599	8.042827425	8.027995144	6.559245815	9.778177127	8.076090357	9.875836374	10.53735047	13.23599659	0	0	0	0	0	0	0	0	0	0	0	0	0	0	0	1	0	0	0	0	0	0	0	0	0	0	0	0	0	0	0	0	0	0	0	0	0	0	0	0	0	0	0.02	no
PF3D7_0508700.mrna1_1	11.32198239	5.755962503	13.26673441	7.261405642	5.490219803	11.32054397	11.5282285	6.992480814	6.779948054	5.73279525	8.807293533	6.039837092	6.310581738	6.045494482	7.365316988	6.523015907	12.465469	6.753045725	6.640937238	5.435594632	6.874585852	6.44486335	5.60068866	11.39629125	6.020920712	5.653416926	4.267350519	7.962901559	8.944090676	12.29187897	7.46970121	12.65221515	7.352175986	12.89437714	11.61789924	11.7054269	6.491303198	7.873886251	6.37571522	4.43618736	7.604857596	6.067179181	6.85992793	7.298820168	6.24893	12.30526014	8.023924248	6.100601933	5.243897343	7.141406882	7.099212299	5.990194733	11.1342887	6.049744844	6.297458279	10.45456847	8.606453526	9.35842832	9.124261313	10.39614917	9.998635439	6.303570599	5.928818211	5.049212833	5.184687981	5.226324857	6.329330099	12.5852265	6.107286966	8.492077632	6.998442818	9.515610027	10.38858147	9.986785665	6.362436734	7.330227601	3.990042691	3.930053748	11.84134562	7.415914433	13.19552548	5.757248989	9.385057682	6.131039368	13.57015519	0	0	0	0	0	0	0	0	0	0	0	0	0	0	0	0	0	0	0	0	0	0	0	0	0	0	0	0	0	0	0	0	0	0	0	0	0	0	0	0	0	0	0	no
PF3D7_0508800.mrna1_1	12.65613868	10.79685502	9.807890333	8.886838649	7.490219681	9.554847178	7.623419372	7.756895476	11.35625854	9.719292815	12.90840789	8.690433506	7.850107127	7.195837387	9.852544145	10.59177548	7.267303727	10.03895813	11.68359515	8.302480242	10.19477749	12.9884628	7.834015318	8.889173837	8.514636825	8.897879184	9.706221076	9.574025444	9.702975883	8.618943122	9.241097661	10.1232286	9.623627413	10.03007428	9.758175393	7.860120714	7.553472168	12.74738418	9.648911366	9.525055781	12.3337828	9.410694607	8.475730321	10.13498199	11.0929574	9.321678439	10.62577002	8.796120417	9.984930525	9.769340934	13.17464481	8.697441887	8.340538033	8.773843154	9.996397663	9.596203464	8.741552719	10.74483013	10.43209387	8.740726211	10.08052184	11.93214675	14.1817749	9.755924344	6.950990753	10.90981494	9.632534421	7.782152557	7.806304107	9.765655194	9.0967341	10.42689801	8.536157281	10.57799729	11.78345115	14.26686283	9.951845702	6.608647507	11.60664221	11.05987321	8.959838955	9.634438721	10.57094556	8.056503041	13.88722645	0	0	0	0	0	0	0	0	0	0	0	0	0	0	0	0	0	0	0	0	0	0	0	0	0	0	0	0	0	0	0	0	0	1	0	0	0	0	0	0	0	0	0.02	no
PF3D7_0508900.mrna1_1	12.01250975	5.821344925	7.591598838	8.004320901	5.987381723	6.971567489	12.84900591	13.20126082	9.365108101	6.458355874	12.13252134	11.12765042	8.100185812	12.50327424	6.053884907	6.722563951	5.130513515	10.76484593	5.150509533	8.34779985	6.167472915	10.82530671	4.011731878	6.715800685	12.32518288	11.01992343	4.621468952	10.94533459	10.74096371	6.921217205	8.86186433	8.474526006	8.337729364	11.80529707	6.768050448	12.70612715	13.23428158	10.28247325	5.657116413	5.631685899	9.369622509	7.784889798	12.47474208	5.363456383	6.263799395	5.405739204	10.58144251	5.17177089	8.093648288	7.119354589	11.22493223	5.437226348	6.510179428	12.22088313	10.86055876	8.573787007	11.70666031	10.91054688	11.13216246	5.248679591	5.421088919	6.152710978	6.697645841	4.556966794	6.463073004	5.364626108	5.576909976	9.654456184	7.918868238	6.941041845	8.588225008	11.36471159	6.33237529	5.828270031	5.728187539	7.847990639	5.072627043	6.177412316	6.386371948	5.351395318	10.08735716	8.659915841	7.094445308	8.346184315	14.90915249	0	0	0	0	0	0	0	0	0	0	0	0	0	0	0	0	0	0	0	0	0	0	0	0	0	0	0	0	0	0	0	0	0	0	0	0	0	0	0	0	0	0	0	no
PF3D7_0509000.mrna1_1	8.281245047	4.779592419	7.805429116	10.06746445	5.309662917	9.134621528	4.699209894	8.091126439	6.690205091	6.421957395	7.1962381	5.437837173	9.427762002	10.15968351	8.093089102	7.128867907	7.537736291	8.797348288	10.187016	6.612514326	9.381323669	5.113988266	5.399740992	4.027780885	9.220406869	4.860861956	7.632293473	6.318124901	6.119826869	7.529984608	9.723088412	7.447388413	8.085876727	6.702582975	9.533963229	5.402626603	8.113831511	7.541791512	6.109905925	4.326613089	5.357693108	10.11290463	9.504199512	8.188020173	7.345443582	7.491276376	9.331581131	9.181690226	6.664853432	10.25121342	6.458601193	6.604326818	4.617324107	9.147568059	5.320399065	7.395979587	6.517756449	6.955818048	6.831618253	4.338300098	6.706095415	6.60347714	8.355981354	6.937740302	6.996361482	4.702425651	6.681097737	7.472536449	6.725381378	5.898662362	6.399494696	7.214694651	4.946170015	7.001998586	6.871949883	8.809892192	6.509915433	5.867480758	5.371325854	8.030435345	7.970297063	4.971584298	5.256403318	5.821730692	11.15623723	0	0	0	0	0	0	0	0	0	0	0	0	0	0	0	0	0	0	0	0	0	0	0	0	0	0	0	0	0	0	0	0	0	0	0	0	0	0	0	0	0	0	0	no
PF3D7_0509100.mrna1_1	8.671469987	5.991706828	6.056557426	5.910492326	9.270578693	9.181171261	11.22744871	13.43551707	6.840838445	8.437976365	8.856687831	7.58550858	5.88685716	11.49707374	7.854250788	6.138729537	6.697345172	13.88484389	8.576047074	5.680959016	7.863897864	7.110854848	7.992879327	6.338675607	6.507969306	7.989332255	5.088427238	7.757548079	9.377489251	13.13319345	7.167035232	7.372437562	6.374485033	7.522706229	9.549824141	10.52653655	13.22924326	8.034295665	10.68283996	6.418167442	7.334170566	6.987052425	11.44857437	9.054482593	7.006167726	7.631890394	14.08549036	8.254557757	6.714939796	8.518736167	7.9622469	8.270233798	6.287983447	6.943879723	8.908205732	4.830336779	7.746960654	9.922666712	8.554100472	6.400515312	12.39057848	9.158547096	6.75026655	5.347939002	6.007647487	6.931685401	7.096836895	9.494884429	6.721324841	8.884734887	7.120217238	8.635317653	8.793712932	12.49852805	8.54779132	7.897643956	5.030407194	4.950490813	6.484323411	8.308416708	10.10565882	6.422036859	9.069744242	6.649352928	13.20226146	0	0	0	0	0	0	0	1	0	0	0	0	0	0	0	0	0	1	0	0	0	0	0	0	0	0	0	0	0	0	0	0	0	0	0	0	0	0	0	0	0	0	0.05	no
PF3D7_0509200.mrna1_1	7.580496312	8.222997979	11.26130712	7.321820765	7.201453091	7.991394739	8.991918331	7.567811751	10.80432541	9.701690223	7.775615564	6.577362646	9.953613402	10.40783854	7.582201149	9.524805817	6.75368627	11.37977969	10.15957996	11.76274241	7.595157099	7.397448272	8.341480708	5.778777343	7.350925975	6.852978499	8.125215703	10.86603557	11.56218412	7.262462048	7.706511684	10.90313253	7.285919564	9.889707056	7.766748677	10.94910046	7.799269317	12.3125599	9.727802845	5.833618226	8.800195341	10.34471481	10.62944191	6.987704823	11.50664122	7.509392505	11.91633448	9.739222495	11.95735932	8.201597297	8.280886897	9.499197016	6.651103629	8.076851255	7.555903589	13.8988649	7.6058227	12.57704055	11.33523862	5.737203897	11.49619861	12.32216365	13.45104421	8.42793297	8.338723639	7.561499557	8.222116009	6.61631897	6.556202196	8.580588429	11.6370561	11.64360756	7.847514274	11.55837334	12.2139733	14.3642984	8.598297784	8.140308657	7.029953935	9.014325542	7.330127984	9.506172562	8.828860266	11.98487505	13.82805751	0	0	0	0	0	0	0	0	0	0	0	0	0	0	0	0	0	0	0	0	0	0	0	0	0	0	1	0	0	0	0	0	0	1	0	0	0	0	0	0	0	0	0.05	no
PF3D7_0509300.mrna1_1	10.84312831	9.920906223	11.84630816	5.907219135	10.21777254	8.687418396	8.372049888	6.383119508	11.9797783	11.79377214	11.95313103	10.38228961	7.056366639	8.327837206	7.139999275	8.685155655	9.436314703	9.371832065	10.91073088	8.875132313	14.28777544	9.012854573	8.83051478	7.05936913	7.277978159	6.259782156	11.0481777	10.89433743	12.31561168	8.372946291	7.093491976	12.00615956	6.264853847	10.94354037	7.654267942	8.750478179	6.265604505	13.41863355	12.1838553	9.972638253	10.53533027	8.182333511	8.638846193	6.670550677	10.3825949	9.451829422	10.56101188	10.23348555	7.032787536	14.51537658	9.440279711	9.632270804	6.941430693	7.86812776	7.532818434	13.74907458	9.145658374	13.30676185	11.47421407	5.95645217	8.459127931	9.689294553	11.74908627	11.19374616	7.4137942	6.739564644	10.32768942	8.289271513	11.17426837	8.368044178	13.38917155	11.72642332	6.011890169	8.937092436	9.712710163	12.75283405	11.32728523	7.146674798	10.07225329	12.31511792	9.211684961	9.58277794	9.495644011	12.94746004	14.78662812	0	0	0	0	0	0	0	0	0	0	0	0	0	0	0	0	0	0	0	0	0	0	0	0	0	0	0	0	0	0	0	0	0	0	0	0	0	0	0	0	0	0	0	no
PF3D7_0509400.mrna1_1	8.144453154	10.8493574	10.15350657	10.11936642	8.077015269	10.27477403	9.46337932	8.768490595	7.989057775	10.11116866	7.557736532	9.969999391	7.282752719	10.91495884	7.854808206	10.08178679	7.942342658	9.748659915	9.614269451	10.63682408	8.167922145	10.22612813	7.689495579	7.151228764	7.630916206	8.037924486	7.012585859	11.91842982	7.055517324	9.515211754	9.822617378	9.82402166	9.83366811	15.09493267	9.94946074	9.641488242	8.626816903	9.148398193	10.53984391	8.216344003	14.62622196	7.873288434	10.86473141	8.20950991	12.36944437	7.674217017	10.15127119	8.631975928	10.86626486	8.330122517	10.39533436	7.635494261	6.725309471	7.867284131	8.828290012	10.16158007	11.03962998	8.231967579	11.44034229	7.462927887	8.314315882	9.981519056	8.989491037	6.645502448	8.195313521	7.664070912	7.060327331	7.967766745	9.266726991	8.382426368	11.62520696	11.7701659	7.797551893	8.501541601	9.45500892	9.995859542	6.980819405	7.855699764	8.239206753	7.051715931	8.353660227	8.958019786	8.159239551	11.6568588	12.47783239	0	0	0	0	1	0	0	0	0	0	0	1	0	0	0	0	0	0	0	0	0	0	0	0	0	0	0	0	0	0	0	0	0	0	0	0	0	0	0	0	0	0	0.05	no
PF3D7_0509500.mrna1_1	5.581959567	5.31995323	5.568170716	4.950858843	4.601374387	4.641641199	4.511206656	5.427615479	3.971407958	4.917117319	4.473530895	4.752033878	5.321632733	6.611531809	7.591033567	5.053327007	6.350817021	11.2963391	4.677962709	5.053830859	4.738992941	4.583428383	5.653830721	4.854830388	4.756944711	8.636618098	2.518864618	4.117001533	4.661724443	7.157080667	12.00656819	9.372477215	10.69291484	8.306896625	10.92467116	6.836446844	5.353144397	8.158936101	9.137077275	11.02534633	10.64288088	12.46441379	8.352558633	9.0571247	8.180180904	10.61026186	13.89100589	7.082206518	10.70618149	10.72686543	9.420154637	10.8632584	7.681415873	7.690024729	10.2850832	11.05296248	10.50172894	11.35186911	5.67488048	4.523070891	4.922671632	5.23058147	5.268357073	4.267952407	4.710749677	2.824232722	4.846769266	6.93086442	3.724019735	3.360072185	4.295145685	5.258890245	10.57947622	11.59841297	7.195217639	7.307918829	4.282946315	3.387002117	10.01396029	5.759987756	9.033806519	3.709312138	7.024861107	8.241182186	8.817431886	0	1	1	1	0	1	0	0	0	1	1	1	1	0	1	0	1	1	0	1	1	1	1	0	0	1	1	1	1	0	1	1	0	0	0	0	1	0	1	0	0	0	0.55	yes
PF3D7_0509600.mrna1_1	11.05910873	12.8653486	10.06014976	7.864410071	9.412572692	12.16257233	10.66223739	8.183385683	10.57531327	9.841436649	10.53106719	11.1419774	11.27175871	10.97989033	9.144916962	13.41988038	6.655392029	11.14352981	11.07794617	9.281316503	10.23753662	10.61177713	10.2211785	9.937278444	8.921105438	8.417114229	9.569717886	10.94087199	11.28176572	9.627361906	8.643592959	10.53398289	8.729209485	10.66979563	11.45182726	10.48946774	7.824268575	12.17438927	10.38042064	7.351414455	12.40719374	11.02802303	10.96342071	8.191631349	14.53728106	7.777403559	11.44274268	10.19633534	12.84268233	10.71819029	11.50883172	11.36072499	9.378550136	9.240384207	9.196890243	13.43924867	8.003162381	11.72001232	11.83038918	7.671910097	10.07694964	12.67649564	13.10914222	8.847102539	8.655686842	12.09219136	9.676608837	9.267366489	9.043402948	13.72140849	11.06560512	11.86128431	8.796719247	9.992385176	12.19059121	13.8264603	9.977737893	8.421676326	8.554968851	10.01315803	10.33127224	8.472821333	13.57726222	10.88373065	14.35896789	0	0	0	0	0	0	0	0	0	0	0	0	0	0	0	1	0	0	0	0	0	0	0	0	0	0	0	0	0	0	0	0	0	0	0	0	0	0	0	0	0	0	0.02	no
PF3D7_0509700.mrna1_1	7.940944313	9.264961216	7.574573617	10.8333548	12.39043001	9.310330399	12.5053664	7.392376291	10.37472477	7.373039964	7.665779025	10.96350732	8.124657868	9.736519936	8.358579125	9.607732294	7.560876901	9.916472891	8.99756256	13.5291881	7.974010115	8.038412273	9.649679674	9.452971843	7.449849084	6.659918257	6.950447152	7.75378817	8.007374649	7.120409237	10.26495406	6.767680383	10.53629237	8.639709918	8.663393792	12.73616068	7.099626237	10.07704645	7.455118132	5.508657359	11.46909316	7.879729106	10.02022932	8.816526626	9.903434143	7.336981138	10.12885547	8.326247267	13.92919723	7.973653236	8.948600015	9.783756103	8.908674598	7.503805982	7.550885033	7.302265735	7.929712759	8.736596673	7.940843111	5.751836269	9.61959417	8.619623736	10.8371981	6.203540636	7.91541297	9.392628628	8.559295683	7.206136787	9.647801271	8.380068163	9.158490174	8.435523631	6.253337957	9.837354062	8.686518886	11.18192443	6.34952426	8.280640068	8.010177824	7.315780219	7.526501367	7.119417229	8.937832983	9.074228687	12.98527591	0	0	0	0	0	0	0	0	0	0	0	0	0	0	0	0	0	0	0	1	0	0	0	0	0	0	0	0	0	0	0	0	0	0	0	0	0	0	0	0	0	0	0.02	no
PF3D7_0509800.mrna1_1	7.717891822	8.126893771	10.98417673	8.75332421	8.89913884	10.70540536	13.75434843	14.47877976	7.796212976	9.782188312	7.119004479	7.523600228	10.33846608	10.2547447	8.743269101	8.645277221	8.234820982	14.45111184	9.685383386	7.294470217	11.0649256	6.782817243	11.14028096	7.552842741	7.824396927	10.38545503	5.685656865	10.69077484	8.496434569	14.13457479	8.901020543	10.96346684	8.555713243	9.109060457	11.68639892	13.46191222	14.44004284	8.798246451	11.90355545	6.593839644	7.208902327	10.42325966	10.71841188	10.98450386	8.709890006	8.404107997	14.38579346	8.482428248	11.75687768	11.30905619	7.804792298	11.29238891	7.053741802	8.687069845	10.94502879	5.749888347	9.863172918	8.950047489	10.95801226	8.486525559	13.49738905	8.737347458	8.705795676	5.551382653	8.671478916	8.73298714	9.764008947	6.369712708	7.747516456	8.69546267	8.676914484	10.98770899	11.49229971	13.56251822	8.756158885	9.771330702	5.338230771	8.62330625	9.688297758	8.654036478	6.479808256	8.788599425	8.998573565	8.427522147	14.52072999	0	0	0	0	0	0	0	0	0	0	0	0	0	0	0	0	0	0	0	0	0	0	0	0	0	0	0	0	0	0	0	0	0	0	0	0	0	0	0	0	0	0	0	no
PF3D7_0509900.mrna1_1	8.938333843	10.91247055	10.25790074	9.601340355	6.023297977	7.665744968	5.844210333	8.789138364	6.465592452	11.41376293	7.759591972	5.193551932	11.73580199	10.57655437	10.4257038	12.19266816	7.039740198	13.64650118	14.44242263	6.308566999	6.477860273	9.541447365	13.03614372	8.764088555	10.34263391	12.93657023	8.165701431	8.531778068	10.86259803	6.592354257	8.751027891	9.787090481	8.723722456	7.138204517	7.859508504	6.72496094	8.628796608	8.192311894	10.88086483	6.00708141	7.033187871	10.99043546	10.4273408	10.93123361	12.05412263	7.824921067	13.59504928	14.05461473	6.298717813	7.701612412	9.900222697	13.17291815	7.665352446	10.65973074	13.43162591	6.713568789	11.67195839	11.08889826	9.767642116	6.044097872	8.102820683	10.34864923	12.54566588	7.679589822	8.237901421	5.834720364	12.24600276	6.194463648	6.263086479	5.274603511	7.507690245	9.918803378	6.204715683	7.999886133	10.61909417	13.31698545	7.785342489	8.523114936	7.258006986	12.83393332	6.758847306	7.078558713	5.578677272	6.473845978	15.3717161	0	0	0	0	0	0	0	0	0	0	0	0	0	0	0	0	0	0	0	0	0	0	0	0	0	0	0	0	0	0	0	0	0	0	0	0	0	0	0	0	0	0	0	no
PF3D7_0510000.mrna1_1	11.45885239	7.587887261	12.58996993	7.326988783	6.701584167	9.038696396	10.10865171	8.452076171	11.204664	10.71535481	11.18542512	8.998023138	10.80128245	8.292616836	8.800404228	10.44521435	8.154573532	11.24632735	11.53997868	11.60570945	10.06705065	12.09657608	10.45588118	9.270398662	8.604022866	9.682632065	9.522606609	11.15323146	11.81215382	7.843692187	7.759593362	12.02550169	7.805535146	8.766531709	8.757270228	11.11094576	8.105478753	13.11573112	10.84921985	7.489483675	11.71715908	10.86465993	8.92555526	8.891494517	13.00193671	8.544497276	11.85027851	9.944685808	11.70344055	10.2933254	12.29807076	11.61781921	8.503061721	8.878852167	9.949712158	13.16168508	8.129462891	12.13843011	11.94866758	8.225495928	11.65485772	14.04253883	14.23155924	9.44870487	8.702992716	10.78122558	9.786851287	7.718138564	7.85176622	11.00342846	12.29278095	12.10583361	8.779566201	11.72367233	13.94000836	14.55992329	9.639365306	9.227130344	8.999611295	9.195340532	8.132656704	12.40391104	10.75527085	12.15596709	14.59419353	0	0	0	0	0	0	0	0	0	0	0	0	0	0	0	0	0	0	0	0	0	0	0	0	0	0	0	0	0	0	0	0	0	0	0	0	0	0	0	0	0	0	0	no
PF3D7_0510100.mrna1_1	9.914141777	13.60845265	8.334115993	9.649488819	7.919005849	9.219228546	6.74856207	7.679897441	7.462623946	8.950451707	9.538936606	9.072273704	7.88375015	6.591500312	8.023413486	8.25252879	8.083947663	9.692973129	12.43765507	7.142228788	9.426815047	8.405420065	7.085561225	8.004764132	6.314866096	7.184846499	5.982292892	9.728126961	10.61628765	14.96236282	9.14509231	9.069030386	8.75388453	7.865308191	8.386265659	7.350661962	7.799463812	8.895899611	9.028797831	8.623329739	9.588718487	8.744234303	7.853552639	8.025484714	9.25324756	9.120227731	9.978659434	12.81774546	8.248940782	9.790368843	9.350243515	7.764834834	7.529764551	6.66207449	8.950147301	11.84730128	8.783647081	11.31109981	10.59197338	6.733408231	8.758557603	9.276233483	8.749618144	6.03816006	6.784637601	8.790236437	8.582449093	8.249764134	8.245231041	6.634948539	8.935371573	10.13623139	6.762804001	9.149391362	8.866097575	9.906798518	9.749975641	6.537380985	8.116121307	9.483587014	8.661124352	8.466073884	6.688058755	9.513232143	12.42214883	1	0	0	0	0	0	0	0	0	0	0	0	0	0	0	0	0	0	1	0	0	0	0	0	0	0	0	0	0	0	0	0	0	0	0	0	0	0	0	0	0	0	0.05	no
PF3D7_0510200.mrna1_1	6.598787033	7.098613825	7.188818794	9.484410394	7.601940925	7.758340424	5.590664443	7.055123745	5.086536805	10.37570335	5.940860252	6.808007316	9.109639337	8.295933403	7.127678707	10.0356126	5.998867073	7.297014016	8.682614714	8.005260433	7.725756293	7.715500758	8.56550689	5.814845017	7.065917016	8.677694894	6.418009978	8.79830235	8.23257445	7.09501318	9.624308158	6.865808823	9.8424899	6.662085528	8.329562446	5.840552669	7.498861033	6.9953259	9.920693448	9.701969	7.84019678	9.444837396	8.386159324	7.429154886	10.02107289	6.120751488	8.317365403	8.640021412	7.992817102	8.287747512	8.520313169	8.981352931	5.196437791	6.52730314	9.038726792	8.59364128	8.910970822	8.38752456	9.188297281	5.921474111	9.765780688	8.004577869	6.812569432	6.730576164	6.945075052	6.696624424	7.751738011	9.104013744	7.620261624	7.171091489	8.976759912	9.233021185	5.969317984	9.915121751	8.04087079	8.285625733	6.148220524	6.970317329	12.04421018	7.954888372	9.561021543	7.56705998	7.167695094	8.383014945	10.80115612	0	0	0	0	0	0	0	0	0	0	0	0	0	0	0	0	0	0	0	0	0	0	0	0	0	0	0	0	0	0	0	0	0	0	0	0	1	0	0	0	0	0	0.02	no
PF3D7_0510300.mrna1_1	8.694003242	9.623747277	11.2113447	11.53567039	6.526011997	9.18787662	7.224660732	9.316476318	9.588868518	9.011153037	8.208317783	12.13083522	8.358730657	10.59284738	7.532447686	7.269415382	6.315973635	9.473368333	9.89629498	9.220511686	11.43153684	9.478205157	7.647748976	6.093881878	8.966833641	11.4733821	10.40745177	12.06953307	10.12934155	9.169636549	11.40581415	10.29276742	11.02667393	9.504181328	9.214250336	8.263621465	9.614602123	10.56506993	9.452285058	6.776069731	9.573770846	9.178632952	10.59328487	7.662948133	7.419281261	6.385355884	9.869569877	9.30812665	9.481561594	11.73774287	10.0727299	8.249677222	6.793394255	9.403706651	11.57782664	9.971848666	8.954011869	10.39317148	12.0720396	5.947726202	10.72608953	9.382046062	6.572990889	10.03225829	10.30058835	6.212663087	7.882721055	7.133464834	6.353887897	9.121509839	10.3868942	12.0821658	5.650209428	10.9410454	9.680120095	7.40660999	10.10875571	9.982316037	11.92223421	8.55796557	8.425223154	10.15341754	9.200467117	9.001032248	13.60783144	0	0	0	0	0	0	0	0	0	0	0	0	0	0	0	0	0	0	0	0	0	0	0	0	0	0	0	0	0	0	0	0	0	0	0	0	0	0	0	0	0	0	0	no
PF3D7_0510400.mrna1_1	9.092416936	5.482171426	5.726388997	13.87667701	5.76820715	8.927895352	5.455869909	7.269934746	8.593256569	11.52823316	8.25179381	5.794867897	8.899414853	5.10199484	11.83422924	7.608567953	5.811504767	10.91027817	13.63238485	12.75995248	11.40939877	9.615818548	8.654575714	4.786385457	9.439671617	11.41633015	5.456219502	6.594541533	8.607378473	9.417817879	13.74551455	6.604916576	13.3450733	11.06963371	8.628879152	5.129752308	7.824930058	9.263058081	11.59443606	7.96285863	8.197725307	8.728850439	6.036529557	12.13878953	7.666689997	6.509005536	11.28544827	12.4209174	13.04509504	11.66557778	9.897737199	9.008732106	5.195893741	9.493563362	11.70130886	8.560556168	7.941928322	9.143404176	7.277881166	5.104009153	8.492032757	11.1679245	10.46061473	5.773347753	12.29713984	9.824464341	11.0630917	9.041694037	6.211181676	6.251188917	7.712766646	7.524979843	5.152901869	8.440514038	11.49155924	11.19297202	5.261639106	12.4035462	11.72851385	11.72913089	9.682529651	8.02639399	6.117054194	7.43490812	15.00165356	0	0	0	0	0	0	0	0	0	0	0	0	0	0	0	0	0	0	0	0	0	0	0	0	0	0	0	0	0	0	0	0	0	0	0	0	0	0	0	0	0	0	0	no
PF3D7_0510500.mrna1_1	9.825118015	8.589899691	9.297151235	12.79516734	8.305030101	7.578428972	6.554747426	8.985346531	9.939180295	9.746592483	10.92959747	6.94255407	12.4876803	9.258013237	8.424133013	10.71979948	7.887451084	10.10617251	10.41868484	7.770524162	9.039458457	7.7957883	6.208276166	8.43611656	6.288148605	6.280646841	6.373861229	7.33525461	7.794874168	7.146655801	12.00779466	9.302356318	11.35200659	9.050295272	7.5341082	7.339527439	8.432705108	9.887139165	9.326764241	5.647008579	8.60589597	12.09397605	9.114993543	8.61237036	10.31332879	7.934956731	10.10238524	9.799108241	7.903045612	9.340041139	8.812714537	6.962295591	7.371440851	6.030769879	6.345933475	6.208777278	8.93472078	8.076907727	9.092780751	8.315975995	7.879574703	9.66667754	9.65091664	6.03273675	8.772214097	5.679791584	6.42102522	6.753244057	8.202684863	7.180504303	7.472466042	9.503659345	6.788531615	8.117048176	9.038669522	9.339079171	6.199834764	8.852895457	7.59801622	6.878952872	7.584447545	6.995807088	7.231906566	7.14232069	12.61569441	0	0	0	0	0	0	0	0	0	0	0	0	0	0	0	0	0	0	0	0	0	0	0	0	0	0	0	0	0	0	0	0	0	0	0	0	0	0	0	0	0	0	0	no
PF3D7_0510700.mrna1_1	9.632092106	7.947300397	10.96313484	11.9076007	11.04478248	11.57360085	9.857072487	9.560953757	10.01312121	9.553632435	9.642318884	6.747711438	11.16118041	9.443209821	8.493204679	9.902437786	5.951565634	10.54833543	11.08291549	8.907058186	9.977291779	8.634310173	8.133735595	7.910183718	7.98056575	8.337067075	8.373516604	10.54789966	8.25790381	7.414313547	10.81136621	10.43426765	10.73537654	9.550143259	10.64667235	9.045486917	9.720638953	10.38873664	8.926723098	6.60143398	8.835619338	11.0739708	9.524110283	8.278404316	10.03159974	7.38122758	10.99029055	10.84726332	6.750127503	10.28215834	9.868068345	8.482212114	7.793259254	8.339659054	10.65206727	13.70691121	7.804132548	8.976541515	10.89565694	6.50555914	9.683850681	9.496258134	8.792134534	8.418176566	10.26417526	8.108972702	7.483494538	7.57588368	11.28559457	7.045285253	11.37117048	11.67804438	6.67236151	10.08282904	8.764405244	9.765003044	8.831152485	10.41239757	8.192733172	7.837576579	8.119799952	8.093962054	6.97975122	10.56671239	13.00140096	0	0	0	0	0	0	0	0	0	0	0	0	0	0	0	0	0	0	0	0	0	0	0	0	0	0	1	0	0	0	0	0	0	0	0	0	0	0	0	0	0	0	0.02	no
PF3D7_0510800.mrna1_1	5.860892726	9.692862745	10.03490048	13.8119075	5.18945596	4.827010359	4.955948608	8.552870556	4.752007393	7.114754861	8.973303957	4.376805881	13.73621478	12.27302095	7.343137143	11.59116709	5.528624603	10.26362427	11.50701527	8.364168058	5.476960191	5.922551499	10.0131512	6.124285718	7.766350871	4.510809665	5.912629417	7.745159475	10.15393538	4.179153653	13.31220157	8.156234969	12.58090906	5.112263175	5.293316182	5.437552437	8.901717755	5.498141913	7.953534725	4.615607158	5.56205678	13.58563079	12.39017097	7.388796783	11.50168932	5.122232326	10.1886155	11.31626553	7.854420658	6.357374406	6.436266174	10.38916327	6.281931724	7.598184513	5.124538014	9.166675478	10.18428047	10.13645394	7.549352499	7.768596075	5.168584167	6.959633467	6.403754289	3.718153446	8.592454074	5.646657822	9.464636383	8.03286133	5.849725324	5.495415081	7.019285379	7.345009357	6.863596806	5.638230618	8.415458442	7.517290915	3.491518345	8.80215939	9.155078767	6.47481536	8.380326854	5.777937285	5.19305039	6.765664113	14.03650179	0	0	0	0	0	0	0	0	0	0	0	0	0	0	0	0	0	0	0	0	0	0	0	0	0	0	0	0	0	0	0	0	0	0	0	0	0	0	0	0	0	0	0	no
PF3D7_0511000.mrna1_1	5.867649406	6.026800059	5.787641414	13.51830891	6.451375982	6.631395354	11.6737949	6.791944272	6.716716592	11.65120421	6.183288001	5.892148128	6.645298164	5.060047384	5.637494325	7.04908617	10.44013206	9.142617655	7.503905223	6.027242536	7.150762744	7.297925053	5.22650853	8.313790025	6.86133509	5.29130886	5.806324057	6.020813304	5.627606838	6.80451827	13.65524224	6.470536865	13.52854568	6.633285887	6.59559317	11.5455775	6.025028794	6.690417096	11.62055892	5.855989697	8.205793249	6.601102203	6.453023647	5.656782364	7.123811021	10.51019054	10.1596191	4.911212202	6.110196178	7.390082951	7.061236166	5.567727963	8.518417113	5.401562207	5.75087444	5.278728213	7.064688882	5.648465443	6.947432389	6.648177796	11.69154725	7.462461374	5.995936704	6.630230716	5.994353437	5.033423002	5.874551087	6.106432078	4.768184325	6.182692298	7.132371199	6.958494716	7.13555539	11.82811268	7.535897429	6.655781138	7.920888742	6.254934119	6.882276216	7.844611621	7.061020096	11.69448848	6.449726433	5.311067102	12.01471929	0	1	0	1	0	0	0	0	0	0	0	0	0	0	0	0	0	0	0	0	0	0	0	0	0	0	0	0	0	0	0	0	0	0	0	0	0	0	0	0	0	0	0.05	no
PF3D7_0511100.mrna1_1	8.406868612	5.959902531	7.325443392	6.343037613	7.63076913	6.022388582	7.21323604	6.036394746	7.435836982	7.379648725	7.108450004	11.71925878	7.553220104	8.610166513	7.306089501	7.52771176	6.991539072	6.882901418	6.489379009	7.302001077	6.645040179	5.681641334	8.272039555	6.959467122	6.604000318	8.070946956	4.353767489	8.591083958	7.974431951	7.078724081	6.879402747	8.80257265	6.123445061	11.24528597	6.595306882	7.01739854	7.41162079	9.345909629	6.748428144	6.681613488	9.649555352	8.081515563	8.783037083	7.163679715	7.094662815	6.547817618	7.977415173	6.100887303	9.478494567	7.101176555	6.759927217	8.759915057	7.049361353	5.956388168	8.854231438	7.69932473	7.059137867	8.574470242	9.458652647	5.548550116	6.700591437	11.81199336	10.04211257	4.726767504	8.983637862	8.690783333	7.351091398	8.145195841	7.207987049	7.687012324	6.187112744	11.65594236	4.911537785	6.736194923	12.12019575	10.97393788	4.770547023	8.796864949	7.659742634	7.089222781	8.463116163	10.12077722	8.643836599	6.261567209	11.23902322	0	0	0	0	1	0	0	0	0	0	0	0	0	0	0	0	0	0	0	0	0	0	0	0	0	0	0	0	0	1	0	0	1	0	0	0	0	0	0	0	0	0	0.07	no
PF3D7_0511200.mrna1_1	6.236298392	5.527260614	7.483621946	8.667658859	5.910328821	6.811537409	11.74521276	6.770491598	8.946724364	11.33258116	7.043388211	5.034072472	7.634376733	5.123426967	5.796259876	7.799488024	10.33610838	11.63510348	12.24525286	6.384216559	6.656279833	6.672971325	9.17777014	6.554455856	5.953912889	8.707235437	4.960420131	8.156341823	10.97620379	5.78120648	7.97271515	5.961047998	7.025478707	9.714102525	6.187080186	11.95399639	7.065720908	9.668643776	11.2146684	7.146601873	7.841211128	8.518019049	4.979117747	5.929562303	7.982119845	10.45420839	12.18014527	11.22908449	6.541378349	6.871798533	6.782412546	9.631159664	5.942407994	7.340081678	9.281864381	4.455009896	5.923955692	11.33478086	8.329067463	4.740893	8.533085564	8.568731718	7.546610941	5.362803539	6.653374593	8.832214432	8.124786591	7.354405069	6.418119636	4.735926007	9.712656692	8.470294339	5.827255668	8.790122513	8.569630707	8.179786054	5.267843862	6.165113174	12.57187449	5.247839089	8.273757464	10.49697739	4.159116855	8.92822449	12.70403349	0	0	0	0	0	0	0	0	0	0	0	0	0	0	0	0	0	0	0	0	0	0	0	0	0	0	0	0	0	0	0	0	0	0	0	0	0	0	0	0	0	0	0	no
PF3D7_0511300.mrna1_1	11.25122718	12.49425071	11.75573604	9.504434573	9.761393045	11.89975616	8.318520722	9.879429567	11.74949052	11.32619731	11.2549415	9.531669786	10.04959803	9.263103691	8.200429557	11.37529374	8.139117524	8.491474575	11.48925077	9.61654599	10.17133639	13.24168091	9.554252714	10.0321832	10.59712534	9.583480571	10.21530466	9.606263944	7.211751222	9.913408604	9.087462587	11.59427221	9.444551426	11.07742879	11.71358041	8.954141508	9.865126377	12.40758113	10.89484743	9.314584508	12.41704479	9.790517788	8.692657623	8.098036241	12.61142662	7.80371677	9.237999918	9.314891635	9.213977676	10.07626154	13.56858623	9.757332756	9.565353931	10.32691272	10.19577926	12.04821609	7.89483942	7.801666229	10.07261168	12.97379242	10.36025734	11.1344974	14.09797312	10.2103721	6.23728362	9.859017049	9.370155945	7.698827485	7.035266098	7.55581524	8.747600036	10.41630448	11.6229047	10.34888516	11.36641864	14.36225346	11.42169643	5.80996796	8.012656058	10.98074991	8.760794691	7.738682645	7.516805702	8.242480803	14.30855512	0	0	0	0	0	0	0	0	0	0	0	0	0	0	0	0	0	0	0	0	0	0	0	0	0	0	0	0	0	0	0	0	0	1	0	0	0	0	0	0	0	0	0.02	no
PF3D7_0511400.mrna1_1	12.22974204	12.45093176	9.868339655	11.34721427	5.39358735	9.154742495	10.07892603	11.13460348	8.498593026	6.104268248	12.35817465	9.720368256	6.179257262	11.16504216	5.765575325	11.96718011	5.040050529	6.17677307	9.111917581	8.050887799	5.173307099	10.3795936	9.008403293	4.213435932	11.073887	12.24904889	6.575567838	10.66058505	12.26272969	5.469907235	11.29851795	9.594961906	10.77546897	10.89088008	8.439898248	9.433265484	10.98647188	12.80427693	5.992503458	5.745945045	9.764866575	5.968454412	10.86425067	5.360860249	11.77516628	5.352392292	8.05899536	8.592102943	7.945244371	5.745171013	10.63717703	9.27877259	4.697558873	10.99793605	12.61965598	4.629290434	14.15826727	12.55905152	11.05896007	4.021605444	9.637027893	9.581216934	6.498949929	5.760439196	4.781741854	5.814954871	12.00400199	11.61803445	9.754388769	9.598135511	10.86284504	11.31021084	4.003986745	10.09491345	10.25903852	7.764717794	5.351005337	4.33652895	10.86170868	13.65079268	12.42363432	7.035646486	9.351557579	10.03796261	15.58885056	0	0	0	0	0	0	0	0	0	0	0	0	0	0	0	0	0	0	0	0	0	0	0	0	0	0	0	0	0	0	0	0	0	0	0	0	0	0	0	0	0	0	0	no
PF3D7_0511500.mrna1_1	8.869432646	9.465520765	6.484645979	9.850162685	7.854032422	8.4312617	14.06384961	10.58596134	8.952616928	13.6352429	9.127611639	13.99298515	10.40999795	12.82816928	13.0222138	12.78513212	10.42774218	13.99665734	11.52393626	10.27872973	8.458324959	9.317063655	12.93868227	9.169740421	11.70526961	6.104884736	9.102120182	14.26488435	10.72030091	12.21298141	9.456032116	7.728205495	10.03032578	13.04251865	7.465063297	14.04709718	10.51350232	10.43838621	13.47545611	12.14462968	14.81240254	10.36019828	13.13157628	12.96709161	14.37905717	10.21882631	13.69523993	11.10627015	11.0551775	9.699637393	10.02998181	13.10949834	9.039935365	11.81037768	7.506973499	13.36485962	9.093085186	11.14064831	14.61843388	14.22716914	12.12932982	9.877416982	10.39884258	9.189969235	7.973195402	14.02300394	11.76434401	9.732226086	12.50604035	13.39411744	10.24852983	14.59100504	14.17108665	12.18672258	10.18268849	11.52958126	9.223138359	8.125773091	7.925774927	8.292480395	10.43576084	11.52572933	13.43466662	10.31836818	16.61319445	0	0	0	0	0	0	0	0	0	0	0	0	0	0	0	0	0	0	0	0	0	0	0	0	0	0	0	0	0	0	0	0	0	0	0	0	0	0	0	0	0	0	0	no
PF3D7_0511600.mrna1_1	12.71896685	8.083005314	10.26061704	7.653075432	7.421888004	8.952806374	7.001082072	8.274529118	7.80350233	10.14010599	12.75397362	8.735392302	6.568536307	9.065075361	8.112099722	11.83380748	8.747267327	9.764504574	12.05714093	8.565442768	10.31361422	14.17760758	7.269921066	5.461189208	9.362525857	9.587199131	8.531709622	10.10525714	4.853461754	9.857580896	7.206405951	10.76491587	7.039829928	8.877537549	8.925341528	6.773569287	8.233292266	9.259283073	9.798216425	5.00732597	10.89978087	5.821403818	9.314137381	8.190222363	11.98159032	8.724865792	9.782053765	9.604273923	8.734653676	10.11834668	14.41430851	7.052343043	6.158830182	9.008658933	10.33733457	7.922847873	9.437886275	6.231146825	10.75331945	8.946996384	11.15150687	8.708676851	13.80123512	8.691924789	5.867737786	6.235805622	9.894834724	8.052907386	6.794262642	7.121334644	10.3136075	10.79135337	8.240731894	11.15781631	8.962513939	14.45909755	8.984493015	5.421125046	8.561341604	11.88737888	8.251628994	8.997265922	6.804922085	9.563892022	14.44320949	0	0	0	0	0	0	0	0	0	0	0	0	0	0	0	0	0	0	0	0	0	0	0	0	0	0	0	0	0	0	0	0	0	1	0	0	0	0	0	0	0	0	0.02	no
PF3D7_0511700.mrna1_1	6.250102884	5.458862936	7.355712219	12.99178471	6.510586621	7.07921511	8.90979625	5.828740963	5.709426244	6.942713902	5.540535418	6.755369106	5.856769243	6.190933281	6.361376152	12.44033224	6.118883085	7.308927902	10.96969232	7.224264386	7.308495785	10.93830873	5.835574135	5.6238494	6.714827459	7.195487435	5.183028972	6.820532332	11.19970104	6.175505171	13.75102142	7.589470635	13.22440302	8.096535258	7.221320461	8.836451777	5.610226736	6.888413112	7.507890026	6.166461188	6.331470711	6.253014274	6.283735581	6.374288429	12.54160565	6.109956484	7.645415386	10.74433794	7.273897257	7.67240979	11.0987022	6.365547004	5.610161011	6.633524095	7.200068526	3.965623591	7.827335864	11.51840335	7.827619511	8.169784989	5.917655464	7.190880026	10.4470564	4.494300781	5.922361275	7.796159911	6.455989049	6.047199091	7.473812728	6.26894458	7.368605101	9.214625999	8.188158009	7.254839958	6.758136446	11.18849169	4.644636828	5.53288469	6.977321439	6.617643428	6.284102994	6.73459544	6.233733045	7.575769294	12.20229463	0	1	0	1	0	0	0	0	0	0	0	0	0	0	0	1	0	0	0	0	0	0	0	0	0	0	0	0	0	0	0	0	0	0	0	0	0	0	0	0	0	0	0.07	no
PF3D7_0511800.mrna1_1	8.50950682	7.148546916	7.957318868	13.26612322	6.878713088	7.560977707	8.183802876	7.392282979	8.144869	7.24065868	9.14196117	7.68179249	6.285417305	7.903222866	8.26221316	8.696206909	6.018014964	7.981862786	7.308517	7.980695913	8.288208974	6.565138958	5.685279739	7.23021373	6.468205948	5.915507828	5.39370654	5.978524545	6.218428017	5.755915583	12.7498541	8.22360873	12.71752658	6.239393586	7.728790343	7.412773733	7.480918261	9.035048334	7.400692975	4.398682571	10.94969169	6.078203254	8.541848937	8.282652578	8.746971739	6.283718743	8.489753309	7.433794165	7.686476527	8.241043523	7.216282372	6.516162179	7.015547311	6.744099671	6.321924815	7.225802149	7.758727577	6.625957692	6.572078943	4.972277469	8.374183804	8.44126796	8.486788063	5.472138923	6.671587766	5.726914702	7.463628424	11.69120248	8.055696708	9.920393499	9.160007045	6.817456214	5.184459374	8.623210136	8.087633247	9.300604507	5.610580973	5.811023547	8.210767035	8.326490792	12.60593712	6.676953082	10.2626544	9.528491757	11.59641049	0	1	0	1	0	0	0	0	0	0	0	0	0	0	0	0	0	0	0	0	0	0	0	0	0	0	0	0	0	0	0	0	0	0	0	0	0	0	1	0	0	0	0.07	no
PF3D7_0511900.mrna1_1	9.466325136	6.423409486	8.65677985	6.01434034	8.300945603	6.631095482	6.670062568	9.306487701	6.322659778	7.175553906	9.259926003	10.02125642	9.835503992	6.353897791	8.664812922	7.841872099	8.778879227	10.40072209	7.317277344	8.691582413	9.885837794	7.993179082	8.280377802	10.58167755	8.557419622	7.26321513	6.279282595	7.038177373	7.58706235	6.489758741	6.92230383	9.313858961	6.993818255	7.558943271	7.231313936	7.010746782	8.985282418	6.447094529	7.187284559	5.742731363	10.7726076	9.413442255	7.150036838	8.742180776	7.58744694	8.814142189	10.227935	7.518587257	9.396132242	9.592706065	8.075660046	8.425759938	10.05749908	8.845685023	7.836480855	13.48673893	11.4645783	7.601179191	8.385867142	5.697909781	12.45585355	9.766408321	7.920436434	6.186306795	8.931937838	5.876517066	7.954205668	9.209515472	7.765965603	7.895730706	9.627621022	7.561530364	6.976765476	12.60788534	9.559292753	8.84133899	6.165487545	8.917755931	8.09181569	7.030772659	9.683137897	9.981056034	7.763668089	9.227567843	11.93239272	0	0	0	0	0	0	0	0	0	0	0	0	0	0	0	0	0	0	0	0	0	0	0	0	0	0	1	0	0	0	0	1	0	0	0	0	0	0	0	0	0	0	0.05	no
PF3D7_0512000.mrna1_1	5.775972299	7.552177844	7.567740535	9.612520048	9.138469275	7.052549581	5.586328206	9.706669358	8.212979179	9.74447693	6.182799484	12.25468758	7.238814716	7.347115826	7.736395562	6.485026025	9.532824762	8.513484376	8.104389703	12.50289265	5.615362477	7.819732499	5.974016546	7.002909702	6.871392653	10.31075299	4.423736217	9.701689777	5.474104634	6.604808476	9.911413235	6.938608804	8.015588088	11.01505212	6.411467634	5.271027901	9.386199087	8.932268681	9.56171105	8.804262998	5.003377866	7.928926426	7.559312014	7.83152316	6.911369979	9.235153737	8.358230663	7.086866906	12.36270783	6.788332096	8.106139831	6.212785183	7.308348261	7.619789566	11.01025542	4.926348219	7.052846326	6.588284694	10.09625234	6.100498115	6.442409749	6.884063328	6.413348415	5.824743179	8.004525894	9.697744203	5.993964981	7.060288757	7.776538399	9.550188565	8.546361484	10.58198288	5.723456808	6.227097079	7.784109247	7.303887045	5.861374149	8.488099959	9.553301992	7.327460723	7.836107065	6.961074317	9.614244684	8.722948889	12.36332258	0	0	0	0	0	0	0	0	0	0	0	0	0	0	0	0	0	0	0	0	0	0	0	0	0	0	0	0	0	0	0	0	0	0	0	0	0	0	0	0	0	0	0	no
PF3D7_0512100.mrna1_1	5.102871556	4.547343845	6.416100652	5.216509466	5.478582099	5.391587523	4.756293823	5.619078419	4.416881772	5.935258353	3.831809767	5.112167972	5.696345225	6.862478238	7.473492884	7.11377363	5.25736065	6.599666293	7.004849651	5.649117847	4.962716739	9.877238844	9.14850854	4.477176046	6.497759548	4.968515959	4.299083237	10.62095926	5.571682012	4.713112733	5.160206576	6.030929703	5.723319792	5.535317468	5.210040584	5.113657564	5.626748821	6.74282855	6.023440374	4.625313563	11.9078313	5.73542321	6.74867261	8.050767353	6.948285979	5.300521327	6.943135286	6.318290106	5.167118581	6.308598886	10.15126559	9.554681446	4.63017773	6.470774354	4.308278824	3.846909744	6.152687553	5.689226899	10.87586052	6.19924283	5.12593116	5.484959371	7.339403832	4.453076367	4.674583881	3.642250126	7.755871704	5.060633423	5.230784986	4.847527482	7.549202425	11.00553899	7.47326206	5.874744945	5.763620566	7.764950257	4.126278004	4.004845415	5.845416586	5.451225316	5.308032385	4.865641029	4.536927339	7.063576867	10.26330476	0	0	0	0	0	0	0	0	0	0	0	1	0	0	0	0	0	0	0	0	0	0	0	0	0	0	0	0	0	1	0	0	0	0	0	0	0	0	0	0	0	0	0.05	no
PF3D7_0512200.mrna1_1	6.124974416	4.621707271	4.674090536	12.88787001	4.648977009	5.0412602	4.687393188	4.962084421	4.444442191	4.868196531	4.224260663	4.191763784	5.787839376	4.75204433	5.252752988	5.144735695	5.672642679	9.023749045	6.379690403	7.337534027	5.220808285	7.108263611	7.145461529	4.292422581	5.441132353	4.210576199	2.774431714	5.329511412	5.112683334	5.803315092	12.51378295	5.184049631	12.99786325	5.66089562	5.985934984	4.970888199	4.588463129	6.124916627	4.893330239	3.628092441	5.43001422	5.595180747	4.989013015	4.862822045	4.721338148	5.714881317	8.84450394	5.416699468	7.262551756	5.968408594	7.336808334	7.266440405	4.856548558	4.385209261	4.477913253	4.534480362	5.363624949	5.572271374	5.866891687	5.441835216	5.188643283	7.192293935	4.94885661	3.107531754	4.758889237	3.717934015	6.047814912	4.648866466	4.762163652	3.134409262	4.272219608	6.053715603	5.036557988	4.508227995	7.432722685	5.250492573	3.261821433	4.264578729	4.983785399	4.767923417	5.48661393	4.719582587	3.178301008	4.886888529	9.570800766	0	1	0	1	0	0	0	0	0	0	0	0	0	0	0	0	0	0	0	0	0	0	0	0	0	0	0	0	0	0	0	0	0	0	0	0	0	0	0	0	0	0	0.05	no
PF3D7_0512300.mrna1_1	5.612486437	5.17726002	4.905293689	11.54165227	4.992798884	4.736170569	10.96892823	7.536027934	4.106637913	5.815236091	5.046569451	5.863811349	6.129235024	4.143100977	6.127828729	4.964202188	6.558317324	5.9395587	5.331053426	9.162267064	5.873108425	7.187303028	5.931287686	2.924959609	5.383226026	9.269890495	8.588660899	6.77653306	8.102523119	5.814638416	11.21911852	5.684559029	11.7883484	4.677599775	4.940581152	10.74459772	7.276081	5.26774491	4.862409621	4.695659607	5.614113532	5.926662868	4.494979915	5.548460074	5.216516542	6.360382699	6.944238	4.815587072	8.836421418	7.167359934	8.073092497	6.42830497	5.6819465	5.959143022	8.673036988	4.58899302	5.735907656	8.185416017	7.475001877	4.705466897	6.316195641	6.980808951	6.766687986	9.853960382	7.196307031	4.479345082	5.082673102	5.009918358	9.882549989	4.955764755	3.977265675	8.211788506	4.652963835	6.070866337	7.160887066	7.139340708	9.881018929	7.932594114	4.741387847	4.724934803	5.153921723	4.180390628	3.959187154	4.946629147	11.25029995	0	0	0	1	0	0	0	0	0	0	0	0	0	0	0	0	0	0	0	0	0	0	0	0	0	0	0	0	0	0	0	0	0	0	0	0	0	0	0	0	0	0	0.02	no
PF3D7_0512400.mrna1_1	9.989513423	11.64596211	10.97043758	14.23646308	7.094358362	9.383090191	6.01991692	12.49845662	14.46252502	11.36285147	10.16945861	6.741822202	8.315848604	5.726138386	11.47931044	8.073370574	7.78008461	14.10061701	9.597929744	11.94499742	9.421159401	13.54532217	8.168924386	8.81430498	13.27881091	11.14043891	11.76484088	9.607019645	12.46426233	6.464618647	13.95252026	11.39515231	12.66759989	10.93206726	9.715750224	7.060301673	12.60454099	14.78296892	12.17798734	14.58069211	14.18906303	10.00219861	5.686085199	11.83843374	7.77788067	7.941098511	14.03269933	8.522701686	12.65344725	9.528991501	13.81935361	8.300115975	8.535854677	13.41142508	12.25270004	7.354168312	8.688726677	12.01854994	8.141162266	7.490957051	10.02427991	9.200289821	9.77125066	11.69991818	6.259967818	8.936630779	9.432401272	8.450878556	7.588243763	12.84297471	11.37665908	8.78653889	7.133189588	10.26145519	9.388786966	10.59179525	11.90051834	6.296256732	11.61017784	9.942591442	9.268488455	11.05682096	12.99200081	11.56048792	15.86254505	0	0	0	0	0	0	0	0	0	0	0	0	0	0	0	0	0	0	0	0	0	0	0	0	0	0	0	0	0	0	0	0	0	0	0	0	0	0	0	0	0	0	0	no
PF3D7_0512500.mrna1_1	7.519872689	8.846405712	7.256250886	10.3266433	6.401884633	7.809529511	6.928032988	8.449231996	8.095140364	6.63320311	8.694167458	10.05245132	8.474667994	6.060380511	7.560109	10.73103072	7.270439474	10.59953099	9.115998806	7.290476614	7.351216698	7.887526066	7.772008869	7.307568097	7.196115577	10.75131792	8.125344302	8.168628842	10.47842928	6.656247076	8.994397485	6.970185218	10.11641667	9.075275245	7.553292121	7.694592451	9.661018391	9.769664117	6.895684111	7.660370948	12.27969229	8.00539684	6.734694376	7.82124626	10.48619352	7.170022264	10.71358982	8.099274178	7.383388465	7.778954009	8.550661791	8.4864953	7.282275423	7.452426939	11.64033482	12.33953632	6.518583559	10.92768677	8.789599115	6.421862645	8.325012331	10.94957993	7.218119216	6.802467328	9.525566337	8.235077307	9.017645163	9.73518989	6.61747166	7.046399853	8.129046839	8.31615299	6.76977148	8.612824865	11.99535156	8.172316707	7.605394574	9.478375919	7.904360291	9.386763224	10.35626078	6.794591124	7.473102343	8.121978551	11.60361803	0	0	0	0	0	0	0	0	0	0	0	1	0	0	0	0	0	0	0	0	0	0	0	0	0	1	1	0	0	0	0	0	1	0	0	0	0	0	0	0	0	0	0.1	no
PF3D7_0512600.mrna1_1	10.29979853	5.772734008	7.319798298	7.159231676	5.927260135	10.87506601	4.997510774	6.507653736	7.087122092	8.588606055	11.12709094	9.129374785	8.945724013	6.113326598	7.094640024	9.708210504	6.345534568	8.474713555	11.41340688	9.355166756	7.946837465	6.773936017	9.473479561	6.698078199	8.71181582	6.054715643	5.732933216	9.814356527	6.388176222	7.29404323	7.682261608	8.185911307	8.448929073	10.05387511	11.87187048	5.143002432	6.231901025	7.975832923	8.7951198	8.019315948	9.132588125	9.372932033	5.773460674	7.30950338	13.15206481	8.427558887	8.72227771	12.41909592	6.461499475	8.571790828	7.64176789	9.750156074	6.90776918	8.744462461	11.89334128	8.18123601	10.54553059	7.328446188	10.17777087	5.133673798	10.28597637	7.653817494	9.707526584	5.965889245	8.427184678	10.15170498	8.838929115	10.29044094	10.98025384	6.139139076	8.666099908	9.8999033	6.140728223	10.95615006	8.733409148	10.54381523	6.923994063	8.622839183	10.17609312	7.546462405	10.69291639	7.091307437	6.85421998	8.451534319	12.78126762	0	0	0	0	0	0	0	0	0	0	0	0	0	0	0	1	0	0	0	0	0	0	0	0	0	0	0	0	0	0	0	0	0	0	0	0	0	0	0	0	0	0	0.02	no
PF3D7_0512700.mrna1_1	11.75182779	8.750243762	11.04117637	13.86496034	6.256284206	7.169245375	8.148975663	9.556306634	6.980954811	11.81234198	11.78545571	7.724076879	11.08202994	7.9312277	12.51909705	12.91906138	7.586186804	8.475343293	11.0525987	10.46145877	7.419535749	6.795888043	8.233961972	7.685870254	7.133157537	5.86756838	7.672726096	8.305280228	12.25948314	9.326582523	13.32652107	10.34753231	13.1939842	8.678599507	7.829808523	7.81082768	9.163006247	8.606262435	11.5145091	7.705770391	8.113897763	10.35155542	8.511907864	12.46232487	13.6405052	7.762992438	9.056510609	10.61672559	11.03027882	7.920769316	8.013598374	8.619652203	8.304088597	7.77565708	6.699529255	9.923743073	8.910137282	12.90098424	8.925124717	5.427341888	8.406570506	11.4879317	11.27623066	7.96756035	10.70106586	6.315739232	9.533896097	6.994173851	7.274446911	6.531557403	9.904416621	9.758891789	5.343786981	8.640199881	10.59943723	11.54386597	10.04834575	10.39357938	9.65449741	11.85489276	7.737958556	9.13420932	6.646113793	10.67104394	14.49331209	0	0	0	0	0	0	0	0	0	0	0	0	0	0	0	0	0	0	0	0	0	0	0	0	0	0	0	0	0	0	0	0	0	0	0	0	0	0	0	0	0	0	0	no
PF3D7_0512800.mrna1_1	5.94356643	8.969075061	5.928697884	9.151932255	6.782706782	6.006582415	5.939769947	7.789215555	10.33757157	9.273473443	5.398224385	5.512872304	6.530446586	5.254774782	6.731736387	7.975200658	6.3038861	8.539303675	7.809165843	8.551360621	6.279097167	9.056840133	6.234535893	5.721307905	8.6625767	6.553428586	7.980713674	5.362230592	6.758889193	5.931087378	9.115306346	8.040607913	8.838427801	7.927488845	6.351684512	6.26413847	7.89507344	14.37418581	11.60612318	11.21434928	12.10350613	6.858609334	6.120540049	7.080367431	8.221936491	6.526770649	9.919236553	7.629883056	8.103175082	6.969017815	12.81003482	9.323013935	5.965936983	9.111409021	7.10918331	8.938590337	6.634952931	7.067166776	6.821338303	5.872761995	7.474063381	7.670146083	6.107061283	7.523576177	5.069144277	6.545611743	8.262464664	6.629467803	7.266882119	7.113668538	8.784883351	6.941653729	5.063022398	7.938973614	7.515541433	7.329431019	7.823296143	4.646134737	9.46166206	9.691217043	6.762053604	6.768956128	7.025410902	12.05522817	10.37294813	0	0	0	0	0	0	0	0	1	1	1	1	0	0	0	0	0	0	0	0	0	1	0	0	0	0	0	0	0	0	0	0	0	0	0	0	0	0	0	0	0	1	0.14	no
PF3D7_0512900.mrna1_1	7.18273005	4.859097223	7.62217011	3.743216358	5.591212363	5.21752836	5.46604914	5.339382437	5.385915713	5.299199313	5.814567343	5.471590517	6.04506111	4.624856907	8.55982124	6.048920773	5.899394539	8.077333096	9.41527277	5.653725649	7.127771281	7.507359749	6.194744373	6.536353288	5.067043063	5.292467277	3.140196339	6.008953101	6.561172446	10.9426499	9.96715899	8.061024333	9.581766405	8.193825035	6.671588484	6.573173838	5.604121991	9.449022343	7.625796479	8.088897795	7.199638659	8.047081544	8.03800957	9.250824374	10.30732195	9.461461318	10.4665822	7.807780189	8.297916432	7.995424667	8.921223498	8.317963336	7.168215939	5.462255091	8.256905399	8.491153609	7.343664484	10.7761407	6.574530061	4.767950688	6.20521444	5.893894098	6.015222035	3.789772258	6.547538573	7.106851074	6.586361438	5.966723182	5.331771053	5.584462185	5.196188848	7.801638056	7.628958985	9.03640277	6.424885698	8.520033498	8.38110797	6.650417749	8.386717724	6.05818042	7.969580274	6.837397383	5.29901609	7.568546113	9.015723324	1	1	0	1	0	0	0	0	1	0	0	0	0	0	1	1	1	1	0	0	0	0	0	0	0	0	0	0	1	0	0	1	0	0	0	0	0	0	0	0	0	0	0.24	no
PF3D7_0513000.mrna1_1	7.473045681	5.196884476	10.53981917	6.455508568	5.640965521	7.145726222	9.939983731	5.780535692	5.738329578	5.469770035	6.924642926	6.110794412	6.446301825	6.374264435	6.54131968	7.644270053	6.72201857	9.753959371	9.028160923	7.585226182	6.371736933	7.291135267	8.847619221	4.634378399	6.810368392	5.253544833	7.046368651	13.0547685	5.879172825	5.813843456	7.094884944	10.09858183	6.640420294	5.616919614	12.57914628	9.683940572	6.249070856	7.471391624	5.911467784	3.908783598	7.430994461	6.959627638	6.639770584	6.874431135	7.784608123	7.113372701	9.560396235	8.654989392	7.653154231	6.916944295	7.782700514	9.871615586	5.4761874	7.387041352	6.352976733	7.245491534	9.63668032	9.048306744	13.64719047	5.701025577	10.06693402	8.318227343	7.726347752	6.139102706	6.075994335	6.635601073	8.479330885	6.444649942	8.508558816	8.114955047	7.137341916	13.16391777	6.327243252	10.10053787	8.488837253	8.534390163	6.758599633	5.843964679	6.970809076	7.976745518	7.012144513	7.050159749	7.040614194	10.64136311	12.26833195	0	0	0	0	0	1	0	0	0	0	0	0	0	0	0	0	0	0	0	0	0	0	0	0	0	0	0	0	0	1	0	0	0	0	0	0	0	0	0	0	0	0	0.05	no
PF3D7_0513100.mrna1_1	5.358982835	4.4848352	5.175872242	4.31237148	4.968653392	5.424949678	5.098399268	5.262418797	4.402217487	4.651193445	4.069203064	4.541911811	6.014606914	4.90853402	4.959487137	4.936821918	5.325424073	5.557971393	5.526066517	5.106503281	9.599787893	11.35143073	5.813646064	9.408882531	5.869197112	4.301247773	3.521896656	5.671652495	7.794165374	5.58005511	4.674669758	4.970006623	4.125293892	6.922753276	5.169638762	5.13624721	5.27214722	5.503090631	5.032712145	3.929778462	4.61287214	5.755778534	5.2647105	3.884492257	4.904709492	5.913131117	6.719373974	5.647042406	5.801138562	9.928741777	11.77142871	5.747013026	8.687738369	5.608974065	3.854455421	4.670228553	10.56831919	8.12178367	6.377185256	4.197409485	7.076626785	5.443530476	6.866983791	4.397802908	7.19600713	4.483444291	5.628349116	5.485163555	5.837526209	4.2573574	8.36078265	6.436532472	4.915424024	7.497850975	6.032735029	7.350172292	4.012386783	7.293551036	7.879927562	5.712845976	5.533679439	3.918462024	4.380337899	8.982217234	9.727020308	0	0	0	0	0	0	0	0	0	0	0	0	0	0	0	0	0	0	0	0	1	1	0	0	0	0	0	1	0	0	0	0	0	0	0	0	0	0	0	0	0	0	0.07	no
PF3D7_0513200.mrna1_1	7.496967326	7.803351284	6.127472979	6.212945022	6.592507612	6.446796108	5.420593614	11.74510466	6.462603865	10.21825158	7.433335029	7.124101573	10.06204702	5.031225711	8.731625811	7.306009732	6.181006856	7.287075317	7.534133151	8.846363015	7.301206639	6.282213129	7.113689646	6.249692554	6.506125498	6.48051456	7.996746099	6.91411747	8.773011533	7.292223242	12.39815201	11.0379123	12.47919739	11.49916071	12.21469358	12.38225635	10.94486394	10.61325536	10.11508789	13.93354961	7.994055835	14.11152805	12.65698248	10.69286995	8.556506418	11.36998738	14.36895564	9.484184207	11.18418417	12.43015013	10.25853327	13.83519137	8.320978729	10.48236525	10.79995815	13.05234198	11.91268825	12.96503077	7.250607006	6.562962523	7.533806299	8.53064081	7.156155916	8.127876421	5.834908096	4.88279352	5.353372204	8.533768312	7.977409425	6.243010486	7.037932594	8.828091688	10.43334556	11.57533483	9.785854485	9.25083132	10.08748572	9.507750549	11.10224804	9.842541804	12.53161102	6.889353937	7.003122715	10.17123791	10.72778693	0	1	1	1	1	1	1	1	0	0	1	0	1	1	0	0	1	1	0	1	1	0	1	0	0	1	1	1	1	0	0	1	0	0	0	0	1	0	1	0	0	0	0.52	yes
PF3D7_0513300.mrna1_1	5.383628749	4.697105725	5.639489662	10.35359683	4.896493344	5.509586249	4.685882878	5.415656467	4.849309776	5.455802974	4.601495874	6.608323194	5.837764071	5.374235666	4.719425266	5.326996807	9.265100643	6.559386506	9.551176468	6.114420946	5.145898132	5.363687337	5.965930082	3.884389626	6.299726315	4.82547109	6.66668743	11.34475126	8.385073265	4.801892312	10.32461396	5.477173472	10.26060607	6.067345245	8.047404695	5.039615889	5.079932983	5.761914453	5.233265749	4.391740633	5.053807481	5.236626573	5.776978512	4.259247145	4.977242878	8.47241108	6.58984885	6.521058896	6.469429234	5.939867013	4.970581684	6.215551909	4.861237879	6.438735608	4.90268898	4.596340723	6.191811227	8.721156546	11.09132152	5.251314215	5.883436515	6.778837699	8.110567704	6.196023404	4.896714557	4.626695181	5.412300881	5.658375586	4.481273854	4.538535203	5.456068497	11.34428087	5.029288587	6.35721071	7.157956594	9.060867506	5.70201775	4.011718748	4.66548319	5.206692074	6.134053591	4.269500223	4.030845937	6.105733478	10.67147773	0	0	0	0	0	0	0	0	0	0	0	0	0	0	0	0	0	0	0	0	0	0	0	0	0	0	0	0	0	1	0	0	0	0	0	0	0	0	0	0	0	0	0.02	no
PF3D7_0513400.mrna1_1	12.37752556	5.976717931	6.488455745	6.586356023	5.504285107	7.233951317	5.352572463	6.063107156	10.30948591	6.296243599	12.29118695	5.89393761	5.885168473	7.502212452	6.009184604	8.377438373	6.811463087	10.25850077	7.80418966	6.521431265	5.807632367	6.915209731	7.655001131	5.302516233	11.07917946	10.41388814	5.515837073	6.792223182	13.25680346	6.280225279	9.587434662	6.408903872	8.097663701	6.0742888	6.981226567	5.678137351	6.251826394	10.62545521	6.705532093	5.575494161	5.771589686	6.079147514	7.810812234	5.83135355	7.726264287	6.869822405	10.4272625	7.499652706	6.690694452	6.735411865	7.428316146	7.785078528	5.351637556	10.74383644	10.66868677	6.185101945	6.787528688	13.56423491	7.693969909	5.70022964	6.80705017	6.721781032	8.287068377	5.235748113	5.821205789	5.484288834	7.018462237	5.871725238	5.887410046	5.637545109	12.03617022	7.358879493	5.526342601	6.423189082	6.367181276	9.523959003	3.810093856	5.275996235	6.447540981	5.941137245	6.283673088	8.184618394	5.904224816	11.94220554	12.9317318	0	0	0	0	0	0	0	0	0	0	0	0	0	0	0	0	0	0	0	0	0	0	0	0	0	0	0	0	1	0	0	0	0	0	0	0	0	0	0	0	0	0	0.02	no
PF3D7_0513500.mrna1_1	7.171906228	8.158417597	5.773722113	5.988032135	6.397912909	5.830865522	6.335666257	7.243234139	7.686753344	7.808713365	7.295925174	9.078982278	7.104612646	10.46375142	7.782891623	8.004561246	9.102373184	10.84531602	10.89819074	8.976336994	7.695526983	11.05083182	9.903526447	6.310921785	7.042248974	6.599852038	5.928454213	9.815725042	8.410040409	9.344108151	5.546319065	6.043148688	6.129147493	8.352709441	6.824000468	7.210402032	7.529839537	8.621381971	7.602420881	7.489397864	9.116938829	7.443826276	10.43868324	7.483597487	8.000325382	8.804839534	10.84547514	10.63242146	9.373805212	8.004719496	11.16911683	10.04240027	6.272134169	7.305403104	7.080581937	5.417018947	10.36640854	8.614699892	9.986691085	5.741848815	11.04933396	7.874793631	11.13292217	6.011317832	7.351774734	7.364309165	8.799160438	8.118122928	6.382846314	5.666740089	9.359283044	9.63723305	6.119986581	11.30695729	7.382296358	11.02245491	5.194169352	7.297583458	9.238074986	6.376938907	8.661296851	11.78952603	5.180368724	9.79302983	12.22544765	0	0	0	0	0	0	0	0	0	0	0	0	0	0	0	0	0	0	0	0	0	0	0	0	0	0	0	0	0	0	0	0	0	0	0	0	0	0	0	0	0	0	0	no
PF3D7_0513600.mrna1_1	11.47207785	7.895637107	6.901959067	6.615749287	7.344989752	7.488747936	6.028661041	9.33797789	8.597236543	10.59473105	10.97044335	8.292174528	9.809289833	7.835127062	11.84751209	9.727275212	12.04301109	9.152517242	8.845186406	10.52911542	8.690556561	11.78381562	8.51554855	7.123874574	7.068387401	6.722134341	8.873671852	8.715133632	9.238899023	10.44300595	7.812679698	8.27216313	7.468932806	8.279806702	7.661248651	7.22632886	9.127085609	9.441055013	10.18387123	8.304004184	9.345713317	10.09318177	7.71737599	11.47318758	11.45553973	11.76121205	10.083914	8.529222679	12.63511123	8.997949867	12.1565726	8.978004221	6.677650775	7.522217316	7.627027389	8.076720613	7.129806191	9.737635556	9.562729081	7.949776069	9.500474129	11.61872039	8.908552028	8.737913259	7.195876069	12.61775498	8.222335599	9.230913734	9.078037779	9.143457709	9.2148374	9.5035463	6.958000282	9.653053697	10.55612174	10.17286254	9.022339752	7.091304852	9.625605825	9.31280624	9.768299755	10.20709003	9.572497042	9.169870388	13.0652791	0	0	0	0	0	0	0	0	0	0	0	0	0	0	0	0	0	0	0	0	0	0	0	0	0	0	0	0	0	0	0	0	0	0	0	0	0	0	0	0	0	0	0	no
PF3D7_0513700.mrna1_1	10.31495042	9.146563179	8.453905658	10.23813291	9.97777542	8.438824745	9.146213239	8.289769278	10.7092829	10.00381161	9.87665782	7.60618058	9.882755638	7.504316375	7.638024982	9.391722695	8.502223564	11.14133732	9.200521202	10.52734311	7.284149706	9.015609953	10.38731863	6.3975195	10.42212455	7.618051778	8.100495812	10.20339222	10.85890268	9.274644795	10.10354525	8.703468052	9.5933732	11.72708776	8.268143909	11.13169943	8.353408752	12.34079073	9.621677109	7.005351352	9.162062529	9.856234608	7.855899844	7.611770357	10.69969075	8.698035165	11.56037031	8.896198946	10.54479337	8.354116863	9.379387413	10.78397674	6.39196192	10.38378972	8.248471691	12.15270255	7.529394703	11.50341324	10.68353111	7.025375759	11.59076631	12.68609218	12.17363965	8.159428076	6.746123336	8.641138316	9.38830568	10.04549175	10.33130544	8.017660804	11.01624039	10.90819803	8.163558071	11.50740264	11.97072987	13.3524001	8.498054863	6.166410272	9.302744807	8.191059761	10.89078646	7.796569098	8.467742959	12.11311541	13.08466126	0	0	0	0	0	0	0	0	0	0	0	0	0	0	0	0	0	0	0	0	0	0	0	0	0	0	0	0	0	0	0	0	0	1	0	0	0	0	0	0	0	0	0.02	no
PF3D7_0513800.mrna1_1	7.816885337	6.60183241	8.576861816	7.312183302	7.152758475	7.80053433	10.93954677	6.973150831	8.738559042	10.09558279	7.538161374	6.9113812	7.012635065	7.231040632	7.705522627	8.537826295	6.94013435	10.23255878	9.888672561	10.42492769	10.07903039	9.771098123	6.776542107	7.54228254	9.35536271	6.61387726	9.928894402	7.646935179	7.754918059	7.159576443	8.322221242	8.752309638	8.049645651	8.654960456	7.803562927	10.99432473	6.779151681	9.145075894	10.33857641	8.215075231	7.418820255	8.153264653	7.977123363	7.631495909	8.406026581	7.47471898	10.38331868	8.403972194	11.87318587	10.17908425	10.64098322	7.578230196	6.596674696	9.716145191	7.474628077	7.827574302	7.654057717	8.440056612	8.097110519	8.498257423	10.27989073	9.739890185	8.240733735	9.525949688	7.37959896	6.47605348	7.044907243	7.720835764	7.080973684	7.884630839	7.472053913	8.864875377	7.889563275	10.36926456	9.092067471	9.176889061	9.632343001	7.482290958	7.431015165	8.086356096	8.33934161	8.096712245	7.77072135	7.695441509	11.43097206	0	0	0	0	0	0	0	0	0	0	0	0	0	0	0	0	0	0	0	1	0	0	0	0	0	0	0	0	0	0	0	0	0	0	0	0	0	0	0	0	0	0	0.02	no
PF3D7_0513900.mrna1_1	7.080724057	7.800052965	9.444761312	8.969430697	8.242965955	7.254882944	7.858022977	9.010262589	7.851058293	9.402489443	6.839761191	6.16502572	7.610715806	11.97498648	8.545996896	8.748631292	8.761800767	10.94462459	10.4521251	10.20008125	6.833527213	8.647797441	9.557505966	7.532763413	8.225715887	9.155991664	8.35904112	8.184266497	10.79864145	8.903568268	9.862039897	9.309108716	9.538024081	8.497479117	7.203452556	8.09891133	8.786072536	8.832612533	9.263553018	8.386528091	9.870330745	7.913902368	11.91563955	8.945205724	8.039606713	9.284360239	11.00203518	9.554671994	10.52097737	7.400908653	9.180964091	10.00443748	7.209263168	8.561582226	9.495893828	9.771453216	10.21437019	11.22113377	9.046791319	8.441498092	9.02753715	10.12907197	6.487452222	8.064567621	7.698013533	6.53681655	10.59833505	7.236863442	7.32750563	9.635530531	9.314387252	9.275327461	7.693430966	9.249131435	9.062073204	7.870140171	8.210668944	7.727228454	8.340637623	11.23008817	8.164795097	8.622730659	9.930660843	10.9937683	11.90432211	0	0	0	0	0	0	0	0	0	0	0	0	0	1	0	0	0	0	0	0	0	0	0	0	0	0	0	0	0	0	0	0	0	0	0	0	0	0	0	0	0	0	0.02	no
PF3D7_0514000.mrna1_1	8.434176494	7.896793612	8.570599279	9.569853414	6.528414628	8.30456869	6.850341637	9.476988145	8.584514999	7.798828902	8.462565226	7.011612458	7.703198567	11.85557895	7.991725334	8.523267203	10.86327514	9.73543367	9.606895962	7.674660278	9.636892402	7.393199252	9.957740841	5.372252434	8.964605532	6.859885036	9.284791492	9.692451035	7.724765324	9.917210658	8.993000171	9.569468261	9.955701684	7.53900074	8.866368931	7.698165332	9.880351148	9.021333635	7.82510606	7.352919571	10.90209234	8.076276208	12.22993868	7.956642198	12.58873753	10.89727922	9.495082794	9.682400348	9.284891275	9.459097528	7.998646449	10.17488903	7.039486542	8.694268946	7.070735198	8.751926194	8.145982159	8.3357059	9.48661046	8.999784824	9.702524292	11.0615308	7.573762996	8.987507405	7.048317705	8.216398022	9.301768487	9.87018995	7.215792342	7.947256951	10.28005982	9.125444997	10.07645695	9.907237798	11.48947798	8.684050245	9.01295937	6.795360311	8.438882279	6.546460462	10.14423786	7.925054598	7.599902087	10.44789891	11.94474805	0	0	0	0	0	0	0	0	0	0	0	0	0	1	0	1	0	0	0	0	0	0	0	0	0	0	0	0	0	0	0	0	0	0	0	0	0	0	0	0	0	0	0.05	no
PF3D7_0514100.mrna1_1	9.751020631	9.381956685	10.0540996	9.927055973	9.626967646	12.97751078	8.014179372	9.049781328	10.07529865	8.719937872	9.6567715	10.13360073	10.95080484	14.07416693	7.794402537	11.91757401	7.41902021	11.80096404	10.82358058	11.78650077	10.88919954	11.2014972	9.168885958	8.127964958	9.208257681	7.930499883	7.369519718	11.07103073	10.36212785	10.42090898	9.134652624	9.437851514	9.132071582	12.7109067	11.76597258	8.916009042	9.465660578	10.80049808	9.126234433	6.942600911	10.79734388	10.85242897	14.04149003	7.656251359	12.00415299	8.056704591	11.76050884	10.0578552	13.46923769	10.97406116	11.55137408	9.634566163	7.846041727	9.630513112	8.985055659	11.27672288	9.434886507	10.79716955	11.71161637	7.271937339	10.28440875	12.28825278	9.100001742	6.169080217	8.512977614	10.84455231	9.455939846	10.60379083	12.92276405	10.35816897	10.04112022	11.72378658	7.693726065	10.19742752	12.70020937	10.52634023	9.903031355	8.385239937	8.985423556	10.0868164	11.4236094	9.21059605	10.44193148	9.710657362	14.22837473	0	0	0	0	0	0	0	0	0	0	0	0	0	0	0	0	0	0	0	0	0	0	0	0	0	0	0	0	0	0	0	0	0	0	0	0	0	0	0	0	0	0	0	no
PF3D7_0514200.mrna1_1	7.394690604	6.515687622	10.90071472	7.798661336	7.957731859	9.230124391	6.666250943	8.890175619	7.126161792	11.84305853	7.567971723	9.080353915	9.386006171	8.508663802	8.547903117	8.923093566	8.241082704	7.87599354	7.687117041	8.39585552	7.227699037	6.71624468	6.785956557	5.981140158	8.748433446	6.826616056	7.542524	10.06783424	8.69469299	8.883855185	8.669230266	11.24631874	8.16589644	10.64987379	9.739859235	6.491828846	8.708177228	7.33562699	11.75814839	6.378942607	8.01661981	9.406786805	8.956701276	8.206933376	10.68740769	7.907037773	7.970519698	7.64328861	8.582558313	8.43840562	7.993462558	6.683748377	6.319480672	9.032422001	6.800951585	11.5458929	8.306887132	9.289034323	10.92709807	6.682665025	13.32317729	7.97178525	8.102246666	8.114229575	7.77512761	11.43123616	9.004607916	9.19417263	9.673021403	7.807154642	11.46640038	10.68290909	6.762412308	13.52653563	7.773286585	9.094107085	8.504946503	7.450124494	7.0178508	10.15313553	9.962327384	8.22934309	8.631251633	11.00968809	12.55730643	0	0	0	0	0	0	0	0	0	0	0	0	0	0	0	0	0	0	0	0	0	0	0	0	0	0	0	0	0	0	0	1	0	0	0	0	0	0	0	0	0	0	0.02	no
PF3D7_0514300.mrna1_1	10.37423972	10.74490096	9.186818034	7.420255887	6.855077272	8.421605085	10.39676334	8.017012484	12.90645928	12.46453794	9.978635534	10.6683042	11.53551169	7.88629019	8.356940809	12.5357537	6.91679607	11.6490053	10.7822244	12.92632976	8.973662485	10.13074778	10.81212771	7.132051684	9.300827166	7.082585338	10.06977844	11.86929068	12.61363426	8.24839835	7.832211369	10.04816202	7.978400289	11.43073184	8.249249496	11.64465501	8.643584835	14.0875722	12.61034148	6.014928905	10.97482939	11.67731565	8.176941536	8.156889458	14.38250504	8.193598625	12.27915977	9.992280339	13.48649094	9.37434036	10.09979838	12.05110171	6.616977702	9.452160411	7.879148618	14.48979479	7.569582042	13.35129178	12.46795401	7.089501339	11.67745966	12.75543351	14.53884079	10.02197943	10.30722449	8.731956294	10.2962763	10.55795074	8.370657374	9.917646257	12.43177592	13.03587489	8.891896746	11.73860697	12.49079636	15.04748218	10.64905693	10.31767103	9.789713718	10.56810016	11.42965291	9.073484317	10.50564331	12.42796019	15.12659056	0	0	0	0	0	0	0	0	0	0	0	0	0	0	0	0	0	0	0	0	0	0	0	0	0	0	0	0	0	0	0	0	0	0	0	0	0	0	0	0	0	0	0	no
PF3D7_0514500.mrna1_1	6.268027869	6.893532338	7.985576843	6.473042454	7.849223375	8.218651285	6.969489065	6.070626341	6.755350821	8.462825333	6.945909535	7.368207269	7.924900322	8.208037889	6.198827743	10.23116638	6.700513954	8.378973746	8.278769436	6.984240122	9.144383536	7.317083584	9.029506899	8.892900024	6.482723278	7.437053374	4.817715104	7.167918969	6.37917742	6.253358731	6.900732022	8.134447065	6.929644508	7.476911867	7.673820206	7.989397553	7.223706593	7.474717069	8.515708475	9.085934244	6.978223137	7.730402052	8.255615413	5.798046721	10.09403903	6.786176365	9.004034376	6.981439478	6.824349433	9.705276746	8.418229801	9.202652433	9.324951161	7.351362712	7.271653858	7.91745972	7.263111439	6.529001312	7.375842846	8.609048348	7.429575432	8.479087693	6.62426197	5.214468909	7.15922589	5.930302499	7.84010269	8.837882614	8.064326126	6.950605541	11.23502197	7.145959466	9.402709075	8.00823982	8.467963244	7.262463957	4.77039498	6.67120589	9.357042374	7.010916857	7.850612429	8.170222756	6.799124687	11.28407079	10.63562763	0	0	0	0	0	0	0	0	0	0	0	0	0	0	0	0	0	0	0	0	0	0	0	0	0	0	0	0	0	0	0	0	0	0	0	0	0	0	0	0	0	1	0.02	no
PF3D7_0514600.mrna1_1	4.634966924	6.002343703	8.206110141	12.81199901	5.739070725	6.497022815	4.80636211	6.34055726	6.227417262	5.706529891	6.224314916	3.853310169	10.11714517	5.919613273	4.785591139	8.415333062	5.627643697	9.068714357	8.645346171	6.464014391	8.361413839	5.451264248	6.841506961	5.359605413	5.678411663	4.460039441	5.973215974	5.667589089	5.294386358	4.952462996	11.96474734	7.056407633	8.423783019	7.531185936	5.815986751	5.370825173	6.304305854	7.714124645	5.92813298	4.202786465	8.218419306	10.12588121	6.648028206	3.534818864	8.380387474	5.733682719	8.249782331	6.246090937	6.096164811	8.618821725	6.422712799	7.01365507	5.125860138	5.438440015	5.351289686	6.464526044	6.989031444	5.707413639	6.049726015	7.378113077	5.994870895	6.448367582	5.366924244	5.901227405	5.250534833	4.091806774	5.998510261	6.836489797	4.3635501	8.089706729	6.483858587	5.990231931	6.827259279	5.951193437	7.697426771	5.202788592	5.106032942	4.432385267	8.342342671	5.351391314	7.354167039	6.348522111	6.239693553	6.285155799	10.64311323	0	1	0	0	0	0	0	0	0	0	0	0	0	0	0	0	0	0	0	0	0	0	0	0	0	0	0	0	0	0	0	0	0	0	0	0	0	0	0	0	0	0	0.02	no
PF3D7_0514700.mrna1_1	10.32139147	7.826253573	9.455769833	7.336203456	7.856784951	9.405540111	7.299199842	7.478231583	10.74337112	9.255702747	9.731324822	11.06546584	10.29166692	8.56914053	9.349174146	13.15222712	8.895372384	10.73516545	10.96845313	9.32583837	9.492077977	10.05695761	10.25256742	6.731454418	8.524299917	8.29181841	9.845801517	10.88283489	11.13338266	8.799153088	8.423300317	9.753238974	8.435836721	8.651031247	8.232959094	8.918845755	7.434575331	12.44229672	10.16490729	6.766232734	11.02311056	10.46481372	8.853218636	8.430156356	14.48734343	9.376909579	11.34654995	10.15115309	12.90470581	10.55633929	10.9971102	11.52625329	6.817254898	8.914584325	8.954152463	13.48843896	7.726090796	11.77114006	11.54679121	6.878530399	10.1154813	12.03953119	12.57667951	9.023270992	8.493384743	11.76301531	10.16919714	9.537420028	9.044236003	13.91167789	11.22759235	11.68904168	8.318393158	9.909260857	11.44042255	13.31340281	9.978557569	8.232340205	8.549716587	10.25248987	10.54920986	8.653618758	13.76818144	10.19351105	13.91025634	0	0	0	0	0	0	0	0	0	0	0	0	0	0	0	1	0	0	0	0	0	0	0	0	0	0	0	0	0	0	0	0	0	0	0	0	0	0	0	0	0	0	0.02	no
PF3D7_0514800.mrna1_1	10.07536889	11.91504607	12.60312112	12.66500223	6.854965207	11.0658678	8.834287877	12.65686589	14.06809196	10.62711183	9.773140841	9.202488867	10.63975529	8.978170294	10.45495805	10.47012001	7.458613596	12.52349187	12.98420197	12.05187735	8.213446664	13.90052812	10.46970928	6.959147615	13.65916252	8.417433257	12.27546606	11.3214769	11.26838423	13.36754373	11.95168813	12.47410974	11.58453859	11.72925838	11.06070397	10.28139583	12.43214427	14.51474953	11.03925024	9.290336824	10.77352855	10.87121589	9.11112373	10.38324991	13.09381215	7.615234579	12.71216105	12.44253791	12.92167546	8.814176491	14.13285197	11.57875377	5.856257834	13.52445016	8.669189685	13.97007963	6.925258603	11.79178764	12.15680311	6.267940421	13.05666363	12.19455221	13.99586195	12.06709177	13.83678903	9.626020779	9.614040956	10.12228028	10.46868408	9.987522002	13.20608317	12.30190971	8.231377754	13.46568625	12.17627735	14.58169833	12.09712767	14.02706775	13.9412848	9.638631544	10.3723793	13.70322904	10.20530078	13.07390832	16.12357857	0	0	0	0	0	0	0	0	0	0	0	0	0	0	0	0	0	0	0	0	0	0	0	0	0	0	0	0	0	0	0	0	0	0	0	0	0	0	0	0	0	0	0	no
PF3D7_0514900.mrna1_1	8.850995459	8.19000423	10.15632974	6.759356073	5.875715502	8.39180571	8.035138555	6.962926929	10.96563695	9.296542621	8.025243049	7.939245804	10.82856457	9.192335274	7.108601931	11.22947958	6.137539981	10.85393669	10.15058711	9.931161677	9.164293828	7.697091731	10.11530685	5.873106184	7.800382589	5.711825073	7.800708574	11.50567846	10.77595999	10.1351531	7.425340938	9.594760717	7.491702846	8.421447511	7.306731474	9.880139022	6.535771819	12.42953922	9.643482907	5.104851243	9.663356809	10.99360704	9.283524583	7.211580464	12.7884819	7.474445774	11.77563222	9.752640734	12.19893559	9.392006625	8.719821205	11.39072134	6.242695717	8.373370644	6.705756222	14.10238627	7.257748843	11.21579156	11.59216881	5.78072975	9.656022422	12.33886707	13.13268037	7.552291152	7.213195569	7.724353626	8.683303481	6.466754446	6.761363875	10.29269867	10.3619609	11.86202882	7.282491666	9.765988303	11.47562542	14.02613266	9.191993459	7.443411897	7.021504281	7.598213519	7.610630132	8.56410843	10.37061687	10.49530986	13.65355566	0	0	0	0	0	0	0	0	0	0	0	0	0	0	0	0	0	0	0	0	0	0	0	0	0	0	1	0	0	0	0	0	0	1	0	0	0	0	0	0	0	0	0.05	no
PF3D7_0515000.mrna1_1	8.253788229	7.528020569	7.344599088	11.35867496	10.481608	5.773558268	6.414811773	7.322494143	7.084089252	6.77345046	8.325013564	6.162566465	8.11132332	7.740642855	6.974706975	7.702478125	8.64593004	8.443263033	8.897738768	6.616678725	7.297069783	7.824336033	7.538808325	9.370923946	7.050312174	9.061164663	8.277368301	7.518913586	6.640060567	8.030179272	11.82802308	6.771035375	11.19930832	10.09310763	5.711271622	6.591062117	7.075011826	8.472362815	7.225966802	6.124090835	9.078574888	7.692257962	8.466241297	6.954082144	7.603603925	7.614817262	8.516301269	8.96371978	7.198416677	7.550327967	8.400603721	7.582207503	9.729093332	7.068442123	9.704177106	6.171290447	9.851066938	7.221031191	7.963733454	6.814112883	9.172604531	8.132277503	7.038739926	7.532540877	9.803764042	6.189730556	7.873814985	7.289452046	7.242132897	7.871351931	7.557770041	8.311508278	6.835925235	9.488249867	8.563854717	8.752037633	7.923233032	9.731922191	6.719936267	8.996956902	7.910530198	8.966220712	8.033475225	7.589485148	10.63184351	0	1	0	1	0	0	0	0	0	0	0	0	0	0	0	0	0	0	0	0	0	0	0	0	0	0	0	0	0	0	0	0	0	0	0	0	0	0	0	0	0	0	0.05	no
PF3D7_0515100.mrna1_1	9.000085648	7.162378571	8.490913696	7.913711844	6.008300978	6.435304634	4.824768959	7.275005344	9.241124171	6.842616134	9.516597937	5.388255064	5.697049847	6.463868903	8.394770803	13.52420185	6.364031998	10.32875124	7.913876027	8.745609176	7.111229398	8.860707826	6.817167411	5.192215784	8.9197476	9.125237229	7.838325502	7.76138567	6.800096795	6.500031032	8.592280915	7.913605249	7.178309852	8.396766798	7.158860089	6.004086548	8.126996938	10.7500425	7.299346245	8.80214281	9.192309086	6.416161803	7.023291033	8.785424108	13.53043073	7.236462696	11.7822912	7.784772664	8.57139095	7.93209532	10.13867605	6.966312801	5.858221173	9.398084826	9.505186522	5.862838293	7.140887047	8.151675429	8.641972862	6.049763222	8.685204468	7.713274931	6.850879676	7.553474017	7.170214573	6.408561903	7.72377451	8.453911938	8.300764003	6.328915211	6.952365169	8.275422339	6.301445379	8.619670256	7.555306689	8.031331558	8.071800253	6.243038576	8.80714599	8.804567298	8.595529879	9.694272927	8.136284729	7.065227015	11.55555587	0	0	0	0	0	0	0	0	0	0	0	0	0	0	0	1	0	1	0	0	0	0	0	0	0	0	0	0	0	0	0	0	0	0	0	0	0	0	0	0	0	0	0.05	no
PF3D7_0515200.mrna1_1	11.5563482	10.52944386	10.5730202	12.30775044	12.44002811	7.937614506	8.322797587	7.330296048	8.687681835	6.8854762	11.51986063	10.19351882	13.17613416	11.19762797	12.46384638	12.91202911	6.812932996	10.48862367	12.84220736	9.189889463	11.46060728	14.34101825	6.696975437	10.25345823	12.99879128	10.45380493	7.48504418	10.18461215	8.817700973	6.759926651	11.51640022	9.320220907	11.69210187	9.975225095	8.932400232	9.081964793	7.150967049	11.17506892	6.646647408	9.055155509	11.33360826	12.88282285	11.25906163	11.83055164	12.67820831	7.238429259	11.04302019	12.65524201	7.991226218	11.70775729	14.39601439	6.851234207	9.973369358	12.9132812	10.73655353	7.088309656	9.505576119	9.14479029	10.58881456	9.357938947	9.115401045	8.783800528	13.34589327	6.294471033	11.66418953	6.967555301	7.977684654	10.1457611	10.17089661	10.84707577	11.63598193	10.6394195	9.00818721	9.340557632	9.724841078	13.98484322	6.933657317	11.69871113	11.16695389	8.253994381	10.49218784	12.31713126	10.31771486	11.7689962	15.44265233	0	0	0	0	0	0	0	0	0	0	0	0	0	0	0	0	0	0	0	0	0	0	0	0	0	0	0	0	0	0	0	0	0	0	0	0	0	0	0	0	0	0	0	no
PF3D7_0515300.1	9.782315978	9.535634825	9.936178738	10.75097744	12.37945069	11.45765953	12.6012621	14.37240012	10.8088911	10.84319976	9.932942338	9.815905887	10.70823095	13.13346786	9.465203945	12.12366493	10.18611221	11.42232431	9.942435644	9.901478728	10.52019483	10.53247005	11.62445501	8.644265538	10.78245498	8.925278881	10.8977375	9.282491133	8.602087208	11.9331129	10.86386072	9.728538645	10.2638889	11.07761954	11.46570296	12.58072683	14.17527842	11.31915743	10.87634417	11.10310303	11.28021619	11.10544533	13.14854564	9.434068821	12.07386448	9.94034308	11.75048578	9.931149599	10.66682508	10.47491323	11.55571765	11.91692266	8.414276329	11.04514145	9.477240929	12.67663042	11.3901845	8.982518752	9.59490462	8.615451642	11.52608355	12.8351704	10.46017298	10.68445482	11.32173577	11.91716175	11.14905787	11.33933424	8.962660632	10.59407808	11.9544869	10.03750794	8.091257519	11.96340639	12.57080784	11.54909253	10.34612974	11.20925269	12.86273675	11.76489863	11.44898012	10.49335036	10.87759993	11.9887878	13.95057897	0	0	0	0	0	0	0	1	0	0	0	0	0	0	0	0	0	0	0	0	0	0	0	0	0	0	0	0	0	0	0	0	0	0	0	0	0	0	0	0	0	0	0.02	no
PF3D7_0515400.1	11.108015	8.276785868	8.766719057	6.756313904	6.992761691	8.846256283	7.400002898	8.843238034	11.16959915	10.36599218	10.31759802	10.83216896	10.37722009	8.131663373	11.03037878	12.80806349	6.743612874	10.9898393	11.48002775	9.629550796	9.866545981	11.98356151	10.22399434	6.260327091	8.310602013	7.575578686	9.513092936	10.94875266	11.92816778	10.5374385	8.053327155	10.00393336	8.051934445	10.79018527	8.491236658	8.678956266	8.63060831	12.3838515	10.75691805	5.537212271	10.77802267	10.43220252	8.747684264	10.15261376	14.31631092	7.326019531	11.40084265	10.27918937	11.95611746	10.56531073	12.43829903	11.41547314	6.604675298	8.812012077	8.019035779	13.03471982	8.907111967	12.43727135	11.43579708	7.584299611	10.77823113	12.12572913	12.88076679	8.824692936	8.369770663	12.9715525	10.84837196	10.32886537	9.809119293	12.49928815	11.09326471	11.56050555	8.561994024	10.9527894	12.04080949	13.7901104	9.455636266	8.280306459	9.242359287	11.42387382	10.91664852	8.475521063	12.47895359	11.41665885	14.50508743	0	0	0	0	0	0	0	0	0	0	0	0	0	0	0	0	0	0	0	0	0	0	0	0	0	0	0	0	0	0	0	0	0	0	0	0	0	0	0	0	0	0	0	no
PF3D7_0515500.mrna1_1	9.212076343	9.771063759	7.239939026	8.89695352	12.64540493	8.439610041	8.320330812	12.90334809	8.480646564	7.903195876	8.454815093	6.127288389	7.534938559	8.246014043	9.457806157	9.089218391	10.42242425	8.028891715	11.19487943	9.337060682	13.33435611	11.528469	9.726860902	6.294451242	8.366482159	8.930301311	6.833300821	10.09711485	12.90825627	10.14911883	10.13066733	7.547107751	9.115747236	10.91741706	8.553681092	8.230206323	12.96971573	9.295112598	8.178918774	9.309353705	13.45811185	7.640494561	8.363452843	10.34756728	9.046188807	10.23130803	9.02062811	10.41602371	9.284547143	13.18384049	11.86114791	9.692494507	6.290599474	8.559398402	9.174939484	7.483929741	9.285690718	13.02166543	10.13234348	7.011400473	9.50701145	11.08592774	6.581596032	6.252371707	10.79664879	6.214750114	10.1067077	8.949693321	10.57630488	9.202963249	9.705613817	10.22335367	6.483754084	9.601898847	10.17585814	7.197311635	6.342483555	10.97383762	7.976276158	10.80781414	9.568336895	8.632356033	8.855892916	9.807151209	13.89677426	0	0	0	0	0	0	0	0	0	0	0	0	0	0	0	0	0	0	0	0	0	0	0	0	0	0	0	0	0	0	0	0	0	0	0	0	0	0	0	0	0	0	0	no
PF3D7_0515600.mrna1_1	8.976262227	10.94196353	12.14839899	13.31248144	8.258019583	9.397346598	9.16293528	11.06926369	12.85118117	10.69187465	8.699145922	8.158197817	9.036192909	10.86361395	7.764279429	8.620614321	8.832046654	13.90614725	10.74608196	8.301977441	9.136522455	8.688088597	7.403198752	6.039058093	10.3727065	10.57657693	11.07147566	10.46379239	11.76952819	8.861420029	12.74075649	12.33178378	12.61020094	10.57934633	9.785016412	9.473857004	10.81917411	12.7174225	10.7278709	9.999491453	10.79145096	9.769012759	10.98442852	7.956902407	8.81542062	8.898921538	14.03630462	9.370218663	8.927213262	9.179549413	10.54260496	7.461224055	6.235792759	10.473635	11.39165789	10.29996827	10.72531655	11.99494948	10.8729746	8.697107722	9.102603331	11.76852164	8.13537475	11.01908511	10.93679341	8.191658714	9.672677656	7.276222734	7.744238981	12.00423619	11.98024601	11.26149149	8.197171224	9.833725047	10.7827361	9.343377909	11.00092103	10.90505328	14.36385799	11.08308008	7.940192614	9.484377266	12.03852775	11.65741485	14.32263001	0	0	0	0	0	0	0	0	0	0	0	0	0	0	0	0	0	0	0	0	0	0	0	0	0	0	0	0	0	0	0	0	0	0	0	0	1	0	0	0	0	0	0.02	no
PF3D7_0515700.mrna1_1	9.996487612	7.80464733	9.553456506	6.32210842	5.360715425	8.264067216	5.631686366	8.784503983	5.216842843	7.637928981	9.449767695	7.360890968	7.440786132	6.271276259	6.894454013	12.21789107	9.079804755	7.794350879	8.094605565	7.498570013	8.772842393	7.363784338	8.073231127	6.542877099	6.915759896	6.415657274	6.146084939	7.841595796	6.707359132	8.351248455	7.116863758	8.549207089	6.488804187	8.34691258	8.507358595	6.406332578	8.884384236	7.22342255	7.097189387	7.508111681	7.969703088	8.347842794	6.956056652	6.560256398	13.04166257	9.160552169	9.472873576	8.113898406	7.600284623	8.220184827	8.080497781	7.994183698	6.594399256	7.418189948	6.977050906	9.617063344	6.04701482	7.671151814	8.360583755	5.777156666	12.16248889	10.83432093	10.54165809	6.439789337	6.986979709	6.822347758	7.828707735	7.834091759	6.175524601	6.834787049	10.55832504	8.775017609	5.893604905	12.24329301	11.1182468	11.73605517	6.349966747	6.679198571	7.221103725	6.964514154	8.136478518	6.075318693	6.465321514	10.69270267	12.10744337	0	0	0	0	0	0	0	0	0	0	0	0	0	0	0	1	0	0	0	0	0	0	0	0	0	0	0	0	0	0	0	1	0	0	0	0	0	0	0	0	0	0	0.05	no
PF3D7_0515800.mrna1_1	6.733253116	6.189651478	6.635424967	7.548648874	8.503622454	8.171925405	8.257979931	8.268240313	8.512144351	8.112120743	6.641406808	6.407925969	5.326650862	5.388113426	6.382224061	5.553735834	6.314084899	7.958571249	9.059009395	5.701117388	5.212548535	6.695908896	6.021893126	5.384708279	6.564223298	5.453897015	4.842500525	7.522767956	6.90331799	9.521126081	7.767871567	6.871341796	6.828229645	6.487691823	8.787717365	7.534370956	7.941184616	8.974890338	6.702985331	8.199576985	9.678690701	5.597179427	5.891578413	6.398939534	5.660605646	6.664762163	9.228248436	8.336410755	5.780302679	5.495727026	7.19631142	6.782637637	4.843837567	7.108226968	5.945789444	6.237738933	9.977608997	7.325821145	8.03269039	5.403876037	7.909388132	6.725055383	5.547404348	5.098936433	6.148566445	5.771242816	5.956229251	5.879698189	6.625277096	7.11218801	7.883111781	7.965658422	5.055525088	8.585762932	7.231704776	6.864406907	4.158839714	6.176414242	6.455638425	7.465075595	6.090116865	6.851711469	6.363173832	8.441622994	9.514244139	1	0	0	0	0	0	0	0	0	0	0	1	0	0	0	0	0	0	0	0	0	0	0	0	0	0	0	1	0	0	0	0	0	0	0	0	0	0	0	0	0	0	0.07	no
PF3D7_0515900.mrna1_1	8.317393527	6.137472392	9.304360193	8.82570857	12.19773085	8.952822479	5.581886863	9.276636927	8.718580121	6.558894691	7.787080913	10.38400104	8.332985472	7.959617553	9.773578812	10.51768884	7.86791489	10.69673825	9.838138408	7.192612818	11.01939877	9.400790852	11.6636678	7.874219535	7.829524596	7.982362625	7.876549113	8.29337097	11.83881479	6.240801148	8.875054807	9.206556552	8.547696362	11.11088872	8.893629882	6.91255335	9.243198683	9.501339932	6.262197839	7.909217951	8.192842581	7.721840481	8.592208569	10.45244066	10.3810749	7.896334224	10.56829793	8.897374102	6.810448416	11.34762756	9.801699185	11.99725883	7.397280638	7.722690507	8.232784396	7.219963162	9.649224256	12.01967149	8.834947672	6.710116573	9.225864336	9.184862237	11.31705541	7.769440488	8.815086958	10.61297089	10.48682773	10.12339709	7.665515294	8.313915957	9.151396724	9.006482799	6.827635409	9.699902961	8.667383398	12.25927733	7.745802388	9.413678748	8.54582571	10.40561999	10.76710377	8.164590746	8.505657805	8.970598762	12.82504061	0	0	0	0	0	0	0	0	0	0	0	0	0	0	0	0	0	0	0	0	0	0	0	0	0	0	0	0	0	0	0	0	0	0	0	0	0	0	0	0	0	0	0	no
PF3D7_0516000.mrna1_1	13.41483146	12.66497713	12.48927113	8.921730211	10.15671166	12.67634688	10.62619153	10.55152962	13.4090168	12.1532949	13.39105231	9.915885411	10.65607216	10.77052809	9.984606043	11.32966813	9.714431051	9.794319507	13.36082911	10.21906867	11.77115969	14.1679133	8.90477081	10.03439069	11.30453843	10.60649471	10.82466481	10.85392739	8.188883988	11.14035399	8.445811565	12.46360015	8.897547377	11.6978822	12.22421032	9.979195958	10.42305928	13.68691986	11.93784586	10.25324325	13.6250052	10.65267509	11.00192204	9.891613936	12.16075305	9.572729397	10.06732526	10.89786303	10.67100042	11.92759677	14.24849613	9.482853506	9.518677741	11.3115858	11.14629984	11.81464594	9.447263909	9.07042964	11.43736478	13.52785844	11.87987375	12.18581793	14.56254599	10.86757868	7.974648202	10.99621184	10.37030892	8.385418293	7.718162667	9.067702453	10.98760305	11.43380331	11.46296048	11.86831443	11.92153033	14.78185611	12.11991665	8.105457338	11.83928359	12.19500297	9.360072756	9.897661586	8.88701626	9.564881549	15.29876678	0	0	0	0	0	0	0	0	0	0	0	0	0	0	0	0	0	0	0	0	0	0	0	0	0	0	0	0	0	0	0	0	0	0	0	0	0	0	0	0	0	0	0	no
PF3D7_0516100.mrna1_1	6.42370289	6.647975594	6.057830995	11.67688922	5.907675121	5.585600976	7.183199946	6.375310482	7.354366967	5.781113503	6.234194307	6.15040185	7.323791879	5.948523135	6.778008366	6.055527	6.827694728	7.4630308	6.713782427	6.638700525	6.212821194	8.249503232	5.810659468	7.612908471	6.468024482	4.781563033	6.299366694	10.507674	5.990319618	6.34925986	12.75678082	5.684344589	12.6616817	9.417590632	6.164420986	6.830029796	7.086758645	7.747824713	5.906036339	5.687333159	6.994503174	8.239197801	6.611574854	6.483900803	6.145284475	6.916022318	7.895764862	5.925618273	6.602259997	6.91419309	8.612236849	6.084003004	6.837795439	6.543765621	5.900846202	6.979389405	7.173032191	6.469356892	10.06712667	7.198473203	7.767313469	7.140497538	6.175088843	5.317156217	6.147449114	7.502736359	6.123146474	11.51920402	6.19528554	7.59651664	8.085098659	9.720099998	6.30206188	7.646569779	7.523535944	7.510273808	5.18309032	5.625008402	8.952217782	6.457338742	11.99242121	7.224864645	7.957621133	7.010199344	10.76821855	0	1	0	1	0	0	0	0	0	0	0	0	0	0	0	0	0	0	0	0	0	0	0	0	0	0	0	0	0	0	0	0	0	0	0	0	0	0	1	0	0	0	0.07	no
PF3D7_0516200.mrna1_1	7.616515516	7.15548107	9.621284521	9.270833038	7.092786397	5.690132672	5.766225103	7.722470338	5.615468977	6.603237024	7.163536649	6.492096036	6.26783951	5.965451077	7.395110384	6.908059389	6.890908429	8.975542505	6.971932687	6.118481996	6.160915741	9.257184593	6.795598832	5.363497501	8.764947177	4.752159641	9.498090468	7.036157695	11.15542119	7.455612272	9.880621664	9.285379567	9.162281791	6.938154756	6.939675008	5.952635935	7.846839456	6.886885188	6.390730302	6.651783447	7.354161674	6.243575054	6.180529896	8.300226933	6.823446406	7.177355851	9.468522473	6.663068981	5.278288623	6.813549547	9.774523375	6.966877316	4.766573426	8.772538106	6.049388591	5.334838636	7.097357244	11.72452431	7.773231093	5.980194771	7.870687258	9.379499409	6.254196226	8.657533342	8.281852288	4.84673028	6.516221729	7.438990484	7.169276668	6.233205335	9.814136261	8.337743953	5.370656954	8.249858094	8.676436024	7.013132281	8.548438069	7.985097866	6.49858995	7.069190805	7.969566703	7.767774164	6.367126227	9.442140725	10.96009006	0	0	0	0	0	0	0	0	0	0	0	0	0	0	0	0	0	0	0	0	0	0	0	0	0	0	0	0	1	0	0	0	0	0	0	0	0	0	0	0	0	0	0.02	no
PF3D7_0516300.mrna1_1	5.96023941	4.682434744	8.593775444	4.642536357	5.828368998	9.359693491	5.285172459	7.49685682	11.701336	6.212991701	5.124625957	5.84792048	6.044038353	7.846212717	9.547808748	6.364874434	5.443163295	11.06235368	5.656122225	7.476386131	6.751517169	6.098411664	9.177473492	6.424049477	7.462986257	8.271545183	4.184368236	12.05705812	12.99099505	5.909861164	5.105835583	8.363977396	4.92629937	7.678244927	9.3190641	5.657355623	6.673323049	11.85212971	5.773245396	10.4759	6.920262322	6.406057041	8.177274808	10.07537552	6.888796967	6.101900345	10.68816475	6.056139026	7.268686041	6.88035995	6.947401787	9.325527422	6.406823575	7.155667291	9.099650431	6.738100737	12.39878369	13.3318497	12.34646549	7.967001716	9.837698932	10.19593141	10.04194299	5.255575843	5.626625637	5.878664946	8.581774964	6.938692262	8.122295864	9.372519502	9.157462205	12.51048898	7.346610958	10.48745293	10.28762993	11.04277157	4.538441775	4.620741705	6.510760613	7.247554394	6.845713929	5.41971183	9.571553037	8.693657077	13.43024031	0	0	0	0	0	0	0	0	0	0	0	0	0	0	0	0	0	0	0	0	0	0	0	0	0	0	0	0	0	0	0	0	0	0	0	0	0	0	0	0	0	0	0	no
PF3D7_0516400.mrna1_1	9.427722741	6.049448056	5.518749294	8.81236312	8.333559334	9.421732207	6.239195014	5.254033067	8.534929643	10.54309079	9.235468619	4.556708441	6.593133605	6.973188111	6.167998294	7.719570999	8.101018144	8.072445507	10.48257281	5.560727387	6.425798959	9.158577904	5.790163925	4.952404133	11.85327952	8.158670266	3.889396261	5.234019157	7.360839366	6.891121328	8.294108016	6.248935014	8.128898682	5.906448209	11.36600047	6.612941996	5.206950474	8.85294783	10.4876078	5.505508631	6.547560454	6.41319261	7.142649701	6.050673409	8.138551678	7.811955891	8.151355025	9.987240495	5.370523328	7.15799475	9.071164223	6.63854214	5.339072522	11.66433621	8.776635057	5.103918047	9.706470837	7.592879	6.329016932	5.535133617	7.453918946	8.415290887	6.050213801	4.340437231	5.442178227	6.739991913	6.159218092	5.42335818	5.816487118	5.010120741	8.159652543	6.753904083	4.712728737	7.523128444	8.675747592	7.485176329	3.726708728	4.132993986	5.081569359	6.220637066	6.135340615	5.487492738	4.798633328	7.610797078	11.66636971	0	0	0	0	0	0	0	0	0	0	0	0	0	0	0	0	0	0	0	0	0	0	0	0	0	0	0	0	0	0	0	0	0	0	0	0	0	0	0	0	0	0	0	no
PF3D7_0516500.mrna1_1	5.77111375	5.784895529	6.443519256	13.70866394	12.56473467	7.79827066	8.97778489	6.221185655	8.071514057	7.251108993	5.389327842	5.14759912	5.685420698	5.528181956	5.459844208	6.366592204	5.696995029	8.814828676	8.177194027	5.36068537	7.079642387	5.101690837	5.948152478	9.75486864	12.98935784	5.126321102	4.997989153	7.578631801	7.459323392	6.849750434	14.0216384	6.697959534	13.58565703	6.446947648	8.034082365	9.08919534	5.83926162	8.746423807	7.25410517	7.278771084	8.787318278	5.328213724	6.284133984	5.624348835	6.384853377	6.14891434	9.073518312	8.714506897	5.616773268	7.346879854	5.955526503	6.104832783	9.337681056	12.99307761	6.322959787	4.864331746	6.096200627	7.800679071	8.97668796	6.132344406	9.584115345	11.76435897	6.714978472	4.884354076	5.561521712	4.951811844	5.452736661	6.588769579	5.572003496	7.470178152	6.280821677	9.13997303	5.744718362	10.23183668	11.94180385	8.107738938	4.504931017	4.959863061	5.30378267	5.974000615	7.41639123	10.00947801	7.831969643	7.487243565	12.84454852	0	1	0	1	0	0	0	0	0	0	0	0	0	0	0	0	0	0	0	0	0	0	0	0	1	0	0	0	0	0	0	0	0	0	0	0	0	0	0	0	0	0	0.07	no
PF3D7_0516600.mrna1_1	7.512199687	9.67942017	11.96339113	6.386846654	6.938177636	6.571889582	8.920219802	7.866167384	8.394823233	11.8095803	7.297116066	7.197961799	7.671136071	7.313497063	7.631258111	11.90718155	7.65092659	8.44095941	9.802646411	8.190083666	9.515511225	12.69815634	7.503856405	8.668555491	7.208290946	9.012032625	7.446215361	10.35319252	8.002659279	12.10606985	14.16225956	12.83992814	13.87266117	13.12075187	14.10039057	11.6605963	7.125788561	12.74949167	12.41853666	14.47421835	10.08821749	14.93473965	14.18518076	11.3542087	13.05350244	13.57733306	14.79274084	10.78791195	14.23994444	14.11477371	12.83013471	13.67086678	9.35851107	12.1637498	13.75454884	13.45182463	13.15942133	14.18723684	11.07343815	6.057058364	9.245086796	8.230684529	10.15100818	7.505803479	7.250818033	7.642305714	8.225305927	11.12972483	9.614679685	8.407581942	9.475169444	12.57140115	13.45654983	13.58350829	10.43143577	10.40365298	10.83610668	9.275396751	13.39934272	12.21278618	14.09849602	9.483170741	9.440855276	11.92456156	12.75934983	0	1	1	1	1	1	0	0	0	0	1	0	1	1	0	1	1	1	0	1	1	1	1	0	0	1	1	1	1	0	1	1	0	0	0	0	1	0	1	0	0	0	0.55	yes
PF3D7_0516700.mrna1_1	9.190569428	8.455728535	13.21011335	10.53432361	10.89171981	7.40617512	9.762945861	11.91083507	12.92721225	11.65676209	9.349570333	8.001468362	7.956828182	10.36640061	9.956399028	8.651310063	13.16579234	13.31858497	9.910610226	10.63514237	12.40468584	6.767685724	7.495270924	14.53143696	13.70999444	13.54271963	7.627850265	14.23266612	12.89878438	8.341572172	9.876538781	13.18417192	9.598621049	13.77102872	7.050580707	9.573327531	11.51684757	13.47378432	11.4676115	13.46657213	10.48192022	8.069860369	10.50656851	10.25153951	8.741379074	12.82710569	13.12603199	8.948985428	10.82172694	12.23496825	8.322209784	7.299928692	14.07822176	13.36116076	13.91603529	13.43350106	12.37700063	13.25688293	14.62791637	11.6584574	11.98577542	11.66323818	13.38167715	7.270620862	13.41481912	6.822940093	7.807764412	7.451000186	9.10338686	7.434886028	11.81703276	14.72030523	11.40030656	12.08585338	12.90089938	13.78174776	7.119195905	13.22745736	11.43351102	9.165115545	7.919194105	8.634949479	7.34457891	11.22668567	16.74411448	0	0	0	0	0	0	0	0	0	0	0	0	0	0	0	0	0	0	0	0	0	0	0	0	0	0	0	0	0	0	0	0	0	0	0	0	0	0	0	0	0	0	0	no
PF3D7_0516800.mrna1_1	13.52602029	10.40858187	8.895280548	12.02293978	12.36988503	12.60955724	13.78885792	7.604397729	6.991910018	10.19735519	13.31054755	9.273561675	7.896936639	11.27055138	6.999715404	13.62676124	12.82249237	10.625297	10.36622953	8.745453908	10.5991225	7.688579447	13.82071999	12.38796004	11.70136156	8.347589107	14.42731646	8.957640375	6.134309962	14.16144175	11.72541419	8.503746346	11.54130933	13.52928897	12.93714982	13.62946893	8.075262125	8.444986298	9.852060408	8.274971791	12.16579449	8.370555352	10.57011171	6.906060963	14.0781986	12.59114745	10.883531	8.052276713	9.090926574	10.2328125	8.31175887	14.04742097	12.10896927	11.73689225	9.333340226	8.479995712	7.921072123	6.903993848	8.757170458	13.67267691	14.55502209	9.980123978	6.95664465	14.3000839	11.84400692	7.652599981	12.33930722	8.171971611	7.007570226	7.45694603	10.55013574	9.150677834	13.33414233	14.74766976	10.39207581	8.465130197	14.36546923	12.0124868	7.330412273	11.99857356	8.712155039	9.516593902	7.873862815	9.999816347	16.82784953	0	0	0	0	0	0	0	0	0	0	0	0	0	0	0	0	0	0	0	0	0	0	0	0	0	0	0	0	0	0	0	0	0	0	0	0	0	0	0	0	0	0	0	no
PF3D7_0516900.mrna1_1	6.735925293	4.554376907	7.82202955	8.543124326	4.803321202	7.182084256	6.814981249	5.915087459	6.311238391	11.85245936	5.089935982	6.739867766	9.080123194	7.929812359	10.68477382	5.126114664	8.44355641	10.70147794	7.858524924	6.935146276	5.571179466	7.771328569	5.793134979	5.104486846	5.961811357	4.570442131	5.884699139	5.810250819	7.750358208	6.585071035	8.372128489	8.192643055	8.122579323	6.776386768	7.138094622	7.331215399	5.700119736	7.451192052	11.9987985	4.226705845	7.576883891	9.183732862	8.008117788	10.82556631	5.12738869	8.832280919	11.08220027	8.127437108	6.996052377	6.959708957	8.61243393	6.54379911	5.3845333	6.340046274	5.364633541	6.99100922	7.134203901	8.293929788	7.115806292	5.385152477	8.510756619	9.336309926	6.385776643	6.000503989	6.33184933	4.592165656	7.481364086	6.428168365	7.21743296	7.563334395	5.447238188	7.527670198	5.417490361	8.91472699	8.658097347	7.103016389	5.552088465	5.643712182	5.06703648	6.632918224	6.912194592	4.727348657	7.311415499	6.27477921	11.22185477	0	0	0	0	0	0	0	0	0	1	0	0	0	0	0	0	0	0	0	0	0	0	0	0	0	0	0	0	0	0	0	0	0	0	0	0	0	0	0	0	0	0	0.02	no
PF3D7_0517000.mrna1_1	6.040258345	7.613885039	5.613360462	5.254869682	5.3146258	7.170814317	5.236255012	5.977538513	6.478394586	6.305801678	6.330668669	5.591129976	6.593151823	4.67128714	7.620731412	6.335445521	5.74862155	10.31873148	6.39471385	5.407784936	6.026980695	6.51675316	6.110258141	5.222305145	7.935575295	5.988126043	4.908466004	8.141801821	5.129505449	5.422177305	5.060796294	5.306801768	5.69650879	6.777615741	6.733913578	5.468354136	5.826769032	7.682715669	6.727202862	5.044965767	11.27137497	6.87538788	5.903858162	6.918956284	6.039993107	5.845221464	10.37835341	6.140012284	5.51329983	6.771260349	7.381428239	6.135579745	5.756746994	7.961413962	6.186596877	5.361129515	10.10280391	5.889600054	8.488648091	5.310004453	7.122704832	8.962928669	6.064227999	5.321458464	8.719023994	5.32547799	6.525215835	8.154293479	5.800692602	5.588966724	8.088560715	8.078666582	5.644886413	7.610131701	9.981276048	6.834356121	4.605127956	8.714609827	7.61994103	6.484944605	8.761809483	5.636672635	4.729467144	8.728535656	9.660920389	0	0	0	0	0	0	0	0	0	0	0	1	0	0	0	0	0	1	0	0	0	0	0	0	0	0	0	1	0	0	0	0	1	0	0	0	0	0	0	0	0	0	0.1	no
PF3D7_0517100.mrna1_1	10.89057694	7.198293295	8.080735956	6.389339014	7.375519908	9.198835427	5.892887258	8.568134273	7.753177032	12.12551033	10.39541726	5.795423075	6.733174642	5.674741096	9.553305011	10.68631805	7.475807304	9.946655466	9.476436887	9.173387789	7.171025862	8.029240773	10.094749	7.026686743	7.308496319	7.071166983	6.839624871	10.08889023	8.656794181	10.96758639	8.165396295	9.297962979	8.042534574	10.60045739	9.376596787	7.532706477	7.339867023	8.667396301	11.53448519	8.655502841	9.42893566	8.008559215	7.296263305	9.633796094	12.42097483	8.130108438	10.76319442	8.708787105	7.116831668	8.226948108	8.750090622	10.5937935	7.432519765	7.767359142	7.889781254	5.835910792	7.13069301	10.25023975	10.22449059	6.430674213	8.268430313	8.888532725	7.359297599	6.406279631	12.30874561	8.080624939	9.684971679	7.677339264	11.82894975	10.06693223	10.75870109	10.20633385	6.217360989	8.601446188	8.562514237	8.84326556	6.731620234	12.40419997	8.334180164	10.60775305	8.089470548	7.338988001	9.752301059	10.20953148	13.00294673	0	0	0	0	0	0	0	0	0	0	0	0	0	0	0	0	0	0	0	0	0	0	0	0	0	0	0	0	0	0	0	0	0	0	0	0	0	0	0	0	0	0	0	no
PF3D7_0517200.mrna1_1	7.728116769	8.537039466	11.84368333	9.471504782	10.96038411	12.10884028	14.06738222	14.73651629	8.014629162	11.02478131	7.627784508	8.747864789	7.206956403	7.884731507	9.88321742	13.28062049	8.860805219	14.4959735	9.214404198	8.046492477	11.81263869	7.917160678	10.41485709	8.799567618	8.373708405	10.80969898	8.762854682	10.49825122	9.62024985	14.34746288	8.957680617	12.12729943	9.115610024	9.603947535	12.97034642	13.69067513	14.77901416	8.867827496	12.36682934	5.551697378	8.946916898	8.330143676	9.121195175	11.69900331	12.09505945	9.084863889	14.80969416	8.644403879	12.12157505	12.5927288	8.663729195	10.90607655	8.241638369	8.80255194	11.67311703	12.26617744	9.932612734	9.88900427	10.9798166	9.719956998	14.3939569	8.581178519	10.20872026	8.975067122	7.929323332	9.791571362	9.113556935	6.570181062	8.20130044	8.591010498	9.691543256	11.24607509	12.28314012	14.49423349	7.499495628	11.04856108	9.442390905	8.267581053	10.01272362	9.320830848	7.120580832	8.04680493	8.950075342	9.140915968	15.01920368	0	0	0	0	0	0	0	0	0	0	0	0	0	0	0	0	0	0	0	0	0	0	0	0	0	0	0	0	0	0	0	0	0	0	0	0	0	0	0	0	0	0	0	no
PF3D7_0517300.mrna1_1	7.378141826	6.846456369	7.64759034	9.466337726	6.340689388	6.377131435	6.815600256	8.407394386	8.446119743	9.231424721	7.19312989	6.192846514	6.545264135	11.72468028	9.414587053	6.808521399	7.535113296	8.465358255	9.776680675	6.195313111	7.564168542	7.552709	7.77134028	8.187116397	10.02720402	7.200418138	4.935810231	6.454941253	5.800938362	5.447774479	9.21940944	9.300963007	8.116528895	6.560268642	6.427143438	7.034898184	8.652008774	11.8553918	10.8468374	12.43523865	11.41694606	6.965932918	12.20591732	9.62440637	7.153497794	7.851705027	9.887576777	9.138132562	6.682267951	7.786641068	11.91766759	8.686487282	7.850965854	10.38250189	7.466396489	8.431590715	7.175994243	7.194889985	7.391968083	8.669349466	8.744180591	7.883186625	8.01658017	5.376537699	7.447630086	5.668405709	9.119304734	6.232700085	6.138370161	5.79419596	8.289346171	7.64155595	7.897468106	9.574205542	8.010961075	8.562019284	5.365609918	7.48900344	6.436991558	10.22650772	7.084402605	6.042650236	6.215392229	9.040898025	11.10530222	0	0	0	0	0	0	0	0	1	0	1	1	0	1	0	0	0	0	0	0	0	1	0	0	0	0	0	0	0	0	0	0	0	0	0	0	0	0	0	0	0	0	0.12	no
PF3D7_0517400.mrna1_1	8.673423047	8.593501578	12.99440426	13.64351546	9.645958149	8.437244723	6.680619688	8.211697474	6.788153576	6.900898681	8.847337682	7.323011421	7.384748619	8.255928829	10.18181981	7.666625689	7.959342972	8.034465108	11.84819094	12.59305721	8.951893985	5.768028896	5.954966508	4.32011745	7.433588576	5.617864793	4.701561314	7.811433035	5.77621045	12.01943977	13.70622379	13.58980238	13.33318701	10.38247576	9.272189916	7.181114878	10.27360357	8.453341057	11.19575428	9.511377663	8.166012335	8.030375444	8.70384264	10.66457004	7.06480246	8.229461928	9.120814413	11.33006567	13.11407116	10.2674907	7.126299013	6.188883642	4.647600903	6.962653836	6.332587524	11.86932515	8.619206275	6.797288741	8.079178505	5.104309465	10.82555645	11.58692345	8.622947225	4.80824516	6.615935291	5.304319849	8.181470483	5.801047861	6.247466666	6.810126946	8.647986219	8.40096676	5.50349129	11.07011759	10.29056767	9.373636489	4.712913142	6.405579109	9.479481025	10.03279605	6.164188602	9.746040203	7.281826012	7.702413035	13.62138545	0	1	0	0	0	0	0	0	0	0	0	0	0	0	0	0	0	0	0	0	0	0	0	0	0	0	0	0	0	0	0	0	0	0	0	0	0	0	0	0	0	0	0.02	no
PF3D7_0517500.mrna1_1	6.687807358	4.977056517	5.093438729	5.011732398	5.374881509	6.38824192	6.116417238	5.220326716	9.840500653	6.348557799	5.172763267	4.758998215	8.044747794	5.34268797	6.938277012	7.9919948	5.285669673	8.352794641	8.418024406	7.014813563	6.052018351	5.304165177	7.663384169	5.121317922	6.282392324	4.890562453	7.100247404	8.779898642	9.904758089	5.283088176	5.707093442	5.212245368	5.552311702	7.849200352	5.319114381	7.215347205	5.674055606	11.38714142	7.366905784	4.947729632	7.528043622	8.151081569	6.418722584	7.192310505	11.01705784	6.259635501	9.697749467	7.928844493	7.607347063	7.294412349	6.853805645	8.483290457	5.664750337	6.535619296	6.349525015	12.02676416	6.42443497	10.96345782	9.092743401	4.918892046	7.355050281	9.738220239	10.52071843	6.331618245	5.244819862	5.484938853	5.996299875	5.050328565	5.83335288	6.048090378	9.487145438	9.517510548	5.236004528	7.871335821	10.27186984	11.93988683	5.824736557	3.870248593	5.268335936	6.332057855	5.34747752	5.246796956	5.789666341	10.55018599	10.86838659	0	0	0	0	0	0	0	0	1	0	0	0	0	0	0	1	0	0	0	0	0	0	0	0	0	0	1	0	1	0	0	0	0	1	0	0	0	0	0	0	0	0	0.12	no
PF3D7_0517600.mrna1_1	10.06170091	5.431972804	7.745299315	8.184383011	10.7546123	7.347182589	6.568958045	7.032456174	10.27778926	9.413834825	9.278836081	11.90386747	9.13453807	8.212799257	6.939549781	8.728654291	8.958074096	12.35359179	10.39659348	7.708003899	11.38948338	13.57826912	8.279857696	7.137324686	8.486243429	7.727877911	8.915500845	9.812195609	6.864946828	9.113742801	7.972500099	8.862152537	8.049945104	10.30246991	7.045278958	7.638016636	7.110980141	10.9729938	9.444691182	6.320728274	11.79043771	9.312696548	8.613345717	6.693224952	9.797336413	9.045580324	12.50114863	8.447558688	12.1017481	11.34672114	14.01401432	8.382994706	7.334267923	8.738902188	8.621044359	9.301003475	9.522650724	8.436438018	9.887456128	6.780097707	11.15866434	11.65426937	11.98071213	8.595917448	9.360726685	12.08127547	8.133134248	9.027681513	8.720336406	8.346612618	8.21328525	10.62552065	7.190340355	11.34811953	11.915211	13.02222158	9.116480472	9.57807288	10.87633566	8.26765205	9.386836784	9.741174474	7.877961474	8.378136808	13.67971817	0	0	0	0	0	0	0	0	0	0	0	0	0	0	0	0	0	0	0	0	0	1	0	0	0	0	0	0	0	0	0	0	0	0	0	0	0	0	0	0	0	0	0.02	no
PF3D7_0517700.mrna1_1	8.12870285	6.960241098	9.50873244	9.754043784	8.889257915	9.388879897	6.126359356	8.05872256	8.295781326	12.18448178	7.371290078	7.331175473	9.15747457	6.476775951	9.223555959	10.52479513	7.186925847	10.80556813	9.852380066	6.898468352	13.27274617	10.03164544	9.109122449	7.768543589	6.437510434	7.436935041	7.374777007	7.523808659	6.140950158	6.707527046	11.77434361	11.97150051	11.46906523	10.60727168	11.03805416	9.421401868	7.403768894	9.957599112	11.05116952	12.002177	7.603654678	11.56760147	9.854396417	9.345668963	14.21946	10.29048004	13.95335055	9.266436921	10.26446037	13.41019066	9.953151792	11.31761619	7.864865899	10.75169517	10.86663935	9.933868495	10.2028055	10.77099114	8.167272912	6.395110744	9.817952567	10.23265757	11.00108526	6.620696019	7.84277803	8.124901184	8.842701376	8.778643459	7.500694618	8.994051343	9.379310525	9.27237809	7.882381766	11.1257417	9.66458026	10.30776048	8.495458675	8.000802278	10.30470611	10.09973199	11.25943546	7.456768558	10.59456493	9.172132045	12.63446049	0	0	0	0	0	0	0	0	0	0	0	0	0	0	0	1	0	1	0	0	1	0	0	0	0	0	0	0	0	0	0	0	0	0	0	0	0	0	0	0	0	0	0.07	no
PF3D7_0517800.mrna1_1	6.081904723	5.420583549	6.391183244	6.19426742	6.7274898	5.943715891	6.541828623	10.32900512	12.33251302	6.633240217	5.454498005	6.501731542	6.083242477	6.204564538	6.318645579	9.389954452	6.854284222	6.47079403	9.409031768	7.280632678	5.59944248	6.662232187	5.156193979	5.559648386	6.921051929	5.698538771	5.844149016	8.391364577	10.2360338	6.517071458	5.849974196	6.670323839	5.63972122	7.107992242	6.44680753	6.728412266	10.43448409	12.42527032	6.032020805	5.778700249	6.281299286	5.548936884	6.808262386	6.177322176	9.444330796	6.279136239	7.577521516	10.79744007	6.715309009	6.06784809	7.517234949	5.823933218	5.491326263	6.875270982	6.032599759	6.069036713	6.311178944	10.62281634	8.683813672	6.956970059	7.891877993	7.650345913	7.002687551	5.022769772	5.663858108	6.16101046	6.984569738	6.560095033	8.967361548	8.949575706	6.989593014	8.935565587	6.953025064	8.161936023	8.44206244	8.284497997	5.681263993	5.321104183	5.995498143	7.777043106	6.864262185	6.800723054	8.522030403	7.598194371	11.01451329	0	0	0	0	0	0	0	0	1	0	0	0	0	0	0	0	0	0	0	0	0	0	0	0	0	0	0	0	0	0	0	0	0	0	0	0	0	0	0	0	0	0	0.02	no
PF3D7_0517900.mrna1_1	9.63523684	6.718676688	8.905817702	7.044651204	5.828467248	7.598122837	8.880444317	8.503626452	11.47080358	9.558438909	9.384850525	10.94813006	9.665937069	7.485490562	8.125373446	11.79349319	6.171386768	10.57783247	10.34566173	8.675443562	8.033137369	9.358185923	9.098205238	7.977222954	6.594300969	7.250221727	7.175461823	9.69800242	11.1780925	7.080420863	7.772662396	9.064493281	7.962751742	11.49014441	8.137357529	10.50948884	8.346600791	12.66197471	8.965759059	6.332365305	9.943754834	10.05078199	8.2153936	8.150269033	13.69969258	7.411650589	11.66153308	10.38972326	11.20663911	8.675141823	9.642908392	10.75105189	7.709365945	7.487421279	8.88512232	12.60254024	7.213374572	11.91341665	10.82437222	8.507294403	10.9090627	12.13296809	12.99308555	7.803196079	7.890863402	6.704244429	8.994674611	7.628460432	7.464223349	9.452912558	10.21568116	11.32444691	8.375230346	10.96790658	11.94390461	13.42375043	8.146231142	7.977621277	7.405052781	8.628420703	8.749998644	7.8094313	9.00975116	9.507647271	13.24534681	0	0	0	0	0	0	0	0	0	0	0	0	0	0	0	1	0	0	0	0	0	0	0	0	0	0	0	0	0	0	0	0	0	1	0	0	0	0	0	0	0	0	0.05	no
PF3D7_0518000.mrna1_1	7.366281256	6.20625384	7.314364491	7.979452325	7.187657243	7.190200018	4.683884805	6.19070521	5.850701467	6.71439192	8.113498293	6.602796937	6.142400007	6.362933381	9.102960787	7.697886641	7.388070677	7.373708426	9.710344226	6.752468582	8.598231112	10.17244141	7.768895224	6.069031491	7.68267355	7.367947634	5.229435061	7.302922205	7.690959666	7.373727649	7.919185433	7.35609526	9.609737697	8.550403991	7.565368878	5.658067239	6.158499212	6.409380072	6.522879151	7.448026839	11.43373105	5.516797205	6.691200173	8.10579482	7.492587997	7.217159292	7.413892607	7.74046669	6.862849626	10.50508172	10.4816873	7.889941385	6.233686014	7.991449067	7.947887606	6.524106021	8.051138588	8.047523933	7.81348794	6.064844554	7.961642099	6.270907019	8.495091217	5.617255992	7.72480492	6.103293111	8.287389566	9.660920204	9.138645247	8.047145793	8.228685205	8.193579215	6.675459179	8.125128279	6.942201285	9.685362714	5.386662079	7.074800972	7.014332424	8.193951041	10.0494401	7.00369966	8.511605323	8.136468794	10.42964416	0	0	0	0	0	0	0	0	0	0	0	1	0	0	0	0	0	0	0	0	1	1	0	0	0	0	0	0	0	0	0	0	0	0	0	0	0	0	0	0	0	0	0.07	no
PF3D7_0518100.mrna1_1	10.33278436	7.909496926	7.810560669	11.15574885	9.081075509	10.29872744	7.742381698	10.50933989	9.266978751	10.0581352	10.18345539	8.194141105	6.980575849	9.285426338	7.823974735	7.017796932	7.56394674	10.14226876	10.72980046	8.32821108	9.423859934	10.44021781	8.017166293	7.579072226	8.240924079	7.62344407	9.040755026	8.702890894	9.020400807	7.234048036	10.76416885	8.350767619	10.53630168	8.984392105	10.19658671	7.547553493	10.75064641	10.0622515	9.58703869	14.40844462	9.746000058	7.275040404	9.555532451	8.307049631	7.163330401	6.758265103	10.93210061	9.302962267	9.036250546	9.665486733	11.08529687	8.381696495	7.25966767	8.363062861	8.485668616	11.31926001	9.578031247	9.62541734	8.881149809	10.0605905	10.26905534	8.955065482	9.092724983	8.978415336	8.594048052	7.836168018	7.485863632	8.294320852	7.299537912	6.454545533	8.27151359	9.778135265	9.940499946	10.35488032	9.036188748	9.731037397	9.055471045	8.8493578	8.783770314	8.063528797	8.877012938	7.603121128	7.325524813	8.700302503	11.73125253	0	0	0	0	0	0	0	0	0	0	1	0	0	0	0	0	0	0	0	0	0	0	0	0	0	0	0	0	0	0	0	0	0	0	0	0	0	0	0	0	0	0	0.02	no
PF3D7_0518200.mrna1_1	11.9433428	6.59819832	7.511932667	12.14130366	8.649977093	10.22809469	8.161998228	7.427731678	10.45737095	8.437503686	11.98074083	5.443586604	12.3605463	7.355144804	6.425522367	9.313117149	10.79700874	11.23677369	8.820364892	7.558719089	11.86358287	9.261639157	12.20744955	6.36075351	8.375243656	8.36561131	6.890450791	7.044415036	12.26768233	7.539161896	12.30315495	7.770343337	12.01563003	6.517490526	10.85093871	8.450009263	7.580765442	9.347812464	8.518948962	7.200648181	11.76422264	12.47554873	7.625148506	5.768181548	11.16934056	12.50076116	10.98383744	8.485232922	7.868192585	11.30701945	9.78207177	11.78148879	6.86097969	7.853620511	8.638709716	8.525804509	7.75914438	12.22736521	6.873193854	11.25872467	7.682557306	7.413392333	8.229270569	6.096887232	8.795230057	6.319867174	11.06686716	7.011214611	6.755779524	6.779648836	12.41095642	6.75012153	11.72927066	7.737336514	7.135978372	9.162676277	7.913499955	9.023060372	8.557713734	7.888891316	7.542975252	6.956052946	7.66661595	12.20667885	14.25411611	0	0	0	0	0	0	0	0	0	0	0	0	0	0	0	0	0	0	0	0	0	0	0	0	0	0	0	0	0	0	0	0	0	0	0	0	0	0	0	0	0	0	0	no
PF3D7_0518300.mrna1_1	10.58214183	9.369998091	7.195914948	8.240640251	7.299041313	7.694903044	9.005472182	7.342200816	10.94782104	10.3386154	10.66477894	7.12686644	7.224131199	9.849347811	8.4840463	12.14937295	8.984666023	8.854265968	9.559452619	10.09527717	9.629801808	10.88636139	10.43592683	6.307798774	8.18679569	6.420971419	7.529136754	9.479026204	10.56345268	6.907476007	7.334866746	7.860393933	7.925227788	9.391372641	7.785095296	9.386672632	7.682276993	11.3031674	10.59169262	6.992174992	11.52623965	7.307963453	10.04591826	8.950163734	11.84339358	8.602427275	9.069250311	8.840532856	8.999947622	9.917662494	11.38617179	10.78173693	6.422509948	7.957930218	6.657046045	9.699589166	10.21796207	10.86580077	9.697662999	8.619452575	8.696520506	10.69251024	9.991668932	6.605396822	7.736518829	9.509716932	10.14148198	7.959727816	11.51641651	7.689256954	7.97425618	9.856873004	7.619873528	8.817229453	9.94401458	9.621680984	7.387865381	7.648550634	9.970889409	9.315090748	7.904329745	8.728380315	7.593595052	7.903830189	12.69356563	0	0	0	0	0	0	0	0	0	0	0	0	0	0	0	0	0	0	0	0	0	0	0	0	0	0	0	0	0	0	0	0	0	0	0	0	0	0	0	0	0	0	0	no
PF3D7_0518400.mrna1_1	6.33456354	6.538891823	9.154179947	7.401406098	8.692519267	7.185787247	7.472140567	9.780930753	8.63859631	8.638045076	5.854706417	6.788921742	9.606185612	9.327868055	10.66668104	7.081393772	7.390603549	10.92955516	10.5240508	7.872345333	7.783249671	7.668181147	8.824985766	8.234486227	8.885377582	6.699213437	7.968871568	7.842138484	7.514406072	8.784925738	9.647652533	9.256936634	8.840622498	8.019298965	7.509734389	7.793031039	9.402201281	9.144828255	9.109143281	7.197481282	10.75085793	9.671548264	10.00043271	9.885601065	7.509251814	8.452782432	11.73990441	9.777729875	8.596616621	8.60493517	8.463248617	9.332428273	8.162707454	8.992398402	8.236569353	11.50194145	8.84793461	9.742920649	8.48772346	5.969509499	8.224034288	9.094635923	7.315059899	7.460321387	6.68032728	13.06876683	8.638756468	8.441970844	7.931353466	7.877421549	7.445981228	8.350911906	7.433119302	8.96654435	8.920230448	9.135969706	7.529471682	6.466012884	8.514850791	8.642710109	9.281290893	8.018043604	8.425523959	8.352676839	11.73694716	0	0	0	0	0	0	0	0	0	0	0	0	0	0	0	0	0	1	0	0	0	0	0	0	0	0	0	0	0	0	0	0	0	0	0	0	0	0	0	0	0	0	0.02	no
PF3D7_0518500.mrna1_1	12.18276141	7.226095682	9.612231847	7.567385167	6.812273057	8.478666335	9.313640107	7.100165371	12.84433451	12.42156897	12.15686603	14.24284338	10.55966208	7.539294054	7.270025123	13.07501842	7.114840221	10.61438619	10.7459591	9.595947304	7.779790655	9.199378558	10.0748463	6.859769574	7.585098105	7.220602858	9.710982393	11.13089876	12.33324063	8.731901087	7.657250614	10.23774472	7.921545411	8.943376347	7.818338784	11.14046925	6.503711637	13.68876652	12.64740177	6.551466554	9.782573206	10.87009026	8.398878961	7.486082894	13.35581257	8.858618002	11.56050685	10.54430001	10.61228346	9.06108111	10.03236749	11.4319916	6.630970909	8.231739832	7.513954027	14.24021637	7.415442894	13.16592065	11.79162847	8.172348919	11.42381586	12.08116858	14.00578014	9.69240801	8.316178317	8.761351757	8.940578389	6.782288413	7.824541641	11.5529723	11.9806567	12.21133735	8.342645024	11.55904852	11.74628923	14.43422297	10.12502406	8.149538389	7.223688877	8.210753928	7.748725654	8.952134143	11.35286469	12.27598563	15.25439509	0	0	0	0	0	0	0	0	0	0	0	0	0	0	0	0	0	0	0	0	0	0	0	0	0	0	0	0	0	0	0	0	0	0	0	0	0	0	0	0	0	0	0	no
PF3D7_0518600.mrna1_1	11.31848283	7.114837935	10.24680104	9.26028578	10.15932422	10.0786126	9.810763136	7.838531636	8.690013673	12.36357184	10.98756645	9.840230775	8.543138369	7.929601013	6.993403907	9.57888315	12.65593153	8.413486287	12.51254917	9.246258243	13.39981993	12.85654805	12.24746122	9.118802825	8.472768576	8.204707829	8.377484898	12.74479915	6.983273229	11.98124266	9.471482613	10.27783941	8.847539023	11.74470311	9.675172768	9.509533013	7.587129414	9.011032894	11.98322721	6.317891542	11.43096844	8.74600669	8.660671173	7.022938997	9.634117213	12.27880981	9.38512515	11.39475599	8.7123846	13.73124978	13.43908279	12.36402225	8.621491547	8.507717396	9.021625433	12.77886981	9.531076008	7.797406658	13.16446366	8.115486133	13.13360081	10.75608665	12.92087311	8.225711395	7.57058636	7.125449706	11.24065743	7.221125333	10.49323621	6.019522248	9.05996911	13.09007665	7.947354416	13.29696264	10.47758157	13.70064275	8.7153773	7.389486185	9.291567156	11.03197005	8.35321472	7.748567053	6.08653523	8.999537452	15.02884028	0	0	0	0	0	0	0	0	0	0	0	0	0	0	0	0	0	0	0	0	0	0	0	0	0	0	0	0	0	0	0	0	0	0	0	0	0	0	0	0	0	0	0	no
PF3D7_0518700.mrna1_1	13.36468852	6.921089083	8.162130751	13.99357122	10.53730453	11.6310162	9.148831027	8.61567829	11.7447234	9.68832833	13.20687154	7.950173633	13.75720086	8.617147648	7.04453496	10.80351129	11.72706563	13.15444757	10.70457027	8.181639274	12.77796534	11.54342949	13.05516594	6.94380962	7.453549683	9.646427395	7.69729103	10.82217286	14.03448861	8.389392803	13.75682726	8.063609489	13.62432914	8.302911897	12.18336278	9.453790045	8.695699131	10.60225867	9.628297949	5.526062182	12.74735634	13.98290589	8.644144145	6.667628526	10.81325923	13.64891936	12.75875753	9.583446638	8.788507347	12.58706874	11.74055186	12.95333483	6.656329863	8.11404356	9.605341079	7.283830046	8.596249166	14.13629823	11.06482897	13.34896855	9.590843568	8.714443225	9.488100565	6.988849581	10.38246584	7.360919996	11.88775063	7.31499568	7.834510688	7.302879108	13.95064024	10.83465153	13.57707655	10.11936168	9.099048548	10.68954918	7.540219902	10.50375647	9.155727666	9.346751485	7.507089026	8.602726172	7.626186005	13.90819439	16.12188402	0	0	0	0	0	0	0	0	0	0	0	0	0	0	0	0	0	0	0	0	0	0	0	0	0	0	0	0	0	0	0	0	0	0	0	0	0	0	0	0	0	0	0	no
PF3D7_0518800.mrna1_1	8.327036174	8.836317291	12.30377465	6.21926447	10.05431428	7.213819296	5.69340488	11.14285699	6.115628134	8.092874334	8.447250917	7.681104624	6.082863005	6.943158987	6.87677797	7.692074715	6.564711731	12.70896844	9.130208178	9.443404539	14.54693965	9.632478158	6.990927968	5.561021717	6.94179547	6.247680689	7.075412756	9.011536795	5.809688466	7.181395135	7.113632731	13.01803426	6.36468464	7.845467264	7.292040445	5.933371062	11.03666499	7.445745359	7.925502134	7.620065319	9.516875704	6.377627994	7.491611073	6.974029088	7.602473565	6.801039887	12.7726038	8.555484192	10.64419485	14.70994053	10.02409842	7.531211871	5.896823895	7.096089945	7.100579966	11.76358862	8.846908625	6.73194712	9.678731534	6.652053289	8.171225635	8.109406421	8.507221556	7.060186912	9.196534425	4.760543349	9.868828135	7.734731579	7.667636347	7.136045805	10.76525623	9.947263436	5.998206818	8.347894979	8.20675632	9.69368754	7.624841719	9.132778832	7.767039774	11.60576401	8.128112928	8.931146896	8.956000398	10.76581694	13.28353869	0	0	0	0	0	0	0	0	0	0	0	0	0	0	0	0	0	0	0	0	1	0	0	0	0	0	0	0	0	0	0	0	0	0	0	0	0	0	0	0	0	0	0.02	no
PF3D7_0518900.mrna1_1	6.997647534	6.433064491	7.810783981	6.433172924	9.445225086	6.70882806	11.16784357	7.455684424	7.704167284	8.340687806	6.203814746	6.774880306	9.076336865	6.980205903	10.79584667	6.919622422	7.309282736	7.375457606	8.715277621	10.32109883	7.59993475	9.140965203	7.502745975	8.560868227	6.50760639	5.959738444	6.179302897	7.531960938	9.698975716	9.098458824	7.686183916	8.970780457	6.733794374	7.548640015	7.007177766	11.04653811	7.535408741	9.263879464	8.653421808	5.834552385	9.214058281	9.033291643	7.337431104	10.77882122	7.329774883	8.140586519	8.213838139	8.265307497	11.19241277	8.56604264	10.09292453	7.815555039	8.311290416	7.225864457	6.521410519	6.946023032	9.270775924	10.13668439	7.855274361	6.690771141	8.596642116	7.924492465	8.217736795	6.305200199	7.15165283	8.973323564	7.870937072	8.32636319	9.878970109	5.583648565	7.426669908	8.120293964	6.659672175	8.79596498	8.540449054	9.724777666	7.099577584	5.943528043	8.192382001	8.228603517	7.905875268	7.302379239	5.775428871	7.835407594	11.15389287	0	0	0	0	0	0	0	0	0	0	0	0	0	0	0	0	0	0	0	1	0	0	0	0	0	0	0	0	0	0	0	0	0	0	0	0	0	0	0	0	0	0	0.02	no
PF3D7_0519000.mrna1_1	8.217727924	9.010600781	14.60216983	6.814970593	8.612577924	10.26170705	7.752758825	7.359543625	10.62840538	7.176448126	8.069951555	6.404811103	9.105001599	7.603371396	9.024813094	7.693085489	6.413256355	9.576403122	10.10985268	8.772367281	9.631069651	10.32581589	7.479147925	5.511325116	10.99369176	7.80793836	8.493560548	8.627476428	9.545711353	10.64341481	7.312626813	14.41080325	6.815165436	11.01681868	10.21421886	7.76802981	6.993963953	10.92014895	7.145305146	6.023924457	12.19730651	9.250996014	8.095905154	9.221524524	7.68701025	6.573257236	9.870208869	8.844434587	8.070792001	9.799233034	10.74071897	7.769132857	5.680391217	10.88534236	8.346808585	8.406739762	10.22596991	9.848421009	9.106253505	7.128194635	10.26067304	11.19366769	8.891894228	8.403760188	6.283593845	8.879991458	7.100570397	7.141772241	10.21755724	9.484433406	8.578835893	9.290179132	6.854762727	10.30815777	10.79585648	10.11216998	9.019649617	6.320848684	8.217301354	8.025604934	7.501288581	7.286992322	8.904797241	7.903059859	12.82784851	0	0	1	0	0	0	0	0	0	0	0	0	0	0	0	0	0	0	0	0	0	0	0	0	0	0	0	0	0	0	0	0	0	0	0	0	0	0	0	0	0	0	0.02	no
PF3D7_0519100.mrna1_1	5.93152816	7.399639592	9.21986879	6.609217808	5.946386749	7.606164152	5.504314231	6.827677937	8.183364995	7.119330939	5.273497646	6.616247453	7.134461312	7.673760244	6.230896954	7.614549144	7.38122952	8.269102712	8.318015215	9.465418265	6.411336718	7.272069268	6.246067005	5.539965438	6.383015388	5.857337271	5.835556866	9.271901427	6.878130088	8.121168239	7.049521667	6.82795071	7.426872219	8.402006926	7.761167054	5.670393341	6.952595231	8.891200464	7.761099185	5.37101067	7.342537377	7.104274792	7.750101174	5.598735697	7.335676476	7.129880702	8.425630919	7.387285483	9.133831406	7.791474718	7.813867434	6.623038115	5.328072775	7.186176742	6.238056924	6.492125869	7.452270108	7.211887634	9.177017929	6.931152712	7.658022718	8.360583643	6.677859318	5.238033301	6.589594703	6.326545339	6.815860995	8.463437038	8.531008673	8.002264646	7.988436488	8.707133443	7.558390257	7.472961658	9.410327729	7.637215936	4.964600742	6.073183845	6.955125663	6.536839619	8.556873797	7.075571838	8.346436488	8.297234589	10.01149097	0	0	0	0	0	0	0	0	0	0	0	0	0	0	0	0	0	0	0	0	0	0	0	0	0	0	0	0	0	0	0	0	0	0	0	0	0	0	0	0	0	0	0	no
PF3D7_0519200.mrna1_1	5.537330784	5.119618577	6.06759815	8.591394098	5.435630057	5.245982	9.979997082	8.228829549	4.651566151	11.21257388	3.403587287	3.90319941	8.300521408	4.236770691	5.590546211	6.959328728	7.176151897	7.32351976	5.967037034	6.453668111	8.757145623	5.632008677	5.214048735	8.447119777	6.403360232	4.434147687	8.160960844	11.31580486	5.484551064	11.29392093	8.779478464	6.979404449	7.534659927	7.681576009	5.422175014	10.68792885	8.639996501	5.11449518	11.5146218	4.781427243	4.856016876	7.982754848	6.232846126	5.886116145	6.657428515	7.934496134	8.303948499	5.097168393	5.638912949	7.669441593	5.563666838	6.225290542	6.694612115	7.347226086	6.113709073	4.975687969	5.492842712	6.730026689	10.40438864	5.230388429	7.040286064	6.213886672	6.048272394	6.95097358	5.344433825	5.089831408	6.883634474	5.895229315	8.821231856	11.36604455	5.013320021	10.42642741	5.7741397	6.900411779	6.56649749	6.769312729	6.467333704	3.184890267	4.536825512	8.477687744	5.695870115	4.704022285	11.09054753	6.151505201	11.85103586	0	0	0	0	0	0	0	0	0	0	0	0	0	0	0	0	0	0	0	0	0	0	0	0	0	0	0	0	0	0	0	0	0	0	0	0	0	0	0	0	0	0	0	no
PF3D7_0519300.mrna1_1	6.204513552	5.755380702	6.408074679	5.736146102	6.19362532	5.676514956	4.814881905	6.001669283	6.493543762	11.61764071	5.655551039	6.413525498	7.494191343	5.835171579	7.089442199	8.279067092	6.0626182	7.628564397	6.791923971	6.04622346	10.26924454	8.652726823	5.608950909	5.747760237	5.733682097	6.158738633	5.037631557	6.02184517	5.926337166	6.612757723	12.27868813	12.11176299	12.29194662	11.78959184	11.92643723	10.48827148	6.227816943	9.555227093	11.81111869	13.94691789	8.004021562	13.59523836	12.21076274	10.34847924	13.12386789	12.60432491	13.48546887	8.656004256	11.92547119	13.07434182	11.59338904	12.68182829	9.200318071	7.493190394	11.45953752	10.94936408	11.89248906	12.77145784	6.80788944	5.792831253	7.096777699	7.017783514	8.025594	5.412893092	6.170334806	5.915886752	6.382469746	6.780083638	5.76592391	6.706614033	7.588621524	8.346840333	12.28188028	12.79592874	10.13142865	10.06379032	7.08195239	6.9660119	12.04449997	9.071641114	13.34375644	5.585679529	9.051943197	11.18049967	9.833992132	0	1	1	1	1	1	1	0	0	1	1	0	1	1	1	1	1	1	0	1	1	1	1	0	0	1	1	1	1	0	1	1	1	1	0	0	1	0	1	0	0	1	0.69	yes
PF3D7_0519400.mrna1_1	5.8364769	5.023233621	5.29475877	5.369063867	5.660516004	5.456137886	6.300563664	5.821548415	5.066369149	6.781678955	5.98709215	4.968170135	6.024243907	5.112378946	5.561322331	5.805697062	5.95842692	7.74138518	5.18644751	5.507432815	4.990432756	5.425317117	4.574499982	4.576220138	5.521586975	5.125872962	4.704082044	9.547264758	5.588858294	5.482782308	4.864369409	5.656645199	7.643877794	4.137105338	5.470487047	6.237917803	5.535244453	5.571205153	7.753441972	4.378392219	5.970200098	5.50009933	5.891812933	5.539802511	5.918748626	6.383533064	7.166182486	5.274785017	5.519485258	5.842304184	5.368199723	5.362960553	5.379672682	5.380452906	4.525081954	4.56791442	6.532652451	5.922255433	10.77508417	5.563860902	7.60825058	5.805909722	6.28764927	5.026787086	5.677064772	5.093452027	4.919548253	5.585378973	6.42703114	4.527681426	6.802654025	10.86937715	5.964257926	7.699881896	6.216536981	6.067597449	3.719195731	5.311017372	4.998012134	4.98206197	5.667502593	5.109751041	3.62296869	7.180194503	8.882480574	0	0	0	0	0	0	0	0	0	0	0	0	0	0	0	0	0	0	0	0	0	0	0	0	0	0	0	0	0	1	0	0	0	0	0	0	0	0	0	0	0	0	0.02	no
PF3D7_0519500.1	13.72374673	8.655886119	11.17390798	14.13169443	7.651287367	9.456775677	5.70465115	7.975426748	9.916623883	13.32109178	13.54673456	10.18004028	6.934941777	8.334939543	8.780334424	10.70655339	7.969155918	12.17129499	11.76916521	9.808836904	11.39631921	13.38106687	10.47743175	7.838301042	8.470046147	9.813680838	8.855094655	10.68053991	12.05969412	8.913373324	13.90908534	11.54794614	12.96181704	8.552421131	7.890159361	7.4188447	6.910138589	11.07045044	13.84087505	5.638549215	11.81006404	8.920508138	9.136938823	8.825694512	13.61448082	8.444052226	12.18583694	9.096303107	9.831130542	11.2963575	13.62691205	11.0117701	7.010292872	8.713872089	10.61383125	11.85776806	11.46235586	12.4410772	11.43074523	7.453679412	11.05635789	12.13690406	13.27157024	8.648590975	8.782035548	9.44178437	11.17893372	7.996033584	9.953547167	9.238463893	10.90582906	11.49938403	7.804283825	11.00994382	12.08454407	13.86888633	8.903063605	8.773388664	10.49780079	12.37845137	8.893879961	8.690676144	9.876293027	9.960729514	15.29231513	0	0	0	0	0	0	0	0	0	0	0	0	0	0	0	0	0	0	0	0	0	0	0	0	0	0	0	0	0	0	0	0	0	0	0	0	0	0	0	0	0	0	0	no
PF3D7_0519600.mrna1_1	10.10053943	8.028621118	8.675106491	7.68719219	6.761055569	8.513741302	7.285097336	7.296883284	9.970934037	9.409356129	9.984897378	10.76122973	10.04789049	7.766438497	8.863144169	13.4965257	6.129022318	10.45988937	10.68534755	8.461481398	9.088502143	9.639199952	9.795432279	6.244697951	8.385896699	7.323358633	8.60470474	10.33787548	11.65622505	6.315870874	8.606564357	9.904461154	8.730969753	9.647137281	7.4579885	9.206235867	7.382416247	12.19262901	9.731846508	6.870453479	9.929604475	10.24527967	8.051511852	8.209354804	14.79521758	6.945714874	11.14343458	9.956140992	12.43249981	9.873203933	10.57108068	10.93628924	6.172019972	9.127604019	8.453089513	12.96483655	7.229692499	12.17853112	11.40213931	5.94865411	9.511367402	11.95156547	12.48712191	8.293211609	9.634565918	10.07174558	8.778580619	7.848232495	8.429318638	13.3669778	10.87353119	11.64069495	7.36510502	9.452307074	11.86975235	13.38958884	9.393098689	9.142713311	8.878770414	8.399611784	9.167961428	8.695764983	13.15694137	10.57280371	13.8492274	0	0	0	0	0	0	0	0	0	0	0	0	0	0	0	1	0	0	0	0	0	0	0	0	0	0	0	0	0	0	0	0	0	0	0	0	0	0	0	0	0	0	0.02	no
PF3D7_0519700.mrna1_1	6.829849233	8.478194897	6.973598014	6.912125284	7.065146861	6.798800849	5.649121193	8.182137354	7.266382962	11.06819213	6.178260848	6.994568398	8.147540376	10.49057383	7.241936705	7.181620276	8.117251936	7.730313381	10.29590988	9.326566135	7.815021466	8.154862648	8.049069841	6.668748718	6.890264726	6.434613964	5.54843838	12.4267802	6.114534345	7.069397652	7.973707122	7.003097241	7.817770605	8.123660631	7.094912898	6.457048741	8.180333391	8.03812194	11.23712933	5.975079185	12.51011761	8.199174377	10.29979851	7.601288199	7.257197868	7.886412131	9.095309589	10.75707248	9.821367361	8.204127258	9.039698261	8.512897006	6.418225013	7.806947914	6.354557976	6.719509129	9.056458992	8.319974658	12.71984051	6.895136118	7.511082622	7.799616939	7.800595434	5.548959124	8.237517975	9.02802132	8.495152671	7.22429753	7.242871294	6.250358899	8.333923901	12.6602004	6.981406706	7.665758364	7.612981683	8.990253079	5.724369764	7.658667726	8.35781419	8.890148593	7.737563607	7.894250154	6.433633783	9.002655517	11.89432134	0	0	0	0	0	0	0	0	0	0	0	1	0	0	0	0	0	0	0	0	0	0	0	0	0	0	0	0	0	1	0	0	0	0	0	0	0	0	0	0	0	0	0.05	no
PF3D7_0519800.mrna1_1	6.720836368	4.354348164	11.2371641	5.375264902	9.11343859	10.52411753	8.528654084	5.562023082	5.143234551	8.224359739	7.301079653	9.786143486	5.804832197	6.741286818	10.93209954	10.91473136	10.02114847	12.17092732	7.54805319	8.042775837	10.62435783	9.997305918	12.08091591	10.94612262	5.937580184	5.242644044	4.54974747	6.571653127	6.130239484	9.880776499	5.233223015	11.13881055	5.323911373	7.335304209	10.18018737	8.562636575	4.677344446	7.334078534	8.915239123	5.325918838	9.274276276	6.509268394	6.957987837	11.10733956	10.97014914	10.54195388	12.12016181	7.189722587	5.522170215	10.29323505	11.55476338	12.70734969	10.46827064	6.331594328	5.616380827	11.48425673	7.228641854	6.831786531	7.203070754	8.830026923	11.68794568	8.257487621	8.966785151	5.119242465	7.956928525	4.92689652	11.59060184	11.00383142	9.163736931	5.50948686	5.952390795	7.362985634	9.07933828	12.10708622	9.170637246	9.802912263	5.42823919	8.080236168	5.391435744	11.10588599	11.49014243	10.23112978	5.540836538	5.903780217	14.13644549	0	0	0	0	0	0	0	0	0	0	0	0	0	0	0	0	0	0	0	0	0	0	0	0	0	0	0	0	0	0	0	0	0	0	0	0	0	0	0	0	0	0	0	no
PF3D7_0519900.mrna1_1	9.99393049	7.177593386	7.262796363	6.709886482	6.974952423	9.492154914	5.68323985	8.304906135	9.243076407	8.363252904	9.153821074	8.670914535	9.608063125	7.77961229	10.14449383	13.01454953	5.943975076	9.767140573	10.20329327	9.056146054	9.548934476	8.820828641	9.33756663	6.031060924	7.981988378	7.128769895	7.748540042	9.820854209	10.04086888	9.734473613	7.919638005	8.454829206	8.151033696	9.061244377	8.055616119	7.31287284	7.556256639	11.28599065	8.372009649	6.011863088	9.656206525	10.07036599	8.200047403	9.466060987	14.38495037	6.328116134	10.62795048	10.03125656	12.41747046	10.03572198	10.13202213	10.0113525	6.047002049	8.555184671	8.385273013	12.09078774	7.599518538	10.48732404	10.80665597	5.888692878	8.977606467	11.99309505	11.19949496	6.851572743	7.231916166	11.5445094	8.516566693	10.38932946	9.21543581	12.8576476	10.03300615	10.85632741	7.127895138	8.895250519	11.27499339	11.94714907	8.492008193	7.266185113	7.376645937	8.216525521	11.33296486	7.900950211	13.01225091	10.39151473	13.46363913	0	0	0	0	0	0	0	0	0	0	0	0	0	0	0	1	0	0	0	0	0	0	0	0	0	0	0	0	0	0	0	0	0	0	0	0	0	0	0	0	0	0	0.02	no
PF3D7_0520000.mrna1_1	5.746118357	8.402820652	6.423565781	6.693143899	7.809434352	6.704124065	8.198521724	7.459352338	6.707338789	6.203564396	5.729839005	7.571256018	6.900135029	6.418691913	7.672709155	6.804233401	6.610932171	7.840093521	7.698691784	7.51974336	6.167541564	7.714226299	7.641906918	5.291813913	6.492440167	5.153781776	6.16368424	8.726695839	6.54448227	9.421318594	6.914799836	6.323118782	6.439674525	6.89059201	6.684322401	10.21733145	7.345423439	7.778725419	5.75738069	6.328703372	7.601127997	7.194642678	7.409590965	7.918431374	6.741616598	7.406802309	8.204335405	7.549899714	7.313606157	6.685157154	8.174321808	7.756646976	5.138016906	6.979248955	6.096272522	5.58352424	6.781989947	6.819112932	9.061587384	5.897937944	7.549422863	7.394662359	7.100591005	5.714597596	6.229366098	9.147570083	7.230503404	7.733181982	8.369240953	7.839808831	6.750850047	9.115816904	5.376156047	7.88424591	7.977152433	8.542402268	5.913818432	4.713655982	7.592027516	7.403212725	7.662870956	7.826595264	8.25671101	7.238754038	9.521730368	0	0	0	0	0	0	1	0	0	0	0	0	0	0	0	0	0	0	0	0	0	0	0	0	0	0	0	0	0	0	0	0	0	0	0	0	0	0	0	0	0	0	0.02	no
PF3D7_0520100.mrna1_1	5.377636493	7.424215066	5.327897435	5.005765165	7.71570701	6.390242184	5.812866511	7.109454709	5.57770553	13.23211423	3.793172616	9.942663228	6.098235514	7.596244568	5.590009435	7.583059322	7.649064374	6.907011683	14.08867822	6.948133707	5.05679339	6.615528941	14.08607064	4.730118074	7.432011547	5.447123493	4.327254674	7.667194182	8.58922403	12.88290211	5.344734606	5.347268027	5.299337529	7.199963279	7.08701066	6.484903526	7.090090656	5.836721771	13.98094082	5.413276062	7.465829096	5.621218346	8.016042272	5.429495467	7.559723827	7.4330244	7.195744533	13.94559146	5.625878951	5.556145909	7.791305126	14.20903956	4.398182643	8.054162029	5.299311537	6.908335612	7.084061712	8.672719703	8.341288835	5.266892932	6.474067618	13.6715183	9.238471323	4.541999809	5.645029531	4.583429565	12.6257243	5.592084311	8.615153258	5.434596734	7.891599363	9.035734736	4.999532499	6.528223345	13.8096632	10.23149776	3.799554021	4.77336051	5.723157922	10.02491781	6.196399063	8.366484126	5.610452632	8.501293234	14.09137897	0	0	0	0	0	0	0	0	0	0	0	0	0	0	0	0	0	0	0	0	0	0	1	0	0	0	0	0	0	0	0	0	0	0	0	0	0	0	0	0	0	0	0.02	no
PF3D7_0520200.mrna1_1	6.305165399	5.444697179	13.24990462	5.543219667	6.943481546	6.395965677	4.96834806	6.319779345	8.516239462	6.235734537	5.830512157	7.610367848	9.334256564	5.76286243	11.52288311	6.635614171	5.936763929	7.336814774	8.845276919	6.523588075	5.839837674	7.36491536	6.90210507	9.44615885	6.147283273	5.374630519	5.973590615	5.589233925	5.581366464	12.10441038	6.118656001	13.00262778	4.571576299	8.283680802	6.400565102	6.474125375	6.193177112	8.680840095	5.843955192	6.032423123	8.027966719	9.272512598	6.703171031	11.14951445	6.347011032	5.838326124	8.366535284	8.416915328	6.787712154	6.408670431	7.979286143	7.556536513	9.110251056	6.023455143	5.313433248	5.07175687	6.407288337	5.844170677	6.609167907	5.271193103	8.05341739	6.172347197	6.788250427	6.282010253	6.340286232	6.25270851	7.503259275	7.989758864	6.847130044	5.771350364	5.880675724	7.078845756	5.275627157	9.094684361	6.650426101	8.224435444	5.849896215	5.201596534	5.954573461	8.063145959	8.513536814	5.256776486	5.694241939	5.551818907	11.01830112	1	0	1	0	0	0	0	0	0	0	0	0	0	0	1	0	0	0	0	0	0	0	0	0	0	0	0	0	0	0	0	0	0	0	0	0	0	0	0	0	0	0	0.07	no
PF3D7_0520300.1	9.60784476	6.070917488	7.734468617	7.465975418	5.423673458	7.776848186	6.3890293	7.046823579	8.265121196	7.504110793	9.668502924	6.433364765	6.731199018	6.616840866	9.474126383	7.694442103	7.643428687	8.888776818	8.038527184	6.075301002	10.30649189	11.26857285	6.146274586	5.862639435	8.731662139	7.687196311	5.835031338	7.324417037	6.657639266	6.054803146	8.413246461	7.62288744	7.674533482	11.98020024	7.936070043	6.928460674	6.624757285	9.047990783	7.45565521	5.357698523	10.5385031	7.581813979	7.436246961	9.78400856	8.177409591	7.738522803	10.32504476	7.42343416	6.813148693	10.74532037	11.65062929	6.707397719	5.95855237	8.948334573	8.359149325	6.202162258	8.528374728	7.986097536	7.404832672	6.885626197	10.28193123	9.150925473	13.03214091	5.921915318	5.398900762	6.405819804	7.094899311	10.98909966	6.537020075	7.907074288	7.777735126	8.155997944	7.464965897	10.80009664	9.238024527	13.85225243	5.98422555	4.143199175	8.268024526	8.893142968	11.51241402	7.339415112	7.682441765	7.859674152	12.03014652	0	0	0	0	0	0	0	0	0	0	0	0	0	0	0	0	0	0	0	0	0	0	0	0	0	0	0	0	0	0	0	0	0	1	0	0	0	0	0	0	0	0	0.02	no
PF3D7_0520400.mrna1_1	12.27972165	6.873521214	11.91684691	8.035359939	6.397850201	8.696114735	6.787122215	7.732670741	9.262869467	9.498127731	12.20188363	11.07700197	7.089737368	8.113440425	9.514437172	10.59265759	8.58818129	10.81827982	12.51909122	7.811501424	10.70564331	13.03855235	8.53096229	7.660459153	9.328931059	9.860024608	9.55102944	10.47466398	11.1224089	8.939679971	7.919691766	12.53806062	8.063530996	10.54457242	8.758291475	7.871159183	7.715555824	10.28442317	9.456249703	7.169303581	11.53073185	8.973120453	8.448210887	9.372721295	12.118367	8.843702256	10.88803354	10.04546127	11.14660934	10.83926553	13.3699976	8.614118068	7.591654262	9.430953892	10.55525338	9.522117043	8.203464255	11.48701594	10.95666408	8.019080564	11.82088744	9.942428301	12.96629342	9.469720042	7.635759346	9.979831679	8.524296656	7.686771405	8.232961589	8.529229993	11.08585912	11.40344937	7.405887944	11.9826972	9.443395267	13.78679498	10.05591187	7.751098677	10.20667842	9.780869795	8.890313223	9.246355331	8.418628429	9.897973704	14.05782282	0	0	0	0	0	0	0	0	0	0	0	0	0	0	0	0	0	0	0	0	0	0	0	0	0	0	0	0	0	0	0	0	0	0	0	0	0	0	0	0	0	0	0	no
PF3D7_0520500.mrna1_1	7.571636272	5.096507794	6.135297907	9.689305404	5.293709674	5.407177007	5.060472715	5.3483204	5.455981118	6.960972335	6.478247509	4.881853177	5.699710875	6.438785191	6.314428283	7.648285503	5.627462072	7.514073983	6.880954354	5.85027497	5.779116073	6.566185937	5.969818286	3.670330462	5.990360346	4.883384341	4.815763813	7.412362203	8.092208577	6.249044341	9.648393121	6.171710683	10.11102347	4.804943903	5.297927184	6.761577004	5.732913478	7.518748908	8.266776322	6.479582235	5.344546479	6.307002877	7.360224766	5.967866924	9.751993199	6.214934374	8.171917492	6.388846389	5.966425962	6.51107417	7.149293093	6.524080528	5.045690956	6.378792983	5.492665569	8.77959154	6.3650374	9.791497908	7.953806221	5.24566907	7.82591489	8.641140897	8.209120483	4.553148895	5.29420386	5.043762737	5.899526814	5.187309284	7.003201487	5.214383149	5.92710165	8.506989436	5.813618324	8.382256328	8.396241531	9.360964295	4.016402101	3.828319306	6.888720628	5.788642105	5.669972708	5.594334967	4.96434098	6.906192002	9.388638341	0	1	0	1	0	0	0	0	0	0	0	0	0	0	0	1	0	0	0	0	0	0	0	0	0	0	0	0	1	0	0	0	0	0	0	0	0	0	0	0	0	0	0.1	no
PF3D7_0520600.1	6.409149202	8.141868482	6.821099112	12.04703556	8.235738575	8.852209799	7.550721299	11.38095519	13.44616327	9.929354095	5.84578405	6.706133368	7.759739391	6.020315278	6.997580171	7.094477035	5.587499157	10.04723921	13.00900949	10.71805249	8.603418069	11.01668476	8.35588683	5.877456901	9.036054255	8.497232321	10.90974462	6.56114184	8.898976397	8.277198741	11.49016555	6.187621175	11.17692237	9.416873397	7.759059112	7.915245632	11.73462879	13.15323685	10.72828532	6.362648137	9.620270068	7.91457909	7.163700552	7.112132157	7.455612665	5.71590734	10.13463345	10.85015783	11.32590161	8.972348048	10.90802851	8.530545341	5.985868728	8.503206609	9.282302511	6.912876628	11.76199474	9.507627034	7.026266263	8.41295988	7.645937949	8.093540508	6.61444424	10.40675098	7.461150896	7.749907435	8.832757328	8.957032714	5.868017328	7.928935768	9.211024356	6.948828064	7.832256864	7.932385962	7.201300673	7.273198199	10.66274711	7.221887083	9.331909878	10.32595801	10.44404412	6.591333309	7.875747934	8.735715896	13.32203435	0	0	0	0	0	0	0	0	0	0	0	0	0	0	0	0	0	0	0	0	0	0	0	0	0	0	0	0	0	0	0	0	0	0	0	0	0	0	0	0	0	0	0	no
PF3D7_0520700.mrna1_1	8.21557864	14.8486733	11.02752066	14.73526931	15.03766903	8.234812515	14.7495247	11.28944586	9.741968239	11.54969287	7.894225348	13.85066299	9.781583721	8.382367513	7.326689405	11.22557699	11.90377147	10.28736207	11.08118731	7.237308036	8.227245573	10.45903346	12.77930041	12.12725809	10.80649527	11.38501418	12.0898393	7.176538902	13.63851462	8.933374265	14.17834988	10.51912818	14.27951597	12.99984928	8.067456516	14.60499597	11.49322013	9.430294646	11.4413465	13.69238974	8.119777179	10.24169676	8.50684652	7.938805806	10.12673155	11.63582281	10.50950088	10.61874197	7.79088214	8.978215715	10.47703945	12.92266023	11.51987988	10.74761362	12.10521235	13.68326526	10.92638581	14.05056082	7.891716201	9.491167774	7.971767462	9.555257171	8.177234648	11.1813265	9.763080198	8.168723819	14.67430014	9.835105792	7.51186819	7.058377055	10.67387052	8.368753517	9.160505188	8.202389168	8.794163311	8.905413829	11.18125909	9.59836594	7.027881992	14.59211317	10.6296653	9.511164353	6.993572101	9.563184607	16.47511923	0	0	0	0	0	0	0	0	0	0	0	0	0	0	0	0	0	0	0	0	0	0	0	0	0	0	0	0	0	0	0	0	0	0	0	0	0	0	0	0	0	0	0	no
PF3D7_0520800.mrna1_1	13.56768031	13.34490754	13.18589399	11.78227913	10.79267657	12.36736234	10.74090864	10.86695633	12.90525079	12.48512701	13.72100657	12.26823165	11.0249478	10.27986509	9.941533886	12.53054893	10.00420421	9.990524883	13.37565468	10.84240119	11.81222006	14.52290253	10.80596634	10.51240642	11.85644531	10.92557806	11.74517825	10.76570337	8.448044177	11.16248779	11.14955735	13.31397325	11.37504585	12.58323866	12.2449112	10.6983228	10.73004025	13.58588945	12.28602037	10.48923922	13.75222999	10.86592083	10.44245649	9.713492641	13.72099091	9.769611189	10.16386155	11.34335114	11.3060632	11.93107327	14.60221952	11.07269271	10.30247379	11.82363453	11.6855636	12.79502663	10.47143085	9.107901805	11.30615061	14.9195673	12.2203228	11.91115639	14.32452864	11.77504159	8.417391596	11.78655559	10.79274041	9.571981158	8.696713108	9.211709006	11.22820774	11.58555896	14.07304508	12.26400699	11.81023409	14.60069547	12.94292996	8.474070875	10.22856985	12.53057431	10.46287263	10.48217094	9.262619441	10.37432008	15.4851644	0	0	0	0	0	0	0	0	0	0	0	0	0	0	0	0	0	0	0	0	0	0	0	0	0	0	0	0	0	0	0	0	0	0	0	0	0	0	0	0	0	0	0	no
PF3D7_0520900.mrna1_1	6.125883679	5.251759761	8.120083626	6.07706845	6.18440771	5.732816817	9.990386171	5.738403225	4.681355927	8.24309217	5.891025609	6.232621389	6.190650544	6.360670728	6.711471706	10.94854085	10.76117312	13.75269306	8.666656285	8.450669903	11.04335281	10.59849974	6.203175056	7.662912039	7.056924502	4.856667316	5.035825112	5.257628399	7.011244024	8.054138939	5.94261421	7.029020557	5.349438303	7.386587429	5.072469515	11.08712616	6.469095319	5.570773567	8.538267687	7.077005462	7.342803073	6.319257954	6.91621541	7.129436579	10.59532941	10.69397022	13.25802938	7.723609121	5.09720294	11.59320153	11.1147436	6.443808672	7.283607675	7.358116184	5.149301389	6.362208451	6.534001997	7.260587856	6.359833329	10.21968951	6.04978267	14.86396727	11.22325768	4.841530598	6.696776634	7.362662076	10.3587017	10.88220253	10.15328367	8.449653573	11.85033484	6.458770151	10.16151341	6.182561615	15.00299577	12.04531017	3.863894201	6.183367098	6.808498325	11.40546174	11.73994826	12.64185501	8.692427225	11.13154039	14.37716182	0	0	0	0	0	0	0	0	0	0	0	0	0	0	0	0	0	0	0	0	0	0	0	0	0	0	0	0	0	0	0	0	1	0	0	0	0	0	0	0	0	0	0.02	no
PF3D7_0521000.mrna1_1	6.11014326	11.48003787	11.16431097	7.186048659	7.522165806	6.31282286	4.948578939	11.10875751	6.539808152	6.360960305	5.439187947	5.823169459	12.64549558	11.3486946	10.81790195	9.029743907	11.82298759	12.48935715	6.084384558	8.765806416	6.309559087	9.158762858	10.85623222	4.928359397	9.475830644	5.335605143	6.2631788	6.794726126	10.51070191	7.005285033	6.414897139	10.2189618	7.16400212	5.851749093	6.634574883	5.643973633	11.45293471	6.913454125	5.669948308	6.582429414	10.40585423	12.66185015	11.42912789	11.17527331	8.629851968	11.69589897	12.46346851	6.124582865	5.752951021	6.783761982	9.839852508	10.95157677	5.419577757	8.8741605	5.263345393	12.77314675	11.20310034	10.80395244	6.392161396	5.581048005	6.220266741	6.504936539	6.598216924	5.447931047	5.472375602	6.941057857	9.871993818	12.45162095	10.83997828	10.53350689	11.12708561	6.521073116	6.230785434	6.553114798	6.911132481	7.086265204	5.94895069	4.771939357	6.807380763	5.500479266	12.7986547	12.02367426	10.4685423	11.4468107	14.5714659	0	0	0	0	0	0	0	0	0	0	0	0	0	0	0	0	0	0	0	0	0	0	0	0	0	0	0	0	0	0	0	0	0	0	0	0	0	0	0	0	0	0	0	no
PF3D7_0521100.mrna1_1	11.65848906	8.917791578	8.970636105	9.088569587	8.997456384	9.822616427	6.987275932	11.7642275	9.60827753	9.360549097	11.2393488	6.724344409	9.505101784	8.273222902	8.025261012	10.70386718	11.04610819	10.53197754	9.40127563	8.088410031	9.326250058	13.28277261	9.283684665	7.20416533	9.061935891	10.26071786	7.737364236	8.848343076	12.46639677	7.986251673	8.980344727	8.591089832	8.862449778	8.45136782	9.579311611	7.645009437	11.77066689	10.23652493	9.131292115	7.778518248	11.94246059	9.734202747	8.429156162	8.458821067	10.33918363	10.71388296	11.10251672	8.321237758	8.104582803	9.222360158	13.78092911	9.309756096	7.275051359	8.982660962	10.12250591	9.791087018	9.779408399	12.65390546	9.415589234	5.905790916	12.10715432	9.489207835	10.85003662	7.9829562	10.61976047	6.737593402	8.622418325	8.933058292	8.581342355	8.006487106	8.424525114	9.431259669	6.720848734	12.1448992	10.27506627	11.39092213	7.654651621	10.54007907	9.76769067	8.368664406	9.884796336	11.00151414	8.203413303	8.496577262	13.39118513	0	0	0	0	0	0	0	0	0	0	0	0	0	0	0	0	0	0	0	0	0	1	0	0	0	0	0	0	0	0	0	0	0	0	0	0	0	0	0	0	0	0	0.02	no
PF3D7_0521200.mrna1_1	12.43344524	11.02474674	10.15510875	14.10823598	10.63558718	9.112496457	6.332095121	8.025933147	11.70364004	12.76257934	12.13791201	4.706645381	9.127176362	10.63953421	8.75761233	6.915864617	7.329738998	10.72724023	9.418547119	9.618894712	13.31861015	9.248653598	6.41631044	7.717231973	9.641321747	10.02847157	10.26075514	11.402165	7.267865558	7.450929322	13.8516151	9.744684211	13.39513207	9.685657608	9.489309525	6.633679061	8.606047871	11.98750088	13.14764312	9.569634793	10.52222367	9.343841315	10.12731917	8.928857775	7.011419017	6.776879017	10.65400852	8.743912751	9.854359432	13.32737124	9.426615532	6.925431664	6.954979837	9.864914498	10.38100788	9.371452131	11.05133813	7.831900931	11.32439067	4.637162579	9.985985582	9.476156194	7.926416815	9.681837682	9.41425171	7.401187086	9.066878417	8.497730363	7.025526772	12.4840509	12.98306173	11.10106952	5.218402068	9.935705674	9.982205398	9.183362936	10.07205126	9.253887053	12.5133131	10.44439084	8.888164387	10.10340162	12.71142414	13.02934429	15.14572652	0	0	0	0	0	0	0	0	0	0	0	0	0	0	0	0	0	0	0	0	0	0	0	0	0	0	0	0	0	0	0	0	0	0	0	0	0	0	0	0	0	0	0	no
PF3D7_0521300.mrna1_1	8.280607424	6.912190394	10.04154039	9.251054121	7.464147037	7.200325569	5.888160232	7.846136853	11.83639396	11.02210029	7.627079335	11.87664285	9.884355196	12.26095468	7.046839989	10.63359734	8.178126572	10.77777671	11.47540909	9.441899646	12.03395981	9.294372734	12.13087021	7.384646128	10.99074782	7.750808324	9.595481891	9.75350477	9.980374948	9.084521032	8.703101987	8.901867213	8.856944879	12.74186298	7.452466089	7.053348958	8.153737559	11.80756097	11.4221083	8.956057131	11.98075098	9.645118687	12.68138367	7.472367521	10.29634827	8.309460838	10.97496572	10.80591938	9.76340794	11.78585995	11.66376591	12.37638344	7.365023711	10.7420584	8.712577408	11.6091171	8.702680666	10.47020448	9.474357918	8.431477478	10.40349581	10.68984069	8.569189678	9.556444311	9.874138273	8.678696812	11.77385782	8.392463258	9.639116472	10.71709375	11.6363356	8.944109662	8.014996977	10.56344305	11.55878565	9.664527567	9.43029567	9.936777584	11.6707965	7.473920747	8.818327996	8.453482383	11.47784703	11.26291825	13.72991356	0	0	0	0	0	0	0	0	0	0	0	0	0	0	0	0	0	0	0	0	0	0	0	0	0	0	0	0	0	0	0	0	0	0	0	0	0	0	0	0	0	0	0	no
PF3D7_0521400.mrna1_1	9.427455905	7.366693355	12.52313239	7.976386262	9.070577346	8.311447726	7.718555993	7.837807671	9.690826613	7.22850663	8.75040676	9.397072724	7.58259999	10.97267516	7.499224446	9.236695061	6.594235415	9.861555075	8.70441235	7.650599988	8.73773116	8.959283579	9.801293599	7.352762828	9.051991999	6.515909109	9.403165779	7.997854482	8.974450516	7.858675347	7.848407024	12.52519255	7.854517058	8.525625619	8.47030372	8.11369567	8.012456595	10.38677371	7.172326808	9.419264854	9.53575005	7.93956325	11.21864419	8.070778945	9.496784463	6.922114132	9.93119125	8.331655499	8.006189662	8.900348567	9.484680297	9.949951959	6.787190424	9.352681003	7.338153946	14.75689929	10.36449141	9.456456706	8.490397172	6.692110397	12.41740503	9.909811422	10.24683112	9.364171516	9.158302775	7.061992926	9.056905979	7.795535548	8.430506554	8.371402264	9.938742829	9.131090474	6.088336159	12.56456858	9.958163088	11.21205291	9.542456403	9.302510507	8.357260471	9.980375258	8.860525817	10.64641032	8.594659103	8.876791206	12.11868267	0	0	1	0	0	0	0	0	0	0	0	0	0	0	0	0	0	0	0	0	0	0	0	0	0	0	1	0	0	0	0	1	0	0	0	0	0	0	0	0	0	0	0.07	no
PF3D7_0521500.mrna1_1	9.475060238	11.39635656	9.225190703	8.287680382	13.43803015	9.469810718	7.301817962	10.88105859	10.03928924	10.285837	9.627677291	10.35503118	7.112687841	11.97037755	8.505939187	10.20022288	7.417095041	9.087981776	10.53996973	11.54142978	11.18104593	9.81283436	10.6118447	11.85267218	7.62967415	7.304126709	8.420608699	9.066969929	9.415883119	10.6096401	8.873515315	10.15116559	8.326419691	13.01979448	9.781171827	7.908896919	11.30203026	10.18004229	9.970353183	7.500900342	10.05457698	8.659566588	11.44800404	8.499929753	10.78699851	8.105874386	9.690603476	10.05046929	14.77978946	10.48805522	10.31418896	10.5887821	11.68316959	8.038999292	7.726653114	10.99118941	8.880281886	10.0541808	9.081882978	6.649329512	9.603265596	11.96801531	8.015442223	7.354717935	7.601012507	9.417672862	10.47321127	9.53865869	8.304845584	11.29876909	8.399774908	10.09800118	7.232475858	9.958958083	11.77149792	9.247446648	8.102557051	7.569701583	8.237792773	10.89731524	10.33002459	8.878149852	10.98878617	8.440473585	13.4682855	0	0	0	0	0	0	0	0	0	0	0	0	0	0	0	0	0	0	0	1	0	0	0	0	0	0	0	0	0	0	0	0	0	0	0	0	0	0	0	0	0	0	0.02	no
PF3D7_0521600.mrna1_1	7.067381015	8.116286497	8.582584609	11.82847056	5.060300031	7.562644397	7.548286421	9.361430046	10.05032563	12.13799379	6.418999946	9.005899281	8.100539243	8.7204752	7.98591093	8.781134365	5.71708287	6.176492315	7.182477768	7.643764301	5.321037828	9.156391711	12.24719402	5.2029182	6.206578061	6.424233982	3.633538152	6.364554105	6.438483615	4.96807467	11.4010939	8.006692661	11.15511366	4.853855552	7.795495935	7.573149632	9.224812662	10.72256534	11.91078397	4.050913864	11.18826636	7.985858757	9.097291755	8.751963835	8.359711047	6.013111975	7.606397076	5.780639636	8.004454726	6.002730063	9.504103506	12.59938898	4.745796674	6.0180665	7.182625878	6.121498797	7.875070578	6.738778956	7.244391335	4.977911026	6.56371642	11.64291748	10.29233257	3.967166877	5.324267567	6.569521281	11.23295794	6.380813226	4.988608696	4.477223437	8.44515662	7.416487099	4.696006448	6.968335095	12.49747775	11.56991305	3.703495154	4.360758647	13.72782356	9.398643226	6.88311955	6.208751535	5.143520206	7.618300065	13.15109085	0	0	0	0	0	0	0	0	0	0	0	0	0	0	0	0	0	0	0	0	0	0	0	0	0	0	0	0	0	0	0	0	0	0	0	0	1	0	0	0	0	0	0.02	no
PF3D7_0521700.mrna1_1	6.595605632	5.207968688	5.315779393	5.903710036	6.327084117	5.811873199	5.508700018	5.256984743	5.613166383	6.18051041	6.366358817	6.70007129	6.509406016	5.800157181	8.233545391	6.672916579	5.584664032	6.550057675	7.834939415	5.917108408	5.703831307	6.218409019	5.45135177	4.44127958	5.657999903	5.510866843	4.499596877	7.138136328	5.221163503	5.935774505	11.58092429	9.393507879	12.14479985	12.11143116	7.542708906	6.762811162	5.760026107	8.506477127	10.34612168	9.706192501	7.115482826	9.637112993	8.06134084	9.471989696	9.938599668	10.38073255	11.47907173	7.49849173	8.407868353	7.538090052	7.796033802	8.445235711	6.316302522	6.317471353	9.158144404	9.752543642	8.581454426	11.3363998	8.280958418	5.418872811	6.134042635	7.476658257	6.180358534	4.182018625	5.282552101	5.60459862	6.542626222	5.769745393	5.249241194	5.275102738	5.428329562	8.484491127	10.23472357	12.2639553	7.994762357	9.838209563	5.174826272	6.822566893	8.707787671	7.463341891	8.533401866	6.425474656	5.908311201	7.47496237	8.229814176	0	1	1	1	1	0	0	0	1	1	1	0	1	0	1	1	1	1	0	1	0	0	1	0	0	1	1	1	1	1	1	1	0	1	0	0	1	0	1	0	0	0	0.57	yes
PF3D7_0521800.mrna1_1	9.867851624	9.015717786	9.01833933	11.81850752	8.570157681	9.866111498	8.140691208	10.91295415	9.746731379	9.733350992	9.750670607	9.901707633	7.921393402	10.11731937	7.742062774	9.829486454	6.584923335	8.797875919	9.545023203	7.296919115	11.82335934	9.935180489	8.100663676	10.62946693	11.44121375	9.10047137	9.189539643	13.26376584	10.77773374	9.313277836	10.63537976	8.682707631	10.84426923	8.382437571	9.686931978	7.440608014	10.78717772	12.12497755	9.154957214	7.148462691	10.03671539	7.63533772	10.21642414	7.610198003	9.533822863	6.927191555	9.921085279	8.620090642	7.411535858	12.15449422	9.861107192	8.036405281	9.685415454	11.3996405	9.594941761	12.09208357	11.5277016	11.01540442	13.7553756	6.7049719	11.17709944	11.025936	9.264393086	9.216211497	10.57448408	7.656196245	8.435821414	7.115223244	8.476779535	9.544777629	9.494607605	13.80045799	6.413809806	11.63707664	11.46449991	10.42542135	9.272576461	10.62099607	8.915494012	9.939071258	7.55765733	9.277064048	10.11336569	8.195947171	13.51222498	0	0	0	0	0	0	0	0	0	0	0	0	0	0	0	0	0	0	0	0	0	0	0	0	0	0	0	0	0	1	0	0	0	0	0	0	0	0	0	0	0	0	0.02	no
PF3D7_0521900.mrna1_1	8.681428748	7.237043253	9.436485641	7.082548343	7.053511045	7.919264227	8.148156369	7.633065565	7.33596051	7.180829758	8.382442899	7.498041576	7.941861518	7.298061745	8.63587913	9.129988028	6.841325806	12.2680874	10.95787928	7.771439942	8.180420546	9.258042573	7.750399205	7.906234926	8.053651033	7.490299512	7.143016067	7.805827503	10.18670457	11.61863865	11.47114797	11.73719164	10.30280654	11.53574284	11.7686688	10.18847006	7.739678062	10.34320495	10.98070548	13.07502526	9.222561508	13.50920175	12.20372974	9.928444457	9.103559515	11.55668067	14.22090419	10.16525917	12.46469799	11.56819718	10.76078466	12.81090071	7.927977904	9.602969269	11.76720559	12.55941771	10.93325422	12.88947079	8.478666685	7.792891871	8.66961885	10.97634985	11.97969926	6.728898546	8.056745656	9.274986749	7.27128996	7.833780715	7.344610567	8.417730216	7.652420646	9.845891659	11.48342204	11.72084682	10.41663232	11.42893418	9.835364627	8.027256598	11.3954737	9.629496757	11.80416673	8.778984161	8.137199271	9.28492978	11.58435491	1	0	1	0	0	1	0	0	0	0	1	0	1	1	0	0	0	1	0	1	0	0	1	0	0	1	1	0	1	0	0	1	0	0	0	0	0	0	1	0	0	0	0.33	no
PF3D7_0522000.mrna1_1	7.887012173	14.01246411	8.207693841	8.705628598	6.993168897	6.696349822	6.573923197	7.402473529	7.823058344	8.521548086	7.47742407	5.96076637	5.842242274	6.652653512	7.170810058	8.857561089	7.140478638	9.943972687	7.980745455	12.10464213	6.696367456	5.773288188	6.652555699	7.438381881	7.615759422	7.21667469	3.627313601	7.858974264	9.657308749	12.08161485	8.561707838	7.688248199	8.840515309	10.71858802	6.815497822	6.617567394	6.909737777	9.387619965	8.571526648	4.963618811	11.51556983	6.661644168	7.003688545	7.189294138	8.499362877	6.613317607	10.36467284	7.872117953	12.75042468	7.144936364	7.00961449	7.083167924	7.170590283	7.548676174	8.102261635	11.28323174	6.330711743	10.10033435	8.052745696	10.34546145	8.527642961	9.779000768	6.813187661	4.452867204	6.874367964	7.841871749	7.275987121	11.9520259	7.230184384	6.006784486	7.896901911	8.93911449	9.723294742	9.04604943	14.18289275	7.882316312	4.528982674	6.327114601	8.982384594	8.011203927	12.43512017	6.663136817	6.689337838	7.14160496	12.58812117	0	0	0	0	0	0	0	0	0	0	0	0	0	0	0	0	0	0	0	1	0	0	0	0	0	0	0	0	0	0	0	0	1	0	0	0	0	0	0	0	0	0	0.05	no
PF3D7_0522100.mrna1_1	11.69879876	7.587454999	10.29539672	12.16323417	7.005354913	9.769574665	7.039328156	9.004317759	7.238243193	10.57198675	11.40573839	6.504067112	12.14265562	12.33427032	10.08853596	10.49995367	6.411703588	9.90295084	10.60329012	9.507379242	10.14786046	9.592838744	11.39717061	7.624205822	7.952704962	7.187896563	6.680904061	8.178129291	10.14898431	6.649129335	11.72355638	9.871746632	12.01542795	8.072535404	9.799649483	7.55421667	8.794064504	8.07720339	10.71228	5.970851643	8.357726622	12.06544863	12.14590054	9.888770973	11.30743536	7.224444224	9.964393671	9.368234921	11.56220695	10.52994334	9.926671062	11.42195138	7.476735346	7.941812683	7.767228968	10.89718347	11.17449036	10.31903877	8.240281964	6.657008655	8.050094657	9.877786892	7.891005055	5.376984859	9.289182794	7.934516419	9.903500163	8.771684614	9.682634401	10.69322284	8.282443829	8.843377029	6.456972145	8.291890969	9.333169021	8.858972039	6.420813105	9.558015617	7.681829742	8.349633014	9.681461002	7.059659321	10.78189245	8.100637648	13.54079563	0	0	0	0	0	0	0	0	0	0	0	0	0	0	0	0	0	0	0	0	0	0	0	0	0	0	0	0	0	0	0	0	0	0	0	0	0	0	0	0	0	0	0	no
PF3D7_0522200.mrna1_1	10.07349065	7.632833355	11.55264717	7.890669017	7.354155072	9.769237063	7.101507218	6.309948654	7.530314831	7.804612736	10.17307239	8.342624843	6.305360163	7.534037138	7.126069425	7.730209232	5.872880486	8.57446574	11.02771824	7.554818259	10.00669828	11.96747986	9.91501878	7.943557487	9.35867711	7.834487539	6.782062737	7.258047539	7.325207008	7.668094193	7.890857746	11.49595486	7.929784852	8.156712835	9.772295325	7.935627896	6.329090391	8.780144753	7.546763757	6.472802963	10.08950543	7.651223893	8.355537277	7.890055657	8.136943997	6.3024598	12.28620907	8.35297459	6.455940033	10.10226091	12.33213725	10.24667715	7.616572764	9.338313698	8.617083178	8.87029779	6.915233015	9.189112458	7.874605491	6.783650674	11.89591443	9.34042652	12.98728398	6.66707368	5.952301101	7.189065828	9.241996721	6.654085892	10.4399939	5.110294133	10.14615559	8.924309819	6.821240301	12.46131267	9.358296258	13.83044254	7.090889646	5.17580614	9.516570993	9.969546555	6.933552146	7.737355151	5.352404328	8.867074251	13.02395706	0	0	0	0	0	0	0	0	0	0	0	0	0	0	0	0	0	0	0	0	0	0	0	0	0	0	0	0	0	0	0	0	0	1	0	0	0	0	0	0	0	0	0.02	no
PF3D7_0522300.mrna1_1	5.971041063	6.283073685	6.336001779	11.44920988	6.24810806	5.42540725	6.134598704	6.545547487	7.338184558	9.148421037	5.612950147	6.073175907	5.779917342	5.743234863	7.474289149	6.798642059	6.146626208	11.92361728	8.553586808	6.571566794	5.029314029	4.998567719	7.22538328	10.59183696	6.201412581	5.318086295	4.289674628	6.702749806	7.442321438	6.434904004	11.14149066	6.984081872	8.129665365	7.438274174	6.450518443	7.961149695	6.201776749	8.149241604	9.528592033	12.47274427	5.879425769	6.974770736	7.054589697	7.524920046	6.676851836	7.26303221	12.907564	9.639502975	6.509679604	6.12875866	6.849626444	7.570332088	9.832236252	6.926709857	4.652347586	5.388727759	6.799578311	8.471320932	7.358611522	6.736604614	7.263381383	9.308079218	6.462841392	5.290588167	5.476247745	8.848287746	7.88892023	5.729078262	6.647000394	5.55864737	5.650484343	7.781872769	8.153300462	7.431193288	9.288712315	7.548313932	4.077347026	5.089380072	6.081465057	5.905466054	6.230328734	5.926083375	5.230578144	6.050249511	11.05486077	0	1	0	0	0	0	0	0	0	0	1	0	0	0	0	0	0	1	0	0	0	0	0	0	0	0	0	0	0	0	0	0	0	0	0	0	0	0	0	0	0	0	0.07	no
PF3D7_0522400.mrna1_1	11.6271476	9.841060423	10.77069572	10.50806162	10.1592888	9.712614342	7.005983046	9.029220627	10.70029901	10.72007674	11.25796308	11.43973496	9.481821773	7.368399012	8.906394243	11.10478043	7.031802157	12.34221279	11.45128093	8.448171534	10.41117402	10.73019397	9.452974091	8.037442652	7.894832214	7.742795631	10.10465062	10.86935828	10.03444944	9.205442227	13.94615869	11.92081844	13.852796	13.19723402	12.12635841	9.700578078	9.12102906	12.72857863	13.3226461	13.21427932	11.87493801	13.80221684	12.59264232	12.23317972	14.24369298	13.87321196	14.55256591	10.21212631	11.89725233	12.07803419	12.44198621	13.26347236	8.434612137	9.133678412	12.18521015	13.36591076	12.40246637	13.93278831	10.901977	7.667094325	10.9300207	11.05531057	10.7479693	9.674979977	8.447119619	14.30786275	10.87755642	9.285401649	9.005228755	10.04202097	10.46029666	10.73264467	12.84249932	13.93264126	11.45586041	11.97381343	10.59837906	9.946003323	13.14344036	11.51327866	13.12112017	9.338979166	10.26670379	10.29329164	13.72769719	0	1	0	1	0	0	0	0	0	0	0	0	1	0	0	1	1	1	0	0	0	0	0	0	0	0	0	0	1	0	0	1	0	0	0	0	0	0	0	0	0	0	0.19	no
PF3D7_0522500.mrna1_1	6.559533975	6.306184657	8.377612989	10.51200735	6.15486778	6.136666904	5.109006329	8.579402267	5.786222151	5.444382068	9.076725357	4.910780978	5.603748012	4.793164095	4.42908381	6.832703873	4.878786021	6.298453957	8.007923681	5.580391857	11.3624641	5.525939277	5.922964774	4.353731059	5.460118404	4.38967256	4.744730845	5.748104645	7.622643377	4.580341542	10.39031139	7.12850293	8.215337341	5.279916744	5.936191218	5.614623872	8.646734448	6.452270047	5.26876156	4.537502654	5.090291585	5.705828867	5.461822218	4.320578498	6.312822886	5.249869379	8.04534923	7.111455269	5.719274569	11.30567679	6.0231211	5.829593776	4.627219938	5.18561457	4.355137688	4.887632279	6.243315998	8.601410802	6.273184077	4.575796222	6.784203757	9.369844323	6.005043052	4.100765077	6.677521086	4.899433235	5.314196942	6.459542197	4.963307918	5.469663952	5.472187784	6.17833072	4.494676445	6.789439303	9.68638562	6.863243854	3.286015924	6.444210064	6.566594056	5.401786095	6.679543177	5.19607463	5.575159551	5.573146017	10.37794507	0	1	0	0	0	0	0	0	0	0	0	0	0	0	0	0	0	0	0	0	1	0	0	0	0	0	0	0	0	0	0	0	0	0	0	0	0	0	0	0	0	0	0.05	no
PF3D7_0522600.mrna1_1	9.142658478	7.171478838	7.429464053	11.3174267	7.299796598	7.070582922	6.914170092	7.316799063	6.706679094	7.049460833	8.520589372	6.294922203	8.042119317	7.926581747	7.603420185	10.04625426	6.34489291	8.379979799	11.99294113	6.884618931	8.843084202	11.79618616	8.409903111	6.364072616	7.95912028	7.363574762	8.406339088	9.434458759	6.420681298	9.163075201	11.85535567	6.518152683	11.50172259	9.725574874	6.33907442	7.216347698	7.255773055	7.773288468	7.597338126	6.035450422	11.94664939	8.219507737	8.121929412	8.298381359	9.960781264	6.178661241	8.776198848	10.81566642	6.834911383	9.197421595	12.18945821	8.478987561	6.17887247	7.774314726	7.950906157	10.18978383	12.23269331	6.544594392	9.516450273	6.606913549	9.012290605	7.642483338	10.80123552	8.066140002	9.846051608	8.206329934	7.831175399	11.88866396	6.813882734	7.57159603	7.076200989	9.36812212	7.051571408	9.53888762	7.857880582	11.61497119	9.871716551	9.672159941	7.891787902	8.426161456	12.35164949	6.468781752	7.28245505	6.981647157	12.16161578	0	0	0	0	0	0	0	0	0	0	0	0	0	0	0	0	0	0	0	0	0	1	0	0	0	0	0	1	0	0	0	0	0	0	0	0	0	0	1	0	0	0	0.07	no
PF3D7_0522700.mrna1_1	11.8064501	10.18296967	9.323938558	9.629347901	10.92889807	8.555847961	6.374264331	6.688981132	7.167425333	7.643509169	11.35179919	8.979394245	8.624438468	6.96612302	9.110788176	12.59633158	9.506165239	9.794714119	7.592806923	6.675376549	10.53250681	10.32984411	9.355540854	7.390568204	8.141227832	6.649771709	6.255292488	6.42849203	9.1744443	7.248296434	9.634022173	9.228907892	9.534095112	8.124163612	8.729471872	5.724096479	6.441740735	7.81285805	7.141084739	9.994534731	7.598515424	9.183896574	7.456694727	9.912839224	12.31544222	9.156620222	9.971649207	6.541361888	6.942149205	10.62965687	10.86105068	9.628788159	7.99738541	8.501699978	7.521007918	9.508031479	8.06843123	9.771847927	7.398184106	6.431648069	7.138453934	12.42020115	9.341543541	6.435218705	7.626823039	5.914574914	7.853111372	8.014685287	6.647249222	9.496191083	7.857685411	7.984018687	6.569883459	7.24580969	11.81649984	10.29383396	6.419826635	7.621208581	9.379766056	5.601626049	8.352913967	9.734752874	9.237319805	7.548306171	12.93655438	0	0	0	0	0	0	0	0	0	0	0	0	0	0	0	0	0	0	0	0	0	0	0	0	0	0	0	0	0	0	0	0	0	0	0	0	0	0	0	0	0	0	0	no
PF3D7_0522800.mrna1_1	12.03187271	5.381301581	5.989707857	10.79925675	6.109881633	14.1922791	7.836346516	6.820086968	7.817258427	6.496036128	12.00224276	7.802984093	6.395388325	8.391300262	6.90942371	9.264489168	7.781223778	7.154292728	9.14019833	6.424429799	6.082159734	6.148820629	9.840602374	8.525294111	8.741959984	5.815538621	14.52767632	7.322996722	4.736191935	6.743987879	10.48222897	6.829347361	9.726645897	8.751805329	14.42009788	7.524396928	6.685463788	7.935234273	6.01181396	14.41201332	10.35169172	6.707993845	8.30927107	7.057001945	9.144458289	7.564271855	8.249808187	7.763651489	6.514562232	6.37879765	6.460325153	10.54924373	7.300980349	8.963014052	6.615069598	9.351382947	5.807732114	5.966101402	7.929896832	14.33012389	9.721033159	7.990645656	8.362630343	14.62300667	7.157686365	4.168690662	8.986858187	8.520670867	7.631594591	5.046769953	8.49350026	8.277230483	13.25646814	10.02387054	7.467599229	9.148756592	14.57829323	7.206538828	6.718201475	9.064681106	9.381929192	6.837053346	5.59325421	8.166957556	14.91158668	0	0	0	0	0	0	0	0	0	0	0	0	0	0	0	0	0	0	0	0	0	0	0	0	0	0	0	0	0	0	0	0	0	0	0	0	0	0	0	0	0	0	0	no
PF3D7_0522900.mrna1_1	9.965867024	14.60890389	13.97389185	15.09928751	9.109706088	11.39056778	6.366035664	14.52171289	15.30917748	12.47752899	10.37203937	7.925856249	10.73627234	7.089580522	13.09572835	11.22589519	7.873176838	14.63009409	14.3390597	14.22720277	12.02302522	14.82557149	9.813296822	8.595712776	14.65962055	14.09571003	13.996971	9.613900117	14.46933099	14.07952045	15.37657354	14.17073517	15.29520581	14.59697555	11.59771222	6.482629398	14.64914938	15.62038435	13.74328872	15.28211118	15.03814517	11.28574079	8.616112898	13.25552366	10.76181732	7.922078534	14.56814421	14.21738387	14.5684529	12.57354214	15.00135755	11.24636518	8.297830763	14.59787062	14.56107423	14.52741384	11.20336793	14.32092154	10.31868439	8.596825686	14.02946871	11.35363673	13.04258129	13.83427867	14.80027003	11.40624701	10.86285238	10.8512026	10.39441057	13.77098868	14.48128442	10.08363824	8.270753331	14.19075517	11.04974359	13.04785561	13.99177111	14.81568781	15.08935158	12.28084787	11.15945656	14.35080594	14.07150368	14.70202728	18.31495126	0	0	0	0	0	0	0	0	0	0	0	0	0	0	0	0	0	0	0	0	0	0	0	0	0	0	0	0	0	0	0	0	0	0	0	0	0	0	0	0	0	0	0	no
PF3D7_0523000.mrna1_1	12.05198207	7.100001487	6.455922068	9.0051702	8.965843577	8.021894127	8.36511749	7.642064227	8.351141353	5.786595147	11.58346905	6.940201177	5.798419792	7.486545012	10.61143554	5.29805726	9.804947505	7.575893814	7.524919683	8.53230876	7.381440132	8.557093946	5.933572367	6.93361327	5.894769668	10.00411084	7.229703639	6.208590643	6.416785161	10.79484023	9.363027554	6.451986219	9.957720944	13.43779947	8.190240897	8.00027892	7.450689735	8.448212435	5.887123749	7.730590698	8.096410053	5.682692134	8.067443736	10.77445083	5.817865635	9.91727806	8.206743326	5.406484875	8.558554533	7.993407623	8.874384834	5.78994667	6.863394729	6.109187626	10.26404254	5.648724243	7.17262338	6.937734703	7.36847481	5.708340369	7.21655338	7.811509701	8.429361733	7.334359412	6.464657624	6.074276255	6.887799056	6.957951611	9.822194683	10.59644045	9.025936994	7.931277908	5.874677687	7.297028703	8.193290175	9.453917662	11.2207759	6.295698266	9.711586859	8.054979389	7.531664917	13.73779888	10.92613465	8.867237219	11.87341412	0	0	0	0	1	0	0	0	0	0	0	0	0	0	0	0	0	0	0	0	0	0	0	0	0	0	0	0	0	0	0	0	0	0	0	0	0	0	0	1	0	0	0.05	no
PF3D7_0523100.mrna1_1	8.720441612	8.37054821	8.541399305	11.19040706	5.641653307	6.451412049	5.046144715	6.378853653	5.881228116	6.407995198	8.303338338	4.872443059	7.081830699	4.577323606	7.864696508	6.363909911	11.31480513	14.59057871	7.607220768	6.571415468	7.616625114	5.247741896	8.760599649	4.785167828	5.781976572	5.450839732	8.538830133	6.579967577	9.113529097	7.512692907	10.34008705	8.179204882	10.26212268	5.741046026	6.539217784	4.928328899	6.436448139	7.776461126	6.595455544	6.239635979	11.62743172	6.768042867	6.199893913	8.101048875	6.444413886	11.16660093	14.5953902	7.269754894	5.749557529	7.863263898	5.889854108	7.977771155	5.49279011	5.560200661	5.221066949	10.02119367	9.849378665	9.538579113	7.244980768	5.08596486	9.095074619	9.270367539	7.661665339	8.503178855	6.518936727	4.91415506	8.313169219	6.646741175	5.70187405	5.08690229	5.50554066	7.116588842	5.014571475	9.227240752	9.363519593	8.687155936	8.464904048	5.54972378	6.417551056	6.677928093	7.351057768	12.19000048	5.028794417	4.677070316	12.35556142	0	0	0	0	0	0	0	0	0	0	0	0	0	0	0	0	0	1	0	0	0	0	0	0	0	0	0	0	0	0	0	0	0	0	0	0	0	0	0	0	0	0	0.02	no
PF3D7_0523200.mrna1_1	9.989400429	8.747347188	8.951422938	8.369414764	8.250960961	9.769541883	9.113298771	9.375169147	13.09751845	12.29833958	9.510606829	10.00391612	10.97440109	9.072906899	8.320417805	13.42903957	7.53235444	11.66160718	11.38465775	11.64881707	8.804882535	12.05316044	10.52092808	7.080538733	10.40824057	11.06167025	10.14068504	11.70745492	12.54705018	9.303739823	8.374651916	8.980747507	8.814969694	11.37464958	8.597028373	10.49920102	9.969501981	14.41665405	12.6530031	8.245097739	12.60150754	11.12380543	9.363423968	8.156514404	14.13302143	8.34397218	12.00025366	10.4637303	12.63044196	9.365641281	12.29273672	11.54462939	7.064180414	10.75797986	11.4818981	14.21383396	7.717741221	13.29933759	12.27586312	6.59081441	11.73500067	12.22698341	14.18130981	10.16987018	11.44507343	10.17546924	9.997403753	10.72268753	10.85583714	11.95253883	12.07758211	12.43625075	7.841324473	11.91301124	12.26017074	14.78717694	10.5178123	11.07447459	10.15232496	9.661332235	11.43912363	10.46433339	12.12787214	12.71737339	14.82594818	0	0	0	0	0	0	0	0	0	0	0	0	0	0	0	0	0	0	0	0	0	0	0	0	0	0	0	0	0	0	0	0	0	0	0	0	0	0	0	0	0	0	0	no
PF3D7_0523300.mrna1_1	6.838255293	6.504031939	11.50770996	5.640407662	7.239358999	5.902243184	5.901049967	6.210316173	6.836580809	5.801034811	6.512620481	7.12470152	7.296240069	7.033259005	6.201342339	6.53864103	6.687659315	7.097757929	9.381721987	8.933550137	6.13953111	5.809141341	5.371143518	5.684673376	5.571976414	7.172101784	7.542438223	7.854103772	6.154193993	8.763465976	6.017242945	11.37415899	6.558408552	8.594491242	7.840686737	5.884543128	6.237301998	7.045083767	5.752007011	8.512847133	7.702765938	6.866797397	7.138417621	5.892042996	6.954211046	6.07931954	7.686626694	9.192994522	9.550317841	6.581478136	6.574647658	6.194248483	5.914137721	5.544981762	7.823907461	5.728710287	12.11795881	6.472816557	7.815314358	5.383788689	8.273865778	9.374832803	7.558747452	6.910848104	7.473432248	5.77280541	7.853765818	6.779525808	6.33099895	7.063741957	8.201977454	7.595294296	5.877400851	8.487754579	9.071443483	8.885142794	6.802488975	7.176719783	9.443449026	9.423062263	6.42074376	7.151271455	7.157106969	7.840310736	10.08948558	0	0	1	0	0	0	0	0	0	0	0	0	0	0	0	0	0	0	0	0	0	0	0	0	0	0	0	1	0	0	0	0	0	0	0	0	0	0	0	0	0	0	0.05	no
PF3D7_0523400.mrna1_1	7.711805211	6.951425633	11.5577513	8.490956653	7.72989688	9.9481247	6.135771522	7.731054556	6.416381074	6.675586827	8.147635157	9.201763725	7.40914258	8.58909277	8.209029584	8.252740576	12.22916834	9.527737632	8.952519216	9.339758558	7.601790972	11.47072235	7.242100171	8.038468476	8.857565565	10.89178296	9.293983261	6.827158843	10.96168451	13.85107515	8.689233277	11.07958828	8.063093757	7.617748836	10.68468243	5.789521921	7.778901182	8.171939229	6.594836405	7.244024545	12.92117197	8.073943347	8.723240756	8.295089996	8.169713813	12.07240268	10.77120138	8.9369339	9.549710141	7.341738537	11.48016364	7.391523473	8.334790155	9.115474887	12.72839017	7.632721652	8.7460443	11.30656141	7.718334238	6.48703528	8.180015974	8.481663967	8.885681857	9.326975936	6.378383198	7.588479767	6.524350072	8.153285089	7.606101276	8.262763846	7.414828161	8.074595437	6.264104981	8.58753155	8.562707919	9.812098182	9.92772068	4.886606753	7.630191315	5.81484947	8.298709704	9.40325974	8.283191239	7.95436681	12.06548011	1	0	0	0	0	0	0	0	0	0	0	1	0	0	0	0	1	0	0	0	0	0	0	0	0	1	0	0	0	0	0	0	0	0	0	0	0	0	0	0	0	0	0.1	no
PF3D7_0523500.mrna1_1	7.09850961	7.770981632	8.748621565	7.940592725	6.639221821	7.487286312	6.144829478	7.633470985	8.22003145	8.54254097	6.782319446	8.820244717	7.292331492	7.051069889	7.380976658	8.505406801	7.888098513	10.33890285	9.219815938	6.987330221	8.853228372	10.01674568	6.915025091	8.486727188	8.071211578	7.444818152	6.574413206	7.778642183	10.50835485	7.527891404	8.21846995	8.484861367	8.212372512	7.879167784	7.716904159	7.531780592	7.261636733	9.471035236	8.224075037	7.020691205	8.793336424	8.300274527	8.027359046	7.223393451	8.487292943	8.28443209	10.43643118	8.559757637	7.294141077	9.925315014	10.70323803	9.400080463	7.625512078	8.288678361	8.187254288	9.206822429	8.256447567	10.88229571	8.620890778	8.051212601	8.258137096	10.75589702	8.487156557	6.685033812	7.917011674	9.814518647	7.517583546	11.24513523	7.577439696	6.513501652	8.716345473	8.99280164	8.755416541	8.774847741	10.26500684	9.936201901	7.308063623	7.361763405	8.806032553	7.9687031	11.54852687	7.657250085	6.127699106	8.427650139	11.17215423	0	0	0	0	0	0	0	0	0	0	0	0	0	0	0	0	0	0	0	0	0	0	0	0	0	0	0	0	0	0	0	0	0	0	0	0	0	0	1	0	0	0	0.02	no
PF3D7_0523600.mrna1_1	6.875153326	5.863565081	7.216479393	8.265592848	6.224646632	5.717488915	6.373047808	9.338524046	10.87932539	7.49907931	6.958295426	6.043376378	6.395473002	8.945993288	5.970241566	6.257077972	6.284432796	10.40148907	9.943159882	5.926082262	6.493901466	7.595267204	5.622102633	5.182257719	7.893209994	5.435334932	5.084854228	8.135474309	7.167024604	6.435275184	7.598453984	7.351171306	7.243232046	8.631149703	6.243689733	5.918625756	9.596276206	10.82591357	7.352859488	7.847454825	8.169346382	8.076759836	9.242957282	5.810550328	6.181716352	6.027585282	10.33235307	9.394607704	6.185964395	6.627663208	8.244925006	6.066721107	4.75888971	7.558369572	6.206413043	4.70627531	10.83705644	7.612533233	8.132538426	9.913526464	10.77841531	8.241178657	6.421876474	5.595897552	7.096498531	4.734788658	5.861422813	9.189471346	8.1284987	5.128732465	7.138641994	8.519061862	9.216732686	10.96531389	7.230755795	7.166956917	5.136371416	7.325408281	8.918142647	7.354941779	9.83499339	5.928048078	5.970304854	6.110189209	11.31680128	0	0	0	0	0	0	0	0	0	0	0	0	0	0	0	0	0	0	0	0	0	0	0	0	0	0	0	0	0	0	0	0	0	0	0	0	0	0	0	0	0	0	0	no
PF3D7_0523700.mrna1_1	7.003710907	8.116468511	9.794821439	14.55534058	6.586178512	8.371466435	7.091049114	8.202238703	6.857845475	7.637643332	6.413224184	8.212789238	8.691966556	9.387828976	8.015852518	8.363122432	8.329129653	8.891972901	8.221033232	6.67541961	7.644070182	9.478524774	9.654784587	6.280410509	8.492978859	5.959560753	6.959462777	8.543283258	8.10887099	9.626038262	14.20290333	9.97482798	14.15897533	8.227026904	8.649993951	7.714011905	8.001878359	8.258544627	8.242114492	7.632915744	9.306230054	9.25259407	9.695515747	8.16388462	8.742158218	8.885296193	9.812519121	7.975205897	7.156940106	8.408496108	9.893810594	10.61416711	6.455703481	8.026888701	7.748497616	6.660156188	7.674680775	9.53566217	8.797646077	6.869392491	9.418246178	10.88079505	8.172148088	7.01198697	7.417144991	9.391682629	8.687995958	7.780041473	7.132678133	8.690732609	7.162363785	9.015360597	8.522990052	9.827207919	10.59522423	9.195102645	6.827075606	6.959427482	8.121241544	6.390172192	8.72546439	7.485582719	8.862822898	7.653871457	11.88729064	0	1	0	1	0	0	0	0	0	0	0	0	0	0	0	0	0	0	0	0	0	0	0	0	0	0	0	0	0	0	0	0	0	0	0	0	0	0	0	0	0	0	0.05	no
PF3D7_0523800.mrna1_1	10.20046953	7.597754623	8.007027267	6.889473543	7.223808659	9.459964334	5.763411574	7.117591158	9.835987216	7.737889525	9.904709878	10.01718423	9.894272103	8.354998639	9.719679727	13.39162221	6.615592857	10.13711923	11.19931653	8.286188089	9.021812824	9.64684668	9.674368842	6.043956873	8.370818159	8.226749344	9.740050563	10.49953699	11.19861079	10.56969425	7.937226674	9.052269156	8.033753352	8.973295565	8.048595855	8.487759659	7.535897429	11.58263127	9.415530524	6.007419784	10.59591946	9.919384779	8.277798821	8.874120698	14.7639214	6.181897643	10.87198992	9.401562207	12.16900111	10.04874569	10.69496723	10.89088744	7.165107985	8.552515407	9.246218046	13.15594082	8.185717908	11.27288634	11.17442639	6.26190686	10.04485855	11.8146866	12.34568522	8.404375227	7.953381656	9.298635407	8.641690523	8.790609152	8.742578916	14.39841103	10.08180297	11.16466813	8.067918315	9.291101614	11.66776797	13.17841432	10.0413443	7.879950768	7.366409648	8.301999107	10.46199095	8.106013238	13.9731942	9.348573255	13.92059884	0	0	0	0	0	0	0	0	0	0	0	0	0	0	0	1	0	0	0	0	0	0	0	0	0	0	0	0	0	0	0	0	0	0	0	0	0	0	0	0	1	0	0.05	no
PF3D7_0523900.mrna1_1	8.005702793	7.347567704	8.498995298	7.214268425	8.623548494	9.047389252	9.270870604	10.99210456	9.264779873	11.07937179	7.852480491	7.437851443	8.072527236	7.723744439	8.123071009	8.749338908	7.964502398	8.133252022	9.060683658	9.075168622	10.18734019	9.406049596	10.66861768	7.686561264	8.194007348	11.33030722	7.838853167	9.835944765	10.90583561	7.977897819	7.816289059	8.054236192	7.711117847	11.04748977	9.178675916	10.00688722	10.78527052	9.223366028	11.08595476	8.367909356	11.4185397	8.474561569	8.344099751	8.114469699	8.991708743	7.772451976	8.850102272	8.974378215	8.942129127	10.30189605	9.878967588	10.94398046	7.955802362	8.356581779	11.79170048	8.792138453	8.321614155	11.28913707	10.38025098	9.11201932	8.909468998	10.68479824	7.474926011	7.013649445	8.554940685	9.10660265	9.613065787	8.77714746	9.453335017	9.140821967	10.88994611	9.867130185	9.556378482	8.900099178	11.30692019	9.001501807	8.064279539	9.301796668	9.351659827	8.316740836	9.448593487	8.481363599	9.298394794	10.56464977	11.9405148	0	0	0	0	0	0	0	0	0	0	0	0	0	0	0	0	0	0	0	0	0	0	0	0	0	0	0	0	0	0	0	0	0	0	0	0	0	0	0	0	0	0	0	no
PF3D7_0524000.mrna1_1	11.17532749	5.598781357	13.41503193	5.63262014	5.628036431	10.40425134	10.18954667	6.921793289	9.44630287	8.170509772	9.904295764	5.632798744	6.806577333	4.695556798	7.099291343	6.382637504	12.17396321	8.254434907	8.31262966	5.06661319	6.437655739	7.516568025	6.54823688	8.964618677	7.76517172	12.40358475	4.095727306	7.671292758	7.834303247	11.92920859	7.090801548	12.69700756	6.607534711	11.35266234	10.50354007	10.40242112	6.638928023	10.76303485	8.047358816	7.752059246	7.748617334	8.112513138	6.530069727	7.370943637	7.522638456	11.80996759	9.53165727	7.565638618	6.319125945	8.427998009	8.667681743	7.02309699	8.672101481	8.123888808	12.68500296	8.872535371	7.091754688	8.584045911	8.791648199	10.57428284	11.46277428	8.491531237	7.882722177	4.964761781	8.003759868	5.738988825	7.141523812	13.08636624	5.613411867	6.439079735	5.735992427	8.995852888	10.29510413	11.69974368	8.574567776	8.979491975	4.858380444	7.334980031	10.92479431	9.044420933	13.85122906	7.733080962	5.629698483	6.432886562	13.94692793	0	0	0	0	0	0	0	0	0	0	0	0	0	0	0	0	0	0	0	0	0	0	0	0	0	0	0	0	0	0	0	0	0	0	0	0	0	0	0	0	0	0	0	no
PF3D7_0524100.mrna1_1	11.67195321	7.860529192	11.02537174	9.705572628	5.55784845	8.389383723	6.170211739	7.489612797	10.82613077	9.608433504	11.65860104	7.208652751	6.045776425	8.015694559	8.44381451	11.45490721	9.173831514	9.720054013	12.41955033	9.312584731	10.44021516	13.50738924	7.048491022	5.684747664	10.31820306	9.439717738	8.577553605	9.258185561	7.851483927	9.317699549	9.594012003	11.17920353	7.959399476	9.778047294	8.257277929	6.72093214	8.3274838	12.06156835	9.876021713	10.61094425	11.99577649	6.805820821	8.131379975	9.01140053	11.32749008	9.026999835	10.40332173	9.230510149	10.29481153	10.73529645	13.77951556	7.014031618	5.748979144	10.22199165	10.2310902	4.87534512	8.572339886	7.232326436	9.385386104	9.037183353	10.05129578	11.77794032	13.92644533	8.590421583	6.771990009	7.228862675	9.856398191	7.15274554	6.371117804	7.949333662	10.98668636	9.830513157	8.557095918	10.31876599	11.91944213	14.5385362	9.17952363	6.287919598	9.387567496	11.39355192	7.984080837	8.994525559	9.172813869	10.54642538	14.29240306	0	0	0	0	0	0	0	0	0	0	0	0	0	0	0	0	0	0	0	0	0	0	0	0	0	0	0	0	0	0	0	0	0	1	0	0	0	0	0	0	0	0	0.02	no
PF3D7_0524200.mrna1_1	5.552680113	6.003494177	7.621549194	5.602235592	6.091625618	5.026525186	5.433706974	8.139841533	8.233806783	6.49516904	5.128663203	4.781889989	10.3444304	6.142107423	6.91794283	6.614147235	12.06672227	11.2755621	6.917747158	8.79558795	7.887918907	6.837467203	11.87395614	5.114380198	7.651934658	5.545125894	13.57038517	7.221998433	5.545518906	5.453824387	5.684106457	6.929201614	5.68063414	6.891136604	5.335381992	5.599317829	8.517559611	7.703466575	6.367233303	4.822955432	7.34099119	10.5658108	6.291660927	7.15132723	6.496351317	11.88117489	11.11791759	6.546822532	9.574663929	8.977509297	7.453154881	12.04053144	5.273754673	6.926513193	5.6305484	10.25860169	7.893053034	5.939314477	7.24191618	12.3168893	12.94414366	8.474029093	5.380165191	13.40092246	8.889113401	6.28452763	10.2453142	6.997633651	7.352414079	6.164856532	7.661986135	7.439788247	12.57502228	13.37144016	8.884558603	5.308914039	13.76199296	9.116186367	5.907070822	6.312632841	7.095172572	4.540952936	6.212522667	7.775946971	14.06947412	0	0	0	0	0	0	0	0	0	0	0	0	0	0	0	0	0	0	0	0	0	0	0	0	0	0	0	0	0	0	0	0	0	0	0	0	0	0	0	0	0	0	0	no
PF3D7_0524300.mrna1_1	6.514874112	6.960212199	8.443863792	9.600741514	8.518360239	8.465180754	5.47563423	6.952415694	9.984346603	7.480391431	5.847921721	10.25562997	7.041426399	7.911115963	11.94967729	7.368123446	9.631044624	10.67336199	13.61710638	9.751022293	7.74690201	7.665480895	8.622687985	7.32516593	8.598957072	9.491360181	5.845347913	7.670507476	7.913452939	10.423196	9.462759101	8.168182219	7.505951498	8.90864922	8.758227652	5.87031967	6.817661281	10.25922806	7.282310729	8.357707649	9.222317579	6.717224277	7.77421863	12.15378052	7.40781734	9.340724536	10.92801556	12.82503587	10.4764753	8.244335271	8.093494247	8.491984986	6.957261652	9.015947849	10.27561755	8.027674234	7.902496159	8.288616711	8.126056192	9.440919453	13.55123572	9.321819408	8.053803586	5.355732083	6.77890501	7.281931763	9.428038725	8.162534358	7.868344517	7.465868709	8.786838879	8.454324325	9.122827728	13.79311766	9.313217597	9.054072006	6.022564649	6.785187493	8.646212063	10.91892446	8.527211286	8.78866347	7.951569984	9.021866883	12.98082884	0	0	0	0	0	0	0	0	0	0	0	0	0	0	0	0	0	0	0	0	0	0	0	0	0	0	0	0	0	0	0	1	0	0	0	0	0	0	0	0	0	0	0.02	no
PF3D7_0524400.mrna1_1	6.703765179	7.905086099	7.517984267	12.21046132	5.14404637	5.420886575	6.25190841	9.554934136	4.953265239	6.732947508	5.424586226	4.788685711	5.796753477	5.159064009	6.572283367	7.443938115	5.020146573	8.167167221	8.236492618	7.060047384	5.389222616	4.797012978	4.216454865	1.659924558	4.915520901	5.918147674	4.40053793	6.036063689	5.274634403	5.082787732	11.93499557	7.983791683	10.14136637	5.255878353	5.54225805	4.802193217	9.459370139	6.272209861	7.007644031	5.279099802	6.882031608	6.315602457	5.742006211	6.337889456	7.589913261	5.021479727	8.304237225	6.893847558	6.102658131	6.610434315	5.506525779	5.904243227	3.705977902	5.295355693	5.334854269	4.216454865	5.152183419	5.510012465	7.934634441	4.650764559	7.942807706	8.497772018	6.391286558	3.037382222	5.685379552	3.241840184	5.008988783	5.935695463	5.157447996	5.125981654	8.958697703	7.909053017	5.003152449	8.302730303	9.064122987	7.452364806	4.505255801	5.077670274	5.003152449	7.106117959	5.218393711	5.177917792	3.555816155	9.135144922	10.85477523	0	1	0	0	0	0	0	0	0	0	0	0	0	0	0	0	0	0	0	0	0	0	0	0	0	0	0	0	0	0	0	0	0	0	0	0	0	0	0	0	0	0	0.02	no
PF3D7_0524500.mrna1_1	9.177876569	6.642081352	7.168462954	5.546962794	7.15950966	6.946830374	6.456598668	6.00275348	8.175291994	8.615769475	8.738138836	7.063884898	6.659659666	6.909662175	6.272907349	7.455837861	11.18110072	7.616845678	8.281193626	7.405845081	7.817865556	9.29549469	11.71442805	7.618482216	8.148915816	6.760063099	11.81376468	8.083074874	7.048393153	12.10414529	6.59462932	7.139912729	6.163698531	8.101291398	6.58702507	6.253554602	6.317736087	8.47837951	8.669998756	5.879002047	8.057689075	6.650747974	7.423781269	6.313389919	7.433814936	10.88276323	7.547943183	7.693248577	7.466693331	7.79348755	9.83398954	12.03529837	7.454071327	7.892289289	7.370222072	9.449945365	7.229308108	7.549774372	8.758505314	11.14288158	10.74235921	8.116989773	8.13813717	11.77175498	6.951700055	6.394230175	10.76230069	7.15993774	8.395034602	7.051668983	7.872018635	8.317381602	11.49484092	11.19284221	8.339797636	9.751794458	12.09572845	6.9382552	6.861208847	9.298634974	7.199097995	7.13721233	7.261277763	8.33897039	12.2941655	0	0	0	0	0	0	0	0	0	0	0	0	0	0	0	0	0	0	0	0	0	0	0	0	0	0	0	0	0	0	0	0	0	0	0	0	0	0	0	0	0	0	0	no
PF3D7_0524600.mrna1_1	7.457940192	7.193265975	8.016615737	7.749003246	6.697916852	6.404363778	10.79585403	9.711721901	10.48113953	9.519760621	7.16453702	5.913153074	11.92880593	7.374939447	9.41386503	7.102825074	8.031808099	8.24093644	10.00969223	8.620040767	7.627246772	11.37941882	13.51506061	7.459334415	7.381903534	6.463577656	7.428665249	9.614386391	7.469996032	6.579728105	7.926008968	8.407844113	7.807798038	13.48962849	6.577664052	10.50754274	9.839502714	10.706744	9.294371982	6.176628976	9.939738951	11.61222508	8.28829157	9.465968366	8.513192338	8.17227707	10.33779131	8.902372532	7.366438099	8.516350538	11.8359179	13.97045831	7.153984217	7.453442899	8.909164796	8.552992983	9.904958245	10.12503249	9.801358606	6.022703703	11.06265516	11.23181359	8.805587436	7.094196574	10.26493696	8.728403073	12.54293555	7.74811077	10.41698854	7.890543548	11.35373718	9.805989938	6.53493373	11.18632473	11.47175326	10.25511716	7.493123528	10.8113078	7.470494467	8.616904973	8.394654704	8.588019775	7.927006925	10.17480539	13.51661206	0	0	0	0	0	0	0	0	0	0	0	0	0	0	0	0	0	0	0	0	0	0	1	0	0	0	0	0	0	0	0	0	0	0	0	0	0	0	0	0	0	0	0.02	no
PF3D7_0524700.mrna1_1	5.587665021	5.612942196	9.740725224	11.91601752	5.853247167	6.284847229	7.50779464	6.898208353	5.106432078	8.660566438	7.085658344	4.450221496	5.995032192	4.028569152	5.08236197	6.964052011	7.629575194	9.220958675	6.905447179	5.922673593	5.651625784	6.251150991	4.986865972	4.867402306	6.45795538	4.269781238	3.962549023	4.605849867	6.517748114	5.577428828	11.35604474	8.637168247	10.94392133	4.256255873	5.305970521	5.842476063	7.506525779	5.565292521	9.251624424	4.212569339	6.052894047	5.747655933	5.368069877	4.788163657	6.807612523	8.216406361	9.770052662	5.896756218	5.048323387	6.247927513	7.590961241	5.139142019	5.076815597	6.622491152	5.247927513	4.773996325	4.891419187	7.077777073	6.19061486	4.288358562	6.269781238	8.144964082	6.431455817	5.046141782	3.806324057	4.84899843	6.039796408	6.867031576	4.821710215	4.09423607	6.175724185	5.596040633	4.659924558	5.968321196	8.333513184	8.091012169	4.152994605	4.211790976	6.571828473	6.180108069	7.906349484	6.555049213	3.947666157	4.96208625	10.31800674	0	1	0	1	0	0	0	0	0	0	0	0	0	0	0	0	0	0	0	0	0	0	0	0	0	0	0	0	0	0	0	0	0	0	0	0	0	0	0	0	0	0	0.05	no
PF3D7_0524800.mrna1_1	10.87160755	8.878441417	11.00909715	14.05275192	6.538206132	11.7761229	12.94878999	9.971732752	8.967367656	10.45976337	10.9846898	9.684479387	10.50388197	11.77686635	12.37317418	10.02167348	10.53157365	11.82213469	7.264704183	9.067475797	11.31241363	10.97825269	8.584061236	7.491213553	13.8437873	8.210553245	2.316873053	8.492693703	12.06199928	10.21885643	13.79928039	11.10161855	13.96701786	10.15485853	12.01807158	12.5917148	9.842297702	9.528055885	10.41484877	3.894183349	10.65582781	10.47374639	11.82985926	12.70338629	9.818168027	10.27776555	11.58032652	6.40133699	9.363479523	11.46107789	11.21816237	9.074644435	6.917861486	13.83558123	8.535539705	3.008912955	13.32112116	12.46102481	8.713813407	12.31247995	7.726639647	6.571707533	9.74468931	3.534383658	7.318740599	8.991380891	12.33762046	6.712794056	8.194589194	8.811279722	8.784478843	8.767505613	11.51106238	8.261398684	6.928960294	10.05835328	3.852156139	7.203714131	8.239381884	13.45062368	7.370764525	10.600985	9.42063183	7.866192012	15.76180083	0	0	0	0	0	0	0	0	0	0	0	0	0	0	0	0	0	0	0	0	0	0	0	0	0	0	0	0	0	0	0	0	0	0	0	0	0	0	0	0	0	0	0	no
PF3D7_0524900.mrna1_1	13.29928114	11.62049781	12.82501559	11.78746687	8.132032269	9.344391924	8.553854454	9.655873555	9.827452175	14.82630077	13.56674213	9.376599495	12.68106428	9.995248015	14.35509102	14.08597572	9.688918441	13.49444419	14.25008935	8.794031146	11.85020905	13.93974428	13.23415616	13.14005454	11.51271985	10.48174423	9.747986492	11.97127777	11.48048915	9.858044361	10.92021483	13.1318595	11.27767102	10.02631804	9.519378004	8.582267519	9.466120139	11.09158055	14.89744563	6.15016186	12.97979989	12.15712421	10.35992573	14.28657941	13.78968397	9.063814891	13.36622816	13.00674739	8.853740909	12.09162497	14.05894896	13.55092086	11.8639943	11.28845032	11.22618556	8.866194147	11.61968973	11.72274144	12.11436097	9.205454925	12.1292284	12.06262305	13.7923827	9.33913497	11.0042099	8.833948221	13.06609681	8.294282668	8.875303758	10.67506878	12.71089979	12.07297215	8.312873564	12.29963954	11.63259059	14.38909978	10.0908366	11.12294744	12.13741949	12.9325747	9.688624424	10.27165677	10.5664783	10.98898075	16.32213809	0	0	0	0	0	0	0	0	0	0	0	0	0	0	0	0	0	0	0	0	0	0	0	0	0	0	0	0	0	0	0	0	0	0	0	0	0	0	0	0	0	0	0	no
PF3D7_0525000.mrna1_1	11.6053616	12.33639749	10.64286487	10.56235389	10.01280797	10.61946089	8.846337998	8.441655543	10.48815608	9.597561155	11.26335015	8.622929743	9.630728623	9.452742904	9.994062967	10.00185985	8.207094344	11.62258059	12.69134228	8.098451227	10.89204021	12.69901374	9.392965935	9.387545981	9.347909435	9.037934717	9.860914914	9.830396022	10.01689113	8.763010807	12.08506838	11.07761476	12.60735591	11.4222173	11.11600662	9.405318374	7.919953939	11.56570634	10.65663295	11.89934083	12.57024208	11.02789217	10.30340772	10.81771065	10.35726246	12.55823273	13.44389398	10.29171819	10.69464752	10.77664483	12.94615159	12.22142561	8.19504629	9.147263143	10.64366584	11.64601342	9.336741393	11.44513719	10.29549646	8.871999025	11.77836038	11.57560597	14.031796	9.805758103	8.154599817	11.19835562	9.631874455	8.648429876	8.00983463	9.908850546	9.159552244	10.08205249	9.830779193	12.41586499	11.22495729	14.19333926	10.13937457	8.920638515	12.32841253	11.22495917	10.55642137	10.05238467	9.917831201	8.5530122	13.5612253	0	0	0	0	0	0	0	0	0	0	0	0	0	0	0	0	0	0	0	0	0	0	0	0	0	0	0	0	0	0	0	0	0	1	0	0	0	0	0	0	0	0	0.02	no
PF3D7_0525100.mrna1_1	7.624560824	7.294354483	6.416687694	12.06606187	9.640670856	7.218619318	6.218777977	5.738065827	8.21464836	6.66504154	6.903374189	7.106477188	6.51164989	10.22182358	5.677335648	5.912218405	7.945049284	7.019050961	9.171910534	7.180954014	6.083317254	6.343653353	4.881451476	4.919707696	6.451227414	4.973457466	5.952006823	5.281398049	5.599334733	6.729451477	11.97489776	7.533205308	11.5818789	7.029266409	7.911734642	5.436585846	5.590401956	8.548604642	6.655868294	6.365289115	9.769380238	6.569639055	9.582307979	5.573130076	5.780935235	7.878386861	7.898926463	8.491759611	7.531736891	6.413334925	7.418768528	5.906963516	5.43957506	6.293575353	5.048577417	9.707480764	7.414842681	5.710828824	6.441587997	5.969753357	7.797369832	10.19503422	6.883394439	6.041480601	6.235476581	6.513061193	5.361112531	9.752143568	6.475985943	5.283995993	7.390540732	7.718605853	5.926222469	8.069028249	9.163365839	7.081042393	6.209882932	6.18815921	9.507947074	6.53135918	10.12342306	4.290581971	4.905446476	6.885778531	10.93308725	0	1	0	1	0	0	0	0	0	0	0	0	0	0	0	0	0	0	0	0	0	0	0	0	0	0	0	0	0	0	0	0	0	0	0	0	0	0	0	0	0	0	0.05	no
PF3D7_0525200.mrna1_1	7.978638432	7.886765725	8.631399204	7.175629114	9.946899585	7.430764578	6.648740808	6.826204064	9.563591461	11.44052202	7.647607557	7.049816469	7.97353492	5.622602382	7.373399035	10.15085653	6.118612675	9.098840199	8.968557472	7.522832313	10.56812188	8.627554391	8.003402476	6.010505702	6.994728683	6.921321395	9.180951812	8.199700733	7.795619321	7.041471775	12.09693824	11.48087199	11.90333608	10.28295781	12.5326204	9.273016424	6.460294155	10.55174591	10.87279581	13.42914735	9.27794623	14.22157833	11.61069775	10.02313666	13.0957699	12.11450387	13.7730118	8.819186687	13.21261254	12.51939837	10.67405612	12.00229361	7.275225913	9.104199577	11.93913735	11.51615453	11.45787247	12.41329491	8.971970521	7.220851538	11.97081316	7.597891679	10.01213868	8.747508459	7.747453163	7.72528619	7.07229779	7.334707008	7.612184215	7.623461517	7.412905918	9.845134819	10.51268889	12.89872658	8.501559932	9.421627525	10.32596433	7.783119773	12.56588528	9.622452938	12.32423882	6.986069019	10.01776882	9.683375129	11.56652358	0	1	0	1	0	1	0	0	0	0	1	0	1	1	0	1	1	1	0	1	1	0	1	0	0	1	0	0	1	0	0	1	0	0	0	0	1	0	1	0	0	0	0.4	no
PF3D7_0525300.mrna1_1	10.45234131	9.017698116	8.700207063	8.398464576	7.213815111	11.35434519	9.344506769	8.453738158	12.16495088	11.35535551	9.908033633	10.9987528	10.87656571	7.923460958	9.201736516	13.17727475	7.334649087	11.51560746	10.91428002	11.68998004	10.09568859	9.7863653	11.37785235	7.569295721	8.526472379	8.006783341	10.15643808	11.34214145	12.31222898	8.914273395	8.544649513	9.384532585	9.19818662	8.294996515	10.38747153	10.37734751	8.354478684	13.55510389	11.7205228	8.626784612	11.2217295	10.93439102	8.36601469	8.707272936	14.56383466	8.314516747	12.02150291	9.879369471	12.84537273	10.43757662	10.79340752	12.09743142	7.325315635	8.831883408	8.808554857	13.98242393	7.725750949	12.80742849	11.95067727	8.015713249	11.29025346	12.58226446	14.05186005	9.862660649	8.022709548	10.59102667	10.33706116	9.116655928	8.778088585	13.5651536	11.30638987	12.09299799	8.89306404	11.11587164	12.41145081	14.64610866	10.45523934	8.067336479	10.63046005	10.10745	9.744382695	9.043977821	13.36526399	12.18298114	14.61005462	0	0	0	0	0	0	0	0	0	0	0	0	0	0	0	0	0	0	0	0	0	0	0	0	0	0	0	0	0	0	0	0	0	1	0	0	0	0	0	0	0	0	0.02	no
PF3D7_0525400.mrna1_1	6.659259325	9.209377385	9.895579995	12.68279318	7.406833151	11.8057492	11.85775009	9.674346714	8.878942916	8.200982793	6.087640015	8.86846074	8.164783716	8.858325838	10.52844656	6.536963649	8.995420524	9.575180691	6.569878049	7.648256796	11.10637374	12.527517	8.049345258	7.471783422	7.371966444	5.584897688	4.139502524	7.350667871	11.67052728	8.24139512	12.26065634	9.216350404	11.65022799	9.250483576	11.38529376	10.95526056	9.658098691	9.683287543	8.695258669	4.864544894	8.609021499	8.022175336	8.689947377	10.56562036	6.745096746	8.787442761	10.37106417	5.988666966	8.465447398	11.48294983	12.51512002	8.113408631	7.338398546	7.347204816	5.988297158	7.122456519	10.30319409	12.301429	7.978693858	10.98310789	8.136963392	7.919647056	8.514566851	4.51203556	6.200807023	6.323309851	9.213685084	5.991324753	6.301038975	9.721604939	7.984183983	7.884230445	10.11191533	8.931559171	6.976441685	9.431068591	3.608917086	5.763295326	6.712093885	11.45477586	6.248809084	8.850010677	9.697254961	8.403145306	13.62741236	0	0	0	0	0	0	0	0	0	0	0	0	0	0	0	0	0	0	0	0	0	0	0	0	0	0	0	0	0	0	0	0	0	0	0	0	0	0	0	0	0	0	0	no
PF3D7_0525500.mrna1_1	14.3094008	14.73686338	9.353013731	14.99592795	10.99150779	9.583196453	9.885539815	12.63071059	13.21830537	14.54416229	14.61312795	6.053243313	9.014023257	12.13038306	11.31990473	13.91465607	8.889498104	12.79248876	10.69319232	13.94406053	13.87461194	13.26868222	9.127415585	9.133207648	11.80696107	12.322624	12.51150543	14.70454646	11.69712529	8.829810724	15.14074218	9.550695442	14.1800465	11.65273142	9.716254415	10.09140856	12.89674457	15.50841777	14.81392742	14.09715498	14.00198795	9.924874216	12.44065627	11.6909727	13.68801253	8.94467212	13.0658407	10.02376692	14.15426697	13.68975393	14.4820823	10.96963396	8.944254993	12.04421603	12.88737712	11.29352445	12.68680981	11.4176103	15.24584879	7.129314133	13.15053752	11.86955303	10.41205114	12.19872111	10.50116317	10.10299834	11.49035841	10.12122201	7.799875811	13.6990191	13.95812465	15.25887387	6.676498612	13.25618663	12.09744571	11.36124553	12.49993242	10.3643575	14.48553078	13.15407747	10.47011974	13.05033997	14.08123627	14.82457309	17.52814239	0	0	0	0	0	0	0	0	0	0	0	0	0	0	0	0	0	0	0	0	0	0	0	0	0	0	0	0	0	0	0	0	0	0	0	0	0	0	0	0	0	0	0	no
PF3D7_0525600.mrna1_1	6.122265433	9.732831313	7.1603888	9.330690154	6.738246823	6.605162976	7.094271693	7.260122719	9.379869869	7.554503808	4.948486683	5.767948276	7.779301665	6.627440918	6.587778355	6.846581275	7.671119724	7.010085241	9.545307093	8.357860998	8.435854023	6.208929557	7.382881882	6.434864179	6.405369882	7.044271409	7.94089986	7.894483993	7.28912873	7.546328479	9.298390284	7.143682153	9.827504133	7.347301113	6.552494695	7.383990045	7.531151806	9.31183064	8.052998838	9.328293809	8.403583679	7.957892219	7.456170981	6.496650823	6.989722873	7.758604673	7.990399095	9.165884641	7.622417235	8.439509614	7.263454057	7.456692538	6.353772601	6.816902842	8.027887078	5.706013225	9.175771263	9.370234982	7.483052075	6.001289767	7.558426101	7.217678432	7.59572286	7.811638808	6.125961635	6.347500467	11.91508607	8.030680499	7.579989236	9.553821162	6.154311445	8.356130391	5.485813868	7.711028223	7.091064439	9.340095859	8.011051953	5.6791865	8.462329039	12.84437175	8.723489437	6.577846068	9.005832185	7.323882971	10.68669	0	0	0	0	0	0	0	0	0	0	0	0	0	0	0	0	0	0	0	0	0	0	0	0	0	0	0	0	0	0	0	0	0	0	0	0	0	1	0	0	0	0	0.02	no
PF3D7_0525700.mrna1_1	5.036749121	4.886281719	4.988067553	5.052265776	5.007448149	4.799550277	4.616918453	5.354251714	7.311912756	5.683681308	4.074839605	4.283783638	5.628847061	4.742096424	4.832184128	5.510436905	7.356189982	6.275133847	5.770790578	6.861750694	5.135782907	7.663321409	5.202229614	4.404064205	4.863668998	6.109755176	3.712121276	5.150033106	5.337676885	6.668564713	4.585603921	4.502776383	4.675579446	6.361881195	4.884078443	5.013508793	5.066048042	7.917767313	5.894009843	4.972410199	6.702188742	6.08753801	5.710380614	4.940072455	5.203042276	7.939802619	7.124880509	6.220310022	7.314868197	5.525744558	8.317018534	5.380175535	4.357584528	5.122566474	6.232119022	5.063261631	5.681531292	5.88016534	6.280347166	5.878790903	4.666414438	5.446095102	5.667292087	4.05879731	6.387726898	4.297732151	5.712149702	6.258324491	5.44725617	5.378988195	6.314460569	5.531982808	5.693751038	5.286627343	6.08353118	5.745233909	3.334929841	5.920529521	4.849229853	5.24640031	6.512381786	4.788462327	5.159230187	5.892094919	7.673147171	0	0	0	0	0	0	0	0	1	0	0	0	0	0	0	0	1	0	0	0	0	1	0	0	0	0	0	0	0	0	0	0	0	0	0	0	0	0	0	0	0	0	0.07	no
PF3D7_0525800.mrna1_1	10.00833847	7.600151642	8.106179385	8.756095749	7.965020313	10.89163856	6.97473778	7.213027474	9.396306009	7.948772161	10.09055645	8.555870123	8.266295574	8.494354041	8.800107897	8.180166032	6.567897251	9.59881402	11.58660193	11.68547851	8.623500019	12.40545161	7.46580982	6.704258693	10.15889289	8.042428256	6.678683138	10.15126121	7.492926708	7.953562761	8.949468093	8.354903493	7.795531388	12.27211294	11.18173548	7.055988572	6.923177364	10.63622278	7.878713511	8.447366716	10.68973858	7.969146948	8.582726664	9.046992922	7.957301394	6.476873493	9.3385334	10.69968536	11.61042322	9.312982777	12.94575752	7.638441469	6.135897354	10.04176512	8.539202396	10.67367771	7.461947468	8.090419964	10.83067844	5.856489022	10.59477194	10.57021766	8.925762559	7.032771077	10.07406428	10.68168956	8.976445095	11.31983382	13.04960834	5.563712563	7.989799964	11.38670684	6.126704032	10.88100597	9.129804943	10.00433461	7.571465487	9.154516648	6.918170473	11.33847492	11.9033143	8.36919544	6.262131064	8.168584456	13.42359446	0	0	0	0	0	0	0	0	0	0	0	0	0	0	0	0	0	0	0	0	0	0	0	0	0	0	0	0	0	0	0	0	0	0	0	0	0	0	0	0	0	0	0	no
PF3D7_0525900.mrna1_1	6.371849677	5.207943564	5.772609726	8.656049992	6.263217317	7.223492006	5.651115897	6.191378191	5.659119062	5.97865268	5.524755101	5.185801378	6.221325318	11.74466659	6.64181516	6.095179049	5.716885507	8.824133658	5.955068282	5.781494001	5.592871018	6.046933288	7.271965007	12.22601558	6.958282346	5.136899535	3.859216904	5.539012157	8.485429865	6.299956498	8.198008593	5.720660677	7.816444037	5.76838921	6.851544325	6.099625379	5.334349056	7.930873875	5.611179451	4.70798734	12.53902866	6.246888427	11.43625868	6.775470378	5.085268118	5.406967538	9.099539525	6.022621134	5.776281564	6.45866976	6.803205949	7.314968057	11.41644836	6.675616767	6.001083095	6.20259964	7.226859137	8.400460365	6.866530577	5.420890096	7.894776696	8.876422944	8.415014705	3.970508341	4.902296404	5.804439627	6.116427299	6.372220328	5.122868444	6.211797832	5.677977659	7.30990829	5.180671824	8.385178691	7.694386828	9.50964306	3.027527831	4.158741144	5.989307429	6.281529518	6.977319834	5.000238298	6.141356845	5.917566619	10.78091571	0	0	0	0	0	0	0	0	0	0	0	1	0	1	0	0	0	0	0	0	0	0	0	1	0	0	0	0	0	0	0	0	0	0	0	0	0	0	0	0	0	0	0.07	no
PF3D7_0526000.mrna1_1	9.346632989	8.558783395	9.179698151	6.548058136	8.87376133	6.362904826	13.25081622	6.234470504	10.93694096	7.681410132	9.258930296	6.471973182	9.670017095	10.27973583	6.919139729	8.220188676	6.280583982	10.16671922	11.47518969	6.134572894	10.60976809	12.74440365	6.166506597	9.300013023	7.01898626	8.454708295	7.197037409	9.27994981	13.35211678	13.88719595	7.293713557	9.270328482	6.31135482	7.337214903	6.244562341	12.20488334	6.28106719	11.24863062	7.712057479	6.814797111	9.182656926	9.716599864	9.999860885	7.04427091	8.176220145	6.060571105	10.41547778	9.232153237	5.95446323	10.69995926	13.00790243	7.084594051	8.617053524	7.372690715	9.271318572	11.87211943	7.979984394	13.56273158	10.19752689	5.67763112	10.81068728	9.524388845	11.92013893	6.543851482	9.742959547	5.088021496	9.33968354	12.45785065	6.6965771	5.747018044	11.68047567	10.37450686	6.098593902	11.07095894	9.351227342	12.83318343	6.5096118	9.574822646	11.05259118	11.01580808	13.20706254	9.680818639	6.022435	11.2975687	14.53954263	0	0	0	0	0	0	0	0	0	0	0	0	0	0	0	0	0	0	0	0	0	0	0	0	0	0	0	0	0	0	0	0	0	0	0	0	0	0	0	0	0	0	0	no
PF3D7_0526100.mrna1_1	10.38720854	7.348903408	8.439866303	10.18172268	6.778675117	7.080001717	6.388723333	7.397814119	10.20303237	7.312628564	9.81357384	6.578779728	6.725320743	7.817177006	9.244674705	12.50301761	9.757471964	9.439068572	10.28094682	7.724106633	8.399472219	9.242021208	9.690099892	6.874636959	7.878061505	6.171440003	6.852318464	9.173658821	9.676419557	6.887969886	9.334636963	8.297623175	9.359941713	6.987665415	6.823769689	7.070955329	7.424138245	11.26265062	7.474036504	10.4914142	8.327963976	8.72269854	8.106511002	8.910234742	13.6005057	9.964291849	9.844680152	8.996817428	10.1810767	9.30478937	10.05267518	10.08651555	7.115407122	8.724389836	7.403144542	11.33282215	7.122039148	10.35704677	9.843934932	6.006818911	8.616564478	10.7749905	11.50539055	7.048007559	8.950037651	8.033375533	8.403909695	7.996642168	7.777746557	11.80609905	9.656884723	10.01185958	6.33688081	8.49964465	9.723403949	12.21000975	8.169221749	9.066869931	11.8226129	8.14647773	8.569311672	10.18508225	11.85925922	9.546596856	12.64854734	0	0	0	0	0	0	0	0	0	0	0	0	0	0	0	1	0	0	0	0	0	0	0	0	0	0	0	0	0	0	0	0	0	0	0	0	0	0	0	0	0	0	0.02	no
PF3D7_0526200.1.mrna1_1	11.49103666	9.08042124	9.057913682	13.24057287	6.784276595	10.61962108	5.266077396	8.108851887	11.76785057	12.79706223	11.68136943	9.23471038	7.207343913	9.875263916	7.385506447	7.623068384	8.416580455	11.0598119	11.06783433	11.00984112	11.649634	9.471256113	12.6948241	6.689591401	10.84122357	7.689937006	9.041515554	10.86067273	8.61135877	7.373757596	12.92246152	8.511158291	12.66280429	10.19334496	10.53413584	6.668862227	8.221497789	11.8701309	12.69733304	8.704455607	10.62572073	7.478059975	10.00661617	7.597465057	7.704784572	8.250670796	11.06743429	10.20837457	11.58572056	11.90140817	11.72800936	12.83674988	6.420929743	11.3749254	8.454187839	9.797795329	12.53863743	8.784706755	10.5729385	5.480616816	10.51563794	9.411689915	9.678696695	9.259459084	12.60187306	8.974911162	11.52907343	8.428743829	8.831625524	7.965732488	11.38387377	10.73246388	5.739161127	10.65666748	9.327231668	9.720718806	9.028554983	12.53146209	9.322340609	8.060962322	9.455232541	8.949388261	8.076409035	10.76300602	14.56743243	0	0	0	0	0	0	0	0	0	0	0	0	0	0	0	0	0	0	0	0	0	0	0	0	0	0	0	0	0	0	0	0	0	0	0	0	0	0	0	0	0	0	0	no
PF3D7_0526200.2.mrna1_1	11.49103666	9.08042124	9.057913682	13.24057287	6.784276595	10.61962108	5.266077396	8.108851887	11.76785057	12.79706223	11.68136943	9.23471038	7.207343913	9.875263916	7.385506447	7.623068384	8.416580455	11.0598119	11.06783433	11.00984112	11.649634	9.471256113	12.6948241	6.689591401	10.84122357	7.689937006	9.041515554	10.86067273	8.61135877	7.373757596	12.92246152	8.511158291	12.66280429	10.19334496	10.53413584	6.668862227	8.221497789	11.8701309	12.69733304	8.704455607	10.62572073	7.478059975	10.00661617	7.597465057	7.704784572	8.250670796	11.06743429	10.20837457	11.58572056	11.90140817	11.72800936	12.83674988	6.420929743	11.3749254	8.454187839	9.797795329	12.53863743	8.784706755	10.5729385	5.480616816	10.51563794	9.411689915	9.678696695	9.259459084	12.60187306	8.974911162	11.52907343	8.428743829	8.831625524	7.965732488	11.38387377	10.73246388	5.739161127	10.65666748	9.327231668	9.720718806	9.028554983	12.53146209	9.322340609	8.060962322	9.455232541	8.949388261	8.076409035	10.76300602	14.56743243	0	0	0	0	0	0	0	0	0	0	0	0	0	0	0	0	0	0	0	0	0	0	0	0	0	0	0	0	0	0	0	0	0	0	0	0	0	0	0	0	0	0	0	no
PF3D7_0526300.mrna1_1	12.05515459	9.184733575	11.079461	9.043267012	7.889494855	9.662988448	6.129476157	11.37695213	9.618651216	10.96715562	12.94225161	9.692333197	9.638150723	8.876972629	8.210842086	11.01257919	9.302757091	13.05056673	12.89640761	9.952574422	12.13300316	14.61789749	10.64954989	8.788530551	10.59645687	10.87355917	11.89048801	10.68371512	9.871945691	10.25711269	10.31088328	10.94820152	10.16564685	10.38475378	9.438436952	7.632491989	11.43833435	10.57027962	11.95292415	7.300369677	13.14992627	10.0315797	9.266988337	8.815640572	10.83981972	9.587148399	12.84887933	9.918956686	10.21958471	11.82034984	14.90128502	10.75578917	7.729842204	10.61759743	11.76320689	9.903674712	10.6424457	10.18423677	11.18291265	9.739919328	11.63331612	13.28056297	14.38625548	11.63855368	8.28301249	12.68843495	10.73517834	9.506579708	8.165286795	9.418076151	11.88498953	11.20110855	9.635730412	11.89810254	13.75947243	14.70796316	11.8101056	7.699231913	9.78806464	11.5872011	10.15539514	10.44306805	9.839977226	11.30743044	15.13499533	0	0	0	0	0	0	0	0	0	0	0	0	0	0	0	0	0	0	0	0	0	0	0	0	0	0	0	0	0	0	0	0	0	0	0	0	0	0	0	0	0	0	0	no
PF3D7_0526400.mrna1_1	9.031106705	12.0730042	8.210590057	6.956980294	6.813396852	7.163520383	8.847682576	9.311230457	8.431257236	7.183250508	8.783199213	7.441338349	6.882006841	6.597868982	7.970697538	11.41337689	7.247651471	8.000630167	9.094924893	10.38146173	7.496423114	8.220675699	7.247431232	6.123848956	7.790307628	7.232814676	7.991378042	8.773296829	10.15778947	8.875348398	7.18419618	9.02921486	7.054754954	9.712100833	7.473652103	8.19201868	9.03621475	9.168539637	7.30177765	8.900371263	8.950227301	7.878613904	7.907237668	7.666193262	11.62368215	7.553811035	9.053244899	8.29955744	10.6926412	8.183080389	8.629931956	8.09989063	5.744451353	8.337942584	8.522058548	9.505589503	7.041375275	10.7533324	9.297083668	5.696184203	8.248183267	9.797940707	9.611109643	8.098278276	6.580155691	10.1290944	6.765627959	9.064593457	6.774833308	7.550790936	11.26252349	9.708020302	6.141636135	8.557297899	8.795478511	10.9106355	9.789912593	6.439736953	6.969951542	6.687286643	9.596465651	6.62211718	7.602874169	9.678810719	11.95981982	0	0	0	0	0	0	0	0	0	0	0	0	0	0	0	0	0	0	0	0	0	0	0	0	0	0	0	0	0	0	0	0	0	0	0	0	0	0	0	0	0	0	0	no
PF3D7_0526500.mrna1_1	6.323381628	5.482335998	5.822321136	5.582676934	5.916512019	6.425445758	5.270992467	5.426933631	7.366892956	7.43821656	6.271794988	6.580689893	7.096506305	5.582335392	5.889587032	5.130772155	6.23601095	6.985632996	11.57960887	6.46479786	6.639847099	5.126383325	6.445786992	5.509825751	4.781999564	5.96549012	4.304966915	7.422104092	6.305265337	5.771270194	14.14510681	11.12884698	14.37107164	12.40786003	13.29249771	7.40356936	6.660355224	11.24970825	13.31824032	12.18158689	7.396016178	13.48571563	11.17187677	11.42948096	8.447977516	12.88590259	13.58727096	10.14711588	11.114353	8.862928302	8.730777837	11.94598593	8.109719089	5.903862691	11.72247252	12.35309554	10.28424104	14.04808216	8.248214513	4.933644803	9.020996251	7.075235384	6.372341275	4.554267247	5.870511644	6.3599543	6.156768964	6.10450623	5.660431474	4.80984527	6.668455406	11.74644227	12.11641896	12.85976112	7.839307489	10.78418217	5.041304693	9.635627899	10.82829548	9.709812729	11.76610477	8.231072325	5.962648753	9.391757275	9.4496115	0	1	1	1	1	1	0	0	1	1	1	0	1	1	1	0	1	1	1	1	0	0	1	0	0	1	1	1	1	1	1	1	0	1	0	1	1	1	1	0	0	0	0.67	yes
PF3D7_0526600.mrna1_1	9.83195214	10.77049775	8.384454482	14.48174163	5.397487132	4.740784636	4.582448966	9.830618467	6.092204106	6.078151734	11.01636339	3.776755675	12.87395813	4.324376385	4.985440566	11.85160924	5.149155971	8.920475853	10.70118469	9.681930778	4.873646134	4.692103155	4.784434689	5.309761438	7.891298508	4.105966438	3.454767037	6.215443744	6.97634129	5.016818978	14.33766566	8.358449026	13.82026828	7.736640164	5.780547996	4.884117379	9.705533387	6.67991605	5.95047123	4.958373651	5.764970211	12.91432916	5.60255784	5.501274161	11.94564716	5.339886899	9.137096013	10.38075506	9.237943642	5.578431134	5.259120185	5.637022507	5.051621517	7.890867164	4.793922977	6.797900847	9.587551846	7.023042975	8.851426637	3.940198831	5.980933442	8.791944903	7.343433156	4.906203873	6.202349533	4.763532901	4.566131744	5.730419676	4.273807403	5.314638214	4.531142719	9.110619597	4.697919305	6.067035826	8.91524988	8.592058495	3.547496546	6.378275087	5.938300907	5.400377711	6.776073366	4.125852944	4.926829579	4.267843531	13.78405862	0	1	0	1	0	0	0	0	0	0	0	0	0	0	0	0	0	0	0	0	0	0	0	0	0	0	0	0	0	0	0	0	0	0	0	0	0	0	0	0	0	0	0.05	no
PF3D7_0526700.mrna1_1	9.261077415	10.60483127	11.05540701	9.200432596	9.56145881	9.922343791	11.91817625	8.934311777	8.930078783	10.07492535	8.875717722	11.7808505	10.46981779	9.653555469	11.23005365	9.756082137	11.87591389	10.89928929	11.36508313	10.15350516	12.22087762	9.361239762	13.10157888	8.250903715	7.588384972	7.984382325	13.69406772	9.435912836	10.09901568	7.922607815	8.586163802	10.79613343	9.484782276	9.730889847	9.91317386	11.54661102	9.318988242	9.67295202	10.18628087	8.624300557	11.64637061	10.31117717	9.899083292	11.07837772	9.946164661	11.87106464	10.29312653	10.43568204	10.55010298	11.69845306	9.951187937	13.54225175	7.558212139	7.996353136	8.872928282	11.84605905	9.42195614	10.53914635	9.333235603	13.48867693	13.62999189	10.18229624	9.660792647	13.32772407	7.279634085	8.553899141	12.04400536	8.766306856	8.38495471	8.857053767	11.018844	9.256446155	13.27309504	13.85173506	10.30478426	10.61816933	13.41998197	7.241039045	9.576648658	10.40864317	9.161276047	8.427844695	9.499127387	10.59454908	14.50591056	0	0	0	0	0	0	0	0	0	0	0	0	0	0	0	0	0	0	0	0	0	0	0	0	0	0	0	0	0	0	0	0	0	0	0	0	0	0	0	0	0	0	0	no
PF3D7_0526800.mrna1_1	6.313491178	6.720973918	7.854702611	5.873291617	6.013355069	8.387933079	10.82693152	13.28552858	6.502490409	6.961234813	5.205562105	6.958954196	6.717289614	5.332870684	8.660152644	8.724365463	6.808106013	13.57319697	7.765096517	5.715797705	6.99834876	5.696837652	5.889828285	5.31684191	6.845482664	8.532310824	4.551472151	7.768981521	6.709721332	10.89047391	6.454552453	7.790101877	5.771080235	7.909331334	8.203292692	10.49373057	12.78765774	7.93848595	8.756041773	4.700122381	8.183332235	6.958030949	6.116388538	9.052316203	8.539313496	6.65244867	13.29621595	7.010228153	9.322488728	7.395759847	6.48714403	6.459494044	5.450800922	6.955153197	9.522974161	6.230531125	9.129673907	7.555322787	8.159611363	5.067995667	12.02078777	8.488912084	7.221841365	4.479624372	5.950128046	7.464321579	5.729066093	6.270035672	5.990334597	8.244622826	8.044516742	8.606801938	8.646684265	12.38883919	7.892922665	8.481762561	3.781249221	4.111275129	7.872319074	5.95919054	6.468974641	6.793054755	8.452591599	7.786567841	12.43846069	0	0	0	0	0	0	0	1	0	0	0	0	0	0	0	0	0	1	0	0	0	0	0	0	0	0	0	0	0	0	0	0	0	0	0	0	0	0	0	0	0	0	0.05	no
PF3D7_0526900.mrna1_1	8.761425723	4.761718707	7.946911214	6.044192165	6.987665045	6.204061148	5.410983984	5.158102034	4.992447752	5.356986569	8.328304035	5.631610513	11.20185265	7.809260048	7.729460564	5.45263989	6.030603031	8.576064611	6.844596923	6.112549306	5.397138382	4.85371117	5.617381677	3.834638004	5.875687006	4.588452167	6.597840886	7.578697779	4.776420836	7.766234198	6.569290649	7.834820956	6.126306715	7.232949151	6.836660143	5.81507551	5.20393307	7.225333678	5.158942903	4.591996628	5.624254851	10.51046085	7.461750181	6.93158539	5.262909323	6.26696368	8.574772791	6.37551207	5.493895656	6.043522804	5.492549473	6.052007714	4.673924814	4.913221852	4.135339717	9.433913579	6.687195059	5.858354601	7.969803249	5.623093565	6.281079526	5.7719007	6.256648003	5.556080021	5.051972747	5.203156169	5.591382295	9.355297525	5.619818961	4.988957366	11.32313396	7.983144932	5.500293709	6.79607963	6.115990431	6.889999182	5.743724289	4.64755657	8.744195543	5.688316155	9.930825293	9.929779894	4.688247707	11.00956148	10.60781247	0	0	0	0	0	0	0	0	0	0	0	0	0	0	0	0	0	0	0	0	0	0	0	0	0	0	0	0	0	0	0	0	0	0	0	0	0	0	0	0	0	1	0.02	no
PF3D7_0527000.mrna1_1	7.692509141	6.989279191	7.278116467	9.824678971	6.555754577	7.558199369	6.457021205	7.592084359	7.462025313	7.213484553	5.48390832	9.8124213	5.69056077	5.929701552	8.269653305	5.587228765	11.9486601	6.243525675	11.74808713	9.083925081	12.46721375	7.340243781	7.454490106	6.026262758	6.942275996	10.2040932	4.50835637	9.858144931	10.44464406	6.093542386	9.998115437	7.290549973	9.98604371	9.415391786	8.010816177	7.319452682	7.189440623	8.278300685	7.782780715	7.308252084	10.15681923	6.164325125	7.282501802	8.654003228	6.065778393	12.19155655	9.778275341	9.626359517	6.750187557	11.94957296	7.876788476	7.600056833	5.68639424	6.801449554	11.141073	6.374307976	10.12607139	10.78807939	9.708343634	7.743949073	7.373377132	9.043096923	7.945389529	4.120584658	7.807051619	4.646347204	8.793374597	5.525461947	10.94749424	6.117652391	8.192604944	9.98781059	7.496586407	7.704946018	8.642087884	9.36601338	4.464672138	7.902906614	7.552945076	10.15046501	5.87872709	7.102902332	6.940001782	7.814322191	12.89242624	0	0	0	0	0	0	0	0	0	0	0	0	0	0	0	0	0	0	0	0	0	0	0	0	0	0	0	0	0	0	0	0	0	0	0	0	0	0	0	0	0	0	0	no
PF3D7_0527100.mrna1_1	6.307000117	5.365073914	5.378678805	5.965201888	5.697331815	5.54681329	4.860176038	8.226279311	6.628895886	8.470704633	5.197009751	4.615949053	5.449704316	5.461562966	7.636875237	5.79458403	5.213799232	6.658916105	6.066660888	5.218521235	6.395004757	6.457033321	5.408800169	4.214593252	5.756854783	5.197287066	3.097572969	5.688798744	6.414878605	5.838714728	7.576986112	7.74053821	6.92160913	8.160791516	5.988280459	6.843688698	8.167580436	7.460795578	8.044541847	4.752743697	9.075611149	7.94044545	7.410730815	7.373258776	6.569348927	5.857190332	8.849601602	6.577099884	4.926703389	7.472397825	6.991183986	6.014090591	5.862061386	6.537433401	5.962737313	7.073420144	6.894514918	8.780433911	7.221547609	5.165496423	6.817845172	8.493511094	6.779178816	4.336394319	5.497126709	5.889943375	8.017352969	5.642557947	5.812503339	5.355054479	8.089834628	7.437470136	5.348787322	7.429793874	8.611254707	8.013936016	4.368955038	5.469682085	8.615322494	9.356746631	6.741830092	7.498986058	5.225864568	7.715639341	8.923137268	0	0	0	0	0	0	0	0	0	0	0	1	0	0	0	0	0	0	0	0	0	0	0	0	0	0	0	0	0	0	0	0	0	0	0	0	0	1	0	0	0	0	0.05	no
PF3D7_0527200.mrna1_1	10.85897709	8.433878465	9.624390335	7.782562025	7.349956344	8.435967508	10.43667023	7.597820515	12.70497839	12.59504865	10.3058836	8.463546246	11.18967936	7.503118355	8.118751532	13.3204689	7.137817231	11.42715081	11.02594411	12.88702313	9.062443206	11.5515097	10.55362033	9.431992019	8.683729321	7.187775652	10.38253906	11.63919209	12.60668386	11.61228956	8.096423781	9.737532059	8.259217291	9.807349966	8.306434321	11.41577287	7.416674264	14.06534482	12.85620032	8.052308335	10.67820045	11.43012067	8.174904095	7.811482275	13.8838872	8.391625364	12.21146055	10.26657807	13.25449409	9.781206858	11.70260545	11.69613832	9.400560602	9.062430821	8.33186135	14.54981201	7.723179302	13.33907638	12.50320181	7.674799819	11.80966353	12.81601814	14.58665497	10.39448723	8.547871875	10.21340729	9.61494347	8.576044024	8.31408392	12.05014251	12.16765343	12.89715076	8.639662071	12.04109386	12.1646434	14.95166917	10.80935237	8.350284999	8.765541611	8.989688114	9.390196507	9.299347918	12.01905534	12.81834069	15.17989466	0	0	0	0	0	0	0	0	0	0	0	0	0	0	0	0	0	0	0	0	0	0	0	0	0	0	0	0	0	0	0	0	0	0	0	0	0	0	0	0	0	0	0	no
PF3D7_0527300.mrna1_1	9.683495705	9.348692666	10.53180399	8.886361713	8.507166414	8.128700581	5.902219959	8.085546338	9.564727354	9.757744625	9.303632968	9.153605984	8.199662624	8.619645541	9.271532956	10.53988415	9.677937621	10.14568779	10.43568681	6.574743769	9.577964575	8.890085174	8.443749019	5.934842679	7.458337805	6.96867775	6.985133079	9.546451301	7.395038458	8.699882292	9.564804181	11.10835123	8.979760109	9.900953385	7.568895205	7.616777214	7.637110385	9.981167935	8.950370291	12.87810786	8.890785955	8.637737125	8.693790672	9.46013774	11.12069152	9.661968204	10.59237965	9.698799119	7.083760285	9.497453302	9.397954746	8.458051963	6.564196825	8.16774716	7.530632013	10.77546415	8.739486782	10.02313497	9.471563899	7.715973085	10.07109417	10.63502371	9.92994465	7.215341897	11.80769774	9.303009589	8.875215388	8.938334087	8.065682764	8.583025002	8.870468296	9.522694629	7.225988655	10.52430394	10.36085778	10.80368814	7.173097738	11.95811086	8.87603822	10.69827931	9.649738018	8.367265794	8.919851158	8.611472029	12.08729697	0	0	0	0	0	0	0	0	0	0	1	0	0	0	0	0	0	0	0	0	0	0	0	0	0	0	0	0	0	0	0	0	0	0	0	0	0	0	0	0	0	0	0.02	no
PF3D7_0527400.mrna1_1	11.94913255	7.409052111	11.71210189	6.601989809	6.528818335	7.577326017	5.936311371	7.153222416	8.085447265	8.889298261	12.12293297	7.536260906	5.562468677	7.644208027	7.076529282	10.75295962	8.961358102	8.306767684	12.26409655	7.769825769	9.97251311	12.84617747	10.97342816	5.386400849	8.990887196	9.738636079	7.537501582	11.82992936	8.138078146	8.108892294	6.950882572	11.94285741	6.323395181	11.60546002	7.627393102	6.68700951	6.649717219	11.21723757	8.850921374	5.596956713	10.15706209	7.0644767	8.212556651	7.510231554	10.45439096	8.871651425	9.236937304	8.941683733	8.366185007	10.23591066	13.17974903	11.08043275	6.515776153	8.964315832	9.426842016	7.085582867	7.532092164	8.244808075	11.59204407	10.56517854	11.86293963	9.030717899	12.01353532	7.567771449	5.609608782	7.353103565	10.14349929	6.580371715	6.59759385	5.858481334	10.59073308	11.52120544	8.654275577	11.98125813	9.265828876	12.00455977	8.06593529	4.732020336	8.889285338	10.01549009	8.071967913	8.686037211	6.573228677	9.73872422	14.37272596	0	0	0	0	0	0	0	0	0	0	0	0	0	0	0	0	0	0	0	0	0	0	0	0	0	0	0	0	0	0	0	0	0	0	0	0	0	0	0	0	0	0	0	no
PF3D7_0527500.mrna1_1	6.611675068	10.24346544	13.39993073	6.72067871	6.147445538	6.11532339	6.264370778	10.95602859	7.363931988	7.931177331	6.70751508	10.15598238	8.658148514	6.689095523	10.27828541	9.407255394	10.87524289	12.98904738	8.937245402	7.041004393	8.222696702	7.331889673	7.734419106	6.790387367	7.680550722	5.758199764	6.091405696	7.489999667	7.068599812	6.188669706	6.777719843	13.5438837	5.981480702	7.737457229	7.06571838	7.098050317	10.81161953	9.828420854	8.167954761	5.665443329	10.90382322	8.405487969	7.937083819	10.14239071	9.52565221	9.915434954	12.57633649	8.461619755	6.315844102	8.141511792	7.790366476	8.357804192	6.340169378	7.854264542	6.054482349	6.98658675	10.18493996	7.163181218	7.912030512	7.02985949	8.892089821	10.93045077	6.933675522	5.396133171	7.840349656	8.077933063	8.032207191	8.561492367	8.137286397	9.56647873	12.24901899	8.344885945	6.617919765	8.864023423	11.56745018	8.389858033	6.737027409	7.679273584	6.505485504	6.338428809	8.954916031	10.94789408	9.523746192	11.96354405	13.13665876	0	0	1	0	0	0	0	0	0	0	0	0	0	0	0	0	0	0	0	0	0	0	0	0	0	0	0	0	0	0	0	0	0	0	0	0	0	0	0	0	0	0	0.02	no
PF3D7_0527600.mrna1_1	12.39979663	9.176807502	12.88023201	5.763872669	6.906289285	8.406943719	10.90439781	8.485676655	9.508624896	9.26677678	12.66051743	8.936939197	7.125714386	8.069277297	7.986840484	12.2965601	9.423330526	9.921874485	12.87039874	8.955797654	10.17706722	14.19503078	8.601747535	8.858197322	8.635063428	9.006817199	8.520131518	10.56126815	10.25655497	9.737695362	7.887460261	13.11311581	7.917646055	8.726407212	8.794965366	10.75905679	8.470268721	10.69875592	8.998317605	6.631191889	11.2392019	8.548211629	8.944762207	9.226251115	13.80761848	9.811072904	10.42991351	9.992126446	9.946498289	10.32138263	14.34611286	9.172668846	8.732915429	8.663094676	9.003210166	11.58587822	8.110770355	11.03289026	11.36023512	8.65100585	11.30675448	12.03924861	14.57983542	9.085260053	10.24095754	9.755706137	9.581786713	7.172105251	8.011563504	10.54587913	11.15175048	11.53876427	7.878686131	11.38672663	11.68963975	14.51121491	9.401180659	10.17920057	9.310079013	11.70464172	8.22863394	8.777266548	10.30695687	9.665078006	14.77992709	0	0	0	0	0	0	0	0	0	0	0	0	0	0	0	0	0	0	0	0	0	0	0	0	0	0	0	0	0	0	0	0	0	0	0	0	0	0	0	0	0	0	0	no
PF3D7_0527900.mrna1_1	9.022434772	11.06717492	10.22451063	7.660446319	11.80545165	12.22091067	11.51221942	10.34882713	8.391110298	11.68688553	9.909795635	13.89463769	10.31733135	11.30162618	9.459596277	10.61803157	8.090525635	10.44468108	10.71221322	8.583861052	7.542642244	9.609894461	9.092834208	8.828761902	6.993293931	7.339244958	6.484078541	11.24574274	9.254633841	12.10475177	7.848066178	9.901540595	7.650889087	9.467220707	11.73001576	11.12530468	10.25735958	8.88477565	11.52868221	9.206182655	12.71131265	10.19948417	11.52200611	9.689261011	11.93319	8.177010731	10.29163479	9.882246041	8.558361587	7.858377736	10.2276367	9.185069085	9.218392237	7.186266931	7.512867106	10.84502594	10.28275261	9.683379831	11.53161323	8.333976969	10.00078281	11.53282902	11.42382257	6.435732918	7.302527262	11.0735074	11.11465753	10.05621216	9.418447539	5.723381409	7.831612898	11.39649988	8.692689056	9.987031031	11.03131457	11.83013582	6.602295262	7.307549911	8.262984199	12.19638548	10.26557903	7.714523223	6.366784102	7.822399228	14.21980729	0	0	0	0	0	0	0	0	0	0	0	0	0	0	0	0	0	0	0	0	0	0	0	0	0	0	0	0	0	0	0	0	0	0	0	0	0	0	0	0	0	0	0	no
PF3D7_0528000.mrna1_1	5.912958276	4.636924473	6.010570944	10.05479482	6.572271958	5.972596308	9.381972668	6.273674978	4.896061746	5.737293684	5.031588257	6.051150348	6.107368905	5.107424373	6.715137445	10.78414571	5.239493496	7.487663335	9.681323514	6.666157135	6.260532322	8.959538673	7.437435397	4.604450783	8.376815879	4.641125468	5.572045859	6.227913348	5.68335526	7.251400718	9.85486678	6.240136806	9.875563654	11.85474863	6.479918665	8.355458357	6.852743789	6.051047638	5.429727194	4.541341983	5.805027029	6.590612931	5.610464352	6.856178051	10.30274246	5.880403573	7.649517014	8.604334273	6.82145886	6.919568286	9.67471611	8.039537114	4.769506421	6.066062633	5.469883509	6.187735747	5.813936219	6.095919743	7.474430175	10.93021495	6.275426793	9.043407066	7.56378263	5.033445324	6.563264793	6.414987865	6.487703356	6.365516748	6.71055439	5.52746771	6.097431212	7.787490294	10.80175235	6.54555546	8.105283229	8.221346388	4.295363211	6.324160636	10.259464	5.799138993	6.584366981	7.261456636	5.930987701	5.242853355	10.87068448	0	0	0	0	1	0	0	0	0	0	0	0	0	0	0	0	0	0	0	0	0	0	0	0	0	0	0	0	0	0	0	0	0	0	0	0	0	0	0	0	0	0	0.02	no
PF3D7_0528100.mrna1_1	7.90768466	11.93317151	6.273684114	12.60437572	9.232169077	8.477072868	6.728655932	6.725069785	8.804749229	8.349403456	7.594327044	8.618959569	8.359490972	8.054427409	6.890174018	7.694566476	6.180295252	10.73650624	9.559730993	11.86825272	10.12768854	7.372098149	8.28821383	9.348150933	6.872935213	9.290998173	9.153766458	8.497752282	8.119970083	9.527988109	11.43504361	6.944940162	11.5549111	12.38640656	8.17711852	8.009748812	7.003462332	9.45228823	8.363712513	8.323351815	8.403688996	8.548802751	8.519579174	7.963872305	9.309169595	7.185129677	10.52702458	8.29822434	12.1756508	10.60967577	8.501286978	8.674717927	8.78434961	6.905500705	9.81241256	6.583021503	8.341169326	9.021093268	8.412963929	7.918864557	9.937322665	7.764157891	8.294509785	8.788814188	6.582777805	8.512670718	8.544538399	9.456558954	9.636926283	9.818323381	7.506334119	8.944832594	7.728131815	10.67856498	9.64410869	9.522969842	8.901744996	7.003066416	7.993376443	10.02927621	9.89540204	6.914454457	9.725593873	8.231543294	12.25177856	0	0	0	0	1	0	0	0	0	0	0	0	0	0	0	0	0	0	0	0	0	0	0	0	0	0	0	0	0	0	0	0	0	0	0	0	0	0	0	0	0	0	0.02	no
PF3D7_0528200.mrna1_1	5.830813751	8.522578752	8.288303127	13.14850533	8.679175047	6.703814726	7.250545063	8.373502482	6.122660474	6.038493985	8.478223209	5.27464932	12.93923812	11.01414139	6.520005202	10.45036052	5.552040771	9.748036688	7.98074719	6.821282183	6.141007279	6.55654803	5.470767365	5.270046419	7.8744112	8.781922715	6.091322584	10.83847257	5.818679253	7.310155778	12.8797024	7.227523631	12.02210965	7.525367911	6.255186332	7.223997975	8.067882661	7.526040504	5.60762798	6.625415269	6.722797458	12.9162149	10.95756266	7.090446101	10.40752963	6.201002788	10.20887758	7.568392613	6.637837138	6.508512387	7.391217967	6.222928319	5.589069108	7.660380448	9.578132531	6.403997149	6.911183741	6.591814664	10.61656015	5.880825459	6.76401018	8.018736819	6.839828124	6.331245738	6.358973011	4.977058094	5.489650916	7.511861772	5.93279754	6.463020337	9.561058052	10.25235477	6.048847027	7.276878511	8.318858351	8.121186334	6.611647191	5.35727979	6.838659702	5.58346901	7.557986322	5.448397268	5.990457108	9.633091574	12.70799509	0	1	0	0	0	0	0	0	0	0	0	0	1	0	0	0	0	0	0	0	0	0	0	0	0	0	0	0	0	0	0	0	0	0	0	0	0	0	0	0	0	0	0.05	no
PF3D7_0528300.mrna1_1	9.183555715	12.62758916	11.45699733	5.508820729	9.515741536	11.35450342	10.00883167	8.364418931	8.767459999	9.400118176	8.794262338	13.38499764	10.55193157	11.10044779	8.522048305	11.63296556	5.908288085	9.846687268	10.61598462	8.154406199	8.947956057	10.27908266	7.718735183	8.552907476	9.213494543	6.964185063	6.163022404	9.389399579	9.018603187	8.114036836	6.826211951	11.06976867	6.902475668	10.92564903	11.12299478	9.786000998	8.33133693	9.606604197	9.159662022	6.837074334	11.78980296	10.56740066	11.050657	8.237136459	11.56690118	6.937140778	9.835256375	9.682154182	9.694278957	9.732979677	10.70481548	8.702533538	8.071138891	9.382345131	7.939844585	11.01249724	7.546259011	9.746499108	9.963983652	6.9755893	9.962122587	11.19301815	11.303037	5.834158112	7.551714607	10.25523317	8.630773202	8.683918931	9.229495672	9.46360725	8.802267375	10.38333377	8.436815914	10.56982428	10.17756105	12.1681061	7.442260262	6.717040912	8.516630696	9.419333968	9.443545309	7.169677488	9.906892135	8.081225078	13.69357225	0	0	0	0	0	0	0	0	0	0	0	0	0	0	0	0	0	0	0	0	0	0	0	0	0	0	0	0	0	0	0	0	0	0	0	0	0	0	0	0	0	0	0	no
PF3D7_0528400.mrna1_1	7.284989008	6.808786425	11.22309473	12.18060209	8.813422974	8.340930208	7.273896312	8.219679582	7.987414822	10.31368113	7.008686717	8.673268346	6.650604657	11.64511059	8.447963161	10.55708023	7.977494728	10.79153542	10.21163485	8.008542289	8.022262183	9.371588616	8.040245307	5.331802504	8.569542634	6.376852099	6.889604163	9.964973933	7.939130847	7.256577186	10.94989844	10.88828015	11.39153015	7.055691324	8.83113789	7.88206097	8.075070482	8.6839541	10.11151714	5.415363404	8.721113085	8.462621294	11.73541758	8.823141233	11.51332974	8.467987664	11.47916679	9.318159481	8.768025769	8.658748623	10.22140725	8.413055201	6.016709404	9.019390262	7.698326867	13.90372038	8.667287369	9.401028852	10.45427513	6.127947268	8.219506387	9.248933992	8.95838957	6.379632645	6.719119529	7.310353783	9.410267706	6.613849422	7.789839587	11.10048368	9.45892153	10.94294729	6.091181144	8.712680478	8.270299605	10.1635752	7.104285588	6.804105926	8.581369889	10.9330417	7.87973648	9.602835163	11.21558554	9.450549768	12.62159196	0	0	0	0	0	0	0	0	0	0	0	0	0	0	0	0	0	0	0	0	0	0	0	0	0	0	1	0	0	0	0	0	0	0	0	0	0	0	0	0	0	0	0.02	no
PF3D7_0528500.mrna1_1	7.871427884	8.606142869	8.949559514	12.0123448	7.690942592	9.433508939	7.459619759	7.062467593	7.846093161	7.716755591	7.807316405	6.444420103	8.144359126	8.718243097	6.65202174	9.347958313	7.230238179	9.617473187	11.03953154	8.879228735	8.017228062	9.309788572	7.286061325	8.511171149	8.423769187	8.07827957	9.396847749	10.80747366	10.44846055	8.051331183	11.57033964	7.813843073	10.90100145	8.525627506	8.883404123	8.01394743	6.955461052	9.643298322	8.155899897	7.631620866	9.241518652	8.467926707	8.639939306	7.034927993	9.435461752	7.686617978	9.388713038	11.129055	9.636483563	8.552134752	9.587151239	7.527959653	7.925814404	8.479507091	8.845264677	8.845399521	8.625451969	10.98810098	10.92440692	6.871534585	9.580718207	7.675676962	7.671780727	8.067584856	7.678852077	7.536832736	7.204692048	7.921467808	7.79984481	8.210588996	9.142151518	11.19712972	7.203817477	9.685042199	9.274013005	8.738236611	8.950538876	7.767315239	7.471882447	7.673670508	8.305912346	11.38031076	7.975862262	9.676524774	11.61123483	0	0	0	0	0	0	0	0	0	0	0	0	0	0	0	0	0	0	0	0	0	0	0	0	0	0	0	0	0	0	0	0	0	0	0	0	0	0	0	0	0	0	0	no
PF3D7_0528600.mrna1_1	6.015315569	6.142073239	5.745877999	7.886068434	5.999180051	6.483686787	5.19831232	7.83726005	6.501790423	7.178670402	5.278493856	6.139734717	5.664498421	7.333410061	5.995821252	6.152046427	5.799753554	7.275430268	9.340214905	6.025702913	6.646220497	6.865498472	5.987610864	5.225051411	5.968812314	5.501893665	4.055337073	6.772232056	5.730694961	6.157017863	6.979785087	5.894747172	7.333695772	5.613227969	6.423891943	5.179740064	7.597626405	7.586593119	7.244767619	5.093507019	10.56247712	5.855807249	7.579423843	5.7958215	6.429818277	6.151190752	7.429258653	7.843106925	5.357958298	7.222455136	7.544955391	6.189151232	5.859052317	5.510696327	4.886706066	6.607454903	7.169158378	6.231398701	7.419931005	5.722907396	7.284788317	7.081188109	6.642749435	4.687920993	6.273816917	4.061005354	6.379857414	6.10093088	6.590354493	6.947751946	6.527180913	7.19203293	5.634355204	7.383256153	7.358919855	7.051638346	3.906853139	6.606213303	7.70706203	6.062703613	6.833573685	6.854876626	7.112855112	8.418925352	8.770516937	0	0	0	0	0	0	0	0	0	0	0	1	0	0	0	0	0	0	0	0	0	0	0	0	0	0	0	0	0	0	0	0	0	0	0	0	0	0	0	0	0	0	0.02	no
PF3D7_0528700.mrna1_1	7.163432043	6.290669556	10.47892925	13.49665146	5.990302288	8.435075905	5.255037325	7.384826664	7.953379033	7.203021831	7.876240718	7.398729815	7.374362412	6.942251083	6.289325865	8.215706392	7.902394315	8.566182115	9.567416796	8.6132774	7.498405471	9.259747815	10.40840906	7.525535529	6.497761177	7.625278809	8.22228384	12.76518959	7.552203814	9.103933457	13.06868347	9.989481039	12.36353834	9.848764117	8.213322361	6.445915906	7.318174444	8.765726059	7.110344329	7.881897516	8.161566538	7.691192848	7.488539171	6.419035066	8.121625967	8.16803849	9.661678605	8.688076664	8.061695579	8.107696173	9.707075295	10.58405679	7.560143236	6.973266173	8.385102521	6.595709417	8.592962664	8.804190786	13.25922911	8.385129647	8.946249436	10.22227264	7.449162868	6.159989311	8.773598152	5.670200179	9.257199022	8.299162159	10.49128051	8.521117924	8.949118555	13.07419152	8.332736858	9.086732749	10.22885161	8.068496689	6.444959095	9.181493092	12.58059656	7.892410204	8.867819041	8.80879314	8.109612821	8.752724544	12.98336524	0	1	0	0	0	0	0	0	0	0	0	0	0	0	0	0	0	0	0	0	0	0	0	0	0	0	0	0	0	1	0	0	0	0	0	0	0	0	0	0	0	0	0.05	no
PF3D7_0528800.mrna1_1	10.12420549	9.097984942	10.10493141	13.91855181	5.612216396	4.980882312	5.528007907	10.16984208	4.905220424	11.0770567	10.34673292	4.220581894	6.409407882	11.36781869	5.895890923	11.72808855	5.724179509	10.19446011	11.05243884	8.994066641	8.437057345	5.194464401	6.084034432	13.58903532	6.290089528	5.019800917	4.840096899	5.048639747	4.738818251	4.802787785	14.04402253	10.1337754	13.09013366	5.381351548	6.072914153	5.722422681	10.21498832	6.099303481	10.90070594	4.683119764	8.620481738	6.339399869	11.09815808	5.850051364	11.85001473	5.985799182	10.35051065	10.64722466	8.469470868	8.77470851	5.876420366	6.516783029	12.60737506	6.566209122	4.540611742	12.5199525	10.77505216	5.541839918	6.479703359	4.934045393	6.643854981	10.68854527	7.002311848	5.088471444	6.032817964	4.7981657	5.173892459	6.481345186	9.190776534	4.614520772	5.614397071	6.200991578	5.238128041	6.846027889	10.73192739	8.339999703	4.285020724	6.023892513	8.574265985	5.180454318	7.123024225	4.506927913	4.64022527	5.21562325	14.30789612	0	0	0	0	0	0	0	0	0	0	0	0	0	0	0	0	0	0	0	0	0	0	0	0	0	0	0	0	0	0	0	0	0	0	0	0	0	0	0	0	0	0	0	no
PF3D7_0528900.mrna1_1	10.99643456	10.76767948	7.144997208	7.883864589	8.48624827	7.665670792	6.169532291	7.70095943	7.404017972	7.01736776	10.05724276	7.506451007	6.146914177	10.5585886	8.694176616	5.901637294	6.49484914	11.36848877	9.379833293	10.50432336	11.01253798	10.37843243	10.71796707	9.411540141	8.076795998	6.804589197	8.651067742	10.14546347	8.205344972	9.993584214	8.594794571	7.584536996	7.828786993	7.703380841	8.241859182	7.171580454	7.479042809	8.786573029	7.646396736	7.692986747	9.688332544	6.646589487	10.77140592	8.707556943	6.194931872	6.458991087	11.36671436	8.847234809	11.06663838	11.37013338	10.73130574	11.15469882	8.651955474	7.924437344	7.690744479	8.318161084	10.683269	8.693580452	10.594208	7.661442746	11.60766089	9.905531709	8.900784267	8.507416502	5.837448419	6.27049132	9.56193679	9.47137273	8.325191125	6.714050191	7.507501406	10.64928344	7.101226962	11.80763415	9.490006075	9.878993531	8.897231029	5.588714654	7.611024039	7.204910928	10.07218209	6.933043281	7.694536124	7.745250422	12.84197483	0	0	0	0	0	0	0	0	0	0	0	0	0	0	0	0	0	0	0	0	0	0	0	0	0	0	0	0	0	0	0	0	0	0	0	0	0	0	0	0	0	0	0	no
PF3D7_0529000.mrna1_1	5.758649488	4.373211077	6.945458225	6.577615963	6.25757914	6.839280183	13.05917479	14.06823014	4.737699689	8.69917103	3.867351863	5.903865275	5.812575102	8.171218164	7.886412355	5.274755883	6.496894165	14.61556859	5.670635808	5.356751671	8.565454199	5.018905387	7.034153668	5.46955969	6.104662297	9.533227521	2.996360173	8.173144432	6.098252536	14.31938345	6.829025126	7.472405763	6.746519422	6.339566486	9.171427679	12.80464883	14.32013232	6.448533192	11.03928035	4.537590738	5.534210661	5.906642871	8.87884208	9.551178595	5.477451517	6.881047371	14.56842956	4.984256955	9.622240498	9.272016061	5.875325819	7.764710763	5.428735176	6.614353264	10.36101171	7.129953663	8.344291993	6.749480162	7.931256517	6.597081586	12.9337711	6.901931332	6.877842927	3.604559089	5.718858422	6.972032074	6.207911386	5.675956477	5.342472094	6.306278497	6.597022471	8.325792875	10.44854511	13.18431499	6.811227933	7.47739282	2.641497462	5.862868794	8.087362312	8.144324796	5.804799174	7.897675383	6.877189416	6.477860431	13.43384971	1	0	0	0	0	0	0	1	0	0	0	0	0	0	0	0	0	1	0	0	0	0	0	0	0	0	0	0	0	0	0	0	0	0	0	0	0	0	0	0	0	0	0.07	no
PF3D7_0529100.mrna1_1	5.984172965	8.415517777	7.675139662	5.704427141	5.602854173	7.227947578	5.034661708	6.563237283	8.51279445	6.182706515	6.484355767	4.899735041	5.959480315	4.678236549	7.070226386	5.575068158	5.633415754	10.83646097	9.448773497	6.806640121	6.776818139	11.61789911	5.839495586	4.978133404	6.256276021	8.274275897	6.640520342	6.726559262	6.121276156	9.906966991	11.01539988	10.14307914	10.80638112	10.68440989	10.07143215	9.141514469	6.128295715	9.090051821	9.782382783	11.4393124	8.091098837	12.52852386	9.142593829	9.66589594	7.773357516	10.79103591	13.12413617	8.339778998	9.959527265	10.37393119	10.76545427	11.87189245	7.790690182	8.504306028	9.819755916	10.31256077	10.5871025	11.22678793	7.67345172	6.862294784	7.429589119	6.947310751	5.433543287	6.64884611	5.546610197	8.559471945	6.298294805	5.936449462	6.807617398	6.032801941	9.612181199	10.31073364	11.45554092	10.24933273	9.003525169	8.489032094	9.649946086	6.845546611	9.928597082	10.5517521	10.52106613	9.529653762	6.181657417	7.418298036	10.6680733	0	1	0	1	1	0	0	0	0	0	1	0	1	0	0	0	1	1	0	0	0	1	1	0	0	0	0	0	1	0	1	0	0	0	0	0	0	0	0	0	0	0	0.26	no
PF3D7_0529200.mrna1_1	8.729167355	7.900645038	11.84621757	6.889379111	12.28411265	9.26611823	8.913113647	10.44099373	8.412735317	9.254306386	7.75395186	9.476766012	7.683293115	10.4240464	6.919798377	8.160586919	7.671745532	11.73732495	8.968755429	8.261606522	9.030823058	10.46315053	7.676610322	8.526467295	6.737104155	7.031731639	9.14856533	9.090336602	6.905780191	11.29686947	7.45466606	11.22672809	5.893281176	8.171756096	8.725175797	9.364964376	10.34721737	8.957496073	9.169741384	6.572623434	10.39003985	8.279313833	10.55154662	6.819036569	8.219010205	8.209785051	11.56105772	8.18237384	8.048177981	9.517536709	10.54064086	8.108019698	8.380216088	7.308604216	7.615063948	12.6642214	7.185545171	7.82404109	9.255779514	5.268111325	9.013708048	10.03578703	7.336418721	8.514906449	6.941181943	5.701937708	8.275364964	12.36638244	8.805610401	8.497813718	6.375242867	8.929862432	5.91285607	9.254357638	9.96920621	8.244609942	8.787959875	6.595431045	8.241235193	8.652225889	12.83678943	8.105544755	8.440275083	6.8056839	12.73632452	0	0	0	0	0	0	0	0	0	0	0	0	0	0	0	0	0	0	0	0	0	0	0	0	0	0	0	0	0	0	0	0	0	0	0	0	0	0	1	0	0	0	0.02	no
PF3D7_0529300.mrna1_1	7.17876923	6.290983127	8.14801838	5.818761679	10.6460539	6.663082027	7.782121609	6.560073569	7.919186168	8.91984581	6.860107985	6.3994667	6.612907179	5.404968346	6.10430017	9.609646521	6.64746067	7.255831889	9.802742571	6.755117935	6.689685414	6.43732651	6.897078947	11.21787902	6.799654142	6.823688948	6.701225931	7.057581039	6.738955912	6.835926319	8.758410736	8.911050488	7.677983755	7.4649659	7.720555597	8.239618261	6.747318345	9.728591589	9.217907262	7.751002472	9.083786333	8.466929059	7.266656457	8.107075576	9.586390516	8.065557099	9.447485587	9.165026363	7.802616878	7.950170939	7.451415039	9.457119883	10.6470311	7.147814125	9.060029467	6.903065677	7.032237213	10.25454703	8.129250172	5.6290283	7.519061982	10.52448842	8.27429641	7.250424225	6.345076667	5.976762982	6.194169261	6.076330171	6.670235037	7.40854203	5.934251289	8.299395228	7.85875684	8.685130941	9.234480823	9.578672406	7.067726615	6.061670469	9.426803682	7.360261763	7.48223031	6.779815175	7.155722694	7.565537682	10.71205757	0	0	0	0	0	0	0	0	0	0	0	0	0	0	0	0	0	0	0	0	0	0	0	0	0	0	0	0	0	0	0	0	0	0	0	0	0	0	0	0	0	0	0	no
PF3D7_0529400.1.mrna1_1	11.26404267	8.090803315	9.541096222	5.963455263	6.6650535	8.893910244	9.95825863	7.716972372	12.84733399	12.11096785	10.29672228	9.013381997	10.93500434	7.07444506	8.313516188	13.34262294	6.953587565	12.02323914	10.85306173	12.43788085	9.34218741	9.640196334	10.18480688	6.584958461	9.169509053	7.845499384	10.17751196	11.45432676	12.70882106	10.5108335	7.946871979	9.885108263	8.126591428	9.573788003	7.841181886	10.94666466	7.647357848	14.29200773	12.51689918	5.791654901	10.40115029	11.01219209	7.872133321	7.888851501	14.64954118	7.988958642	12.37822338	10.24459877	13.3335276	9.598786703	9.991349484	11.62490244	6.640937956	9.395664824	8.000726196	14.29121108	8.131672977	13.17062189	12.15831109	6.341113768	11.88956848	12.73143649	14.42200932	10.3070678	8.027292029	8.553914355	9.832159841	8.806544255	9.596733456	13.02291912	11.9720449	12.12123491	8.453681083	11.86348944	12.54820479	14.8647936	10.69464336	8.267242629	7.692560225	10.47659844	9.901164234	8.856348487	12.83661837	12.76431155	15.39943489	0	0	0	0	0	0	0	0	0	0	0	0	0	0	0	0	0	0	0	0	0	0	0	0	0	0	0	0	0	0	0	0	0	0	0	0	0	0	0	0	0	0	0	no
PF3D7_0529400.2.mrna1_1	11.26404267	8.090803315	9.541096222	5.963455263	6.6650535	8.893910244	9.95825863	7.716972372	12.84733399	12.11096785	10.29672228	9.013381997	10.93500434	7.07444506	8.313516188	13.34262294	6.953587565	12.02323914	10.85306173	12.43788085	9.34218741	9.640196334	10.18480688	6.584958461	9.169509053	7.845499384	10.17751196	11.45432676	12.70882106	10.5108335	7.946871979	9.885108263	8.126591428	9.573788003	7.841181886	10.94666466	7.647357848	14.29200773	12.51689918	5.791654901	10.40115029	11.01219209	7.872133321	7.888851501	14.64954118	7.988958642	12.37822338	10.24459877	13.3335276	9.598786703	9.991349484	11.62490244	6.640937956	9.395664824	8.000726196	14.29121108	8.131672977	13.17062189	12.15831109	6.341113768	11.88956848	12.73143649	14.42200932	10.3070678	8.027292029	8.553914355	9.832159841	8.806544255	9.596733456	13.02291912	11.9720449	12.12123491	8.453681083	11.86348944	12.54820479	14.8647936	10.69464336	8.267242629	7.692560225	10.47659844	9.901164234	8.856348487	12.83661837	12.76431155	15.39943489	0	0	0	0	0	0	0	0	0	0	0	0	0	0	0	0	0	0	0	0	0	0	0	0	0	0	0	0	0	0	0	0	0	0	0	0	0	0	0	0	0	0	0	no
PF3D7_0529500.mrna1_1	7.271332812	6.679250742	7.496842987	9.858366095	8.436013049	6.699051203	5.392273421	7.830537938	8.982486314	9.231057731	6.731240158	6.163341474	6.050485967	9.742066682	6.980170012	5.507126939	8.213137194	8.150166403	8.711331889	6.759737879	11.06070695	10.01555144	6.299747051	5.520920354	9.235531954	8.080497001	5.408203215	8.800465989	7.122954366	7.643746423	10.13612001	6.900303876	8.858007514	7.419330905	6.823262097	5.821466691	7.986125987	9.163577045	9.597186076	5.249057605	8.908216259	5.743179779	9.264153684	7.065880574	4.611047015	7.85635239	8.34882731	8.719349355	6.855641968	10.84723431	10.49523096	6.31679372	5.499913525	9.558243202	9.352756384	7.532926929	9.331619693	7.51371725	8.948538095	5.058043036	8.60175156	7.387680854	6.913788606	4.823826346	7.52839134	6.519451798	7.680704151	10.00170688	7.554111713	9.678189381	7.696099586	9.256480938	5.369664163	9.188748817	7.851390279	7.973454553	4.198818708	8.00738323	10.36624179	8.998709582	10.97987086	8.144350432	9.433637163	7.012907946	11.46794499	0	0	0	0	0	0	0	0	0	0	0	0	0	0	0	0	0	0	0	0	0	0	0	0	0	0	0	0	0	0	0	0	0	0	0	0	0	0	0	0	0	0	0	no
PF3D7_0529700.mrna1_1	7.041830281	4.746177836	13.8851776	4.840533251	5.472309422	7.053629895	9.31499766	5.999420999	5.721437849	6.186221907	11.39014506	5.383072723	6.482541258	5.037233788	5.129683946	7.177747395	12.24673478	6.154151927	7.670069818	5.863440222	5.52754334	5.379387517	4.67322042	5.776383692	6.002408882	4.368077759	4.359434023	6.141356791	5.26715143	10.76741863	4.966962468	13.76869048	4.615077417	12.19153198	7.389415331	9.212689242	6.697758316	6.055719402	6.011173419	4.904841159	5.285625759	6.320896235	5.611454925	5.144547911	7.169872809	12.08458554	6.96954755	7.049780954	6.03841954	6.009041235	6.398754981	5.290795174	6.333035897	5.769098655	4.376212529	6.635894156	6.580485052	5.619062684	7.619690292	6.245662317	5.884874624	7.275500035	7.128141805	6.344492232	5.058578777	3.867827833	6.29083904	12.15612317	5.16731099	7.003707048	5.273464949	8.177619312	7.355069114	6.691570865	6.561114576	7.792878829	6.378995798	4.835480016	11.47578723	8.329768164	12.92577992	6.057237526	6.304903284	5.131645627	12.07923676	0	0	1	0	1	0	0	0	0	0	0	0	0	0	0	0	1	0	0	0	0	0	0	0	0	0	0	0	0	0	0	0	0	0	0	0	0	0	1	0	0	0	0.1	no
PF3D7_0529800.mrna1_1	10.04300211	7.95996568	8.96418208	14.06375401	7.551645945	8.120783522	10.82239681	8.523841985	9.238579893	8.155998592	9.940521771	8.889864997	8.666582821	10.48861635	10.0266891	10.1330778	7.527344984	8.673909973	11.09816964	9.301878045	9.44837488	9.981938404	9.336622246	7.155463773	8.106562304	11.41707919	10.82252791	10.18145234	9.550377905	12.21339375	14.01812273	8.644934541	13.583751	10.38906266	8.213886695	10.91131354	8.58606339	9.601975406	8.250986738	9.086039464	12.21222927	9.108901686	10.01301415	10.65198676	9.945058845	7.764597087	9.544701391	9.946452023	9.067728783	9.985368276	10.25226155	9.374456961	6.734021281	8.55660384	11.50039368	7.755988875	11.08383018	10.17268736	10.73914179	10.63578434	10.29137506	15.03475555	8.84399996	10.35084438	11.33231293	6.945436639	10.97059014	7.923804326	10.68929452	8.708634121	11.43006416	10.87834613	9.83215891	10.63974794	14.88813269	10.56009194	10.55605377	11.30830727	9.366464713	11.30067462	8.409272496	9.378293462	8.725165017	11.4470408	13.83540946	0	1	0	0	0	0	0	0	0	0	0	0	0	0	0	0	0	0	0	0	0	0	0	0	0	0	0	0	0	0	0	0	1	0	0	0	0	0	0	0	0	0	0.05	no
PF3D7_0529900.mrna1_1	8.866655488	11.04510817	7.043096554	8.844925573	7.847203701	8.195289054	6.743243903	7.648304552	7.356211744	7.437641459	8.329982354	7.934856926	6.755689411	9.166093679	5.894773202	8.673168141	5.934841865	7.248075998	7.968357805	8.735028011	7.555953032	8.189509697	5.217668296	8.285593198	8.206995152	6.874830716	6.41949312	8.552797613	6.773724198	6.715544298	8.721760494	6.57034123	8.361798787	9.587489337	8.699782499	6.352196763	7.052485156	8.276380276	7.124389373	5.327773734	7.787193688	7.42480292	9.378547316	6.031755804	8.842885169	5.940128765	8.299376696	6.98242421	9.38273505	8.0699243	9.173191724	7.090703846	8.053349205	8.300185439	7.426070949	9.009824319	12.15582774	7.18192286	9.223930892	6.3689359	8.074951113	8.890113694	9.213359911	6.313512622	6.391392607	8.623142294	7.504838391	6.072282195	6.390900937	6.351014989	7.819334959	9.599467592	5.508373903	8.388772173	8.987143413	9.582395405	6.405637662	6.081513098	6.642767923	8.314189377	6.324561575	9.034645313	6.370410072	8.051331686	10.59740263	0	0	0	0	0	0	0	0	0	0	0	0	0	0	0	0	0	0	0	0	0	0	0	0	0	0	0	1	0	0	0	0	0	0	0	0	0	0	0	0	0	0	0.02	no
PF3D7_0530000.mrna1_1	6.893217217	5.642255644	8.188131394	7.831459563	5.735586362	7.620429209	8.195122123	8.845134695	7.411463719	5.828373983	6.546827233	5.544772353	8.194726594	6.096872199	6.631642331	7.031077684	6.638451747	7.105273673	9.413699328	7.84812137	7.6552634	14.28505907	7.090772531	8.008637599	6.433713088	11.56510934	7.426971929	7.243185427	7.015331339	7.080681997	8.053475134	8.346905997	6.953359746	8.722760199	8.053127345	7.628668195	8.13393303	7.976834629	6.042410204	5.520891579	6.217800479	8.397425884	7.124350582	6.919433137	7.297035839	7.803293666	8.249985542	7.952042943	7.549330746	7.736498556	14.40231416	7.373753867	8.149239726	6.910518331	11.63924747	5.544013344	9.604633424	7.53566424	9.76434728	4.883309523	6.596122069	10.0550166	7.761513734	6.845134083	6.656287022	6.880463482	6.524390606	5.874491428	7.823846707	6.820328676	7.923275755	8.522450638	4.875148414	6.997590004	9.564429167	8.957801744	6.988074731	6.104854664	7.250381746	6.152857516	6.527609496	6.609172631	6.723643925	7.755499475	11.67501901	0	0	0	0	0	0	0	0	0	0	0	0	0	0	0	0	0	0	0	0	0	1	0	0	0	0	0	0	0	0	0	0	0	0	0	0	0	0	0	0	0	0	0.02	no
PF3D7_0530100.mrna1_1	7.014606656	6.812456925	13.65437904	8.842525235	7.142340676	7.68176751	8.017447166	6.821741397	8.779093298	9.481081521	6.976951825	6.62225769	7.779761332	11.18146788	7.458903053	8.198858604	8.033886963	9.289731109	9.193351227	10.39758015	7.100626025	8.215513285	7.320399587	9.006529237	7.477905883	9.219662855	7.763125252	8.354172108	6.618037838	12.28529589	9.422117012	13.4471562	10.12689942	9.8735588	7.732955196	8.370862696	7.087239513	9.381876777	9.448653232	9.627304239	10.76755594	6.546539619	11.57242803	7.031249852	8.564115277	7.794260412	9.265954848	9.280680634	10.29099257	7.253725697	9.031823284	7.520221996	9.748376919	7.166385976	9.432905435	10.93415132	8.091528601	7.154827972	8.594044027	9.159807856	11.33540709	9.061496352	9.060680009	7.534121232	7.567573171	7.073495464	7.183471923	7.334024497	9.48082645	10.7408258	8.478596669	8.764296339	9.234605419	12.51556867	9.167155185	9.995091161	7.931784479	7.144623345	7.580605592	6.447220745	7.828490741	7.82217118	10.66780327	8.58124842	12.08969534	1	0	1	0	0	0	0	0	0	0	0	0	0	0	0	0	0	0	0	0	0	0	0	0	0	0	0	0	0	0	0	1	0	0	0	0	0	0	0	0	0	0	0.07	no
PF3D7_0530200.mrna1_1	10.27750366	8.205616279	9.906237376	7.921769847	6.630454039	7.633606873	7.397477578	10.23091244	7.499036024	9.93966759	9.963780359	6.672193492	8.910828281	7.635091561	8.584088789	8.49914222	7.476007084	10.68455235	11.00368937	8.090704805	9.399911239	10.86309136	10.86481342	8.14364494	8.377563007	7.757501767	8.814627675	9.557514826	9.708874951	8.731467729	7.816490102	9.610496107	8.09402137	7.003948535	7.546614557	8.111629587	9.301727677	9.209777745	9.873489172	5.399244201	11.35630302	9.983749024	8.22685324	7.654070315	8.434201316	7.801468968	10.54321912	9.052168264	7.603369532	9.383694876	11.2511933	11.07877603	7.700993564	8.364877444	8.883501676	6.710722072	9.430327973	10.35334152	9.813402793	7.292002562	9.298710993	10.49716517	10.1308954	8.436600826	8.704540137	6.855886622	9.852535659	8.072993884	7.514945088	6.50554176	8.512628649	10.22271169	7.101369957	9.367793416	10.67616531	11.09506506	8.574648115	9.515097645	9.502725768	8.460957343	8.211245456	8.828261175	6.066604252	7.794675793	11.99280109	0	0	0	0	0	0	0	0	0	0	0	0	0	0	0	0	0	0	0	0	0	0	0	0	0	0	0	0	0	0	0	0	0	0	0	0	0	0	0	0	0	0	0	no
PF3D7_0530300.mrna1_1	11.01068884	11.55699705	12.90382646	11.58110081	11.55021537	11.05997665	9.2622222	9.910877612	13.12016586	10.52071283	11.13464575	9.470405901	13.10906373	8.720332447	8.17432252	8.574972688	6.488771816	11.42229295	11.24262953	10.24622372	11.05098937	13.98228254	8.620919343	8.136572001	11.83221202	14.64127051	9.924939541	9.842111615	10.9541095	10.07940715	11.23895952	12.91749939	10.97657356	13.15820173	11.19880846	9.631246117	9.850269111	13.26371412	10.57884263	14.0300472	14.18470128	13.02699457	8.782603007	8.551402032	8.623953394	6.334584221	11.58706535	9.502181204	10.59568133	11.11210916	14.23482679	8.89283876	8.017454052	11.84858547	14.82074707	12.49032025	8.024501754	11.17104717	10.74318283	6.187988157	13.52755551	9.203796729	10.29789366	9.415964437	11.6131194	7.951145075	9.093359519	10.31827224	10.69903802	11.79843425	12.15417558	10.66906353	5.9420849	13.69953972	9.703607653	11.99429541	9.490345863	11.44120229	12.24608342	9.959619016	10.95839162	10.63392083	11.35060183	12.05812234	15.21543557	0	0	0	0	0	0	0	0	0	0	0	0	0	0	0	0	0	0	0	0	0	0	0	0	0	0	0	0	0	0	0	0	0	0	0	0	0	0	0	0	0	0	0	no
PF3D7_0530400.mrna1_1	10.85500851	12.52086972	13.42390637	14.40279529	9.570182938	11.83045753	5.704769838	13.08523839	14.59955229	11.13563611	10.68242792	5.105172779	11.02515259	4.695160365	11.12929333	8.391832828	6.541084511	14.26010106	14.06514305	9.365553001	7.003876457	14.34199679	7.991812986	5.893195929	13.55170688	12.41566483	12.41338449	8.828444106	11.35434872	13.1316626	14.15509881	13.2081076	14.10641663	9.635832637	11.76955722	5.391764225	13.17033287	14.56963477	11.75428016	14.38966647	13.72580661	11.36031682	6.339031827	11.48219555	8.327749468	6.827402932	14.30097793	13.42943189	9.447248479	7.79497785	14.41199972	8.298216595	5.418815101	13.73497595	12.76334502	14.00188173	7.818575497	11.60890518	9.319192523	7.536295885	12.85294551	8.582396795	8.879794457	12.17002548	14.16410428	9.335016562	9.361899398	9.079623705	9.965247516	12.57569428	13.53558684	9.736274649	7.439887658	12.94346837	8.443756938	10.02433894	12.23524441	14.26545624	14.53714166	10.53620301	9.390857661	13.61523134	12.84837855	13.10740476	17.55020345	0	0	0	0	0	0	0	0	0	0	0	0	0	0	0	0	0	0	0	0	0	0	0	0	0	0	0	0	0	0	0	0	0	0	0	0	0	0	0	0	0	0	0	no
PF3D7_0530500.mrna1_1	9.806454817	8.311393095	7.359109936	9.91842743	7.424218962	10.20261429	8.769581561	10.71499323	12.62667621	9.613543959	8.894974516	10.8796223	10.92095041	8.346305953	11.25059827	12.02596049	7.698339501	10.49851472	10.93615961	11.64124032	9.97743871	9.460428557	10.45218936	8.777292816	7.712138551	7.458515262	9.974184998	11.82234066	11.96686479	11.3047041	9.383869963	8.398603198	9.644215992	11.45760664	9.422324116	9.319294018	10.48675695	13.75153245	10.41931667	7.305284687	11.30055952	10.64580222	8.626295798	10.28217163	14.18990703	8.33182955	11.29246666	10.36931107	13.92708763	10.47321996	10.28377316	11.78765413	8.368143187	8.465159272	8.321213122	13.65767606	8.726451232	12.62545577	11.95552288	6.282536735	10.46007762	13.08720341	12.48830193	9.393299067	7.434429698	12.10915526	10.01527276	12.41410174	9.763232931	12.54975423	11.42695727	11.76049793	7.631607884	10.46928468	13.11044282	13.50258527	9.678860927	7.877675308	8.963293457	9.8697946	13.04800738	8.808525143	12.63279709	12.77199484	14.49220228	0	0	0	0	0	0	0	0	0	0	0	0	0	0	0	0	0	0	0	0	0	0	0	0	0	0	0	0	0	0	0	0	0	0	0	0	0	0	0	0	0	0	0	no
PF3D7_0530600.mrna1_1	6.216947203	6.168929778	8.628243871	8.554049743	8.69721882	10.14421238	13.03002722	14.57951825	8.328068479	10.32154459	5.060425086	7.567945375	7.359608609	8.275980143	9.207254888	8.036115281	7.578941439	14.64325906	6.334400441	6.689003994	11.8240177	7.101575663	9.331774724	6.271515707	6.8980859	10.52053997	4.20182844	9.911105506	8.522700143	14.27875788	8.24647064	8.193202598	8.170398181	8.793955121	11.32150842	13.31146336	14.65074442	9.250786231	11.79559336	5.198861086	9.82386644	7.839953754	8.668072902	10.92401867	7.888073703	7.840551333	14.79012733	6.168417435	9.84265388	12.05135127	7.48814484	9.882382918	6.169025802	7.533103507	11.58551876	5.165919521	10.05477212	8.953233041	10.28697169	8.868736065	13.77324546	7.055814785	8.31674333	4.616043079	6.681627198	8.606246238	8.17352222	8.956377005	6.478383542	7.665514991	6.813590997	10.16084062	11.86337409	13.93593801	7.110689734	9.470397207	5.121304164	7.203230836	10.01444349	8.42259169	9.581497781	6.695648608	7.934301015	6.631883438	14.54352465	0	0	0	0	0	0	0	1	0	0	0	0	0	0	0	0	0	1	0	0	0	0	0	0	0	0	0	0	0	0	0	0	0	0	0	0	0	0	0	0	0	0	0.05	no
PF3D7_0530700.mrna1_1	12.23655063	7.46918595	12.31579838	8.421364492	7.142097418	9.719183331	11.98339253	14.00002469	9.586654443	9.162727297	12.53544328	9.196621606	7.19057136	10.30249586	8.954781495	10.48357407	10.96169685	14.13605098	12.14493483	9.161883326	11.58682082	14.07511704	8.397266305	9.360464558	10.13836704	10.78536696	8.735872923	10.33649555	7.121922644	13.05756726	8.452341908	12.88516761	7.55923077	8.255265723	10.11608314	11.88482548	14.03655055	10.22091192	10.21633536	6.778628088	11.70499642	7.826564808	10.56524114	10.18186954	10.12346769	10.80611067	14.00901444	9.479918165	12.21949587	12.08340148	14.27862329	8.81837504	8.774139717	10.15171081	11.33503595	7.954811985	9.131914901	7.992327997	10.60258213	9.45427918	12.93784639	8.478495905	12.80287231	8.597226846	7.810505876	6.708722802	10.05720071	9.610864633	7.261276159	9.484267747	11.16034642	10.75282547	10.20553515	12.99619168	7.932873066	13.68566635	9.077196723	7.780997405	9.283129285	11.44537248	10.56617962	9.793349011	9.813217245	10.27458808	15.10658646	0	0	0	0	0	0	0	0	0	0	0	0	0	0	0	0	0	0	0	0	0	0	0	0	0	0	0	0	0	0	0	0	0	0	0	0	0	0	0	0	0	0	0	no
PF3D7_0530800.mrna1_1	6.493947463	6.040836914	7.145186035	6.124268556	6.989411669	7.679945703	7.331059808	6.552527862	7.223570707	6.803707451	5.396478595	5.919723977	7.456308828	8.053313527	6.770056778	7.424904969	6.050625754	7.903429821	9.600852335	8.351485069	5.600001618	6.580494839	7.134398588	6.31254101	7.828156945	6.837432153	5.937348544	7.323449353	5.618109782	6.338572091	6.828765688	8.222355732	6.519557417	6.610991158	7.754347192	7.262809454	6.685671217	7.721161697	7.043274197	5.587700426	7.24135952	8.871586847	9.321072632	6.402000597	7.4398638	7.061347076	8.84393551	10.52101723	7.178729505	6.690458867	6.447237124	7.781703913	7.034490707	7.469540725	7.203597608	5.12547758	7.574935271	7.16423875	8.045050772	7.147952275	7.867454373	8.870771981	7.011989302	5.903492079	6.767840936	6.413651583	6.257665678	6.536939753	10.35184387	7.698626564	6.30205899	7.991734626	6.857659273	8.376035158	8.310051296	8.296487978	5.970399941	6.13707198	6.845234101	5.98119763	7.095009118	6.776543288	7.322654206	6.501545999	9.65224636	0	0	0	0	0	0	0	0	0	0	0	0	0	0	0	0	0	0	1	0	0	0	0	0	0	0	0	0	0	0	0	0	0	0	0	0	0	0	0	0	0	0	0.02	no
PF3D7_0530900.mrna1_1	6.446452484	7.007438881	8.50708452	6.460743028	7.401050101	8.138209178	5.802291033	8.903133175	7.304940821	12.79171985	5.893032185	8.449535249	7.74225088	6.870254879	9.176090969	9.329609877	9.661968055	8.113539916	10.70224804	8.222848271	10.06997552	5.950202652	8.1053673	6.351856943	8.139809234	5.356288774	9.712233944	8.311682799	9.45670058	11.22885364	6.970613838	7.867736178	6.774388137	12.99750851	8.225982512	5.997137973	9.074066414	8.186444119	12.56188667	6.053136408	12.30084085	7.743174983	7.263643644	9.210569648	9.100329702	9.386722219	8.572254244	10.69275603	8.716614365	10.19335775	7.157208776	8.090200748	5.916234509	8.585478079	6.12276532	7.69291959	9.143430661	9.40044962	9.32651008	6.731508461	9.090933742	7.407555579	9.179598766	9.079013736	6.951956336	7.902284501	7.791408934	9.00554831	7.467935204	6.417646984	8.6783728	9.33219912	6.354352316	8.953954221	8.113755267	9.034521623	9.227022667	6.749341306	10.33250528	7.909060485	9.441740775	7.50423446	6.500792852	8.676448162	11.80006696	0	0	0	0	1	0	0	0	0	1	0	1	0	0	0	0	0	0	0	0	0	0	0	0	0	0	0	0	0	0	0	0	0	0	0	0	0	0	0	0	0	0	0.07	no
PF3D7_0531000.mrna1_1	6.816880515	8.28159515	9.745227266	5.858041009	5.043767683	5.273083037	6.053332612	6.855053789	5.25230366	4.972352928	6.218869011	11.60494361	5.286322641	7.070228274	6.118130779	6.682775203	5.600550291	8.83021046	7.413533781	5.536521444	5.803712969	5.571556256	4.887363311	11.79886779	6.698317386	4.571749514	4.277805023	6.766772463	5.766018277	11.81362181	6.177649174	10.12206547	5.801699938	6.250284627	5.683094131	6.36536831	6.627032632	5.92128951	4.905204131	4.103443437	7.465889957	5.890853547	7.357882775	5.53722277	6.327289622	5.798506645	8.973535353	6.911963694	4.967869914	5.984741105	5.820812125	5.873243948	11.09278438	6.771914976	4.910922874	6.116949935	5.910925748	6.345026027	7.566181227	7.78376697	8.680157177	6.72720512	7.57448322	4.577991798	5.901466411	4.780378488	5.286899834	7.921392883	6.932806476	7.979509304	5.671573113	7.225776137	6.588539348	9.224492597	6.768046825	8.545103477	2.619759987	5.183149429	5.175283622	6.214826849	8.268864279	4.509698409	7.208283103	6.104176561	10.91854814	1	0	0	0	0	0	0	0	0	0	0	0	0	0	0	0	0	0	0	0	0	0	0	1	0	0	0	0	0	0	0	0	0	0	0	0	0	0	0	0	0	0	0.05	no
PF3D7_0531100.mrna1_1	12.72489712	6.373354246	7.536014552	13.12896773	9.642231974	11.15178292	8.768112675	7.896682354	10.82471914	9.466192152	12.91786381	5.878328208	12.3244103	7.061461004	7.169820479	9.590996623	10.77912376	12.13549881	7.680520679	7.629988985	11.95768028	6.050095338	11.86585018	4.771049089	6.925570498	7.094064493	4.390181957	6.475179408	12.78357918	5.990192318	13.22476489	7.782296234	12.78758851	6.840400561	11.63713987	8.993625166	7.337599307	9.532585548	9.231121959	5.089182146	11.56898668	12.14702615	7.592982437	6.94095776	9.564687528	12.70904133	11.97679388	7.346659177	6.649561133	11.79050095	6.659024311	11.74980258	4.939701398	7.125325724	6.904277647	4.848989677	7.398698068	12.92182747	7.583120751	12.97897695	8.482296327	6.995796473	6.791079598	5.050202926	10.48076934	6.46733866	10.67450288	7.680659122	8.546461966	6.432443365	12.55666482	7.230804333	12.19144872	8.749278726	7.475277992	7.780570434	3.962244839	10.56141977	7.424985197	7.519098063	8.036035902	6.222410415	6.305502347	12.74290292	15.410553	0	0	0	0	0	0	0	0	0	0	0	0	0	0	0	0	0	0	0	0	0	0	0	0	0	0	0	0	0	0	0	0	0	0	0	0	0	0	0	0	0	0	0	no
PF3D7_0531200.mrna1_1	7.744226423	7.990749489	8.923232369	10.90365344	9.794837696	9.570265847	7.049968213	8.154692089	8.302898077	11.39978161	7.578470734	6.738881214	7.018650195	9.843222217	7.786628282	7.166196586	10.02501201	9.565832143	10.06337893	7.251030332	7.574472139	9.840386683	9.323728162	7.622306588	7.03942494	5.863847337	8.1556722	9.371991702	7.60882227	6.092181422	10.70277479	9.020358573	10.2034285	7.540546923	9.184927427	8.225951586	8.276270171	10.27966366	11.47127377	5.992716971	9.712589247	8.435065929	10.12806039	7.840149285	8.510301922	10.37178238	10.0631923	9.489545304	7.449500823	8.157762757	10.45925462	9.768070218	6.96203697	7.248295475	7.225466946	9.54076654	7.538791915	8.439555637	10.1817345	6.807680271	8.361314801	11.26152123	7.773689837	7.84582891	6.490560456	8.381518401	8.567616223	6.638264205	7.051659761	10.80616862	11.25188208	10.28370479	7.264252567	8.68516424	11.25563452	9.39063484	8.456160839	6.000247459	6.933669978	8.256713424	7.235624099	9.175714975	11.00152956	11.7947418	12.18926452	0	0	0	0	0	0	0	0	0	0	0	0	0	0	0	0	0	0	0	0	0	0	0	0	0	0	0	0	0	0	0	0	0	0	0	0	0	0	0	0	0	0	0	no
PF3D7_0531300.mrna1_1	5.947787847	6.896990377	7.277487581	7.356050403	8.213748247	6.962021329	5.782741771	5.939492102	6.919247135	8.423413067	5.622881446	10.62730781	10.2875554	5.885127875	7.534027724	8.236560746	8.450360994	7.490664835	9.244932936	7.525720079	11.82315892	6.955361477	7.341262966	4.797303163	9.416764163	8.27953228	5.914700179	5.659191986	8.414429049	6.06516235	6.346384043	6.235408191	6.750883359	12.21512667	6.985146216	6.725581834	5.884942666	11.7191679	9.495043953	5.958039379	6.690744575	9.877709838	6.20428361	7.446626139	8.101841699	8.113131282	8.065455648	8.860491082	7.779742956	12.3505666	7.557890803	7.33609948	5.04765006	9.412886468	8.557836512	6.125620237	6.930650721	8.614812619	6.799929938	6.386689499	8.866585056	7.560840092	7.085046787	4.564481813	6.463039264	5.644802578	7.294508593	7.56020263	6.89657114	5.902656947	10.52492607	6.248840936	6.65005963	8.909561183	8.178996366	8.143787533	5.014305806	6.682208736	6.228196774	7.462806261	8.201972338	5.641237519	5.645010102	10.66644882	11.38722452	0	0	0	0	1	0	0	0	1	0	0	0	0	0	0	0	0	0	0	0	1	0	0	0	0	0	0	0	0	0	0	0	0	0	0	0	0	0	0	0	0	0	0.07	no
PF3D7_0531400.mrna1_1	6.957688325	9.871390193	6.781094062	10.1924032	6.87936319	8.663737438	8.653298349	9.240936526	11.72463753	7.574969642	6.556145079	11.21945748	6.199636035	11.14376981	6.716914311	7.446455688	6.020125998	8.353079438	8.348657665	9.255015272	6.557371405	6.688882706	7.056421339	4.974951342	6.821299722	7.519467399	5.276539058	7.952475686	6.022890199	7.85052424	11.54486881	6.868541364	11.34994034	7.129191501	8.298483032	8.599528225	9.389541203	11.90705532	7.7765299	4.657193376	6.997621557	6.356849212	11.37300585	6.817738438	7.698762336	6.351919635	8.397451427	8.305745866	9.429812205	7.073680066	7.566629994	8.039049492	5.335510912	6.570951515	8.327194552	7.471494917	10.06302208	6.945752424	8.243992443	6.152226445	8.197556136	12.89486625	6.967680142	4.938906145	10.17370426	6.758673624	7.647564212	7.762889548	9.568476058	10.31884185	6.674127052	8.312523674	6.697017678	8.0362811	12.75532706	8.005533193	5.612320783	10.31253038	9.885604013	8.017749414	8.235341658	9.159835638	10.49281639	7.027045053	12.58672149	0	0	0	0	0	0	0	0	0	0	0	0	0	0	0	0	0	0	0	0	0	0	0	0	0	0	0	0	0	0	0	0	1	0	0	0	0	0	0	0	0	0	0.02	no
PF3D7_0532100.mrna1_1	6.478364988	5.733357235	7.523546322	7.223557258	5.64343577	6.952603378	6.238040671	8.484711408	7.982493209	6.610515557	5.293393545	4.705402582	6.644107826	5.398933824	8.286698629	6.585064661	6.048654991	9.071521954	6.013342068	6.885897053	8.957454823	6.816152464	4.85274786	5.370055393	5.928028869	5.130123189	4.025468992	6.523072004	8.191661816	5.691773554	7.248237442	7.911621358	6.102773625	6.111587703	7.091084955	7.809371106	7.046705015	9.614595634	6.717361913	4.375409688	8.113719297	7.67318879	6.39338146	7.995821046	6.722088829	6.050838339	9.163509665	6.832046048	8.613560356	9.563104916	7.872442585	5.69171585	5.532482154	6.697839837	5.723249086	5.253953024	6.613911559	8.65388531	7.372589397	4.485067992	6.897719536	7.462701275	7.689869409	4.123217403	4.063501721	5.585394598	6.010598811	5.526563598	6.320648094	7.800729038	5.161076482	7.319322851	4.796484187	6.63157687	7.611343236	9.02438155	4.089517619	3.297428305	9.678441633	6.226589955	5.842889652	5.970436025	6.578349307	5.601446251	9.669008051	0	0	0	0	0	0	0	0	0	0	0	0	0	0	0	0	0	0	0	0	0	0	0	0	0	0	0	0	0	0	0	0	0	0	0	0	1	0	0	0	0	0	0.02	no
PF3D7_0532200.mrna1_1	7.55619331	6.948100481	12.57545713	6.588761769	6.439100273	6.692066708	7.040574716	9.83874419	7.592716393	8.278441366	7.339125055	10.55156067	6.24729528	4.604845539	6.273883431	6.333461587	5.457543759	7.647938001	9.637397117	10.78431871	7.008697674	8.044410598	9.337652171	5.61028959	7.164285235	6.263710634	4.786538208	7.522735203	7.04198219	7.526755851	6.613817126	12.5331054	6.334760685	8.094025116	6.927778173	8.106585737	10.2641609	8.977909555	8.277322774	5.595055374	8.492826376	6.656509106	6.761815079	5.846659516	6.228891913	6.107016942	8.512803005	10.11972324	11.40364558	7.981266459	8.643763095	9.541854834	5.904463642	7.138590023	6.655990899	11.25046911	9.71762985	7.666484544	7.778324693	6.647659956	7.592845784	8.365217141	7.48896231	5.016084632	8.579096078	6.993621588	8.198706284	9.967541572	7.587024799	5.189909285	8.719396984	7.636163209	6.661866839	8.220836527	8.486446243	8.641989963	5.181758005	8.382940584	7.178960182	7.076221116	10.39166386	6.805526025	5.603312775	8.821828546	11.71177273	0	0	1	0	0	0	0	0	0	0	0	0	0	0	0	0	0	0	0	0	0	0	0	0	0	0	0	0	0	0	0	0	0	0	0	0	0	0	0	0	0	0	0.02	no
PF3D7_0532300.mrna1_1	7.004179458	5.356169705	10.15631429	4.903100952	5.384531457	5.214459851	9.173821727	5.736565791	11.68895915	11.7911585	6.735678661	6.788360754	10.94968391	8.920523354	6.320673086	9.320920686	6.852243309	11.3166046	8.187975166	11.71805282	6.447969674	8.207774011	10.07112677	6.158481601	6.938936714	5.220296951	10.01314778	10.44749256	12.1573715	5.521362695	4.953984994	10.43543257	5.511536703	6.842566474	5.817205475	11.32383878	5.596996637	13.70870225	12.22179691	4.472479337	9.372302611	11.20002949	8.804117225	6.387119923	11.85167508	7.292518557	12.07857036	6.799214978	12.0787508	7.185415987	8.303200601	11.78112572	5.627815448	6.837060374	6.145566489	14.53792561	6.379707704	13.05318575	10.86921469	5.335593477	10.49135601	11.66461306	14.29074571	9.878776848	6.836539417	6.222962513	8.758797692	6.10903821	4.950899396	7.991781523	11.77546667	11.14453179	7.607436157	10.5970453	11.79112586	14.96152299	10.23892285	6.392167914	5.414831736	6.05994212	6.3297303	7.13389479	8.190080939	12.62349495	14.7716894	0	0	0	0	0	0	0	0	0	0	0	0	0	0	0	0	0	0	0	0	0	0	0	0	0	0	0	0	0	0	0	0	0	1	0	0	0	0	0	0	0	0	0.02	no
PF3D7_0532400.mrna1_1	10.23814685	9.168130293	10.21588965	10.49006429	8.033250788	8.124061525	14.40559413	9.101007537	11.59193258	10.70373209	9.473640543	8.606742942	8.308701305	11.13998715	9.053445435	11.41452761	9.270699801	11.19628622	10.32871937	9.489758312	10.07142574	9.572987568	9.442550359	9.49495535	11.48088977	12.69622018	8.853312119	9.839402594	9.780690964	8.750522341	10.31609143	10.83827612	10.69557666	10.50062794	8.24674667	14.59600328	9.096532676	11.77918777	10.82689141	11.56029578	11.46177944	7.940538927	11.40354898	9.164107856	11.04499136	9.108360927	11.32969421	10.42756944	9.007681284	10.38388586	10.91318753	9.24398195	9.897974741	11.07306047	13.11998864	10.84168244	14.28767339	10.20371512	10.15566042	10.67264689	11.77548091	10.925457	11.84301031	8.996883145	9.674594868	8.637953004	9.735828411	10.6520484	9.110599498	11.2727908	11.35936959	10.15923421	10.17730211	12.0387425	9.980296533	12.46967819	9.143993813	9.655065875	10.18572521	10.55883341	10.95729184	8.528694814	11.78372588	10.76366792	13.40749711	0	0	0	0	0	0	1	0	0	0	0	0	0	0	0	0	0	0	0	0	0	0	0	0	0	0	0	1	0	0	0	0	0	0	0	0	0	0	0	0	0	0	0.05	no
PF3D7_0532500.mrna1_1	8.773355675	10.7420071	8.531045744	9.130829247	9.963602784	7.346580592	11.96915198	6.064031565	6.701283472	7.509608201	8.900623262	7.236636864	6.884732272	7.407271511	6.670107842	10.50250043	7.404049195	7.790707668	11.79220056	7.618529341	7.580616898	11.2145435	6.364575545	7.146196439	9.282589035	7.00229348	8.491294169	12.54935822	6.462450673	7.225467899	8.82482819	8.659132086	8.318797003	9.554272069	7.702210686	11.99929973	6.035715539	8.044352402	7.432779406	5.769073468	10.30367604	7.946305677	8.248733637	6.820688551	10.34468952	7.935208979	9.003814884	10.90584162	7.794815841	8.631908773	11.71254269	9.227965305	7.042089766	9.176497959	7.983704833	6.898299457	7.281784906	8.101170751	13.30430729	6.536627227	10.1510131	7.945758599	9.866004462	8.126307443	6.373399732	7.632181123	7.005143651	8.056647132	6.511458771	5.374842555	7.981548813	12.98900502	6.567478464	10.04940413	8.345247535	10.71810366	8.523940662	5.301133598	7.564102506	8.280892642	8.825993067	8.173149974	6.110096149	11.98247425	13.07878153	0	0	0	0	0	0	0	0	0	0	0	0	0	0	0	0	0	0	0	0	0	0	0	0	0	0	0	0	0	0	0	0	0	0	0	0	0	0	0	0	0	0	0	no
PF3D7_0532600.mrna1_1	8.093532986	7.697559355	6.363532087	8.292397379	6.79184391	6.274419047	6.014903749	6.631375055	8.426975222	6.926220054	6.393329592	6.38678502	6.675533223	8.752030815	10.55360739	7.347257736	6.800915408	9.261257913	10.76416377	7.34744893	7.445647925	9.055821162	7.347387107	7.782060742	7.607255498	6.164360614	6.642719656	8.723761751	7.662693055	6.868928906	7.82838127	7.045580481	8.642011703	7.461538244	6.440681869	6.397245959	6.939811695	9.828477427	6.738536103	5.609370197	9.713349053	6.751516737	8.869413327	10.76495561	7.516380126	6.907071858	9.303527721	9.782859689	7.602200667	7.449716435	9.908953292	8.305033174	7.586859389	7.818471673	6.845931819	5.940419278	9.356333965	8.34791803	9.097976615	6.777342975	9.470961791	9.926308819	8.089593618	6.222578274	5.765048845	8.305312496	7.081150193	8.584894113	6.762607165	6.119176642	6.806026285	8.83514317	6.774605816	9.519008172	10.06919036	9.154801407	5.888654569	4.719598953	9.118593821	7.179251916	9.068392119	7.083036267	6.262898085	7.057200852	10.76588235	0	0	0	0	0	0	0	0	0	0	0	0	0	0	0	0	0	0	0	0	0	0	0	0	0	0	0	0	0	0	0	0	0	0	0	0	0	0	0	0	0	0	0	no
PF3D7_0532900.1	6.613855153	6.149756546	6.768127656	6.076999147	6.796442963	5.737399725	11.46058863	6.521401674	7.396856237	10.62197056	6.99781232	5.23492159	6.961611523	6.983511965	9.673855559	10.04219842	6.031655558	8.028313651	6.714277798	7.346389176	6.703196247	5.938872755	6.525961747	6.339076643	7.596069253	4.828518659	4.899952407	5.86972124	6.482802971	5.884240947	7.510241142	7.516716466	5.367106502	11.83329708	5.838977389	12.23711097	6.219445443	8.828234275	10.49261138	6.045063628	8.739610047	7.064993856	7.461601582	9.829601319	8.980612044	6.888977604	9.046308059	7.466295855	7.362186974	7.399214005	6.600296249	6.459790915	6.212185023	7.741656658	5.518844444	5.794865864	6.720263993	6.67828003	7.295515972	5.390225259	7.771276535	7.719592984	6.269031434	5.199909987	7.884989788	7.528499911	5.945609425	7.632967686	5.703127266	5.926124996	5.71421988	7.951218491	5.366320876	8.314298273	7.555806684	7.383258297	5.065070627	8.024373609	5.693546877	6.485433662	8.372397167	5.802930472	6.467557378	6.317831796	10.4997714	0	0	0	0	1	0	1	0	0	0	0	0	0	0	0	0	0	0	0	0	0	0	0	0	0	0	0	0	0	0	0	0	0	0	0	0	0	0	0	0	0	0	0.05	no
PF3D7_0532900.mrna1_1	6.613855153	6.149756546	6.768127656	6.076999147	6.796442963	5.737399725	11.46058863	6.521401674	7.396856237	10.62197056	6.99781232	5.23492159	6.961611523	6.983511965	9.673855559	10.04219842	6.031655558	8.028313651	6.714277798	7.346389176	6.703196247	5.938872755	6.525961747	6.339076643	7.596069253	4.828518659	4.899952407	5.86972124	6.482802971	5.884240947	7.510241142	7.516716466	5.367106502	11.83329708	5.838977389	12.23711097	6.219445443	8.828234275	10.49261138	6.045063628	8.739610047	7.064993856	7.461601582	9.829601319	8.980612044	6.888977604	9.046308059	7.466295855	7.362186974	7.399214005	6.600296249	6.459790915	6.212185023	7.741656658	5.518844444	5.794865864	6.720263993	6.67828003	7.295515972	5.390225259	7.771276535	7.719592984	6.269031434	5.199909987	7.884989788	7.528499911	5.945609425	7.632967686	5.703127266	5.926124996	5.71421988	7.951218491	5.366320876	8.314298273	7.555806684	7.383258297	5.065070627	8.024373609	5.693546877	6.485433662	8.372397167	5.802930472	6.467557378	6.317831796	10.4997714	0	0	0	0	1	0	1	0	0	0	0	0	0	0	0	0	0	0	0	0	0	0	0	0	0	0	0	0	0	0	0	0	0	0	0	0	0	0	0	0	0	0	0.05	no
PF3D7_0532900.mrna4_1	7.324289344	7.672544598	8.275824337	11.4314174	6.941917539	12.08916062	6.622549675	6.847462045	7.880214319	8.795541002	7.311553924	6.855262422	9.718955832	7.560602303	7.532184375	9.257622134	10.50030889	9.617197981	10.64779765	9.031161843	6.3811395	6.197485436	10.12323853	6.987409253	6.671111189	6.904738174	5.812082978	7.082213075	12.71998746	7.26316326	11.03581552	9.105497231	10.59018801	11.86513061	12.30950975	6.556388931	6.55795855	8.142260314	8.598077453	5.761784101	7.343117542	10.24967145	7.78289407	7.229910725	9.739503524	9.853193485	10.14291352	9.194619643	8.905423194	7.543643245	7.05368448	10.29787632	6.746899462	6.966798944	7.196542467	7.111099847	10.80702132	12.91809816	7.831123043	6.349836215	7.876357948	10.8518245	8.764479351	6.124855246	6.558243484	11.212537	10.5134089	6.243043147	5.709115698	7.592239478	10.09182996	8.012952302	6.283396398	8.002703036	8.865470098	9.894980663	6.010509407	6.142215759	6.300896109	10.62014651	6.510685036	9.795434053	7.512020463	9.737782855	12.9361642	0	0	0	0	0	0	0	0	0	0	0	0	0	0	0	0	0	0	0	0	0	0	0	0	0	0	0	0	0	0	0	0	0	0	0	0	0	0	0	0	0	0	0	no
PF3D7_0533100.mrna1_1	10.79829281	7.295114107	12.38961456	9.461842307	7.125513727	11.51191996	10.02811526	9.059036544	9.342564592	7.208838147	10.80094048	7.955872313	7.043036152	10.65035961	12.63718359	9.041701403	5.610231569	9.145962408	10.22619992	7.463280911	8.515861837	7.797113559	8.753676727	7.596723108	8.083282515	6.116928143	7.133104188	8.965885991	6.821620163	8.808420372	8.355468251	12.49202395	8.071270287	13.60596047	11.47734735	9.464255071	9.135936722	10.11523121	7.474597638	6.52647413	10.84789722	7.044974562	10.49777096	12.74604334	8.892659137	6.200447146	9.422238629	10.17823197	8.095043302	8.996859273	8.719174641	9.281410925	7.670916939	8.410573574	7.306421746	13.67277978	11.21427618	7.418625135	9.422864815	6.050158967	10.00665417	8.566835541	10.92128644	6.548139213	7.751778844	7.516122758	9.101205148	9.817089216	6.863358916	9.038553465	10.04700058	9.795293029	6.065745373	10.17585784	8.376665264	11.54919117	6.416428994	7.221048609	9.84572282	10.26532392	10.58601405	8.748201624	8.467126858	9.959153743	12.98303651	0	0	0	0	1	0	0	0	0	0	0	0	0	0	0	0	0	0	0	0	0	0	0	0	0	0	1	0	0	0	0	0	0	0	0	0	0	0	0	0	0	0	0.05	no
PF3D7_0600100.mrna1_1	5.765971121	6.224081309	8.858128045	10.8135855	8.164886655	6.27786087	4.399194333	8.441905011	5.667522669	12.62427698	5.130355523	4.898871507	9.17559697	8.847918644	9.427890946	6.219635824	5.808923888	6.859432241	7.051989022	6.434262043	5.410149175	6.463660028	5.372897803	5.895870452	5.408998973	5.220221408	4.512253135	10.9669173	6.181171645	6.25212425	10.5010768	8.332893198	10.00635465	8.189924184	6.105117588	5.851377454	8.333726234	7.739259184	12.48208826	4.241595535	6.098528864	9.126695083	9.13028541	9.552929084	6.432335055	6.918179829	7.87847612	7.008755201	6.539871221	6.286200323	7.142040146	5.78571721	5.482210251	5.593989945	5.91277318	6.980556555	8.443408239	6.781930367	11.58677114	6.109837327	8.861475907	7.720852509	6.187215017	5.047776178	6.183163408	4.023632824	5.813525115	7.477070761	5.68633676	8.575974051	8.145432414	11.71691367	5.952176245	9.250638499	7.75569824	7.857059365	5.110730247	5.514571459	8.942387863	5.744038222	7.502185434	7.234631558	8.155830435	7.844612383	12.09708177	0	0	0	0	0	0	0	0	0	1	0	0	0	0	0	0	0	0	0	0	0	0	0	0	0	0	0	0	0	0	0	0	0	0	0	0	0	0	0	0	0	0	0.02	no
PF3D7_0600200.mrna1_1	6.385041217	12.24983092	13.61789971	5.766591608	6.596915173	7.744280875	5.133120805	12.5234053	6.657331644	5.517784619	4.995457026	6.457853352	10.45969604	7.604278323	11.00889398	9.941013762	11.20980078	13.03079925	6.332553337	8.107619958	7.619156333	11.75960128	10.46083649	4.692206765	5.88525318	8.205619585	4.586800242	6.808075926	10.84730027	7.432735556	7.272245212	13.38363051	6.618798226	9.736052809	7.506551452	5.618378625	12.89295575	7.267900329	5.499652982	5.137370144	9.088353663	10.4748071	7.79094623	11.3224276	9.773226077	11.6883937	13.20680282	6.101699304	7.15677896	8.066697591	11.99853741	10.67715368	4.895024864	6.171238759	8.660282743	14.39208737	11.24780047	10.85774804	7.223243037	5.986898052	4.774401808	6.975777386	6.523985985	5.155509722	6.617340213	5.677128336	8.83736261	9.857638624	10.20558614	11.25461395	10.90132757	8.219251352	5.255690068	5.861341088	7.034834858	7.735502028	4.967266951	6.144391237	6.496453649	6.223615596	10.24297595	10.23825028	10.149728	10.90710614	14.7098598	0	0	0	0	0	0	0	0	0	0	0	0	0	0	0	0	0	0	0	0	0	0	0	0	0	0	0	0	0	0	0	0	0	0	0	0	0	0	0	0	0	0	0	no
PF3D7_0600300.mrna1_1	6.054074774	5.856260397	7.082909818	8.057162874	5.618609931	6.340313138	5.053835076	6.457941155	5.89132933	10.00031337	5.214029411	5.276963308	8.840353506	5.732345187	7.213263217	6.786863694	6.774775427	13.56960282	6.143230353	5.476767725	5.290340619	8.354266453	11.63904288	7.728206538	7.400533537	6.501155579	7.51345256	9.723992098	6.430623117	9.981655603	8.575056495	8.54941497	7.568590003	9.523619402	7.026023417	6.834898996	5.755239428	7.963506736	10.27417385	6.7430295	7.66409401	9.210197525	6.894709289	6.828508631	7.137146349	7.795614844	13.81793316	6.061758863	6.55206491	7.349866228	9.380519048	11.74361761	7.30474838	8.598997409	7.33519878	4.52207052	7.689501884	7.256393911	10.69435947	5.970119586	6.986219405	7.89784169	9.298416485	7.46505399	6.467983821	6.327549033	10.47189144	6.433351551	5.28036576	8.873296421	7.573178589	10.82979086	5.927953629	7.467923722	8.225790399	10.28310048	7.699086882	5.97882734	5.611177954	6.824093974	7.178210117	7.332784295	9.121755613	7.835432098	12.09555267	0	0	0	0	0	0	0	0	0	0	0	0	0	0	0	0	0	1	0	0	0	0	0	0	0	0	0	0	0	0	0	0	0	0	0	0	0	0	0	0	0	0	0.02	no
PF3D7_0600300.mrna2_1	7.516814306	7.217351006	10.35732173	7.316792682	8.341878859	7.284667575	13.42617227	7.576973842	6.947429013	9.745972927	7.502890097	6.868504041	6.534638971	7.155629646	8.923036225	8.173243598	6.688848018	8.638370568	7.98434276	9.544970109	7.605253509	7.130817644	7.644573456	6.396764524	7.391523654	5.183416087	5.977020141	7.367126293	5.881753562	8.049381352	8.007054813	9.761440212	7.239213478	8.054798517	10.90964662	12.98232969	7.521903695	8.007936882	9.554993863	6.214391093	8.587284661	7.118100859	7.344715259	9.339413083	8.652752365	6.420639737	9.606648924	7.727329332	7.445830494	7.88920336	7.12410779	7.909083216	6.587085292	7.385946771	7.931755528	6.990097486	7.507144463	8.320354667	8.395291923	8.033991913	7.802273488	10.48830544	11.99797951	5.716973253	7.789913905	6.184987516	7.235040076	7.926869201	10.08584483	7.744095713	7.880607889	8.804333744	7.360216871	8.289993604	9.831892818	12.51321192	5.396988846	7.614673964	8.591992054	7.917644506	8.407970099	5.695817394	7.751108746	8.498654981	11.94228739	0	0	0	0	0	0	1	0	0	0	0	0	0	0	0	0	0	0	0	0	0	0	0	0	0	0	0	0	0	0	0	0	0	1	0	0	0	0	0	0	0	0	0.05	no
PF3D7_0600300.mrna3_1	6.372796927	5.678715309	7.448866078	6.342645605	5.85538907	7.044332547	5.398332927	10.08446758	5.963040058	6.060295396	6.398282149	9.125316923	6.652662791	10.52130383	6.405725372	6.202873898	6.71456203	7.335075119	9.506927532	5.974114646	5.47806641	7.015096642	5.388027694	5.466507878	5.953977465	5.258110345	5.638716939	8.311194607	5.372980073	8.083905945	7.078819484	8.025258589	6.582286399	7.811395154	6.562161757	6.263437001	10.06658981	6.458433596	6.283676253	4.868377462	5.735704561	6.740440263	10.60906929	6.250688757	6.100942752	7.479496857	8.079953772	9.271453084	5.861957129	6.635932863	7.960253666	6.041079625	5.548244361	5.944965406	5.871474837	4.930222821	6.991365399	5.825741573	8.855336472	5.747216587	6.051061699	6.210617374	6.226927703	5.153068288	5.888141886	6.851312006	5.747089937	7.488398561	7.026769208	7.543841589	6.37573317	9.259897281	5.854320598	6.304985576	6.072246478	7.647662288	4.780157685	5.018468	6.170160787	5.966556958	8.02413841	7.67609852	7.373960898	6.394970643	9.968385577	0	0	0	0	0	0	0	1	0	0	0	0	0	1	0	0	0	0	0	0	0	0	0	0	0	0	0	0	0	0	0	0	0	0	0	0	0	0	0	0	0	0	0.05	no
PF3D7_0600300.mrna4_1	6.42947749	6.535447613	8.02655011	6.240298099	7.071842229	6.629808004	6.164091268	6.805681446	7.00641412	6.620077968	6.06367176	5.576306421	7.404042873	6.205089546	9.248565892	9.62300042	7.084756465	10.45968796	10.06500149	7.492906844	7.655164261	6.391698045	7.602213132	6.772823736	6.365298519	5.533190745	6.325343687	7.1795296	5.579239484	6.270510135	7.29846174	8.139803073	6.858706837	7.437018203	7.366272665	6.578201069	7.73014249	8.194163911	6.491109272	6.317720166	7.013249303	8.479537541	7.894987074	9.479236897	9.404559211	7.983395431	10.96544547	9.235640833	7.237064656	8.264569885	7.599378929	7.071822899	6.257886615	7.037981603	6.18946175	6.294580237	7.068277013	7.383222784	8.041457039	6.277529343	7.097452256	10.09498806	7.625157421	6.353252543	7.687670829	6.074486686	7.606440183	7.071937606	8.188939569	6.078876609	7.253881539	8.216900824	6.211371123	7.277650418	9.849025436	8.925512687	6.927286974	7.237032204	6.437479529	6.338550353	7.603342313	7.398484403	6.387797627	7.793420674	10.23985811	0	0	0	0	0	0	0	0	0	0	0	0	0	0	0	0	0	1	0	0	0	0	0	0	0	0	0	0	0	0	0	0	0	0	0	0	0	0	0	0	0	0	0.02	no
PF3D7_0600300.mrna5_1	7.324289344	7.672544598	8.275824337	11.4314174	6.941917539	12.08916062	6.622549675	6.847462045	7.880214319	8.795541002	7.311553924	6.855262422	9.718955832	7.560602303	7.532184375	9.257622134	10.50030889	9.617197981	10.64779765	9.031161843	6.3811395	6.197485436	10.12323853	6.987409253	6.671111189	6.904738174	5.812082978	7.082213075	12.71998746	7.26316326	11.03581552	9.105497231	10.59018801	11.86513061	12.30950975	6.556388931	6.55795855	8.142260314	8.598077453	5.761784101	7.343117542	10.24967145	7.78289407	7.229910725	9.739503524	9.853193485	10.14291352	9.194619643	8.905423194	7.543643245	7.05368448	10.29787632	6.746899462	6.966798944	7.196542467	7.111099847	10.80702132	12.91809816	7.831123043	6.349836215	7.876357948	10.8518245	8.764479351	6.124855246	6.558243484	11.212537	10.5134089	6.243043147	5.709115698	7.592239478	10.09182996	8.012952302	6.283396398	8.002703036	8.865470098	9.894980663	6.010509407	6.142215759	6.300896109	10.62014651	6.510685036	9.795434053	7.512020463	9.737782855	12.9361642	0	0	0	0	0	0	0	0	0	0	0	0	0	0	0	0	0	0	0	0	0	0	0	0	0	0	0	0	0	0	0	0	0	0	0	0	0	0	0	0	0	0	0	no
PF3D7_0600400.mrna1_1	8.056270937	9.866077817	7.559579044	6.057635908	6.338233741	8.224204231	6.523666597	7.371402079	7.267059947	7.222026546	6.647841409	7.81257081	6.985469261	13.00875739	9.061169198	8.712058315	11.4190127	8.348663753	9.828855766	7.394703298	8.300597641	10.41460219	6.583117573	7.331844203	8.824329135	6.006971137	7.126381422	8.609809706	9.044826642	14.28627518	7.368949119	8.004544858	7.126960964	7.374160587	7.969451285	6.714315245	7.467163249	8.107570612	7.374214101	5.574407945	9.314966719	8.210489691	12.45838847	9.091525454	8.524948336	11.39720369	9.360576296	9.226020791	7.219191322	8.640549488	10.99542457	7.090158634	6.659590478	9.306401976	7.576444985	7.13066189	8.163875398	9.613535651	8.827630428	11.59423002	9.598416606	10.06759485	9.512729629	6.992798215	5.852605454	6.164192066	6.741851922	9.056914978	7.419162102	8.165443604	11.82598515	9.327441722	11.12703282	9.666551645	10.4897017	10.41388567	7.703346596	5.40698535	8.365678473	6.643106781	9.554842783	10.60016705	8.402757292	11.53622622	12.56595536	1	0	0	0	0	0	0	0	0	0	0	0	0	0	0	0	0	0	0	0	0	0	0	0	0	0	0	0	0	0	0	0	0	0	0	0	0	0	0	0	0	0	0.02	no
PF3D7_0600500.mrna1_1	6.702749654	5.691555069	5.796510405	6.444995555	6.109592947	7.258623721	5.916898223	6.815924321	6.723064667	7.344448216	6.22990636	6.410044918	5.820504194	7.157780878	8.048738872	6.588878731	6.390510931	7.848171193	7.619476802	6.743190056	5.726199474	6.011952557	7.363167361	6.296894455	7.192009667	9.086584795	8.475989791	6.90924447	5.895725927	13.14192743	7.002874488	6.088995299	6.263578924	9.125171961	6.611851759	6.97548183	6.99563654	8.783034214	7.551721802	5.101984461	7.873248571	5.826519487	7.661081989	7.228485627	6.641530656	6.740540556	8.603685142	7.21932566	7.253150862	6.795135927	7.022584676	7.610279915	6.218397165	6.957205974	10.03490426	8.469861893	7.229208403	7.383951433	7.652440841	6.025339819	8.006316584	6.822982903	7.220873932	7.343266558	6.769559564	8.622239427	6.293616759	6.592869542	6.728468827	8.004679791	7.101705197	8.290846338	6.384102251	8.189897593	8.099670614	7.667561819	7.198658658	6.210685876	9.229497903	6.130700399	6.52059307	6.258225168	7.28819725	8.060007367	8.988726148	1	0	0	0	1	0	0	0	0	0	0	0	0	0	0	0	0	0	0	0	0	0	0	0	0	1	0	0	0	0	0	0	0	0	0	0	1	0	0	0	0	0	0.1	no
PF3D7_0600500.mrna2_1	6.839869673	5.743764906	6.600216731	12.74920895	6.000282704	5.993814592	7.630522285	6.502744619	4.776314233	9.436113962	5.973971513	6.906189223	5.498467171	5.655069674	8.088312376	6.538696745	5.631995925	6.734407113	6.627406719	5.66029516	8.302404934	5.502762093	4.904885909	4.908024175	7.612774752	5.092604242	5.032686626	5.740071429	5.442740514	5.503911074	12.61829843	6.873160223	12.39830496	5.40896975	6.061975998	7.278246151	5.931152444	6.845862482	8.839890727	5.658740015	6.703256974	6.905078738	6.516370839	8.117346091	6.453072932	6.559206853	8.341650475	6.537069636	6.157754589	8.782296379	6.05044659	5.230544584	5.392895766	7.43861129	5.190597432	4.955200665	5.883261777	6.36041145	6.796681207	7.069899546	7.674157717	8.316215991	6.643760652	5.323002164	7.230717165	5.14301946	5.442156256	6.662884943	5.040848496	5.118188199	5.894280999	7.130873537	6.637010182	7.965465188	8.084662122	7.774917308	5.226030549	6.396543449	5.846051668	6.187465495	7.137666501	5.386164388	4.960863876	7.192954273	10.14402993	0	1	0	1	0	0	0	0	0	0	0	0	0	0	0	0	0	0	0	0	0	0	0	0	0	0	0	0	0	0	0	0	0	0	0	0	0	0	0	0	0	0	0.05	no
PF3D7_0600500.mrna3_1	6.702749654	5.691555069	5.796510405	6.444995555	6.109592947	7.258623721	5.916898223	6.815924321	6.723064667	7.344448216	6.22990636	6.410044918	5.820504194	7.157780878	8.048738872	6.588878731	6.390510931	7.848171193	7.619476802	6.743190056	5.726199474	6.011952557	7.363167361	6.296894455	7.192009667	9.086584795	8.475989791	6.90924447	5.895725927	13.14192743	7.002874488	6.088995299	6.263578924	9.125171961	6.611851759	6.97548183	6.99563654	8.783034214	7.551721802	5.101984461	7.873248571	5.826519487	7.661081989	7.228485627	6.641530656	6.740540556	8.603685142	7.21932566	7.253150862	6.795135927	7.022584676	7.610279915	6.218397165	6.957205974	10.03490426	8.469861893	7.229208403	7.383951433	7.652440841	6.025339819	8.006316584	6.822982903	7.220873932	7.343266558	6.769559564	8.622239427	6.293616759	6.592869542	6.728468827	8.004679791	7.101705197	8.290846338	6.384102251	8.189897593	8.099670614	7.667561819	7.198658658	6.210685876	9.229497903	6.130700399	6.52059307	6.258225168	7.28819725	8.060007367	8.988726148	1	0	0	0	1	0	0	0	0	0	0	0	0	0	0	0	0	0	0	0	0	0	0	0	0	1	0	0	0	0	0	0	0	0	0	0	1	0	0	0	0	0	0.1	no
PF3D7_0600500.mrna4_1	8.454089479	9.515481783	9.106172646	7.172055879	8.072421026	9.022984895	5.858094333	7.884833571	7.569768651	13.24949105	7.808932778	6.122968839	6.890821123	6.087175641	8.681224444	6.910355655	6.804696038	8.083901468	7.551646782	6.47648353	6.497295654	6.296418893	7.9182157	5.822535323	6.137588247	5.664180467	6.31780021	6.960266828	7.633458541	8.077541908	7.956161286	9.344409682	7.269450047	7.16837637	10.51280531	6.203626738	7.715217261	7.540475079	12.98782737	6.464173775	7.483761936	6.946282732	6.967615016	8.049724443	7.151319333	6.952397293	8.567773353	7.448153496	6.40008238	7.412013041	6.791456662	8.21338041	5.423438042	6.133769108	6.516913859	6.728196172	7.338879884	8.507986714	8.132359424	8.238819338	7.329436125	8.138473401	8.345354306	6.285949211	7.639261611	6.219847927	8.445702475	7.326724439	6.495392878	6.137573674	7.80422281	8.514807632	7.076340381	7.634509984	8.295936771	8.961763135	6.188786831	7.282394823	7.530085312	8.637583744	7.513516028	7.165632036	6.011112988	8.312321194	10.8495762	0	0	0	0	0	0	0	0	0	1	0	0	0	0	0	0	0	0	0	0	0	0	0	0	0	0	0	0	0	0	0	0	0	0	0	0	0	0	0	0	0	0	0.02	no
PF3D7_0600500.mrna5_1	6.012306464	5.998043257	6.841079425	5.304542976	6.017690908	5.835276631	5.441627371	6.691516349	6.49757899	6.035210081	4.579673673	5.884336314	9.348642335	5.700690696	7.460647134	6.402813501	6.338588203	12.12410904	8.625105642	6.371423021	8.35722452	6.319592444	7.232316562	6.032483195	6.271638081	8.020084079	5.641358075	9.074527314	4.892657037	5.887929555	6.063064535	6.70165521	6.293606298	8.509847541	6.597160341	5.745061334	6.918870021	6.989651377	6.276211475	5.576579016	7.556720405	9.261870546	6.576384921	7.901771072	6.903867247	7.1045424	12.04037597	8.605396198	6.588861702	8.964502619	7.156819158	7.029438141	5.891533639	6.753777541	8.39497829	7.2208594	7.477717189	6.490336816	9.393807247	5.546954299	6.622819225	7.589277823	9.910952401	5.474275924	6.564078354	8.130972058	6.636428582	6.113886577	7.626728719	5.911451114	6.53937791	9.003925123	6.203568001	6.909783841	7.494948789	10.82280779	5.442518413	6.019886891	8.717090334	5.301123827	6.391009566	7.382209551	5.934662954	6.749317874	10.61338458	0	0	0	0	0	0	0	0	0	0	0	0	0	0	0	0	0	1	0	0	0	0	0	0	0	0	0	0	0	0	0	0	0	1	0	0	0	0	0	0	0	0	0.05	no
PF3D7_0600600.mrna1_1	10.36992815	8.353671992	7.129166532	14.79901947	6.600380606	6.977776678	6.125482185	11.03164314	8.784478534	8.157796253	10.93543986	9.831977242	6.569361349	6.992420059	8.125105746	7.81183052	6.406088105	7.915479027	10.57678962	7.056396884	7.655996944	10.53154902	10.33143919	6.967593036	7.153064778	8.296441124	6.513057135	8.811405964	8.158201079	8.599446819	14.93970502	8.885686576	14.69458635	9.786216231	7.259608189	7.602163055	10.83884583	9.768222257	8.175936533	7.379533831	12.70215518	8.593026426	7.702284911	7.572942716	7.718029794	6.825103956	8.425789229	8.447053485	7.144249145	8.391142633	11.35725815	10.59356501	7.024126646	7.762474314	9.033254163	7.157597613	8.753094735	8.917595101	9.643104514	6.707482869	10.9231919	11.19124942	10.98401392	7.034911909	9.615178669	8.049566232	9.270535185	6.90912928	8.197365435	6.538468034	8.91515555	9.603342603	6.650866838	10.80428899	9.844666024	11.59708194	7.510689815	9.734062582	7.961278886	9.039598953	7.290128115	7.667492443	6.63959486	8.686804457	13.16264012	0	1	0	1	0	0	0	0	0	0	0	0	0	0	0	0	0	0	0	0	0	0	0	0	0	0	0	0	0	0	0	0	0	0	0	0	0	0	0	0	0	0	0.05	no
PF3D7_0600700.mrna1_1	6.579062383	7.969368408	11.86158384	7.676568508	7.026382063	9.832987862	6.100326571	11.63578308	5.798411229	6.289484845	5.600476393	6.382306236	7.185809405	5.953938862	9.116597961	5.80923662	6.379930481	14.00805411	6.381264656	7.848749049	5.535388022	6.966665787	7.49906472	4.871481395	6.617056688	5.28443679	6.705776882	6.123478818	5.792396115	11.05086515	8.29596352	11.40647225	7.906125578	7.632091233	10.00068475	6.526563577	12.11108705	6.815732458	6.46651684	5.741907233	5.966581338	6.845899303	6.518135886	9.338186838	5.644516664	6.3108684	14.66660156	8.623924749	8.519530181	6.95564267	7.598499718	7.777718928	5.330854229	6.671290418	4.854877481	5.170113962	7.426432155	6.60816288	7.216948091	5.804547599	6.764566577	6.440502388	8.751111303	6.043195338	6.238902008	7.009294111	7.717938687	5.71253154	7.039339411	5.512871243	7.024029374	7.599145126	4.952356068	7.064179188	6.718483107	9.1259364	6.479238006	5.553690931	10.47620885	9.261395272	5.908286312	6.721099509	5.55002703	6.862270928	11.72031952	0	0	0	0	0	0	0	1	0	0	0	0	0	0	0	0	0	1	0	0	0	0	0	0	0	0	0	0	0	0	0	0	0	0	0	0	0	0	0	0	0	0	0.05	no
PF3D7_0600700.mrna2_1	6.42947749	6.535447613	8.02655011	6.240298099	7.071842229	6.629808004	6.164091268	6.805681446	7.00641412	6.620077968	6.06367176	5.576306421	7.404042873	6.205089546	9.248565892	9.62300042	7.084756465	10.45968796	10.06500149	7.492906844	7.655164261	6.391698045	7.602213132	6.772823736	6.365298519	5.533190745	6.325343687	7.1795296	5.579239484	6.270510135	7.29846174	8.139803073	6.858706837	7.437018203	7.366272665	6.578201069	7.73014249	8.194163911	6.491109272	6.317720166	7.013249303	8.479537541	7.894987074	9.479236897	9.404559211	7.983395431	10.96544547	9.235640833	7.237064656	8.264569885	7.599378929	7.071822899	6.257886615	7.037981603	6.18946175	6.294580237	7.068277013	7.383222784	8.041457039	6.277529343	7.097452256	10.09498806	7.625157421	6.353252543	7.687670829	6.074486686	7.606440183	7.071937606	8.188939569	6.078876609	7.253881539	8.216900824	6.211371123	7.277650418	9.849025436	8.925512687	6.927286974	7.237032204	6.437479529	6.338550353	7.603342313	7.398484403	6.387797627	7.793420674	10.23985811	0	0	0	0	0	0	0	0	0	0	0	0	0	0	0	0	0	1	0	0	0	0	0	0	0	0	0	0	0	0	0	0	0	0	0	0	0	0	0	0	0	0	0.02	no
PF3D7_0600800.mrna2_1	6.494922377	6.668003296	6.722562067	5.722956456	6.793825693	8.920379879	6.515771175	7.633440299	5.96696638	7.430618937	5.95615764	10.58564109	5.784519632	6.97602585	6.526065464	5.55914725	6.119753174	9.723191499	6.778984864	5.630694339	9.975903778	7.690421587	4.99745319	9.477783689	6.119641379	6.968028848	4.86458994	5.835583349	6.95427335	6.213163736	6.891434128	6.97911579	5.102560037	7.881384108	8.849524074	6.537100622	7.441631519	7.653452651	7.280292007	4.841962808	9.532884929	5.898465735	7.079744512	6.954629738	5.724739593	6.370849595	9.844392775	6.287578106	6.393004983	9.735654955	7.170896061	5.932625474	9.372012006	6.764585222	7.493429661	6.860171152	7.99681831	7.956763968	6.885513685	5.624268197	6.600892052	7.102727854	6.235970824	5.518969644	6.588107268	7.231916209	4.837753593	6.871048369	5.22400473	6.193095216	6.491413889	7.391466991	5.184337087	6.752194476	7.202169745	6.791652793	5.233775396	5.703963759	6.684850029	5.339300512	7.140792446	7.32348655	6.168522465	6.353998868	10.05894138	0	0	0	0	0	0	0	0	0	0	0	0	0	0	0	0	0	0	0	0	0	0	0	0	0	0	0	0	0	0	0	0	0	0	0	0	0	0	0	0	0	0	0	no
PF3D7_0600800.mrna3_1	7.106593679	7.294591397	8.518079288	10.54508055	6.252805791	6.275021795	5.981057362	6.566771854	6.662339569	7.255398058	7.333353982	5.724007256	8.946647662	4.929060695	6.138719946	6.076120759	6.255172432	14.15442318	8.452914449	5.463235237	6.46670918	8.695118122	11.91966198	5.668197984	6.461102335	5.197559484	4.931111953	6.633741094	5.346999008	6.086059835	10.84211652	8.186219502	10.1722844	7.485680885	6.161112822	5.913834129	6.701802204	7.529984927	6.792831417	4.546252431	8.057930169	8.916366911	5.842076157	6.252420312	6.385447203	6.463494207	13.97923059	6.247665531	5.6522843	6.815666596	9.469865782	12.11551391	5.556000267	6.718755501	5.957360178	5.152929644	6.660668907	5.529633005	7.435552773	5.615058496	6.477566908	11.82194064	9.35611443	4.717271982	6.575220254	4.888677021	10.58092901	10.88143062	6.318436763	5.21952053	6.429698814	7.557990025	5.251720719	6.750417644	10.82292877	10.36770119	4.59760151	5.452160543	8.291164415	7.205476782	11.28349322	4.681077245	4.038453355	6.100265694	12.68842406	0	0	0	0	0	0	0	0	0	0	0	0	0	0	0	0	0	1	0	0	0	0	0	0	0	0	0	0	0	0	0	0	0	0	0	0	0	0	0	0	0	0	0.02	no
PF3D7_0600900.mrna3_1	6.613855153	6.149756546	6.768127656	6.076999147	6.796442963	5.737399725	11.46058863	6.521401674	7.396856237	10.62197056	6.99781232	5.23492159	6.961611523	6.983511965	9.673855559	10.04219842	6.031655558	8.028313651	6.714277798	7.346389176	6.703196247	5.938872755	6.525961747	6.339076643	7.596069253	4.828518659	4.899952407	5.86972124	6.482802971	5.884240947	7.510241142	7.516716466	5.367106502	11.83329708	5.838977389	12.23711097	6.219445443	8.828234275	10.49261138	6.045063628	8.739610047	7.064993856	7.461601582	9.829601319	8.980612044	6.888977604	9.046308059	7.466295855	7.362186974	7.399214005	6.600296249	6.459790915	6.212185023	7.741656658	5.518844444	5.794865864	6.720263993	6.67828003	7.295515972	5.390225259	7.771276535	7.719592984	6.269031434	5.199909987	7.884989788	7.528499911	5.945609425	7.632967686	5.703127266	5.926124996	5.71421988	7.951218491	5.366320876	8.314298273	7.555806684	7.383258297	5.065070627	8.024373609	5.693546877	6.485433662	8.372397167	5.802930472	6.467557378	6.317831796	10.4997714	0	0	0	0	1	0	1	0	0	0	0	0	0	0	0	0	0	0	0	0	0	0	0	0	0	0	0	0	0	0	0	0	0	0	0	0	0	0	0	0	0	0	0.05	no
PF3D7_0601000.1	8.996159953	10.99633585	11.96109144	14.8620851	6.093833345	5.708278523	5.372606168	10.43520097	5.858854924	6.302073911	11.24712105	6.641412185	13.05817007	13.51425289	6.165785734	13.60734575	7.499707866	11.01290246	10.39983513	10.85019927	6.61780737	5.872350503	7.860187832	5.539946437	7.716841216	4.709473176	3.823947799	6.680052006	9.729673992	5.773535141	15.1398892	12.22463878	14.83593554	6.387531204	6.166542225	5.433815374	10.35396153	6.421442743	6.308204521	5.208281252	11.75790486	13.10553852	13.38701755	6.414825408	13.63839322	7.431440678	11.07954687	9.608351701	10.89028815	7.061756568	7.057886662	8.538328551	5.715523692	7.639709807	5.176542523	5.797899447	8.584679651	9.876942341	8.306752029	5.381396254	8.414373783	11.25015983	8.450184247	4.233147382	11.14255042	4.814266208	7.737431263	11.77861836	4.601264336	6.126668382	8.078313598	8.394011755	5.588299487	8.732816952	11.06217849	9.157234019	3.536453643	11.16003662	5.926961598	8.062578757	12.28976555	6.230555311	5.353082429	7.61330803	15.63639227	0	0	0	0	0	0	0	0	0	0	0	0	0	0	0	0	0	0	0	0	0	0	0	0	0	0	0	0	0	0	0	0	0	0	0	0	0	0	0	0	0	0	0	no
PF3D7_0601000.mrna1_1	8.996159953	10.99633585	11.96109144	14.8620851	6.093833345	5.708278523	5.372606168	10.43520097	5.858854924	6.302073911	11.24712105	6.641412185	13.05817007	13.51425289	6.165785734	13.60734575	7.499707866	11.01290246	10.39983513	10.85019927	6.61780737	5.872350503	7.860187832	5.539946437	7.716841216	4.709473176	3.823947799	6.680052006	9.729673992	5.773535141	15.1398892	12.22463878	14.83593554	6.387531204	6.166542225	5.433815374	10.35396153	6.421442743	6.308204521	5.208281252	11.75790486	13.10553852	13.38701755	6.414825408	13.63839322	7.431440678	11.07954687	9.608351701	10.89028815	7.061756568	7.057886662	8.538328551	5.715523692	7.639709807	5.176542523	5.797899447	8.584679651	9.876942341	8.306752029	5.381396254	8.414373783	11.25015983	8.450184247	4.233147382	11.14255042	4.814266208	7.737431263	11.77861836	4.601264336	6.126668382	8.078313598	8.394011755	5.588299487	8.732816952	11.06217849	9.157234019	3.536453643	11.16003662	5.926961598	8.062578757	12.28976555	6.230555311	5.353082429	7.61330803	15.63639227	0	0	0	0	0	0	0	0	0	0	0	0	0	0	0	0	0	0	0	0	0	0	0	0	0	0	0	0	0	0	0	0	0	0	0	0	0	0	0	0	0	0	0	no
PF3D7_0601100.mrna1_1	8.261674283	6.160466275	11.09047979	8.324007948	5.229247125	5.627307899	7.935568079	8.620781729	8.89362528	7.839221844	8.404510836	6.41659431	6.573708791	6.926871744	9.048773287	9.187181721	5.521877063	9.449273237	7.920670236	7.213241023	7.558373843	5.694691234	7.261970958	6.35633995	8.714445483	11.11619979	3.961389535	6.876334777	7.350439921	7.086580537	8.559852883	10.95325588	6.392063009	7.990079386	5.369219469	8.941562513	8.818001867	10.55283454	7.642668143	7.988031425	8.007603162	7.010258536	7.524408833	10.08557305	10.15027464	6.250132345	9.783335843	7.203702458	6.039362443	8.138010187	7.01307534	7.651439074	5.685874232	9.030559749	11.44269703	11.22246861	7.894371246	7.958784797	7.741887546	7.689760745	11.18520621	8.485530606	8.74372173	4.365516048	7.209569573	6.081654427	5.810872879	6.889252001	8.616606687	8.720897361	10.43902173	8.084522407	7.099242493	11.33020097	8.788562623	9.759938017	4.926400052	6.288793999	6.163146346	5.925198773	7.682877361	7.162213428	9.156221554	11.85826942	11.90214096	0	0	0	0	0	0	0	0	0	0	0	0	0	0	0	0	0	0	0	0	0	0	0	0	0	0	0	0	0	0	0	0	0	0	0	0	0	0	0	0	0	0	0	no
PF3D7_0601100.mrna2_1	8.261674283	6.160466275	11.09047979	8.324007948	5.229247125	5.627307899	7.935568079	8.620781729	8.89362528	7.839221844	8.404510836	6.41659431	6.573708791	6.926871744	9.048773287	9.187181721	5.521877063	9.449273237	7.920670236	7.213241023	7.558373843	5.694691234	7.261970958	6.35633995	8.714445483	11.11619979	3.961389535	6.876334777	7.350439921	7.086580537	8.559852883	10.95325588	6.392063009	7.990079386	5.369219469	8.941562513	8.818001867	10.55283454	7.642668143	7.988031425	8.007603162	7.010258536	7.524408833	10.08557305	10.15027464	6.250132345	9.783335843	7.203702458	6.039362443	8.138010187	7.01307534	7.651439074	5.685874232	9.030559749	11.44269703	11.22246861	7.894371246	7.958784797	7.741887546	7.689760745	11.18520621	8.485530606	8.74372173	4.365516048	7.209569573	6.081654427	5.810872879	6.889252001	8.616606687	8.720897361	10.43902173	8.084522407	7.099242493	11.33020097	8.788562623	9.759938017	4.926400052	6.288793999	6.163146346	5.925198773	7.682877361	7.162213428	9.156221554	11.85826942	11.90214096	0	0	0	0	0	0	0	0	0	0	0	0	0	0	0	0	0	0	0	0	0	0	0	0	0	0	0	0	0	0	0	0	0	0	0	0	0	0	0	0	0	0	0	no
PF3D7_0601100.mrna3_1	8.261674283	6.160466275	11.09047979	8.324007948	5.229247125	5.627307899	7.935568079	8.620781729	8.89362528	7.839221844	8.404510836	6.41659431	6.573708791	6.926871744	9.048773287	9.187181721	5.521877063	9.449273237	7.920670236	7.213241023	7.558373843	5.694691234	7.261970958	6.35633995	8.714445483	11.11619979	3.961389535	6.876334777	7.350439921	7.086580537	8.559852883	10.95325588	6.392063009	7.990079386	5.369219469	8.941562513	8.818001867	10.55283454	7.642668143	7.988031425	8.007603162	7.010258536	7.524408833	10.08557305	10.15027464	6.250132345	9.783335843	7.203702458	6.039362443	8.138010187	7.01307534	7.651439074	5.685874232	9.030559749	11.44269703	11.22246861	7.894371246	7.958784797	7.741887546	7.689760745	11.18520621	8.485530606	8.74372173	4.365516048	7.209569573	6.081654427	5.810872879	6.889252001	8.616606687	8.720897361	10.43902173	8.084522407	7.099242493	11.33020097	8.788562623	9.759938017	4.926400052	6.288793999	6.163146346	5.925198773	7.682877361	7.162213428	9.156221554	11.85826942	11.90214096	0	0	0	0	0	0	0	0	0	0	0	0	0	0	0	0	0	0	0	0	0	0	0	0	0	0	0	0	0	0	0	0	0	0	0	0	0	0	0	0	0	0	0	no
PF3D7_0601100.mrna4_1	8.424679695	6.838809081	11.74332198	7.333025183	5.816699509	6.814034752	8.457643205	9.744359541	7.180192683	8.326418305	9.292752512	7.497550158	6.71812057	7.36841018	9.456608634	9.460394279	5.954197994	9.942479174	8.829672542	8.590221154	8.346737249	6.452506087	7.870853681	6.449435754	8.573301666	11.0696804	4.316285479	7.776837132	8.252136923	7.968248761	7.362484498	11.61582262	5.967400107	10.41600606	6.392235368	8.73735468	9.447761287	8.624146758	8.056368297	8.411307341	8.368059438	6.963046186	7.784069612	9.910752039	10.27025448	5.653454826	9.787691935	7.941257325	7.056714964	8.701795437	7.795729328	8.178478792	5.992902481	9.074703666	11.70863143	10.877168	8.225868999	8.77793422	8.76337705	8.947990663	12.23863092	7.436860609	6.516480501	5.314294247	7.408621618	8.276496329	6.580004129	8.805980197	9.886225157	9.30044705	10.57802095	8.662794244	8.403350518	12.26723691	7.597053677	8.476280794	5.335197334	7.234278522	6.282635369	5.477663079	9.433402477	7.895189227	9.538650819	11.21915415	12.34864541	0	0	0	0	0	0	0	0	0	0	0	0	0	0	0	0	0	0	0	0	0	0	0	0	0	0	0	0	0	0	0	0	0	0	0	0	0	0	0	0	0	0	0	no
PF3D7_0601100.mrna5_1	8.261674283	6.160466275	11.09047979	8.324007948	5.229247125	5.627307899	7.935568079	8.620781729	8.89362528	7.839221844	8.404510836	6.41659431	6.573708791	6.926871744	9.048773287	9.187181721	5.521877063	9.449273237	7.920670236	7.213241023	7.558373843	5.694691234	7.261970958	6.35633995	8.714445483	11.11619979	3.961389535	6.876334777	7.350439921	7.086580537	8.559852883	10.95325588	6.392063009	7.990079386	5.369219469	8.941562513	8.818001867	10.55283454	7.642668143	7.988031425	8.007603162	7.010258536	7.524408833	10.08557305	10.15027464	6.250132345	9.783335843	7.203702458	6.039362443	8.138010187	7.01307534	7.651439074	5.685874232	9.030559749	11.44269703	11.22246861	7.894371246	7.958784797	7.741887546	7.689760745	11.18520621	8.485530606	8.74372173	4.365516048	7.209569573	6.081654427	5.810872879	6.889252001	8.616606687	8.720897361	10.43902173	8.084522407	7.099242493	11.33020097	8.788562623	9.759938017	4.926400052	6.288793999	6.163146346	5.925198773	7.682877361	7.162213428	9.156221554	11.85826942	11.90214096	0	0	0	0	0	0	0	0	0	0	0	0	0	0	0	0	0	0	0	0	0	0	0	0	0	0	0	0	0	0	0	0	0	0	0	0	0	0	0	0	0	0	0	no
PF3D7_0601200.1	7.260337412	8.026934478	8.646172038	9.318954206	11.81694323	9.708118519	5.604773492	9.146371684	7.725173877	7.151440266	7.162402426	8.539933109	7.093142598	8.749870652	8.498658141	9.807209087	7.141645522	9.86989432	10.12429165	9.22388216	9.332296994	12.14623794	7.576086726	7.367722193	7.818289845	8.723279228	7.527735355	8.798727763	6.69619428	9.154741299	9.53504051	8.548068345	9.11251713	10.56888881	8.782778512	6.167115002	8.708037473	8.467848005	7.151676289	6.612650214	11.41234103	7.891269278	8.754033327	8.789931771	9.681549812	7.418768448	10.26290636	8.838128369	9.538306287	9.65977767	12.77980444	8.038294216	7.033998053	8.190258617	9.423283764	7.15359239	8.189934789	7.693748916	9.250125887	6.146259134	9.679354999	9.060808054	12.45501338	6.938643121	6.507087686	5.488305486	9.781286209	9.122065909	6.517179735	5.663363027	9.272200623	9.628641344	6.382264815	9.86207842	8.385815534	13.35912509	8.170652019	6.213556734	7.213358809	10.05631542	9.823990616	7.086227999	6.189596608	9.238780384	12.53426896	0	0	0	0	0	0	0	0	0	0	0	0	0	0	0	0	0	0	0	0	0	1	0	0	0	0	0	0	0	0	0	0	0	1	0	0	0	0	0	0	0	0	0.05	no
PF3D7_0601200.mrna1_1	7.260337412	8.026934478	8.646172038	9.318954206	11.81694323	9.708118519	5.604773492	9.146371684	7.725173877	7.151440266	7.162402426	8.539933109	7.093142598	8.749870652	8.498658141	9.807209087	7.141645522	9.86989432	10.12429165	9.22388216	9.332296994	12.14623794	7.576086726	7.367722193	7.818289845	8.723279228	7.527735355	8.798727763	6.69619428	9.154741299	9.53504051	8.548068345	9.11251713	10.56888881	8.782778512	6.167115002	8.708037473	8.467848005	7.151676289	6.612650214	11.41234103	7.891269278	8.754033327	8.789931771	9.681549812	7.418768448	10.26290636	8.838128369	9.538306287	9.65977767	12.77980444	8.038294216	7.033998053	8.190258617	9.423283764	7.15359239	8.189934789	7.693748916	9.250125887	6.146259134	9.679354999	9.060808054	12.45501338	6.938643121	6.507087686	5.488305486	9.781286209	9.122065909	6.517179735	5.663363027	9.272200623	9.628641344	6.382264815	9.86207842	8.385815534	13.35912509	8.170652019	6.213556734	7.213358809	10.05631542	9.823990616	7.086227999	6.189596608	9.238780384	12.53426896	0	0	0	0	0	0	0	0	0	0	0	0	0	0	0	0	0	0	0	0	0	1	0	0	0	0	0	0	0	0	0	0	0	1	0	0	0	0	0	0	0	0	0.05	no
PF3D7_0601200.mrna3_1	7.260337412	8.026934478	8.646172038	9.318954206	11.81694323	9.708118519	5.604773492	9.146371684	7.725173877	7.151440266	7.162402426	8.539933109	7.093142598	8.749870652	8.498658141	9.807209087	7.141645522	9.86989432	10.12429165	9.22388216	9.332296994	12.14623794	7.576086726	7.367722193	7.818289845	8.723279228	7.527735355	8.798727763	6.69619428	9.154741299	9.53504051	8.548068345	9.11251713	10.56888881	8.782778512	6.167115002	8.708037473	8.467848005	7.151676289	6.612650214	11.41234103	7.891269278	8.754033327	8.789931771	9.681549812	7.418768448	10.26290636	8.838128369	9.538306287	9.65977767	12.77980444	8.038294216	7.033998053	8.190258617	9.423283764	7.15359239	8.189934789	7.693748916	9.250125887	6.146259134	9.679354999	9.060808054	12.45501338	6.938643121	6.507087686	5.488305486	9.781286209	9.122065909	6.517179735	5.663363027	9.272200623	9.628641344	6.382264815	9.86207842	8.385815534	13.35912509	8.170652019	6.213556734	7.213358809	10.05631542	9.823990616	7.086227999	6.189596608	9.238780384	12.53426896	0	0	0	0	0	0	0	0	0	0	0	0	0	0	0	0	0	0	0	0	0	1	0	0	0	0	0	0	0	0	0	0	0	1	0	0	0	0	0	0	0	0	0.05	no
PF3D7_0601200.mrna4_1	7.260337412	8.026934478	8.646172038	9.318954206	11.81694323	9.708118519	5.604773492	9.146371684	7.725173877	7.151440266	7.162402426	8.539933109	7.093142598	8.749870652	8.498658141	9.807209087	7.141645522	9.86989432	10.12429165	9.22388216	9.332296994	12.14623794	7.576086726	7.367722193	7.818289845	8.723279228	7.527735355	8.798727763	6.69619428	9.154741299	9.53504051	8.548068345	9.11251713	10.56888881	8.782778512	6.167115002	8.708037473	8.467848005	7.151676289	6.612650214	11.41234103	7.891269278	8.754033327	8.789931771	9.681549812	7.418768448	10.26290636	8.838128369	9.538306287	9.65977767	12.77980444	8.038294216	7.033998053	8.190258617	9.423283764	7.15359239	8.189934789	7.693748916	9.250125887	6.146259134	9.679354999	9.060808054	12.45501338	6.938643121	6.507087686	5.488305486	9.781286209	9.122065909	6.517179735	5.663363027	9.272200623	9.628641344	6.382264815	9.86207842	8.385815534	13.35912509	8.170652019	6.213556734	7.213358809	10.05631542	9.823990616	7.086227999	6.189596608	9.238780384	12.53426896	0	0	0	0	0	0	0	0	0	0	0	0	0	0	0	0	0	0	0	0	0	1	0	0	0	0	0	0	0	0	0	0	0	1	0	0	0	0	0	0	0	0	0.05	no
PF3D7_0601300.1	6.475060657	9.356575518	6.723915348	6.40594507	12.40452019	6.75998996	6.747230435	6.931918686	9.342814599	9.109437667	6.149855429	6.758635055	7.350284903	8.20777779	7.92828265	11.20143645	7.169337798	8.747264487	8.068740949	7.314595306	8.248323767	6.120879533	5.419230164	10.29753968	6.488741348	7.839425972	5.875200424	7.307007478	8.052903528	10.27405673	6.192616448	6.259184507	6.696263667	9.928721946	8.333882343	6.715482353	7.082322629	8.042934455	8.8295035	8.148258589	7.408808701	6.893832967	8.220792071	7.707038868	11.31435752	6.570162759	8.57346913	7.970050478	7.395392811	8.892712039	6.798768335	5.824634851	10.81155436	5.924911861	8.5372363	5.098903942	7.830584249	8.439004324	7.941266711	5.680767556	7.380275275	7.586750418	7.304394455	5.515196807	7.975015281	6.472367257	6.549316268	6.521647378	7.028017048	6.753067138	7.970443204	7.290257332	5.904006947	7.645127364	8.09443812	8.026241869	5.847871388	7.541951981	7.696674077	6.410143395	6.760656598	7.69821872	6.408610804	7.845044084	11.15232407	0	0	0	0	0	0	0	0	0	0	0	0	0	0	0	1	0	0	0	0	0	0	0	0	0	0	0	0	0	0	0	0	0	0	0	0	0	0	0	0	0	0	0.02	no
PF3D7_0601300.mrna1_1	6.475060657	9.356575518	6.723915348	6.40594507	12.40452019	6.75998996	6.747230435	6.931918686	9.342814599	9.109437667	6.149855429	6.758635055	7.350284903	8.20777779	7.92828265	11.20143645	7.169337798	8.747264487	8.068740949	7.314595306	8.248323767	6.120879533	5.419230164	10.29753968	6.488741348	7.839425972	5.875200424	7.307007478	8.052903528	10.27405673	6.192616448	6.259184507	6.696263667	9.928721946	8.333882343	6.715482353	7.082322629	8.042934455	8.8295035	8.148258589	7.408808701	6.893832967	8.220792071	7.707038868	11.31435752	6.570162759	8.57346913	7.970050478	7.395392811	8.892712039	6.798768335	5.824634851	10.81155436	5.924911861	8.5372363	5.098903942	7.830584249	8.439004324	7.941266711	5.680767556	7.380275275	7.586750418	7.304394455	5.515196807	7.975015281	6.472367257	6.549316268	6.521647378	7.028017048	6.753067138	7.970443204	7.290257332	5.904006947	7.645127364	8.09443812	8.026241869	5.847871388	7.541951981	7.696674077	6.410143395	6.760656598	7.69821872	6.408610804	7.845044084	11.15232407	0	0	0	0	0	0	0	0	0	0	0	0	0	0	0	1	0	0	0	0	0	0	0	0	0	0	0	0	0	0	0	0	0	0	0	0	0	0	0	0	0	0	0.02	no
PF3D7_0601300.mrna2_1	6.475060657	9.356575518	6.723915348	6.40594507	12.40452019	6.75998996	6.747230435	6.931918686	9.342814599	9.109437667	6.149855429	6.758635055	7.350284903	8.20777779	7.92828265	11.20143645	7.169337798	8.747264487	8.068740949	7.314595306	8.248323767	6.120879533	5.419230164	10.29753968	6.488741348	7.839425972	5.875200424	7.307007478	8.052903528	10.27405673	6.192616448	6.259184507	6.696263667	9.928721946	8.333882343	6.715482353	7.082322629	8.042934455	8.8295035	8.148258589	7.408808701	6.893832967	8.220792071	7.707038868	11.31435752	6.570162759	8.57346913	7.970050478	7.395392811	8.892712039	6.798768335	5.824634851	10.81155436	5.924911861	8.5372363	5.098903942	7.830584249	8.439004324	7.941266711	5.680767556	7.380275275	7.586750418	7.304394455	5.515196807	7.975015281	6.472367257	6.549316268	6.521647378	7.028017048	6.753067138	7.970443204	7.290257332	5.904006947	7.645127364	8.09443812	8.026241869	5.847871388	7.541951981	7.696674077	6.410143395	6.760656598	7.69821872	6.408610804	7.845044084	11.15232407	0	0	0	0	0	0	0	0	0	0	0	0	0	0	0	1	0	0	0	0	0	0	0	0	0	0	0	0	0	0	0	0	0	0	0	0	0	0	0	0	0	0	0.02	no
PF3D7_0601300.mrna4_1	6.475060657	9.356575518	6.723915348	6.40594507	12.40452019	6.75998996	6.747230435	6.931918686	9.342814599	9.109437667	6.149855429	6.758635055	7.350284903	8.20777779	7.92828265	11.20143645	7.169337798	8.747264487	8.068740949	7.314595306	8.248323767	6.120879533	5.419230164	10.29753968	6.488741348	7.839425972	5.875200424	7.307007478	8.052903528	10.27405673	6.192616448	6.259184507	6.696263667	9.928721946	8.333882343	6.715482353	7.082322629	8.042934455	8.8295035	8.148258589	7.408808701	6.893832967	8.220792071	7.707038868	11.31435752	6.570162759	8.57346913	7.970050478	7.395392811	8.892712039	6.798768335	5.824634851	10.81155436	5.924911861	8.5372363	5.098903942	7.830584249	8.439004324	7.941266711	5.680767556	7.380275275	7.586750418	7.304394455	5.515196807	7.975015281	6.472367257	6.549316268	6.521647378	7.028017048	6.753067138	7.970443204	7.290257332	5.904006947	7.645127364	8.09443812	8.026241869	5.847871388	7.541951981	7.696674077	6.410143395	6.760656598	7.69821872	6.408610804	7.845044084	11.15232407	0	0	0	0	0	0	0	0	0	0	0	0	0	0	0	1	0	0	0	0	0	0	0	0	0	0	0	0	0	0	0	0	0	0	0	0	0	0	0	0	0	0	0.02	no
PF3D7_0601300.mrna5_1	6.475060657	9.356575518	6.723915348	6.40594507	12.40452019	6.75998996	6.747230435	6.931918686	9.342814599	9.109437667	6.149855429	6.758635055	7.350284903	8.20777779	7.92828265	11.20143645	7.169337798	8.747264487	8.068740949	7.314595306	8.248323767	6.120879533	5.419230164	10.29753968	6.488741348	7.839425972	5.875200424	7.307007478	8.052903528	10.27405673	6.192616448	6.259184507	6.696263667	9.928721946	8.333882343	6.715482353	7.082322629	8.042934455	8.8295035	8.148258589	7.408808701	6.893832967	8.220792071	7.707038868	11.31435752	6.570162759	8.57346913	7.970050478	7.395392811	8.892712039	6.798768335	5.824634851	10.81155436	5.924911861	8.5372363	5.098903942	7.830584249	8.439004324	7.941266711	5.680767556	7.380275275	7.586750418	7.304394455	5.515196807	7.975015281	6.472367257	6.549316268	6.521647378	7.028017048	6.753067138	7.970443204	7.290257332	5.904006947	7.645127364	8.09443812	8.026241869	5.847871388	7.541951981	7.696674077	6.410143395	6.760656598	7.69821872	6.408610804	7.845044084	11.15232407	0	0	0	0	0	0	0	0	0	0	0	0	0	0	0	1	0	0	0	0	0	0	0	0	0	0	0	0	0	0	0	0	0	0	0	0	0	0	0	0	0	0	0.02	no
PF3D7_0601500.mrna1_1	8.085324676	7.367104475	9.004365975	12.84710421	6.390467809	6.331404198	5.861316109	7.71621883	5.541311228	6.942757128	8.727658969	7.591239035	6.601845398	7.340871484	6.403002159	6.939990048	5.594931265	8.50632756	8.114826067	8.476457978	9.633443638	8.239493644	4.511919464	5.461005374	6.791975787	5.449972097	4.159791275	5.833748285	5.03214823	8.661867019	12.37177692	9.470555603	12.63625077	5.215685139	6.865724237	5.640643732	9.953962718	6.544930077	11.50440201	5.811818542	8.257439367	7.167874379	7.986267989	7.049248871	6.567155509	6.33066786	9.305348029	7.34689756	8.746315276	10.91629456	8.685205545	5.656400916	5.631344557	6.712282185	6.622127049	10.29622488	9.92694479	6.012834891	6.927897675	5.601232131	9.484115442	9.49815396	8.840122561	5.055102027	6.764672794	7.188320186	5.354165689	6.247777155	5.575123421	5.252895366	7.694713141	7.269205715	5.142398416	9.814320406	8.622753573	9.305996695	4.208500042	6.030328415	5.712787764	6.26799353	6.48977823	8.849278251	5.968595184	7.898034167	11.28500299	0	1	0	1	0	0	0	0	0	1	0	0	0	0	0	0	0	0	0	0	0	0	0	0	0	0	0	0	0	0	0	0	0	0	0	0	0	0	0	0	0	0	0.07	no
PF3D7_0601500.mrna2_1	8.085324676	7.367104475	9.004365975	12.84710421	6.390467809	6.331404198	5.861316109	7.71621883	5.541311228	6.942757128	8.727658969	7.591239035	6.601845398	7.340871484	6.403002159	6.939990048	5.594931265	8.50632756	8.114826067	8.476457978	9.633443638	8.239493644	4.511919464	5.461005374	6.791975787	5.449972097	4.159791275	5.833748285	5.03214823	8.661867019	12.37177692	9.470555603	12.63625077	5.215685139	6.865724237	5.640643732	9.953962718	6.544930077	11.50440201	5.811818542	8.257439367	7.167874379	7.986267989	7.049248871	6.567155509	6.33066786	9.305348029	7.34689756	8.746315276	10.91629456	8.685205545	5.656400916	5.631344557	6.712282185	6.622127049	10.29622488	9.92694479	6.012834891	6.927897675	5.601232131	9.484115442	9.49815396	8.840122561	5.055102027	6.764672794	7.188320186	5.354165689	6.247777155	5.575123421	5.252895366	7.694713141	7.269205715	5.142398416	9.814320406	8.622753573	9.305996695	4.208500042	6.030328415	5.712787764	6.26799353	6.48977823	8.849278251	5.968595184	7.898034167	11.28500299	0	1	0	1	0	0	0	0	0	1	0	0	0	0	0	0	0	0	0	0	0	0	0	0	0	0	0	0	0	0	0	0	0	0	0	0	0	0	0	0	0	0	0.07	no
PF3D7_0601600.mrna1_1	7.409560655	6.264724074	5.872582545	6.699745948	4.596935142	6.310703657	7.056149961	5.815319246	6.073606041	6.885208276	6.862079387	9.644595382	11.28680608	7.445842554	12.56868294	8.984333005	10.68715694	9.84962403	7.219458967	6.785681319	9.864882557	6.677226328	6.547511524	5.371907298	7.476300671	6.036283528	4.842476063	6.400196342	6.430117975	6.678494508	7.43837603	7.104126951	7.671647208	8.719799494	6.37920506	7.377991327	6.827819025	7.018478396	6.601696516	6.894817763	8.546508661	10.32861883	8.032266179	12.28854602	8.709669735	10.60878153	9.918669474	6.708463165	7.038809274	9.440329353	7.820306629	6.198494154	6.402585758	6.984019633	6.395748328	5.098453246	11.33470905	7.786988345	6.637928981	6.167919866	8.91868438	7.863071186	7.65184101	4.836934011	7.896877285	5.317955218	6.37920506	4.499527024	6.890203467	5.409390936	6.72505945	7.531303475	5.742275748	8.514595715	8.221635452	9.902013265	5.701271802	7.710048734	7.613089583	6.341807889	6.776103988	5.769507291	5.773996325	6.812498225	11.62919391	0	0	0	0	0	0	0	0	0	0	0	0	0	0	1	0	0	0	0	0	0	0	0	0	0	0	0	0	0	0	0	0	0	0	0	0	0	0	0	0	0	0	0.02	no
PF3D7_0601600.mrna2_1	7.409560655	6.264724074	5.872582545	6.699745948	4.596935142	6.310703657	7.056149961	5.815319246	6.073606041	6.885208276	6.862079387	9.644595382	11.28680608	7.445842554	12.56868294	8.984333005	10.68715694	9.84962403	7.219458967	6.785681319	9.864882557	6.677226328	6.547511524	5.371907298	7.476300671	6.036283528	4.842476063	6.400196342	6.430117975	6.678494508	7.43837603	7.104126951	7.671647208	8.719799494	6.37920506	7.377991327	6.827819025	7.018478396	6.601696516	6.894817763	8.546508661	10.32861883	8.032266179	12.28854602	8.709669735	10.60878153	9.918669474	6.708463165	7.038809274	9.440329353	7.820306629	6.198494154	6.402585758	6.984019633	6.395748328	5.098453246	11.33470905	7.786988345	6.637928981	6.167919866	8.91868438	7.863071186	7.65184101	4.836934011	7.896877285	5.317955218	6.37920506	4.499527024	6.890203467	5.409390936	6.72505945	7.531303475	5.742275748	8.514595715	8.221635452	9.902013265	5.701271802	7.710048734	7.613089583	6.341807889	6.776103988	5.769507291	5.773996325	6.812498225	11.62919391	0	0	0	0	0	0	0	0	0	0	0	0	0	0	1	0	0	0	0	0	0	0	0	0	0	0	0	0	0	0	0	0	0	0	0	0	0	0	0	0	0	0	0.02	no
PF3D7_0601900.mrna1_1	6.679426775	7.530192251	9.281025641	6.016609958	5.562867132	7.898847102	6.355515792	10.27724928	5.352942221	7.460206776	6.247216429	4.596869402	8.803486686	7.188501851	7.624411169	7.118607615	6.482824632	9.007017108	6.386344879	8.674186042	7.094805595	7.876123971	5.668837378	6.533334289	5.125257998	4.092894861	4.251735809	6.548028425	10.92198506	9.202257987	6.646413333	9.717601328	6.179452708	6.804468484	7.549055775	6.306780976	10.46128405	6.40859164	7.515574405	10.38796579	7.410605151	8.414707321	8.047306675	6.882940222	7.27861525	6.661320939	8.994326001	6.501153773	8.648834765	8.227683646	8.388220037	6.108491088	7.164757205	6.248898466	4.363539644	9.359618888	8.732653629	10.86696097	7.222377265	5.395752035	7.039075898	6.667637416	6.969562223	5.252538634	7.654770436	5.459471369	5.227020461	10.17585493	6.885167841	5.543171169	9.440973557	7.563410537	4.756584518	7.238030919	6.480487755	8.175035267	6.101376163	7.40753796	5.697679942	5.071000175	10.40755979	6.82603527	5.925906523	9.360969579	11.01261582	0	0	0	0	0	0	0	0	0	0	0	0	0	0	0	0	0	0	0	0	0	0	0	0	0	0	0	0	0	0	0	0	0	0	0	0	0	0	0	0	0	0	0	no
PF3D7_0602000.mrna1_1	14.30989576	7.757343493	11.41991624	8.266225129	8.456968634	9.283218788	8.282493161	10.45893932	9.319318237	10.26456344	14.41732683	10.27104462	9.894978325	8.818964325	12.67694972	11.44604863	9.322124469	10.50749611	12.74375527	9.621673669	11.28045634	13.96326233	9.047402236	7.783523953	10.15760587	9.270463816	8.390195299	10.07705368	10.30090909	11.75055008	8.228954957	11.8032279	7.881064672	8.845883925	9.478445204	7.851862869	10.52233834	10.43014513	10.07426255	6.509643847	10.90022285	9.896012165	9.088370532	12.05976251	13.08624107	9.362601944	10.55826141	10.80867073	11.48261101	11.01733959	14.17028058	9.338502788	7.283787989	9.998203107	9.982723836	7.359765494	7.863786987	10.55740972	11.04986336	9.969776483	11.08148712	9.249534662	14.77153701	8.826206368	9.486878266	13.77949771	10.76963922	9.034835438	9.128252398	11.77936891	10.009435	11.0069702	9.282251694	11.14643702	9.057934266	14.83627289	9.951405801	9.512824632	9.468876186	12.19710221	9.430286769	8.66405112	11.29439453	8.416198821	15.02775647	0	0	0	0	0	0	0	0	0	0	0	0	0	0	0	0	0	0	0	0	0	0	0	0	0	0	0	0	0	0	0	0	0	0	0	0	0	0	0	0	0	0	0	no
PF3D7_0602100.mrna1_1	6.976495645	7.300588664	10.82656515	8.808599019	8.285287925	11.19249506	13.45625179	13.92326357	7.129406053	10.86290136	6.409908427	7.981736983	6.86837062	7.016730224	10.07407887	7.416023814	8.569330365	14.38585569	7.503818572	7.308218192	12.27281665	7.236240024	10.03032066	8.103854932	7.257461466	10.62577137	6.286385456	10.74136656	8.635009405	14.14264785	9.503547124	10.66817972	9.103309673	8.850311247	12.24209819	13.60555769	14.42984058	7.689201136	12.46887775	4.747946658	5.402200201	8.782776961	9.509476027	11.66543184	7.430019002	8.879458038	14.49772527	7.033569879	12.1634875	12.441257	7.573213999	10.70079824	7.810457063	8.961141276	11.6191655	5.664718187	11.08481998	9.198787012	11.03526998	9.354877154	14.07755845	8.389995379	9.33082952	6.454744303	6.587355086	9.95187434	8.751498384	7.6794401	6.603210811	9.03289241	7.807756523	11.2149319	12.01337108	14.0812908	8.455101546	10.56375385	6.2180812	7.265312797	9.56649753	8.497232141	7.802637857	5.453621186	8.960979383	8.002581174	14.61012422	0	0	0	0	0	0	0	0	0	0	0	0	0	0	0	0	0	0	0	0	0	0	0	0	0	0	0	0	0	0	0	0	0	0	0	0	0	0	0	0	0	0	0	no
PF3D7_0602200.mrna1_1	7.438727995	7.423955617	5.995695126	9.756689826	6.355958445	7.923289702	5.812442602	8.273669254	9.463176165	8.143222313	7.804419529	6.626443993	7.407057808	10.50496709	7.812288927	7.276596205	8.402868196	9.737450564	7.528965867	6.551818876	9.011616086	7.200899842	11.03186033	5.939670447	11.66760476	10.57061425	4.500280723	6.942500269	7.002438414	9.90714426	9.397559429	6.820286974	9.017398995	9.865126326	7.416520791	6.495159212	7.937252775	10.16493378	7.891082068	7.126820957	8.604962448	7.237545911	10.30446369	7.946985244	7.091118493	8.249552964	9.898093249	7.720390677	6.594902325	9.04162836	7.988016572	11.18036581	5.554764308	11.81372793	11.14060944	7.58417584	8.079468178	8.004108328	7.367300552	6.394632512	8.675676786	8.409866189	6.482638927	4.54750123	6.925252889	4.463988395	9.826918606	7.910798692	7.872328152	6.639912805	6.679675492	7.723517191	6.067198924	9.003216372	8.603840847	7.65895668	4.931320702	6.658071217	8.9440767	6.960849384	8.54953304	10.94965469	6.663273275	7.024139266	11.87141505	0	0	0	0	0	0	0	0	0	0	0	0	0	0	0	0	0	0	0	0	0	0	0	0	0	0	0	0	0	0	0	0	0	0	0	0	0	0	0	0	0	0	0	no
PF3D7_0602300.mrna1_1	8.452357348	10.01927036	5.917691655	12.93845981	7.365764156	7.312784304	5.69680538	14.10750396	7.224996017	7.307815278	7.598576165	8.118840723	10.04428933	5.125217076	6.750441493	6.400039425	6.829581257	11.04884155	8.154190879	8.955069803	6.469331531	9.211598845	14.37765753	9.822196637	8.286683939	6.146287818	7.381253166	7.693480846	8.221026971	5.663031265	12.65245519	6.216306886	12.72494276	7.513182536	7.552670888	6.407659623	14.52250347	8.520635974	7.195221438	6.341837482	10.41314923	9.834966182	6.031853423	6.650382794	6.838775004	7.438117391	11.67139463	6.855699093	9.211200402	7.196357725	10.6253865	14.17198868	9.188403591	7.96516645	6.817998216	6.242963673	12.31130882	8.6597635	8.137481118	5.988124708	6.992812189	9.463572782	5.965816083	7.062226495	6.664150933	7.051919644	13.27553714	7.27542879	6.549026983	9.511290546	8.644824209	8.090654352	7.057865424	6.637389662	8.455057456	7.701847337	7.253698786	6.599676704	6.146787352	8.249724974	7.258592998	7.53594731	9.24603446	9.592166812	13.79959357	0	0	0	0	0	0	0	1	0	0	0	0	0	0	0	0	0	0	0	0	0	0	1	0	0	0	0	0	0	0	0	0	0	0	0	0	0	0	0	0	0	0	0.05	no
PF3D7_0602400.mrna1_1	6.82714186	13.07638394	7.471015862	13.52936086	6.521685881	9.106424089	7.443632773	10.00731924	12.57506722	10.09948029	6.364582386	7.501734177	8.679396506	5.174879495	9.972350828	10.14344992	7.279597853	13.44942316	10.72095272	9.744323613	8.969805273	12.51470331	7.824977051	8.089089486	11.41510393	10.53243887	12.55787622	7.652371603	10.75246246	8.940165069	13.3282839	7.942898516	13.18180211	11.75928115	8.897593556	7.939640406	10.0413045	12.70016605	10.59815331	13.63399289	12.32662388	9.95260805	5.945091425	10.08634624	10.03182555	6.977204744	13.39429791	9.453244975	10.71380745	9.292433313	12.70326028	7.945282765	8.195757997	11.6849159	11.39192878	8.98326229	10.46169765	10.97731264	8.391521596	7.019347662	9.111144205	9.683063304	9.803452627	12.21278155	8.780388126	8.974761357	8.965875258	8.362655395	8.810349638	12.36549819	11.39490537	8.595025714	7.100653679	8.844126871	9.36407895	10.65476302	12.37103108	8.621760646	13.6807846	10.34276582	8.937445666	11.38952898	13.23354861	11.08538804	14.79404717	0	0	0	0	0	0	0	0	0	0	0	0	0	0	0	0	0	0	0	0	0	0	0	0	0	0	0	0	0	0	0	0	0	0	0	0	0	0	0	0	0	0	0	no
PF3D7_0602500.mrna1_1	6.356047568	5.437716398	7.632126025	10.15993285	6.201785962	6.285707269	4.661893849	9.488748387	5.951743518	14.64355758	4.739910412	5.095258655	11.31516755	7.895263604	7.77812159	8.898137756	9.017470034	14.08414229	7.970060614	9.911540326	6.961482115	10.39368139	6.911452632	6.363606628	7.164950859	5.478812313	7.08561375	6.378558167	7.604017402	7.712435048	10.16947821	6.836634252	10.22622976	7.185584102	5.46176663	5.775159059	8.409542539	6.901503938	14.52873056	8.507064053	13.11366477	11.63691251	7.457194454	8.170646665	9.126110337	8.933773643	14.07673541	7.03576429	9.644437179	7.132039115	10.61657921	7.068806345	6.131135145	7.580015237	6.012142361	10.90408088	6.953689727	7.845806769	6.948003891	6.560781971	6.204382968	6.346723351	6.459549962	7.202292185	6.45611935	5.026554489	6.458819708	12.05320028	7.4503801	7.456741807	5.752548342	6.845404029	6.193604724	6.321773364	6.645781357	7.202359929	7.189938345	6.470594782	7.505679754	6.51083801	12.87908867	12.67266445	6.779441527	5.695106886	13.31835552	0	0	0	0	0	0	0	0	0	1	0	0	0	0	0	0	0	1	0	0	0	0	0	0	0	0	0	0	0	0	0	0	0	0	0	0	0	0	0	0	0	0	0.05	no
PF3D7_0602600.mrna1_1	5.881366392	9.719724416	6.255959685	12.42049468	7.125055203	8.112954695	5.121216912	10.43894914	13.92642259	9.295089857	5.120329169	6.006797806	8.063056673	7.535527028	10.07994697	8.755162524	7.261348108	12.70983548	9.103028392	9.923807621	9.034225947	11.10313708	9.139044486	7.584068935	12.11715939	10.10272523	9.210544836	8.37968705	10.55286443	9.285277511	12.73360467	7.285724985	10.29922976	10.59916473	8.534109218	6.021163315	10.37891399	14.03579535	10.95110412	13.2785326	13.62584589	8.626588479	7.68276991	10.31893061	8.85772433	7.544598862	12.39328295	9.438228615	9.423275473	8.589413457	12.13393379	9.409275701	7.420639176	11.60466217	11.34850898	8.742619255	9.854623457	10.45807834	8.986200562	6.464299623	8.5030169	9.016883376	10.37829673	8.589143802	8.248847636	9.430661093	8.585195656	7.196187164	7.066691731	9.341106699	10.55889101	9.213968245	6.556601924	8.817419033	8.860732864	10.9983506	9.585918738	8.509355676	11.52868953	8.552085033	7.398143625	10.33766598	10.71342244	11.35273244	13.80407072	0	0	0	0	0	0	0	0	1	0	0	0	0	0	0	0	0	0	0	0	0	0	0	0	0	0	0	0	0	0	0	0	0	0	0	0	0	0	0	0	0	0	0.02	no
PF3D7_0602700.mrna1_1	10.92587435	8.905006444	10.35681319	8.327016982	8.21905188	9.229563531	7.514692754	9.978211866	10.56212961	11.87821711	10.50019999	9.812320239	10.51014653	9.318531604	10.03223434	12.99933211	8.570452023	11.66200814	11.62310292	8.969243559	9.515983816	11.36522857	10.1700883	8.748553273	8.806721217	8.843004131	10.01320995	11.38446605	11.40972736	11.20660085	9.14210565	10.17341754	9.580459048	10.20554815	8.723638449	8.518934793	9.107723125	12.11428549	11.97039335	8.228459156	12.07942098	10.76259861	9.499709481	9.636943849	14.63311991	9.473147914	11.9025427	10.42799661	12.97446351	10.43877557	11.82184696	14.56805064	7.804269173	9.305742083	9.413862616	13.6585114	8.459645942	12.08585842	11.71621348	7.702705002	11.02034052	12.7684833	12.31414627	9.730649274	8.698155765	13.87823607	9.539597793	11.07914179	9.032570085	13.4057879	11.96660274	11.73361069	8.596755583	11.15447889	12.77792284	13.32858822	10.29645985	8.759797914	10.69098882	9.470743566	11.38996503	10.46488334	13.13666155	12.62968318	14.22338845	0	0	0	0	0	0	0	0	0	0	0	0	0	0	0	1	0	0	0	0	0	0	1	0	0	0	0	0	0	0	0	0	0	0	0	0	0	0	0	0	0	0	0.05	no
PF3D7_0602800.mrna1_1	9.583142898	11.85386916	10.53401195	6.221877372	8.290033286	11.87455325	9.49529731	7.612479009	9.485230792	10.04712361	9.360943436	9.057303356	9.40665274	7.718391327	8.224787131	11.45611129	6.483465894	9.482645783	10.72467595	7.024077539	9.273670474	11.80019912	8.072730178	8.208353708	9.819205854	7.034134951	5.322555702	10.48468263	6.420417307	9.28900318	6.32675372	10.28425435	6.384118899	10.12161461	11.21582759	9.625136231	7.538322679	9.587850307	9.991926806	5.430200693	12.07226523	9.354038845	8.053717636	8.330872839	13.12376002	6.194447472	9.550342213	8.922600384	7.468453129	9.606712126	12.02211928	8.780637023	7.887946586	10.24121685	7.759717649	10.17477198	8.50475749	8.097316336	10.53185724	7.349069717	8.407495542	10.85700727	11.62715031	5.820866042	6.659507211	10.23742535	8.981548403	8.163830963	6.852214213	8.568180534	7.916282493	10.58076785	7.997022061	8.448911673	10.7491535	12.73335073	6.180296151	5.853580263	7.600400005	10.38284826	9.068302458	7.344187374	8.211974547	7.515870117	13.28204929	0	0	0	0	0	0	0	0	0	0	0	0	0	0	0	0	0	0	0	0	0	0	0	0	0	0	0	0	0	0	0	0	0	0	0	0	0	0	0	0	0	0	0	no
PF3D7_0602900.mrna1_1	10.29440161	7.80095656	11.78898611	6.877690793	8.054745787	8.286535565	8.224702085	7.305612012	10.89575147	10.05115237	10.38575743	12.08431388	10.2254788	8.210978396	9.800363767	13.67321666	7.137593158	10.83229758	10.4177168	8.261035759	8.590480723	10.17108691	9.830094986	6.567964921	7.956029007	8.616355037	8.279921681	10.46644196	11.51331722	6.731105153	8.04794016	12.07911412	8.107209888	8.377771471	8.148518107	10.04268239	7.364461547	12.06546826	10.24536962	6.512346515	10.13395589	10.49326275	8.666881747	9.52464595	14.49889841	7.693345067	11.31845058	9.670690503	10.75562835	10.18804838	11.1042421	11.08695815	6.023777262	8.56951057	9.193938595	13.04645421	7.277022744	12.06941579	11.27557672	7.296821505	9.927041755	11.99182035	12.499939	8.712960371	10.98015328	8.259284606	8.605134494	6.818783623	8.063613497	12.93188186	11.4998921	11.51179075	7.791911186	9.948568122	12.00665097	13.04815404	9.618828277	10.75950209	9.273702537	8.929808917	8.767515349	7.786623614	12.97392792	11.57738947	14.14250872	0	0	0	0	0	0	0	0	0	0	0	0	0	0	0	1	0	0	0	0	0	0	0	0	0	0	0	0	0	0	0	0	0	0	0	0	0	0	0	0	0	0	0.02	no
PF3D7_0603000.mrna1_1	7.029088671	9.913056625	8.565219636	10.87208788	6.676568358	7.868352062	7.461170552	6.555922348	9.046947137	8.057762511	6.899842463	9.493638098	6.763761798	8.715388506	8.460105558	7.796340229	7.088363402	8.936940907	8.572193506	6.948781707	6.816179052	7.484294383	7.667081175	5.757325345	11.03957512	6.367166208	4.42912191	7.746103752	9.103282644	6.748704445	10.66244172	8.904240501	9.757950587	8.545591596	7.928541335	7.311446865	6.60844813	9.972716073	8.357841405	6.266347258	8.825177171	7.672703649	8.661081882	8.317377446	8.704188183	7.32893754	9.283037694	7.48542808	7.018560242	7.435518972	8.786247682	7.830185127	6.084514547	11.53747347	6.547037789	10.09282826	8.361854192	9.717817881	8.257216416	5.366595454	7.430557123	9.939552098	9.713300907	4.564815465	7.740904281	8.859790398	7.133123858	7.100375241	7.228386468	11.29946176	6.913764677	8.509718586	5.948930793	7.996697818	10.35517859	10.63270702	3.593211064	7.500318017	7.641942798	7.671751451	8.251082847	6.937715506	11.93883235	7.229257505	11.75263167	0	0	0	0	0	0	0	0	0	0	0	0	0	0	0	0	0	0	0	0	0	0	0	0	0	0	0	0	0	0	0	0	0	0	0	0	0	0	0	0	1	0	0.02	no
PF3D7_0603100.mrna1_1	9.09524465	8.442436663	10.19526564	9.439391953	8.312981047	8.717997446	6.303089117	8.215422807	9.768319776	8.106912786	8.624133413	7.69244087	9.393446988	10.00529098	8.431048825	10.34252303	7.428359174	11.4969118	10.12587214	7.816489414	8.88745311	9.890201031	9.576654447	8.640017009	7.945440139	7.897055793	9.472909312	9.233190578	8.517019332	8.001632033	13.88097214	11.70983739	13.42846947	11.66854568	11.93663162	8.312373802	8.158942253	12.45133669	13.15003081	13.70328824	9.146489156	12.63772527	12.16241321	11.26000462	14.20927307	13.48168102	13.65854634	9.226225484	11.54654906	10.29987558	11.52434274	12.06553819	8.595789436	8.169323571	12.16618754	12.711347	12.07461166	13.76713101	9.716223862	9.236971131	8.569249049	10.19954	11.64656248	9.035046857	10.32517662	13.44656711	9.122766871	8.501642399	7.590548305	9.832392502	8.816432621	9.504526155	12.1906688	12.49943943	11.11220629	12.87744845	9.569871179	10.88864129	13.34768594	9.917079331	12.40797421	8.9724014	10.08332324	10.20592812	12.29731149	0	1	0	1	0	0	0	0	1	1	1	0	1	0	0	1	1	1	0	0	0	0	0	0	0	0	1	0	1	0	0	1	0	1	0	0	1	0	1	0	0	0	0.36	no
PF3D7_0603200.mrna1_1	9.80929284	9.098676209	11.16400034	10.34730881	7.658982099	9.99160476	7.014811327	8.457720308	9.735398735	8.260266023	9.263736126	8.866647066	8.346358323	8.122626721	8.439872146	10.55827285	9.574008534	9.718909505	12.79968718	8.217211646	9.852611536	12.7723747	9.969823689	9.364705248	9.219869479	8.499209558	8.538304305	9.319548873	9.444082157	9.657969062	10.51131578	11.33830023	11.04066863	9.882612195	9.730063478	8.489518637	8.652865035	10.5126435	9.928987928	8.266103804	11.59335794	10.49945175	9.040842442	8.94262957	11.1578847	10.37501768	11.26921553	9.572412934	9.091928501	10.01366924	12.90522551	10.75345484	8.340059905	9.380829196	9.957484619	11.15967736	9.53191747	11.23728946	9.798223918	8.029686273	11.01424639	10.52715887	11.73612127	8.078711801	6.343161669	9.82861136	9.489668384	7.92377401	8.583511004	6.098335852	10.589595	9.775675149	9.4807627	11.23649619	9.7447262	12.96675468	8.83250681	5.783454391	9.44783456	9.777747853	9.062037633	7.907655398	6.527696435	9.323728193	12.89432693	0	0	0	0	0	0	0	0	0	0	0	0	0	0	0	0	0	0	0	0	0	1	0	0	0	0	0	0	0	0	0	0	0	1	0	0	0	0	0	0	0	0	0.05	no
PF3D7_0603300.mrna1_1	9.061679866	6.327760659	8.591275142	11.00404113	8.495569033	8.611979952	6.136410439	9.317147234	9.965992567	7.297092205	8.233430636	9.016966643	7.184111377	8.302893082	6.402823929	7.098656469	9.113224008	8.65217555	11.35199956	9.51845661	7.777935465	8.901420068	8.009466809	9.950756457	9.276819216	8.324679844	10.35687568	10.89682755	9.106528823	9.07931795	11.25685997	8.158998968	11.18681794	11.99043785	8.465549274	6.305795381	9.514272829	11.234023	7.44086293	8.440705733	9.133793868	7.440879781	8.094243091	6.318638214	7.883255956	9.015146529	8.977516473	10.44218615	7.625809006	8.365776612	9.443476713	7.998275638	8.825541158	9.325150347	9.099560203	10.91420551	8.5119931	9.514462877	11.24053215	7.682148036	7.96828941	10.18937879	7.31909412	10.33899681	8.26411868	10.91028473	8.941231489	10.36320805	11.37500257	7.72046198	7.984009024	11.18884642	7.268105242	8.474676524	9.246306577	8.271567622	10.38693385	8.286819479	7.476911974	10.05371665	10.87471011	7.419919545	7.606257689	8.431529943	12.39404579	0	0	0	0	0	0	0	0	0	0	0	0	0	0	0	0	0	0	0	0	0	0	0	0	0	0	0	0	0	0	0	0	0	0	0	0	0	0	0	0	0	0	0	no
PF3D7_0603400.mrna1_1	6.366446922	7.756354797	6.370936276	14.11861318	6.064076013	6.910096497	6.896867205	6.844128995	8.742351358	7.234643158	5.75417096	5.784902863	5.826644867	11.23883251	7.496871106	6.680107925	6.042728626	9.760013734	8.799400693	9.239420135	6.959538752	9.710130388	6.897753449	5.53688269	8.800780099	8.850238771	6.154958474	8.945306901	6.659759175	7.377535238	14.76051583	6.33942766	14.86311535	7.845146446	7.109312477	7.33737999	7.56907054	10.2535977	7.011162438	9.87638359	10.43256473	5.447033173	11.15593398	7.742978654	8.806272033	6.139617904	9.60056616	8.661550327	9.246524219	7.468948892	10.93321554	7.594033632	5.90501341	8.322060162	9.187009479	6.588446323	6.393835257	6.321064785	9.464801171	5.021280806	7.7102898	9.502225477	6.509584986	5.292394539	8.864110265	7.512428248	7.519960459	7.119540033	7.464229477	6.746039397	8.822983449	9.331078794	5.326638821	8.058047697	9.568697495	7.630833307	6.8759587	8.750644439	7.543635193	7.304132529	7.118443772	7.946985026	6.704355206	8.846287863	12.03255331	0	1	0	1	0	0	0	0	0	0	0	0	0	0	0	0	0	0	0	0	0	0	0	0	0	0	0	0	0	0	0	0	0	0	0	0	0	0	0	0	0	0	0.05	no
PF3D7_0603500.mrna1_1	6.174474912	5.343911786	8.616583581	7.160536312	6.969522446	5.760498837	6.199023353	7.633036764	10.80758149	6.609232644	8.162444271	6.403227974	9.03385027	5.632161585	6.239470179	5.700493806	5.602553923	7.652219981	5.652980915	6.902564903	5.290861964	5.507563383	10.57862559	4.94841779	6.326697063	8.225536887	4.964192677	5.441724223	5.748362605	5.660949638	6.969299218	8.540895187	6.351576931	5.295017525	6.26307198	6.025619218	7.710731401	11.26884719	6.313170048	11.96624873	6.182873462	9.348071802	6.524999029	6.527366741	5.698866881	5.710738791	8.717656851	5.714384992	7.409241301	6.086580144	6.689458266	11.09611019	5.566381692	6.533396072	9.011146038	6.778832213	11.42413798	6.499729266	6.272639784	4.383480256	12.34106503	12.81058959	5.849912609	5.220336311	5.653275648	4.661992552	9.479251691	6.252765234	5.693456865	12.99379097	6.466224764	7.126136136	5.384961039	12.53534979	12.63682441	7.064718101	6.209207344	4.742183477	5.837741521	6.024125147	6.662692573	6.482185671	13.19465789	6.288156854	12.44800294	0	0	0	0	0	0	0	0	0	0	0	0	0	0	0	0	0	0	0	0	0	0	0	0	0	0	0	0	0	0	0	1	1	0	0	0	0	0	0	0	1	0	0.07	no
PF3D7_0603600.mrna1_1	8.609415933	12.92802139	11.12743573	9.62828561	12.69916013	7.855120191	12.10060699	9.074894879	9.644636206	7.596872749	8.479180762	11.89637363	7.630604913	10.1261317	8.164364276	10.34539625	8.164317651	8.076229631	10.63462683	7.819122099	9.079464163	10.50360218	8.891051829	7.414719937	9.011081193	12.224552	5.965766278	7.692293333	14.2324718	7.555821705	8.90509178	10.45162838	9.087891142	7.847261405	7.6936753	12.70826942	9.172832885	9.82366943	7.659906245	6.420804017	9.278655425	8.397410491	10.19119953	7.585520194	10.06951989	8.553374006	9.412749743	9.098426051	8.019953945	9.480021449	10.935106	10.41703154	7.589120909	9.165865957	12.57799748	9.909996229	10.75517365	14.81402272	8.346616178	7.686802576	8.993667457	10.01483224	8.175251212	5.791610834	7.370233998	5.778211594	12.295696	8.790454444	7.210882695	7.510904522	10.39467308	8.705974788	7.204481719	9.363538294	9.515201794	8.92876342	6.720747349	7.034427081	8.189501597	12.4406405	9.293461078	7.657693154	7.364057461	10.48921099	14.20302343	0	0	0	0	0	0	0	0	0	0	0	0	0	0	0	0	0	0	0	0	0	0	0	0	0	0	0	0	1	0	0	0	0	0	0	0	0	0	0	0	0	0	0.02	no
PF3D7_0603700.mrna1_1	10.37828681	9.345733852	8.914253068	8.553045618	10.51721266	8.63950456	9.891645747	10.44618579	9.024967239	8.862303333	10.30513024	8.976695981	7.235567248	7.134444323	9.318801013	9.393257791	8.829609949	10.07277127	12.75267622	9.428810427	6.571496403	9.83170572	8.017433579	6.83521306	8.945834932	7.638145234	8.137962083	9.672135748	8.43382906	7.768543696	8.975303694	8.51391774	8.854341178	8.012404264	8.857363938	9.328963745	10.13753909	9.604635356	8.418233323	7.102211227	9.261146715	7.562182603	7.228908121	9.349125763	9.329697288	9.265455523	10.6389759	11.92568432	9.07999448	7.048294164	10.18390177	8.143040181	6.21791726	8.843703901	8.190848048	10.94111233	12.53668322	9.00840533	10.14044986	7.216042939	9.59576907	9.428555302	7.935500603	8.204830243	9.981613818	6.414424896	7.746052392	9.660795823	10.66051723	7.096616999	14.15119766	10.82623656	7.171892854	9.979054236	9.190179951	8.500465611	8.97388034	10.29903473	6.588411154	8.630546242	10.25730245	10.6568966	7.007020189	13.9849676	12.88923231	0	0	0	0	0	0	0	0	0	0	0	0	0	0	0	0	0	0	0	0	0	0	0	0	0	0	0	0	0	0	0	0	0	0	0	0	0	0	0	0	0	1	0.02	no
PF3D7_0603800.mrna1_1	5.965156062	6.177912806	6.314022738	13.64292075	9.290903333	5.713018241	5.576709048	6.870571778	7.261090276	7.134275878	5.242138061	4.937079499	7.466968345	9.416834071	7.304311773	6.578756721	9.101321419	8.317787327	9.331078549	6.90171275	7.481729685	6.544850529	11.26518221	6.924774201	7.819985355	4.827194826	7.26554446	7.796926226	8.125978109	6.798048623	13.4041109	5.812381848	14.2208364	6.538535385	5.719542989	5.74057809	6.58050075	7.475395041	7.504159727	9.485151695	9.976026542	7.915220677	8.331404616	8.049526139	6.161571463	9.425454587	9.051152306	7.752280087	6.723318291	7.6466295	7.195299934	11.31780847	6.534467178	7.670164139	5.122011575	6.255178563	7.072228403	8.798368666	8.243813207	9.921172168	8.303219256	7.807254835	8.051800675	7.706027373	9.041931209	7.719837017	9.814519772	6.09322132	7.705789078	6.271388244	6.038375698	8.715113931	10.65726586	8.586039959	8.010379701	8.536579844	7.362212644	9.138154877	6.790352564	7.142419253	6.850296623	7.924926815	6.009200159	6.13154495	11.89423382	0	1	0	1	0	0	0	0	0	0	0	0	0	0	0	0	0	0	0	0	0	0	0	0	0	0	0	0	0	0	0	0	0	0	0	0	0	0	0	0	0	0	0.05	no
PF3D7_0603900.mrna1_1	11.93224813	7.204844205	10.44637142	10.54167776	8.315841434	8.348252999	6.733642926	8.873358772	9.164031034	9.316571765	12.72068564	9.719255857	8.298299552	9.937464912	9.013376603	9.436217059	9.099388354	9.361826832	12.59371733	9.896593849	11.23715113	14.24115233	8.997021433	10.02705696	10.0445022	10.50234214	10.37935504	10.6103109	9.97157024	8.862158987	10.12119013	10.18596464	9.933046024	11.34564509	7.979097841	8.248567602	8.766016882	9.811997286	9.417939331	8.71643153	11.75364321	9.071702795	9.997134953	9.996171385	9.365464042	9.24128238	10.33232276	10.57017207	10.45224034	11.40827824	14.43728357	9.353984572	9.439264119	10.11856766	11.13799887	7.961829884	10.19520659	10.74044547	10.71032468	8.62481947	11.8267292	8.554056126	13.38745629	9.354992453	7.489126448	7.02584917	10.35574888	8.075116801	7.5286802	10.38936322	11.43978241	10.93544183	9.297568999	12.46839542	9.781631767	14.3931935	10.4260571	7.280935229	8.645113359	11.50905506	8.982302219	10.76009838	9.853868952	11.25881433	14.02675318	0	0	0	0	0	0	0	0	0	0	0	0	0	0	0	0	0	0	0	0	0	1	0	0	0	0	0	0	0	0	0	0	0	1	0	0	0	0	0	0	0	0	0.05	no
PF3D7_0604000.mrna1_1	5.942448682	10.87907785	7.461911326	13.77133723	6.857990182	6.683000802	6.530971499	11.09934221	13.83204475	11.10904486	5.837614844	5.192257277	6.397063571	5.330709978	9.869875213	6.211674214	6.26332479	12.86911377	11.03586323	11.67154821	9.442425959	12.88492014	6.064138352	6.824683341	11.65928654	9.29780124	10.51430514	6.404425714	10.65794369	10.6636579	13.8366033	7.890717014	13.38735241	12.11849971	7.573058759	6.048490632	11.46358019	13.27987389	11.351145	13.45013045	12.3574959	6.548797355	6.389898252	10.07952255	6.59746637	6.211209723	13.06886488	9.323717111	12.73574197	8.297842953	13.28654889	6.68819773	6.961247567	11.51945627	10.32967554	6.027942081	9.18000344	9.756380465	7.165594213	6.649240702	8.287151437	7.238527684	8.545710405	11.19693476	7.325207537	9.877075802	8.611787538	9.175676206	6.863209221	10.20542	9.777823058	7.655271446	7.064140876	8.813159256	7.406676165	9.730876809	11.7018907	6.55379446	10.99421323	9.869841509	9.668025972	7.295845631	12.25644912	9.850968343	14.9348758	0	0	0	0	0	0	0	0	0	0	0	0	0	0	0	0	0	0	0	0	0	0	0	0	0	0	0	0	0	0	0	0	0	0	0	0	0	0	0	0	0	0	0	no
PF3D7_0604100.mrna1_1	8.036580118	8.793321099	6.210154204	13.73731256	8.213886243	6.269875991	5.169254506	11.4636571	11.5613197	10.57427275	8.076681986	8.144527689	7.011016263	4.993987019	8.208383168	6.592336839	5.556135873	10.12663253	9.062100125	7.067398953	7.69803456	8.233936213	6.346715347	7.268462173	9.928044739	7.806653594	6.438327448	6.218587658	8.832872057	5.357762816	14.64595655	7.24055226	9.617738294	10.93457351	6.575484091	5.752951457	12.0626766	12.67672601	11.74344796	13.5659226	13.60976549	7.622758601	5.745687201	8.285163625	7.666168515	5.913880307	10.70665151	8.756162805	6.990647231	8.231903468	9.780311963	6.918894221	6.611610808	9.111422363	9.087781637	5.296164978	5.695700848	8.949685568	7.437384401	5.38526997	7.865924552	6.966779766	7.154711833	6.300304571	5.520738334	7.949508603	5.868162555	8.682801096	7.498957289	11.1686377	8.986206014	8.524672621	5.504323231	7.996014723	6.841292906	8.168074314	8.024424881	3.803038173	11.55737084	7.565346187	9.343459634	7.667094597	11.60950612	8.123063116	12.65978345	0	1	0	0	0	0	0	0	1	0	1	1	0	0	0	0	0	0	0	0	0	0	0	0	0	0	0	0	0	0	0	0	0	0	0	0	0	0	0	0	0	0	0.1	no
PF3D7_0604200.mrna1_1	7.644004016	7.123550209	6.498549677	5.532876013	7.042373096	6.854924104	6.543520076	6.382260154	7.607287896	7.286017828	7.013563991	5.462609526	5.857734751	5.644806039	7.668732129	6.398041549	5.725646538	7.841542895	7.406706436	6.06081222	6.305357133	5.589091796	6.920890021	5.831736649	6.703267952	6.068660947	6.439480468	6.871010173	6.503287766	7.437678884	7.354130808	7.387535029	6.771401655	7.344111637	6.986560965	7.20050804	6.353047917	8.787783347	7.291149118	8.448744272	5.704813778	7.069317081	6.929376402	7.638956735	6.759545084	7.22737333	9.215325698	7.821413151	7.327922739	7.13640224	6.608717357	7.24393046	5.348662314	7.698641617	6.730406454	5.985039813	7.070848625	7.657647244	7.658896631	7.999604754	6.506935441	8.590842633	6.134305497	6.514888495	6.50042561	5.196156225	7.011055157	6.801452981	5.695249323	5.556697685	6.163238889	8.477455621	6.863751201	7.080594253	8.362970771	8.320440573	7.057829144	5.820889371	6.231283695	7.476604248	7.027577869	6.328726141	5.881688532	7.096165794	8.568122343	0	0	0	0	0	0	0	0	1	0	0	0	0	0	0	0	0	1	0	0	0	0	0	0	0	0	0	0	0	0	0	0	0	0	0	0	0	0	0	0	0	0	0.05	no
PF3D7_0604300.mrna1_1	5.472753114	8.495950983	7.760451893	11.49955266	12.24102268	7.117053315	11.70420315	9.819280898	6.512838528	6.42828039	4.194148944	6.373185015	6.442067743	10.0978749	6.820274754	8.168445308	8.092410621	9.786536614	7.812455164	6.606743606	7.349895885	7.231751551	8.179953101	7.162883238	7.540315731	6.264983667	7.82830977	7.573509876	6.397257052	6.812013237	10.37273021	6.726027887	11.21252858	8.705305033	6.569121923	11.95414468	10.05460712	8.651516989	7.360756965	5.118528644	10.5194484	7.299659601	11.18133178	6.480199839	8.193028094	8.434033628	9.653026796	6.616764294	7.344342745	7.870272452	7.390907364	7.977984453	7.766294852	7.602489314	7.442543134	5.659365363	8.058381293	7.891534935	7.115600355	5.796066145	9.228233568	6.880315735	8.425710703	7.241792197	6.328653242	6.719343995	7.253108827	6.803133706	7.60854127	10.04691118	7.84670396	6.674940338	8.365095344	9.729812219	8.027590114	9.746696557	7.618453424	5.769263816	9.492194782	6.117121362	7.545090328	9.055283952	9.391171005	7.64841643	11.89652063	0	0	0	0	0	0	1	0	0	0	0	0	0	0	0	0	0	0	0	0	0	0	0	0	0	0	0	0	0	0	0	0	0	0	0	0	0	0	0	0	0	0	0.02	no
PF3D7_0604400.mrna1_1	5.697618648	5.580599745	5.915161953	9.326522203	5.506878801	6.368352605	7.36238027	6.05752836	5.714546389	6.689103727	5.176064985	5.532980082	6.355396226	5.633658702	5.526811302	6.569067805	11.26854479	6.512307229	9.516860297	7.458389476	5.927961717	7.155797032	10.82883424	7.477763902	6.784128817	5.648841438	11.45310952	5.759070691	5.274930823	5.618816674	9.413501941	5.886875837	11.29437866	5.236318007	7.132114475	7.373126583	5.260947701	6.068417817	6.676177135	5.433560367	6.347528115	6.166949353	6.322776271	5.206434019	6.447353092	10.93488484	7.072339035	9.749887798	7.786497493	6.198561352	7.565342276	11.35930513	8.495827975	6.386664102	6.454149467	5.252264896	6.342024065	5.835851684	6.346979859	10.93565947	12.16643656	6.282077191	6.889884567	11.45826172	7.732377337	11.07901355	10.64063153	6.390388658	5.876378263	4.70048015	7.316202181	6.925961141	11.85339196	12.4387465	6.562256509	7.236848874	11.71732026	7.945797401	5.900894322	5.938956589	6.597589557	5.036135711	4.843125691	7.185620197	12.69788193	0	0	0	0	0	0	0	0	0	0	0	0	0	0	0	0	0	0	0	0	0	0	0	0	0	0	0	0	0	0	0	0	0	0	0	0	0	0	0	0	0	0	0	no
PF3D7_0604500.mrna1_1	8.590353355	8.566432931	11.41804797	8.619031472	7.099279342	6.719136813	6.237786626	6.979890367	8.932349501	12.1571087	8.632891946	6.616570656	7.655209808	9.99659765	7.520430943	12.84966578	7.414769779	8.704343576	9.670168634	8.725987435	10.11092533	12.49514652	8.107856	7.083959257	6.798034538	9.11345522	8.308305961	10.48472007	8.499593917	12.44499833	14.06999763	12.89300071	13.79062463	11.75673372	14.44381693	11.72025176	7.075316763	12.37695541	12.35446746	14.49617057	9.362532028	14.87163649	14.09549059	11.49981329	13.65303044	13.52701755	14.9468642	10.98582651	13.91746124	14.27692502	12.65801124	13.88530333	9.679719768	9.672466937	13.11650005	14.01114296	12.95346573	14.07777094	11.00479305	6.011231247	8.107925484	7.796981667	9.367964233	8.000006536	7.061544653	7.005121894	6.871105526	9.909001941	10.04081576	8.414143875	9.196668486	12.2887587	12.57840018	13.58312272	10.64239937	9.967751714	10.48149111	10.04530401	13.71592773	10.14975198	14.20842131	9.139983056	10.26812118	11.79699871	12.85936087	0	1	1	1	0	1	0	0	0	0	1	0	1	1	0	1	1	1	0	1	1	0	1	0	0	1	1	1	1	0	0	1	0	0	0	0	1	0	1	0	0	0	0.48	no
PF3D7_0604600.mrna1_1	6.090682189	8.072557262	5.65675132	9.531065566	10.53231682	10.21045686	6.244195337	8.942613634	7.859993634	6.354340916	5.850345498	4.774677624	6.094191588	6.618779298	10.12586044	6.769548819	6.817437323	9.760720632	7.715448946	9.551138979	10.93929357	10.10645928	8.16751095	5.022262715	6.407251165	7.653417463	6.727804562	10.08329301	10.68724608	6.167148738	10.39110475	6.048095623	11.40211906	12.48425676	11.53777274	6.316503742	8.23644272	7.693406745	6.861076577	7.948768317	12.6765336	6.057934522	7.190272453	9.503898709	6.652328732	7.14184791	8.891420652	8.295688297	6.599156854	11.28982262	10.03717206	8.698206329	5.595851741	6.287753692	8.130455761	6.499613079	7.702963714	10.88327401	10.28778455	5.987514997	7.714793001	7.898349063	7.272662201	5.833623336	7.544682629	6.66833615	8.720951163	9.712290211	11.71768627	5.361738678	10.57411978	10.32159419	6.284809602	7.912492729	7.778200289	7.805482476	6.459819364	7.694758354	10.80378273	9.515113375	9.857578794	5.27991115	5.921939385	10.24832192	12.72231702	0	0	0	0	0	0	0	0	0	0	0	0	0	0	0	0	0	0	0	0	0	0	0	0	0	0	0	0	0	0	0	0	0	0	0	0	0	0	0	0	0	0	0	no
PF3D7_0604700.mrna1_1	6.252924517	5.210237517	9.316179781	5.50895104	7.114253055	6.478201347	5.142814851	6.621484853	8.564637733	6.089069886	5.739697949	5.235963832	4.995453257	7.347702025	5.867821165	6.882138235	11.27948612	7.366484279	8.138054498	7.162015209	6.432839381	8.683517978	9.440637162	5.890276445	6.885456943	4.971500813	10.13995021	7.492387777	6.595819854	7.470766715	5.900816394	10.26069475	6.502514833	5.268662304	5.894176135	5.870648271	6.637929148	8.166703388	6.705433517	5.829461707	9.334848254	5.09898674	9.198321087	5.558682787	6.508041064	11.15318442	7.733442866	7.200616232	6.969799078	6.874924529	9.266910564	9.672187062	6.101002588	7.489255095	5.493315503	5.513237515	7.202286924	7.178343514	7.632892803	10.91405479	8.4980177	8.730204502	10.03686639	9.388360374	8.010988978	6.507694328	9.289820171	6.215789622	6.589215096	5.919554721	6.362882164	7.640135445	11.5493102	9.101275848	9.016364654	10.81371375	9.734799446	8.198197619	5.217933769	8.65376831	6.388211067	9.049562629	5.524806366	6.783265284	11.47517026	0	0	0	0	0	0	0	0	0	0	0	0	0	0	0	0	0	0	0	0	0	0	0	0	0	0	0	0	0	0	1	0	0	0	0	0	0	0	0	0	0	0	0.02	no
PF3D7_0604800.mrna1_1	6.717646982	9.270098214	5.772354697	9.865149609	6.927691047	9.032863791	6.086535142	7.932548044	5.085582192	10.39906019	5.909751075	8.861601533	11.17750623	6.25840291	11.05591396	7.475799375	7.141525706	9.98829161	12.3469385	10.46860829	6.000907389	8.446936168	11.59888689	4.866243994	13.92744389	8.161640636	9.227875593	7.000360267	6.63203792	10.08496748	9.252381157	5.503547557	8.704826298	9.569807912	8.499785973	5.855238031	7.913512383	7.386386585	10.38776971	4.620290571	10.51744147	10.25446077	6.099452318	11.18880924	7.119953915	6.995366668	9.682606726	12.81152544	5.361478388	6.532292018	8.801542126	11.64119921	5.307068305	14.09108959	8.642371418	7.675378375	12.90830573	6.875027515	6.9015534	6.656783604	11.41909352	13.11680491	10.98570601	8.869561223	12.08795874	9.550247068	10.46976247	8.849281952	13.06879405	7.899648129	10.39328012	6.931810937	6.129861015	12.51378947	13.23277132	11.7757583	8.475300033	12.24559622	11.70773087	6.38872979	8.858950955	7.517737996	7.969310964	10.29703919	14.81836303	0	0	0	0	0	0	0	0	0	0	0	0	0	0	0	0	0	0	0	0	0	0	0	0	0	0	0	0	0	0	0	0	0	0	0	0	0	0	0	0	0	0	0	no
PF3D7_0604900.mrna1_1	7.013542431	5.982170557	7.218675032	6.858714129	8.498164012	7.666935787	7.062719116	7.382268388	6.425226583	7.924394076	7.086035927	6.291360503	7.209165192	6.797739579	6.758626208	8.132509669	10.45052979	8.269209821	8.837173328	6.942295672	6.083084487	9.740430481	7.084243454	9.413779063	7.010312054	10.25466505	5.424322523	7.693174934	6.565755585	7.537165666	8.367258083	7.107608644	7.83275023	7.310213133	8.00988878	6.387666259	7.239996324	7.885436743	7.718687925	5.578359277	8.660245399	6.821256424	6.836373241	6.939899539	8.186975908	10.09744772	8.479224743	7.803315882	7.339882092	6.731744571	9.682513177	7.626294675	8.746558386	7.083291226	11.14504707	6.937113561	6.301214414	7.37951865	8.22226784	6.123535125	7.856591591	7.553741859	10.08467747	5.825496825	6.140401544	5.694413657	7.368274928	9.697839755	6.642396524	10.28705112	9.009158627	8.461176826	5.960609363	8.148031939	7.540328216	10.75051333	5.879513279	5.958147468	6.021605163	8.784714628	10.07426824	7.046818461	9.751401794	9.158608334	11.00072877	0	0	0	0	0	0	0	0	0	0	0	0	0	0	0	0	0	0	0	0	0	0	0	0	0	1	0	0	0	0	0	0	0	0	0	0	0	0	0	0	0	0	0.02	no
PF3D7_0605000.mrna1_1	6.967121757	8.958966409	8.608050158	7.080001881	6.620577261	10.14290822	8.13295867	10.21512974	5.144761264	5.572556873	8.044379937	6.622280617	11.08581342	5.598872921	6.84028466	7.682811666	6.536562882	8.34687015	8.85441023	6.440705553	6.305272008	12.8921908	7.453803023	5.424569428	6.753024797	7.798717427	4.15509111	7.420908788	6.547335476	7.440683267	7.817400113	8.112683686	7.652905237	6.133920033	10.13688049	7.576546099	10.39310895	6.871431753	6.065442594	5.166619172	10.83999339	10.79055922	6.48359263	6.635945272	7.670015199	6.656747209	8.582060178	8.90113925	6.689604273	6.817657706	12.85967666	7.216769091	5.845217612	6.596897877	8.222904318	6.773191357	7.681549617	7.515175441	8.311494925	5.082046621	6.83788816	6.1288358	7.222424464	5.32745731	5.802549049	6.18324846	7.466852546	7.676463245	7.068910754	7.42772313	11.09781812	8.392693201	5.317744434	7.093456397	6.957292919	8.175266878	3.961109192	5.650402313	6.045545422	7.217383687	7.732104105	8.88224372	7.584136306	11.58388902	11.82222223	0	0	0	0	0	0	0	0	0	0	0	0	0	0	0	0	0	0	0	0	0	1	0	0	0	0	0	0	0	0	0	0	0	0	0	0	0	0	0	0	0	0	0.02	no
PF3D7_0605100.mrna1_1	10.68038293	9.182832865	10.47338944	8.363605491	7.359246493	8.319292984	8.488903336	10.50589676	9.429781952	11.78499428	10.1513876	7.174150504	12.63481212	9.013817239	10.00939196	12.86375857	8.014270998	11.92903283	10.32693503	9.591544866	8.988787987	9.740103269	10.09448207	6.896263423	8.158112116	7.455935807	9.724300237	10.47102011	10.30298538	10.28051733	11.32510874	11.12379757	11.40943171	12.91343147	9.166729391	9.053776664	10.40177267	11.17311561	12.27315117	10.12788464	10.1118262	13.13787243	10.47484564	10.17896332	14.67998251	10.73859641	12.82979715	9.915234764	12.56994726	9.957233526	10.43533067	11.17323979	8.084188761	8.868167595	10.70991128	12.70657034	8.874044064	12.13179603	10.46634273	7.375552129	11.49327323	11.68599437	10.79764131	9.430744247	7.942031654	14.59264226	10.11793157	11.06642745	9.6288926	12.93451625	10.96047847	10.45750953	10.37969608	12.45707647	11.7539242	12.06975574	9.894326502	9.093626679	12.33564946	10.5893825	11.62335118	10.11608053	12.81208588	10.73789949	14.23112569	0	0	0	0	0	0	0	0	0	0	0	0	0	0	0	1	0	0	0	0	0	0	0	0	0	0	0	0	0	0	0	0	0	0	0	0	0	0	0	0	0	0	0.02	no
PF3D7_0605200.mrna1_1	6.067087552	9.444827569	5.958599683	13.26747423	5.839805132	5.886835934	4.946500248	6.637154576	6.151937927	7.566404501	5.668922792	6.117514415	6.297572699	6.837785679	7.538781427	9.681450834	5.634230052	8.137076927	11.78566604	7.337323324	5.730703659	5.887503777	10.12184562	8.689158668	6.908500728	5.098504393	4.437591065	7.641720406	5.386057903	6.985116868	13.04050762	5.867857123	12.70001622	8.246762384	5.966937717	4.992107744	6.304611542	7.578665337	7.500361592	4.376433874	7.428320445	6.555068614	7.311083139	7.680516174	9.69855272	5.667123035	8.38446927	7.6876471	7.2684767	6.572481991	6.910372955	10.22495472	8.25697294	6.814388865	5.06238537	7.108108365	6.424729491	6.513167512	8.082949808	5.109041683	6.206834898	6.456109224	6.530713825	5.360404579	8.103828562	5.433906347	8.573367124	5.910945954	7.274688656	8.569522227	5.934607154	7.733201594	5.023988093	6.239301453	6.786996632	7.704170498	4.379323777	8.481824805	6.977042181	6.476541061	6.796532109	8.328305819	8.43986339	5.810293027	11.62820731	0	1	0	1	0	0	0	0	0	0	0	0	0	0	0	0	0	0	0	0	0	0	0	0	0	0	0	0	0	0	0	0	0	0	0	0	0	0	0	0	0	0	0.05	no
PF3D7_0605300.mrna1_1	7.007480323	6.254368859	9.316071302	6.131163927	7.576447842	5.60749024	5.874085573	8.228017662	5.695704113	5.940329791	7.119778516	5.051120854	6.805713944	9.497359866	7.357726299	9.891488501	9.988745241	7.793940552	8.674859305	6.625779272	9.766015473	6.56839378	5.776562281	10.88730924	9.392883895	7.525084422	7.708510423	7.484674884	6.092814029	8.533670124	5.566872947	7.324129294	5.616981876	5.805756241	6.515042636	6.240950483	8.394662212	6.804711592	6.753130967	5.459267201	7.604766238	7.362639183	9.908343041	7.884071418	10.29170617	9.872190361	8.177373367	8.729088522	7.444900284	10.57390022	6.975736003	6.262009315	10.76405042	9.377204426	7.944095249	6.082485399	6.736574302	6.879128764	8.205032224	5.565556902	10.22601375	10.29952159	7.361898046	6.219811518	8.55059314	6.850688442	5.942956398	8.9784543	6.836608691	8.850009808	6.537347545	8.055582925	5.437842772	10.26379728	11.72229866	8.214908102	7.034672534	8.853158041	7.051576981	5.387650236	9.163996279	8.175232358	8.956780795	6.574337043	11.48732025	0	0	0	0	0	0	0	0	0	0	0	0	0	0	0	0	0	0	0	0	0	0	0	0	0	0	0	0	0	0	0	0	1	0	0	0	0	0	0	0	0	0	0.02	no
PF3D7_0605400.mrna1_1	7.781365194	7.48853682	7.403564251	9.520524795	7.610142432	6.878107073	5.679507202	7.295142561	8.794920721	7.15076731	8.255915337	9.58180086	7.015276707	11.96807198	6.475003865	8.284170868	9.609140907	10.26095311	8.893927131	9.511197896	10.077009	8.76252274	8.53503646	6.848759772	12.13221288	10.47843059	6.931461935	10.26455142	8.469698788	8.714332215	8.973928173	6.406491828	9.175590893	8.778900715	7.056973702	6.671400412	7.830618996	9.780613417	7.57207024	6.680738766	9.663429769	7.631033863	12.30171251	6.355747097	8.414388667	9.599271251	10.34625969	8.058247359	8.404123907	10.25320228	9.337097352	8.601535196	7.285491765	12.44882157	11.29800474	12.83291021	9.116679535	9.013854881	10.41997732	7.240265652	12.27169247	8.4563634	10.06639926	5.977808957	9.980123708	8.603382458	8.064285595	10.72108829	10.87670484	12.75919504	10.10027738	10.03133624	8.675201439	11.84658064	9.158465879	11.22994373	6.171862763	10.30761287	8.233865217	7.551231564	11.09983292	9.948449279	12.7280459	9.391241267	13.29472042	0	0	0	0	0	0	0	0	0	0	0	0	0	0	0	0	0	0	0	0	0	0	0	0	0	0	0	0	0	0	0	0	0	0	0	0	0	0	0	0	0	0	0	no
PF3D7_0605500.mrna1_1	9.898518491	6.824243484	11.827725	11.68486328	7.224720083	8.925027987	8.880545364	11.29789299	12.11214463	7.930424907	9.792668962	11.03925102	6.761919557	6.273857562	7.592959835	10.8888163	7.268120222	14.40835664	10.16939626	7.371246329	9.129489346	8.750208477	9.202862761	8.106338659	9.888813953	9.735319975	10.39198959	8.701564929	7.77852515	11.18840206	11.07837986	11.75105436	10.43316637	8.526242377	8.358061914	8.658570506	11.27575143	12.02716598	7.714429024	7.184961325	10.46241945	6.993041977	7.053417387	7.890658721	10.25062157	6.465579819	14.29226189	9.184600121	7.680488482	9.134292913	9.150242496	10.08970377	7.974802325	10.04516531	10.9057697	8.400014309	6.960087768	8.556720426	9.341635045	9.740827708	7.639382105	10.05770692	7.456600241	10.24512865	12.15751846	5.456515566	8.8365038	7.089140254	7.163136098	11.06551517	12.7488082	9.730780277	9.294048235	7.670654652	9.132579046	8.624566873	10.35168352	12.13827813	13.99206974	10.13279574	7.177996464	8.393057813	11.16600785	11.98028	14.15840532	0	0	0	0	0	0	0	0	0	0	0	0	0	0	0	0	0	1	0	0	0	0	0	0	0	0	0	0	0	0	0	0	0	0	0	0	0	0	0	0	0	0	0.02	no
PF3D7_0605600.mrna1_1	8.507650101	11.40585252	7.872201597	11.3050589	7.976743257	10.15384016	6.495552586	9.000218721	11.33470365	10.02004842	8.318144302	10.98557479	7.738075506	6.903746244	10.15799641	12.58939102	10.1213029	12.84800973	9.787354362	8.745444367	8.76713292	10.27930148	7.795100858	8.861147829	9.223829786	9.546266883	11.47764135	9.16787317	9.910522311	7.849338279	10.08512493	8.651698644	10.95543891	10.05834861	9.838596646	7.443415292	9.470224974	12.24293076	10.14785706	12.02368354	11.01339886	9.089338307	7.419812378	9.945481319	11.99760951	10.08334576	13.22683532	8.431943852	8.851643391	9.212185183	10.57426576	7.908633753	8.581378824	9.297138144	10.20997519	10.14795149	8.222146406	10.30617109	9.784999777	10.34714313	9.685660064	12.93140777	10.01871361	10.28176653	8.764343305	9.840236467	9.121718353	9.604847044	9.002598343	12.03347562	9.203020919	9.946436132	8.803000606	9.586152812	11.59328905	11.06983971	10.64432103	8.634855442	12.14638751	10.74946831	10.30341889	10.87091774	12.59031244	8.499627549	13.4110565	0	0	0	0	0	0	0	0	0	0	0	0	0	0	0	0	0	0	0	0	0	0	0	0	0	0	0	0	0	0	0	0	0	0	0	0	0	0	0	0	0	0	0	no
PF3D7_0605700.mrna1_1	10.3657319	9.59717731	10.83241537	6.532472817	7.957218149	11.73439209	7.152386258	8.141289724	10.59000686	8.791455957	10.7003877	7.630376347	10.11679879	8.298933193	8.24164954	8.882887553	7.370338677	9.780884202	13.33075445	7.508190931	9.617338893	12.83630683	8.985016491	8.420549772	7.86845219	8.280446011	7.56924803	9.181475305	8.04625094	8.930264245	8.73369328	10.95759543	8.253611152	10.35674906	10.32764246	8.222408523	8.76493792	11.37931338	8.804615066	8.582480735	11.61407484	8.976535484	9.047641989	7.891479946	8.921602947	8.26171885	10.26237678	11.46653536	8.284106911	9.73048712	13.19360082	9.132551139	7.326069892	8.495215464	8.89593875	7.687900522	8.170375773	9.172202461	9.522208795	7.926236684	10.74778179	10.65152713	12.94325655	7.97441459	5.814550423	8.5116736	10.15005188	8.011730433	7.513490746	6.508428653	10.7515859	9.967370377	8.578863256	11.10991552	11.86267997	13.63892005	8.540709263	6.646882673	9.143332189	11.73917303	8.388964416	7.629866574	6.391973883	9.270388777	13.46718669	0	0	0	0	0	0	0	0	0	0	0	0	0	0	0	0	0	0	0	0	0	0	0	0	0	0	0	0	0	0	0	0	0	1	0	0	0	0	0	0	0	0	0.02	no
PF3D7_0605800.mrna1_1	8.853846992	7.954702935	10.49714577	7.067050315	6.971289452	12.9007494	8.950413322	11.8773623	7.030515898	10.25266203	7.757889899	6.980460527	7.614704843	10.30636068	7.333771633	7.470962626	8.793203018	7.870161304	14.36388459	6.877284921	8.185207256	12.46733631	6.72586965	6.700696538	13.21137704	6.799881367	7.828432236	10.97798724	6.375862228	8.515301961	7.188878113	10.37033874	6.57427245	9.158260472	13.5696791	8.724091618	12.5951471	8.444564863	10.09106947	6.640335473	8.662048483	7.757439711	10.59469077	7.256133496	7.712723958	7.964108055	9.078723754	13.66839879	6.835764345	8.33069915	12.6985076	7.15877402	6.645387475	13.24738071	7.544724134	9.1204955	8.86178972	7.383263913	11.10515203	7.447568388	10.00973657	12.0408804	7.517296604	8.194972446	6.876433093	5.50551155	7.025411668	8.61970756	6.631742481	8.588563049	10.06709063	11.3630136	7.204979305	9.892805884	12.26652546	8.501241305	7.703552313	6.536767854	12.08219712	7.647594346	9.656002557	6.176898498	8.823260171	10.35389519	14.13302098	0	0	0	0	0	0	0	0	0	0	0	0	0	0	0	0	0	0	0	0	0	0	0	0	0	0	0	0	0	0	0	0	0	0	0	0	0	0	0	0	0	0	0	no
PF3D7_0605900.mrna1_1	8.590379233	4.848386086	6.823627069	7.279008242	6.937137162	6.062286529	6.094672024	6.715785014	7.914543437	6.963107334	8.632960793	6.727407925	8.118450765	10.82360662	6.685741366	5.324658676	7.938350058	7.396975969	8.682754802	5.677744725	7.989951182	7.377777165	6.356109102	5.174347316	6.627705711	5.186653644	6.298338873	6.94597807	8.805864904	7.368064796	7.919291163	7.550171669	7.059234544	8.75875005	5.988162682	6.441867249	6.064231102	8.518479714	7.05228289	5.904751771	8.165671319	8.486265529	11.15946932	6.518963463	6.011517252	8.549306072	8.836263523	7.920554204	5.891290951	7.807134842	8.093771676	6.905856024	6.039155505	7.057036648	5.98160521	7.602678581	6.448878546	9.30018883	7.767498945	5.483572039	9.51399559	8.452052275	8.546344184	5.816006849	5.663125974	4.765001484	7.452642421	6.476093006	6.264851227	5.92010642	5.796418456	8.009276029	5.389613577	9.861821554	8.94905218	9.112113434	5.767598252	4.399407189	6.318541566	8.3002198	7.190889147	7.162751342	6.092133777	6.003643465	10.34596191	0	0	0	0	0	0	0	0	0	0	0	0	0	1	0	0	0	0	0	0	0	0	0	0	0	0	0	0	0	0	0	0	0	0	0	0	0	0	0	0	0	0	0.02	no
PF3D7_0606000.mrna1_1	10.38933322	9.925594712	11.45171653	8.052753285	8.341577251	9.643183754	5.815299005	12.88748054	12.49111707	9.51479376	10.45740907	8.498005653	9.156250236	8.252450279	10.06687989	13.32409369	6.43185345	11.44611223	12.90101369	11.35714258	11.0785688	12.82503487	8.580879849	5.747542118	12.02630283	6.976901707	8.699210044	10.38682158	11.03072488	11.10369373	8.742404181	10.69134033	8.561849159	10.85264489	9.357389162	8.083075255	12.76950881	12.98426937	9.977998191	6.157345909	9.533091873	9.401199359	8.657565972	9.684307006	14.80304438	7.128517194	11.90899709	12.24334099	12.3916115	10.9709024	13.36404379	9.33596891	5.87704547	12.4275994	7.849448055	12.67497245	8.033416615	11.58318502	11.15673985	6.812155463	10.88118373	11.28182653	11.57206518	8.796077981	13.60865999	10.72419713	8.605403164	9.539197004	10.26342353	12.13013695	13.01745935	11.09766394	7.090658145	10.91086346	11.35759687	12.19526395	9.651226829	13.70648766	11.31768855	9.052195749	9.927933956	11.04679201	11.53084677	13.10957629	15.31625529	0	0	0	0	0	0	0	0	0	0	0	0	0	0	0	0	0	0	0	0	0	0	0	0	0	0	0	0	0	0	0	0	0	0	0	0	0	0	0	0	0	0	0	no
PF3D7_0606100.mrna1_1	10.97291545	11.27810413	9.354858323	8.640220752	7.831860051	7.766489661	7.698848412	7.368942863	10.72960781	8.963440825	9.880840375	8.373225663	9.190075887	10.40777085	7.960946474	12.14476663	9.132363787	13.32007011	10.4866811	9.716013147	9.570607325	10.05112432	10.63182423	7.163996409	8.350501911	7.642183979	10.32939979	10.95518084	11.82816052	9.027332032	8.370460457	10.56180792	8.285560436	11.05292008	7.446747291	8.801897435	7.31413693	11.95366018	9.884097539	6.294026903	10.10419032	9.676857042	10.46047425	7.642058176	14.49194364	9.207752998	13.29300185	9.341427817	11.58770848	9.696489874	10.26091925	11.31030304	7.204992327	8.672714269	8.140545183	13.13248488	9.317935812	12.58347915	11.17229014	9.316210955	10.89795398	11.9164762	12.37422295	9.408166435	8.48996149	8.09245651	10.51261989	9.326007581	9.463836262	12.65696744	11.34142668	10.86250121	9.317166388	11.25850557	11.93601197	13.47047303	10.01937585	8.313684088	10.29599912	11.42212134	9.783987381	10.87460676	12.69487614	11.02894334	13.74616429	0	0	0	0	0	0	0	0	0	0	0	0	0	0	0	1	0	0	0	0	0	0	0	0	0	0	0	0	0	0	0	0	0	0	0	0	0	0	0	0	0	0	0.02	no
PF3D7_0606200.mrna1_1	5.750020248	5.687849214	6.272421165	5.17946523	5.972490288	6.593352244	5.329297826	7.269830554	5.949453623	7.276698505	5.098330237	6.306988619	5.661386779	5.523385858	6.6165055	5.713117687	8.469071745	10.21684741	6.528962327	5.66003509	6.183345804	7.454659687	5.485036366	5.041700222	6.285757968	8.607344593	6.2432907	6.405195314	5.898170503	6.984944612	7.225459276	8.193644265	7.882202856	8.60186236	7.111134598	8.122712888	7.137010273	8.017456959	7.630616733	7.561119565	7.518814013	7.895516443	7.347982581	7.569922577	6.628069564	8.416659159	11.04739876	7.492505017	8.207114946	8.36272395	8.327442056	7.270945435	5.354300981	7.015048654	9.19236482	6.528590006	7.773318418	8.763726942	7.276587031	5.473467458	7.306560756	6.944347551	6.014296824	6.005972482	5.580069424	4.998901165	6.057450225	5.649198456	5.884988609	5.931873974	8.537198312	8.470398492	6.832417854	8.798050877	7.733811296	9.058614029	6.673553519	5.006709305	7.587391923	7.691488573	8.909301421	6.18064663	5.650593471	7.82289497	9.067686865	0	0	0	0	0	0	0	0	0	0	0	0	0	0	0	0	0	1	0	0	0	0	0	0	0	1	0	0	0	0	0	0	0	0	0	0	0	0	0	0	0	0	0.05	no
PF3D7_0606300.mrna1_1	6.374244986	7.176964054	5.382423289	6.220714941	7.489908833	7.198612769	6.138677998	8.7540425	6.42907773	8.053130715	5.628647053	4.798942839	7.091387117	6.016027273	6.458856682	7.232041077	9.666544819	7.742413577	9.562444769	7.682519461	5.554582804	5.706680833	5.890438807	5.862769913	7.077015303	7.081114627	5.612997948	8.173924084	6.008325959	6.719965174	6.096595972	5.569690887	6.187464229	6.325305874	7.251304753	6.434766854	10.50997488	7.199457999	8.026962456	6.530547329	6.407654013	6.820800818	6.350356976	5.801096668	7.746211003	9.489237795	8.165985401	9.232981077	7.888784125	6.291325815	6.861657703	6.146429343	5.364096677	7.265021598	7.876338605	7.015812647	7.561868973	6.84889048	8.538903815	5.825151883	7.843436354	6.8141303	7.780325679	5.368780498	5.969267268	6.480451285	8.987026283	9.138905977	5.895330534	7.458792451	9.979251423	7.982799352	5.559274374	7.949649841	7.29504475	8.499259394	5.229015401	5.791405396	6.24405853	9.327295521	10.00167632	9.27806314	7.662965474	9.980824559	10.28012929	0	0	0	0	0	0	0	1	0	0	0	0	0	0	0	0	0	0	0	0	0	0	0	0	0	0	0	0	0	0	0	0	0	0	0	0	0	0	0	0	0	0	0.02	no
PF3D7_0606400.mrna1_1	8.784148902	10.59316219	9.327390988	10.36941161	6.728733883	6.398592597	6.318907758	7.754782698	8.171989469	9.492308986	8.352122994	8.24148826	9.52188061	8.914216089	7.706745129	10.3943156	10.2263084	14.13342076	10.52659739	6.997183464	7.891921231	10.87831023	8.538087275	9.025228206	7.755431544	6.820246272	5.779587971	9.545469313	7.709456075	8.161397372	9.819821136	10.76880283	9.984975207	9.339955851	6.657663399	5.968212558	7.82788155	8.385778631	9.549814734	9.879310366	9.939722775	9.61981071	8.996389088	7.786838181	13.49093834	10.18707487	13.56703318	9.190957836	6.455258122	7.687421133	11.24052939	8.610030498	8.724600646	8.031846772	7.466486065	7.968659347	7.594929718	9.802440343	10.10592492	7.682776309	8.795548393	9.731921293	6.684075149	5.606790628	7.693325416	7.184470264	7.593060976	9.464212729	8.516653258	8.659009261	8.326633947	9.953551527	7.45640603	8.964590816	9.361654952	7.747683747	5.339157774	7.748410506	10.11245358	7.317969573	9.837859307	8.179473449	8.718054281	7.460092216	12.61538212	0	0	0	0	0	0	0	0	0	0	0	0	0	0	0	1	0	1	0	0	0	0	0	0	0	0	0	0	0	0	0	0	0	0	0	0	0	0	0	0	0	0	0.05	no
PF3D7_0606500.mrna1_1	7.402142499	8.689603739	7.529963258	9.020711157	5.969623044	8.303400589	9.844191294	9.107214748	9.640907567	10.05556686	7.135475389	7.333793615	8.050414164	7.469075499	12.52348228	8.438248895	8.6467546	7.856476797	10.338912	8.599900681	8.222068205	8.179829475	8.501842727	8.86432492	8.358282637	6.063868227	5.355343404	8.03156601	9.75001241	9.841679585	9.079501536	9.140985137	9.535421842	10.97933791	8.024759326	9.695185251	9.113618596	10.10808297	9.914372166	8.119357566	10.15542869	8.180888167	7.805614045	12.09931451	8.478806814	8.713707154	8.069806886	9.83829554	6.965642256	8.561849523	8.722608641	8.749493864	8.855585153	8.552194934	6.680343974	8.28580179	11.13205335	10.30329683	9.36234383	8.920722779	9.47907205	11.14289367	7.983303051	5.637573663	6.858664784	8.761085375	7.638091946	6.998790555	10.08854952	7.756845143	8.365438773	9.328348807	9.060840581	9.674088279	10.50949605	9.313823246	5.662519081	6.626219095	9.255832077	6.285568867	7.992553972	7.73683004	7.101730615	8.385027793	11.94203392	0	0	0	0	0	0	0	0	0	0	0	0	0	0	1	0	0	0	0	0	0	0	0	0	0	0	0	0	0	0	0	0	0	0	0	0	0	0	0	0	0	0	0.02	no
PF3D7_0606600.mrna1_1	11.80805	4.260063096	6.028928886	9.8933563	5.17120178	7.005572039	12.11262965	12.8899663	9.107700502	8.1064471	11.83657217	11.19624452	5.878254585	14.32579987	8.466910418	4.975282165	5.256891292	5.522104156	6.67954735	8.904045509	5.774040948	11.32271783	4.834764555	4.280560025	11.89516303	12.10018918	4.173927991	10.62346964	12.59437974	8.572750609	9.14485663	6.868238931	7.37004322	11.99243598	6.809837445	11.637884	13.09070778	10.71104364	7.87393173	4.827496966	4.247472509	6.148744029	14.49871241	8.446662942	4.741249075	5.020170468	6.882277181	5.996115448	9.279785914	5.905153191	11.54001871	4.813213919	4.12371094	11.82700928	12.71491347	5.469247669	10.72700355	12.74679209	11.28134434	4.627741797	6.001443081	5.722912858	5.004795308	4.759730326	4.898867961	4.164444526	5.655279611	9.56917106	5.270408176	4.126301785	4.201632558	11.28148025	4.333017879	6.345223748	6.612113878	5.632424814	3.397880406	4.984298239	4.91570252	6.632539272	10.11390796	5.331272083	4.262427197	4.296523366	15.59915422	0	0	0	0	0	0	0	0	0	0	0	0	0	0	0	0	0	0	0	0	0	0	0	0	0	0	0	0	0	0	0	0	0	0	0	0	0	0	0	0	0	0	0	no
PF3D7_0606700.mrna1_1	6.592676048	10.81545311	12.80385588	14.09934624	6.716587523	8.579361902	6.444690305	10.9569653	14.58327183	9.658615054	6.444433605	6.434882649	10.29794846	5.542224388	9.638802567	6.637389908	6.497285802	13.63614839	12.52387414	8.503518528	7.113710893	14.24509361	9.782175652	7.843624357	14.21976641	14.35276007	11.88162652	6.709764557	9.343626335	10.76035915	13.81472685	12.45735709	13.52125778	12.17701967	8.298798564	5.336760321	11.13274429	14.91387512	11.02618181	13.91235758	12.51657196	10.49094226	5.894333764	10.07456854	6.782637307	7.108990673	13.44954039	11.58990965	9.10254093	7.628881089	14.42940094	10.50229769	7.295542045	14.0252862	14.76861019	12.56752509	8.28612451	9.671688263	7.469106982	7.328508842	10.57709829	7.903857868	8.051169978	11.52422378	13.57668552	9.009573473	9.187171267	7.389739662	6.990040325	12.73986411	13.85253115	7.847155355	6.847417151	10.75433246	8.328249939	9.181354453	11.62361746	13.79460839	13.82943746	8.311341309	7.843352209	11.05920494	12.9284754	13.64295036	16.83770922	0	0	0	0	0	0	0	0	0	0	0	0	0	0	0	0	0	0	0	0	0	0	0	0	0	0	0	0	0	0	0	0	0	0	0	0	0	0	0	0	0	0	0	no
PF3D7_0606800.mrna1_1	10.11356746	6.545324104	7.671292443	9.573534988	10.20577254	7.115601385	5.816377777	9.620924542	11.51919844	6.149277693	9.410245998	10.29295252	8.769794542	7.687768526	8.20191124	8.221968589	5.850987264	8.915357754	8.009723049	7.774991024	8.888630866	8.643278139	8.585086068	4.78447181	6.637555297	8.332045252	3.627685149	11.28168405	10.85787393	9.9923522	10.1989678	7.328233179	8.995877387	10.54484974	6.889137252	6.479602807	10.0116907	11.9679432	6.472444744	7.795499456	13.62417554	8.586096056	7.696875451	9.367258139	8.671699538	5.914021817	8.952149722	6.808556361	7.43529155	9.804096887	8.395098344	8.202545162	5.351792012	6.83472487	9.388478222	9.845496367	7.713075002	10.94320765	10.641416	5.306599682	7.329963364	6.410036585	6.42233644	4.538214706	11.08939829	8.516626193	8.115002079	6.108170534	9.567868266	7.370454678	7.625710477	10.54692482	5.557821537	7.470164538	6.48604859	7.450226482	4.458204265	11.03592741	7.670914261	9.329916337	6.870612899	7.084124577	7.084775888	7.0107779	12.85567014	0	0	0	0	0	0	0	0	0	0	0	1	0	0	0	0	0	0	0	0	0	0	0	0	0	0	0	0	0	0	0	0	0	0	0	0	0	0	0	0	0	0	0.02	no
PF3D7_0606900.mrna1_1	9.463747407	5.892159368	7.052742688	10.71358423	7.647388421	8.001029321	6.152387947	7.116771483	8.083262603	7.69582205	9.359529533	6.64008002	6.011307945	12.59186085	8.524802509	11.34990701	6.957360019	7.519865357	7.819677987	7.956943231	7.1445886	6.079016159	9.839496228	6.948595422	7.704970507	5.800308079	6.687907337	8.02121763	6.098319368	9.738293108	10.42058771	7.028239531	10.34588922	6.809780533	8.518380837	6.467100118	6.338429692	8.484123912	7.401446081	8.80269363	7.090481745	6.200835656	12.67776708	8.650695029	11.39557232	7.264504591	8.753805553	7.165429511	9.850862456	7.953365625	6.50362149	9.921187228	7.340109915	8.32076087	6.690020254	10.00963068	7.480069673	7.346282373	8.290967443	5.548520374	8.302534553	8.733025942	9.194951231	6.33520151	6.812234083	6.909816654	8.358912655	10.07229764	6.423377824	6.396146863	6.98188825	8.664154084	5.8271921	8.138196888	8.59007515	9.82387937	6.351630255	6.532103693	9.348351769	5.960781349	10.71455271	5.903369549	6.5854041	7.906909316	11.67344961	0	0	0	0	0	0	0	0	0	0	0	0	0	1	0	0	0	0	0	0	0	0	0	0	0	0	0	0	0	0	0	0	0	0	0	0	0	0	0	0	0	0	0.02	no
PF3D7_0607000.mrna1_1	7.333878018	6.844186913	5.897017298	11.06973599	5.891657446	5.374291277	5.290622902	6.366343653	6.62666771	6.384019955	7.185717968	5.998550036	6.012471419	6.212513864	6.559807739	7.507441619	9.243094137	7.400802372	6.435350074	8.306407806	5.851647382	7.817818825	6.185364711	10.42984441	7.064603775	4.6109433	4.672238104	11.28773479	5.740453615	6.372333761	10.27790066	6.650565379	10.81090313	7.435887657	6.37180414	5.712007189	6.703951242	7.365703783	6.794351698	5.595860565	14.22040357	6.309172035	7.051541756	6.738813253	7.026671532	9.271786602	7.468820531	6.94439673	9.326408172	7.230876247	8.431202095	5.957751976	10.60325146	6.643193216	5.02173121	5.59000273	6.788670972	6.376990329	11.4567576	6.280551932	8.354571449	6.718675872	6.903178395	4.918163099	8.951913215	4.932796731	6.368957789	7.142698845	7.849870681	7.440772725	7.239597589	11.4678094	5.693360363	8.313678068	6.854662567	7.620591703	5.027883429	8.651466809	11.24951862	6.583641123	7.947099355	6.486356491	7.62687658	7.553114302	11.28271624	0	0	0	0	0	0	0	0	0	0	0	1	0	0	0	0	0	0	0	0	0	0	0	0	0	0	0	0	0	1	0	0	0	0	0	0	0	0	0	0	0	0	0.05	no
PF3D7_0607100.mrna1_1	12.20915925	13.04094879	10.71592178	9.21160341	6.148703301	7.854317668	7.917460345	5.991978288	8.983531517	9.763086045	12.5785604	8.624021632	5.949483787	7.741087374	8.952140405	10.45564472	8.338426662	8.662084718	11.45758051	7.706649792	10.7949255	13.88070405	5.91233726	6.896065093	9.349267096	9.06198527	7.704721028	9.094157978	8.898809994	9.854689539	8.412294739	11.02983063	8.363356982	8.478270721	8.042239944	8.445107784	5.950751415	9.918329986	9.505421217	4.221766015	11.57665583	6.083264194	8.088380393	9.207430535	10.06338569	8.194749051	9.02505134	9.08039845	8.204858186	10.76141409	14.12030855	6.74119409	6.590017638	9.532640448	10.11957874	11.15808243	9.277185837	9.327307129	9.741625995	8.740702749	10.81051713	7.483109651	13.62487495	7.808007354	7.183652584	7.45684028	8.821565373	6.846796462	6.106672534	5.630486979	10.48118569	10.19558483	7.992443288	10.90818835	7.713572677	14.28373938	8.059245858	6.06929588	10.61247587	11.23142753	7.31149551	8.882843372	5.375194108	10.07650239	14.27195797	0	0	0	0	0	0	0	0	0	0	0	0	0	0	0	0	0	0	0	0	0	0	0	0	0	0	0	0	0	0	0	0	0	1	0	0	0	0	0	0	0	0	0.02	no
PF3D7_0607200.mrna1_1	6.079355217	7.097615145	9.391121042	8.395347359	5.989805482	6.820338727	6.128304478	6.411251862	6.063530842	6.588002164	5.366921506	6.489925107	7.287362767	5.885673203	7.043151686	6.99251695	8.001882784	8.808749703	9.478539399	6.610397509	7.673120395	6.433905634	6.885218081	8.401002343	6.341273883	5.906830469	6.683148433	8.932391107	7.570941127	8.939027441	8.263437369	8.983053724	7.967117151	7.91201717	6.555015777	7.05266601	6.057775658	8.354523432	5.75638062	8.022537192	8.526803186	8.657678689	7.222746548	7.159756754	7.901732386	8.787515404	9.38556098	10.28115738	6.763140825	8.277707023	7.482792135	6.786297605	7.86513501	7.162872019	6.708134837	9.832379974	7.325671257	8.513611016	9.121854776	7.788001253	9.222077595	10.14358813	9.062572935	6.178032762	6.298706534	5.231760701	6.261439331	7.208082722	6.440745942	6.047812415	7.575828238	9.227865859	7.281883448	9.379661972	9.215885975	10.67864192	7.478451485	6.001849089	6.400455617	5.702140787	7.633228762	7.803107224	5.969873551	7.247892202	10.32360953	0	0	0	0	0	0	0	0	0	0	0	0	0	0	0	0	0	0	0	0	0	0	0	0	0	0	0	0	0	0	0	0	0	1	0	0	0	0	0	0	0	0	0.02	no
PF3D7_0607300.mrna1_1	8.718590681	10.16179691	9.641012302	10.32620417	7.751919607	9.964479866	8.526022355	8.551878303	8.030592609	7.25148944	8.112084276	10.05499408	8.350878088	7.224813441	7.610393019	10.62391815	6.327725687	13.5313118	8.72888326	9.960168177	12.70619317	9.768514515	8.254931667	7.248031662	9.221079873	10.29490167	8.469361925	9.727578468	7.969129657	13.25626308	10.74281319	9.920470303	10.66753146	9.758927651	9.714019401	9.343398432	9.252118385	9.077673744	6.906509744	7.047559278	11.77589224	8.562435011	7.700762729	7.927055055	12.16514966	7.087515825	13.61967146	7.896438474	10.56976307	12.92960247	10.3808062	8.490128596	7.053965084	9.233702378	10.7324916	8.029374756	8.915226649	9.169481213	9.776265229	6.517389163	10.04293888	7.972422436	12.50704499	8.095102191	10.90926486	7.676707552	9.212744837	9.59020706	7.56077382	6.567278556	8.959366586	9.93231912	5.838361253	10.41178952	8.081533979	12.39883778	8.968219283	10.89732871	12.38238811	10.07891525	9.848765944	8.059127205	6.797550965	9.006952424	13.04245427	1	0	0	0	0	0	0	0	0	0	0	0	0	0	0	0	0	1	0	0	0	0	0	0	0	0	0	0	0	0	0	0	0	0	0	0	0	0	0	0	0	0	0.05	no
PF3D7_0607400.mrna1_1	5.663821684	9.033103441	6.860967146	10.65533016	5.042637723	6.936643515	7.067783935	5.919751717	9.606210144	6.873632587	5.314514037	6.342414998	5.93129287	5.032670447	9.664974376	6.179204847	5.417745113	10.48240276	7.898572872	5.823089054	6.512518835	11.60053395	5.87259491	4.24788156	7.075683939	6.718154957	7.646404058	7.132028839	9.123258613	6.141053619	10.47812699	7.045486315	9.786650967	6.680301223	6.198315874	7.22283666	5.23521592	10.17253268	6.884577584	11.02522413	9.780584779	6.299916186	6.086743852	9.633850846	9.693423644	5.643171847	10.67185082	6.139424845	6.23091527	7.394320793	11.91795812	6.406324542	5.484082492	7.121828191	7.744715945	8.122952166	7.946556915	9.519482631	7.688129876	6.231900486	6.663965773	6.464116575	6.693716077	7.786390459	5.272026406	7.357780504	6.894826255	5.849973234	6.124748464	10.10476573	8.65056176	7.878526863	6.468252933	6.844779565	6.298103072	8.023927559	7.818200477	5.230346296	8.441339879	7.757303752	6.160468538	7.803751464	10.43616148	8.606902591	11.37691677	0	0	0	0	0	0	0	0	0	0	0	0	0	0	0	0	0	0	0	0	0	1	0	0	0	0	0	0	0	0	0	0	0	0	0	0	0	0	0	0	0	0	0.02	no
PF3D7_0607500.mrna1_1	10.02157836	9.289534352	8.923464893	8.160056277	7.101550279	8.182920739	7.240818703	8.210034761	9.37213398	7.995286272	10.07503917	11.09986384	7.632921243	7.924590043	9.327565576	9.673510348	6.749779092	9.755388994	9.975817647	8.635418703	9.182264703	10.58644711	8.326640743	7.858468151	7.895293734	7.388597465	7.927932251	8.978512312	11.04221999	8.329502472	8.62085623	9.417860518	8.15258798	8.089436239	8.163097966	7.819889982	7.26051021	10.23210212	7.916891866	6.574385824	8.461473768	9.003011274	8.335352269	8.757630596	11.47153484	7.137460299	10.13739353	9.80909483	10.15347352	9.442482319	11.06543382	8.466396564	7.200358179	8.552463779	8.17398966	8.850478419	7.940815629	11.18481105	9.997112134	7.084297609	9.079273136	12.54924139	9.137245771	8.178751406	7.681156543	6.921776843	8.431825671	9.869165859	9.809619008	12.25843906	9.009308679	10.11867211	7.447889821	9.670368533	12.45707575	10.28032179	8.556239903	6.900472671	11.71231953	8.974303444	10.33556665	9.197022118	12.10108766	8.947179364	12.3298108	0	0	0	0	0	0	0	0	0	0	0	0	0	0	0	0	0	0	0	0	0	0	0	0	0	0	0	0	0	0	0	0	1	0	0	0	0	0	0	0	0	0	0.02	no
PF3D7_0607600.mrna1_1	10.24378824	11.48190759	11.36956676	9.483490381	8.323417708	11.96396225	9.059777269	10.52623711	13.34969692	10.58007839	10.71663053	13.46891645	10.28711335	8.752678423	8.559591825	11.69865528	7.677802522	11.83276636	12.67691513	10.14688419	10.62983484	13.60510855	9.432343429	9.047720344	11.86396668	9.322852699	11.29576095	10.82143699	8.342059716	10.84959749	8.511304084	10.26496128	8.840392579	12.09750052	11.02095628	9.824653535	11.27509157	13.46122801	10.7407709	8.147999514	12.32460438	9.571969917	9.005446785	8.79971696	12.84758004	7.777656031	12.14023905	11.11175104	8.461942305	11.02982475	13.76968503	9.587541039	8.632136744	11.95977003	9.679307452	12.21123125	10.11873083	8.987816195	10.98701821	7.872014946	12.59586758	9.372740361	13.89160859	10.54026368	11.79751156	10.91960003	11.3341718	9.773879697	11.39395589	8.798957688	12.04452266	11.32763798	8.67560912	12.60118665	10.30665411	14.45277416	11.13520766	11.96797476	13.77547317	12.47400569	10.76938625	11.61467722	9.219611974	11.12700175	14.67529726	0	0	0	0	0	0	0	0	0	0	0	0	0	0	0	0	0	0	0	0	0	0	0	0	0	0	0	0	0	0	0	0	0	0	0	0	0	0	0	0	0	0	0	no
PF3D7_0607700.mrna1_1	9.986561959	11.45273014	9.581204258	6.326468787	6.553237406	10.33881976	11.54060863	7.105023878	13.2311809	8.740931484	10.50954392	12.38444234	7.045947208	11.34521735	11.77045542	9.256146625	13.54053094	8.437961782	10.2846216	10.7949476	10.11081935	8.126108919	11.4125444	5.08400343	11.18422676	7.92212003	5.673506895	14.39189492	8.788439372	12.21737171	6.131521896	8.504788048	6.039800872	8.172219987	7.967649594	12.35233328	6.893477578	12.96990157	9.904503914	9.866289775	12.72530586	9.391759569	11.39265043	11.9360944	9.217858986	13.58263893	8.312903175	10.80842733	10.36415797	10.29200468	8.736997119	11.65335338	4.987230147	11.26355974	8.296946076	13.65972595	10.99115176	9.217277688	14.85923497	6.587764267	10.02621391	9.942498747	7.477599314	4.786138861	7.187642938	7.291295544	10.25610856	9.494172853	12.30959571	7.690165356	8.928708054	14.75731713	6.230200796	9.88574419	10.31812927	8.069879247	5.612923027	7.221832239	8.032701239	8.163917368	9.589784572	9.552125884	8.81877575	8.82544439	15.66324837	0	0	0	0	0	0	0	0	0	0	0	0	0	0	0	0	0	0	0	0	0	0	0	0	0	0	0	0	0	0	0	0	0	0	0	0	0	0	0	0	0	0	0	no
PF3D7_0607800.mrna1_1	7.737685009	7.370313399	6.583406298	8.535441417	5.908867108	6.52281265	11.02212502	9.391718192	8.717053911	10.6577305	8.064415182	8.016964813	8.648633313	6.683871447	10.5732363	7.948478328	7.550361184	10.40726207	8.658340582	8.786384611	7.724449622	8.409561936	7.086035315	6.892258925	8.392791024	5.966965467	5.403444602	9.515241139	9.566889202	8.747482454	8.303257585	8.439324882	7.225643022	8.611935181	7.061021895	11.25147148	9.119472391	9.384357726	10.4575874	10.09309852	10.75026373	8.956568226	7.790053479	10.02033566	8.369218914	7.665760116	10.26245466	7.965199609	9.359750372	8.47417385	9.590929333	7.794341505	6.982989772	8.725506042	6.614935815	9.563116534	7.208410182	10.05254698	10.33901295	10.66413746	10.67429524	7.469787642	7.776359547	5.612315996	6.466416273	13.43754843	7.115756592	8.419246038	10.64591123	10.18918282	6.923270003	10.32461604	10.82993038	10.59813054	8.197713248	9.173980196	5.616097781	5.419354614	6.70753412	7.346785495	8.930197814	9.931900517	10.35458295	7.753878956	12.79221039	0	0	0	0	0	0	0	0	0	0	0	0	0	0	0	0	0	0	0	0	0	0	0	0	0	0	0	0	0	0	0	0	0	0	0	0	0	0	0	0	0	0	0	no
PF3D7_0607900.mrna1_1	11.90008856	7.448046044	11.54927414	7.393017769	7.484259358	9.216298311	7.176736515	7.98562264	10.02586997	8.69256017	11.52431109	7.729742521	7.462715377	8.547210807	9.264538451	10.503956	8.724837339	8.732740902	12.16653207	8.331849283	10.92098542	13.46060058	6.869415644	6.281796433	9.418198549	8.428472576	8.205743061	8.777803196	7.800266256	9.241145677	6.979527794	11.8764226	6.854469016	7.656188201	8.727561478	7.170242648	8.101352081	10.94593616	8.841332901	5.665257146	10.7867981	8.6212782	8.905346889	9.235307321	9.704278812	8.492018065	9.290576398	8.937345696	8.992388406	10.98405751	13.6758097	7.118752018	6.590776821	9.315284091	9.497337377	9.224987576	8.927545622	8.527183964	8.565154533	7.910053923	11.01634218	9.927683505	11.55817707	7.724084794	7.268436935	7.564363969	7.926592615	7.632709129	7.132654912	8.026432451	9.879103684	9.410683393	6.639959432	11.11390468	8.401403421	12.71747987	8.572865036	6.783383317	9.46316199	8.773039721	8.754238842	8.588817552	7.797578598	8.878491566	13.12803378	0	0	0	0	0	0	0	0	0	0	0	0	0	0	0	0	0	0	0	0	0	1	0	0	0	0	0	0	0	0	0	0	0	0	0	0	0	0	0	0	0	0	0.02	no
PF3D7_0608000.mrna1_1	5.992126457	7.042775254	10.13919759	7.56163946	5.940573585	6.645908808	5.697056207	11.10662953	10.25374825	7.07783684	5.592253541	7.252796245	6.819796675	7.289649295	7.939529642	6.789908377	5.742972263	9.394954152	9.084333673	10.32540115	5.706201134	9.182784954	5.53920875	4.781178864	9.13796229	7.327179833	5.574189875	6.522653267	7.476079058	8.291935764	7.421788081	9.312609543	6.779304107	6.770655897	6.627772155	6.441260565	11.02800784	11.27095611	7.057999296	9.524896145	7.707057665	6.837961769	7.601422092	8.097849582	7.019417593	5.984642274	9.706347352	9.367695205	10.7951925	6.802548894	10.11974195	6.088721381	4.322360568	10.20301541	8.016698912	8.105065679	6.235778532	7.880275603	7.78361037	4.986377866	6.348408699	7.081620643	6.620988309	6.523043964	10.56568337	4.984979083	5.804091356	5.962191477	6.159913003	7.959646278	11.24397072	7.428859674	5.397201848	6.130354985	6.741296382	7.728844869	7.148162567	10.2378878	9.113625188	6.806768018	6.251212271	7.576257644	8.408581974	10.92780192	11.73361251	0	0	0	0	0	0	0	0	0	0	0	0	0	0	0	0	0	0	0	0	0	0	0	0	0	0	0	0	0	0	0	0	0	0	0	0	0	0	0	0	0	0	0	no
PF3D7_0608100.mrna1_1	6.746495636	9.834327803	8.135374614	13.92598546	7.30246884	7.966151706	8.473981003	10.15583023	7.462951394	7.057244233	10.06806288	8.744350044	7.01651195	8.080423535	6.700893481	12.10255342	8.316358298	9.609868789	8.349838096	9.76714721	6.507027414	7.814066291	9.135258582	8.689629938	7.72580614	6.808164862	5.403018618	6.557350957	6.859276165	7.339229912	13.83528248	8.193861115	12.90825391	10.25266578	7.273069328	9.284915467	9.952151019	8.743214295	7.387129026	9.52303366	9.923271779	7.977363665	8.408897543	7.150094792	11.8893699	8.19412855	9.782725	8.468599341	10.10237484	7.09218039	8.802289741	9.343219646	8.059004822	8.143365255	7.538511859	9.473642345	6.826997149	8.292654544	7.413527517	7.38411835	9.431766532	12.14987123	7.113269391	5.54996799	9.028579419	6.335167235	8.922406766	7.602825682	6.42193542	7.76355535	8.719461597	7.554503477	7.422848178	9.595756235	11.10758795	8.003763375	6.199506516	8.790881933	7.850469357	9.58033884	8.155297256	6.898098502	8.294407319	9.220856225	12.58678795	0	1	0	1	0	0	0	0	0	0	0	0	0	0	0	0	0	0	0	0	0	0	0	0	0	0	0	0	0	0	0	0	0	0	0	0	0	0	0	0	0	0	0.05	no
PF3D7_0608200.1	8.169265663	6.776763676	9.170676673	8.686993709	7.007348364	7.78204415	6.076607818	8.945232929	6.043799741	6.693036951	8.145561373	6.688173331	6.111067508	7.368301046	6.710520855	10.41431587	5.618435944	9.632238744	6.75234739	7.889962149	6.719195128	13.06005682	9.282582571	4.942248529	8.16479292	7.252342761	7.807254809	9.281911875	8.159484022	8.274190374	8.629002103	8.515874618	8.798339042	7.976782168	7.806731378	5.919300495	8.721639533	7.913664695	6.949292652	10.09619162	10.75707551	7.114326027	7.6504263	6.451978076	10.48698825	6.12003478	10.0378767	5.874861407	8.147245904	7.559741506	13.51884139	9.443648862	4.645524534	7.998164361	7.447363081	5.528720949	7.434009516	9.509738703	9.555376043	5.604452544	7.133852537	9.196897211	6.483894062	7.682444145	7.75916039	6.824933098	9.137246523	8.809987194	6.564887789	8.181313384	8.502669383	9.788212671	5.27398381	7.514193206	9.488856072	8.180948378	8.151112504	7.461316867	7.163402669	9.406154779	9.094420315	8.845318296	7.905350339	8.060116283	11.57854769	0	0	0	0	0	0	0	0	0	0	0	0	0	0	0	0	0	0	0	0	0	1	0	0	0	0	0	0	0	0	0	0	0	0	0	0	0	0	0	0	0	0	0.02	no
PF3D7_0608300.mrna1_1	9.174579722	12.42224095	12.96658224	13.67893729	7.473195303	9.562485504	5.132501853	12.45396124	13.69826962	9.424034224	9.241634852	7.084916997	8.329267901	7.960880733	11.05216169	10.63721348	5.96203462	13.50715729	13.07148267	9.977252829	9.468318565	13.86811479	8.638762731	6.626599522	12.99262106	11.35044406	11.79545305	9.212993277	10.67390398	12.86283044	13.11050076	11.76649266	11.86972203	10.7068236	9.216192594	6.329311164	12.77031474	13.85021455	10.91487808	12.49951764	10.36495378	8.828200317	8.183336869	11.18049971	12.61877927	6.394730658	13.53664132	12.50068953	10.56790369	9.73612066	14.14139266	9.179283423	6.185416138	13.39721214	11.51244677	13.00561736	7.875256746	10.98107524	9.830619299	5.929419316	11.07072426	7.989219533	9.172886756	11.57288603	14.47425719	8.247603118	8.295255631	6.456427722	9.178728132	12.3073295	12.58792335	10.08056358	5.940896518	11.38018467	7.926511716	10.14954796	11.79464223	14.46570521	13.87371161	9.423218108	7.339379539	12.60535296	12.92814103	12.44583986	16.3310396	0	0	0	0	0	0	0	0	0	0	0	0	0	0	0	0	0	0	0	0	0	0	0	0	0	0	0	0	0	0	0	0	0	0	0	0	0	0	0	0	0	0	0	no
PF3D7_0608310.mrna1_1	11.09994752	11.32578882	8.478135013	11.35711543	8.275942273	8.725584535	6.480881368	7.826241611	9.652346761	10.67433716	11.15637119	10.53347572	7.345061798	6.663903957	8.75100884	10.62754031	8.499649693	9.647469604	10.38425854	7.57770733	13.04303459	12.67042405	8.958577094	11.25243629	8.333359031	7.430872564	5.790867275	8.143221264	6.798006158	8.170351446	10.69998707	8.698445145	10.4787749	9.498493017	8.638466906	7.874760804	8.373482906	10.24351651	10.70641147	6.858601467	8.565444304	7.648642962	7.475009742	8.679229	10.22518834	8.505226923	9.813584421	9.217017393	7.286339465	13.22521511	12.97899502	9.200319043	11.24086914	8.620981871	8.018049782	7.741645463	8.953409438	8.243255337	8.682349982	6.047458744	9.316213551	13.3327613	9.586625961	6.106124959	8.480129937	8.646632969	8.674034506	13.36670928	9.86792853	6.909972606	7.36756851	9.390772457	6.140721361	9.4609451	13.37290553	10.16119376	6.421385197	8.322812488	10.37472109	9.480621299	13.87334235	7.59741673	7.058279436	6.941779931	14.17571163	0	0	0	0	0	0	0	0	0	0	0	0	0	0	0	0	0	0	0	0	0	0	0	0	0	0	0	0	0	0	0	0	0	0	0	0	0	0	0	0	0	0	0	no
PF3D7_0608400.mrna1_1	7.354188122	8.077200708	9.833359247	7.406690806	6.971832472	7.592573042	7.355057975	10.1851567	6.869767456	7.20503208	6.812995489	5.639548487	6.759951407	9.392977095	8.591495382	7.807978312	6.913476049	10.30102524	8.702867001	9.112264475	7.491607859	6.539017261	7.031184723	7.095548885	7.53209679	7.571455183	5.970616645	8.360065131	6.623310523	6.69357837	7.13530918	10.36424952	6.915615121	8.767640782	7.742257951	7.741411692	10.01894364	8.147336783	6.806753571	7.471262299	9.973533829	7.530026872	9.507385697	8.546398709	8.023018777	6.704115014	10.85475835	8.723713051	8.129332101	7.885582479	7.254695361	6.96718644	6.558385928	7.168487527	7.980874797	6.329046281	6.93384512	7.302006532	8.830100793	7.427848308	8.518497051	10.58373177	7.681341935	6.201312278	7.530812319	8.121302791	7.220450394	8.234269202	9.067840811	8.194786547	6.786382481	9.235828935	6.690575589	8.767213692	9.873826512	8.928425901	6.325021085	7.216281732	7.517275974	7.53164246	8.578253469	6.724953545	7.762965696	7.202688696	10.70187954	0	0	0	0	0	0	0	0	0	0	0	0	0	0	0	0	0	1	0	0	0	0	0	0	0	0	0	0	0	0	0	0	0	0	0	0	0	0	0	0	0	0	0.02	no
PF3D7_0608500.mrna1_1	6.336784232	6.767594667	11.7750794	6.182103098	5.831658669	6.718054494	5.294126978	5.882005758	5.563547321	6.336887646	4.875419584	5.412063277	6.624368386	8.283380205	6.090392116	7.083449045	10.45528183	7.161174017	6.848509939	7.354960573	5.378914476	7.196168159	11.03897425	5.944106852	11.45280607	5.287808606	6.174581656	5.907130729	5.294311366	5.29859332	6.265144898	11.74973637	6.038567512	8.468199941	7.180148004	5.774559702	5.348218981	6.32129783	6.53105506	5.705856276	6.830335805	6.643669744	7.802912772	5.796246064	6.547611672	9.966494434	8.015159574	6.486617919	8.312369319	6.327022475	7.448152475	10.99955345	6.113764781	11.77700024	5.920411663	9.022031087	8.091760489	5.619268242	6.580468869	5.275944564	8.18030891	9.572726541	12.08024528	5.886820617	5.705128643	4.153635323	9.433019982	7.067032699	7.37644589	8.669073557	10.76206795	6.741030666	4.921411535	8.373722574	10.0682888	13.01347839	6.572380588	4.61891977	5.232156406	5.484552967	7.725473009	6.755964473	7.566565311	10.21233406	12.28236322	0	0	0	0	0	0	0	0	0	0	0	0	0	0	0	0	0	0	0	0	0	0	0	0	0	0	0	0	0	0	0	0	0	1	0	0	0	0	0	0	0	0	0.02	no
PF3D7_0608600.mrna1_1	8.872003513	8.483338542	8.197728534	8.840793952	10.84603836	8.717372046	9.787633775	7.081520552	8.675704889	8.95694466	8.914414467	7.74646446	8.374934744	8.866451237	10.82291131	7.018308318	7.252478535	7.843361525	12.72754692	10.21768157	11.1233748	10.74358237	7.964840443	9.558423164	7.503611538	9.728190847	8.431400792	9.81384325	6.908042568	8.540068204	7.894391807	7.62691695	8.581476324	11.07792426	8.46115905	10.04074503	7.347859418	8.770397847	8.654615062	7.799645412	10.46275331	8.237836772	8.799099277	9.952798919	7.324908983	7.13905498	8.465471771	11.29165412	10.06322753	11.27343986	11.70238752	8.284491781	9.357743487	7.357708417	10.5675149	8.258398117	8.55722243	7.99657994	10.32365818	7.427560716	10.89226358	8.274676065	7.965024001	7.110919192	6.847279004	7.491128241	9.02419272	8.907766927	9.848900307	7.56476952	11.3864329	9.760961078	9.930371339	10.92542712	8.903909786	8.931019577	7.967399931	6.598084436	9.530460567	9.470994358	9.18002301	12.41697402	7.577556297	11.54041318	12.43372934	0	0	0	0	0	0	0	0	0	0	0	0	0	0	0	0	0	0	0	0	0	0	0	0	0	0	0	0	0	0	0	0	0	0	0	0	0	0	0	0	0	0	0	no
PF3D7_0608700.mrna1_1	6.093841366	5.994695052	10.96291519	8.060208089	8.508064388	11.8289809	9.604062558	5.239666684	4.66906797	7.712236414	5.85808498	9.067645908	6.022180057	7.778344537	11.94916606	10.97807448	10.2534503	12.84566122	6.053732319	8.749556153	11.02246108	10.46177899	13.2198205	11.59478884	5.246332589	4.712958009	5.345392372	6.593721457	5.316941066	11.13896992	6.56609929	10.77450435	5.955588832	7.269059245	12.2271928	8.878253126	5.572051595	5.995006636	8.650162768	4.638894409	9.05116665	6.002448022	7.468410958	11.25064991	10.47559448	10.10592773	12.55074967	5.676706017	5.247491071	11.22117845	10.41937126	13.36135137	10.59367491	5.677523658	4.166119973	12.07424966	7.132911994	6.046399436	6.85696455	10.8628004	11.99994383	8.888390617	9.475931361	4.623875211	9.744097274	6.438069384	11.52122259	10.4411281	10.50348943	5.807991789	4.625093958	7.655603564	9.655864711	12.16408581	8.994827341	10.6697751	4.198848005	10.26497571	5.42299936	11.80528787	11.67929477	9.810827862	5.437482347	4.444503778	15.05040211	0	0	0	0	0	0	0	0	0	0	0	0	0	0	0	0	0	0	0	0	0	0	0	0	0	0	0	0	0	0	0	0	0	0	0	0	0	0	0	0	0	0	0	no
PF3D7_0608800.mrna1_1	6.903934016	6.356740322	10.80421291	13.14073302	11.05153422	6.498396164	6.999729295	7.61364416	10.25245796	10.23568541	6.758428163	8.044196985	9.218876822	10.06969594	8.728124393	8.447260454	6.676328241	7.203779806	8.374492368	9.499542411	10.58601554	8.774287517	8.199511037	5.600362892	9.256457686	5.974432952	5.039214732	10.63402543	10.19368024	10.01954337	12.56736016	10.96105053	12.61779254	10.41728909	6.49625809	7.34677136	6.845604183	10.39824151	10.05598186	7.091302439	8.252545468	8.783281445	10.13993016	9.219658406	8.237069136	6.743048115	8.198987564	8.078435804	9.835475408	10.35881187	9.371632249	8.491026527	5.20244747	8.705552664	6.617255654	4.36926188	10.36552236	10.49240959	10.74633325	6.19554831	10.72772685	12.62598218	6.942740607	5.130021313	8.533585394	4.585591931	8.628357062	7.297553039	7.007365293	9.128100735	8.778982393	10.75331707	5.609804436	10.89807544	13.02188629	8.268199544	5.008304297	8.105612216	6.743993755	9.580050274	8.105363297	7.557285391	9.735611697	8.066405783	13.51406714	0	0	0	0	0	0	0	0	0	0	0	0	0	0	0	0	0	0	0	0	0	0	0	0	0	0	0	0	0	0	0	0	0	0	0	0	0	0	0	0	0	0	0	no
PF3D7_0608900.mrna1_1	8.083439708	10.63996631	8.48620326	5.877365698	8.118649359	8.913873113	10.16919802	6.609549093	12.39926667	12.12296396	7.140217923	8.464891703	10.82321651	9.867001314	7.057115758	9.634837525	7.363297523	11.08577321	10.12482051	11.38972839	7.438147312	8.80829255	10.3644948	7.478333763	8.866330112	8.001851398	9.693225448	11.16558242	12.95848987	8.015256953	6.335208095	9.018167653	5.948125079	9.119999693	8.466585471	11.41869747	7.168533433	14.08362134	12.49244779	6.517532336	10.31902117	10.93477161	9.969395752	7.056592644	12.25903579	7.658460519	11.56984173	9.443831126	11.86813317	8.24604703	9.122243086	11.67947887	7.441872738	9.489840051	8.715659892	14.39817238	7.813570611	13.62750243	11.74654861	5.80510621	11.42802596	12.44153918	14.162608	9.808140603	7.78954054	7.936980292	9.68195251	7.597967919	7.028128007	8.238755311	12.04794495	12.09404032	7.477923974	11.70603508	12.08424368	15.0204595	10.08346153	7.762018048	7.320156412	8.439864262	8.434422529	8.362222461	7.342177756	12.81479634	14.52253069	0	0	0	0	0	0	0	0	0	0	0	0	0	0	0	0	0	0	0	0	0	0	0	0	0	0	0	0	0	0	0	0	0	1	0	0	0	0	0	0	0	0	0.02	no
PF3D7_0609000.mrna1_1	7.427254699	5.947848583	8.927851758	8.688302011	9.028944679	8.059139206	12.21156966	14.27667364	7.986763315	9.578844602	7.56336396	7.593998083	6.763291578	6.435186231	8.331591831	7.880888765	7.913948228	14.58159971	9.180798926	6.447112667	10.19932197	6.736706506	8.682755294	7.380095849	8.311340822	9.86248214	6.232016216	8.904994349	8.43982422	14.23335846	8.16336599	9.307643889	8.115511434	9.031990839	9.849010618	11.88415616	14.23707211	9.077799636	11.51926721	7.80835283	6.767274587	7.209075494	7.363030435	9.796311915	7.443018775	8.019096879	14.53673185	8.323164878	8.152916449	10.59262283	7.825145846	9.250087117	7.104229852	8.338095856	10.82353033	5.98685951	9.702050659	9.151794458	9.128938035	7.143434459	12.89206161	10.65235522	7.802627049	7.553054596	7.094782034	7.722905325	7.513228878	6.677019929	6.412835981	9.653164979	8.009993854	9.39658122	11.06610406	13.22082574	9.499534222	9.00981461	7.352807709	6.540630989	9.266790452	8.515424222	7.267034396	8.040526877	9.393723284	7.343928008	13.50667517	1	0	0	0	0	0	0	1	0	0	0	0	0	0	0	0	0	1	0	0	0	0	0	0	0	0	0	0	0	0	0	0	0	0	0	0	0	0	0	0	0	0	0.07	no
PF3D7_0609100.mrna1_1	8.002185327	5.886826926	6.810787431	6.97164432	5.788792039	6.622534478	5.910578645	8.290294792	6.428000435	8.133958168	7.964072449	5.605476574	9.527254888	5.54857459	10.73205169	5.905907963	5.212103803	6.73947839	8.201432482	6.08438162	7.745892584	10.55069096	8.137812927	4.756535997	6.985819495	8.400710227	6.093383466	6.436112138	5.492219205	6.481539954	6.317213246	6.408876478	6.019157578	7.969285531	6.503895461	5.54893156	8.441602553	7.006816921	8.570715874	5.354387212	9.097288239	9.309964579	6.438410537	11.5653893	5.844128634	5.21225364	7.803635269	6.494264158	5.81486954	8.058857398	10.99559306	8.435105299	4.969434608	6.889966592	9.259236991	6.233273675	7.217449759	6.350772288	7.569484622	6.891938383	8.457883548	7.092307398	9.407270287	5.897933677	4.967668584	6.203404405	7.119099259	7.482993626	7.214120873	4.494118698	6.092237358	7.789268389	6.94887687	8.669271377	7.049110826	9.975095899	6.714158721	3.881780443	6.243620944	7.792620958	8.14871543	6.665530944	5.245447193	6.553535744	10.63623525	0	0	0	0	0	0	0	0	0	0	0	0	0	0	1	0	0	0	0	0	0	1	0	0	0	0	0	0	0	0	0	0	0	0	0	0	0	0	0	0	0	0	0.05	no
PF3D7_0609200.mrna1_1	6.932613507	5.990158321	6.972518837	7.063439858	7.052793858	7.299516521	6.24190562	8.287804045	9.353724563	7.652605205	7.619196175	7.071009677	9.949014302	10.28381875	6.341427144	7.038946215	5.744376063	9.243632708	10.76793762	7.939221441	7.147514676	8.549557832	6.980543647	5.659341489	7.826866817	9.730506232	5.452748114	10.14177812	6.25643675	6.78068464	7.086113439	7.750557158	6.622556821	7.098333691	7.447145629	6.91569084	9.063182539	10.14194494	7.173801574	7.272483998	7.94710129	9.291852501	10.22793996	6.537343288	8.266908235	6.217226159	9.674858381	9.112555988	8.61492466	7.733005887	9.255320185	7.213275145	5.863507757	8.705154467	10.25233007	7.780351462	8.851984781	7.033805042	10.47357155	6.926544563	9.938011323	7.788102792	7.622938908	5.442181221	7.167714285	6.873123828	6.084061876	6.178090472	6.433349194	11.16710618	9.385684153	10.37191209	7.195705344	9.920945912	7.699768435	9.141190404	5.342748884	6.93136709	7.439748157	6.809534206	6.889181526	8.195820583	11.32814429	8.92231032	11.69834841	0	0	0	0	0	0	0	0	0	0	0	0	0	0	0	0	0	0	0	0	0	0	0	0	0	0	0	0	0	0	0	0	0	0	0	0	0	0	0	0	0	0	0	no
PF3D7_0609300.1	9.126192	10.14204772	9.969300123	10.0990745	10.08316863	8.475382832	11.60884178	9.131390599	7.458463902	7.900514338	9.26268749	6.781598282	7.122392104	10.96805946	10.41842579	8.426506588	7.958074417	9.369144985	7.763929596	8.995056448	12.22729847	13.72472211	14.25761971	9.023299225	6.613629631	9.036980419	5.78325583	10.39502812	12.10854024	14.07321608	10.62216089	9.803897219	10.27990117	11.03404027	8.834336399	11.23139005	9.44062448	9.912570311	8.567288842	7.088565575	11.23332856	7.278887808	11.28258484	10.44829705	8.199010752	8.302231129	9.898109002	8.194559608	7.600460227	12.24141617	13.73513947	14.31287069	8.827176782	6.7562875	9.844712606	13.17588846	13.91600234	12.25212802	10.57240188	8.097953995	7.748592933	8.581548398	7.70780839	5.917679034	10.67445617	6.621236147	12.90754092	9.110061865	10.26539186	8.552653838	11.10072281	10.82062862	6.247680216	7.986983897	8.674436296	9.030314617	5.951671951	10.54490124	8.305627129	9.012175588	9.875965929	7.233798943	8.815880947	10.18272254	14.3089717	0	0	0	0	0	0	0	0	0	0	0	0	0	0	0	0	0	0	0	0	0	0	1	0	0	0	0	0	0	0	0	0	0	0	0	0	0	0	0	0	0	0	0.02	no
PF3D7_0609400.mrna1_1	9.489754541	9.568960672	8.610632811	11.70003475	9.354556378	10.13935748	7.228517074	8.572747158	11.06544617	8.739035247	10.05325648	8.699774952	10.16336175	9.558503303	8.89147721	7.989866419	7.476091386	10.65474372	10.3451251	8.642708983	8.574396009	9.891251813	9.020198372	7.29401296	10.64465758	8.25888092	7.138842306	12.09906461	6.606572516	11.67604453	12.32680298	8.095994999	12.70072116	11.58348281	9.661544429	7.803324703	9.167801353	10.85140497	8.45974283	7.570743631	10.37120172	10.48452511	9.330396964	8.962022292	8.36061744	7.425350589	11.0057056	9.843039381	9.055412743	9.629473035	10.41725652	9.315619584	7.290189252	10.93496962	8.685520427	8.857893505	8.500887777	7.824426092	12.431899	9.678627466	10.55849894	9.387621309	9.176464533	6.947227964	9.884834064	8.674291735	8.757008744	10.76985842	9.395397185	8.111121404	10.77025066	12.49888942	8.938417513	10.68343548	9.250321101	8.90697195	7.052134829	10.16532493	11.78403812	9.904772362	11.25955117	9.256125181	8.316039507	10.00891416	12.73828145	0	0	0	0	0	0	0	0	0	0	0	0	0	0	0	0	0	0	0	0	0	0	0	0	0	0	0	0	0	0	0	0	0	0	0	0	0	0	0	0	0	0	0	no
PF3D7_0609500.mrna1_1	13.23918012	12.07712888	9.312173121	7.402745967	7.42929848	6.541965946	14.05166707	12.52942067	7.309681768	8.366805196	13.30558386	6.387587821	13.36122943	11.90106918	9.733922885	6.695645573	7.644716032	9.695765742	10.14574089	13.2757472	11.76349286	13.69617214	6.690419829	6.272622528	7.299917298	6.681806181	10.60189155	11.53443939	8.869170501	11.90379597	7.613267962	9.354641328	7.380102417	9.377027911	6.989130076	14.22574964	12.46737029	9.182388961	8.36511608	7.27337501	8.209784059	13.30466869	11.79650454	9.748993137	7.059216097	7.730900521	9.589093858	8.574813061	13.46161446	11.45612768	13.47809779	7.019150462	6.048512393	7.629878566	7.131969164	11.91099089	7.512778887	8.765963372	12.11953187	8.595393208	8.943044873	10.10089436	7.920035264	10.42188125	7.596017935	13.31014251	6.437670127	9.42936858	8.332037917	10.66155885	11.13410443	12.0645097	8.242966722	8.859565793	9.475244012	9.365057315	10.20814181	8.060492107	5.748059082	6.698533602	10.31223302	6.752151049	10.51865356	10.18447414	15.86836615	0	0	0	0	0	0	0	0	0	0	0	0	0	0	0	0	0	0	0	0	0	0	0	0	0	0	0	0	0	0	0	0	0	0	0	0	0	0	0	0	0	0	0	no
PF3D7_0609600.mrna1_1	9.456731686	8.736292696	10.76682767	9.910166793	10.49001217	8.822114298	7.136984253	8.174094961	11.39945996	7.70844348	9.666224544	9.356778671	7.342976359	6.801708895	8.21879648	10.06696049	12.51863669	9.716572872	9.425830868	7.53760049	9.794786343	10.88327827	10.11203904	7.69735888	9.730462461	8.435676448	5.8874312	8.572596177	6.724734436	7.839352356	11.63469467	12.0751306	10.83082755	10.23362268	8.37314682	7.963824278	8.3110724	11.83225189	8.114290617	11.25079822	8.15317765	8.322232397	7.660228951	9.444206334	11.27414083	12.4499128	11.64839311	8.614301446	7.704617519	9.715117954	11.55857918	10.54962468	7.002904091	9.762816114	9.370737499	8.120510298	9.808275592	9.335726508	9.068347369	7.947724157	9.694751501	10.21945777	12.28808408	5.709468187	9.884976008	8.01881484	10.14052206	9.393020845	8.845034012	7.555097064	8.079883796	9.387624238	8.289918096	9.97049411	9.797131553	13.20194244	6.061576214	9.900919456	8.638543459	12.48876993	9.959996657	8.836814608	8.913348046	8.761789281	12.84506688	0	0	0	0	0	0	0	0	0	0	0	0	0	0	0	0	0	0	0	0	0	0	0	0	0	0	0	0	0	0	0	0	0	1	0	0	0	0	0	0	0	0	0.02	no
PF3D7_0609700.mrna1_1	6.204175908	5.487749542	8.157961231	9.566424301	5.972412868	6.696464101	14.5697737	8.352605964	5.68178915	13.22583549	6.711152412	14.47622511	8.043930373	8.776319889	7.278476078	8.06748334	6.421789947	13.83918329	6.35432639	9.248265116	5.875972153	5.425816178	7.721173352	5.341099723	8.716729327	5.959027068	5.421383278	13.77157597	8.898248773	9.945904339	9.331479594	8.738516027	11.13543691	11.9831717	7.089289835	14.43804706	6.750381729	6.432867885	12.97797174	12.5911572	14.42486261	7.633520952	9.477644239	7.492401025	7.81807199	6.326596952	12.89265974	7.249830822	7.209229719	6.386550481	5.741398424	8.32598589	5.293813646	8.566352139	5.923470674	11.72814726	6.440806626	9.273835003	14.38026391	13.39712849	11.25631283	6.833020097	9.08390997	6.740401533	6.572284928	5.789958552	7.530997073	6.108899307	11.72582779	11.39456659	8.507286157	14.37567714	13.05379809	11.23409355	6.491536637	9.916515394	6.894001599	6.504115626	11.09968128	6.009301393	6.480066864	9.227282281	11.36047878	7.848075265	15.87437729	0	0	0	0	0	0	0	0	0	0	0	0	0	0	0	0	0	0	0	0	0	0	0	0	0	0	0	0	0	0	0	0	0	0	0	0	0	0	0	0	0	0	0	no
PF3D7_0609800.mrna1_1	9.071400817	9.878354321	9.383177672	10.21833384	6.888522214	8.806799226	8.494271102	7.263401018	7.286593116	9.080256313	8.693944082	7.135555618	7.833377216	8.017881874	7.924561051	11.554541	5.711685089	8.266435812	10.01945483	7.5726241	7.939715693	7.374327739	9.592299345	6.288772222	8.708789622	7.56315404	5.603091219	8.205269625	8.473164848	5.901539361	9.926563878	9.358653061	9.890869905	7.400243572	9.524514419	7.933677076	7.209946298	7.815134948	8.776526069	6.647919134	6.199600517	8.293017152	7.719131369	7.506724298	11.76627467	7.214835538	8.8429764	9.153713003	8.023019586	8.004205444	8.226666799	10.04468101	6.543908168	8.763703567	7.790411705	9.535204688	9.056542519	8.950381812	8.537638504	6.083137709	7.971678751	9.44314724	7.460295174	6.521544355	8.719479285	5.971890722	9.341437732	6.088147538	7.060899039	8.006739903	7.675405877	8.633719524	5.768253064	7.891038552	8.564734528	8.394920196	6.415466607	8.621852414	7.944688741	9.667264158	6.664013246	6.217543435	8.104515445	7.259918449	11.34064787	0	0	0	0	0	0	0	0	0	0	0	0	0	0	0	1	0	0	0	0	0	0	0	0	0	0	0	0	0	0	0	0	0	0	0	0	0	0	0	0	0	0	0.02	no
PF3D7_0609900.mrna1_1	6.896229236	9.54144208	5.756744307	6.609010564	6.051983905	7.976895812	11.36258145	8.353722215	5.799575209	9.790393018	5.818265463	7.594594245	11.82829119	5.086884494	11.87865025	6.525891195	12.78337267	9.348747134	5.871390121	6.049875943	5.545608229	5.689099811	10.58062746	5.654462939	6.11252197	5.148467025	8.150867895	8.46372175	6.217816455	5.430707987	7.187237053	5.715413368	6.978852384	14.42978245	7.468367474	10.5851337	8.380732101	6.424982568	9.600486731	5.268219161	6.71213291	12.22237933	5.580684928	12.16572095	6.522097457	12.61579944	9.468374895	5.554113056	5.997128196	6.187620349	6.429149204	10.76133766	5.269299441	6.232051055	5.206959059	6.106923671	6.594980093	6.414880331	8.939264946	4.9145925	7.874109051	8.977124038	6.817872332	8.082815482	6.22273937	4.857273538	8.818862203	6.160089064	5.205162453	5.341577832	5.392038777	8.658036447	4.533322621	8.305999145	8.705828146	7.281302436	8.385185761	5.952125884	9.779734254	6.813139115	6.524873245	7.092951782	5.362787343	4.964477611	12.71297447	0	0	0	0	1	0	0	0	0	0	0	0	0	0	0	0	0	0	0	0	0	0	0	0	0	0	0	0	0	0	0	0	0	0	0	0	0	0	0	0	0	0	0.02	no
PF3D7_0610000.1	8.527630436	7.924133829	7.686144013	7.327380948	8.439927973	7.740251518	9.02837583	6.639828594	7.173527207	7.575010518	7.628828218	6.57865041	6.132692927	9.121357773	7.630019276	6.828423232	10.49474083	10.90150913	10.89974397	8.651966795	8.515781723	8.594796013	7.27637031	7.566809543	10.60772433	5.756082392	7.747518766	7.91061834	7.423075477	13.32654521	8.004360574	8.295122979	7.846308947	7.765344476	7.605512739	8.709957705	6.330072952	8.29463802	7.290529074	6.044606258	7.35010019	7.404801193	9.628571095	7.796896363	7.33824858	10.31147986	11.02541973	10.25838093	8.985017452	8.547850986	8.463457825	7.493976046	6.69773529	10.66728439	7.451630789	6.924805221	7.499450356	8.166928933	8.143952335	7.66126576	8.713157579	8.947209644	8.064133909	7.52658535	6.924928886	7.263148574	6.926989797	7.312936431	7.083530316	7.554102436	7.686354869	8.608688076	7.1174015	9.072826874	8.316320424	8.713374722	8.429954269	6.747131144	6.856696558	6.547957893	7.917425496	9.466577092	7.092881355	8.031039937	10.88968925	1	0	0	0	0	0	0	0	0	0	0	0	0	0	0	0	0	1	0	0	0	0	0	0	0	0	0	0	0	0	0	0	0	0	0	0	0	0	0	0	0	0	0.05	no
PF3D7_0610100.mrna1_1	7.172381536	7.516789929	10.8863501	7.221943761	6.733940615	6.887810619	6.003809583	10.56931671	8.255757186	11.20251811	7.831158632	9.577298807	7.116907503	7.547219714	6.626833844	10.62802129	7.651421275	9.683067459	9.484199148	9.598067405	6.127832866	8.334396554	5.257244573	6.666440693	6.222615792	9.003962238	9.577241418	7.995930095	6.901632333	7.840697369	8.874299596	11.48087401	9.517180864	9.911467855	6.614290526	6.189291363	10.07146259	8.158195995	11.36710642	6.011309691	12.07502565	6.686913631	7.985537028	6.231256475	10.45426482	7.106307368	9.548558204	10.74237562	9.844156142	7.139095115	8.992480357	5.907580514	6.626579462	5.93725975	8.661311843	8.020688175	6.740865718	7.046515058	8.745290646	5.978063887	10.10012424	7.841834724	7.838220382	9.260931069	9.380475015	5.624383173	6.322526107	9.695074709	6.759771079	8.210003616	8.482370472	8.478203854	5.7689601	10.50204309	7.996355982	8.853573594	10.09569942	9.53136226	7.295270659	7.212003278	10.15327351	9.811982769	8.407734936	8.29591722	11.96400316	0	0	0	0	0	0	0	0	0	0	0	1	0	0	0	0	0	0	0	0	0	0	0	0	0	0	0	0	0	0	0	0	0	0	0	0	0	0	0	0	0	0	0.02	no
PF3D7_0610200.mrna1_1	8.203811554	6.880585818	7.711723773	7.657879757	7.630606597	7.647823494	10.27600174	6.829940087	12.95823853	12.40855138	8.040050435	7.515771031	11.03155657	7.026658076	6.560981778	9.988852811	6.904238284	11.47953475	10.32626309	12.6157616	8.452989433	9.334001789	10.56888233	7.608905062	8.194111298	6.781059157	10.08403941	11.51983366	12.38120803	6.399978402	7.843830011	8.37213337	7.714860281	8.229024046	8.225758573	11.25516284	7.23594894	14.14465225	12.41497957	5.787225809	10.44479857	11.21910887	7.605584929	7.0446834	12.4922319	7.817040832	12.13015883	10.08358013	13.11773164	9.310508874	9.520708909	11.73018585	7.242119723	8.493099478	7.63212847	14.16976865	7.989616789	13.24004036	12.17091301	7.312193439	12.12231743	12.41478761	14.39598525	10.36360691	8.287912602	6.793918798	9.404296729	6.924749003	6.534971994	11.59410853	11.96210682	12.57163786	8.745144773	12.43936424	12.30115561	14.85767039	10.49468914	7.726590267	7.422221149	7.58659124	7.270525483	6.244169582	11.68697952	12.42456509	15.04157155	0	0	0	0	0	0	0	0	0	0	0	0	0	0	0	0	0	0	0	0	0	0	0	0	0	0	0	0	0	0	0	0	0	0	0	0	0	0	0	0	0	0	0	no
PF3D7_0610400.mrna1_1	5.81984322	4.903374188	11.03541913	4.8721949	5.824472004	9.035371821	6.157383976	6.066677605	4.602815837	5.8869441	5.129842324	6.792303539	6.887903522	4.687553982	6.257351486	8.227356004	10.89479826	10.81334317	6.601694594	6.790597835	9.998059553	9.564425248	11.82656183	5.040167525	9.556499962	6.365499951	8.492717669	6.433669887	6.195990125	5.480851093	5.515169962	11.10083586	5.24436829	6.086025469	8.789620996	5.719784823	6.765319873	6.786611386	5.672368155	12.14374642	8.922678841	7.557749974	5.855306601	6.644669169	7.997474215	10.57999138	10.550468	6.410981996	7.172544752	9.980395016	10.05797841	12.31078467	4.815120905	9.31637144	7.158175148	4.907000219	6.081203113	5.946160188	7.009498078	5.019463094	12.62241343	7.283836705	8.150489438	7.29885375	9.623858667	4.595989366	10.12997342	5.063350792	4.420464339	5.60406822	4.217278586	7.570646253	5.351861599	12.93076342	7.664176538	9.321714746	8.440380255	9.461755901	4.979277351	5.527299548	5.396494703	4.717571285	5.117901486	4.513032074	12.87770516	0	0	0	0	0	0	0	0	0	0	0	0	0	0	0	0	0	0	0	0	0	0	0	0	0	0	0	0	0	0	0	1	0	0	0	0	0	0	0	0	0	0	0.02	no
PF3D7_0610500.mrna1_1	7.631946635	5.606866781	6.468404552	6.965500458	5.850510019	6.016417462	7.44262103	8.750600041	6.107855854	6.679122421	7.477990273	7.022624638	5.779895274	8.237358012	5.503667397	5.995720543	6.155945783	8.711576868	8.854342237	7.353112342	5.910136921	8.590173462	7.044173929	5.626399891	8.237528816	7.723246898	4.207337469	7.256756228	6.227972687	8.491728524	6.937733004	6.444092696	6.051431775	8.134540953	6.851244918	6.989511267	8.574568113	7.42310206	6.527948296	6.658807701	9.04119437	5.932957265	8.375504702	5.501992856	5.833822843	5.976893047	8.869895284	8.234966664	8.745595526	6.533661959	9.151136096	7.087791923	5.754936941	8.38173507	8.23549789	5.084986096	8.170203786	6.547710483	7.998493807	6.380036894	8.187867915	10.38515049	7.912960109	4.708758296	6.640125157	4.372694454	6.177951312	7.85738931	6.414066475	6.747290718	6.009023848	7.804703727	6.414313768	9.179537626	10.81797857	8.759209416	4.546383246	6.781549507	7.414350137	6.516765537	7.759539988	7.800279077	6.116840416	6.17779002	10.11824486	0	0	0	0	0	0	0	0	0	0	0	0	0	0	0	0	0	0	0	0	0	0	0	0	0	0	0	0	0	0	0	0	1	0	0	0	0	0	0	0	0	0	0.02	no
PF3D7_0610600.mrna1_1	7.30766732	5.502314528	12.92186766	6.078285472	5.56342409	5.116703302	5.20575455	5.491950968	6.411991797	5.133176797	6.891466406	4.725298141	5.678157831	6.520150194	5.088946995	5.239327726	6.538113007	7.225727036	6.237657535	10.00670309	6.309477432	6.456657449	7.570722353	4.385031837	11.67271373	5.077388244	5.00528643	6.289851903	9.183673398	7.535806655	5.939351724	12.77280262	5.799952727	7.609337909	5.93527674	5.601426071	5.927121381	7.296164758	5.656584628	4.851180532	8.912785157	5.989040766	6.83309546	5.473425868	5.731905398	7.31761509	8.32075449	5.480891699	10.69233015	6.676410942	7.060650239	8.945381911	4.900157171	11.57869189	4.041093874	6.186039346	6.121022524	9.515498326	6.780516602	5.78380178	6.292385817	6.338220073	5.010882797	5.589783245	4.87136125	5.344118804	7.036599514	8.002191029	6.15766738	6.123008089	6.680242331	7.159329709	6.285774706	6.901235857	10.54895583	6.033854226	5.343836284	4.223107041	7.220403896	5.714666016	8.281737952	7.370339914	5.956289919	6.51385305	10.8176963	0	0	1	0	0	0	0	0	0	0	0	0	0	0	0	0	0	0	0	0	0	0	0	0	1	0	0	0	0	0	0	0	0	0	0	0	0	0	0	0	0	0	0.05	no
PF3D7_0610700.mrna1_1	5.85095478	4.786745243	8.309451449	4.925855562	7.017430637	6.042211468	5.688533454	5.859965123	5.887319324	5.76289241	4.80202185	4.611304387	5.776597028	4.920121726	5.779021376	9.777269434	5.442052161	6.391630316	9.142481762	5.722299006	8.684495102	6.677262273	5.28068093	5.990300841	5.974451798	8.701113756	3.893082499	8.631474818	5.52521031	6.011855121	5.836326291	8.542697828	5.165811987	7.689307465	5.606134079	6.208018541	5.765753807	7.497822694	5.618922045	5.212752356	5.898083082	6.786825064	6.454728555	5.88665625	9.435300388	6.158846713	7.695903387	8.458920345	5.734709262	8.580301226	7.116127253	5.876087575	5.911437119	5.716157673	8.493156608	6.018587642	6.214226787	6.217283878	8.891411122	5.258663081	5.698180275	6.267341951	6.339277327	3.472073036	7.043528858	5.159436921	5.617287302	5.971233011	4.916149613	4.903746494	6.621095905	9.17448359	5.343217068	5.88486766	6.612410722	7.230786085	4.772337462	6.307831271	5.286621815	5.858151696	6.445202701	6.995950899	5.236816388	6.460421829	9.742974861	0	0	0	0	0	0	0	0	0	0	0	0	0	0	0	0	0	0	0	0	0	0	0	0	0	0	0	0	0	0	0	0	0	0	0	0	0	0	0	0	0	0	0	no
PF3D7_0610800.mrna1_1	6.483888172	5.943132274	8.87804816	5.683992452	7.311793795	5.843418727	5.497804585	7.42158367	7.111487463	6.941996589	6.069864998	4.749782436	6.374132407	9.993817461	8.978024819	8.003111848	6.091456809	7.824599164	8.589134191	6.412916965	6.414056738	7.328606122	10.30236831	5.690402573	5.925781859	5.550847239	7.373653606	7.135013582	6.319395007	11.29545109	6.00589405	8.64318816	5.502637268	7.652453003	6.826081216	6.063755885	7.296086325	8.802313309	7.509090084	4.230591239	8.265926104	7.173195452	10.07051053	9.382518725	7.97868687	6.590661712	8.477875285	8.018450455	6.369016386	7.191548107	8.25314766	10.37538494	5.718366362	6.163685838	5.939184931	10.08360344	9.904323421	6.762995022	7.759689897	5.596360306	6.232257842	8.89959235	7.746182512	7.150314289	6.581997437	4.684248943	9.123839727	7.11378812	6.329893584	6.631578256	6.96516589	8.334737334	5.645913966	7.911870573	9.357071834	8.659151832	7.077148294	6.143873666	5.972351581	6.51597922	7.5900215	7.13937858	7.170435424	6.817677591	10.24426147	1	0	0	0	0	0	0	0	0	0	0	0	0	0	0	0	0	0	0	0	0	0	1	0	0	0	0	0	0	0	0	0	0	0	0	0	0	0	0	0	0	0	0.05	no
PF3D7_0610900.mrna1_1	5.721626498	6.877373792	9.071762865	7.546262258	10.04116475	7.858027588	6.794577286	13.90478484	11.05453878	6.257536298	5.373696314	8.655124602	11.26881722	6.763724889	7.196072769	11.18391483	5.461702118	13.32310104	6.090902994	8.388430239	6.292913465	7.603325074	6.429276769	8.142425273	6.408654547	5.214673328	5.621725974	9.16534743	8.093913123	8.00427988	7.195145794	9.754000669	7.009408537	7.835333472	7.525841732	7.090094242	13.9204812	11.742611	5.600165461	6.522642873	11.48364151	11.43952014	7.032789312	7.410365996	11.06264426	5.899858858	13.0769991	6.013912159	5.580840508	7.148350078	7.604399614	6.577798023	8.038681433	5.938121663	4.712811229	12.12186114	10.59276878	8.891112388	9.423022873	9.88669636	8.086596511	6.552415762	9.922184796	6.102239842	7.802457091	11.47128532	10.15407953	8.520352494	10.27909803	11.62305408	10.50273253	9.791632106	9.228292138	8.368230701	6.174116608	10.85610702	6.098221744	7.334103162	8.513536313	9.08037351	9.305429462	13.72182123	11.52847476	10.41946273	13.94446006	0	0	0	0	0	0	0	0	0	0	0	0	0	0	0	0	0	0	0	0	0	0	0	0	0	0	0	0	0	0	0	0	0	0	0	0	0	0	0	0	0	0	0	no
PF3D7_0611000.mrna1_1	7.427742583	5.364075225	5.233108603	4.807951075	4.940829022	5.311658368	4.371453807	9.962902671	5.663685095	5.421906403	7.429734392	5.210909712	5.355289152	5.058103742	4.140195861	5.32173096	6.034447066	6.057192037	4.70290558	5.890557443	5.303231108	6.066929924	6.40942528	3.911010686	10.55096902	5.141654396	3.458817318	5.244807893	7.251965422	5.389654487	5.778781008	5.577124667	5.391723211	7.198432133	5.911703445	5.580402628	9.324166828	5.902355928	4.953864685	4.395763794	4.429487807	5.487713315	5.77928739	4.565244869	5.093655126	6.068888555	6.377709407	5.078488054	5.433037095	6.027467504	5.591782398	6.022856218	5.510307318	10.23879379	4.679111637	6.397636126	7.531097178	7.679106464	6.110751028	5.582304843	5.63745884	6.391330354	4.831883644	4.213140765	5.320374896	4.053341138	5.428452007	7.710178914	6.856263328	7.106377457	6.244709187	5.425008736	5.12789481	5.799030904	5.556958967	5.561159572	3.192043904	4.800934132	6.890753166	4.891419023	8.213473864	6.72852704	6.977666202	6.751863026	9.308333246	0	0	0	0	0	0	0	1	0	0	0	0	0	0	0	0	0	0	0	0	0	0	0	0	1	0	0	0	0	0	0	0	0	0	0	0	0	0	0	0	0	0	0.05	no
PF3D7_0611100.mrna1_1	6.012926628	5.440986907	10.46924026	4.833804163	6.030962335	5.245831013	5.512467871	10.08395359	8.786947367	6.368381999	5.142228784	5.690668998	7.045673785	5.320089021	5.744975922	4.329341391	6.785165501	6.545413949	6.647943429	9.491110475	5.454024998	9.177412934	5.084469537	5.225331443	6.621659108	5.636949015	5.768825378	6.641502608	5.108201422	7.121543681	7.349280621	9.652041669	4.810949743	6.111786633	6.594461482	5.856067016	10.36543089	9.718604899	6.419470685	7.761051507	8.482792785	6.444061961	6.885681299	5.460739551	5.663830491	7.831916886	8.336523639	6.887680283	6.834396177	6.28922161	10.35830221	5.400028016	4.858396701	6.628622424	4.979683677	5.089236571	6.299197306	6.446680404	7.808331042	5.341138855	7.142441015	7.986467386	5.950645929	6.195331801	6.034722954	5.992268473	5.213410693	7.27798086	9.769910297	5.016966818	4.692585647	8.046627915	4.450842102	7.328969667	8.541700338	6.882845458	6.762579464	5.452062706	6.133519612	5.177981478	6.996608938	4.382226823	4.799957908	6.019473671	10.33417782	0	0	0	0	0	0	0	1	0	0	0	0	0	0	0	0	0	0	0	0	0	1	0	0	0	0	0	0	0	0	0	0	0	0	0	0	0	0	0	0	0	0	0.05	no
PF3D7_0611200.mrna1_1	10.54208982	7.29750466	7.256958019	9.323697494	5.701263672	6.881700098	6.732376212	7.070411614	8.837393316	9.743650219	10.31876145	11.60950411	7.458101475	5.770313002	8.747794488	11.58941581	6.937737209	9.055545091	9.25731519	8.66987844	8.016710581	7.438085453	8.845565998	6.535406442	8.007267065	6.098782777	4.122196579	7.08283199	9.539907393	9.171359926	8.520951044	8.375342108	8.188943578	9.314783346	7.272747749	7.637480246	7.092308425	10.62956446	8.81905844	7.111254448	10.21106578	7.824922353	6.761778687	8.725883957	11.56786621	6.895653353	9.525351185	7.231532834	8.300670603	8.237057368	8.074423243	9.148311967	6.171326024	8.278989139	6.761955055	5.586525727	6.983058328	10.05255398	8.060959575	10.79724812	8.845584483	8.41320067	6.87594589	5.018298103	6.394909247	7.899854077	10.46473811	7.405763147	8.861417252	7.07641732	9.491479547	8.731743436	9.513583331	9.431054737	8.288864842	7.927553172	4.936208099	5.608369081	6.701079247	12.30032748	8.364731183	6.49189849	7.545565395	9.011528617	12.36977232	0	0	0	0	0	0	0	0	0	0	0	0	0	0	0	0	0	0	0	0	0	0	0	0	0	0	0	0	0	0	0	0	0	0	0	0	0	0	0	0	0	0	0	no
PF3D7_0611300.1	6.693591786	9.940555244	10.56985167	11.07285987	10.21843432	7.310891713	6.249724625	8.148022893	7.193362299	7.081878834	6.018497609	7.727729411	8.665780661	7.743332861	8.252956477	11.33304548	7.858243083	8.976267628	8.449815182	8.837367786	9.668728714	8.506524449	11.22349561	8.064449581	8.871890566	14.98572535	7.638040758	11.46943142	5.801398362	7.775248992	10.79601862	9.375302871	10.54589442	13.41237637	7.375101685	6.581834227	8.278401672	9.807161544	7.234456915	6.620080183	7.350218857	8.330089887	7.715840794	8.443850521	11.09933031	8.149776371	9.666165705	7.794094849	8.285801981	9.094130627	9.063269221	11.53634396	7.693111759	8.91958362	15.02311901	7.294213117	9.897119814	7.167933638	11.77127766	8.851921992	11.74860995	8.391928416	6.889849554	7.416743344	7.798570577	8.146502949	10.05358103	9.303923139	8.990708531	7.359548293	10.09961766	11.99965255	8.519067175	11.73062961	8.508964279	8.231733752	7.8050059	7.695909898	7.474605192	9.672216506	9.424666249	7.754683986	7.237726008	9.955306745	13.49087653	0	0	0	0	0	0	0	0	0	0	0	0	0	0	0	0	0	0	0	0	0	0	0	0	0	1	0	0	0	0	0	0	0	0	0	0	0	0	0	0	0	0	0.02	no
PF3D7_0611400.mrna1_1	8.28551123	11.79979396	7.425954161	12.9954519	6.009356822	6.742774469	6.54334469	11.87782331	13.44123505	7.700553703	7.773660983	7.285868306	8.032704283	7.123654392	8.007606876	12.04420666	5.720879098	9.284540478	7.51344482	6.845786456	10.80509315	8.271752282	7.699134894	6.470122669	8.455651076	9.512627933	7.929329466	7.836807635	7.271039405	6.135241485	12.23564377	7.662492539	9.73259614	9.715575246	7.589674467	7.668420199	12.12440558	13.17494243	8.488771682	6.841745849	8.607300383	8.98743988	8.365954343	7.99334525	12.06844011	9.361061961	10.92416638	7.820732805	7.750847427	10.76614714	8.624777808	8.0162323	5.725073405	9.023224026	10.00134999	6.930039686	11.9511801	8.712617233	8.670637566	7.071577422	7.647732574	7.984412244	8.820308135	7.132925174	7.327220924	10.08383619	6.85798922	8.503985325	7.356264182	5.433323103	7.172843411	9.143525825	6.950630548	7.8397738	7.945374647	9.52740095	8.725719373	7.108115064	9.346227532	7.112778516	9.472755735	13.27721758	6.629775492	7.634249824	12.97200109	0	0	0	0	0	0	0	0	1	0	0	0	0	0	0	0	0	0	0	0	0	0	0	0	0	0	0	0	0	0	0	0	0	0	0	0	0	0	0	1	0	0	0.05	no
PF3D7_0611500.mrna1_1	12.23815117	10.83295144	10.69131801	8.067479287	8.975509265	12.16466834	6.725979235	8.436859409	11.0707455	10.0705184	12.44678495	8.689260964	7.458875866	8.946302189	7.72440908	11.44264088	9.109679389	8.468039419	12.6364647	8.70462305	10.50471108	14.5029361	7.802072806	8.857562141	11.0683782	9.980978324	9.289576065	10.59732634	8.102445207	10.16141048	8.050152814	10.81842712	8.097696472	11.70754693	11.11610155	7.708805805	7.979122971	11.39344887	10.02311914	8.423048283	12.44086676	8.346626653	9.369572627	7.761861552	12.46490615	8.91182501	9.100647114	9.85708234	8.981241729	10.68584408	14.4843802	7.812953061	8.383866835	10.8029943	10.6875552	11.2462545	9.11618411	8.59465968	11.09945316	9.835841602	11.16585072	8.996885889	14.11863275	9.281188271	7.271852505	10.08707091	9.26264577	7.549658727	6.896770175	7.570696612	11.82842066	11.11412837	9.991376754	11.11440225	9.273806627	14.57036943	9.827744796	6.954819688	8.806999127	11.03402048	8.002947671	9.136202143	7.824181998	11.74113985	14.53137352	0	0	0	0	0	0	0	0	0	0	0	0	0	0	0	0	0	0	0	0	0	0	0	0	0	0	0	0	0	0	0	0	0	1	0	0	0	0	0	0	0	0	0.02	no
PF3D7_0611600.mrna1_1	10.13871538	9.916084889	10.31620797	7.147630401	6.871186845	10.61905135	7.67053911	7.681020024	10.69805417	10.05408579	10.03711166	7.904620587	9.389343336	7.460518388	8.028399818	10.2734671	8.454676535	11.49934885	11.01152938	9.592823336	10.09267718	10.97670774	9.906391579	7.353224461	7.98312778	7.292072788	10.23282284	10.38022185	11.78435007	7.380566863	8.054921256	10.23190343	7.827761537	8.970360163	10.30748732	9.255477177	7.618681135	11.85176604	10.18269806	8.782991351	10.06192542	10.01977565	8.191496281	9.550687952	12.75780668	9.13975641	11.45466229	9.406134619	10.23708156	10.61531045	11.52738742	10.61301688	7.376032692	8.298920949	8.592381376	13.23728353	8.168622799	12.49231649	10.83855083	7.153401647	10.8747464	12.5095528	12.61628897	10.08426087	8.423126953	9.665144631	9.73251147	9.920309963	8.128569288	9.959022631	11.3150025	10.94146996	7.673331645	10.73982598	12.47430971	13.40252512	10.4461149	8.952077829	9.973493137	9.774431661	10.29573059	8.325995212	10.06142464	11.79779835	13.40443852	0	0	0	0	0	0	0	0	0	0	0	0	0	0	0	0	0	0	0	0	0	0	0	0	0	0	0	0	0	0	0	0	0	0	0	0	0	0	0	0	0	0	0	no
PF3D7_0611700.1	5.269905169	5.14994265	5.250114121	4.641170326	5.117547344	5.279898061	4.652097608	5.886426757	6.561125615	7.852325797	3.923797854	5.597020943	6.265382805	5.101312184	5.899190671	5.753233502	5.564578178	6.262297777	4.911646101	5.265550881	5.130837207	5.321657485	3.633798894	4.243226428	5.296021335	5.019285534	4.137625026	5.203204387	5.646004367	5.333821921	4.005652786	5.005768781	4.069301976	4.766932834	6.15487232	5.385345497	6.326782518	6.537463835	7.735450848	4.048499652	5.20960269	5.670177482	5.926566549	5.68124273	5.734477197	5.858054449	6.378389713	6.240176283	5.497513775	6.307826959	6.164983646	5.028354319	5.152316325	4.713492805	4.864209402	4.587773788	6.510776932	5.545474579	6.358211762	5.201439774	6.547883414	6.011906479	5.614903943	4.123575526	8.699769137	4.713063344	5.742574262	5.953555643	5.660711246	4.682411002	6.995674374	6.200149259	5.21079343	6.410544101	5.383064412	5.940243241	3.887625872	8.973069667	5.785647881	6.768262569	5.287491221	5.600693473	4.922129456	6.859025532	7.909830564	0	0	0	0	0	0	0	0	0	0	0	0	0	0	0	0	0	0	0	0	0	0	0	0	0	0	0	0	0	0	0	0	0	0	0	1	0	0	0	0	0	0	0.02	no
PF3D7_0611800.mrna1_1	8.628878968	8.486486983	8.024780624	7.977774213	9.425232981	8.110220473	13.12328811	13.47546464	8.747715575	9.10064941	8.486908831	10.02024874	7.470005715	8.740569033	8.655188075	9.617590502	9.473146691	14.04965785	9.085908051	7.27312286	9.2893723	8.998345986	8.34440755	8.21497045	9.185365663	9.746319127	5.969073857	9.437009745	8.877357669	12.05246008	8.037570909	8.014362854	7.699697502	9.02011269	8.417041268	12.55208645	13.66773719	9.593239644	10.42087291	7.696906657	8.396183876	7.998190951	9.022399575	8.985099805	9.203859649	10.98029828	14.3020102	8.953550138	10.47225139	9.875299741	9.453996699	8.793675284	7.875162864	9.41848255	10.03466157	6.970960863	9.266420527	10.42159804	9.768467183	7.179952279	13.04546503	8.502150577	8.291647523	5.890116624	8.222321361	8.739611138	8.941317431	7.575138434	8.391957912	7.066624211	11.05996934	10.07542748	9.796511646	13.28150465	8.865175526	9.181878541	5.864244967	7.917828496	10.38997187	9.989583848	8.297962786	8.503692317	8.045768835	9.720150225	13.40384494	0	0	0	0	0	0	0	1	0	0	0	0	0	0	0	0	0	1	0	0	0	0	0	0	0	0	0	0	0	0	0	0	0	0	0	0	0	0	0	0	0	0	0.05	no
PF3D7_0611900.mrna1_1	6.50296655	6.414347915	9.501390597	5.669518579	6.401634069	6.982053989	10.87351121	8.988902433	5.064107841	10.35322718	6.353831978	12.22616261	8.849212081	8.689232987	5.14125923	7.790638827	9.950597951	9.422307465	8.65255684	7.340634605	6.885352877	10.03017941	5.096425125	8.111083733	6.21552433	8.262783917	6.646636848	8.043585618	9.215494668	7.873658342	5.989855558	9.034784485	5.860211828	7.725396258	6.698850868	11.32307022	9.623740095	7.41760233	10.43620758	5.178268721	8.117890917	8.350444653	8.75342626	4.991629526	7.667637234	9.750378963	9.193929137	7.625301524	7.513333557	7.50899543	10.62695422	5.609631559	7.814088955	6.520539592	9.027126878	7.510857743	7.818636654	9.62895831	8.020652323	5.388955357	7.704198852	7.400053461	7.126631984	4.941636081	7.108492888	7.294717095	6.742833296	7.658273689	8.308409508	7.838306981	8.226305668	8.052144695	6.673579309	8.399951566	7.749985896	8.344013544	5.73042485	6.723685099	6.415622154	7.58746123	8.383499819	6.747535206	8.287437368	8.265730051	11.85580452	0	0	0	0	0	0	0	0	0	0	0	0	0	0	0	0	0	0	0	0	0	0	0	0	0	0	0	0	0	0	0	0	0	0	0	0	0	0	0	0	0	0	0	no
PF3D7_0612000.mrna1_1	5.643735031	7.411708434	5.651280169	10.11130332	5.401836983	6.584539341	6.356746909	11.95603808	6.253082498	9.158069639	4.984323864	5.810523499	6.946641869	9.341975199	7.321378587	7.501172077	7.03547795	9.99838236	6.812899765	9.909028717	5.723179708	6.954191976	8.008175235	7.112927577	5.987797485	5.034691414	5.263383949	9.264095491	6.710827384	6.2886115	9.853282013	5.478518135	9.728511649	10.13620667	6.504937704	6.725099878	12.42883358	6.800364427	8.81928012	5.317752557	5.467085169	7.285426628	9.563801453	7.448259226	7.203581472	7.138439702	10.17612435	6.572222476	10.29826151	6.833835368	7.069363592	8.327954916	7.213294675	5.953344743	4.907124861	6.465915275	6.955002944	6.920337593	9.850728799	5.507147588	7.57907816	6.502692561	6.86776347	5.377779897	5.3591422	5.813997924	8.98266635	7.029812205	7.311904572	9.480833867	7.107793993	9.780916235	5.586428353	7.640963969	6.67862698	7.95930096	5.504198618	4.445269862	7.392216876	9.560442328	7.525423049	7.088266863	9.514281924	7.718591506	11.43712703	0	0	0	0	0	0	0	1	0	0	0	0	0	0	0	0	0	0	0	0	0	0	0	0	0	0	0	0	0	0	0	0	0	0	0	0	0	0	0	0	0	0	0.02	no
PF3D7_0612100.mrna1_1	11.09451674	8.472620359	6.562163276	8.761386406	7.271276178	8.448432364	5.708007958	7.945366405	13.36586547	10.79084461	12.00651185	6.576948625	10.14849082	10.9728821	7.737055518	9.620466527	6.559364149	8.983601033	9.593871693	11.06354449	9.15377357	9.071812829	9.790692178	8.056112727	10.95299587	8.764695347	5.847956869	14.25833221	9.213905097	11.87653853	7.795999606	6.518844489	9.047178186	7.46690281	8.80546799	6.946868914	7.840168783	13.02962891	11.15411346	6.771181762	11.81128688	9.534897599	11.34361284	7.46798289	9.941066146	7.159919159	9.306164888	9.610660826	10.6325683	9.447766367	9.634554525	10.02829649	7.847987533	11.69850428	9.549181762	13.62436736	9.531098452	9.441167357	14.24342241	6.182321527	10.70156966	8.355213546	9.150364216	5.24889676	8.364883104	10.92425847	8.645977503	7.960849831	11.58452069	7.924107498	8.347001614	13.89719234	6.491576423	10.80290927	9.585942299	10.60825783	5.64343571	8.203316784	7.849521388	8.071298637	8.569418494	10.59213677	7.884546087	8.287213105	14.52513671	0	0	0	0	0	0	0	0	0	0	0	0	0	0	0	0	0	0	0	0	0	0	0	0	0	0	0	0	0	0	0	0	0	0	0	0	0	0	0	0	0	0	0	no
PF3D7_0612200.mrna1_1	5.208438687	6.937922822	7.801286963	13.09258688	7.120461063	5.728738675	9.361838491	7.691300337	5.813621978	11.38167564	6.982587952	9.161637318	6.456128318	7.216004289	6.024320718	5.521432211	7.449104822	13.2403102	9.760942438	6.527342787	6.904089073	8.887752825	7.124939825	11.1931804	5.741600548	4.290022712	5.647011293	8.400966653	12.57222479	8.252013006	12.85067937	8.001926004	12.13359644	9.242909128	6.686440043	9.455608931	8.191563218	6.787	11.30609532	12.80891377	7.03276525	6.717686645	7.309686965	5.739851407	5.723448525	6.817456564	14.30921333	12.38367392	6.30055483	7.47378165	9.249899049	7.585193265	10.57392835	6.217116772	4.025285446	6.966242841	8.017434991	13.05605566	9.495692078	7.476692695	8.352915539	8.983776141	7.027587761	4.514412266	5.306543096	9.390185248	8.775471886	5.596104827	8.691641685	8.568661705	9.880916445	9.389100821	10.70151219	8.578849754	10.23473648	7.278706174	3.963496286	4.152663676	6.304687076	6.702345104	6.205030014	8.615366684	7.416561066	9.757800766	13.43657424	0	0	0	0	0	0	0	0	0	0	0	0	0	0	0	0	0	1	0	0	0	0	0	0	0	0	0	0	0	0	0	0	0	0	0	0	0	0	0	0	0	0	0.02	no
PF3D7_0612300.mrna1_1	8.534208028	6.785650396	5.668268898	7.224672385	6.876527661	7.048492598	8.780466435	6.402353072	6.584642773	6.959058544	9.522323512	7.615312035	6.66123678	6.737725817	7.141120483	7.973327351	6.32965252	8.987953066	7.338789801	7.84261567	6.314205495	6.141549096	7.857866572	5.871016125	8.305709656	7.660332025	6.234239921	8.018100922	7.694792597	8.985530536	7.138631383	5.25418271	9.505739018	7.204713566	8.441556785	9.572955273	6.816737386	7.099940467	7.343259696	6.250063871	12.26464182	6.395975487	7.432615436	7.057247841	7.8535205	6.582245057	9.265490154	7.641696064	7.656927519	7.665766782	6.6548846	8.392657527	7.454079788	8.664365304	8.096917869	7.953310933	8.909465552	7.938503214	7.865956852	5.362661162	7.317921967	8.960417926	6.582321875	5.810852477	7.2233448	8.560875757	7.49760353	10.15550187	10.17248065	5.287779917	9.586882464	7.82633402	6.020590676	7.023479203	9.845577176	7.609162194	5.857941134	6.359601017	7.216038295	7.11037693	10.28483551	6.91450827	5.875543711	8.983211615	10.50518802	0	0	0	0	0	0	0	0	0	0	0	1	0	0	0	0	0	0	0	0	0	0	0	0	0	0	0	0	0	0	0	0	0	0	0	0	0	0	0	0	0	0	0.02	no
PF3D7_0612400.mrna1_1	8.885672722	8.857990126	10.59387642	7.38238737	5.860973086	6.251240411	5.424262195	5.850715242	6.341051349	6.430757454	8.695962471	7.039688345	6.43473504	7.28992885	8.903431815	7.112010359	6.228559373	9.327536901	8.358869986	6.540404872	6.576411121	7.27343067	12.58636275	6.354519243	6.337306618	5.852225387	6.313969545	7.25316983	7.777025885	6.767348074	7.446931867	11.2047169	5.901564619	8.123994379	6.434705786	5.923181878	5.381123335	7.954920437	6.168808929	11.0791915	7.909669749	6.609017122	8.482397006	9.124185555	6.963347815	6.414377464	9.671897233	8.346118851	6.191446075	7.017084748	7.783392137	12.68788084	5.945140509	6.505721512	5.942134196	10.40283748	7.341985084	9.777346531	8.138667192	5.8557859	7.002366789	7.055280066	8.79790808	6.376003215	5.795552683	5.808245282	11.22567032	6.830593943	6.07262301	5.755247292	7.923226007	9.235661325	5.540941956	7.535515687	6.95093633	9.569879327	6.74528632	5.436154774	6.17055327	5.825106482	7.034014196	5.914874085	5.441571546	7.883434288	11.25916176	0	0	0	0	0	0	0	0	0	0	0	0	0	0	0	0	0	0	0	0	0	0	1	0	0	0	0	0	0	0	0	0	0	0	0	0	0	0	0	0	0	0	0.02	no
PF3D7_0612500.mrna1_1	7.654334243	4.705124345	9.194717009	5.064597631	5.914200514	7.31058227	5.249056344	8.956305127	5.657259454	6.637416947	6.825764944	5.324022038	6.07629888	5.675527286	6.676534684	7.603615176	5.503713867	7.452253762	8.802191693	6.291750284	7.208020333	10.45360163	6.295114788	7.224946208	6.509375309	6.728400737	5.429236081	7.574490279	7.399576791	5.941306045	5.902721603	9.006883168	5.665758697	5.878873009	7.133394714	6.847407259	9.301654308	6.569451853	5.99437318	4.525113093	8.264915727	7.256988928	6.69149047	6.633202867	8.131683137	6.352612318	7.931522996	6.844431916	6.567178592	7.824115028	10.63952628	6.504329082	6.717977977	6.964207943	7.496977278	7.389372241	6.33732513	8.173074645	8.20654764	5.604131892	7.707065853	6.677664766	10.06292079	5.735710984	5.060811985	6.533751602	7.96506836	6.832396537	6.601823943	7.312091747	7.858414016	8.700740905	5.852153733	7.642308834	6.650720502	10.77402287	5.804364223	5.290380191	6.807631946	9.381105391	7.725564989	5.875000844	6.253085354	6.903280034	10.22335116	0	0	0	0	0	0	0	0	0	0	0	0	0	0	0	0	0	0	0	0	0	1	0	0	0	0	0	0	0	0	0	0	0	1	0	0	0	0	0	0	0	0	0.05	no
PF3D7_0612600.mrna1_1	10.47979404	8.856566196	9.218681326	7.038161246	7.183308691	9.295760938	6.784039346	7.168600716	10.48563888	8.990261944	10.23354751	11.23054181	9.677404876	8.565287196	9.609838873	13.47227419	6.817727167	10.36876542	11.60142568	8.21843434	9.557675834	10.62932856	9.623032109	6.657034019	8.555507106	7.770392502	9.619883395	10.84693477	11.34681127	8.659895678	8.221617577	10.10439045	8.572410419	8.638161701	8.310710106	8.817393031	7.105396323	11.84005881	9.38021969	6.812978159	10.64766956	9.825112075	8.793820421	8.809653648	14.64382387	8.083418611	10.96901626	10.41680152	13.16601983	10.44378807	11.46096378	10.77233083	7.138451381	9.287916738	8.843321895	12.74656836	7.920318775	11.57801299	11.34228518	7.039069687	10.59579723	11.83229136	12.51459142	9.399754484	8.143640378	10.72969238	8.806742531	8.922658167	8.962210426	13.61356686	10.88401648	11.61468315	8.254996491	10.43485274	11.35155254	13.2143659	10.03006569	7.73154965	9.579235093	8.801076927	9.833959355	8.200862905	13.48961554	10.68815886	14.00264384	0	0	0	0	0	0	0	0	0	0	0	0	0	0	0	1	0	0	0	0	0	0	0	0	0	0	0	0	0	0	0	0	0	0	0	0	0	0	0	0	0	0	0.02	no
PF3D7_0612700.mrna1_1	8.891165702	6.763934112	12.82719464	7.253672603	8.369149741	7.947427107	6.858110042	8.10388182	7.71587605	7.948922651	8.311821661	8.019005794	9.561219745	7.154547456	8.80786565	9.83435885	8.860732548	10.16299374	11.90903608	7.740148802	9.925667187	11.40924176	10.08989449	6.949308138	6.429976432	6.750946675	8.759974467	9.618605788	9.797500555	9.634425528	8.41139689	12.3953023	8.436166826	9.596440632	7.980735546	7.837238413	8.44385727	9.314444876	8.214754939	5.822674437	9.451379264	10.31110643	8.008890848	9.081056766	9.018241804	8.89454068	10.73924205	9.568093179	8.008880905	10.03760232	11.63475261	10.35576007	6.576014365	6.802203612	7.474649663	8.000527992	12.05948655	10.21914243	9.975477786	8.767977348	11.0883334	11.26430784	11.63341067	9.147472264	8.551712083	12.02812316	9.474253896	8.725464608	8.149048229	7.141587891	8.990839328	10.00088296	8.460475766	11.12438061	10.63081536	12.76955419	9.392552197	8.510528988	10.67251606	10.22014739	9.517714357	7.041914563	7.63967293	7.989636231	13.00834419	0	0	0	0	0	0	0	0	0	0	0	0	0	0	0	0	0	0	0	0	0	0	0	0	0	0	0	0	0	0	0	0	0	0	0	0	0	0	0	0	0	0	0	no
PF3D7_0612800.mrna1_1	9.141240211	7.435249664	9.575259737	5.698718566	6.438291026	8.006705434	7.896684913	6.031451473	9.878238913	9.534767461	9.49959838	8.09707004	10.23394904	7.558144297	7.18265353	13.50095153	6.420269945	10.32331395	10.02905547	8.149377338	7.994487067	8.856489969	9.751410398	7.608726641	7.80510581	6.092017468	6.734331225	10.61433332	10.8524399	8.313938694	7.769249152	10.21169546	7.215060284	6.63321255	7.203894379	10.26208026	5.921444525	11.76440535	9.611221318	6.705507969	9.304733085	10.53670424	8.017307591	7.168844553	14.39966041	7.410213279	10.9061195	9.857500067	9.109880834	9.364084094	9.676796569	10.99976702	7.505008664	8.386947425	7.180064164	13.08028783	7.479670496	11.31488349	11.47294591	5.739318714	9.179850887	11.41938265	13.15775334	6.795900301	8.280246096	7.715314935	8.354002243	6.657745411	7.99886798	10.63545596	11.34774106	11.96810349	6.951823491	9.244631189	10.80373991	13.9653235	9.341227342	7.344278405	6.876695249	7.758902465	7.17383145	8.02613171	10.75871722	11.81222176	13.54857805	0	0	0	0	0	0	0	0	0	0	0	0	0	0	0	1	0	0	0	0	0	0	0	0	0	0	0	0	0	0	0	0	0	1	0	0	0	0	0	0	0	0	0.05	no
PF3D7_0612900.mrna1_1	7.941461413	6.667283042	5.668341666	6.869750609	12.6380721	6.205618848	7.394873754	7.01352597	4.961208105	6.358465301	7.228250944	5.544106607	7.96278581	7.142021053	8.292476929	9.453465245	7.185399207	11.59651266	8.041259505	7.557105322	6.237419263	12.17142305	8.231539419	6.186530356	9.970534253	6.1555343	9.890454028	6.825400833	5.767751515	7.000646568	7.051589519	5.352753664	7.149461851	10.67966766	6.247336048	7.657263785	6.721528031	6.485487133	6.233926699	7.710507269	14.29979157	7.861103964	7.715747638	8.858244557	9.518882016	7.091200906	11.83323641	7.679718364	7.568469625	6.931903331	13.25267276	8.604020998	6.50976443	10.04155579	6.669924016	9.838374849	8.311838706	6.671053733	7.474288522	8.704813077	8.855178262	9.396844296	8.824837597	10.09484649	6.478073926	6.255842183	8.073228506	11.14530773	5.92593252	6.002079425	6.972803955	7.653947253	8.628885014	8.767250511	8.784019528	9.748043577	10.05220916	6.57623162	6.537442273	9.359995285	11.73051695	8.006908261	5.930628368	6.71047268	12.45144581	0	0	0	0	0	0	0	0	0	0	0	1	0	0	0	0	0	0	0	0	0	1	0	0	0	0	0	0	0	0	0	0	0	0	0	0	0	0	0	0	0	0	0.05	no
PF3D7_0613000.1.mrna1_1	5.805965006	6.68196338	7.094791017	10.59569169	7.098356964	8.141387398	7.970999482	7.406390962	7.513624633	6.858905068	5.083231476	7.966361046	6.88552069	13.0938187	6.012940801	8.907361204	5.997617311	10.83683701	8.241424368	7.961591873	8.768416815	8.242222477	9.583673406	9.658566245	9.692413534	6.414875689	6.89487092	8.676967061	11.16669011	7.512856175	10.27523216	8.094982685	9.458691621	6.793337372	8.430103303	8.934102489	7.53173418	7.827391326	6.810973199	5.114281704	5.691022029	8.242883818	12.95148844	5.841877463	8.895088101	5.939443331	10.58307703	7.694900423	8.012149959	8.389871938	8.537469203	9.966078512	9.12530964	9.710259039	5.955808749	8.603674435	8.034229304	11.52666857	8.829282397	6.330542882	8.0202232	8.816785265	5.922411011	6.337755144	7.193008538	4.924818969	8.504123384	8.917966864	8.269511715	6.990680298	7.835569376	9.086521571	5.922846624	7.929366937	8.660774808	7.006568852	6.020546843	6.549561131	6.668638123	8.436320546	9.514732018	7.629660156	7.010802046	7.642198031	12.10614633	0	0	0	0	0	0	0	0	0	0	0	0	0	1	0	0	0	0	0	0	0	0	0	0	0	0	0	0	0	0	0	0	0	0	0	0	0	0	0	0	0	0	0.02	no
PF3D7_0613000.2.mrna1_1	5.805965006	6.68196338	7.094791017	10.59569169	7.098356964	8.141387398	7.970999482	7.406390962	7.513624633	6.858905068	5.083231476	7.966361046	6.88552069	13.0938187	6.012940801	8.907361204	5.997617311	10.83683701	8.241424368	7.961591873	8.768416815	8.242222477	9.583673406	9.658566245	9.692413534	6.414875689	6.89487092	8.676967061	11.16669011	7.512856175	10.27523216	8.094982685	9.458691621	6.793337372	8.430103303	8.934102489	7.53173418	7.827391326	6.810973199	5.114281704	5.691022029	8.242883818	12.95148844	5.841877463	8.895088101	5.939443331	10.58307703	7.694900423	8.012149959	8.389871938	8.537469203	9.966078512	9.12530964	9.710259039	5.955808749	8.603674435	8.034229304	11.52666857	8.829282397	6.330542882	8.0202232	8.816785265	5.922411011	6.337755144	7.193008538	4.924818969	8.504123384	8.917966864	8.269511715	6.990680298	7.835569376	9.086521571	5.922846624	7.929366937	8.660774808	7.006568852	6.020546843	6.549561131	6.668638123	8.436320546	9.514732018	7.629660156	7.010802046	7.642198031	12.10614633	0	0	0	0	0	0	0	0	0	0	0	0	0	1	0	0	0	0	0	0	0	0	0	0	0	0	0	0	0	0	0	0	0	0	0	0	0	0	0	0	0	0	0.02	no
PF3D7_0613000.3.mrna1_1	5.805965006	6.68196338	7.094791017	10.59569169	7.098356964	8.141387398	7.970999482	7.406390962	7.513624633	6.858905068	5.083231476	7.966361046	6.88552069	13.0938187	6.012940801	8.907361204	5.997617311	10.83683701	8.241424368	7.961591873	8.768416815	8.242222477	9.583673406	9.658566245	9.692413534	6.414875689	6.89487092	8.676967061	11.16669011	7.512856175	10.27523216	8.094982685	9.458691621	6.793337372	8.430103303	8.934102489	7.53173418	7.827391326	6.810973199	5.114281704	5.691022029	8.242883818	12.95148844	5.841877463	8.895088101	5.939443331	10.58307703	7.694900423	8.012149959	8.389871938	8.537469203	9.966078512	9.12530964	9.710259039	5.955808749	8.603674435	8.034229304	11.52666857	8.829282397	6.330542882	8.0202232	8.816785265	5.922411011	6.337755144	7.193008538	4.924818969	8.504123384	8.917966864	8.269511715	6.990680298	7.835569376	9.086521571	5.922846624	7.929366937	8.660774808	7.006568852	6.020546843	6.549561131	6.668638123	8.436320546	9.514732018	7.629660156	7.010802046	7.642198031	12.10614633	0	0	0	0	0	0	0	0	0	0	0	0	0	1	0	0	0	0	0	0	0	0	0	0	0	0	0	0	0	0	0	0	0	0	0	0	0	0	0	0	0	0	0.02	no
PF3D7_0613100.mrna1_1	8.386984181	5.728488099	8.683754515	5.603148394	5.305139143	6.969109509	4.683229987	7.097996778	6.417420286	6.889766054	8.223167344	5.965181711	6.382788369	6.896599609	5.507741818	8.445290126	5.872824844	8.843822571	9.523426273	7.025693046	12.05933663	11.41679349	6.241507179	5.982631335	6.939920968	5.911964178	5.521832323	7.820960402	8.12509744	7.135743377	6.612196608	8.256021383	6.24867324	7.514894699	7.042388133	5.413761626	7.486327128	8.42050337	6.889450366	6.803256349	7.512259223	6.272487781	7.651975228	5.722014487	8.562709885	6.239306975	8.542266182	7.940239067	8.102543073	12.33123505	11.87119497	6.585182883	6.144854476	6.980371038	6.628224407	6.290625927	8.740964368	8.685009255	8.030909261	5.073956264	8.122778692	6.150894389	10.18629441	4.324229205	6.018320108	7.397270126	6.968303865	6.707853697	6.821004455	5.859065137	6.328969898	8.514860981	6.113191788	8.344633037	6.273082866	11.34121654	3.975822337	5.259763687	7.273721737	7.407318429	7.541550039	6.623580838	5.572217229	7.098735483	11.23065151	0	0	0	0	0	0	0	0	0	0	0	0	0	0	0	0	0	0	0	0	1	1	0	0	0	0	0	0	0	0	0	0	0	1	0	0	0	0	0	0	0	0	0.07	no
PF3D7_0613200.mrna1_1	5.852232921	6.910871202	6.172924732	7.900260009	6.16490074	6.513725577	6.147001895	8.455819106	8.684208568	7.00284384	4.827196821	8.058780035	6.015746027	6.326709592	7.343163314	7.211735792	6.12392978	10.87781164	8.538538485	7.154789248	7.731727152	6.35442835	5.623609425	7.538839848	8.026147597	7.121932769	6.637515884	8.166278245	7.978057718	7.032204247	7.578553634	6.747593416	6.37256966	8.943554074	6.022781571	6.712620447	8.597581277	9.310222223	6.748784984	6.207921989	11.9477265	6.855441775	6.661173541	7.396407361	7.128005812	6.674131083	10.88481559	7.221387366	8.573869569	8.175309999	7.098329183	6.040742122	5.878335809	8.185350942	7.995273722	7.930078961	7.381389942	8.395030714	7.951054597	5.771895769	7.021295798	8.10097856	7.864143323	5.692795397	6.164575584	7.020708477	6.338201557	5.518100186	6.789694172	8.315523003	6.892809676	7.788758206	4.965925187	6.972600033	8.098421345	9.133931044	6.028775716	5.894001347	5.894798326	7.163992149	6.394005682	7.544097377	8.066842534	6.256948776	9.903799977	0	0	0	0	0	0	0	0	0	0	0	1	0	0	0	0	0	1	0	0	0	0	0	0	0	0	0	0	0	0	0	0	0	0	0	0	0	0	0	0	0	0	0.05	no
PF3D7_0613300.mrna1_1	7.956568206	11.95759317	5.763313288	14.12511952	6.702862714	9.998042845	5.329265002	12.22381741	14.45354576	11.59705051	8.416381813	7.976390661	8.237900714	6.020941408	11.58821723	7.417607086	6.358429752	13.79904261	9.425919329	10.79599092	10.93022314	13.69035227	8.559679395	5.065684305	12.59483242	11.51788084	11.94757263	8.997963033	13.21117141	8.647859295	14.03695046	6.206118406	14.60856573	9.839130452	10.13633694	5.755008886	12.52994889	14.49597452	12.3159507	14.68031546	14.37086814	9.881811157	6.303639463	11.47705589	7.620204718	6.398268336	13.34175096	8.522702664	11.49736159	10.54848665	13.96752027	8.774079044	5.250377005	12.25086274	12.51245939	10.70184939	9.593791209	13.39310627	9.496798962	7.301740787	9.935941209	9.008617303	10.63834756	11.85069968	6.86677953	9.664730369	9.168542737	8.806966042	7.695075027	13.21517488	12.18590776	9.261419803	7.502745367	10.02479019	9.522505396	11.659058	12.11865169	6.533936327	11.94805947	10.41330211	9.240551996	11.04220603	13.13439459	12.25678087	16.29493536	0	0	0	0	0	0	0	0	0	0	0	0	0	0	0	0	0	0	0	0	0	0	0	0	0	0	0	0	0	0	0	0	0	0	0	0	0	0	0	0	0	0	0	no
PF3D7_0613400.mrna1_1	7.259898545	6.099780433	5.23219895	4.883225921	6.142341011	6.657017018	5.49044923	5.730987795	5.679308858	6.159450142	7.833172626	5.630422473	5.657682929	6.753632936	11.35066719	6.527364222	6.512633427	7.274512712	5.783523137	5.155880652	7.246322583	6.578709794	6.695620445	5.126285474	7.728659927	4.537706355	5.464755557	5.655636524	5.101754065	11.17169341	7.226194622	5.885867771	5.69411976	9.373105669	6.980294951	5.675658878	5.818280513	7.250096668	6.524406629	5.271962342	5.212033411	6.676493839	7.300991005	11.17904472	5.819493947	5.919682779	8.481154141	5.963887251	5.692739044	7.07308171	7.244278674	6.933880704	5.443790216	8.027603397	4.369286479	5.457377975	8.108428068	5.925316627	7.144425458	6.041179249	6.706225696	7.547162655	6.808482785	5.231131498	8.697492632	4.79184752	6.484441119	6.325923935	5.281782468	6.27592926	5.178478131	7.749545113	4.999395438	6.896544036	6.884179326	7.80929108	5.401728606	8.234846561	6.251510721	5.531436626	5.840522407	5.035693078	5.621541767	5.033702246	9.362368774	1	0	0	0	1	0	0	0	0	0	0	0	0	0	1	0	0	0	0	0	0	0	0	0	0	0	0	0	0	0	0	0	0	0	0	0	0	0	0	0	0	0	0.07	no
PF3D7_0613500.mrna1_1	12.47663098	11.78686354	12.3135153	8.559083312	7.282942482	10.63981906	7.216228352	8.95287678	9.110035309	9.970650023	12.65720073	9.31481989	6.977897076	11.46371502	9.256640174	11.74396693	9.955006928	11.45745563	12.64394801	9.64721928	11.03448515	14.20465985	7.779692016	7.109933587	10.49924655	10.09610168	9.739972505	9.723505596	7.015442805	9.707328038	8.400406009	12.77369384	8.798422262	10.20359519	10.58874369	7.688421314	9.091663147	10.10558902	9.753181024	6.807555868	12.00520281	7.82577648	11.56404573	9.625923263	11.71903181	10.0478631	11.11632864	9.739982582	10.03235435	11.55148161	14.23202927	8.185242434	6.833481993	10.33044223	10.80195613	10.38496159	8.853320995	8.872405595	10.17522659	9.312843942	11.69670795	9.315380994	13.66573594	9.434643442	7.802758538	9.100934766	9.537742639	10.0187715	7.992164703	8.271618351	11.64152764	10.38796787	8.536719954	11.80944521	8.788886448	13.92319276	9.927444914	7.505059485	10.66314619	11.07939955	10.84835582	9.351071867	8.471605193	10.4795668	14.59106799	0	0	0	0	0	0	0	0	0	0	0	0	0	0	0	0	0	0	0	0	0	0	0	0	0	0	0	0	0	0	0	0	0	0	0	0	0	0	0	0	0	0	0	no
PF3D7_0613600.mrna1_1	6.120351906	6.605709138	8.891452743	12.22781335	8.883823205	5.857330764	5.712760522	7.375955383	6.723006803	8.002277775	5.117811655	7.148068071	8.292466119	7.533781157	7.607899152	6.892329999	5.84319899	8.230812899	8.359662018	7.795611242	6.173777282	6.080070243	5.924628939	5.60850606	7.820439935	5.796070717	8.339177046	8.307925971	8.484428693	7.355337456	11.78612394	8.059207848	11.95276021	8.420175251	6.283256278	6.506179538	6.389854693	7.779614127	8.281693293	5.243049896	8.443309973	8.461827029	8.098418625	7.773575832	7.057992489	6.372048173	8.742495873	7.613946526	8.438671754	7.802695568	6.99053654	6.938090886	5.591749318	8.430987604	5.757862409	9.041609994	7.762409383	9.453676608	8.746579128	5.402921679	7.677814077	7.910469193	10.5702727	8.117664019	8.892710121	8.59478985	6.238668655	7.697522856	8.691212119	5.893678283	7.21993574	8.695082967	5.715065012	7.56751737	7.902879226	11.64812232	8.918678491	8.180372263	7.36905999	6.035836366	8.098323891	6.230498465	5.501760226	7.533182833	11.09336465	0	1	0	1	0	0	0	0	0	0	0	0	0	0	0	0	0	0	0	0	0	0	0	0	0	0	0	0	0	0	0	0	0	1	0	0	0	0	0	0	0	0	0.07	no
PF3D7_0613700.1	5.695614943	9.191171087	9.614504785	14.14572014	6.778786969	6.001591752	5.453332775	9.807477722	5.011256114	7.186911433	8.433811812	4.982515212	12.71234473	12.77796157	8.350890268	11.60139873	5.741528311	10.22206851	10.76400431	9.380145417	7.259811498	5.874267781	5.998151595	5.992109175	7.286650609	5.170736047	3.183529596	8.0591329	4.698298126	5.678178727	13.84432368	9.553307572	13.17967049	6.614088878	6.50901112	5.682261302	9.719425433	7.421517561	6.995308404	3.889456147	6.371454667	12.71367444	12.50065847	8.436483308	11.78610458	6.131871882	10.34940012	10.1491393	9.18195503	7.96694856	6.556269727	6.381953931	6.100533538	7.57091603	5.156787956	5.121235352	6.426571857	5.180811961	8.699912172	5.948458864	6.285758596	9.917844614	7.478353571	3.700698813	10.78374789	4.529387608	7.133881824	7.304587442	5.262086737	7.135096685	5.189271929	8.71732545	6.071594716	6.856301278	10.36158671	8.506311164	4.089407287	10.85481947	6.946368952	6.718915253	7.947561986	5.599271341	7.09859402	5.55969104	13.99352463	0	0	0	0	0	0	0	0	0	0	0	0	0	0	0	0	0	0	0	0	0	0	0	0	0	0	0	0	0	0	0	0	0	0	0	0	0	0	0	0	0	0	0	no
PF3D7_0613800.mrna1_1	8.503205899	8.262491731	8.93940825	14.58703084	6.745389553	8.986186955	5.734042291	10.03168111	14.2342935	13.32060211	8.417563767	8.179736698	6.920842328	6.128541816	6.52634532	8.098913111	6.849453879	9.153699186	10.12736315	8.532906119	8.974842686	10.31976865	7.651158201	5.733483356	7.809108977	7.611807074	6.348831831	6.998338416	8.126406576	6.917772719	14.53335811	8.796307245	14.31220854	6.701375384	9.056149178	5.822186706	10.04648158	13.90550821	12.9401544	6.810461235	10.06842605	7.774205292	7.712827885	5.997995736	7.804320797	7.242289553	9.287725038	8.030191197	9.159137606	9.150055384	10.79288506	7.839718933	5.426231506	8.500662051	8.509393546	5.95837879	9.337668037	8.835944651	7.881213534	6.304084354	9.614403279	12.23668948	10.01083518	6.503084944	6.704664047	5.420433659	9.294905227	6.56888028	6.785870949	6.674653018	11.01481039	8.57902473	5.713852783	9.790311344	13.09838699	11.93659842	6.552644901	6.650743958	14.73499716	10.68351309	7.505396339	7.814351536	6.738835302	10.69717244	13.93633279	0	1	0	1	0	0	0	0	0	0	0	0	0	0	0	0	0	0	0	0	0	0	0	0	0	0	0	0	0	0	0	0	0	0	0	0	1	0	0	0	0	0	0.07	no
PF3D7_0613900.mrna1_1	6.565817343	11.95074491	5.953230921	15.07778374	7.065932843	9.144288039	5.708347823	13.31049152	15.15199503	12.40519337	6.303526731	6.984628139	7.873769317	4.472890586	11.06566794	7.001428778	6.080138503	14.37035195	8.954017964	8.907259338	10.05683167	12.5514394	8.770110328	7.097252389	14.28960739	10.9845512	11.37377294	6.193956035	12.98126494	6.197494103	15.24980638	7.404785167	14.5285025	12.77249907	9.64184648	5.714096173	13.22389772	15.31705342	13.34446234	15.0801695	14.52877661	9.326593072	6.542783651	11.32325156	6.844054276	6.278832832	14.33159653	7.834606845	9.938124501	9.99435499	13.30327508	9.020456677	6.528057837	14.14363686	11.69031458	7.190986421	6.132947894	12.8055267	6.69060752	7.107333416	10.41857184	8.466934324	12.18988413	11.76806286	6.46018968	9.228750975	8.551955862	7.753958295	8.129393612	12.72701752	11.30323194	6.962061912	6.86489912	10.79238134	9.39455979	12.92908403	12.19743023	5.786748228	12.52147909	9.518125752	7.389656365	10.63760118	13.22182753	11.75338792	16.78561665	0	0	0	0	0	0	0	0	0	0	0	0	0	0	0	0	0	0	0	0	0	0	0	0	0	0	0	0	0	0	0	0	0	0	0	0	0	0	0	0	0	0	0	no
PF3D7_0614000.mrna1_1	8.026301455	10.35627617	8.876478187	8.39962536	9.421693808	8.665539648	9.347680972	7.436845252	12.72903612	11.97450301	7.415886546	9.768639541	10.92571994	11.25399295	8.151686943	11.7746577	8.683111374	11.43861156	10.28646191	12.08361579	9.197176483	9.990515658	11.59032773	6.938263151	9.601423441	8.098481513	11.42778086	11.26538501	12.29472266	9.842670854	9.559690859	8.876434238	9.571729504	9.440803656	8.14757793	11.11578008	6.874883528	14.08011747	12.44413702	5.884133751	10.74351395	10.9824533	11.48949474	8.219430601	12.11731623	9.26212423	11.88991348	9.777472441	12.45570496	10.05566505	10.5526519	12.40415516	7.213345021	9.438231971	8.735511943	14.37466621	8.491859491	13.15022391	11.72112957	7.555871892	11.99543873	12.18418503	14.04603894	11.12901728	9.754106212	10.15480631	10.76940638	11.88844141	8.845432329	9.130043872	12.24288131	11.93612183	8.265876208	12.05437949	11.86634281	14.80562422	11.38708945	9.880743561	10.36348643	10.30406571	12.82629963	11.08110534	9.60810231	12.81114363	14.52857997	0	0	0	0	0	0	0	0	0	0	0	0	0	0	0	0	0	0	0	0	0	0	0	0	0	0	0	0	0	0	0	0	0	1	0	0	0	0	0	0	0	0	0.02	no
PF3D7_0614100.mrna1_1	8.185167766	7.419036124	7.554092607	6.824290909	7.593556423	6.487271375	5.435048771	6.547585076	6.535691485	8.30323597	6.899839621	5.769605247	6.986442261	7.219690166	8.583507013	9.097125963	6.491421181	8.714345999	8.972405149	7.49197466	9.7751829	10.26379799	8.545468214	7.168007475	7.532856863	6.991902337	5.956606215	9.54000748	6.987786484	6.539116786	11.17150031	9.514084845	10.89531993	12.50458064	7.596265418	7.694324416	7.81370071	9.36937914	10.36294566	9.70993973	11.10334748	9.999361636	9.554684897	9.635314502	9.869196746	10.31495882	12.32356184	9.095442973	8.781364073	10.30699147	11.02316828	10.63615243	8.475428567	8.24191386	10.09860661	10.95838613	8.738090167	11.06690835	9.23209227	6.304410258	8.262718737	12.16335296	7.724465129	5.734780096	6.215621789	10.59550829	8.781809291	7.896825072	8.858244873	6.548697961	7.865476256	9.918438088	10.1455881	11.7148963	10.71086042	9.952231045	7.403699351	7.948041235	13.79230612	9.184933461	9.761515398	8.588649152	6.749055426	9.025962619	11.35887365	0	0	0	0	1	0	0	0	0	0	0	0	0	0	0	0	0	1	0	0	0	0	0	0	0	0	0	0	0	0	0	1	0	0	0	0	1	0	0	0	0	0	0.1	no
PF3D7_0614200.mrna1_1	8.013540718	7.858869615	8.620047426	12.40283276	5.37329088	7.852326457	5.911535224	7.255780168	7.77898963	9.762182164	7.829423785	6.057067696	7.30132567	9.374003988	11.99515309	11.28779762	6.128917164	9.394393916	8.477387968	6.968315676	9.133004286	9.403021618	7.924210063	7.756751318	6.390828132	8.621764228	6.506279574	9.287283918	7.910281592	8.172544893	12.21388261	8.903741096	11.81403346	9.455503631	7.506291254	6.678853815	7.305820673	8.873458045	9.317289524	7.265194904	7.383093471	6.960914704	9.768826212	12.16784959	10.90166968	6.401447112	10.76513997	9.029795578	6.171864365	9.040227875	10.30305093	8.552026559	7.186113428	5.939087064	9.532170518	8.803944019	7.364336323	8.674124745	10.1184732	6.453197474	8.04828981	8.756855191	9.8575383	6.850408456	7.91371744	7.020850609	7.197116469	6.215699492	8.104576007	8.907588442	7.819993166	10.93882482	5.89768105	8.263674771	8.177752454	10.53612019	6.394200256	7.898520025	7.877117859	6.181156301	7.488356791	7.005700591	9.223380335	8.099162923	12.07714882	0	1	0	0	0	0	0	0	0	0	0	0	0	0	1	0	0	0	0	0	0	0	0	0	0	0	0	0	0	0	0	0	0	0	0	0	0	0	0	0	0	0	0.05	no
PF3D7_0614300.mrna1_1	7.269446407	7.469519239	6.830073953	6.27870476	6.248388723	9.031488417	9.587295977	9.731537538	12.45717592	11.2242086	6.167729343	10.40874898	10.60800517	5.765661113	9.110915088	9.644268751	7.237684249	10.9004224	10.38155597	12.05589291	7.204145136	9.583960064	10.25208825	5.695445176	7.473575552	6.673589077	9.818655213	11.06218911	11.79832925	7.620744057	7.479719746	7.871913346	7.221408177	6.868050276	7.6300933	10.71349715	9.648769523	13.72653418	11.84419757	5.481728822	9.506840118	10.69642084	7.215592111	8.954227061	13.39590564	7.948746291	11.51513563	9.813163687	12.49691442	8.249037036	9.954344139	11.39461101	7.402021082	7.785047111	7.735900118	13.85436236	7.553964981	12.64423184	11.49689117	5.683091033	11.69240202	12.14564707	13.62857092	9.501046703	7.246883688	8.4018492	9.760346815	6.751699806	7.406201253	9.336175071	11.61557367	11.6388607	8.174344991	11.9688687	12.00587751	14.63772898	9.508330697	7.036272216	7.949894959	8.045562696	7.417225395	7.218576578	9.164412267	12.34370582	14.5611152	0	0	0	0	0	0	0	0	0	0	0	0	0	0	0	0	0	0	0	0	0	0	0	0	0	0	0	0	0	0	0	0	0	1	0	0	0	0	0	0	0	0	0.02	no
PF3D7_0614400.mrna1_1	6.929331287	6.761896338	10.07848098	11.60455983	6.363056088	7.950095547	7.309046442	11.03189807	7.170371645	7.074290539	6.405097879	6.959299547	6.69484538	7.395634044	8.995944375	10.1239062	7.5726228	9.268609287	6.81623289	5.530830635	8.254307793	12.65427754	7.792273975	5.676611798	7.335121104	5.915939629	4.796065031	6.994830941	9.377900323	8.380563369	11.4845129	9.783884602	11.0947321	7.648918654	7.407256863	7.788407782	10.97180033	8.02897422	8.195372461	5.566776853	8.724605149	7.461592163	7.544382438	9.847193391	10.11183833	7.912150878	10.03487571	6.690057398	6.130620593	8.86634031	12.18045933	8.037379846	5.52709964	7.095770163	6.946555176	8.379490773	8.323102715	9.974743193	6.693674726	5.31203562	9.487249307	13.64369113	7.346458673	4.844268996	7.84545843	6.811784852	6.935697756	7.43603407	6.757049784	6.403602326	7.305995096	7.872676629	6.411529009	9.715540318	13.72175787	8.815254286	5.126935479	7.88315118	8.394557091	5.860198202	8.114294308	8.53466823	6.359597694	6.94732426	12.59386823	0	0	0	0	0	0	0	0	0	0	0	0	0	0	0	0	0	0	0	0	0	0	0	0	0	0	0	0	0	0	0	0	1	0	0	0	0	0	0	0	0	0	0.02	no
PF3D7_0614500.1	5.488152699	6.369946389	8.879437405	6.131353212	5.591948037	6.434967869	5.930697164	7.398198328	6.364708863	6.046052094	5.487422064	6.153849623	6.261018758	5.68010407	5.773180566	5.940125121	7.354562456	7.668289059	7.93626583	5.501658163	6.075672371	5.584677795	7.580991054	6.16805318	7.396401962	7.531739047	6.165083149	9.729386208	8.815226411	6.12707305	6.748246132	7.311160558	6.93129987	9.102629767	7.227193962	7.533226552	7.200464484	7.966219508	7.16167326	9.356348784	7.191895863	6.990064614	7.225398356	5.679578018	5.948531193	8.003576391	8.707013733	7.774095369	5.503743819	7.99447856	7.486335453	7.897994187	6.327672995	7.285267234	8.342050466	7.938964892	6.613329994	9.390288447	10.44782433	6.025405615	8.08999974	7.306132252	7.328795486	5.688592359	7.629977531	5.505150083	6.569267182	7.804234144	5.767416964	6.408747313	8.116965591	10.01425682	5.931944925	8.65860718	8.086106828	8.831015011	6.059787576	6.898478438	7.898470993	6.140397204	8.55357158	6.989729072	7.241007203	8.472127016	9.844956373	0	0	0	0	0	0	0	0	0	0	0	0	0	0	0	0	0	0	0	0	0	0	0	0	0	0	0	0	0	1	0	0	0	0	0	0	0	0	0	0	0	0	0.02	no
PF3D7_0614600.mrna1_1	7.122414924	4.601291416	12.59569874	6.67961966	5.904613271	12.33327021	5.229353846	7.827947157	4.98769927	5.963455272	6.71253243	8.082873802	5.444529141	5.652301356	7.948823027	6.344744921	7.236856315	9.72116288	10.86732493	6.253181028	7.466660638	10.38994986	7.28402014	7.373353568	5.980808311	5.236001768	7.184980601	6.857456024	6.655658589	11.22201738	7.283862247	12.88432558	10.70644797	6.275435142	12.09932326	5.738882519	8.049742612	6.839497071	6.444187013	9.841836996	7.83253496	5.739879574	5.958075103	8.183235736	6.073443766	7.543097883	9.952420692	10.66682124	6.938475679	7.753901255	10.83474397	7.874079909	6.290467371	6.469898777	6.267863046	5.626108351	7.625524587	7.341071039	7.314133773	7.370053989	7.69257605	8.233034864	8.153826421	7.128372138	5.522308897	5.233907287	6.771738837	12.10416254	5.914950271	10.78951851	7.670088924	7.800127487	8.600757275	8.019522463	7.955121976	9.996049519	6.39923562	4.300861471	5.872411325	7.301727596	13.00265977	6.747311393	11.11785532	7.740682913	12.44329031	0	0	1	0	0	0	0	0	0	0	0	0	0	0	0	0	0	0	0	0	0	0	0	0	0	0	0	0	0	0	0	0	0	0	0	0	0	0	1	0	0	0	0.05	no
PF3D7_0614700.mrna1_1	6.331893612	6.670748334	12.04787116	8.683082926	9.166491794	10.74538869	13.09530978	14.40831632	7.874448383	10.36859839	5.762036854	7.834610839	7.58135185	6.29736152	10.33735016	9.030511945	8.101950479	14.27531643	9.327955466	7.301487593	11.41173522	7.329630406	8.836823945	7.004273201	8.037873319	10.47504485	5.422353928	9.727461056	10.11637595	14.26080913	8.828120451	11.99297897	8.464596678	8.589060043	11.83268771	12.89340892	14.40299712	8.703494527	12.13394457	5.05374081	8.292130615	8.419490079	8.903154918	11.57621356	8.608221457	8.330472474	14.46957916	8.680249547	11.00034309	12.01040043	8.177488689	9.934887123	6.545711119	8.801961843	11.39099331	6.61370712	10.16629358	10.48107899	10.00859545	8.946411174	13.72317475	8.390637895	8.866943578	5.617390846	7.001146957	9.155184421	7.83871007	6.527054698	7.513595126	8.139389483	7.708057501	9.99881304	11.96066108	13.93475226	7.740635015	10.00061757	5.997156581	7.649822978	10.32490386	8.615305831	7.484147785	6.477325151	8.268738341	6.942176284	14.53600252	0	0	0	0	0	0	0	0	0	0	0	0	0	0	0	0	0	0	0	0	0	0	0	0	0	0	0	0	0	0	0	0	0	0	0	0	0	0	0	0	0	0	0	no
PF3D7_0614800.mrna1_1	6.137807982	6.24495149	7.924198663	11.09124479	8.897344149	9.654411101	6.104359724	8.447495599	6.518033096	7.416050667	5.683140127	6.943514812	6.909714128	8.908423953	7.233158866	6.408901388	6.106031234	8.963926027	7.426373172	7.086993446	8.883692278	6.588189167	9.013841023	6.321679966	10.07214341	5.882606509	5.687752276	10.79358334	7.271783536	8.725393463	11.01315187	8.023029099	10.26002216	10.08418522	9.545392731	6.760040999	8.039122454	8.47651565	7.444056538	6.149849428	8.530162932	7.616705287	9.225593924	7.344094923	6.316800873	6.670068699	9.952586008	6.74298609	7.350752108	9.450629802	7.430036887	9.201402039	5.697405921	9.675633575	6.20856154	10.58201991	7.521481551	8.027473272	10.93182198	6.705472983	12.68077329	9.018566765	9.188348862	6.067641712	6.630984787	7.58206868	8.384492619	7.266988723	6.790842952	6.680416713	8.417519929	11.45451313	6.402556287	12.48929733	8.201885291	9.80866846	6.082953899	6.447531844	6.432529994	9.299123786	7.140106205	9.18001658	7.133288671	8.658533096	11.96987062	0	0	0	0	0	0	0	0	0	0	0	0	0	0	0	0	0	0	0	0	0	0	0	0	0	0	0	0	0	0	0	1	0	0	0	0	0	0	0	0	0	0	0.02	no
PF3D7_0614900.mrna1_1	7.746601398	8.037777789	11.11983335	8.325200862	9.268795161	9.491621109	13.95375261	14.90485814	8.247863862	10.180504	6.757635849	9.666129749	7.536227641	9.924770734	9.681920601	10.31653967	10.04810417	14.52208989	8.904977879	7.352248288	11.52473657	7.355069458	9.347999571	8.349243548	9.65584727	10.41135524	6.230377245	10.14449016	10.36781107	14.29710757	8.839652285	10.98058535	8.765727414	9.605862827	10.70143778	13.95291866	14.6609239	8.740787201	12.33647874	6.351524737	11.66765101	8.584306664	10.56253424	11.74891033	10.34984511	10.53731858	14.78926675	7.664216841	11.39423276	11.98588065	8.214680188	10.1179034	8.07256244	9.686096502	11.23187068	6.591983948	9.921541131	10.93688936	10.51633715	9.842490093	14.11630388	9.91522844	9.132055503	6.923266369	7.617260721	8.72937014	8.245833247	6.49839885	8.517315582	9.524695548	9.24582913	10.59844633	11.85112538	14.32245355	8.914643308	10.20365973	6.636384502	8.010249281	9.837923987	9.423119156	7.6712356	9.925965607	9.361244032	8.64032398	14.58694604	0	0	0	0	0	0	0	1	0	0	0	0	0	0	0	0	0	1	0	0	0	0	0	0	0	0	0	0	0	0	0	0	0	0	0	0	0	0	0	0	0	0	0.05	no
PF3D7_0615000.mrna1_1	6.105030132	6.706885528	6.964592322	6.609164711	6.896519724	6.750378682	5.517301446	6.479341556	8.697049141	6.949937433	5.500786284	6.038073267	6.278572637	8.798802591	7.346007144	6.652948808	8.089508449	8.806491657	9.381668177	9.946886362	5.865126216	6.862681856	10.40733999	10.15777661	7.37421071	5.207606061	5.041689817	6.972069003	6.959660691	9.19992806	7.540684052	7.539168698	6.368367701	7.434939929	5.932096123	6.986992973	6.241083049	9.363646368	7.299424357	7.370854204	11.39283985	7.210159931	8.886091051	7.045033513	6.397812003	8.257074146	9.089921527	8.598361934	10.20193734	6.558281316	6.886547806	12.18941061	9.269364323	7.711604443	5.972597198	9.502816294	6.460307217	7.428965234	7.740114345	6.367780412	8.510029015	7.367125196	7.004580092	4.950376754	5.447207432	4.479593195	9.061478157	9.48812092	7.294329239	6.777521014	7.67812496	7.896555399	6.368650436	8.512416244	7.406336657	8.604706338	5.33228247	5.16320565	9.830190566	6.803307567	9.98090231	6.325221774	6.434632984	7.431382831	10.85298671	0	0	0	0	0	0	0	0	0	0	0	1	0	0	0	0	0	0	0	0	0	0	1	0	0	0	0	0	0	0	0	0	0	0	0	0	0	0	0	0	0	0	0.05	no
PF3D7_0615100.mrna1_1	7.750004637	6.034038616	7.987056436	6.532643047	8.773970578	6.984860372	8.877511699	7.170758882	10.10874824	9.658492083	8.091217562	8.010890728	6.3601948	8.027767597	11.01329885	9.027785069	6.89920425	8.635513084	8.533622757	7.096599172	6.338320572	10.82328816	10.58958433	5.971766889	10.60342192	7.676855886	7.158204456	10.30611136	8.934672761	11.4729598	6.575509343	12.87294221	6.114490887	7.72537959	7.2805468	9.031889616	7.357383707	10.58845087	9.874535456	5.940862918	10.12165606	8.105481075	8.320066153	11.57949516	13.36827016	7.049843714	8.556611338	8.156400391	6.019340351	11.45488884	11.23529735	11.12828091	11.06090926	10.57629052	8.791575146	10.06338862	12.82887698	9.520376429	10.19783448	6.699419421	9.166997748	8.293069898	8.2201015	6.469514986	7.764523231	8.483193492	9.990909444	8.16534207	8.211754034	10.05202347	11.14301003	10.18780036	11.82216241	12.82633821	8.110464875	9.571681175	6.591861703	7.087375508	7.501275584	9.372710017	8.668006275	9.049937948	9.945811713	11.34595727	12.08991632	0	0	1	0	0	0	0	0	0	0	0	0	0	0	0	1	0	0	0	0	0	0	0	0	0	0	0	1	0	0	0	1	0	0	0	0	0	0	0	0	0	0	0.1	no
PF3D7_0615200.mrna1_1	6.467809261	7.737930272	7.466650631	10.47712466	6.983693265	6.645509013	5.645575065	5.87621715	9.446560597	5.879887492	6.162898235	8.655630257	7.345110091	5.446945986	10.27207062	6.357648142	5.327203833	9.615973047	6.888747963	5.625205126	5.463745905	8.598175772	5.723751303	6.911005589	7.003504874	8.664049283	7.57763608	5.430333414	5.668228399	6.103952075	10.1474187	9.999973256	9.34759809	6.656972638	6.55656747	5.507445916	6.089361386	10.88154465	6.289479795	7.109106489	9.800027101	7.722350101	6.106650818	10.24970201	6.745263643	5.388670983	9.800469921	6.342756107	6.429745812	5.261253489	8.952809495	6.654970768	6.443264372	7.407810239	9.284500892	9.439251553	6.98294761	5.935546953	6.618788905	5.575615281	7.197409682	7.874946719	6.707159147	7.106806872	5.784210526	5.154949566	6.535199243	5.721806154	6.399033209	8.543094397	8.094010434	6.395852873	5.72050697	7.368406888	7.878845761	7.204758206	7.181826306	4.667073577	6.828612876	6.825621494	6.135800074	8.9832902	9.145792106	7.489722916	10.45700883	0	0	0	0	0	0	0	0	1	0	0	0	0	0	0	0	0	0	0	0	0	0	0	0	0	0	0	0	0	0	0	0	0	0	0	0	0	0	0	0	0	0	0.02	no
PF3D7_0615300.mrna1_1	8.960268447	10.16942403	11.80341019	7.952941165	8.686608881	8.599594458	6.75284731	9.043558813	10.58141259	8.398964946	9.826529146	9.355422864	8.114732392	10.98019357	8.207855585	8.951031324	10.3222775	10.93270927	11.5939609	7.725330656	9.209109805	10.34409636	8.304436661	6.679847498	8.46239714	7.298466168	9.55719621	10.3959711	10.24499747	10.46192785	8.039054877	11.00565062	8.186523093	11.47150269	8.122917103	9.489722597	9.023684689	11.23136006	8.755953693	7.085911289	11.77756648	8.144887652	10.60841007	8.026260296	10.54401928	10.28492912	10.94064656	9.995472283	9.933641472	9.198123563	10.7116522	8.413480284	6.889657114	8.389915532	7.919495498	12.9280536	8.599401039	10.51195718	11.09835958	8.952797854	11.78036568	10.9610379	11.18507958	9.371175391	8.571083432	7.487706252	8.145727758	9.152569006	7.64202007	8.222862131	11.16096525	10.46907118	8.481945097	12.00861346	11.37323257	11.96208817	9.643674551	8.611378548	8.271308909	8.652032651	10.02248745	9.563402496	8.1822388	10.80938492	12.81232864	0	0	0	0	0	0	0	0	0	0	0	0	0	0	0	0	0	0	0	0	0	0	0	0	0	0	1	0	0	0	0	0	0	0	0	0	0	0	0	0	0	0	0.02	no
PF3D7_0615400.mrna1_1	7.051058451	5.962120912	6.265625999	4.964688937	6.543143241	9.192284871	7.057663223	5.880402297	5.418965686	6.575709093	6.475688537	8.784563482	5.038013911	7.250670512	9.474519729	8.261441863	8.27332296	8.570903334	4.759824202	5.046678157	6.12478524	5.404595405	7.856371885	5.873725594	5.680755227	4.937895965	6.495313948	5.331047316	5.731899863	12.85786498	5.474855394	7.44275861	5.810613162	6.636376349	10.22546211	6.083123405	5.167195498	6.156225549	7.114669124	8.106493312	6.166604247	5.020617887	7.688890485	8.227081841	8.720133033	8.430859326	8.497475495	5.607859596	5.415875065	6.748520775	6.284812327	8.146164488	5.365485603	4.700069809	5.111657443	8.155901217	6.320518682	5.641898874	6.880697406	8.621628248	9.598491314	7.696893452	8.460844543	8.238446751	9.576037599	6.930177851	7.638495692	7.075320994	6.612646668	4.478367078	6.514598611	6.73938115	7.631555559	9.928235077	8.361174752	9.169708277	7.935257496	9.966386577	5.890935815	6.957659859	7.592508517	7.783943452	4.915166035	6.927415329	10.47822083	1	0	0	0	0	0	0	0	0	0	0	0	0	0	0	0	0	0	0	0	0	0	0	0	0	0	0	0	0	0	0	0	0	0	0	0	0	0	0	0	0	0	0.02	no
PF3D7_0615500.mrna1_1	10.46557112	8.890574844	9.121622745	8.748357174	8.801126804	10.1647113	7.554618378	9.886157041	10.46041983	11.13193552	10.53351762	9.299473019	10.81537326	8.616718198	11.59183322	13.30932572	7.134294361	11.17814677	11.30046036	10.25149664	9.727923298	10.53756664	10.29159135	7.549839571	9.310703526	8.531813587	9.113113268	11.19021494	10.62933411	11.0202454	9.695185644	10.26312348	9.780677094	11.23828008	10.11996331	8.880426303	8.974327827	11.91758255	11.28145948	7.541952423	11.19293005	11.2481746	8.782824131	11.17898764	14.72019965	8.886346993	11.72765541	9.899431965	12.80749521	10.60271601	11.41472704	11.10462153	7.637490813	9.640219527	10.0496349	12.538383	8.709326223	11.41056223	11.82664939	8.335951979	10.01535071	12.22445782	12.23869472	9.109728918	9.61379001	12.22295336	9.829026078	12.05719903	10.43955789	13.48865114	10.97823338	11.85611498	8.535385187	10.22079025	11.22515813	12.69329404	10.73760997	9.763017203	9.424450464	10.21801315	12.53555705	9.014957853	12.5953084	10.22966544	13.91533301	0	0	0	0	0	0	0	0	0	0	0	0	0	0	0	1	0	0	0	0	0	0	0	0	0	0	0	0	0	0	0	0	0	0	0	0	0	0	0	0	0	0	0.02	no
PF3D7_0615600.mrna1_1	9.288324555	7.379023857	7.625925009	12.41860095	6.605366327	7.816789685	7.106907564	6.940458788	5.91624867	6.701712323	7.294242915	7.09304797	7.972273764	10.56474513	6.392299959	8.983756513	7.232497584	11.50167299	9.548222878	8.902823259	7.065743828	8.579444576	10.71899663	6.614364372	8.396759216	6.757691048	6.105183057	8.660419085	6.529905505	9.216946555	12.22182348	7.022017271	12.01366585	9.327092509	7.502631266	7.586499555	7.035695197	8.610177271	6.99876923	5.874135286	8.594866318	8.502498524	11.52900474	6.641556598	10.42383512	7.152512973	11.42365428	9.024848562	9.459314355	7.567522552	9.592121195	10.9064506	5.981982747	8.937328681	7.325030903	7.822746117	9.136618113	7.524364593	9.006991876	9.062157815	8.345121696	10.39663639	8.060397637	5.771448029	6.803159459	5.460178811	9.523696165	8.22093543	7.608989216	6.853709146	9.073644052	8.846121249	8.24316525	8.888269192	9.776433666	8.862631131	5.252456905	6.929262806	11.30040433	9.158621128	8.595977016	9.543343579	7.142073332	9.34986398	11.99140198	0	1	0	1	0	0	0	0	0	0	0	0	0	0	0	0	0	0	0	0	0	0	0	0	0	0	0	0	0	0	0	0	0	0	0	0	0	0	0	0	0	0	0.05	no
PF3D7_0615700.mrna1_1	9.0218548	12.36167993	8.210550079	7.483490395	7.201135173	6.865514159	8.174931534	11.3942953	7.207695489	7.774741744	8.744731344	8.845374645	7.05412377	6.498071884	7.270936901	10.4745342	8.984649603	9.996769815	12.0099348	10.06669661	8.321073199	9.170514395	7.082928405	7.573630286	7.408524651	9.579066945	7.249616108	8.509369219	11.83112899	14.55867626	7.594191249	7.891336152	6.804422416	7.249906041	8.382924129	8.094758488	11.85095415	11.39306309	7.827547014	6.151328956	8.977923612	7.730105351	6.878167813	7.559271659	10.00206017	9.339961243	10.19813552	11.62984689	9.971741154	8.254188985	9.616500486	7.739661284	8.143619529	7.539867916	10.645863	7.550350455	11.04507039	12.71135005	8.975252555	6.399032258	12.55351283	8.742608488	6.888422552	7.115433567	8.840015869	7.881438784	6.956059508	9.697619862	7.972551587	5.652574042	7.566577281	12.22947435	6.374268184	12.98524346	7.976681741	8.258107419	7.111445336	8.592693205	7.042114824	7.353005049	10.18089432	6.646641032	5.629422449	7.536750535	12.75295757	1	0	0	0	0	0	0	0	0	0	0	0	0	0	0	0	0	0	0	0	0	0	0	0	0	0	0	0	0	0	0	1	0	0	0	0	0	0	0	0	0	0	0.05	no
PF3D7_0615800.mrna1_1	7.645785324	8.257921412	9.122893618	8.974015992	7.499145156	9.001775385	10.86513558	12.13362312	8.270367766	10.79767693	7.349976502	6.089154368	11.6849361	10.91308756	7.455106931	10.72313664	9.853327361	12.85650795	9.348698947	8.099842516	9.150498565	10.5547906	11.78897104	8.685137536	7.459535786	9.000501157	7.817544152	9.994820311	7.59207221	12.77169103	8.478510812	9.838595041	8.514376488	8.464992183	9.162339153	11.14482529	12.426338	8.964798937	11.28508572	7.403834725	12.07668884	11.70493255	11.42935127	9.313270163	10.70912429	9.625353084	12.95516406	8.63667339	13.37939217	9.996184857	10.79628282	11.86791513	8.592190077	8.010355728	9.669335575	11.78951491	9.792489327	9.159993389	10.25960748	7.958264142	11.24855939	9.917866069	7.531595598	7.441672084	9.627132302	7.696162891	11.12243584	7.339782292	8.542178842	8.020580158	9.422645072	10.19674209	9.291341585	11.26737073	9.45072471	8.650577897	7.756054016	9.606817699	6.640344937	10.09164913	8.514894416	6.445812159	8.048565301	8.121531449	13.17739728	0	0	0	0	0	0	0	0	0	0	0	0	0	0	0	0	0	0	0	1	0	0	0	0	0	0	0	0	0	0	0	0	0	0	0	0	0	0	0	0	0	0	0.02	no
PF3D7_0615900.1	5.255332255	5.333065464	6.378351563	10.93895829	6.253432345	7.627191542	5.27338628	13.80933284	5.197027769	4.901511922	4.417390825	4.837823408	6.187599885	6.988606587	5.768857251	7.445100465	6.130965654	8.379358668	8.761779071	7.631941104	5.23508807	10.65086264	11.14154896	5.972283601	12.12523281	4.731704483	5.830890097	5.722801046	7.507035542	6.313009407	10.50660531	5.793333884	10.88019481	8.343020654	7.950788102	5.346526054	13.84183655	6.518780343	4.521912876	4.037082278	11.97156687	6.425301869	7.450563019	5.521648634	7.365383871	6.518858346	9.019919248	7.993240348	6.137377046	6.436427038	11.60263985	11.25747254	6.226475009	12.40116878	5.350028607	5.070951954	10.89908083	8.038006087	6.321629052	8.056020333	7.406903891	6.398479054	6.818083149	6.702691341	5.893811224	5.590337431	9.477239478	7.053877717	9.379245312	6.823702228	7.379278296	6.743953839	8.958226373	7.760771407	6.522752483	7.962704522	6.387591916	5.39461731	8.150790546	7.635534739	7.341003808	8.6051673	6.924424735	7.682322496	12.45429566	0	0	0	0	0	0	0	1	0	0	0	0	0	0	0	0	0	0	0	0	0	0	0	0	0	0	0	0	0	0	0	0	0	0	0	0	0	0	0	0	0	0	0.02	no
PF3D7_0616000.mrna1_1	6.215954871	6.179354104	5.371716788	5.927771758	6.587626672	5.786326985	8.677227728	6.385193458	5.671626026	8.00271566	5.14637576	8.485506795	5.701213604	4.979971791	6.349292128	5.416162406	5.14182225	7.294314556	6.647644917	5.312758623	6.909152258	7.028024855	4.964476582	5.73091001	5.742882643	7.493148862	5.981959809	6.499877489	6.08805115	10.98906787	7.21951578	5.878595687	6.598481262	6.013877337	6.386852576	8.138901745	6.832444514	6.656068228	6.953394358	4.557444835	4.974398304	6.831317009	5.941186891	6.180034169	5.650159419	5.235815095	8.318772147	6.279826082	6.365543055	7.527698823	7.929840638	5.686018472	5.284330188	5.742845289	8.375475125	7.047815344	8.474138862	6.720735784	6.946819623	6.315750818	7.952253406	9.033372978	6.114202052	6.354649372	6.156588813	4.892736987	5.651925807	6.321494383	4.692048451	4.174977025	7.121206087	7.366437833	5.467444102	8.505402785	8.681556626	6.98181921	5.941367771	5.387941355	6.090875034	5.734533894	7.116773909	6.411506752	5.211402749	7.146547665	8.991325937	1	0	0	0	0	0	0	0	0	0	0	0	0	0	0	0	0	0	0	0	0	0	0	0	0	0	0	0	0	0	0	0	0	0	0	0	0	0	0	0	0	0	0.02	no
PF3D7_0616100.mrna1_1	7.206579879	9.361513836	9.835008218	5.865053978	6.714206249	6.327582534	7.883446874	6.365896813	9.653780865	7.217214212	6.374665884	7.683065409	7.679346622	6.534739608	8.325593275	13.05186374	7.968190569	11.14762233	9.536583844	8.13422839	6.022679712	8.475155465	8.015102735	11.8790026	12.32695325	10.56949449	8.484128681	7.729395615	10.59457777	10.24092813	6.083033071	9.782882732	5.627144925	6.761930966	7.014655137	8.378643297	5.818816803	9.678612755	8.04839719	9.673362711	7.189437698	7.25180683	8.435183396	8.403310162	12.90116707	7.589368058	10.90960471	9.625248598	6.462062514	6.523178537	9.544991289	8.077102658	12.29224087	12.40776469	10.6406706	7.367464019	7.905011466	11.01815211	7.960826005	5.539562124	8.178773457	9.098740602	7.616047785	8.163066883	6.815553632	6.542551442	9.800508108	8.252037824	10.9574134	5.529918728	9.244214551	8.250636451	6.124920184	8.27729785	8.738134996	8.198070777	8.27648328	6.629369659	7.278499613	9.943119625	8.868432384	11.83719931	5.548680936	9.213387971	12.98396582	0	0	0	0	0	0	0	0	0	0	0	0	0	0	0	0	0	0	0	0	0	0	0	0	0	0	0	0	0	0	0	0	0	0	0	0	0	0	0	0	0	0	0	no
PF3D7_0616200.mrna1_1	9.426184721	7.272827673	8.867699718	6.701196195	6.313420036	6.217945638	11.50045852	9.764850934	9.344551553	9.275144306	10.46018269	5.937998708	8.485468428	8.144731192	7.29772555	9.973461986	10.0440754	11.59434122	12.00934331	14.57618804	7.355661048	11.84091089	6.928973697	7.011241945	9.285507772	8.373500198	7.568089926	10.18680351	7.755120608	8.52794859	6.699441009	8.190284316	6.788441597	8.299772899	6.227889436	11.08222477	10.03931286	10.14462898	9.850124765	7.639341042	9.539821115	8.815025186	8.442718459	6.898262885	9.978452388	9.623634394	12.06607974	11.44865401	14.70840741	7.816282132	12.28882534	7.339901116	6.312729931	9.499603759	8.915980108	10.71049185	7.702199475	8.122016871	10.59196995	7.440280091	8.442610591	8.392038205	10.49589061	6.804418189	9.958123026	8.742327677	7.896919961	8.176134974	11.53376828	6.840590138	9.114103107	11.17496856	8.021913709	8.588468109	9.288878491	11.54276276	7.430192428	10.19726146	8.428287231	8.17653791	8.776340279	9.213120913	7.505291435	10.52552179	13.61404478	0	0	0	0	0	0	0	0	0	0	0	0	0	0	0	0	0	0	0	1	0	0	0	0	0	0	0	0	0	0	0	0	0	0	0	0	0	0	0	0	0	0	0.02	no
PF3D7_0616300.mrna1_1	5.649937304	9.104206775	5.374158236	8.434374941	6.044649949	8.702464198	10.15409891	6.217555458	6.307742634	5.429742995	5.625378225	5.683584557	5.319732107	9.867356165	7.24747892	6.890938439	7.186144866	8.640751241	6.425265951	5.671366414	6.470590497	5.265257156	7.176662899	5.188941865	6.425207351	4.979250535	4.836720421	5.925321076	6.595039709	11.89733574	8.755259932	5.42947321	7.421538912	6.511351408	8.871624397	12.94151044	5.928429503	7.538086312	4.978751138	4.86019661	6.774086556	6.212137031	10.15476187	7.416404348	6.946011901	7.152900832	8.464619822	5.544621989	8.799208503	6.990755898	5.77759639	7.185216075	5.370754075	6.434492515	4.937481676	8.531384425	10.80087231	7.248107585	6.823197818	5.311791631	6.000814259	5.717275502	6.587392663	4.670742082	7.932947456	5.685908808	6.784839625	5.748904806	5.482442877	4.772081166	5.726945307	6.596628997	4.685605281	6.21639544	5.765944271	7.294764897	4.71599428	7.726246739	5.329638178	7.30928802	5.996214973	7.781243646	4.607260439	6.028194156	9.821847916	1	0	0	0	0	0	1	0	0	0	0	0	0	1	0	0	0	0	0	0	0	0	0	0	0	0	0	1	0	0	0	0	0	0	0	0	0	0	0	0	0	0	0.1	no
PF3D7_0616400.mrna1_1	10.14303721	12.95766082	13.06780972	14.33796522	8.235596317	9.324581702	9.588491695	12.39316644	14.53176478	11.34027179	10.05912223	9.080472161	10.64416461	9.629764327	11.49000479	9.925139989	6.577648853	13.96567864	13.55167796	11.2966509	10.50207821	14.01074794	9.109023962	9.076182672	13.14444474	14.0070508	12.76632755	9.041034015	10.79331343	12.66396437	14.0144725	12.75816103	14.05079613	13.04956107	8.826160973	9.032799285	12.57155764	14.33516086	11.84415696	12.40278791	12.43307355	11.17465229	9.367782181	11.44172542	9.342456373	7.071769544	13.97898049	12.28975123	11.5434682	10.33849681	14.06128448	9.24424032	8.617383725	13.21053364	14.35005618	13.7215982	9.00332453	11.08235497	8.72084781	6.370196909	11.59822958	8.5596192	9.980670994	12.62413804	14.49493838	10.55928675	9.254731994	9.192650736	11.19541501	13.16975175	13.96370692	8.923649309	6.76378178	11.94917107	8.662315652	10.96624324	12.77030938	14.36821327	14.52365561	10.48425606	9.777539844	12.36424234	13.29104309	13.7780909	16.51822709	0	0	0	0	0	0	0	0	0	0	0	0	0	0	0	0	0	0	0	0	0	0	0	0	0	0	0	0	0	0	0	0	0	0	0	0	0	0	0	0	0	0	0	no
PF3D7_0616500.mrna1_1	8.950475869	11.22258643	10.66984833	13.9313844	10.32082761	7.849452151	8.856586876	12.23319314	10.80862962	9.293458012	8.370214099	12.46519146	9.294979154	7.361827428	7.679021365	10.43741406	12.54931224	9.740922462	10.14496869	8.180918502	8.640633236	9.26769357	14.07898631	12.24700968	7.827515835	7.844070297	6.466046805	10.59375157	10.34737789	7.231697106	12.89127427	10.85539073	13.35180137	14.50787289	8.283688515	8.663693799	12.37799943	11.56224592	8.563180796	13.17472028	11.19749289	9.713193644	8.297372047	8.070801297	12.8576815	12.13018838	10.44602219	9.313314821	9.19235406	9.183155929	9.247241355	14.04427851	11.04474185	8.794042722	8.278438141	14.53996842	7.499217723	10.76899025	11.04526473	5.869580249	10.43686128	11.67979578	11.54670086	6.549942824	7.704860998	7.792877381	13.11992967	7.510948407	7.816920794	8.517438426	12.05195536	11.31698615	6.670061879	10.80805046	11.31086928	12.34804713	8.573981433	7.601531851	7.359872901	11.96692329	8.074046547	7.598827875	8.47636616	11.75916985	14.965343	0	0	0	0	0	0	0	0	0	0	0	0	0	0	0	0	0	0	0	0	0	0	0	0	0	0	0	0	0	0	0	0	0	0	0	0	0	0	0	0	0	0	0	no
PF3D7_0616600.mrna1_1	10.21948114	7.814379139	7.924158415	7.066826327	7.54695353	9.610860426	6.568108116	7.319588376	10.19046085	8.257529063	9.859771812	10.07563647	9.993245084	8.39282622	9.722923235	13.35417818	6.181601867	10.16944996	10.86789752	8.635503034	9.173067335	9.512766905	9.865814382	6.162225293	8.212599869	8.200829076	9.567783326	10.55782855	11.21909658	10.67382698	8.021867173	9.111111531	8.192432426	8.647770795	8.506278515	8.632716042	7.60418657	11.8761037	9.440108919	5.741824136	10.38397197	10.00723503	8.230962758	8.790901305	14.70376066	6.426356978	10.82087288	9.629395491	12.83478567	10.18814729	10.67073572	11.03912784	7.006466881	8.580742436	9.085230215	13.13301752	7.829883765	11.36054532	11.2336359	6.537556709	10.1154209	11.99059754	12.39408806	8.508107483	8.020241944	10.11936642	8.819950882	9.644281291	8.803375043	14.14909543	10.48871879	11.33323632	8.044074385	9.614715099	11.72061627	13.29826878	9.88846896	7.948523089	8.084721659	8.506002721	10.69963987	8.127109547	13.82508636	10.30034484	13.87325029	0	0	0	0	0	0	0	0	0	0	0	0	0	0	0	1	0	0	0	0	0	0	0	0	0	0	0	0	0	0	0	0	0	0	0	0	0	0	0	0	0	0	0.02	no
PF3D7_0616700.mrna1_1	8.063825954	10.13831828	9.115037809	10.62899763	7.96069858	13.09035724	5.893894337	11.07631846	9.620649554	7.931228609	6.802997223	10.94240779	6.837428575	7.16390951	8.341501717	12.28282912	9.689595317	9.542940212	12.37199751	9.800146926	8.486230051	10.20353963	7.222140061	9.077984952	8.33932495	9.387173083	10.9071936	9.423696104	7.1811885	8.45195028	10.82055408	9.051079746	10.19334956	10.01369816	13.15511826	6.261244444	10.94739405	9.625435832	7.889376413	10.75677149	12.08144024	7.256183913	7.545769045	8.748738912	12.43236033	9.408379951	10.26565322	11.67145307	10.72079123	8.76371374	10.27796183	7.505138029	7.529928736	8.484916922	10.03030275	9.641892074	7.150459475	7.749905693	9.609570216	7.28958267	9.51876205	9.285835231	8.286569972	10.69002936	6.919615261	6.231807917	8.069484354	8.833783584	8.122872943	8.414628432	12.98829296	9.813982927	6.055867529	9.627571204	8.880867136	10.12681218	10.34720344	6.896505854	6.708889674	9.41307055	9.803075346	7.238042553	8.445273023	13.1804382	13.50635789	0	0	0	0	0	0	0	0	0	0	0	0	0	0	0	0	0	0	0	0	0	0	0	0	0	0	0	0	0	0	0	0	0	0	0	0	0	0	0	0	0	0	0	no
PF3D7_0616800.mrna1_1	8.628177386	7.256105481	7.850490349	9.683981394	9.033780198	11.21376291	9.645659161	10.47180753	8.182273073	10.43153478	8.013413389	7.119026702	6.8798268	8.432807922	12.32070594	7.811100561	8.05297568	9.182280188	8.727255816	7.994097037	8.460862721	7.917948496	7.161793058	9.401295044	7.595473753	9.801421618	6.356735876	9.695059306	8.866707015	9.116957012	9.400229528	8.563131676	8.088923636	9.493324663	11.19198081	9.567094622	10.07523944	9.492713072	10.0004023	6.836118888	9.613392479	7.634298989	8.892940902	12.39614886	7.699914725	8.195185611	9.935573782	8.083040204	7.539411616	8.880560677	8.481149386	7.53775905	8.997119507	7.77023141	10.14911934	9.756011317	9.546736422	9.42953764	10.42843304	10.44395844	9.786052666	10.30774425	7.717386917	6.77758384	7.207519011	6.212109214	8.732514439	7.985701706	10.10753438	10.08295021	10.08054717	10.45096457	8.144966591	10.01650161	9.987315226	8.744366753	6.761067151	6.818625357	7.398205648	9.865190795	8.458966297	8.721364552	10.44663234	9.323284193	12.26412533	0	0	0	0	0	0	0	0	0	0	0	0	0	0	1	0	0	0	0	0	0	0	0	0	0	0	0	0	0	0	0	0	0	0	0	0	0	0	0	0	0	0	0.02	no
PF3D7_0616900.mrna1_1	6.300400655	5.662184878	9.572731887	12.0592126	9.797060619	6.042587173	6.474188194	6.817967103	7.861795472	6.96056561	5.366083632	5.335736781	6.102985391	8.89029512	6.422791871	5.984721424	6.473994797	7.337447184	7.508997686	6.604995231	5.77489042	5.638975792	5.889138747	6.232457511	6.429704121	5.073091926	4.73287601	7.130980585	5.852422288	6.880656744	11.9968201	9.252044697	12.53375183	6.936425203	6.377995807	5.814104763	6.878149047	8.975112527	6.772916432	5.471451363	6.291328871	6.867877422	9.349311965	5.868646526	6.334575782	6.258428132	8.523482393	7.319514791	6.792804495	6.489947033	6.004286939	6.20008402	5.80572795	6.427769725	5.080847924	5.189751594	8.633363455	6.527406172	7.357290882	5.979603778	6.91171914	8.722430408	6.951006738	5.280840065	5.687866152	6.287273494	7.230448967	5.730781175	6.884384761	5.314249798	6.830391744	7.607416848	5.941960485	7.481077771	8.779257469	8.340228397	4.297704852	5.334101806	6.616361985	8.592163319	6.218267992	6.323375355	5.727309804	7.168612661	10.24052803	0	1	0	1	0	0	0	0	0	0	0	0	0	0	0	0	0	0	0	0	0	0	0	0	0	0	0	0	0	0	0	0	0	0	0	0	0	0	0	0	0	0	0.05	no
PF3D7_0617000.mrna1_1	6.611723026	12.82063711	5.459870873	12.584387	10.45335079	5.69597611	8.3568439	6.614809388	6.015861399	9.966187352	7.04708077	6.773842715	5.170066289	9.473356255	6.371698993	6.738471078	7.256143176	13.04226603	9.572242464	7.926405734	6.109872703	6.148729188	6.466590631	10.14040021	7.055351759	6.079142439	5.715009539	7.632256238	12.50239646	9.450762747	12.36772025	5.19523768	11.29694488	10.25160589	5.429281971	8.162830182	6.65455178	7.490590674	9.909525787	12.68336111	5.680520666	5.385083998	10.02608854	6.947108591	7.035114675	6.950279206	13.63117048	11.72706155	5.787274079	6.784374366	6.682640811	7.519872738	8.829646687	7.140796302	7.143154288	4.145629869	7.246067043	12.71286716	8.677892861	9.297847522	9.111959409	8.594263758	12.02505196	5.198656614	7.425697268	9.633622258	8.377433796	6.636594697	10.60360885	6.732032337	9.012693242	9.032853534	9.811741966	9.822814829	8.423358319	13.10359274	4.970775527	6.998669736	7.435029907	9.126013224	7.260753917	8.769732413	7.084121043	9.00044216	13.74933494	0	0	0	0	0	0	0	0	0	0	0	0	0	0	0	0	0	0	0	0	0	0	0	0	0	0	0	0	0	0	0	0	0	0	0	0	0	0	0	0	0	0	0	no
PF3D7_0617100.mrna1_1	10.7931992	13.17358263	9.044632328	11.74868005	10.25239339	8.565084848	8.492971008	8.776693492	10.08546628	9.163003419	11.39392409	7.767223407	7.041848026	12.2375797	7.547213076	10.88701483	6.731443137	7.673879668	9.239294882	6.930329731	10.18732974	12.7043258	8.56946614	8.71667895	8.695160102	9.21501854	5.240801655	7.720657042	8.697848308	7.9900119	11.70701355	8.977365749	11.66719009	11.81744994	9.329366075	7.755197326	8.511211056	10.3000693	8.91820638	5.739543261	10.46286922	6.872527649	12.36832043	7.376847556	10.85066728	6.709609457	8.034588469	7.744417064	7.374480342	10.33985599	12.94597546	9.387584726	8.762546058	8.627926247	9.905211922	12.07113885	7.048861158	8.935301887	8.176878014	5.705082807	9.165110481	7.274286341	12.13921219	4.756592746	5.574596411	10.48496858	7.48948219	6.810034151	7.454119261	7.656500942	8.509103949	8.305926142	6.334122022	9.615305371	7.375044953	12.91662512	6.077484759	4.555512538	8.53748739	6.598221546	7.480400777	8.125084155	7.691192045	8.274398597	13.81966396	0	0	0	0	0	0	0	0	0	0	0	0	0	0	0	0	0	0	0	0	0	0	0	0	0	0	0	0	0	0	0	0	0	0	0	0	0	0	0	0	0	0	0	no
PF3D7_0617200.mrna1_1	7.797451458	9.080065707	8.955854902	6.692753448	9.209159122	7.555954441	6.209754888	7.541113385	9.63794505	9.142757815	7.332527802	7.545808617	11.6055512	7.953113908	7.011860989	8.72528928	7.045167915	10.91176797	8.824323051	9.814604615	7.346074773	7.914854852	7.672859795	5.64772044	7.951900446	11.50306326	8.949496709	8.983158569	8.918591823	7.110126336	7.186822816	9.232650675	6.390700324	8.358150545	6.866257401	6.724551208	7.042049099	9.569412826	8.939827466	6.04956418	10.23987001	11.35698678	8.419802354	7.405140128	9.36810707	6.904096063	10.80893855	8.913490025	12.28002507	8.146166856	8.546658778	8.303238897	5.946674242	8.25438263	11.99805344	7.010306118	8.302167141	9.332715811	9.212757504	5.915220049	9.129281855	9.615566542	8.1973969	9.284525853	6.442890318	10.30038664	7.33439682	7.794294627	7.712434928	9.371470952	7.89735324	9.549950915	5.961637747	9.251365237	9.376101701	9.671081221	9.434682561	6.24514526	9.085062428	6.921454289	8.7361034	9.334985787	9.42823994	8.238373763	11.82574494	0	0	0	0	0	0	0	0	0	0	0	0	0	0	0	0	0	0	0	1	0	0	0	0	0	1	0	0	0	0	0	0	0	0	0	0	0	0	0	0	0	0	0.05	no
PF3D7_0617300.mrna1_1	9.988468747	10.03402764	11.07253365	9.061218899	10.01123343	10.15104377	11.19020941	8.740840493	7.495174658	10.64935213	10.03917882	11.4356329	8.805807881	8.761908554	9.449827134	9.141541295	10.5998974	11.23595997	10.54116757	8.818236695	12.25295745	10.84391123	9.888291746	12.35739145	8.629788277	8.662314968	6.000160034	9.310788664	8.473579373	10.86142563	10.17954468	10.93731052	9.537543744	11.34301709	10.31445559	11.01880296	8.858936279	9.418054072	10.88834849	7.857496901	10.99560282	8.691995429	8.681817583	9.921097945	9.031142321	10.37441396	11.15126756	10.19342278	7.95052098	12.49991246	11.22504304	10.04107955	12.2111742	8.64900196	8.83446216	10.39779378	9.004105489	9.042094985	9.557862383	7.058222863	10.89545406	9.311899994	9.068157525	6.098821831	11.88699122	9.389125863	8.346496327	10.11561177	9.544143361	11.04558691	9.389565365	9.764079927	5.969574378	10.82433083	8.98243677	10.19819899	6.493347519	11.71907045	7.388615325	7.932998376	10.97908962	9.499267205	11.30371425	9.07307922	13.24399839	0	0	0	0	0	0	0	0	0	0	0	0	0	0	0	0	0	0	0	0	0	0	0	0	0	0	0	0	0	0	0	0	0	0	0	0	0	0	0	0	0	0	0	no
PF3D7_0617400.mrna1_1	5.887501432	6.257779767	9.987095166	7.387150517	11.08078991	5.613747379	11.03623682	5.913281176	12.57761336	12.89544724	5.376493529	3.717622096	10.27835331	11.39169051	8.405450035	6.347367095	6.330888351	7.607800594	12.95866215	8.18364359	6.716510712	6.331106366	6.684178176	6.140249468	12.69609807	6.683227906	6.886720979	8.022657658	8.900311544	8.243884857	7.615740906	9.557428501	6.374486984	9.219518073	6.171651054	11.10901222	5.1416254	12.72195511	12.92210674	5.596368342	13.95632969	10.33265766	11.42123009	8.247975671	6.327017148	6.748188098	8.71156681	12.70664258	8.459022532	7.312870477	7.397052111	6.734107047	5.610676779	12.5247333	7.206948073	12.85981824	6.136348501	9.935672101	7.39442136	7.530279304	8.313596132	11.81805827	7.244774163	6.90406438	5.977753221	5.06351815	6.554036221	7.440397708	6.516161512	9.591082225	9.232600017	7.933918963	6.954928286	8.573585466	12.41307007	8.099712774	7.440301354	5.165624776	5.445520383	5.727002099	7.620990449	10.17048789	9.561659916	9.31085596	13.98716312	0	0	0	0	0	0	0	0	0	0	0	0	0	0	0	0	0	0	0	0	0	0	0	0	0	0	0	0	0	0	0	0	0	0	0	0	0	0	0	0	0	0	0	no
PF3D7_0617600.mrna1_1	5.833623803	6.667850389	6.950478827	9.575032387	8.455350762	7.10424933	5.278162804	7.198492157	10.29056138	7.609521035	5.302926583	7.786599068	6.614017206	5.951594569	7.270075235	7.756514728	5.239597165	10.29508879	8.087918098	8.450332787	7.777827372	9.735734391	6.87692195	6.126763444	9.823676637	8.378638421	6.608328578	6.594106313	8.030975463	7.069209138	9.107165018	6.421877876	8.407662988	7.737279947	7.401923387	5.815401767	8.514816469	10.93086749	8.357643569	9.833831553	9.504794706	6.505743129	5.81484183	7.982844818	7.941244026	6.3233401	9.59069248	7.987967455	8.288529665	7.405841782	10.13124369	8.124513707	5.968004594	9.774953106	9.21279678	6.976203101	6.542271653	8.58795251	7.384232506	5.546668035	8.38839194	6.835110494	7.312893447	6.205513379	6.292837039	4.909792911	7.390923714	6.272959895	5.413469992	6.847922585	8.848407396	7.422686509	6.284254018	8.284083338	8.037036762	7.802103042	7.262314454	5.928016352	7.948405547	8.536988501	6.771143626	6.667383103	8.078428942	9.14892659	10.77461699	0	0	0	0	0	0	0	0	1	0	0	0	0	0	0	0	0	0	0	0	0	0	0	0	0	0	0	0	0	0	0	0	0	0	0	0	0	0	0	0	0	0	0.02	no
PF3D7_0617700.1	9.175818578	7.827757957	9.646756132	8.834652137	10.07786825	9.555074309	8.470729354	8.273509089	9.42353984	6.780159247	9.251250011	8.505720977	9.527045206	7.958355635	9.08303057	9.189799536	8.195966338	9.306739934	8.588875774	9.009921731	11.49272494	8.833549206	9.341375461	9.094940444	7.479960395	7.737289644	8.069525822	8.940911049	9.046892452	10.73623888	8.706421327	10.1652927	8.93374206	10.0221486	9.421964286	8.310145465	8.433462115	10.03595244	7.245520156	8.772797398	8.330169925	9.959454696	9.293288536	8.433013605	9.259429734	8.949318104	10.48748423	7.911854141	10.70024203	11.1362108	9.51447422	9.758011118	8.245915053	7.995525961	9.187617184	8.065564345	9.871783929	9.966231185	8.735320249	6.171814446	9.106343709	11.63170459	11.76675207	7.932344949	9.825423292	9.084296372	10.40573597	9.032494534	8.255813359	10.72417283	8.66681397	9.875788355	7.300795651	9.795540951	10.96593213	12.65377775	8.149918023	9.498995648	10.08242591	10.21217979	10.10823168	7.157282117	10.69090806	9.070789675	11.84663409	0	0	0	0	0	0	0	0	0	0	0	0	0	0	0	0	0	0	0	0	0	0	0	0	0	0	0	0	0	0	0	0	0	1	0	0	0	0	0	0	0	0	0.02	no
PF3D7_0617700.mrna1_1	9.175818578	7.827757957	9.646756132	8.834652137	10.07786825	9.555074309	8.470729354	8.273509089	9.42353984	6.780159247	9.251250011	8.505720977	9.527045206	7.958355635	9.08303057	9.189799536	8.195966338	9.306739934	8.588875774	9.009921731	11.49272494	8.833549206	9.341375461	9.094940444	7.479960395	7.737289644	8.069525822	8.940911049	9.046892452	10.73623888	8.706421327	10.1652927	8.93374206	10.0221486	9.421964286	8.310145465	8.433462115	10.03595244	7.245520156	8.772797398	8.330169925	9.959454696	9.293288536	8.433013605	9.259429734	8.949318104	10.48748423	7.911854141	10.70024203	11.1362108	9.51447422	9.758011118	8.245915053	7.995525961	9.187617184	8.065564345	9.871783929	9.966231185	8.735320249	6.171814446	9.106343709	11.63170459	11.76675207	7.932344949	9.825423292	9.084296372	10.40573597	9.032494534	8.255813359	10.72417283	8.66681397	9.875788355	7.300795651	9.795540951	10.96593213	12.65377775	8.149918023	9.498995648	10.08242591	10.21217979	10.10823168	7.157282117	10.69090806	9.070789675	11.84663409	0	0	0	0	0	0	0	0	0	0	0	0	0	0	0	0	0	0	0	0	0	0	0	0	0	0	0	0	0	0	0	0	0	1	0	0	0	0	0	0	0	0	0.02	no
PF3D7_0617700.mrna2_1	5.631368433	5.267080227	4.811372586	4.33158121	5.706031984	5.421122955	5.188479425	5.730575176	4.348744444	5.183013817	5.119097743	4.907003438	5.080974757	6.204538452	5.176209338	5.832459608	5.659382366	6.102953823	5.319219043	5.982763551	5.378272657	4.968941783	4.119015559	3.705572857	5.413001502	5.294019517	4.042313854	4.452088791	5.155764897	4.683287878	5.224732042	5.168686628	4.69361664	5.617782761	6.342048195	5.202125178	4.661675013	5.33702691	6.501800978	5.166023535	5.23033197	5.066458046	6.610416476	4.390546067	5.632308326	6.454504197	5.934988645	5.386547179	4.73062962	6.344731749	5.401589619	4.559314184	4.644122981	5.180628836	3.983274067	4.715912902	6.157059122	5.890354972	6.234193692	5.558152809	6.644523402	6.558066135	5.415183207	4.775488799	5.541142793	4.334034736	5.432307819	5.151877362	4.954645043	4.455869456	6.965811411	5.609235726	4.976955035	6.734732134	5.483594393	6.159810068	4.393494173	4.859356761	5.966573997	5.507176531	6.123175301	4.475766943	4.285648791	7.030390833	7.055440141	0	0	0	0	0	0	0	0	0	0	0	0	0	0	0	0	0	0	0	0	0	0	0	0	0	0	0	0	0	0	0	0	0	0	0	0	0	0	0	0	0	0	0	no
PF3D7_0617700.mrna3_1	5.126807703	3.790772038	3.973611276	4.167518504	4.078097423	4.531069493	4.227278994	4.300855871	4.846994687	5.414812061	4.275752049	3.477677328	5.899659026	4.258518925	4.3305584	4.393690764	5.770829046	6.825531251	4.931210275	5.251340383	4.7382274	4.541019153	3.303050085	4.084064265	4.791293149	3.3950628	0	4.213347282	2.538538164	6.363696745	4.399854674	3.434294618	3.185866545	4.42693562	6.776235615	3.72900887	5.309248961	4.989593185	5.447579197	4.752213368	3.430285273	6.252854626	5.231509211	3.247927513	4.484782623	4.671859468	7.169724613	4.231125158	4.855989697	4.497612366	4.363871925	4.487357715	5.565292521	4.339137385	4.222650022	4.13996057	5.280585203	4.61999983	5.153805336	3.941106311	3.979110755	4.263034406	5.906409617	3.140778656	5.71781349	5.253611152	4.286881148	5.578032972	4.309612772	4.142413438	4.919340082	5.502394256	2.350497247	5.095502518	5.621758857	6.343052435	3.165107985	4.154615611	4.730639956	4.733896605	5.327687364	3.791814071	2.641546029	3.762348816	7.160365436	0	0	0	0	0	0	0	0	0	0	0	0	0	0	0	0	0	1	0	0	0	0	0	0	0	0	0	0	0	0	0	0	0	0	0	0	0	0	0	0	0	0	0.02	no
PF3D7_0617700.mrna4_1	4.793955312	4.393775001	4.578788672	2.969429872	5.014535921	4.13406559	3.091187244	4.406243016	3.840394947	4.730870168	3.340097468	3.09725532	4.831553985	4.416338695	5.582635285	4.620165752	4.412264763	5.62979761	3.809355724	4.753306128	4.611541344	3.806889576	3.978785529	4.355454519	4.982897913	4.10503246	3.41281396	4.48526752	4.768896129	4.561904476	3.271161531	4.296289251	3.960604494	3.549650759	4.772420218	5.268065218	4.995826536	4.926755447	5.025234864	3.348537297	3.980674199	4.383600949	4.656025789	4.848708302	4.547716314	4.002724136	6.241413052	4.739720282	4.497430418	5.104757388	5.308585958	5.438630562	3.187846421	4.64169723	4.132229041	2.960741969	4.622040489	5.432639255	5.72313282	3.342623189	4.595530595	5.722188801	4.561499648	4.040064993	3.978797717	3.614190022	6.112229388	5.092375697	5.209745218	3.794342329	3.958096487	5.247673698	4.129805731	5.145191005	8.190544045	4.615369301	0.41126311	3.596922825	4.859809406	5.613587623	4.943353944	4.409627639	3.512449593	4.507066043	6.29483126	0	0	0	0	0	0	0	0	0	0	0	0	0	0	0	0	0	0	0	0	0	0	0	0	0	0	0	0	0	0	0	0	1	0	0	0	0	0	0	0	0	0	0.02	no
PF3D7_0617800.mrna1_1	9.132926554	5.715424878	7.552360615	5.721583708	8.388243324	5.657139603	8.568276728	6.75560057	5.909912798	6.958790984	9.390077952	5.118376892	5.476605246	5.050891944	6.221696695	5.538111031	6.297061321	10.48765626	9.168544767	5.410592828	5.289894637	4.678981377	6.4656935	5.653670795	6.320730997	4.960520879	5.797401959	6.800529355	6.412469954	5.836906893	5.675258829	8.070881701	5.841107938	6.075015766	6.348697404	8.293867142	7.257032331	6.472323313	6.098750739	6.732856675	6.766558948	6.491780498	5.414196002	6.226664325	5.740012573	6.504412653	10.63770111	9.021513318	5.202363886	6.077546709	5.635555111	6.748278846	4.919463432	6.564089885	5.791288342	6.759039499	5.928541777	6.673272333	7.367334395	5.509579709	7.680869622	7.239847095	5.649952528	6.586353256	7.673657537	5.230918869	5.660517157	5.878393868	5.29818948	5.680608208	5.224081443	7.790191098	5.189035414	7.377585759	6.954946697	6.698009705	6.348131676	6.901978137	5.463976148	5.140268403	6.229602162	5.386225007	5.237695278	5.775727096	9.909381646	0	0	0	0	0	0	0	0	0	0	0	0	0	0	0	0	0	1	0	0	0	0	0	0	0	0	0	0	0	0	0	0	0	0	0	0	0	0	0	0	0	0	0.02	no
PF3D7_0617900.mrna1_1	6.839052089	5.791492943	8.454909529	7.497895007	5.321634214	8.788217387	5.427012862	7.767956424	5.548305806	5.827730053	6.474710689	5.883347727	8.067148545	4.42322374	6.640118519	9.695072307	9.641688637	7.265477454	7.915790967	6.513632802	5.987526572	5.530651445	4.945558013	6.586624619	6.631495052	4.497690992	4.976036883	6.975252249	5.724780423	5.734316163	7.56253434	8.067127135	5.60951921	6.107237276	8.483710457	6.027352928	7.60697927	8.55201307	6.063205645	7.28458285	5.756655507	8.010677781	5.39220494	6.740291709	9.474608457	9.033985133	8.539042434	8.711260492	6.399640032	6.651518744	6.683945015	5.757023801	6.795545832	6.605895985	5.148735186	8.653215816	5.777986984	6.109758895	7.473847891	6.605998472	7.615039581	6.612569902	7.67598635	5.247547471	8.97126923	4.819699818	5.729032008	5.520757058	5.584858374	6.08427221	6.299577886	7.497246518	6.586029926	8.278865582	6.972198557	8.489967412	5.174709754	8.529457532	5.803669294	5.72486673	5.619764532	6.076737389	5.631907442	5.529985671	9.911765222	0	0	0	0	0	0	0	0	0	0	0	0	0	0	0	0	0	0	0	0	0	0	0	0	0	0	0	0	0	0	0	0	0	0	0	0	0	0	0	0	0	0	0	no
PF3D7_0618000.mrna1_1	6.570980739	7.625085834	10.85846798	6.549874622	6.577246884	6.514414356	6.952118748	7.463955604	11.67028186	8.25170346	6.440831447	6.942668726	6.624496869	5.299500817	9.658780433	7.799688604	6.035745135	7.487265605	10.79757321	7.148012001	8.09239192	7.771971829	6.136224974	7.580991071	6.038998574	8.46885749	4.256470163	9.128686462	8.285018005	8.253391834	11.88975177	11.51950434	11.6295189	9.776495438	11.29800672	9.821572351	6.752153297	11.34668686	9.357295617	12.70903803	8.06818058	13.52597804	11.18548668	9.89288906	9.47473992	11.46192128	14.61433491	8.861885955	12.52430419	11.7467161	10.25405556	12.6367144	7.888118102	8.245375759	11.4945022	12.81774642	10.81835205	12.08887738	9.775441512	8.090991308	8.769879256	7.341632587	10.21993502	4.935713961	7.481905958	10.47061603	7.540544867	8.551887304	8.028178058	5.966744809	9.391999143	10.87051365	10.80654026	11.01138807	9.22075621	10.7651085	7.943475228	7.756178514	11.922565	9.023675596	12.19566839	6.853948816	7.806290626	10.73290854	11.88119971	0	1	0	0	0	0	0	0	0	0	1	0	1	0	0	0	0	1	0	1	0	0	1	0	0	0	1	0	1	0	0	0	0	0	0	0	1	0	1	0	0	0	0.24	no
PF3D7_0618100.mrna1_1	7.386379165	7.414179112	9.098761973	6.03393099	6.13604026	10.63500332	5.56692201	6.399481363	11.70964498	8.155130909	5.924702037	6.649464186	13.15727709	6.769231048	8.16230978	10.49300577	6.519450762	10.8858842	13.58924958	8.075374214	8.018525646	10.77437734	10.62286624	7.553041786	8.934515731	8.102833282	6.357827823	10.61664829	9.093030234	10.75441371	6.583438268	9.155421191	6.431489067	6.235155796	9.722542253	5.861382889	7.757733444	11.81942904	8.55800523	4.964872726	11.48008586	12.50160694	6.882166021	8.136567005	13.65668269	6.301839714	10.86273849	10.77831106	9.378823923	8.663953859	10.12717672	10.7072796	6.028530462	9.628552775	8.595603047	11.78907485	7.467820723	9.603056884	10.1902567	5.380165022	10.66153919	9.024410354	9.77108012	5.537112223	9.182269435	8.9224085	11.33570778	10.32211912	9.030046659	10.80287522	9.11513017	9.831265605	5.323581136	11.18726173	8.982619511	10.97145449	5.662390138	9.61099238	8.583130609	10.84516102	11.04544834	11.09008247	10.77597557	8.842863962	14.010055	0	0	0	0	0	0	0	0	0	0	0	0	0	0	0	0	0	0	0	0	0	0	0	0	0	0	0	0	0	0	0	0	0	0	0	0	0	0	0	0	0	0	0	no
PF3D7_0618200.1	5.771431353	11.58284154	9.837222255	10.10958329	7.001538854	8.630859575	6.923620136	10.59826652	9.591718574	6.946474797	4.806798638	5.234510342	6.30912259	11.45267124	6.609232543	11.32977075	6.813501508	8.466614536	10.46455585	7.334116684	6.625207636	8.284953072	8.355064171	5.512136998	7.735616297	10.60157107	8.011476227	9.234220372	6.908122839	6.729639952	10.0397973	9.754283964	9.776913615	8.322637147	8.70154278	7.267218566	10.69638601	10.91891188	6.750587439	6.019053284	9.761631172	6.805895211	11.1981719	6.540412353	11.27240992	6.822151066	8.864032999	9.666311716	6.385826986	7.44157307	8.952760618	8.425499295	6.132772287	7.830534002	10.82950527	10.23218426	12.7045743	7.832903803	8.855583636	4.708234535	9.756495728	10.31605735	6.797366258	7.510290293	6.942585376	4.904883203	7.539055181	9.239861603	9.109755193	8.667545535	11.13559084	10.22973263	5.221269526	9.960185386	10.26357395	7.511965304	7.619674285	6.414561251	9.966094137	7.543699718	9.684364267	9.001616937	8.833178587	10.39111043	13.01469513	0	0	0	0	0	0	0	0	0	0	0	0	0	0	0	0	0	0	0	0	0	0	0	0	0	0	0	0	0	0	0	0	0	0	0	0	0	0	0	0	0	0	0	no
PF3D7_0618300.mrna1_1	5.00745305	11.33280416	9.327682853	6.053477229	6.756158239	4.728576487	5.228611736	6.949855273	5.289701036	7.162980808	4.171476832	4.709332067	5.5470468	11.1586392	5.927202049	8.757679885	5.20423162	7.095499371	8.814992532	6.196031379	5.879318833	5.579997238	5.856512419	4.379220661	11.61911975	6.041044362	4.11326893	5.742731516	11.26011021	6.088975174	6.418500557	9.380741094	6.381460467	6.371141738	5.55001584	5.629770389	6.944179782	6.179962929	6.933842169	4.814805397	4.95526328	5.956295789	11.20612734	5.342645253	8.744896248	5.70073303	7.209487551	7.848925317	5.678766831	6.862448115	6.327873246	6.19337861	4.442780098	11.48173977	6.103306921	5.686755826	6.692727812	12.38231281	6.560260784	5.005666071	6.498398556	5.481421948	6.210288083	4.398196033	5.466268162	5.904820428	7.425717767	7.992351379	7.410698853	5.222789715	4.516458588	6.652567441	5.661306804	6.982015626	5.790274852	7.063854835	2.54389438	4.889676109	5.081256117	9.176502811	8.219482458	6.726989885	5.711564957	6.044992107	11.53862465	0	0	0	0	0	0	0	0	0	0	0	0	0	0	0	0	0	0	0	0	0	0	0	0	0	0	0	0	1	0	0	0	0	0	0	0	0	0	0	0	0	0	0.02	no
PF3D7_0618400.mrna1_1	11.60738136	8.977693752	11.32247306	6.695346405	5.688146922	7.94843124	5.863879937	5.838877574	7.510819176	9.468651634	11.59321213	8.054890676	5.982399934	8.826299161	7.901270011	11.0346239	8.8606819	10.79269981	11.86823767	8.835646871	10.08897123	13.18120049	7.18569539	7.406374728	8.770380043	8.235069272	7.889993271	9.661908594	7.832086519	8.660315416	6.760107224	11.73505152	6.679355289	8.407813525	7.890425661	6.494127002	6.019389713	8.951771469	9.237111453	4.129905345	11.05105726	7.229010858	9.094367671	8.086362217	10.92285657	8.708476932	10.85867426	9.119812901	8.658327878	10.55764496	13.34230163	7.871850965	7.341313187	8.662523171	9.274742169	9.276744665	7.15405982	8.259774075	10.85690291	8.236631811	10.83562661	7.98228756	13.21930836	8.203014857	6.436842754	8.838928292	8.701113941	6.921370863	8.22444683	7.415585664	10.22289745	10.81937423	7.376048696	11.08870079	7.453905679	13.89667471	8.539753153	5.962050377	9.114132452	9.835933254	8.085930443	8.616145045	7.053176916	9.379630821	13.69353539	0	0	0	0	0	0	0	0	0	0	0	0	0	0	0	0	0	0	0	0	0	0	0	0	0	0	0	0	0	0	0	0	0	1	0	0	0	0	0	0	0	0	0.02	no
PF3D7_0618500.mrna1_1	8.062084816	10.68703147	6.267567918	4.890210568	5.941970706	9.662769013	7.682715054	6.221351921	5.360346741	7.136918321	7.850770074	6.014978513	6.017156192	10.1477666	5.988964935	12.03260172	7.135185559	12.5714567	6.987335592	10.37333727	11.6514075	9.928242619	5.26654435	5.351445769	7.096703858	7.374718787	4.54116088	9.84153676	12.99573844	8.41530657	4.66358282	6.333447045	4.53981293	6.091225425	9.78954716	8.468510715	6.820626306	6.674701182	7.190939722	5.099451223	9.356590391	6.092568436	10.45243635	5.900919901	11.9220434	7.055880675	11.72247696	6.285876668	10.33999737	11.49884159	10.3142849	5.844111662	5.083682125	7.11149804	8.336690573	6.621392329	7.495110008	12.93100193	9.585763344	8.32259009	6.815483697	13.49911887	8.18935727	4.658811738	5.82631049	5.745447222	5.464610289	9.307409059	11.02513025	5.949630623	6.950121272	9.600372096	8.85165264	7.302271062	12.0687132	9.223472719	3.667953385	5.000645099	7.464198168	7.759750931	9.791735249	12.28477483	5.950049416	7.040789972	14.08321372	0	0	0	0	0	0	0	0	0	0	0	0	0	0	0	0	0	0	0	0	0	0	0	0	0	0	0	0	0	0	0	0	0	0	0	0	0	0	0	0	0	0	0	no
PF3D7_0618600.mrna1_1	7.38283837	7.695192027	8.042423424	7.765319411	8.270968841	7.333594802	6.896303103	7.396904688	6.200905401	8.459904587	6.344873812	6.992783424	7.33552132	6.350069086	8.172410938	9.586395976	5.87021331	9.820229652	8.971551623	7.785458333	8.455562857	9.394152227	7.137430439	6.608428401	6.536634266	6.967831705	5.413524038	8.11211843	8.816767561	7.681724941	9.108455073	8.500988712	9.35393713	8.608013694	7.631490914	7.356985327	6.655509355	8.491818693	8.128919901	8.406044376	10.4830425	8.662863927	7.552736573	7.823893921	10.52205075	6.631585211	10.42941327	8.988543551	11.91600957	9.41314193	9.798749997	7.245185098	7.076290865	8.022560678	8.05341308	8.068141227	7.425703874	9.36112679	8.523973876	7.684118225	8.689454999	10.08651726	7.542311792	5.783452525	6.846460252	12.99235357	7.192659291	8.449840095	8.365307507	7.199548401	8.481853894	8.889603308	7.18925415	8.510385425	8.682967232	9.096232417	9.346767145	6.375168471	8.006572242	6.122288729	9.194659904	8.899287958	7.762637297	7.724271348	11.2275517	0	0	0	0	0	0	0	0	0	0	0	0	0	0	0	0	0	0	0	1	0	0	0	0	0	0	0	0	0	0	0	0	0	0	0	0	0	0	0	0	0	0	0.02	no
PF3D7_0618700.mrna1_1	8.261537008	8.910044536	8.374372122	9.437811561	7.820413388	9.357733105	8.98414111	8.401810688	12.11505633	11.25913277	8.384588568	10.83441535	11.21260599	7.313111981	10.06270799	11.79131939	9.014226646	11.30767662	10.34400543	12.43111281	9.036854937	10.43275243	10.97724524	7.812826772	9.346866409	7.655355876	9.535624174	11.05179699	12.05923687	11.48384009	8.975858483	8.398622806	8.734405887	9.067191387	8.687442319	10.69360713	8.887894285	13.39548445	11.56652881	6.716966241	10.68824154	11.30490513	8.049501036	9.66072071	12.74645388	9.216381588	11.86098046	9.728772359	13.01287921	9.544311557	11.08548045	11.97131612	7.546404435	9.566879582	8.388900397	13.74640151	10.43257484	12.76285617	11.60755964	11.65487995	12.10342474	11.95402358	13.6656076	8.902038041	8.98045902	13.07511124	12.07373009	13.19358156	9.778975589	10.61606348	11.67954642	11.88652031	10.73997714	12.26526786	12.23750536	14.72755351	9.227676	8.941136682	9.269715977	13.7460889	13.64547285	8.397495618	10.5096111	12.56907685	14.52425459	0	0	0	0	0	0	0	0	0	0	0	0	0	0	0	0	0	0	0	0	0	0	0	0	0	0	0	0	0	0	0	0	0	1	0	0	0	0	0	0	0	0	0.02	no
PF3D7_0618800.mrna1_1	5.916617271	4.732691112	13.53399302	4.322367355	4.459293842	10.54908614	6.534393435	4.751682508	3.868909427	5.01309706	4.878959328	4.219630087	7.751919448	4.477289484	8.718328354	7.119378797	4.598425282	6.279099953	5.44984121	6.727141212	13.85261029	4.554944531	11.17572309	8.958289746	7.118618871	4.272728999	4.500527628	6.294821296	5.356273342	6.782166166	5.838334877	13.31485584	4.066028375	5.392676705	9.552664168	8.549546938	4.511326441	6.152444846	4.923742587	4.619543092	4.518858827	7.999613184	5.226919642	9.020212961	7.607627606	6.426029904	7.75659796	6.534616683	6.168896676	14.01950703	5.937234095	11.41185547	8.365340031	7.268733768	5.733451685	4.935692359	6.905499905	6.229023826	6.450832815	4.654485972	7.02441546	6.542228403	7.238705196	3.732615378	5.982763042	4.238007345	9.664870123	5.794838969	9.210061054	5.781771779	5.562375125	6.970092541	4.895306906	7.769194811	6.739921151	8.211073816	4.314168001	4.918622009	5.58074853	5.588609375	6.440832697	3.732890287	3.978329081	6.418406235	12.60889124	0	0	1	0	0	0	0	0	0	0	0	0	0	0	0	0	0	0	0	0	1	0	0	0	0	0	0	0	0	0	0	0	0	0	0	0	0	0	0	0	0	0	0.05	no
PF3D7_0618900.1	9.087483714	11.67315146	11.52813736	7.578275742	10.19180455	8.007863408	7.130938413	8.187198314	8.603609735	11.36578539	9.038362997	7.110353578	11.55649634	7.285995538	7.508251321	7.694300598	6.87952371	9.726514925	10.59762245	8.47073275	8.713862602	11.98793027	7.189466607	6.914253741	8.342583503	7.244056121	7.243676678	9.293612505	8.845926672	7.385266504	7.777312703	11.43162683	6.990637715	7.85891322	7.901499845	9.363917498	8.019240057	9.47515321	11.11251679	6.432774888	10.07119096	11.7436285	8.046976431	7.697538768	7.876993428	7.392376	9.966554126	8.868344823	11.89232926	9.297884883	12.27751742	7.523775806	6.731908995	8.291339933	7.981525105	8.05744564	8.609538326	9.465754039	9.947045827	7.844559867	10.13811994	10.47315527	8.506770521	6.546108957	7.012331561	10.74806613	6.842950015	8.890656661	8.935431376	7.645494587	7.256848511	10.26060126	6.933625205	10.41405184	9.994062648	9.506616588	6.612457241	7.35366589	7.618464059	7.7993024	9.888740912	8.10356768	7.85069315	7.275311835	12.63335144	0	0	0	0	0	0	0	0	0	0	0	0	0	0	0	0	0	0	0	0	0	0	0	0	0	0	0	0	0	0	0	0	0	0	0	0	0	0	0	0	0	0	0	no
PF3D7_0618900.2	9.087483714	11.67315146	11.52813736	7.578275742	10.19180455	8.007863408	7.130938413	8.187198314	8.603609735	11.36578539	9.038362997	7.110353578	11.55649634	7.285995538	7.508251321	7.694300598	6.87952371	9.726514925	10.59762245	8.47073275	8.713862602	11.98793027	7.189466607	6.914253741	8.342583503	7.244056121	7.243676678	9.293612505	8.845926672	7.385266504	7.777312703	11.43162683	6.990637715	7.85891322	7.901499845	9.363917498	8.019240057	9.47515321	11.11251679	6.432774888	10.07119096	11.7436285	8.046976431	7.697538768	7.876993428	7.392376	9.966554126	8.868344823	11.89232926	9.297884883	12.27751742	7.523775806	6.731908995	8.291339933	7.981525105	8.05744564	8.609538326	9.465754039	9.947045827	7.844559867	10.13811994	10.47315527	8.506770521	6.546108957	7.012331561	10.74806613	6.842950015	8.890656661	8.935431376	7.645494587	7.256848511	10.26060126	6.933625205	10.41405184	9.994062648	9.506616588	6.612457241	7.35366589	7.618464059	7.7993024	9.888740912	8.10356768	7.85069315	7.275311835	12.63335144	0	0	0	0	0	0	0	0	0	0	0	0	0	0	0	0	0	0	0	0	0	0	0	0	0	0	0	0	0	0	0	0	0	0	0	0	0	0	0	0	0	0	0	no
PF3D7_0618900.2.mrna1_1	9.087483714	11.67315146	11.52813736	7.578275742	10.19180455	8.007863408	7.130938413	8.187198314	8.603609735	11.36578539	9.038362997	7.110353578	11.55649634	7.285995538	7.508251321	7.694300598	6.87952371	9.726514925	10.59762245	8.47073275	8.713862602	11.98793027	7.189466607	6.914253741	8.342583503	7.244056121	7.243676678	9.293612505	8.845926672	7.385266504	7.777312703	11.43162683	6.990637715	7.85891322	7.901499845	9.363917498	8.019240057	9.47515321	11.11251679	6.432774888	10.07119096	11.7436285	8.046976431	7.697538768	7.876993428	7.392376	9.966554126	8.868344823	11.89232926	9.297884883	12.27751742	7.523775806	6.731908995	8.291339933	7.981525105	8.05744564	8.609538326	9.465754039	9.947045827	7.844559867	10.13811994	10.47315527	8.506770521	6.546108957	7.012331561	10.74806613	6.842950015	8.890656661	8.935431376	7.645494587	7.256848511	10.26060126	6.933625205	10.41405184	9.994062648	9.506616588	6.612457241	7.35366589	7.618464059	7.7993024	9.888740912	8.10356768	7.85069315	7.275311835	12.63335144	0	0	0	0	0	0	0	0	0	0	0	0	0	0	0	0	0	0	0	0	0	0	0	0	0	0	0	0	0	0	0	0	0	0	0	0	0	0	0	0	0	0	0	no
PF3D7_0619000.1.mrna1_1	11.85478562	10.76012936	9.468290658	6.480508939	7.152050935	9.08156119	9.827490862	7.744991653	11.72564863	11.50566331	11.53294543	10.74272245	11.02734255	7.242930728	9.618334535	10.63302306	6.677043356	11.51272613	11.47290333	11.8509085	9.334379328	10.20295282	12.6191611	8.468246928	10.03110566	7.804567546	9.866094472	11.21320159	12.22722169	7.624901615	7.238615802	9.752655087	7.180401357	9.550883406	7.807458933	11.23847985	7.808295496	13.17662428	12.11728869	6.377353797	10.10882006	11.13860268	7.865835158	9.791730766	13.86750427	7.92518131	11.99785435	10.35161199	12.51293824	9.42580443	10.8682112	13.00813482	8.171183862	9.963465945	8.585218273	14.2698584	7.996741706	12.90746823	11.87630124	7.360796744	11.38988913	12.86513048	14.12944497	9.443473098	7.276267148	9.992835383	11.50137884	10.23972501	8.353353381	10.8929427	12.12303781	12.14521862	8.659875701	11.52069509	12.70620837	14.82018616	9.53699599	8.248339469	11.10183914	8.858109727	10.90273171	7.859065018	10.87654371	13.20459652	14.83069396	0	0	0	0	0	0	0	0	0	0	0	0	0	0	0	0	0	0	0	0	0	0	0	0	0	0	0	0	0	0	0	0	0	0	0	0	0	0	0	0	0	0	0	no
PF3D7_0619000.2.mrna1_1	11.85478562	10.76012936	9.468290658	6.480508939	7.152050935	9.08156119	9.827490862	7.744991653	11.72564863	11.50566331	11.53294543	10.74272245	11.02734255	7.242930728	9.618334535	10.63302306	6.677043356	11.51272613	11.47290333	11.8509085	9.334379328	10.20295282	12.6191611	8.468246928	10.03110566	7.804567546	9.866094472	11.21320159	12.22722169	7.624901615	7.238615802	9.752655087	7.180401357	9.550883406	7.807458933	11.23847985	7.808295496	13.17662428	12.11728869	6.377353797	10.10882006	11.13860268	7.865835158	9.791730766	13.86750427	7.92518131	11.99785435	10.35161199	12.51293824	9.42580443	10.8682112	13.00813482	8.171183862	9.963465945	8.585218273	14.2698584	7.996741706	12.90746823	11.87630124	7.360796744	11.38988913	12.86513048	14.12944497	9.443473098	7.276267148	9.992835383	11.50137884	10.23972501	8.353353381	10.8929427	12.12303781	12.14521862	8.659875701	11.52069509	12.70620837	14.82018616	9.53699599	8.248339469	11.10183914	8.858109727	10.90273171	7.859065018	10.87654371	13.20459652	14.83069396	0	0	0	0	0	0	0	0	0	0	0	0	0	0	0	0	0	0	0	0	0	0	0	0	0	0	0	0	0	0	0	0	0	0	0	0	0	0	0	0	0	0	0	no
PF3D7_0619100.mrna1_1	8.278578733	6.626608997	11.12626593	6.926675922	6.945872396	8.827965944	5.650786902	6.884886448	8.017736764	6.001943375	8.419603638	9.291710421	6.407255394	8.980516962	6.298171579	9.253241844	7.171080496	12.73158678	9.955836006	10.59577648	10.23558631	10.6061321	9.02198488	9.064492944	7.565731005	7.34799444	6.967740901	7.722746102	8.100084379	7.406095166	6.914149809	10.89199565	7.238020203	9.534214076	8.523708362	6.691012619	7.214112903	9.17681414	6.594985145	8.184779846	8.588021783	7.454797649	9.346319884	6.953778488	9.334651164	7.314469376	12.52281738	7.578583236	10.85477097	10.29864734	10.7757546	9.004697635	8.993375394	8.044604962	8.164480303	9.390914345	8.866141457	8.576739584	8.150803484	8.408278384	9.561789753	8.72474286	8.377544475	6.346742941	6.470541139	7.471843151	8.494531834	8.256510063	8.868201339	7.61672159	9.431438972	8.09082745	9.028309266	9.87014778	9.075760945	10.35881407	6.488604919	5.658411183	7.828857132	8.258430118	8.916413639	6.746479734	7.481216684	9.12895585	12.042926	0	0	0	0	0	0	0	0	0	0	0	0	0	0	0	0	0	1	0	0	0	0	0	0	0	0	0	0	0	0	0	0	0	0	0	0	0	0	0	0	0	0	0.02	no
PF3D7_0619200.mrna1_1	9.035756533	11.83270746	9.233057229	11.15092559	6.839226215	8.841000366	6.692163688	6.843052372	6.473109222	9.674186286	9.234596093	6.795379679	9.174419079	8.042479822	9.323565938	9.446953916	7.971963942	10.92032151	10.19044162	7.318536358	8.873400418	10.7159185	9.267271057	7.349980093	8.320581814	7.692107654	7.263436915	11.26229747	6.056734344	11.58173609	11.64779151	9.098004904	11.93567776	14.45340577	11.07107035	7.66293246	7.590021927	8.957266621	10.66035122	9.12890432	9.562836219	10.31460341	10.23245194	9.810110242	13.47965693	9.585571175	12.63977138	8.447505618	7.910112684	9.424521831	11.49647235	10.25804324	7.215973969	8.918704022	10.20862169	10.8534955	8.111210773	13.15151026	12.13084088	7.220488585	9.576648407	7.148218286	9.419283613	7.106606073	8.381861638	6.955795632	8.667857379	8.385936052	7.724191124	9.050130142	7.536820532	12.56079024	8.480505942	11.01221018	7.844769372	9.397912553	10.24777444	7.986446734	9.416918481	9.076472047	10.44374146	7.644970646	8.876460937	11.89589385	12.43677889	0	0	0	0	1	0	0	0	0	0	0	0	0	0	0	1	0	1	0	0	0	0	0	0	0	0	0	0	1	1	0	0	0	0	0	0	0	0	0	0	0	0	0.12	no
PF3D7_0619300.mrna1_1	9.050496077	4.954398956	7.95097889	6.239853589	7.362145801	6.36600828	4.645598481	6.117203504	7.053664245	14.23570485	7.97188553	7.052955813	7.337317884	5.614683558	7.602550368	6.547149525	13.43791664	8.084325797	7.17525633	6.601055175	7.490045878	5.031668782	7.60119687	7.159297151	5.801776729	5.91285833	11.52318096	10.0242415	6.423115096	5.261773884	6.193234857	8.131514918	6.066490782	14.31447394	6.850754777	5.826020271	6.162452316	7.89162847	14.17704762	4.97850949	6.962467759	7.075519421	6.210204527	7.771782228	6.453995372	13.44012507	8.23592231	6.341330035	8.602999598	7.437821336	6.869611489	8.270373704	7.408497391	5.660229554	5.86801303	9.436860822	7.990157371	6.974215706	10.60223035	4.763020126	7.407510317	10.35335306	7.320787716	11.47015341	6.742075532	7.115440458	6.954303969	9.275159266	6.609601565	7.169638716	6.699618037	10.47339184	4.607734795	8.283829792	10.27675319	8.204944451	11.34755643	6.091904145	12.08017012	6.767138186	9.857717835	11.15092898	6.862677479	6.502096222	13.02593156	0	0	0	0	1	0	0	0	0	1	0	0	0	0	0	0	1	0	0	0	0	0	0	0	0	0	0	0	0	0	0	0	0	0	0	0	0	0	0	0	0	0	0.07	no
PF3D7_0619400.mrna1_1	8.150557893	7.984761452	6.75978511	11.27977967	5.815834151	6.877271685	5.606067394	10.093582	6.352968891	8.314372712	7.830744498	5.504450361	8.991549055	5.295817945	8.205603619	5.59100422	11.75854542	7.294949406	6.074806809	7.104606629	6.700033362	6.10524374	5.718436762	5.53568891	6.189063153	9.090811601	8.202237873	8.929138441	6.089427755	10.61815165	11.17505591	6.760274004	11.22089913	12.42575462	7.043245672	5.594087104	10.2232382	7.033273231	7.965399006	4.938698861	4.681782539	8.967505176	5.940328713	8.213634351	6.211474485	11.75946267	8.204562238	5.773263707	5.570935084	7.907963342	6.914141918	6.570066067	5.701187046	6.369175918	9.811380245	4.96430096	6.785875945	7.063241743	9.429306101	7.987369991	8.815200373	7.082717305	5.262901658	7.736347414	7.130080828	7.468668301	6.626143409	10.17746165	9.639449871	6.13556476	5.540135848	9.826365005	8.010389066	8.585859371	6.999624725	6.81980564	7.760431019	6.401855834	8.554156887	6.95428587	10.71123922	6.231353282	6.071109843	6.595183829	11.61243708	0	0	0	0	1	0	0	0	0	0	0	0	0	0	0	0	1	0	0	0	0	0	0	0	0	0	0	0	0	0	0	0	0	0	0	0	0	0	0	0	0	0	0.05	no
PF3D7_0619500.mrna1_1	11.16000582	12.18992497	10.34777429	9.974643158	9.932015164	10.07989923	10.71492869	10.38188511	10.63567346	11.05483381	11.25212898	12.10679433	11.67377205	7.336376778	14.10074266	11.29033405	7.185067467	13.25239314	13.22927533	10.59060847	12.75191031	11.07542944	10.94794676	7.277845783	11.11266308	11.46319923	6.572586278	9.191695483	10.29534556	11.43439563	9.486948547	11.05465084	8.138681713	13.11527804	9.667966564	10.2007647	10.30614377	12.7527251	10.79115384	8.969129987	10.91172525	11.38710701	7.961915065	14.18272382	11.04263901	7.992022753	13.1393756	12.35903463	10.71643746	12.04239	11.45957724	10.93433412	7.142410476	12.00964658	11.4127804	11.25818017	10.34745793	10.81199027	9.829278235	9.466505453	10.35222843	9.823342481	10.82257565	5.975998597	10.56756469	8.54297428	9.665058368	10.53186889	11.39168842	9.75906949	11.80972203	10.16912134	8.89641921	10.58306406	9.459322306	11.2357054	7.406604191	10.92392531	8.985401579	8.184388768	11.01358814	10.77779642	9.734194352	10.8881621	14.75177512	0	0	0	0	0	0	0	0	0	0	0	0	0	0	0	0	0	0	0	0	0	0	0	0	0	0	0	0	0	0	0	0	0	0	0	0	0	0	0	0	0	0	0	no
PF3D7_0619600.mrna1_1	14.28463415	13.33285182	11.70081465	12.2480067	10.75574386	11.45350408	9.238977161	10.02967791	11.59561647	10.89064629	13.94701213	12.19997628	11.00767208	11.84093869	9.785824152	12.35169904	10.05677475	12.35049228	13.68940619	10.96120608	12.57394853	14.58127436	11.01849463	9.966048502	11.5961435	10.91013066	10.87468023	12.51590975	10.99597838	11.85891348	11.48126119	11.90424396	12.00237605	12.74750134	11.79348593	9.347563284	10.00367286	12.70786722	10.99027984	9.795440046	13.55105119	10.70933852	11.99703165	9.61459789	12.89769456	9.925112372	12.20469626	11.45907386	11.1715164	12.45279399	14.70427004	10.8139462	9.495415867	11.64787375	11.46665948	12.5737035	10.55022867	11.25148275	12.75593905	10.5677912	12.65603827	12.36071548	14.69671683	10.45141177	9.867365095	12.26977883	11.9058225	9.730687801	11.5130681	11.26863521	12.20038096	12.66376015	10.23960105	12.84657552	12.46789565	14.86101143	11.33799909	10.25951394	13.48065181	12.76348334	10.6721049	11.31217416	11.63669233	10.98849542	15.0716433	0	0	0	0	0	0	0	0	0	0	0	0	0	0	0	0	0	0	0	0	0	0	0	0	0	0	0	0	0	0	0	0	0	0	0	0	0	0	0	0	0	0	0	no
PF3D7_0619700.mrna1_1	6.989029996	11.82691488	10.43645157	13.23729535	7.392732956	9.41183014	5.439141909	10.07778658	12.36888123	10.1376542	6.90936132	9.811146715	8.692671671	6.897728773	11.64594907	11.33929345	6.720134087	13.90974432	10.22249229	10.36508185	9.905834445	11.9133941	8.214429451	6.767116564	10.82653528	11.5966474	11.44964719	7.833632242	10.28353739	7.138427434	13.04621199	9.374484301	11.96105929	10.22027584	9.737437351	6.505448111	10.42619918	12.88833629	10.50480914	13.00964314	13.24002123	10.20559952	7.180207331	11.85537608	11.42987277	6.8908969	13.58426937	9.705951431	14.45386013	9.878749125	12.50656511	8.607277488	6.665992662	10.69345928	12.41181469	12.22982347	8.102697133	10.76390851	8.730951166	8.804472192	10.58795056	9.070202862	11.05516305	11.06443231	6.742600545	11.37409944	8.779234248	8.127155291	7.711285197	12.66687117	11.36621037	8.587723539	8.341479813	10.70150153	9.305064741	11.74189649	11.63498343	6.317478955	11.77169878	9.924255137	8.852784866	10.84670961	12.92923124	11.4271666	14.83503399	0	0	0	0	0	0	0	0	0	0	0	0	0	0	0	0	0	0	0	0	0	0	0	0	0	0	0	0	0	0	0	0	0	0	0	0	0	0	0	0	0	0	0	no
PF3D7_0619800.mrna1_1	7.326127527	7.104018507	10.67561946	7.948374078	9.624178762	10.35949665	13.3117909	14.70961263	7.67288479	11.37509603	6.953114059	7.715602729	6.403813562	9.207999019	8.714853073	8.153437049	7.583690403	14.70098456	7.5128172	7.890224699	10.06044439	10.46355781	8.948534314	7.505516018	8.943553379	10.10633355	6.54538144	9.885039652	7.843802711	14.21213849	8.68178048	10.58904602	7.538320242	7.782499737	11.31775304	13.29889437	14.806533	8.986778089	12.51298721	5.354267237	9.358972871	7.886223251	9.667312405	10.81959512	7.943645396	8.814706949	14.51847344	6.774110532	10.63479188	10.25520175	10.90597767	9.987924464	7.259455799	9.01815141	11.2135467	6.804883891	9.941418897	8.686861573	9.708588376	7.37132622	13.57206149	8.671311588	7.713552797	6.863323873	7.935402944	9.060755185	9.282872441	8.759074018	9.031586685	8.449617138	9.304505559	9.856032431	11.86670371	13.77215108	8.459410812	9.060420708	7.113602841	8.164757867	9.580093998	10.77425969	9.588737195	7.237625464	8.805157427	9.448498359	14.14990905	1	0	0	0	0	0	0	1	0	0	0	0	0	0	0	0	0	1	0	0	0	0	0	0	0	0	0	0	0	0	0	0	0	0	0	0	0	0	0	0	0	0	0.07	no
PF3D7_0619900.mrna1_1	7.761500367	7.493269852	9.793157935	6.335509162	6.178191398	7.684034212	6.031854158	11.26538085	6.756027075	9.179221342	6.346322016	7.620246757	7.042936105	6.590576389	8.001970087	8.238993233	5.991554069	10.19548229	9.903404634	6.747531764	7.800790179	6.72348688	7.032453781	6.139690854	6.352987193	10.34389643	9.287865995	7.243991847	8.129837122	7.097646128	6.569931829	9.51871809	6.548415597	7.38473586	7.986697886	6.369257997	11.25458657	7.762533841	9.11098626	6.033301416	6.496764169	7.567344567	7.267306962	8.120491499	8.250621608	7.306713015	10.47316539	7.506374116	6.603106753	8.568419436	7.249381336	7.525812546	6.12679147	6.70590714	11.12209421	7.080853347	6.784574145	8.723529974	8.099459567	8.125437171	6.572994096	9.364169669	7.936854778	8.785999055	6.132656308	5.24546837	6.849732242	6.834895694	7.718175154	6.154799888	6.303519691	8.570951093	8.864683209	6.709581878	9.426752827	8.843321573	8.743082597	5.633890529	6.439496023	6.424263399	7.384384485	6.415796448	5.787688325	7.00235183	11.0896488	0	0	0	0	0	0	0	1	0	0	0	0	0	0	0	0	0	0	0	0	0	0	0	0	0	1	0	0	0	0	0	0	0	0	0	0	0	0	0	0	0	0	0.05	no
PF3D7_0620000.mrna1_1	7.662253816	6.319244713	10.10648082	6.588502491	11.8965656	6.837415545	8.160629629	8.961439117	6.9940141	9.483686096	7.296282146	6.204750624	6.564789904	10.92434159	10.64681295	7.627693905	6.535195893	11.38453427	8.763827434	8.111508039	8.209438964	11.25167484	13.8280257	9.218067884	8.774286725	8.503672953	8.163871887	10.01353915	9.935998791	13.18787699	7.003955762	9.391824282	6.64346221	9.20063643	6.879301099	8.3502714	9.110306635	7.947643357	9.974064784	6.779632481	9.009268954	6.565057026	11.60101723	10.90550899	7.37270093	6.252828505	10.92224477	8.039998463	6.414272583	8.70663307	11.69066861	13.96164739	8.925220944	8.718392525	9.295374604	13.19295033	14.24169467	10.34130563	10.16753861	7.884710668	9.237315804	11.33763227	9.073927681	7.290698433	9.511610338	6.272450444	13.04292575	8.391598167	9.946828609	11.68287382	13.3091809	10.22350197	7.554317269	9.592092885	10.56911909	9.971296746	7.395957204	9.565982004	6.32113544	12.2926863	9.027931939	9.711630064	11.60690615	12.78865083	14.11753365	0	0	0	0	0	0	0	0	0	0	0	0	0	0	0	0	0	0	0	0	0	0	0	0	0	0	0	1	0	0	0	0	0	0	0	0	0	0	0	0	0	0	0.02	no
PF3D7_0620100.mrna1_1	11.91547549	5.82296214	8.9223683	6.711641591	8.250287521	8.012021527	6.493345367	7.777759892	6.138407157	7.38389569	11.74276415	8.265578271	5.85032293	7.141091126	5.87403119	7.422789089	11.78287804	10.37390513	10.33360952	7.824376824	7.33109919	8.025164665	6.483952383	6.015584523	7.011514092	8.353547637	6.689200449	9.746143332	8.193346375	7.715993164	7.184619189	9.263323362	6.79427463	8.05421585	8.443945937	6.189093399	7.86834515	7.076248474	7.6573983	5.529247905	7.928058446	5.907356046	7.01667766	6.219784541	7.518843441	11.35741551	11.21289088	10.28730006	6.579018695	7.896264479	8.783306387	7.050034162	5.61206122	6.601060142	9.499699477	6.794219625	7.188267407	8.835472508	9.466008413	5.818027266	8.471515226	7.66059503	8.094101341	6.302176321	7.392528353	7.527622131	8.379108744	6.326985376	9.871536289	7.827577367	6.934307446	9.688190356	5.831776486	9.009028085	7.886754209	8.666310776	6.052635965	7.902032885	6.672624937	10.10694413	6.700289734	7.203962889	7.696497333	7.417456385	11.98132374	0	0	0	0	0	0	0	0	0	0	0	0	0	0	0	0	0	0	0	0	0	0	0	0	0	0	0	0	0	0	0	0	0	0	0	0	0	0	0	0	0	0	0	no
PF3D7_0620200.mrna1_1	11.34274906	8.155817853	8.301007554	6.767681166	7.659806971	8.880257394	9.245680006	8.094175457	12.9399291	11.99088077	10.3999797	10.68034123	10.64221099	7.566033957	8.631691188	12.96639207	6.911046943	11.35559132	10.702631	10.57902408	9.005495898	9.579970658	10.26343311	6.550813496	8.11081115	7.881978362	10.44566286	11.29700608	12.64984442	8.570579863	7.931514613	9.745186936	8.272221213	8.654221774	8.244931774	10.7391861	8.036900341	14.17766446	12.60392135	6.186440658	10.24862645	10.71001926	8.227827031	7.94954859	14.57653153	7.549881261	11.57323174	9.956565623	13.26168414	9.454457025	10.17045492	11.78389351	6.383581172	8.745954923	8.164577407	14.18651753	7.495962649	13.32856716	11.70901493	6.401225465	11.70682195	12.57215475	13.76742538	10.29735238	8.208163018	9.942664846	9.588422735	9.500797704	8.522869121	12.73131656	11.82592689	11.97227657	8.031411608	11.87149493	12.46062099	14.56607853	10.8843379	8.326970789	8.677100845	10.08547443	10.21702723	8.398843215	12.80496071	12.68545085	14.82105314	0	0	0	0	0	0	0	0	0	0	0	0	0	0	0	0	0	0	0	0	0	0	0	0	0	0	0	0	0	0	0	0	0	0	0	0	0	0	0	0	0	0	0	no
PF3D7_0620300.mrna1_1	8.991464782	6.016579447	7.079468881	5.98206165	7.668288837	7.850088853	9.352867564	7.209272195	12.45592074	12.24416513	8.86506798	9.264131042	10.46497021	6.749569782	7.365067089	9.350252768	6.588889886	10.56555496	10.48357831	11.27144843	7.28617595	7.205066802	10.45883409	5.80819369	7.319331479	6.756004312	10.05320813	10.84154489	12.1647247	6.801362804	6.475575888	8.347813055	5.953671296	7.76910144	8.107123252	10.87251686	6.990614711	13.89378229	12.41554322	5.733751033	8.949530152	10.59603418	7.375886971	7.47781494	12.36663938	7.37114399	11.40030904	9.649405387	11.64786705	7.975701762	8.066555997	11.74538358	5.614888101	7.474051574	7.144681885	14.21913554	6.658202021	12.96633424	11.53605426	6.067122512	10.93347178	12.4908358	13.98005834	10.15337342	8.290781754	6.33313814	9.424707697	6.084824413	5.986078021	8.565035936	11.80436716	11.8972797	7.081125576	11.06238284	12.26639089	14.72098674	10.63864447	8.260941089	6.26066029	8.858247204	6.409076793	6.081081285	8.27901003	12.81244131	14.56156003	0	0	0	0	0	0	0	0	0	0	0	0	0	0	0	0	0	0	0	0	0	0	0	0	0	0	0	0	0	0	0	0	0	1	0	0	0	0	0	0	0	0	0.02	no
PF3D7_0620400.mrna1_1	12.31140471	8.815509421	8.605237426	6.055529017	6.190561369	9.796237224	7.64623526	12.42296507	7.290795032	8.95134693	11.99696849	13.80026525	6.804290936	8.3954884	7.868318068	8.145954193	12.82979392	9.422439717	8.906013089	8.941697666	8.019593257	10.47731781	6.718220029	8.109221405	8.605904646	6.003832221	7.992285044	11.18857696	7.163590686	11.77548616	7.572864082	8.498960352	5.904103434	7.970104733	8.895850901	7.968639115	12.49132435	8.168036735	8.794193817	7.042674829	11.37437739	7.668409542	9.351214748	8.10813328	8.221167482	12.88132669	10.73265012	8.396340124	9.502979358	8.640505574	10.6019856	6.718078221	7.610117871	9.56511353	6.6592519	7.963660343	9.199604621	8.137384236	11.54940095	6.372328175	8.693372827	10.7929688	6.992898767	6.903759172	8.373554516	5.159736135	10.47158716	9.083800612	6.923809267	8.819608257	11.71229579	11.65144056	5.629695526	9.359006813	10.91525118	8.129583748	7.095527469	8.39866664	6.901204609	11.77520518	9.568436247	7.064090525	9.320298631	12.11663993	14.07120946	0	0	0	0	0	0	0	0	0	0	0	0	0	0	0	0	0	0	0	0	0	0	0	0	0	0	0	0	0	0	0	0	0	0	0	0	0	0	0	0	0	0	0	no
PF3D7_0620500.mrna1_1	10.1131542	7.210483578	10.27172827	5.839989192	6.007795218	7.656576042	9.3199076	6.71577912	10.77307371	10.58711382	10.41448567	10.65883392	10.78884898	6.733546657	8.167245298	13.45718944	6.722703149	11.19953019	10.9405786	11.35695608	8.188295798	10.10828295	9.939754687	6.64863307	8.242445657	7.624596518	9.610126891	10.76395506	12.3112209	6.921759602	7.818145147	10.86153475	7.727209856	8.074786062	7.259539762	11.18019059	6.39142093	12.64074033	10.65909278	5.929709234	9.98928086	11.13599862	7.552154107	8.138289154	14.62848793	8.113366062	11.92690131	9.651558534	11.97019044	9.053327529	10.69581299	11.50613786	6.96237478	8.679038605	8.819173999	13.25268633	7.795795949	12.92832225	11.71404773	6.012834404	10.34275772	12.16793676	13.05902953	9.666466094	10.22550229	7.548089172	8.492322599	5.968070061	7.531639598	11.86236614	11.36192708	11.98978988	7.514583681	10.50658873	11.81446734	13.75056348	10.43802558	9.909360317	7.365518656	7.158324459	7.370554221	8.018161429	11.31120528	10.88956944	14.68024946	0	0	0	0	0	0	0	0	0	0	0	0	0	0	0	0	0	0	0	0	0	0	0	0	0	0	0	0	0	0	0	0	0	0	0	0	0	0	0	0	0	0	0	no
PF3D7_0620600.mrna1_1	7.148987839	6.822292131	9.838848253	6.741074953	9.493738102	6.29948887	6.675562182	7.53965599	7.115931486	6.970086895	6.612031906	6.619509294	9.942441187	8.780722644	8.297604241	9.33430881	6.682619642	7.439435239	11.29547525	9.07865446	6.334079603	7.786197188	11.06357311	6.283164804	9.88238341	7.262601186	5.82669072	9.094031044	8.748586298	8.088301336	6.777741334	9.676936923	7.000581584	7.510482192	6.500701178	6.980904932	7.445559335	10.85801683	7.362661888	6.681311024	7.349734366	9.562466314	9.032504987	9.143496307	8.991478948	6.529677871	8.301631376	10.13603224	9.290760993	7.256472836	8.32662502	11.01049356	6.298454022	10.07030686	6.977148278	8.580804524	7.968454799	9.118527105	9.063984014	7.863833076	9.686624575	8.404541458	7.661549037	4.978506415	7.93317745	5.723716516	9.543543734	7.04927261	8.360819893	8.826910588	7.765244816	9.003603439	8.5939539	9.62168553	8.237333641	8.524479399	4.836207665	7.573294257	10.04730815	7.724185965	7.425104763	11.41809532	8.833236782	7.806783172	11.62281189	0	0	0	0	0	0	0	0	0	0	0	0	0	0	0	0	0	0	0	0	0	0	0	0	0	0	0	0	0	0	0	0	0	0	0	0	0	0	0	0	0	0	0	no
PF3D7_0620700.mrna1_1	10.40050591	11.37671147	10.6401455	13.01748178	6.884964165	8.433543714	6.186064704	8.057558579	6.564530601	7.080018029	10.99307283	7.352705567	11.93536766	8.71207985	8.726081889	8.593689902	9.621813792	11.10644516	9.782572379	7.836997109	10.90516885	11.84288458	11.55210709	6.808642468	6.116863758	9.021785069	9.699763296	6.547511524	11.68328853	6.197511592	13.16287592	10.79535786	11.88384225	7.961565453	8.576862213	6.124948427	7.396861618	8.194412142	6.968781974	7.905146285	13.21732312	11.81466257	9.850577547	9.266083758	8.874612561	10.05983114	11.39120599	8.097926773	7.570235215	10.53286239	12.35242144	11.55535604	6.692092375	6.907611763	8.764772091	10.22747155	7.925228035	12.01850969	7.775248121	7.331544001	10.57283284	9.872336288	12.82830709	9.500642736	7.399769244	8.596674301	10.55309166	7.953847229	5.706806799	7.577806447	10.05305702	8.221683781	7.223326007	11.9135215	10.4398932	13.8041401	9.981667168	7.532316959	9.674563048	7.937108946	8.651267003	7.6114675	7.599243395	9.826087641	14.04867579	0	0	0	0	0	0	0	0	0	0	0	0	0	0	0	0	0	0	0	0	0	0	0	0	0	0	0	0	0	0	0	0	0	0	0	0	0	0	0	0	0	0	0	no
PF3D7_0621000.mrna1_1	4.965095261	4.459769679	4.866411818	4.400348382	4.812153574	4.917148297	5.516697232	4.594914894	6.681952808	5.612196645	3.804502174	4.393078343	5.408785502	4.319352628	4.718843471	4.645923787	4.91295529	6.192833447	4.9640283	5.154707615	5.506628584	4.928202121	4.65394635	3.479411864	5.068966733	5.966291434	2.933199961	4.93213999	5.226518533	4.62516357	9.419690475	8.318150825	9.762367578	6.193657726	7.716537519	8.443667882	5.914828782	8.613664139	6.731702816	9.528799888	5.831821678	11.06364772	9.935649689	6.201371107	6.377548311	10.19411466	13.07235123	7.457604626	9.787256884	9.908391946	8.09229097	10.66053391	6.111652587	6.553705049	9.350386725	8.234293516	10.22846327	9.733614807	5.656620007	3.78764007	5.478159028	5.596627747	6.562287598	4.160429158	4.772132966	4.168586158	5.016248564	4.98026845	4.22430921	4.954305945	4.731455091	6.835276173	7.751516075	7.841359193	6.699012034	8.4486548	7.179966972	3.349526948	10.05894906	5.408351334	9.025890077	3.803909427	3.933853266	7.799922779	6.783837269	0	1	1	1	0	1	1	0	1	0	1	0	1	1	0	0	1	1	1	1	1	1	1	0	0	1	1	1	1	1	1	1	0	1	1	0	1	0	1	0	0	1	0.67	yes
PF3D7_0621100.mrna1_1	5.833468359	11.95885536	6.876521657	14.76483289	6.333137355	8.320401495	4.676765327	12.00902429	14.66109837	12.24684026	5.147603967	5.151760571	8.39990526	7.565283419	11.31006602	4.713821168	5.768063452	14.18037837	9.019082439	12.29055815	9.579576247	13.12051659	6.862639416	6.783608947	13.60509506	10.72753716	11.62705096	4.782082217	12.21596233	5.126728884	14.57262428	7.865681994	13.40626667	12.92473158	8.971023276	4.61330828	12.33666763	14.83671763	13.49098539	14.86724978	14.05247185	9.376570464	8.008324522	11.59077164	4.989760078	6.162289545	14.13554336	7.880998663	12.91706051	9.637194706	13.94778038	8.001405631	6.153650426	13.73798218	11.89417372	9.141780244	8.851568575	12.04774634	5.935832849	7.444668381	9.838188442	9.33547785	8.18646784	11.62779353	6.947390421	8.854169221	8.541829622	8.661555016	6.771455356	12.2256797	11.9341397	6.329151154	6.669863032	10.05502357	9.435787228	9.156151816	12.08902564	5.855360083	11.73957504	10.15758344	9.126787368	8.607881386	13.18641443	11.77889715	16.73282108	0	0	0	0	0	0	0	0	0	0	0	0	0	0	0	0	0	0	0	0	0	0	0	0	0	0	0	0	0	0	0	0	0	0	0	0	0	0	0	0	0	0	0	no
PF3D7_0621200.mrna1_1	5.711309186	6.13551025	10.74885391	13.0507563	7.292286454	7.513261029	4.638980238	8.82973568	4.966737279	5.742486721	6.620528404	4.572860899	11.00419253	7.617429682	7.403362753	10.35335884	5.449329416	10.05950633	8.392199512	8.390505733	9.793906173	6.602700523	6.396264283	4.744108211	6.116105502	5.039921217	5.580640345	7.114031876	6.691674254	6.723523083	12.42784474	10.44467484	11.89103537	7.596702644	6.957536136	5.018616855	9.269223895	6.259024916	5.40010909	4.099982514	10.70282148	10.45778857	7.872180341	8.026101329	10.61020256	5.166487112	10.13620025	7.810900287	7.9582796	9.971021014	7.771153815	6.784215149	5.718424253	6.441571392	4.626976893	6.705555483	7.237296683	7.799503852	6.909501816	5.478007652	8.022794999	9.181670608	8.436190186	4.110967568	7.388245455	4.903991141	6.68867008	9.503521067	6.101824184	6.776622531	7.1186477	6.64558145	5.355722524	8.613653224	9.82278565	9.305954581	4.920909176	7.632236728	5.086548186	5.748348607	10.11176705	6.102159998	6.218628142	7.185242882	12.24965098	0	1	0	0	0	0	0	0	0	0	0	0	0	0	0	0	0	0	0	0	0	0	0	0	0	0	0	0	0	0	0	0	0	0	0	0	0	0	0	0	0	0	0.02	no
PF3D7_0621300.mrna1_1	9.876171115	7.540978382	6.713308043	6.094194787	6.422402854	7.904868215	5.162409175	9.668229466	8.032082657	9.116624232	9.86594262	8.534591132	10.1707778	7.099141029	9.745258301	11.9459983	9.010077922	9.703380827	9.869379844	10.2206566	8.8072201	9.270608242	8.787559139	6.201708556	8.245221056	6.232961503	7.945693387	9.771252598	10.10702578	9.471351561	7.159520078	7.616400184	7.563917662	9.43714856	7.48011632	5.92733535	9.47912582	9.141170358	9.675228377	6.792538389	9.673924695	9.845237908	7.854502438	8.587183865	14.36673917	9.126889836	10.01070276	9.922418793	14.10020135	9.154612671	9.494310911	9.277058535	6.324111657	8.258948099	7.034052757	9.698833951	7.652679343	10.51530548	10.01129784	6.171263178	10.313539	12.48846161	10.03778931	7.771950226	6.740157618	13.89692275	8.756940597	11.62372125	9.158314707	11.55735273	8.971724639	9.951801221	7.361130608	10.20728253	12.29439166	10.9429399	8.068639409	6.303580466	9.280801963	8.414094296	12.00223527	10.36780102	11.36214684	9.407215725	13.65262831	0	0	0	0	0	0	0	0	0	0	0	0	0	0	0	1	0	0	0	1	0	0	0	0	0	0	0	0	0	0	0	0	0	0	0	0	0	0	0	0	0	0	0.05	no
PF3D7_0621400.mrna1_1	6.493718631	12.95338278	12.17132336	14.70236169	7.0885673	8.613869612	6.724618285	11.20357405	12.10617354	7.098077824	6.243044167	6.606395902	10.06635256	5.221186155	8.098294994	7.539409473	6.258656863	12.79714312	12.30519677	6.776364926	10.9142349	14.11714752	8.504201056	7.884164752	12.80720934	14.09552945	12.75634998	10.14510432	8.76037424	9.577693403	14.67126599	11.93315382	14.53768333	10.88746628	8.578668663	6.769371404	11.63101587	12.06978884	7.307200883	12.59777889	10.43876144	10.46956796	6.184170323	8.251452189	7.483349941	6.585832064	12.82715227	11.50380919	6.702437121	10.6483447	14.28492837	9.215328413	7.701988729	12.92460519	14.68662555	11.61257205	9.755446391	8.907081392	10.44436299	7.462643589	11.39800215	7.957112215	6.51659635	12.631982	14.09260331	8.803301834	8.188940495	8.137577555	7.750279129	10.36806369	13.93652369	10.39181834	7.055236263	11.50265146	8.048275473	7.53277892	12.66989103	14.13205214	14.71770588	8.732456747	8.72701892	10.58930534	10.30265777	14.49929318	16.62487031	0	0	0	0	0	0	0	0	0	0	0	0	0	0	0	0	0	0	0	0	0	0	0	0	0	0	0	0	0	0	0	0	0	0	0	0	0	0	0	0	0	0	0	no
PF3D7_0621500.mrna1_1	10.20596102	11.2996319	8.335734448	10.61645812	9.531141484	7.110032252	7.254709279	8.948024026	9.377030577	8.866557401	9.496364123	7.133956854	7.053491093	12.21302854	7.585030742	8.769159098	6.677597052	9.294217707	9.735840918	11.13084719	11.71510099	8.853654484	6.938336199	6.458243054	7.200392546	8.264240053	9.478918934	8.771567365	7.766889933	10.82760097	10.51718559	8.794573932	9.962548515	7.824046909	7.464666656	8.288155423	8.95014579	10.2576718	9.043640003	8.01979304	9.991099378	7.71294222	12.41011146	7.856729593	8.751510036	6.413156052	9.380243123	8.929798348	10.35670591	11.77400658	10.22302573	7.161221234	6.375212796	7.528150768	8.93334556	9.771479931	7.81262392	8.482553606	8.964001152	6.318261668	8.329588826	9.242486092	10.68629656	8.454440058	8.508015796	9.778143007	10.92067492	8.833665604	9.139487013	7.888596324	11.1022578	9.030224227	6.579037047	8.449873084	9.609716917	11.48635833	9.231297302	8.263349628	8.212682377	12.03392614	9.525592065	9.311901413	7.738480129	10.97405118	12.65049209	0	0	0	0	0	0	0	0	0	0	0	0	0	0	0	0	0	0	0	0	0	0	0	0	0	0	0	0	0	0	0	0	0	0	0	0	0	0	0	0	0	0	0	no
PF3D7_0621700.mrna1_1	7.254390172	10.60734178	7.319578738	5.616787731	6.163162453	11.12200771	8.360976978	6.154619289	12.58986352	9.991230453	5.67928095	5.180992237	6.817222597	10.68885049	9.522100999	12.73060911	12.97298806	9.447771957	10.6629302	12.4153137	10.66486416	8.834110337	11.37988585	5.934865051	11.40474339	9.126091163	6.292795973	11.50156666	10.97273423	9.718784659	6.305595848	7.258806146	5.914373751	13.82007902	10.72506119	9.565979507	6.413325134	13.00864959	11.00027047	8.384836552	8.404909779	7.075467692	10.82159615	9.450309606	12.56594085	12.83541205	9.390662833	10.37179876	12.54836228	10.59155165	9.099066802	11.81135911	6.253566095	11.34011684	10.07307896	10.2171042	13.92527217	10.96877884	10.75799573	9.227205627	13.0771344	9.178053851	7.492278071	5.37724864	12.23922836	5.802752752	10.32686535	12.2535807	11.55125191	10.61209925	7.937122712	10.80834779	9.702669665	13.08121968	8.384587365	8.409630143	5.446775737	12.40670093	9.852322732	7.951497122	12.71119982	6.183220485	10.19172955	8.509277619	15.49604171	0	0	0	0	0	0	0	0	0	0	0	0	0	0	0	0	0	0	0	0	0	0	0	0	0	0	0	0	0	0	0	0	0	0	0	0	0	0	0	0	0	0	0	no
PF3D7_0621800.mrna1_1	12.60526414	9.745723075	8.866722497	12.69362354	8.043617203	8.204771579	5.503935232	10.09894755	10.83510735	13.5008759	11.21569555	7.65761292	8.931490851	7.63853228	9.945243827	8.493988898	6.261322339	8.839696746	13.15694529	7.602903167	12.6851384	10.10778723	9.763244788	8.184530411	9.789517191	11.8058796	7.899250226	7.65883297	7.71876919	8.885542295	12.76820079	8.096305519	11.12204167	8.095204032	7.723382958	5.645386818	10.06771207	12.43660237	13.58498526	7.214703273	10.60672235	9.096918656	7.675216441	10.03318371	8.554390073	6.213429205	9.44775386	10.36101688	8.657840259	12.53073504	10.53948687	10.64197679	7.609100931	10.43884118	12.44597877	9.765555983	9.316932158	8.218124748	7.999272808	5.249734138	10.62121417	9.800592541	10.46410263	7.538142293	11.42282223	7.30790298	9.76502846	8.224172247	7.053598697	10.06807135	12.26270183	7.845257708	5.101796242	10.92170239	10.05413564	11.41436159	7.485266327	11.51926215	12.546467	10.36220152	8.90288444	9.496201323	10.25313339	11.94051928	14.51410417	0	0	0	0	0	0	0	0	0	0	0	0	0	0	0	0	0	0	0	0	0	0	0	0	0	0	0	0	0	0	0	0	0	0	0	0	0	0	0	0	0	0	0	no
PF3D7_0621900.mrna1_1	10.35800195	7.980216833	8.659163061	6.530493737	8.611974457	8.745940313	9.304543911	7.48708302	12.50834842	11.4252085	9.310533759	8.867041163	10.71328965	7.616498269	8.030047374	12.59642057	7.501633835	11.46405284	10.53126539	10.59840908	8.480620194	9.300869262	10.23909104	6.062656699	7.56742208	8.08486575	12.40752922	11.29178152	12.39916674	10.09353799	7.49610489	8.937756789	7.715698841	8.858041279	7.02939285	10.32311396	7.469000135	13.94129485	12.1205549	7.675826095	10.21110478	10.73187214	8.328906479	7.67554292	14.27674332	7.960011291	11.91004413	9.822625482	12.10771953	9.165576923	9.912429476	11.66069529	6.329879172	8.333923563	8.383153318	14.21419359	7.639426081	13.09586067	11.9643044	6.051580664	10.76431651	12.35437084	14.21279643	12.25702227	9.694199303	8.949652278	9.819310129	9.349068226	7.639415589	12.16211824	11.53485729	12.1796912	7.839930371	10.74925295	12.25905947	14.83328622	12.56061022	9.710480613	9.018719977	9.827735301	10.20536707	7.974834911	11.92374718	12.42835152	14.83153882	0	0	0	0	0	0	0	0	0	0	0	0	0	0	0	0	0	0	0	0	0	0	0	0	0	0	0	0	0	0	0	0	0	1	0	0	0	0	0	0	0	0	0.02	no
PF3D7_0622000.mrna1_1	9.381071307	6.683217575	9.084476386	7.918190541	6.804496669	7.541231546	6.523067059	8.625399372	8.300100377	7.36054452	9.280183418	8.274420718	8.459253407	8.269877937	7.027433588	8.355534006	6.911058691	8.464947062	9.461834771	6.868137644	8.610839653	9.593890289	8.930462379	7.479467043	8.047077216	7.877668117	6.942203799	8.676398327	10.53503651	6.748764401	8.169079926	8.664770817	7.160752347	8.113747471	7.556486547	7.133531618	9.210491576	10.06557028	8.099828422	5.84445998	9.709596372	8.462223404	8.48936914	7.260860591	8.749993404	7.014516836	8.679513252	8.107780924	7.169379051	8.985011906	10.07412509	8.946149979	6.943939407	7.908852574	8.723869785	12.31675578	8.924581404	10.99258373	8.675493232	6.608524611	9.72754908	9.120652828	9.827279116	6.54868248	6.846345253	6.411772312	8.423749283	8.564194103	6.596400411	7.483962447	9.715647889	8.640041965	6.664778903	9.949383763	9.472064739	11.3004526	6.817358129	6.263419881	7.716871005	8.32598372	9.092379216	7.282645316	7.787584504	9.919582845	10.89105308	0	0	0	0	0	0	0	0	0	0	0	0	0	0	0	0	0	0	0	0	0	0	0	0	0	0	1	0	1	0	0	0	0	1	0	0	0	0	0	0	0	0	0.07	no
PF3D7_0622100.mrna1_1	6.910436548	11.05025718	9.030122812	14.5939806	11.14530982	11.16141566	8.379335164	10.35403187	6.901434979	10.30346129	6.045499845	6.969767032	10.81147143	10.76590653	12.40821311	10.04616224	6.057678606	11.4135461	9.977906989	10.79824439	9.86249529	8.417069974	9.696183565	7.992562819	13.93111348	12.87896266	8.576639935	10.45970397	6.285178554	10.63109558	14.7627755	8.859737008	14.50762128	10.05940745	10.80560537	8.067982746	9.979781435	8.589850532	10.1192194	7.265841535	10.58906068	11.07149575	10.94717735	12.74642222	9.881052372	6.601165844	11.144464	10.44284255	7.362780766	10.13603715	8.998306072	9.834344108	7.538809887	14.16816945	13.26381725	8.633314146	9.168238327	7.54490069	10.77681151	7.138285154	14.47696768	10.53945252	7.325574233	7.94100202	12.53390768	13.20188661	8.831601646	8.613205713	12.77154024	12.1770511	10.76250627	10.79712632	7.016704763	14.61358415	10.50575287	8.480449631	8.914140005	12.40386607	9.402174014	8.586840192	9.147729588	13.58464323	12.22686487	10.97051943	15.76886866	0	0	0	0	0	0	0	0	0	0	0	0	0	0	0	0	0	0	0	0	0	0	0	0	0	0	0	0	0	0	0	0	0	0	0	0	0	0	0	0	0	0	0	no
PF3D7_0622200.mrna1_1	11.17255074	10.75467247	11.7927363	9.934738586	8.316547559	11.11888173	8.047211763	8.49758458	10.75342882	9.664847972	10.8320433	9.65740937	8.799403302	8.05198855	8.242242287	10.69870915	10.82785172	11.58752222	12.6040244	8.882075124	10.69010064	12.99708381	9.938540744	8.400120079	9.872966578	9.514695055	8.962737684	10.48658056	10.92339533	9.073465973	10.91243077	11.36312372	11.18699495	11.19439002	10.36688206	9.105629411	8.148766417	11.19414308	10.36937348	12.16212282	12.09168743	10.90688237	10.20842138	10.81586271	10.94887811	12.65838225	12.51273425	10.04823906	10.00256393	11.08862377	13.27370735	11.12719771	7.81289329	9.611687856	10.72166084	12.52586998	9.806334187	12.18762107	11.12605808	8.598887421	11.72707048	12.33699493	13.75747759	8.222997935	7.661415071	11.3083682	10.68797477	9.112725864	9.951174071	9.830792955	10.96682491	11.30943261	9.452702817	12.0608242	11.53570239	13.13135156	9.412429409	8.019134017	11.48925773	11.93251205	11.30823105	9.569003129	9.792831983	9.278017367	13.84467234	0	0	0	0	0	0	0	0	0	0	0	0	0	0	0	0	0	0	0	0	0	0	0	0	0	0	0	0	0	0	0	0	0	0	0	0	0	0	0	0	0	0	0	no
PF3D7_0622300.mrna1_1	6.160895152	6.667898383	7.132453971	9.080952862	5.802403346	6.518526769	8.945686057	6.594273816	12.35315467	11.38735304	5.232641693	5.751374355	10.69968675	5.575980777	7.829890493	9.874319472	6.594244311	10.96570591	10.01012569	11.27691487	7.173971074	7.828869283	10.10421855	4.970472843	6.982009752	6.000265033	9.860702005	11.04898737	12.32269371	5.309522806	8.171481572	7.075374048	8.28252448	6.439454136	6.461430084	10.3707134	6.506566197	13.84810255	12.18891607	5.163620339	9.398742023	10.89462916	6.868719768	7.440565862	11.67829976	7.351795535	11.83473976	9.447327315	11.24535927	8.297593909	8.60481883	11.80654351	6.381954276	7.316347636	6.920020224	14.39409339	6.848339604	13.12156863	11.6414393	4.959904342	11.20228899	12.06114755	13.9883998	9.598086942	6.806009303	8.844598865	9.651009849	13.29517832	7.363811409	7.70945239	11.76579187	11.96466791	7.49397595	11.29206219	11.49043926	14.57577198	9.896538978	6.462583611	6.766670096	6.741262052	14.07124885	5.66133005	7.280255254	12.24516433	15.11413199	0	0	0	0	0	0	0	0	0	0	0	0	0	0	0	0	0	0	0	0	0	0	0	0	0	0	0	0	0	0	0	0	0	0	0	0	0	0	0	0	0	0	0	no
PF3D7_0622400.mrna1_1	7.036406439	5.734885601	8.340911976	6.486781661	6.749431208	5.976580122	6.786989169	6.589861576	5.356295831	7.948164495	6.740867481	8.74274167	5.353908519	4.866208927	5.983011905	11.06005262	5.391313431	7.513919165	6.320766474	5.193489971	5.258283002	5.493268407	5.902104803	6.472373515	6.643380029	5.710332281	6.706951192	7.338066093	5.521031942	7.201825678	8.024576961	9.436833339	8.526712805	11.86377416	6.255114705	7.576428155	6.660104237	7.381699178	8.582710969	6.167524169	7.213082774	7.057332786	6.238126037	6.382240137	10.71027208	7.538249313	10.67974788	6.18787154	5.632373197	6.313179299	7.297619681	6.769806037	5.969008735	6.222116295	7.328092022	5.906214813	8.540351332	8.200058016	8.621877617	5.847596349	5.470445075	9.128451147	6.686400984	6.400429467	5.660478887	4.310686509	5.759059337	5.922189942	6.093098053	4.909778734	5.600634704	9.133635373	7.117050616	9.524326915	8.421494552	8.574860158	6.153469656	5.484236558	5.7971955	5.669692123	6.123226417	5.764089772	4.791172069	6.383142672	9.687261494	0	0	0	0	1	0	0	0	0	0	0	0	0	0	0	1	0	1	0	0	0	0	0	0	0	0	0	0	0	0	0	0	0	0	0	0	0	0	0	0	0	0	0.07	no
PF3D7_0622500.mrna1_1	8.435600905	6.89635214	8.961737424	8.715592785	5.739030812	6.483934889	5.896046189	7.441193431	6.690738479	7.752500734	8.133213504	6.759019642	6.826423295	8.699670485	8.308759753	7.789017268	8.757250766	8.990341512	8.993348372	7.591099045	10.20129177	7.620730649	9.469610297	8.035461295	6.84366525	7.610703093	6.666951272	8.781435056	6.80811323	6.170820037	8.331321799	9.001241888	7.643180228	9.401329627	6.927308645	8.009707807	6.906581262	9.251133797	7.53721968	5.069938379	8.548651898	7.754669664	8.523777417	8.264080883	8.736320716	7.874693195	9.713107034	8.667241379	5.98834826	9.739792296	8.663828814	9.510885479	7.646261568	7.433700247	8.157095516	12.39189615	9.94609489	8.388757862	8.854863567	5.390959595	7.960495869	9.56686501	10.41798607	5.91233757	7.745606719	7.111091985	8.795800491	6.272685975	9.661686201	5.574260728	9.69100311	9.795033721	6.120153914	8.047189137	8.359533602	11.24159539	6.756832079	7.610454145	6.853200773	6.357240862	8.056151484	8.079005392	5.841611914	9.187757184	11.10696247	0	0	0	0	0	0	0	0	0	0	0	0	0	0	0	0	0	0	0	0	0	0	0	0	0	0	1	0	0	0	0	0	0	1	0	0	0	0	0	0	0	0	0.05	no
PF3D7_0622600.1	5.814288478	5.290360739	6.722063363	5.337047401	5.891519844	7.860177163	5.840157868	6.693044102	8.05856426	8.209812987	4.451215786	6.281934527	6.716209067	7.290626053	5.889688728	5.188554918	5.221797724	7.201341535	9.21061203	5.750712554	5.540119221	5.138328474	5.58598508	6.701857691	7.435266146	4.840716344	6.360186773	5.477389344	6.004209709	7.303765872	6.218247348	7.193876204	5.168402712	6.566326101	8.114180007	6.823967641	6.098436388	8.186155486	7.584336231	5.633087187	5.698202768	6.96344807	7.79429896	6.128882408	5.601413602	5.892489819	8.122334796	6.930515238	5.511183038	6.127333339	6.082535174	5.931278977	6.169460162	7.461987789	5.608246118	5.330288014	5.850487962	6.893333736	7.168515013	5.937992979	7.059304317	9.11679155	7.343778943	6.381538043	6.187755464	6.500361558	5.698486879	6.519168745	5.914636383	6.136738559	7.320103939	7.314316272	5.066372825	7.33383661	8.337994191	8.31724655	6.294955762	6.23687876	5.952588826	7.534199765	7.10012655	6.967196577	6.035173835	7.134336972	9.094697449	0	0	0	0	0	0	0	0	0	0	0	0	0	0	0	0	0	0	0	0	0	0	0	0	0	0	0	0	0	0	0	0	0	0	0	0	0	0	0	0	0	0	0	no
PF3D7_0622700.mrna1_1	9.370646342	5.680484873	7.808517884	5.530356319	5.18045528	6.398745973	5.20656299	7.808371634	12.53668677	7.144875719	8.957409052	4.977193389	7.152330718	6.041532243	8.289293257	7.410260958	6.506071983	7.754491422	9.966813692	8.474048889	8.873442089	10.83525145	7.255991272	5.634629053	6.852856447	7.640079963	8.392778386	8.026373799	8.659523081	7.554014947	6.457859587	8.436960318	5.986091493	7.267086966	6.357917484	6.257619122	7.235826796	13.18261311	7.261407659	5.009516467	11.17155013	7.938174144	6.651350184	8.571448742	8.495220874	7.656889433	8.580797894	7.80559017	13.03850549	9.428890137	11.19797653	7.264501671	6.085170926	7.31448128	8.266823283	6.855869044	8.73108434	9.056380099	8.163817898	5.838635779	9.35594017	8.032141099	10.88507266	7.789725223	5.403521735	8.33923489	7.618435261	5.591875731	6.139010693	9.633757265	8.865638691	8.502788177	6.64061244	9.454594112	7.914207977	12.76070204	8.467592616	4.639833261	9.429908763	8.005644689	6.410990228	6.001131145	8.474817729	8.361696691	11.9692445	0	0	0	0	0	0	0	0	1	0	0	0	0	0	0	0	0	0	0	1	0	0	0	0	0	0	0	0	0	0	0	0	0	1	0	0	0	0	0	0	0	0	0.07	no
PF3D7_0622800.mrna1_1	6.678356134	7.583156884	9.200546963	14.05742179	6.488543732	5.274273942	5.380358629	6.490541829	9.360428145	10.14348455	5.890639782	4.985243034	5.428352753	5.670177442	5.913495541	6.811173502	7.476253369	8.404672718	7.901507328	6.402157915	5.5818951	6.970541092	5.361827895	5.550415057	6.799716998	7.696854527	4.80591376	6.628673144	5.508783758	8.607268274	13.59135173	9.450503327	13.49123469	5.924669665	5.428627418	5.245529802	6.580917349	9.97259476	9.457973189	5.484845582	6.971073779	5.936241775	6.608309617	5.410070015	6.489308959	7.603434154	8.952685993	7.184193039	6.203565999	6.331895056	7.21669279	5.73123908	5.288441523	6.888369284	8.07345102	5.211540405	6.12741733	6.354874564	7.132313222	5.247991033	5.65433315	11.05332333	7.822018697	5.756355765	6.284569863	5.747228313	6.139890312	5.631413531	7.969460921	5.115260934	6.519715061	7.842887162	4.455864834	5.351456797	10.60788973	11.11532099	5.33902764	5.574753173	6.21765348	6.517274716	6.620417854	4.560573325	4.971802284	6.753121479	11.3903979	0	1	0	1	0	0	0	0	0	0	0	0	0	0	0	0	0	0	0	0	0	0	0	0	0	0	0	0	0	0	0	0	0	0	0	0	0	0	0	0	0	0	0.05	no
PF3D7_0622900.mrna1_1	5.991086564	5.332688962	10.23624677	13.69533365	7.388580276	8.579594161	7.889785327	5.294364347	5.654856529	6.543724154	4.577913224	5.646287682	5.934463094	4.968380879	8.580908517	8.849864066	11.9843946	6.835745714	10.02574472	9.183166355	6.78655215	5.128631319	6.477193087	10.71504816	6.138677555	4.9071069	4.658177723	6.088723375	5.888638825	11.1378276	13.27755787	10.26153547	12.75253164	6.553737109	8.468961034	7.46586562	5.207128415	7.798678594	5.879244059	6.21752168	8.659571191	6.608243839	6.113470374	8.718832534	8.904943201	11.8194831	7.598705955	9.28656081	9.388182415	7.13338441	5.95978925	6.215088077	10.06287362	6.001492547	5.287376422	11.3390128	6.246343949	6.489334717	7.038620478	5.057988681	5.921831709	7.039155853	6.23332884	5.739261892	10.1275225	5.289848898	9.291135452	4.829273936	5.989408427	5.925429751	10.95670119	8.207581671	4.951357018	6.24818915	7.282228898	7.661517401	4.985374083	10.25788385	5.622933961	10.90183441	5.944533417	4.953442181	5.58954523	10.777157	12.68295118	0	1	0	1	0	0	0	0	0	0	0	0	0	0	0	0	0	0	0	0	0	0	0	0	0	0	0	0	0	0	0	0	0	0	0	0	0	0	0	0	0	0	0.05	no
PF3D7_0623000.mrna1_1	11.99020514	7.936694956	11.72690762	8.891089453	7.066887004	7.948737742	10.67594323	7.146866345	10.83378889	10.58464582	11.74866407	7.732717163	10.59796098	10.25022855	8.560004727	10.34092268	10.23701476	11.73714235	12.00609987	11.84068926	10.16914005	13.00666619	9.394995177	8.390529446	9.56675498	8.715418773	9.160843023	10.61553372	11.60494874	9.128745219	7.961137907	12.21466997	8.576108562	9.073263503	8.380710944	11.78521961	6.91434885	12.64793251	10.39188572	7.473546587	12.39767125	10.81620056	10.19791306	8.297647277	14.17469846	9.95594319	12.23475454	10.02785339	12.26977243	10.09290724	13.3315728	10.72316076	8.293117048	9.625135127	9.228389084	13.25746119	10.26161587	12.60631584	11.05299356	7.739114752	12.01661722	12.44384721	14.17922107	9.39363935	7.7444603	9.586083117	9.016000201	8.228966234	7.803747738	8.446181656	12.25757415	11.66733028	7.595663022	12.15201724	11.92117997	14.82496286	9.621773634	7.785328425	10.87228367	9.924491768	8.666468611	8.801323485	8.419154465	12.76271846	14.45191771	0	0	0	0	0	0	0	0	0	0	0	0	0	0	0	0	0	0	0	0	0	0	0	0	0	0	0	0	0	0	0	0	0	1	0	0	0	0	0	0	0	0	0.02	no
PF3D7_0623100.mrna1_1	6.560149196	7.902845501	6.115424626	7.453977229	7.720067606	6.284517397	7.761305098	8.398543735	6.235779828	6.881281784	6.59233636	8.163168804	6.631880871	8.466186768	8.816747273	7.598671879	11.74429434	8.182201486	11.5900462	6.7558418	7.982474515	11.00854703	6.80850257	7.973402958	6.440548898	6.102169879	7.239131377	11.51878999	9.238615083	12.23777556	7.692618728	7.701729136	6.949400286	7.105839222	7.608068511	8.390045024	8.672600133	7.899207633	6.525161081	6.606688079	6.982535854	7.249307219	9.204482914	9.284194103	7.372031089	11.3904721	8.840760424	10.88287404	7.979728742	8.455937835	11.49473494	7.154864552	7.870226259	6.371414929	7.0342694	6.033191696	5.769499289	9.820529181	11.55322961	5.34927871	11.54508372	6.477773778	9.067447769	6.649915621	8.093873669	9.960926768	9.435242174	5.171182366	5.736793617	8.716337101	5.405915156	11.40844638	5.253091889	11.65384248	5.967104008	10.18738144	6.905499007	7.847253857	6.038391477	11.55318142	6.089314409	7.527086786	8.687415115	6.074300281	12.58176362	0	0	0	0	0	0	0	0	0	0	0	0	0	0	0	0	0	0	0	0	0	0	0	0	0	0	0	0	0	0	0	0	0	0	0	0	0	0	0	0	0	0	0	no
PF3D7_0623200.mrna1_1	8.128326158	6.807441929	7.702998139	6.231594561	6.534909238	6.083962977	5.834563777	7.083002178	11.57044273	5.848508121	7.573849689	4.860270046	6.943815214	6.787129653	6.551357295	7.43561725	7.186346603	10.86197925	7.79797571	6.677017229	6.803411177	8.891447297	9.830361703	7.363102215	7.923801125	6.917957227	5.575704637	7.067599603	7.931377006	9.341116412	12.03634291	9.576116503	12.36418931	11.53794157	7.068646338	7.857014536	8.106341327	12.31352577	8.599097292	10.63923494	10.02068977	10.34532102	10.14049157	8.90973253	11.26153449	11.28786225	13.25532127	8.649383402	9.461441805	9.129977215	9.784243865	11.3409339	6.916921026	8.7157641	10.20552213	11.51847569	9.672484085	12.36939629	7.254389757	6.320856055	7.734248819	8.697336221	6.994627386	5.504585759	5.984454514	7.129944537	8.573433797	6.813165521	7.384024702	8.982210115	6.344103453	8.133584225	11.01781496	11.11903125	8.494546572	9.393239914	5.72997605	6.654611775	10.86211392	8.033645211	10.18352431	9.348777485	8.980739824	9.626713328	10.65912862	0	1	0	1	1	0	0	0	1	0	0	0	0	0	0	1	1	1	0	0	0	0	1	0	0	0	1	0	1	0	1	1	0	0	0	0	1	0	0	0	0	0	0.31	no
PF3D7_0623300.mrna1_1	6.687665738	6.348574569	7.293549071	6.779001818	6.145113588	7.023348267	6.342510053	9.489282086	6.960041923	7.147083053	6.393327681	6.989235348	6.029313358	6.306910292	7.583457135	9.410774796	7.575480753	7.745043038	10.28970019	6.01293984	5.925880069	7.001459756	7.00982226	6.194872378	6.856704658	5.175214861	6.723670076	7.191754429	6.195942255	6.825811336	7.102153788	7.888524404	6.567110446	7.297483356	7.225790644	6.947500792	9.976306169	8.145804605	7.047165592	6.426405074	6.069494119	7.791455554	7.256184188	7.307208803	9.421236036	8.024070878	9.302925558	6.593033506	6.189583198	6.900813571	7.578591169	7.189189214	5.711923052	7.101283572	5.810367259	6.434840451	6.693413195	7.222276694	7.844500474	6.610516984	7.109684786	8.844537076	7.704873198	6.1895061	7.136505866	5.166861545	5.751143034	5.762180837	6.106388861	6.140174633	6.360379607	8.478643248	6.214283459	7.837960351	8.282489144	9.106559924	6.291783362	6.652621618	6.595409338	6.414563087	6.947235871	7.603985171	5.571519952	5.246500001	9.598003731	0	0	0	0	0	0	0	1	0	0	0	0	0	0	0	0	0	0	0	0	0	0	0	0	0	0	0	0	0	0	0	0	0	0	0	0	0	0	0	0	0	0	0.02	no
PF3D7_0623400.mrna1_1	11.50689013	11.40258907	7.034931892	5.758427383	8.011055585	9.220881761	6.092996789	6.48092304	12.14857952	9.675543708	11.86997198	9.350858526	9.990005272	10.13958596	12.28792906	7.620511802	10.46884935	12.5554815	8.834532689	12.49643169	8.682644731	11.44391386	4.499462083	10.60451076	10.11593977	5.713767986	4.105924048	9.008886206	9.413479885	12.88314292	5.33568787	6.797296625	4.200754812	12.97245276	9.407879016	6.093972193	5.889752893	12.69771226	9.320436179	4.196234253	7.355168582	10.01124058	10.2395347	12.38921532	7.304096134	10.77804563	12.35144222	8.094176637	13.03317977	8.929775688	11.89579461	5.338930145	10.42355068	10.35213993	5.332200258	7.867919937	7.671116258	9.777156815	9.574025549	8.794846343	6.51993864	7.229605631	12.48418211	3.488176716	5.587244959	5.534886868	6.073744161	12.0955891	8.818420095	10.70098338	6.998135374	9.982768615	8.283396559	7.278792079	7.355608857	13.40493204	4.865006183	3.246535655	7.353699482	7.335507757	12.77435093	7.824965302	10.50302766	6.383918392	15.20728408	0	0	0	0	0	0	0	0	0	0	0	0	0	0	0	0	0	0	0	0	0	0	0	0	0	0	0	0	0	0	0	0	0	0	0	0	0	0	0	0	0	0	0	no
PF3D7_0623500.mrna1_1	7.999105146	10.36336547	14.48631259	7.328441526	6.44601241	10.18368473	7.107001754	12.07239468	9.05429259	8.616453996	6.414568407	8.318538164	11.0674258	7.641963097	14.30897301	11.00308903	11.2245571	11.74188604	8.99958413	9.159927844	8.709550057	10.99475908	8.849057732	6.43602823	11.95879915	6.895084538	10.00861238	8.294014735	11.44934791	10.69708201	8.180414138	14.41401204	8.001065588	6.999397854	8.487379321	7.417136148	11.8715948	9.942977864	8.27046223	7.424468458	11.13962979	11.52432854	7.841432765	14.40969611	10.89059286	11.19106848	11.81886402	8.393885379	7.366243627	9.345279761	11.25474697	9.501835655	6.703882559	11.87397953	7.154460733	10.7536972	11.43310804	11.0380074	8.514423204	6.564524161	10.66214476	11.71013748	8.429704997	9.592422049	7.062720201	6.498204483	8.40706903	13.98374365	11.28093374	11.25509756	11.6782272	8.704826287	6.179475042	11.0822726	11.17284177	8.241258982	10.09166827	6.832941066	8.813594043	9.13255297	14.03600066	8.777959954	10.81832327	11.89119074	15.12753427	0	0	0	0	0	0	0	0	0	0	0	0	0	0	0	0	0	0	0	0	0	0	0	0	0	0	0	0	0	0	0	0	0	0	0	0	0	0	0	0	0	0	0	no
PF3D7_0623600.mrna1_1	6.038969693	6.424648944	6.3513256	6.412640455	6.241702983	6.822425759	8.351883475	7.644738151	5.717483725	7.568560213	6.037154342	7.111533472	6.432527355	7.564604046	6.792092115	6.236757226	5.772351374	9.654666064	7.31851188	6.492426489	6.252760635	6.662285859	5.369919056	6.356228566	7.50385836	6.741723497	6.230707327	6.300568608	5.329722556	7.020612745	9.245129131	11.39155254	9.083134739	9.142278674	10.51030769	8.870995722	8.79541667	9.739510013	9.673843949	12.18789459	7.666151774	12.60094345	10.96124309	7.938681688	8.031747924	10.52282459	14.12175229	8.883183013	11.64164463	9.869507556	8.027929492	10.26200132	6.918913522	7.639694546	8.877565336	11.6201658	8.402425137	10.89439356	7.298766642	5.261217584	8.539647115	6.0389454	6.603401603	6.494355503	6.823872529	6.162446614	5.771993948	5.537398967	5.976840235	5.807946695	6.888617218	8.454732807	11.3700635	10.64800023	7.580623709	8.184425617	7.107347499	9.236319552	10.28607909	6.455245262	8.972775054	7.831209942	7.201984343	8.491979596	8.824544278	0	1	1	1	1	1	1	0	1	1	1	0	1	1	0	0	1	1	1	1	1	0	1	0	0	1	1	0	1	0	1	1	0	0	0	1	1	0	1	0	0	0	0.6	yes
PF3D7_0623700.mrna1_1	6.245807091	7.081673305	5.19605369	5.866594019	7.650505835	5.648049878	5.462441341	5.44905292	4.960680463	8.028091955	5.561222268	8.760451915	5.521963158	5.373773769	8.420972242	5.208689799	6.034610948	12.82806748	6.723044288	6.226857391	12.15779854	7.214715491	5.224421423	5.294523489	7.57567194	7.076222483	4.656372293	5.777804452	5.289309057	9.823029473	6.102906183	6.129991983	6.262494792	13.81577749	5.594579334	5.253599437	5.771280993	6.35920248	7.990023872	7.052517977	5.187975347	5.36746575	5.945455532	8.450578215	6.168375532	6.38594695	12.92296162	5.379149041	7.131672129	12.3795907	7.148312822	5.640584268	5.180274471	7.022304625	7.24669813	4.567739208	6.237512405	5.798939887	6.816066642	4.942653932	6.647100263	6.32483845	13.11233478	5.680411886	10.20059321	5.041106852	5.5737751	8.424047826	5.15703059	4.488582257	5.261789366	7.015314044	4.984288087	6.754898203	6.116086567	12.99079432	5.585313972	10.08048912	13.146158	6.371656318	8.91274763	5.509220042	4.463956223	5.527922071	11.92941002	0	0	0	0	1	0	0	0	0	0	0	0	0	0	0	0	0	1	0	0	1	0	0	0	0	0	0	0	0	0	0	0	0	1	0	0	1	0	0	0	0	0	0.12	no
PF3D7_0623800.mrna1_1	9.590360027	8.093704288	10.01771063	9.660328788	6.956794715	7.126102803	7.227726934	6.882270028	11.38445601	12.64616681	9.387343847	8.990749982	9.542497541	6.349274148	10.14652729	12.18018928	6.947698777	10.675383	9.519257699	8.65024136	12.64471966	10.25791894	10.46338937	7.265524344	6.594705062	8.238920523	9.688960712	10.14984805	12.04176072	9.818080625	12.07149567	11.72833311	11.97457797	9.924062263	11.55110925	9.122488408	6.696057516	12.25385359	11.32515415	12.7597805	10.99873613	14.40312184	10.94274221	9.392768415	14.13382158	12.40602549	14.48097942	9.848584987	12.16211599	13.29662529	11.00486099	12.85233412	7.425725389	8.798971473	11.1986476	13.26695843	11.49468152	12.82850693	10.97679565	5.082381153	9.778701341	11.21776596	12.37885014	9.594269392	7.499117054	6.812134601	9.519183375	7.617986663	8.541738136	8.47034423	10.89224726	11.52889435	10.56603033	11.48811585	11.09483169	12.38350755	9.625368962	8.639145524	12.67086193	9.296981307	12.46329589	7.02310524	10.33779195	10.60834208	13.98521124	0	0	0	0	0	0	0	0	0	0	0	0	1	0	0	1	0	1	0	0	0	0	0	0	0	0	0	0	0	0	0	0	0	0	0	0	0	0	0	0	0	0	0.07	no
PF3D7_0623900.mrna1_1	8.355590463	7.994050524	5.765872506	11.65101772	8.016255741	9.317638222	10.58744333	6.580004269	8.484522371	6.028482768	8.361210528	8.116456181	6.142614823	10.88390379	7.50169383	7.53026907	5.619410742	10.39127416	7.667391704	8.276253569	8.318204035	10.18556411	5.376520604	4.727273854	6.179898825	10.81737069	10.03773751	7.211002253	8.413076666	5.99101542	11.15907839	5.65516472	11.07507497	9.954555563	8.866882605	10.10462982	6.889122074	8.954788312	5.654623571	4.951435501	8.832871735	5.942707163	10.83127746	7.65464294	7.608286612	5.903286249	11.23044897	7.427750603	8.460259162	9.0768904	10.41719302	6.043651624	4.821626328	6.240655551	10.60782647	7.193597357	12.176649	8.171152767	7.863883439	7.407459362	10.29665355	7.674466944	7.377481623	10.20869053	6.075146553	5.81456427	6.871360755	7.114569692	7.445925296	6.652930413	5.282293117	7.886793599	6.374905181	10.07748577	7.11403223	7.995005628	11.00367655	5.163351247	7.456454085	6.872397844	7.254059342	8.337658802	6.655642492	5.311478578	12.25478771	0	0	0	0	0	0	0	0	0	0	0	0	0	0	0	0	0	0	0	0	0	0	0	0	0	0	0	0	0	0	0	0	0	0	0	0	0	0	0	0	0	0	0	no
PF3D7_0624000.mrna1_1	8.871813776	6.680895636	12.71755505	9.190102928	8.65125622	6.68078063	6.109377496	6.172091619	7.254487799	7.233740249	8.897399568	12.19011353	6.17063841	6.368060573	7.112263419	10.48340884	7.780708969	9.378103811	9.742997331	7.188406342	12.61531263	11.12565304	7.941520332	7.540403529	8.125873109	7.306138637	5.613538279	7.677413283	7.773363039	6.360834236	8.494909416	12.69924752	7.688226338	12.49109516	7.101993782	5.790313042	6.279699873	8.070559187	7.416842487	4.152818761	8.845423653	8.190943541	7.224783392	7.308340195	10.48248617	7.995946632	9.541529751	7.640601387	6.971294321	12.90116084	11.52124817	8.003180122	7.626896604	8.484861631	8.256457826	5.06672793	8.433943121	8.477916917	7.949858934	5.949200234	8.237198882	9.018773583	10.6444816	4.885671497	5.552569279	12.16584111	7.440967756	7.849089172	7.062604372	8.869202068	7.231197146	11.43708848	5.805282248	9.356805079	9.376142022	12.26886596	5.96791143	5.073748357	7.200995607	8.040425352	8.483040142	7.509254111	9.41164025	6.9550686	13.07850565	0	0	0	0	0	0	0	0	0	0	0	0	0	0	0	0	0	0	0	0	0	0	0	0	0	0	0	0	0	0	0	0	0	0	0	0	0	0	0	0	0	0	0	no
PF3D7_0624100.mrna1_1	6.350167385	7.487400144	7.179411302	7.26214377	9.573597918	7.545570933	7.463491874	6.516753281	8.312545817	6.632340536	5.749862617	6.829311374	9.054025994	7.150684705	6.833202201	6.282307187	8.472136536	8.355020696	7.637370105	7.559032182	6.231870252	7.989999117	9.812389439	6.248693566	5.946070842	9.018398672	5.505922814	9.567618485	7.228804937	8.792581869	7.56492114	7.113777799	6.986859111	9.543828401	8.997666666	7.161973524	7.232586865	9.385334784	6.309022124	9.24553958	8.156875889	8.849026947	7.97419016	6.911190011	6.222277395	8.161571823	9.138947467	7.055622114	7.833590651	6.533762778	8.703157491	9.778311274	6.098465923	6.455935158	9.337805967	9.713416758	7.104317617	7.675255542	10.1637183	6.445128433	7.847673145	9.085156723	7.571963517	5.986767948	5.968824201	8.886147125	8.974105278	10.06839116	9.251450555	6.626949341	7.02204734	10.30434778	6.35680855	8.251001828	9.015089709	8.524659946	5.82224666	6.168810675	6.451691375	9.227929437	10.2027214	8.763395834	6.944947935	7.075934864	10.86323934	0	0	0	0	0	0	0	0	0	0	0	0	0	0	0	0	0	0	0	0	0	0	0	0	0	0	0	0	0	0	0	0	0	0	0	0	0	0	0	0	0	0	0	no
PF3D7_0624200.mrna1_1	7.40250049	8.2277122	12.94709994	8.693661186	6.115407855	8.008988783	6.547048751	8.849874194	8.899689233	9.320123598	7.304145941	7.724718476	9.280399611	6.754753913	9.522208795	11.19872741	7.497452696	8.963358519	10.05146727	9.60734881	9.406864008	8.588752108	8.019034669	8.301770532	7.021590768	7.880869156	6.273142859	9.827501495	9.68218701	6.244506551	8.730979533	12.25165697	7.502235115	10.87400539	7.837754065	8.985187311	7.95419631	10.44718657	9.987676152	10.55077564	9.278379761	9.446235549	7.228337712	8.606738317	10.94393597	7.559644763	9.588283636	9.881465795	8.137913322	9.876992651	9.432124273	8.524071514	8.131342539	8.551592918	10.34296357	10.22063226	11.84695552	10.01214961	10.73202323	6.415319248	9.917909074	9.944302105	10.06887231	6.653776599	8.95805965	9.276775798	11.91881852	10.54895673	10.99890065	6.347134114	12.66548027	11.37897215	6.045049741	9.887997359	9.483271642	10.94771729	6.688879711	8.604664415	6.926473911	13.61091179	11.40720402	9.500901617	6.877498873	11.43482627	13.16146534	0	0	0	0	0	0	0	0	0	0	0	0	0	0	0	0	0	0	0	0	0	0	0	0	0	0	0	0	0	0	0	0	0	0	0	0	0	1	0	0	0	0	0.02	no
PF3D7_0624300.mrna1_1	8.246582777	8.246775494	6.014857165	9.041257622	8.113829357	6.381694358	5.165878307	9.216154596	6.447061854	7.303108125	7.668944265	4.461690715	7.71332241	6.916277202	6.313851235	6.367829227	5.981873117	7.624485787	7.311404376	6.189678055	5.680418851	7.008441728	6.007241406	6.658718629	5.891743008	6.307613927	5.84587107	7.009457872	6.396903728	7.516175305	9.349735229	6.367805644	9.430931948	9.210478028	6.814154133	6.298423862	9.637695336	7.675523445	6.847163151	5.06411748	7.607720294	7.36267861	6.674582955	6.25662538	6.206281695	6.687354056	8.558973685	6.952192635	7.066318741	6.593623719	8.184071641	6.111094074	6.22855819	6.200244496	6.295682108	6.12628505	6.801062456	7.594182254	7.236652332	6.250072636	6.989932797	8.153871711	6.723771801	5.328632254	6.15701703	6.516795352	6.08699361	10.7537376	5.707157217	6.449279205	7.518755687	7.965204742	5.944145953	7.42099026	7.93348398	7.697818459	6.127608629	6.131389417	6.637458456	6.194842588	10.75648726	6.220131864	6.130948688	8.432821528	9.794368973	0	0	0	0	0	0	0	0	0	0	0	0	0	0	0	0	0	0	0	0	0	0	0	0	0	0	0	0	0	0	0	0	0	0	0	0	0	0	1	0	0	0	0.02	no
PF3D7_0624400.mrna1_1	9.184246731	6.98619261	6.82439661	8.317003924	7.509531698	10.34061032	5.818082646	8.593643377	11.20876939	12.21423876	8.883839685	7.635921822	13.79378263	8.998163825	11.12200784	10.25629118	6.23261634	12.27704135	9.81867656	8.56561992	10.99721353	8.574642906	9.206722674	9.942632243	11.1821691	8.047527163	9.223454221	8.021806759	7.296678642	11.96925319	8.463821408	7.128051589	7.00517304	9.750290571	10.21901325	6.409792489	8.428240193	11.30434186	11.97167527	10.97194306	11.86763747	13.9114935	8.885443552	10.6136006	10.34849344	6.1652913	12.25267684	8.020970092	6.702572317	10.71319427	10.63816124	9.822240322	9.232244747	10.91118993	9.071109016	7.966237902	8.445540215	7.903415046	8.93499169	5.510965162	11.41619926	8.710124898	7.410855739	8.643948769	8.626729126	8.83535236	8.452666381	10.45852225	10.05989277	8.602111172	7.491154039	8.691763835	6.039150355	11.60703886	8.794319283	8.716592053	9.031718234	8.66775044	9.560268009	8.530929945	10.99150834	7.335171284	8.252030235	7.918562605	13.51258508	0	0	0	0	0	0	0	0	0	0	0	0	1	0	0	0	0	0	0	0	0	0	0	0	0	0	0	0	0	0	0	0	0	0	0	0	0	0	0	0	0	0	0.02	no
PF3D7_0624500.mrna1_1	5.603127804	8.484882732	7.080333789	8.670374907	9.219672432	7.165451536	5.411747312	6.214513986	6.37075692	5.955302179	5.288175846	5.571647725	6.599523766	6.00422254	6.126466567	6.610723688	4.600907093	6.792988358	6.906913228	5.343352155	6.809871563	9.574908689	6.184040123	7.602317512	7.033419857	4.298396774	5.990251906	6.228314084	6.111052571	7.944441763	9.162289714	6.910697184	7.415986404	8.711646115	6.671990281	6.362218727	6.395129198	7.304909667	6.636036096	5.244009728	11.7575679	7.120472097	6.18835458	6.650498376	6.960413395	5.416061452	7.937505993	6.938382804	5.676704793	6.526621492	9.925180046	6.511958419	7.188226234	7.068434153	5.072739001	5.62502696	6.239163026	6.714790592	7.51996109	7.175819754	6.765856237	10.54816379	7.256357413	6.73056979	8.089237027	5.078516548	6.865898793	6.42121336	6.46175502	6.767576609	6.672104353	7.489853821	5.158742373	7.331760496	9.023922515	8.414733852	6.875499977	7.961559489	12.66269868	7.612355091	7.021965026	9.790891583	5.635472197	7.30763216	9.866451683	0	0	0	0	0	0	0	0	0	0	0	1	0	0	0	0	0	0	0	0	0	1	0	0	0	0	0	0	0	0	0	0	0	0	0	0	1	0	0	0	0	0	0.07	no
PF3D7_0624600.mrna1_1	8.898508597	14.7230387	6.970321335	7.737660211	7.78135647	8.400180244	6.636842265	6.528912509	6.821580334	7.823549404	8.604587328	7.478717517	6.635452811	9.523312393	8.687826536	7.599026788	9.780297446	9.695373535	8.860741919	8.211485126	8.532196631	9.412813454	11.54888826	5.350204247	7.754217889	6.245991681	9.224322734	10.40550557	10.08552219	15.0246019	7.700140891	7.538975278	7.336720975	8.522881455	8.583890253	7.126689807	6.055225007	8.420299487	7.646245416	5.817318638	10.87623251	7.114636071	9.962441823	8.249576302	7.863884294	10.10128126	9.584427597	7.989207322	9.150906862	8.747407209	10.29200128	11.70477004	5.536151344	7.931567559	6.384060634	8.677537029	7.170141057	10.46449581	11.02347064	8.233309348	9.46848475	10.82802422	9.425535884	9.314688812	5.971532857	6.321771438	10.30855665	6.747910212	6.67357719	6.731895114	7.505436308	11.1128037	6.915030193	9.640185028	10.94636899	10.30188541	9.344429235	5.090254199	8.529949523	6.967294151	7.226841653	9.00073522	6.631978207	7.43068982	12.96251807	1	0	0	0	0	0	0	0	0	0	0	0	0	0	0	0	0	0	0	0	0	0	0	0	0	0	0	0	0	0	0	0	0	0	0	0	0	0	0	0	0	0	0.02	no
PF3D7_0624700.mrna1_1	5.961812319	5.530428296	5.846842838	5.492112919	5.77469312	6.131388276	4.520958065	5.999733008	8.81242337	6.296839176	4.211880028	6.053185571	9.000739986	8.188388031	5.715663484	7.131159686	6.535892957	7.234621396	10.55676017	7.439599713	7.202668552	11.86616284	5.219604838	7.302647104	7.301375652	6.816393183	4.254634701	7.037399518	5.861045656	8.224752492	5.538616088	5.68976859	5.770419909	7.866461256	7.243300359	4.888405597	5.547439118	10.66724173	6.80976936	4.824594002	6.311000689	8.934489752	8.41960198	4.86130316	6.290577471	6.300231484	6.99056537	10.3257125	5.971272224	7.717702052	12.13961993	5.878664848	7.528057765	7.332830501	7.400203601	6.003818399	9.332861992	6.00699156	7.686617955	5.516860714	7.137162215	10.56784837	10.59457531	5.117808969	6.457556324	6.630897817	6.719508062	5.759523194	8.75975942	5.286848918	7.897709426	7.729642938	6.158209895	7.616656003	10.95979751	11.70288263	4.048040199	6.300470325	7.391336312	6.9708301	6.178664327	5.472691208	5.749963025	8.135326292	11.25815486	0	0	0	0	0	0	0	0	0	0	0	0	0	0	0	0	0	0	0	0	0	1	0	0	0	0	0	0	0	0	0	0	0	1	0	0	0	0	0	0	0	0	0.05	no
PF3D7_0624800.mrna1_1	11.94756821	6.892676707	8.496862947	9.874997122	6.200813425	10.12018636	13.09865974	10.7329101	10.98028547	8.830588466	10.90388929	10.84250972	6.6666942	6.591380509	7.80885759	7.439041082	6.253096239	7.749512325	12.62657971	6.85074877	11.56366587	12.67044156	6.525472384	10.19849059	7.088251523	9.13274536	5.447582507	7.97009702	5.94436213	6.793160139	9.816489473	8.290054239	9.212560456	11.6308524	9.864965466	12.78598292	10.8716572	9.362086655	8.434144792	8.283012498	11.19125309	7.127536318	7.67319824	8.533494275	7.468377326	6.465122131	8.884904609	11.06773585	6.597747522	11.58016527	13.67843778	6.635255346	9.974820252	7.161562072	9.648087743	5.51658838	8.384576454	6.819398214	8.51975194	6.396158033	10.7621289	10.4773304	7.619539195	5.190281165	6.11180488	6.360388777	7.550446607	6.925982202	8.686250476	6.282873013	6.649528732	9.275302559	6.219778899	11.03414247	9.411064125	8.501713839	5.20618703	4.442436465	7.552016307	9.137628011	7.21108398	12.47646522	6.405354803	7.095311984	13.98875668	0	0	0	0	0	0	0	0	0	0	0	0	0	0	0	0	0	0	0	0	0	0	0	0	0	0	0	0	0	0	0	0	0	0	0	0	0	0	0	0	0	0	0	no
PF3D7_0624900.mrna1_1	7.613088728	8.132640333	8.44285046	10.23574659	6.928246181	7.864745182	7.825456829	6.570206207	12.24365397	8.721327221	7.713389708	7.086059053	7.761127903	7.321964964	6.092345736	8.099987819	7.828306119	7.983530506	7.887958544	8.640081291	9.526871968	8.724735418	8.893916539	8.69641889	6.913554583	6.672504287	6.80255572	9.793580001	11.15003527	7.979953587	10.33280616	8.178207798	10.70982509	10.52429474	8.246795097	7.200303029	6.318687383	12.01905587	8.463648534	5.328272259	9.767106683	7.613157074	7.534505879	5.875999486	8.13892656	8.147717581	7.631787584	7.494207956	7.14210516	9.170335804	8.726603807	8.376229555	8.566885001	6.62108968	6.609258184	11.23193014	8.082576213	11.38349653	9.93168865	9.377527425	7.102777374	9.198951498	6.506653044	5.393081702	7.263351297	6.585990127	9.883345821	8.844869046	10.85799772	7.945940323	7.569926599	9.787386749	10.0680078	7.988422597	9.777724709	7.456009783	5.290224773	6.626408665	6.718565907	10.51001348	8.916997295	7.128616407	7.800727741	8.073179733	11.79677909	0	0	0	0	0	0	0	0	1	0	0	0	0	0	0	0	0	0	0	0	0	0	0	0	0	0	0	0	0	0	0	0	0	0	0	0	0	0	0	0	0	0	0.02	no
PF3D7_0625000.1.mrna1_1	8.206512238	6.581308073	11.90760327	8.071616671	8.771492842	9.218520871	6.889280201	8.902890375	12.49455944	10.00295531	9.816925076	7.538775521	11.55030062	6.415756336	6.2444462	9.713896251	5.769536601	11.3232685	9.960741989	7.060446916	8.926775457	6.813215233	8.972067517	9.166408537	8.38482204	7.334210549	4.600059678	11.4509085	10.37824282	8.348787914	8.050954049	11.08451859	7.393934569	12.3996401	9.112838795	6.492570666	10.44370747	12.53390815	9.952248303	5.849441578	13.49720859	11.25159786	6.729962947	6.21811911	9.403236897	5.753690155	11.83574108	8.821312594	6.779126688	8.971032454	7.210869414	9.257638735	8.624668994	8.426957026	7.7550038	12.17592601	10.78264336	10.49313549	11.88433699	9.12831927	9.258869549	7.630742063	11.4973601	5.095894477	12.48033417	8.290019933	9.030167863	10.05728533	7.511542301	11.39926829	9.315908356	12.27561783	8.403830387	9.749337434	7.669110477	12.00889604	3.941574068	12.52380783	8.266167735	10.01736629	10.68572181	11.28872522	11.76658367	9.129796506	13.9718391	0	0	0	0	0	0	0	0	0	0	0	0	0	0	0	0	0	0	0	0	0	0	0	0	0	0	0	0	0	0	0	0	0	0	0	0	0	0	0	0	0	0	0	no
PF3D7_0625000.2.mrna1_1	8.206512238	6.581308073	11.90760327	8.071616671	8.771492842	9.218520871	6.889280201	8.902890375	12.49455944	10.00295531	9.816925076	7.538775521	11.55030062	6.415756336	6.2444462	9.713896251	5.769536601	11.3232685	9.960741989	7.060446916	8.926775457	6.813215233	8.972067517	9.166408537	8.38482204	7.334210549	4.600059678	11.4509085	10.37824282	8.348787914	8.050954049	11.08451859	7.393934569	12.3996401	9.112838795	6.492570666	10.44370747	12.53390815	9.952248303	5.849441578	13.49720859	11.25159786	6.729962947	6.21811911	9.403236897	5.753690155	11.83574108	8.821312594	6.779126688	8.971032454	7.210869414	9.257638735	8.624668994	8.426957026	7.7550038	12.17592601	10.78264336	10.49313549	11.88433699	9.12831927	9.258869549	7.630742063	11.4973601	5.095894477	12.48033417	8.290019933	9.030167863	10.05728533	7.511542301	11.39926829	9.315908356	12.27561783	8.403830387	9.749337434	7.669110477	12.00889604	3.941574068	12.52380783	8.266167735	10.01736629	10.68572181	11.28872522	11.76658367	9.129796506	13.9718391	0	0	0	0	0	0	0	0	0	0	0	0	0	0	0	0	0	0	0	0	0	0	0	0	0	0	0	0	0	0	0	0	0	0	0	0	0	0	0	0	0	0	0	no
PF3D7_0625100.mrna1_1	6.191694915	6.12314576	7.334411056	7.259579753	6.691747498	6.347347465	6.23218771	6.405733827	6.480556775	6.07783158	5.269514728	6.81288536	6.651396701	8.111261652	5.545313256	7.985465455	8.27944779	10.39741854	8.192047275	9.625330683	6.098757532	10.77821665	7.936518926	6.802902571	6.108776089	5.240436621	9.128666973	7.518288992	7.686015856	6.665306444	8.19257225	6.903876888	6.647637243	10.90754205	6.707317898	6.716805717	6.622203629	8.122949198	6.381365323	8.240342251	9.013209165	7.482312277	8.130473667	5.55310682	7.775044588	8.481535864	10.68648511	7.978354091	10.36511721	7.357732644	11.09222411	8.231417278	6.924511851	7.729856765	6.210076464	7.599719585	6.521092715	8.580247088	7.805681029	6.031290717	7.877424444	8.350293293	6.084537018	7.968679931	6.788636388	6.523911547	7.031011435	7.521026559	7.046983429	6.911050866	6.668263845	8.024418372	7.760641715	8.111713002	8.500738536	7.73770392	8.660014618	6.542236159	8.30560018	5.635070472	7.644209962	7.781673414	7.36058314	7.405035245	10.29844467	0	0	0	0	1	0	0	0	0	0	0	0	0	0	0	0	0	1	0	1	0	1	0	0	0	0	0	0	0	0	0	0	0	0	0	0	0	0	0	0	0	0	0.1	no
PF3D7_0625200.mrna1_1	6.752898813	8.377256416	11.81113251	5.607473733	7.739201781	6.034553024	6.046785525	7.729202333	10.48168237	6.158286931	6.951426638	7.130938006	12.42267457	7.696883753	7.155457233	12.52669404	7.672921778	12.6851253	7.942315352	9.207190288	10.41985939	8.915203148	5.620491448	10.04143568	6.350889115	7.341967102	5.799647794	7.957574049	11.63510645	9.324867799	6.65949164	11.48696159	6.979862177	6.845642535	5.771465725	5.700582495	8.316581956	10.75017963	5.975071294	6.052505517	9.830361181	12.24567915	7.736689518	7.672420197	12.35282459	7.897733778	12.64104902	6.936744387	9.593672563	10.37615809	9.134360483	6.660138355	9.348482143	6.764311017	7.902244373	9.126865407	6.210155998	12.14638347	8.410775535	6.439486923	8.521840948	8.986110944	8.779489428	5.740422126	6.917286386	7.233334279	6.332122105	10.80168491	8.004713172	6.254735098	9.783272697	8.629957651	5.683913886	8.969640206	8.788989649	10.10051552	6.181571745	6.804627183	7.181696429	6.713706818	11.11626458	12.7609164	5.678483939	10.44319572	13.28762217	0	0	0	0	0	0	0	0	0	0	0	0	0	0	0	0	0	0	0	0	0	0	0	0	0	0	0	0	0	0	0	0	0	0	0	0	0	0	0	0	0	0	0	no
PF3D7_0625300.1	7.603782323	9.296321834	7.314501905	5.769231353	5.794142464	7.715693578	9.693592345	8.962922194	5.831175624	10.71175659	9.359931724	8.896324397	12.06129208	6.937672163	7.953124306	12.59099453	7.909304978	12.83638947	8.447996153	11.21331818	7.200401045	9.472186919	11.34215508	7.502443967	7.893380845	8.521829515	8.357696335	10.20064292	11.78584901	6.351827777	7.449430044	5.962367526	6.032490929	10.59865537	7.686389943	10.56102134	9.038027821	7.674499567	10.63471254	7.984619184	13.38981728	12.43285236	8.150340581	7.822305553	12.33123789	8.299253231	13.02885813	7.715757988	7.471329691	7.35934088	9.77526988	11.77032957	7.101937063	8.004081942	9.010610209	7.911122848	7.613770395	12.20792327	10.71211489	12.26472904	8.286853229	7.751253119	10.25491605	6.173851747	9.705540674	6.767278404	10.0678594	6.774332993	12.99085328	8.787834114	7.042474272	11.76458623	13.53071966	8.619245151	8.651205105	10.96017884	6.61281611	9.586937894	14.29523541	6.198385334	7.344372243	8.296814977	8.916026257	7.38919035	14.03679431	0	0	0	0	0	0	0	0	0	0	0	0	0	0	0	0	0	0	0	0	0	0	0	0	0	0	0	0	0	0	0	0	0	0	0	0	1	0	0	0	0	0	0.02	no
PF3D7_0625400.mrna1_1	10.72771772	14.36426967	14.2795249	14.78959987	9.114731953	11.8876679	5.926745407	13.5695168	15.08023326	13.32457085	10.68311348	7.578782776	14.09210551	8.90803463	12.64383957	10.90919336	6.578156673	14.87621918	14.09802607	12.02167811	11.93691489	14.52114459	9.655416395	8.784767429	14.13610104	14.60354736	13.54215035	9.164259248	13.65018239	14.12406821	14.88882668	14.04535114	14.765872	14.08156873	11.8247601	6.907302899	13.76302051	15.33521597	13.87982602	15.06789369	14.41881988	14.49627491	8.968216747	12.8329672	10.46754231	6.642318927	14.89648129	13.01454824	12.34230415	11.59085105	14.76172588	10.14491234	7.871074206	14.30274948	14.83124048	14.39032309	9.569304904	13.71913705	9.520831159	7.563731806	13.26590755	9.464819362	8.748648026	13.47738128	15.06285944	10.88465051	9.744150636	11.13413047	11.45080834	14.25827045	14.39843478	9.615869703	6.905970025	13.30861643	9.295457809	9.93172831	13.56510318	14.94277798	14.95224414	11.40759611	12.00157355	12.4869511	14.26101238	14.22486365	18.26694413	0	0	0	0	0	0	0	0	0	0	0	0	0	0	0	0	0	0	0	0	0	0	0	0	0	0	0	0	0	0	0	0	0	0	0	0	0	0	0	0	0	0	0	no
PF3D7_0625500.mrna1_1	10.65463332	6.722979197	9.9261345	8.239471185	7.631642655	7.597252662	5.232845549	6.547404628	8.31465585	7.652924108	10.49677245	5.681192949	7.721614827	6.744278399	6.761600426	8.34617312	6.402361851	10.16951513	9.028738956	8.965166052	6.766567855	7.490937443	6.953213385	5.802924206	7.202436036	6.639958139	7.79206234	8.360419588	9.101748191	7.42228838	9.117687913	9.889733088	8.677728527	9.856013482	8.399631857	7.05697222	6.669346529	10.01805043	7.507556419	6.156933921	8.875298967	8.211210104	7.562988439	6.921348668	10.00897471	6.788120329	10.73260197	8.543450103	9.601847621	7.922284798	8.506328056	7.062020124	6.483728282	7.879517536	8.649437003	10.00549603	9.39393839	10.17838326	9.247198748	7.631211841	9.288805293	9.543422187	9.644062172	7.635681155	7.188861325	6.901033719	10.7515204	8.605882092	8.22659154	9.182217971	7.378463574	9.098287012	7.448533026	9.69278567	9.42589334	10.47482349	8.251672491	7.728630416	7.158649082	12.45127016	8.875071828	7.244641022	9.515246505	7.618165956	11.46737776	0	0	0	0	0	0	0	0	0	0	0	0	0	0	0	0	0	0	0	0	0	0	0	0	0	0	0	0	0	0	0	0	0	0	0	0	0	1	0	0	0	0	0.02	no
PF3D7_0625600.mrna1_1	12.31683675	11.37181081	10.67922561	8.616731465	8.477277759	10.24068454	7.821154593	8.207232968	10.17017525	9.938247059	11.53484391	9.555743634	9.164014211	9.303166114	8.905405045	11.55699591	8.555162901	11.33939023	13.02653307	8.609556763	11.14836875	13.51864022	9.866611446	9.208904233	9.975433423	9.636650429	9.544613718	11.66374087	10.86838815	10.11523157	8.874949491	10.36572647	9.952436899	12.6804115	10.64021268	8.729943318	7.310915894	10.69476448	10.32018211	9.077001065	12.28654287	9.876732108	9.968156921	8.827523449	11.51063892	10.11517079	12.61168822	10.85219022	10.43546417	11.18106863	13.62430323	10.55718281	8.400205464	10.0731246	9.574716825	11.02449703	9.388021143	12.41475429	11.75499247	9.493196365	11.49074318	11.59795785	14.06512446	9.045209381	9.782160098	10.42207885	10.78330662	9.139878399	9.044946051	11.30876927	10.85200614	11.39291758	9.886212979	11.44375246	11.35107638	14.31399062	9.880169715	10.04432397	11.61052551	11.64844937	10.38087622	9.935192305	11.29427036	9.721855345	13.95740299	0	0	0	0	0	0	0	0	0	0	0	0	0	0	0	0	0	0	0	0	0	0	0	0	0	0	0	0	0	0	0	0	0	1	0	0	0	0	0	0	0	0	0.02	no
PF3D7_0625700.mrna1_1	8.319495468	5.365146158	6.114897532	7.253376341	5.742958769	6.801895826	5.687032044	8.920962196	6.829066096	6.47513587	8.188902473	7.088853806	5.653228989	7.658948885	6.927312882	5.625157767	6.372162258	7.223292483	9.864448731	5.360070132	7.767386314	11.38978817	5.902207709	4.996542078	5.990254387	7.634039544	6.657396503	6.637379683	7.518065157	8.456130489	7.018575697	7.034640912	6.896398858	5.689481333	6.704520082	6.190303827	9.33366847	7.35671186	6.409448272	4.49206694	8.10880451	5.975723851	7.876427764	7.230507416	6.369725346	6.251956089	7.90905032	7.676225167	5.452811323	8.32325597	11.52648258	6.436846301	7.431827646	6.819143578	8.183733107	5.450835353	7.960224946	8.218770867	6.686058989	5.36284289	10.67094279	6.566630223	9.203600137	5.973449739	5.214725079	4.431823058	6.72884419	7.38614878	5.293302067	7.005612579	8.469433565	7.664841523	5.234028161	10.998683	6.920945741	10.70447476	7.049160445	4.480398901	5.338729412	7.605488893	8.405651068	6.324781325	6.411299556	7.750932198	10.70753622	0	0	0	0	0	0	0	0	0	0	0	0	0	0	0	0	0	0	0	0	0	1	0	0	0	0	0	0	0	0	0	1	0	0	0	0	0	0	0	0	0	0	0.05	no
PF3D7_0625800.mrna1_1	6.467587724	4.855526744	6.013643743	12.88769599	7.420892306	7.173040557	8.624631914	6.512376984	5.711986239	10.3524586	7.459277834	6.037359971	6.726308825	5.964471548	7.524812711	5.292473665	8.000800685	13.17112219	10.06447162	7.316226435	7.705364599	6.924446548	5.688411619	10.55833645	6.5143226	5.033867417	4.646517978	8.699450244	12.81532359	9.967085213	12.58531028	7.578436782	11.71253487	8.74207809	7.520590877	8.65268614	6.45934229	6.935971552	10.19718208	13.81667583	4.876866175	6.451478208	6.41495475	7.604513304	5.548756561	7.881362002	13.99772316	12.11898156	6.50640183	8.21080264	7.114545046	6.380232012	8.857707258	7.062341631	5.838831665	5.300048875	6.392254133	12.94910325	9.592834756	7.570905806	8.204451078	9.961140643	5.745693169	4.751040685	5.956201197	9.42127335	8.26306581	8.171565231	8.206941383	5.049195895	9.93241418	9.662141749	9.991949642	8.387186986	9.46266901	7.554358067	4.167954181	5.649668747	5.895194976	7.798674266	8.902116333	5.440114138	5.2671314	9.589261709	13.20429526	0	0	0	0	0	0	0	0	0	0	1	0	0	0	0	0	0	1	0	0	0	0	0	0	0	0	0	0	0	0	0	0	0	0	0	0	0	0	0	0	0	0	0.05	no
PF3D7_0625900.mrna1_1	9.449221139	8.279459943	11.44827091	8.04637171	11.39686357	7.776892978	9.601158422	8.72549791	12.39124479	7.234679126	8.931967473	7.276587473	6.831261859	9.277321524	7.762334106	9.197408171	7.237146633	8.034504925	10.70497651	8.446827885	8.729961339	10.0450583	11.55817185	6.753533088	8.200050213	7.485954754	11.04321286	9.206326904	6.738060083	9.199321968	7.686332527	11.65057275	7.37214902	10.57429548	7.559568852	9.171109985	8.808818173	12.45730994	7.39389094	6.675503157	11.96092996	7.514147721	9.664113302	7.558367497	9.333383881	7.868794059	9.155390955	9.933036378	8.146901122	8.810075226	10.43501415	11.77662007	6.46781076	8.120331073	7.889299809	12.91207923	8.623170168	7.588433302	9.265297624	12.68982064	11.36006289	11.93727856	11.04789023	9.74266873	7.380068981	7.839837173	11.05581482	8.325136398	9.13384499	8.601122982	10.51398209	9.412571674	12.14660643	11.6488695	11.69027419	11.85383837	9.436852445	7.074007536	8.633667116	11.01613624	8.937783091	7.895975866	9.188238938	10.09299825	13.36612823	0	0	0	0	0	0	0	0	0	0	0	0	0	0	0	0	0	0	0	0	0	0	0	0	0	0	0	0	0	0	0	0	0	0	0	0	0	0	0	0	0	0	0	no
PF3D7_0626000.mrna1_1	9.785456328	4.970127346	5.587458128	11.99065579	7.867457179	8.920887405	6.80090716	6.560479855	9.236849167	6.489809984	9.428251035	4.609457114	12.42975938	5.588904699	5.340499075	7.941082337	9.884596451	11.16826667	7.551562473	5.866818472	9.990620621	5.455169329	11.09953884	7.324521608	6.320149735	8.066366304	7.33333144	5.661291433	11.41457158	5.010320677	11.86558426	6.070448899	12.49742823	5.900203787	8.844897583	6.861945529	6.745380914	8.255396481	6.58066305	4.605065318	10.6815081	11.9791713	6.206335476	5.039351491	7.588565952	11.58544379	10.91569488	8.243264031	5.894808613	10.04871861	5.032551873	10.79350209	7.453503261	6.877377699	8.249749261	8.234205563	6.680337569	11.64389924	5.946733412	9.839926799	6.626912737	5.792276714	5.461071267	5.843661995	6.52639548	5.350061936	9.817621647	5.193733025	5.70568625	6.332513909	9.140182114	5.745345493	11.20832837	6.283845182	6.11474752	5.985250969	6.14123694	6.479375508	7.151412774	5.862932084	5.731285557	6.684419868	6.595230474	9.257265427	13.03359066	0	0	0	0	0	0	0	0	0	0	0	0	0	0	0	0	0	0	0	0	0	0	0	0	0	0	0	0	0	0	0	0	0	0	0	0	0	0	0	0	0	0	0	no
PF3D7_0626100.mrna1_1	8.481885117	7.895039919	9.82285287	10.0684363	6.133262585	5.607827975	5.360579642	6.221442624	6.184569479	7.210237999	9.513847483	4.834696813	5.676930602	5.663473299	6.311081081	6.641442188	10.7543073	8.035335056	9.570334984	6.310908878	5.721573383	5.627177744	6.378575848	4.838761409	6.343100519	4.29967408	6.139529551	8.36670193	9.863114495	9.31618069	10.63051778	8.960840315	9.366410843	8.430699015	6.700254747	5.639031612	6.185050206	7.143472687	7.087173165	5.615250336	5.490728866	5.890770689	6.520048241	5.656856537	6.992106791	10.84189673	8.710238557	9.219934598	5.532790011	5.957905143	5.998552587	6.816263797	5.534101318	6.334949398	4.986365506	6.798299671	6.027979812	10.14089309	8.924628346	5.664684234	6.481957027	7.566605627	7.37474582	6.291688953	7.943429994	7.988606501	6.370669941	6.424568964	6.723770741	6.820028082	7.088105729	8.948995785	5.871428392	6.551508263	8.532896386	8.042195071	5.795097394	7.808420949	12.54201533	7.124914748	7.008673773	6.334750814	6.608488614	6.971911653	10.95947603	0	0	0	0	0	0	0	0	0	0	0	0	0	0	0	0	0	0	0	0	0	0	0	0	0	0	0	0	0	0	0	0	0	0	0	0	1	0	0	0	0	0	0.02	no
PF3D7_0626200.mrna1_1	12.46351876	9.959655542	13.54975223	9.464903385	7.690227245	9.388098409	10.00681735	8.018038277	11.91856219	12.05850444	12.37395508	8.104219404	11.0632294	11.0131585	9.435792593	11.54715662	9.565057805	11.90967642	13.07488395	12.46770259	11.20316035	13.51379783	10.63766597	7.302371757	10.16325562	9.461349499	10.47916227	11.7052594	12.46132201	9.583356741	9.763081353	13.31989138	10.2240979	11.02675502	9.711536299	11.62938541	7.738632727	13.31094704	12.07044465	6.594748505	9.547621388	11.3291884	11.3126274	8.888211265	12.13945519	9.600975632	12.39439428	9.755636105	12.4224171	11.12527717	13.59686632	11.9013562	7.246764156	10.09641978	10.29292792	14.7968934	8.76066757	13.20499988	12.16378125	9.441979792	12.03650568	12.86011151	14.71816342	10.54326156	8.008998232	8.996959486	10.49010289	9.17037094	8.090221307	8.188201797	12.33017232	12.33546401	8.690245491	12.26291676	12.80694454	14.74499035	10.77529662	7.856312927	10.62328931	11.80322116	9.9770128	10.78898146	7.997909816	12.26511874	15.29523764	0	0	0	0	0	0	0	0	0	0	0	0	0	0	0	0	0	0	0	0	0	0	0	0	0	0	0	0	0	0	0	0	0	0	0	0	0	0	0	0	0	0	0	no
PF3D7_0626300.mrna1_1	9.245522709	5.92214946	6.980076182	6.859366799	5.862637588	6.628227184	5.821721423	6.647003216	6.933468926	8.59260248	8.515304154	9.091509285	10.42032721	11.65498049	6.082938931	6.413273955	7.238232055	10.46005868	10.58562861	7.615778538	8.009767802	8.327284318	11.97485147	9.822493471	6.085392167	8.837102113	4.123483199	7.02405794	6.7358686	10.82237236	6.420174924	6.690870364	5.577604657	10.68520923	7.124823435	6.132519437	6.441149553	9.890726207	8.62532832	5.431828711	6.349259638	10.69153472	11.76856572	5.62798785	6.078145421	6.831545985	10.28561718	10.2923246	7.713022569	8.516767143	8.650184072	11.51609411	9.277084686	5.803137455	9.668532797	9.97797572	9.616239736	6.973316121	7.823525846	5.109081866	11.14561046	8.942085662	5.396587118	4.519744545	6.749308922	5.029008139	10.66440967	11.20496763	6.395657854	7.366784376	6.874458605	7.482728699	5.722481228	11.50182675	9.423161324	6.294479184	4.758341302	7.588231896	7.115482548	5.992186056	11.62217941	7.373753243	6.596166093	6.956623341	12.87280141	0	0	0	0	0	0	0	0	0	0	0	0	0	0	0	0	0	0	0	0	0	0	0	0	0	0	0	0	0	0	0	0	0	0	0	0	0	0	0	0	0	0	0	no
PF3D7_0626400.mrna1_1	9.879501649	8.753975517	9.828069423	11.68070027	11.2118031	9.689297997	5.991372643	10.1015802	8.559743631	8.764535997	9.297028038	10.25429763	10.71296889	8.175857502	10.3860144	10.07251066	8.04269677	10.53496853	10.06932661	7.410244754	11.36840415	9.741941804	10.31906237	7.920110164	10.94236798	11.20019726	8.382868979	9.561465069	11.8760406	7.813558348	12.46265691	10.16357692	11.40980415	10.4236868	9.650909034	7.090907426	9.552181202	9.785435963	8.671091458	13.46873553	10.32679331	11.02692821	8.441855904	10.43837106	9.852928968	8.336143764	10.82082586	9.260041804	8.011863246	10.90386494	10.34050048	10.76411749	7.442786119	10.60202605	11.71556141	9.958949865	9.860172463	11.93582831	10.53622599	7.887480206	11.55316849	12.1650151	11.85049318	8.233105539	13.90911744	8.699751369	11.35588863	9.567811406	7.368535492	8.008081043	8.721005015	10.67323644	7.318905043	11.97254333	10.3884522	12.19478337	8.181514252	13.68234587	10.61038949	12.85951911	10.67738539	8.610581873	8.648760655	8.034589159	13.75514156	0	0	0	0	0	0	0	0	0	0	0	0	0	0	0	0	0	0	0	0	0	0	0	0	0	0	0	0	0	0	0	0	0	0	0	0	0	0	0	0	0	0	0	no
PF3D7_0626500.mrna1_1	9.005975624	10.60138533	12.24919524	8.339955291	8.504798022	7.558010753	5.96953283	8.862843227	8.547680342	8.82462847	9.164316519	10.76362287	8.101426325	11.7705851	7.94398013	8.350581325	9.028637208	11.21142674	10.14834986	11.15976259	10.15001472	10.52689956	9.1369015	7.029399352	7.975101836	6.866792754	11.96876212	10.35493091	8.711687572	8.914847707	10.8473108	12.38096398	11.04540051	9.465242211	8.092756041	6.401226212	9.268030868	9.07941139	8.673350184	5.79209689	12.49795718	8.350053387	11.97879831	7.899764311	8.986863062	8.942355354	11.1737705	8.220276028	11.60282886	10.14452696	10.95393298	9.163899083	7.064514748	8.219613662	7.436842867	10.6994455	9.246181822	8.718039928	9.958799949	5.818686916	10.3240912	8.138321142	10.46193726	11.71595294	10.00557384	7.354659788	8.578264242	12.44228056	8.192850948	9.274115047	10.12490828	9.30961286	6.577770988	10.8562393	8.523002343	10.85522417	12.12504562	10.34369918	10.30064882	8.22846215	13.11974526	8.871232528	8.910409549	10.06463347	13.40717647	0	0	0	0	0	0	0	0	0	0	0	0	0	0	0	0	0	0	0	0	0	0	0	0	0	0	0	0	0	0	0	0	0	0	0	0	0	0	0	0	0	0	0	no
PF3D7_0626600.mrna1_1	6.959455651	9.486536324	7.38289982	6.55659186	7.718868299	10.82726081	6.470904884	7.277899476	6.890132684	8.107945498	6.229655095	8.462355782	7.021016245	12.67952767	6.963346103	8.053730765	8.83378259	6.781156517	8.865599823	6.90682086	8.609268355	6.897632241	6.554708045	6.993532411	6.989458998	6.86080525	12.09566683	5.571094717	8.485283614	8.705343501	6.593043603	7.219023071	6.159743274	9.859565603	10.26656503	7.325987282	7.618430005	8.049337016	7.739595743	5.435975135	8.484239329	6.81920751	12.84259025	6.887950053	10.00999063	8.145186333	7.594347335	9.067040961	6.438994565	9.01618777	7.933908046	6.780015676	7.381989725	7.614698038	7.32315542	10.40674108	7.018848384	8.600627071	7.214650963	10.36088441	10.96812006	9.859418486	12.83198477	11.99555144	5.986807088	8.596090957	6.133683682	7.386193248	7.02493671	6.806041595	9.955768138	7.275987616	9.642979502	11.26786904	9.14382822	13.69883087	12.11379918	6.180262401	6.635282361	5.907138053	8.086616439	10.66992413	7.252326444	9.733885781	12.94726753	0	0	0	0	0	0	0	0	0	0	0	0	0	0	0	0	0	0	0	0	0	0	0	0	0	0	0	0	0	0	0	0	0	1	0	0	0	0	0	0	0	0	0.02	no
PF3D7_0626700.mrna1_1	6.053002399	5.137252039	5.897161206	11.57242925	5.929157027	4.907609522	5.01869649	7.658157391	4.31453228	5.312875886	7.674208747	3.834057054	10.46118268	4.86203464	6.540276879	6.466488286	5.14760172	8.697535098	5.238799609	5.255953128	5.305165949	5.001673369	4.669849637	4.646381709	5.659763934	4.399620218	3.382597959	5.024522738	5.60203266	6.099114649	11.28981889	4.967348761	9.592891739	5.068551943	5.487420881	6.071050632	7.838248238	5.307992506	5.691164837	4.109508161	3.723659067	10.22195979	4.827555178	7.154611243	5.9929972	5.193222925	8.700248963	4.288323859	5.992515041	5.374890576	5.451599269	5.749286317	5.007871253	5.206702757	4.52678882	4.535283742	5.729999157	5.908781725	6.132282725	4.822220155	6.387536836	6.398425064	5.429194615	3.100961478	5.26695206	4.004493531	4.777137309	5.161022492	4.62065975	4.040331579	5.129797028	6.010746216	5.643144105	6.646015445	6.509907009	5.882716601	2.817975313	2.89557373	5.015077508	5.276037309	5.137126185	3.995585947	5.008166429	5.359890581	9.704062695	0	1	0	0	0	0	0	0	0	0	0	0	1	0	0	0	0	0	0	0	0	0	0	0	0	0	0	0	0	0	0	0	0	0	0	0	0	0	0	0	0	0	0.05	no
PF3D7_0626800.mrna1_1	7.115476226	8.781310073	8.187351673	12.61726346	5.305197258	6.446565841	4.709057802	7.995565268	4.744627738	5.791177482	9.729119733	5.127207109	11.33101345	5.170768599	5.881150069	10.06363558	5.801008155	10.00034008	6.887005132	5.370771173	7.786502543	6.483059681	5.194396181	5.24151477	6.500050099	4.806037332	3.806218278	6.769850639	5.623623206	6.265362423	12.45995378	7.863690687	11.7175928	6.350064676	5.226359257	5.313387076	7.658051617	6.613692168	5.579386715	4.739559146	5.3451108	11.38065811	6.160483693	5.64025883	9.995421716	6.144977174	10.15114711	6.119479066	5.605100984	8.446796001	7.812948277	5.322566163	5.924370885	6.200927811	4.817813011	4.938548606	6.294468988	5.670224617	7.124023087	5.059671159	6.303005001	8.904936719	6.096761714	4.2466121	6.572287809	3.658058695	4.916396257	4.892116664	5.14039184	4.213489413	5.851075667	7.497885375	4.920255004	6.504235035	9.161645649	7.401628009	3.222950263	6.208516025	5.629826648	4.908712185	5.53598522	4.675587332	4.999627942	5.689485699	11.58870588	0	1	0	1	0	0	0	0	0	0	0	0	0	0	0	0	0	0	0	0	0	0	0	0	0	0	0	0	0	0	0	0	0	0	0	0	0	0	0	0	0	0	0.05	no
PF3D7_0626900.mrna1_1	10.47958834	7.750531475	8.510556148	6.95386628	7.242167669	9.23770419	7.121091016	7.145847979	10.23797007	8.405966456	9.722288894	9.469059533	9.940174648	8.55323071	8.987129384	13.42554649	6.151985037	10.54564844	10.61759261	9.019311043	9.626316345	10.17137989	10.23014444	6.153522846	8.626219613	8.326314919	9.297420814	10.93447376	11.13092555	8.990907828	7.818140567	9.400225488	8.203232985	8.557298184	7.861362778	8.621963007	7.110075116	11.96867403	9.240327194	5.735395994	10.76969239	10.15908097	8.84778549	7.951857424	14.46726631	7.561836456	11.27006661	10.02848178	12.88992102	10.45765228	11.07658706	11.34934289	6.464851787	9.121811155	9.138428177	13.59146387	7.728935424	11.72734076	11.31405182	7.022688834	10.26692824	11.93466241	12.5780581	8.498552948	7.745563667	10.24118902	9.106091506	9.508717247	8.883587438	13.73010065	11.12895728	11.38899874	8.335024897	10.13577262	11.77242735	13.29033608	9.507640579	8.115705031	8.438467986	8.813587756	10.51673747	8.305216459	13.68284845	11.54045651	13.88296762	0	0	0	0	0	0	0	0	0	0	0	0	0	0	0	1	0	0	0	0	0	0	0	0	0	0	0	0	0	0	0	0	0	0	0	0	0	0	0	0	0	0	0.02	no
PF3D7_0627000.mrna1_1	12.59025946	9.108546191	11.5704859	6.92140598	6.151625979	8.236389698	7.94096698	7.012391101	10.83552459	9.98932051	12.60596951	7.023505296	8.053619739	8.68826585	7.887209886	10.58255733	7.909420213	9.893455491	11.3636135	10.10406808	9.670444713	13.28453048	12.20511573	6.078028734	7.483249348	8.034953073	9.406910451	9.892592979	11.72431775	9.330562539	7.106409654	11.74647186	6.826470311	8.822815924	8.252683367	9.441504633	6.915994235	11.96451465	10.11473333	5.660060248	11.10967615	8.811405364	9.094557485	7.648463002	12.73573354	7.93027922	10.57559508	9.407928751	10.23961854	10.18177595	13.36032073	12.39399483	6.294050025	8.039586115	8.620518539	12.54412998	8.492211153	12.75633003	10.6497888	7.747014902	11.38950057	11.92662912	13.60237709	9.245715497	6.10810892	9.234142079	11.50553531	7.41417057	8.979126906	8.375173038	11.26544398	10.86206253	7.144961554	11.63236079	11.71450985	14.21068597	9.837569668	6.103204993	9.722363724	10.40513549	8.030819086	8.781456162	9.324807587	11.92799986	14.65119507	0	0	0	0	0	0	0	0	0	0	0	0	0	0	0	0	0	0	0	0	0	0	0	0	0	0	0	0	0	0	0	0	0	0	0	0	0	0	0	0	0	0	0	no
PF3D7_0627100.mrna1_1	6.23449414	4.736049438	7.417441174	6.122332556	7.088061785	9.156203018	11.47789501	14.29833406	7.174485192	9.942316827	4.800497516	7.627886858	6.350030681	5.535390791	8.172247375	5.629223171	6.134826747	14.04010441	10.39320316	5.872692003	7.563036034	8.83204791	7.380911432	7.802519818	6.915038902	9.323338153	6.619239028	7.917622426	6.710659765	12.90289051	7.404794327	7.726698916	7.352958799	6.759587542	11.16740209	11.48697288	14.03017913	7.752129417	11.47050001	4.925171753	5.415129718	6.48200949	6.431284183	9.894730621	5.690613073	5.769978867	13.9935452	9.803535721	8.06243897	8.83484833	9.418127404	8.358795324	7.383663021	7.074643769	9.99657748	4.554524565	9.213100694	7.22004334	8.914364215	7.327062147	13.30158608	7.83149028	8.772791318	5.499762343	6.830334291	6.259061339	6.356089158	6.219414489	6.359850188	5.424379155	6.301014446	9.571324623	10.61517429	13.30480869	7.399350349	9.523400797	5.456624502	6.629368208	7.445611621	7.309555799	6.575297572	7.391657127	6.139848274	6.291486469	13.38592853	0	0	0	0	0	0	0	1	0	0	0	0	0	0	0	0	0	1	0	0	0	0	0	0	0	0	0	0	0	0	0	0	0	0	0	0	0	0	0	0	0	0	0.05	no
PF3D7_0627200.mrna1_1	6.857960338	9.643584494	6.289343501	6.523429207	10.45527248	7.535796007	5.134294387	6.744716361	6.874910824	7.266438766	6.626190135	6.849496917	12.49231369	8.037374866	6.412235007	6.723934323	6.038305634	8.796825033	7.58790794	7.774676636	12.7205461	6.828575723	6.782086708	6.002628285	6.265790258	6.077505627	6.183014499	9.816254503	6.341178842	6.899030003	7.8321687	8.067713422	6.865696937	10.93035528	6.892784407	6.68104271	7.070097781	8.560588079	8.215016848	5.994806078	11.9978759	11.73904131	8.372621963	6.179641707	7.39423502	6.774657997	9.227593735	6.892734384	8.08998553	12.85247062	7.956043981	6.986354652	5.498747255	6.658623338	5.727447225	6.287368244	8.841824302	7.269414394	9.667409453	6.010395061	7.925501623	7.772770557	7.325479054	5.746614521	6.329819828	6.938784559	6.629033306	6.356078077	7.413053895	6.290356671	7.407724352	9.766599656	6.026282557	7.548236408	8.186109828	8.189574842	5.872246933	6.212089394	8.595604192	6.862187417	6.815809103	7.487751747	6.68941698	8.00989359	11.50270469	0	0	0	0	0	0	0	0	0	0	0	1	1	0	0	0	0	0	0	0	1	0	0	0	0	0	0	0	0	0	0	0	0	0	0	0	0	0	0	0	0	0	0.07	no
PF3D7_0627300.mrna1_1	7.676032592	7.358679972	8.579847522	6.978217477	7.545409695	10.69525769	7.517781523	8.134154229	9.398282756	11.18673887	7.189233917	7.793866746	7.726465078	9.785585792	7.48827854	7.206558975	8.746802081	10.60989068	9.070031201	7.360188429	6.545395375	8.533317142	7.143320041	12.0051005	9.652440906	6.724057072	5.55708191	10.45850861	7.484492683	11.13562511	7.592420495	8.836202221	6.761201518	10.91088788	10.91396601	7.619286145	8.206427464	10.73371302	11.02289934	6.458004345	9.082460789	7.952165617	9.78246407	7.596284891	7.67720268	9.063745758	11.17912376	8.709639047	7.729611083	7.117584556	8.969922522	7.196513257	11.70771967	9.822572066	7.134867572	8.051396978	7.797020032	8.699983875	10.13318941	6.57616493	7.685451105	11.94781994	6.80610248	5.608673695	7.765559037	7.56160226	6.918685999	9.805374641	6.768683103	7.861244532	6.937716217	10.60545846	7.485847924	8.253168269	11.54993916	8.842994022	8.533097402	7.604076295	8.266397277	7.210453947	10.18934226	9.317199248	8.360914749	6.960803839	12.22909302	0	0	0	0	0	0	0	0	0	0	0	0	0	0	0	0	0	0	0	0	0	0	0	0	0	0	0	0	0	0	0	0	0	0	0	0	0	0	0	0	0	0	0	no
PF3D7_0627400.mrna1_1	13.26292884	10.9438871	11.12709915	10.04114843	8.090022258	10.92182575	8.264399565	9.221242121	11.6593172	9.848690143	12.88634694	11.7002855	8.76637628	10.0668191	9.249083353	10.06485752	8.318982506	9.974097363	12.62506627	8.740502576	9.919657884	13.46439001	8.943439921	9.644075916	9.309966883	10.88689883	9.37502654	11.3766631	9.774985473	9.892538163	8.989482725	10.98143365	9.994852364	12.11702598	10.62054277	9.176372003	9.244319989	13.59808702	10.23969885	8.103181913	12.72173018	9.303031265	10.08888766	9.579548488	9.987027005	10.49331574	10.54557785	10.37036012	9.599484415	10.26271561	13.86917906	9.290790044	8.469366	9.625435765	10.97910958	10.37630148	9.525853012	10.41933828	11.78083136	9.258197927	11.79456578	10.25707224	13.39644395	9.310798457	7.541898856	10.75150919	10.86109633	8.686856381	8.515181522	10.71873593	11.22494835	11.60287582	9.322889347	12.09892623	10.37573633	14.12839703	10.06330739	7.53557124	12.35770212	11.88333451	9.76063619	10.44853235	10.68715995	9.883693393	14.07909858	0	0	0	0	0	0	0	0	0	0	0	0	0	0	0	0	0	0	0	0	0	0	0	0	0	0	0	0	0	0	0	0	0	1	0	0	0	0	0	0	0	0	0.02	no
PF3D7_0627500.mrna1_1	6.135184169	5.327961642	6.130935998	6.815202269	5.292265333	7.497085987	12.08774926	7.886172156	6.662929835	10.86132939	4.744048448	10.75341926	6.214506229	6.788916143	7.373574549	6.302512395	5.219233857	8.939102463	8.228519938	7.685073335	5.220708794	9.176638376	11.33362974	6.914157917	6.711997926	5.235792767	5.58252893	9.141241373	8.126836955	9.727184908	6.91013734	5.884113305	7.191865364	9.173447683	7.034596341	12.27764186	7.866068384	7.382316224	11.03126333	10.79177505	10.16756278	6.808427826	7.546716138	7.449090718	6.564576208	5.915988244	9.021513971	7.67685258	5.934758387	5.859191801	9.667833565	11.51594906	6.000801067	6.705754811	5.508079597	9.894723124	7.058842694	8.788336172	9.765579791	10.46491593	10.51216178	8.67118481	9.147951086	5.544643671	5.886996639	9.329835663	9.887698727	7.036426884	10.09234884	9.939363078	4.684758192	9.853354519	10.77726586	10.55977226	8.82937603	9.721943396	5.742485287	4.855133878	7.464329933	5.597994242	7.800044294	6.286215171	9.740097038	5.775427676	12.88178607	0	0	0	0	0	0	0	0	0	0	0	0	0	0	0	0	0	0	0	0	0	0	0	0	0	0	0	0	0	0	0	0	0	0	0	0	0	0	0	0	0	0	0	no
PF3D7_0627600.mrna1_1	8.997560187	10.2004933	6.717368031	10.33321142	8.058267122	8.732935344	7.601804008	8.199969435	10.76090642	8.761895469	9.135251818	8.328042869	8.876546666	9.736695978	8.576223733	8.576164499	6.730357399	12.82069484	9.081739417	7.248661337	7.86329701	11.5198151	7.341682404	12.40599103	9.332148403	10.25035793	8.863307869	9.078425553	11.73963793	7.455426158	10.75121139	7.600176989	10.20711867	8.307631918	7.767666421	7.776961327	8.619895206	11.35931548	9.038264856	12.48991795	11.15612252	8.881058122	10.39138213	9.245005311	8.573437003	7.072575725	12.75535171	8.698296097	7.004293435	9.209070156	12.01481412	7.676768755	11.69506009	9.95608604	10.85570683	9.396068664	8.718082737	12.14950215	9.401682559	8.266158706	13.85122547	9.152175621	9.518828643	8.096943187	6.697699945	9.231336317	7.915719649	8.351494634	7.742065517	12.19890477	9.755462483	9.92524963	8.049514077	13.32445511	9.307742019	10.22450369	8.217827603	6.807821377	8.976787014	8.987074196	8.68897946	10.29165154	12.07727236	10.07366506	13.35452802	0	0	0	0	0	0	0	0	0	0	0	0	0	0	0	0	0	0	0	0	0	0	0	0	0	0	0	0	0	0	0	0	0	0	0	0	0	0	0	0	0	0	0	no
PF3D7_0627700.mrna1_1	7.232165818	4.804494539	7.024833723	7.967907516	9.67561897	7.918343476	5.704840905	6.461666607	9.432506042	6.070148808	5.903896986	12.38991738	6.206935029	5.044678369	9.12827335	9.107230398	6.237595991	10.02625726	7.639938095	6.128143575	9.865987015	8.025234203	7.613978316	7.053124376	5.920928437	6.065456478	3.816553028	7.248261714	7.430920178	6.59720611	12.96675628	10.26918737	13.39023967	14.12395052	9.616912609	8.449929944	8.20235666	10.5848787	11.64672233	10.8866404	5.785194124	13.74664859	11.31028165	11.67046535	10.52045531	12.66222607	13.75889679	7.689322144	10.93332552	11.29793793	11.37285273	12.97362159	8.822083864	7.334763616	11.85438708	11.68948828	9.598450953	13.6006266	7.928235356	7.424677462	9.635813174	8.60000874	6.229627585	4.798119784	7.814865722	5.468835148	7.384198426	7.526398742	6.079281496	5.601676585	8.664886022	8.486903028	10.64166635	12.54987819	9.258938824	9.597330639	8.628890961	9.575600104	11.82766805	9.500837252	11.09336648	5.590441752	6.158195627	10.59942876	11.58071008	0	1	0	1	1	0	0	0	0	1	0	0	1	0	1	0	1	1	0	0	0	0	1	0	0	1	1	0	1	0	0	1	0	0	0	0	1	0	0	0	0	0	0.33	no
PF3D7_0627800.mrna1_1	5.993873322	7.854045654	8.312175236	5.73432326	8.092150908	6.519361938	11.49654053	12.84787011	7.04615686	7.558188874	4.711644377	7.840629691	6.944622503	6.979570755	7.555344203	6.36251979	6.450987626	13.41636582	8.456049521	8.388106314	9.013976464	6.55090319	7.290363167	7.06643083	6.988956294	9.122569031	8.010381078	8.862061844	7.764020358	12.44024798	7.125267286	8.357581037	6.724644065	9.325463199	7.905257415	11.2218601	12.85191673	9.538684464	8.505741973	6.252255028	13.34429819	7.305278614	7.625585726	9.218480485	6.848428162	7.330709487	13.58334751	8.250727943	11.51568198	10.01170255	7.619350987	7.929747886	7.078289157	7.259259179	9.428609956	6.826598579	9.965918105	8.631427053	9.148016472	6.208593294	11.95472007	7.574195494	7.804621766	6.935766875	7.18701328	5.917475353	6.636364314	7.555681682	6.409391015	7.351708023	6.515614319	9.238457179	9.372861264	12.08632338	8.342928269	8.681479668	6.910024371	7.099996963	7.285160914	7.257157012	8.18912645	6.899511807	7.128460504	7.097689935	12.3154317	1	0	0	0	0	0	0	1	0	0	0	1	0	0	0	0	0	1	0	0	0	0	0	0	0	0	0	0	0	0	0	0	0	0	0	0	0	0	0	0	0	0	0.1	no
PF3D7_0627900.mrna1_1	9.820041971	5.906462014	6.392088101	11.5807778	6.973540973	6.234970666	8.512111501	5.626096493	6.095231947	6.402224898	8.56421017	7.373798091	7.260864169	7.622577379	7.200544397	7.173997926	8.25911178	9.211332026	7.409521184	8.415124619	6.27568192	6.804871349	10.74617038	7.143369003	6.320617293	5.934761042	4.672158792	6.54025885	7.443169138	6.049267482	11.21872182	6.445239609	10.79062023	8.320001713	6.109408578	9.022475897	6.909944608	7.766376023	6.416455021	5.410660734	10.30532765	7.333080781	8.700439362	6.980867124	11.92030678	7.869685626	9.621514929	7.424392652	8.631562322	7.185160952	7.684266726	10.90619008	6.41178585	7.265258439	6.653154216	5.896070635	7.187790749	8.98598164	6.996471483	5.044530435	8.107689181	7.181476097	7.940864824	3.42042928	4.969172987	7.316335727	9.64010555	7.257340737	6.542402706	9.036683788	6.980377518	7.443906146	5.676144554	8.033032495	7.140733675	8.185775211	4.401368127	4.721391257	12.6416422	7.179720836	7.286654114	6.298757154	9.662634142	7.623169428	11.19128119	0	1	0	0	0	0	0	0	0	0	0	0	0	0	0	1	0	0	0	0	0	0	0	0	0	0	0	0	0	0	0	0	0	0	0	0	1	0	0	0	0	0	0.07	no
PF3D7_0628000.mrna1_1	6.364572432	6.29388543	9.978481669	5.30633516	4.775577361	5.613531653	6.153197331	5.924337464	7.921959917	7.271463028	5.558573776	4.966707314	7.511515479	5.916715481	6.672000957	4.59275601	6.304693557	5.944624223	9.624448217	5.676098121	6.92754095	8.42399828	3.904965719	8.47403037	7.128045891	7.024585638	2.550900665	5.062639828	5.9210078	5.416501993	5.470211457	9.663540315	4.974070367	5.507160349	5.469560422	6.22881869	5.975676038	8.582292549	6.699745948	6.746447139	8.973324269	7.305696981	5.961623328	6.483976963	5.423241996	6.071891353	7.655351829	8.735928284	5.838447593	7.715824748	9.476584208	4.053980168	6.274820737	6.809800278	6.959770155	6.140574178	7.102553158	5.63284983	6.477839201	5.207111961	6.800252806	6.775445674	8.809607374	3.840966704	4.397118409	6.314515271	5.267161218	5.123086751	4.867402306	5.825531251	6.699329526	6.368419155	5.968551603	7.038370332	6.230356745	8.677014857	5.031218731	4.368069877	5.834407842	5.720278465	5.743353391	5.952799478	5.108106224	6.785027362	9.980949591	0	0	0	0	0	0	0	0	0	0	0	0	0	0	0	0	0	0	0	0	0	0	0	0	0	0	0	0	0	0	0	0	0	0	0	0	0	0	0	0	0	0	0	no
PF3D7_0628100.mrna1_1	6.891812369	11.66379885	10.68763492	12.22111215	6.559028438	8.598506202	5.389895746	11.55652903	12.0860878	6.834085548	7.060685569	6.741775982	8.893671242	7.680437048	8.719043502	7.469634063	7.15775769	12.06574193	13.2299767	7.848794047	8.693878236	13.74164251	7.975117306	6.07482589	13.82007728	9.66172216	12.31488488	8.807519827	8.155770712	11.85996738	11.70805737	9.479327284	13.78190229	11.98173034	7.922559747	5.43960728	10.59425588	10.86617123	7.666934896	8.015123148	11.32793142	8.797362037	7.709811428	8.128452167	7.390806097	6.856312549	12.36105597	13.32451913	7.375282356	9.675412228	13.9961608	8.429278634	5.58026028	13.89746081	9.274621764	13.27650195	9.101773932	8.706815345	9.069601263	5.902529449	11.58240521	6.715293604	7.665816491	11.55907513	13.67778517	9.139236595	9.685529337	7.395209145	9.066216673	9.174400433	12.62490285	8.418757876	6.304350543	11.90044082	7.179687777	8.310994265	12.19496072	14.24830317	14.80705516	9.955738429	7.623229711	13.20040939	10.45757298	12.66046658	15.38700181	0	0	0	0	0	0	0	0	0	0	0	0	0	0	0	0	0	0	0	0	0	0	0	0	0	0	0	0	0	0	0	0	0	0	0	0	0	0	0	0	0	0	0	no
PF3D7_0628200.mrna1_1	8.087028944	6.891136996	8.104831988	11.96680329	10.73956423	8.928610841	9.780516721	8.723264098	7.659233842	8.218755578	7.588311715	8.617306082	8.393146588	5.885338087	8.452322988	8.083547557	7.159127797	9.874211744	13.67366956	7.181208046	7.944955875	8.310720265	12.72545219	6.35762242	9.596127794	10.84978275	4.85269068	7.966756952	11.36769606	7.530727671	11.95558064	8.143498021	10.86958201	9.748768121	8.690781157	9.178500184	8.620234968	8.772345937	8.376517823	7.830575635	9.876089053	8.803944861	6.616772136	9.13590607	8.104908022	6.782482285	10.41730736	13.88984819	8.792759985	8.605234017	8.900790591	12.76773963	5.953164974	9.873121442	11.67604086	6.878378601	7.020598265	11.74225183	8.742277886	6.112271222	7.432231966	7.620130912	8.795860651	4.945919518	6.801439904	8.604967765	11.47519805	7.89883614	7.298479058	9.300286837	7.445958996	9.187557475	6.53340593	7.831158504	7.533322423	9.672281484	5.228479385	6.28604776	9.709153027	6.937812184	8.50639644	8.024442461	9.742005881	8.316087406	13.26375012	0	0	0	0	0	0	0	0	0	0	0	0	0	0	0	0	0	0	1	0	0	0	0	0	0	0	0	0	0	0	0	0	0	0	0	0	0	0	0	0	0	0	0.02	no
PF3D7_0628300.mrna1_1	12.21545151	5.576240954	4.68029355	13.43328998	9.60017449	10.57297859	9.187080912	7.136937189	11.0674883	8.226069939	12.24069112	4.318474945	13.71035211	5.789068693	4.563827292	9.651859702	10.64127346	12.876393	7.848488197	5.555938351	11.82169178	7.924166489	12.53952655	4.741629405	5.988731677	9.8047831	3.584639529	4.833433928	13.31950216	6.164007167	13.27041704	4.863233148	13.13379061	7.361990591	10.95203824	9.370601963	7.059590172	9.746749365	8.182960462	3.519769726	12.07987922	13.72646401	5.403851931	3.801744873	9.394384083	12.77028745	12.43967594	7.068375405	5.748103107	11.89949806	8.631120919	12.3945936	4.769748755	6.874850986	10.13772363	4.464916193	5.578590441	13.57077531	5.886044869	12.04715625	8.786664344	4.751732198	4.907466535	3.179142597	10.05334552	4.037420765	11.05528752	4.89586297	5.962733143	5.050686643	13.28868561	5.641725777	12.54404897	8.8397578	5.881778524	5.660145523	2.712368143	10.22354526	6.842594763	7.463780094	5.191232724	10.20703496	3.340972011	13.51573899	16.62342565	0	0	0	0	0	0	0	0	0	0	0	0	0	0	0	0	0	0	0	0	0	0	0	0	0	0	0	0	0	0	0	0	0	0	0	0	0	0	0	0	0	0	0	no
PF3D7_0628400.mrna1_1	8.978819387	8.755774747	7.985174325	10.4403618	6.4131854	8.02310648	6.169758222	6.750313901	8.267368499	14.43340311	8.480371309	5.370849006	11.30906235	8.27646378	10.07345956	13.03690547	6.177305266	7.852916235	9.977196569	7.075837084	6.076186589	5.719841074	6.624218322	9.013791565	10.24924695	4.669489925	4.00162646	9.19747635	10.72763001	7.17781446	8.942626612	8.835471751	9.441760038	7.059283962	8.192617637	6.835238791	6.625526521	8.666654826	14.576125	6.457747028	6.430880033	10.8146334	8.891377696	10.25142472	12.9786152	6.165625765	8.791461674	9.362533687	7.223515503	7.158232577	6.443409414	7.655554099	8.608801231	9.728523542	5.236491028	6.496969408	7.548964108	11.14910108	9.429609124	6.201263745	8.333097092	9.59356333	7.567893566	4.385287775	9.461201475	5.514100089	6.531029173	7.283149953	6.501542369	6.210525407	7.807515229	9.175946262	6.352518082	8.580068593	9.081229938	8.989523458	4.090027234	9.279893494	6.663448302	6.116434446	7.876236392	8.338187503	6.310974871	7.456243525	13.5347699	0	0	0	0	0	0	0	0	0	1	0	0	0	0	0	0	0	0	0	0	0	0	0	0	0	0	0	0	0	0	0	0	0	0	0	0	0	0	0	0	0	0	0.02	no
PF3D7_0628500.mrna1_1	7.69329559	4.052790329	5.117867658	13.16223656	4.75459059	4.010541621	4.011213592	6.001834144	4.338726637	6.341010876	8.167827019	3.734985304	11.7168947	11.78216415	7.454745931	8.917358002	4.526912451	4.721563776	4.734972894	4.841794457	4.653857698	4.845301434	3.498925632	2.686183551	11.04171715	4.113691247	3.150962069	7.352994824	10.74709659	3.944970368	12.70102025	3.590353912	11.42808408	4.108535366	3.682930239	4.526411982	5.466390728	5.201386399	7.366021594	3.036305885	4.158652034	11.74343223	11.50860039	8.405013787	8.821196613	4.802295702	5.739782402	4.895427144	5.471414114	5.511749492	4.776809752	4.910206052	4.358116503	11.50782013	3.284648323	5.068215227	7.472533345	11.3471528	7.724891249	2.945428826	4.455819129	4.609478713	4.45581853	3.347395533	5.143445655	3.837907966	4.324750249	6.81318742	4.056833582	3.081440352	5.546363707	7.383839176	4.449261394	3.116057903	4.762412469	4.82581343	1.390847714	4.200738439	4.150987669	5.190562882	7.163689081	2.584890362	3.982127686	5.273279314	12.44041665	0	1	0	0	0	0	0	0	0	0	0	0	0	0	0	0	0	0	0	0	0	0	0	0	0	0	0	0	0	0	0	0	0	0	0	0	0	0	0	0	0	0	0.02	no
PF3D7_0628600.mrna1_1	7.594152703	6.965124648	7.669950474	6.241778898	7.701275319	7.270671766	6.675527814	6.492606162	6.030371168	6.182644408	6.905221943	6.632021809	7.096249498	8.196316433	10.50793004	10.73945915	8.05225731	8.193680434	7.673925954	6.000224384	6.688146219	6.754941536	7.144535183	5.60163364	7.471403849	6.529751031	5.844220476	9.275272774	6.418781705	11.5095164	6.450626292	9.187796553	5.815829627	8.317382223	9.607284994	7.38328854	6.342384017	9.81280022	6.369315346	6.97840834	8.505640003	7.213727027	8.459595962	10.18163314	10.9669387	8.03365901	9.162966435	7.841805896	6.365954152	7.557060195	7.81146728	7.509935653	5.853095649	7.54420732	7.563125283	8.139354434	7.450070319	7.080825001	10.12092054	6.07460833	9.718773817	9.44880273	8.281829371	4.99664349	6.335566452	5.530912877	7.381481898	8.027614325	6.421973087	7.295795911	8.473642191	10.52120687	5.266082205	9.772826666	9.214271636	9.260684203	5.38540057	6.300658388	6.714780591	7.504339264	8.578497879	10.49276107	7.379986762	8.537574265	10.75545248	1	0	0	0	0	0	0	0	0	0	0	0	0	0	0	1	0	0	0	0	0	0	0	0	0	0	0	0	0	0	0	0	0	0	0	0	0	0	0	0	0	0	0.05	no
PF3D7_0628700.mrna1_1	9.594989882	8.716387467	9.37621141	10.44996918	10.60883984	7.016840519	5.902041089	8.038869156	7.562250797	8.749578191	9.558610604	5.12818804	8.446025457	9.58820013	6.858438831	7.713697144	7.433803816	8.692785773	8.816482105	9.547178974	8.043937518	8.36307701	8.733556927	6.407789636	7.189674599	6.978480215	8.176404405	8.491373954	8.329799096	8.459587955	10.37126345	8.115213463	10.4047414	8.813366966	7.343396607	6.310905077	8.491214862	8.565424737	8.766069591	6.291714636	11.1333632	8.49150291	9.344847294	7.145959848	7.736519288	7.334298791	8.692919015	8.618605458	10.60643965	8.356433676	8.98850593	8.640298928	5.825483138	7.652173618	7.640887767	8.017411379	8.588036373	8.595710312	8.68746432	8.152640887	11.25520581	10.53403315	8.950880938	7.837504283	6.924802941	8.852276351	7.85959002	8.06598636	8.328026294	8.289803103	9.239419444	8.451697034	8.053860037	11.53988657	10.49782823	9.930572581	7.922193185	6.811208093	8.677070257	6.867669994	8.677318576	8.060664711	8.310418536	9.136670463	11.49669432	0	0	0	0	0	0	0	0	0	0	0	0	0	0	0	0	0	0	0	0	0	0	0	0	0	0	0	0	0	0	0	1	0	0	0	0	0	0	0	0	0	0	0.02	no
PF3D7_0628800.mrna1_1	6.783500139	5.549522482	5.516103091	11.54122928	5.751347801	6.535428837	5.07225994	8.583033698	4.888014809	6.72075745	5.42777749	4.642342811	5.894789001	7.141228664	4.940752465	5.224078992	5.574482046	7.857632452	9.974063238	6.365186641	6.816718492	5.995814069	5.412921274	3.839093104	5.255863658	8.397651279	6.933717913	5.119655135	5.599968882	5.728373337	11.89286922	4.721369415	12.21892311	5.268934589	7.231840356	5.494057601	8.391799339	6.417287385	6.893225342	4.353722501	7.426939847	5.970704649	7.378955547	4.979820402	5.027300229	5.331982116	7.954696951	8.756405746	6.210965876	7.271455797	6.438093322	5.72949941	4.649384629	5.258906192	9.046750766	5.147998527	6.038618151	6.175453595	5.818291654	4.907236046	6.746403932	6.051829509	5.621030679	6.961175599	5.933842099	6.820076724	5.393490137	5.479734097	7.118200001	5.114211083	5.679978004	5.862731358	4.830518889	7.108034705	6.303051066	6.057116332	7.181051445	5.663876266	6.185723502	5.371715662	6.237897295	9.116965544	4.680490799	6.036450322	9.799690296	0	1	0	1	0	0	0	0	0	0	0	0	0	0	0	0	0	0	0	0	0	0	0	0	0	0	0	0	0	0	0	0	0	0	0	0	0	0	0	0	0	0	0.05	no
PF3D7_0628900.mrna1_1	6.629316541	11.53707526	6.816363082	9.616631132	8.71169309	9.529288617	7.263213919	11.8667839	6.739079235	7.433048879	6.079736553	9.81630539	8.127403468	9.78236309	7.019495565	6.347118816	8.38995518	13.0099108	6.92412932	7.454055006	6.812338075	12.27201213	9.504251803	6.228340142	11.32224953	8.128731859	7.21533751	8.86182287	6.466455799	7.757574107	9.872931696	7.218445198	9.683485077	13.75898791	9.2050117	7.434718239	12.32953491	8.495866482	7.65703626	6.187578475	13.89564042	8.682089042	10.02031573	7.265289741	6.285671278	8.275500796	12.80316569	7.178837201	7.860442362	7.348028318	13.311646	9.670082275	6.209502313	11.18090415	6.967029638	6.46003661	10.38705118	7.386654984	9.379577775	9.165845563	10.53169303	9.548943755	8.358028333	7.148593059	7.02250811	7.341911155	10.80806106	7.051930171	7.293099196	10.04170273	7.220648111	9.526282105	8.943744544	11.16561633	9.771579445	9.130336726	7.157539694	6.301411805	8.270370698	11.29534636	7.403775046	8.095267988	10.29535307	7.836420622	13.06749902	0	0	0	0	1	0	0	0	0	0	0	1	0	0	0	0	0	0	0	0	0	1	0	0	0	0	0	0	0	0	0	0	0	0	0	0	0	0	0	0	0	0	0.07	no
PF3D7_0629000.mrna1_1	10.6349949	11.17370426	11.69220409	8.631858069	8.315424337	10.1941119	7.438439294	8.119564271	9.148756384	10.95441759	10.45768684	8.102324409	8.454859355	10.10471582	8.224088652	10.8319976	9.391051544	10.46326423	11.6881015	9.146603432	11.99604482	12.40157431	9.055017145	8.007817029	9.427701535	8.657621136	7.503306488	9.063020102	8.853238353	10.90851333	8.337466536	11.61628459	9.089015793	9.473164585	9.576484575	7.729096705	8.737848344	10.01261976	10.73098122	8.139226171	11.37971935	8.866461347	10.28439256	8.299034459	11.86861223	10.78639817	10.45369583	8.66827516	9.40619442	11.52747297	12.67240988	12.49877156	7.63109329	9.659494496	9.43868665	11.21099551	8.901128563	9.790030132	9.373676711	8.091971598	10.4315161	11.08140688	12.64882596	7.304638162	7.260193132	9.510876811	9.892409851	8.726718654	9.13049144	8.170862641	9.149660215	9.786116316	8.850757094	10.52683284	10.57204226	12.92203846	7.84590913	7.222395021	10.6709856	10.46053859	9.714518584	8.412329567	7.889472435	8.176061549	13.07175124	0	0	0	0	0	0	0	0	0	0	0	0	0	0	0	0	0	0	0	0	0	0	0	0	0	0	0	0	0	0	0	0	0	0	0	0	0	0	0	0	0	0	0	no
PF3D7_0629100.mrna1_1	6.26958907	7.135635656	6.438461357	11.50335041	7.827057208	9.231647194	5.48158479	8.804599874	7.763835775	7.910715374	5.628793895	4.922371598	9.906781365	6.610668532	8.849078573	12.27422451	6.985700296	9.430026547	8.261400364	10.20359695	8.67894139	9.108580387	7.292010414	7.743616222	9.161692889	9.16006336	6.735742075	10.83372732	11.90751724	6.329542738	12.09277023	6.560605321	11.62395935	10.5700865	9.370477128	6.132586308	8.980141326	8.743963512	7.987221393	5.794062925	11.64486215	10.09234184	7.372247897	10.01491364	12.04590666	6.766742488	9.680108557	7.555586364	8.149841945	9.135028904	9.689610246	7.363259391	7.933913524	9.549968037	9.638065237	6.537456866	9.358640663	12.05047305	11.17143571	11.70394887	8.083309729	7.849515431	7.959333353	5.710597568	8.730889377	8.007197419	8.881227763	7.72655397	12.02750116	8.060693086	9.885002887	10.66884106	11.34726758	8.168934207	8.042471466	8.544876659	6.543328677	8.467587406	9.300519436	9.215813141	8.438385926	8.089438783	8.534993971	9.639452848	13.19569059	0	0	0	0	0	0	0	0	0	0	0	0	0	0	0	0	0	0	0	0	0	0	0	0	0	0	0	0	0	0	0	0	0	0	0	0	0	0	0	0	0	0	0	no
PF3D7_0629200.mrna1_1	7.696467409	7.117199128	5.349566256	12.48647911	7.133865038	9.34443309	5.456861407	8.984177652	11.37433467	10.1626835	7.75784658	4.912922999	8.851117473	9.520375965	6.114680232	9.297264796	7.419848697	10.6999113	8.55021568	9.950057534	6.091827502	10.34315236	8.584040193	5.307123942	9.494933664	11.92485027	5.660639159	6.323927605	5.576580401	7.179526027	12.02572467	5.882959371	11.93179218	7.441101401	9.220268769	4.903149901	8.858310807	11.81300829	10.01999134	8.440848846	8.593319676	8.483036469	9.365478741	6.489931128	9.125363991	6.699302801	10.01892625	8.252129864	10.03488306	6.534246104	10.53650802	8.816811525	4.918978139	9.626165986	12.47256944	9.613609805	8.377938024	5.68857982	7.074215002	5.526190068	8.247326388	8.497931394	8.434059599	5.303964585	12.03973373	5.865014766	6.796436211	9.188600939	6.16141432	7.539390845	10.32133114	6.633109235	4.884315743	8.551631328	10.27117384	9.540717457	5.257062081	11.88301984	10.80261694	5.978374179	9.755180999	11.80563956	7.595013772	9.88971747	13.29021029	0	0	0	0	0	0	0	0	0	0	0	0	0	0	0	0	0	0	0	0	0	0	0	0	0	0	0	0	0	0	0	0	0	0	0	0	0	0	0	0	0	0	0	no
PF3D7_0629300.mrna1_1	6.700846948	5.411890553	9.122172182	7.538439192	9.835308446	7.695839253	7.993192882	10.12446675	6.085830198	7.573465408	6.468958239	6.630736929	10.32140709	7.09167729	8.135990766	10.26138316	5.647025157	9.806191006	9.092585127	7.02785239	6.680445069	13.045087	7.967607969	9.516403859	7.506474453	6.244165782	6.064641729	8.871792346	10.10039687	6.706790008	7.889913349	9.263946217	7.102381114	10.3880166	7.967104185	7.891981773	10.60158141	8.088010449	7.491441821	6.428521892	8.995003369	10.20563356	7.886705559	9.225915684	9.794166271	5.897003432	9.904574833	8.403721512	5.977900976	7.26548559	13.31259031	8.416274055	8.561519967	7.54427923	6.887237506	7.415738821	8.338372814	10.61335869	9.414573881	6.167186202	7.446365898	8.922168225	6.859639275	5.571888402	8.381696019	6.832676852	7.605156393	10.67879729	9.104202474	8.629706853	6.77960838	9.546870024	6.201786403	7.601557828	8.555471997	7.970542117	5.17657285	8.147052517	7.728316198	7.540351435	11.34032905	8.568161417	8.418805185	7.02899112	12.21982941	0	0	0	0	0	0	0	0	0	0	0	0	0	0	0	0	0	0	0	0	0	1	0	0	0	0	0	0	0	0	0	0	0	0	0	0	0	0	0	0	0	0	0.02	no
PF3D7_0629400.mrna1_1	13.23376908	11.06630523	11.52714826	9.578440453	8.70323091	9.297005452	6.998477909	11.75128934	9.822205249	11.20708706	13.60881135	8.258290415	7.718266676	10.4920943	9.416513483	11.35427508	10.25262302	9.704708138	13.07776969	10.2275177	11.41943241	14.70473145	9.064848857	7.215041247	10.0556619	9.972157144	9.037977075	10.54951753	7.335510018	10.72039646	8.986540927	11.69159734	8.461315682	10.48835202	9.37160035	7.678086714	11.314728	10.86704689	11.27672214	6.032732156	11.90163846	8.32816568	10.88685898	9.896832683	11.22118137	10.04719296	9.921166562	11.35907971	10.35270234	11.44005995	14.7895192	9.168226797	6.814844284	10.23506471	10.69910184	9.053947663	10.69669328	7.811566442	10.81578074	9.792808356	11.88981264	9.751310168	14.59850876	8.97812428	11.19144144	9.956079659	10.92729446	10.26655279	9.347471629	7.062606078	12.37840328	11.28238752	8.912176086	12.06935018	9.498343233	14.90094064	9.323648746	11.15006903	9.803874571	12.57131665	10.93356519	10.60935458	7.369952307	11.91359771	15.00101434	0	0	0	0	0	0	0	0	0	0	0	0	0	0	0	0	0	0	0	0	0	0	0	0	0	0	0	0	0	0	0	0	0	0	0	0	0	0	0	0	0	0	0	no
PF3D7_0629500.mrna1_1	7.061190522	6.949099338	9.298333996	6.885784082	6.368558503	7.65702816	7.944199829	6.517816275	5.781277363	5.53125276	5.999697017	5.650556893	5.887978294	9.663817275	6.934915254	8.044237366	5.393959616	9.269792298	8.100055362	5.974306995	6.413259338	8.246036955	8.922792455	5.35047193	6.27305651	5.824660227	4.841828652	6.770360126	8.081132272	9.246786938	10.47032742	9.316689009	10.40127608	12.84817087	7.414651751	11.61642372	7.129380945	8.287307096	7.867994565	7.922754473	7.187026717	9.647426102	11.30080102	11.7974685	10.08147057	10.95814702	10.97004196	7.821793999	8.439377509	9.853123422	9.524811756	12.33631938	6.979966208	7.05391091	8.870434252	10.84481951	8.741524931	11.31479823	7.548064015	6.117938956	9.664629046	6.020942252	6.440439256	5.225095898	8.601879093	9.056178118	7.801343862	7.121962405	7.685720155	5.619175868	6.988974449	9.049926105	9.812348835	10.74368647	6.516684997	7.977332531	5.549336009	9.356928832	9.885650191	6.714289411	9.105554837	5.613149297	5.751156284	10.99887238	10.34056522	0	1	0	1	1	0	1	0	0	0	0	0	0	1	1	0	1	1	0	0	0	0	1	0	0	0	1	0	1	0	0	1	0	0	0	0	0	0	0	0	0	1	0.31	no
PF3D7_0629600.mrna1_1	7.885098884	7.138807273	8.471557884	7.828159832	7.008840364	7.283250747	5.958471385	9.559908687	6.544781247	8.832883381	7.227667536	6.675907538	6.787578331	8.139734245	8.077626757	11.72612483	6.928303316	9.108948888	9.895961651	6.388141582	7.134475957	7.843027364	9.983321398	5.807612139	9.30495042	8.332202947	5.305170797	7.384451259	8.586184692	6.352774803	7.842271918	7.963504914	7.420687723	7.069848036	7.180721368	6.96341137	9.540536175	7.923168209	8.575173093	6.443178342	9.028594963	7.426442606	8.510878684	8.473006092	11.21721844	7.143801108	9.548506269	8.491491474	6.956892001	8.07170927	8.47449317	10.15601986	5.730717028	8.921838574	8.800489822	8.605744763	8.761657827	8.785989479	7.913022254	5.667036515	9.790824807	7.671558904	7.867287633	5.25048914	9.588247358	7.439047714	8.727205197	6.693059327	7.308019339	10.83706773	8.613459819	8.130461818	5.333927642	9.976635411	7.309562455	9.35323907	5.434767842	9.61644742	7.777512648	6.862400745	7.457576596	6.727782245	10.65839227	7.545573011	11.51391054	0	0	0	0	0	0	0	0	0	0	0	0	0	0	0	0	0	0	0	0	0	0	0	0	0	0	0	0	0	0	0	0	0	0	0	0	0	0	0	0	0	0	0	no
PF3D7_0629700.mrna1_1	8.938192639	6.817450799	7.432759571	13.56961358	7.527721153	9.860191086	5.907526697	7.896702225	7.096593188	10.36775341	8.485087424	8.135556022	7.987706695	10.50623963	7.588790663	7.924353012	7.597922004	11.01798443	9.659500609	6.216698599	7.908354351	10.62477151	7.659220175	7.403298495	10.14710362	12.01322173	5.796504635	11.06952042	7.618458263	8.089337583	13.18061384	6.965091147	12.60443269	9.680064415	10.20248748	6.192444206	7.549302764	7.758463831	10.25282141	7.633864719	8.012593673	8.024355457	10.37191873	6.977054131	8.080016738	7.152034739	10.44826062	8.930865649	6.332521672	8.163791995	11.05188559	8.260425134	7.474121575	10.29894289	12.28011998	9.05106557	8.05331723	8.201794878	11.66518933	5.652045527	8.649350391	13.0463026	9.385164946	5.51180547	10.00804543	7.480692025	8.833103524	8.089665228	8.272631736	8.041247738	11.02330418	11.46566022	5.716102089	8.959459244	13.45259601	10.1912624	5.574997939	10.13593755	8.150089542	9.900401294	8.517501663	9.897816866	7.932036793	9.703533954	13.62685102	0	0	0	0	0	0	0	0	0	0	0	0	0	0	0	0	0	0	0	0	0	0	0	0	0	0	0	0	0	0	0	0	0	0	0	0	0	0	0	0	0	0	0	no
PF3D7_0629800.mrna1_1	6.073193463	11.59899825	7.61905953	10.53012693	6.258011221	7.167344975	7.267864124	6.530001937	7.208801673	6.384926865	5.246752875	5.13124114	6.707035061	5.210908187	8.065676577	6.632755445	6.673997931	8.605052659	10.10725438	6.840370774	6.901192119	7.912395326	6.991444245	5.574218977	6.971351022	6.251013936	11.51168254	10.16588859	6.507397011	6.122171873	10.36746007	7.579735386	10.10620825	8.815214353	7.680846825	7.394599653	6.140141534	8.195092111	6.540505874	10.44712742	9.714959258	6.816729917	6.507261178	8.589845613	6.684876709	6.438809103	8.831000287	7.797018355	7.384172171	7.470251469	8.876259425	7.053466995	5.25217917	7.078797573	7.027627369	10.31252876	6.096468193	6.940262487	10.55472792	8.625299661	9.865903303	6.808919927	8.3488915	11.23567858	7.576844657	6.179636391	8.012076181	6.983877663	7.591714652	10.22859742	6.65595643	10.899765	8.200359791	9.844318859	6.545429274	8.766667321	11.27405937	7.209954648	12.98260722	8.093638595	7.59318435	4.22820636	10.49571118	6.784443752	12.14004109	0	0	0	0	0	0	0	0	0	0	0	0	0	0	0	0	0	0	0	0	0	0	0	0	0	0	0	0	0	0	0	0	0	0	0	0	1	0	0	0	0	0	0.02	no
PF3D7_0629900.mrna1_1	10.9282105	13.36417689	8.953460016	6.777880425	8.041609796	7.997194001	6.245074713	7.807362801	8.302997559	8.904859378	10.91032702	9.75916832	8.340533875	8.468605241	8.762884036	13.01511203	8.32505978	11.26088846	10.47641421	9.087246995	9.454182539	11.43539607	9.097749396	7.421037049	7.919610346	7.549368193	7.975846567	10.10424081	9.415870161	9.629633589	8.277460017	9.64534894	8.176320375	9.098402476	7.836894469	7.907374853	7.332328148	10.01793127	9.218076293	7.67329055	10.29523842	9.429940933	8.748818372	9.105664526	14.60148022	8.589398026	11.99851556	9.522368005	12.68304414	10.43185922	11.81806943	9.969338913	7.63203726	8.663548898	8.257870862	10.09779072	8.016774652	9.973836496	10.87086611	9.319807003	10.41597739	11.31864354	9.895297733	7.995949728	8.283402776	9.81873106	8.96826932	8.382173442	8.207902646	11.70136359	9.156351557	10.7686473	8.684928149	10.67659994	11.1186337	10.78008844	8.725387533	8.210707204	14.03052962	9.478601081	9.314859999	9.988758875	11.62275473	8.60519446	13.21972197	0	0	0	0	0	0	0	0	0	0	0	0	0	0	0	1	0	0	0	0	0	0	0	0	0	0	0	0	0	0	0	0	0	0	0	0	1	0	0	0	0	0	0.05	no
PF3D7_0630000.mrna1_1	5.454332756	6.560322649	5.89084282	4.639290118	5.582279139	6.669082766	9.468743787	9.178130841	5.406825403	8.810795905	5.341534058	7.320476855	11.49064334	5.299388569	9.156088274	7.799208796	10.80946166	6.579967565	7.974788943	9.01785941	5.850043754	8.17499229	5.565832266	5.987288105	13.58924127	5.567395796	3.67624436	9.078953744	6.118424065	6.317830208	4.758473904	5.750085615	6.163725408	8.422019675	6.311022601	10.92737054	8.776554543	6.098775922	9.561181194	5.950687928	7.305955955	11.70734129	6.008940894	8.96352249	7.745581169	10.60944198	7.014683255	8.122033573	9.101726878	6.616285734	9.052607562	5.841234793	6.310007217	13.64775073	5.947447666	7.385023386	9.008546272	7.020884146	9.186240585	5.320162959	7.309908517	7.194226633	6.418524305	5.01664655	5.602511994	6.110138382	10.01297442	7.104518872	5.819256276	5.237640792	6.695481433	8.870019746	6.712024061	7.37498715	8.516972952	7.385845553	3.630925695	5.220009305	6.295266688	10.00226784	7.929596974	10.91437578	5.635319893	6.660817739	12.27558884	0	0	0	0	0	0	0	0	0	0	0	0	0	0	0	0	0	0	0	0	0	0	0	0	1	0	0	0	0	0	0	0	0	0	0	0	0	0	0	0	0	0	0.02	no
PF3D7_0630100.mrna1_1	8.959279425	10.75345494	10.02307592	7.852405709	8.738231278	10.93221925	6.206442268	7.489240937	12.76888797	9.061511349	8.529933685	7.002308095	9.030761945	8.259929865	8.397026697	10.72877073	7.58093987	10.13285514	11.00811169	8.830638601	8.644692629	13.67090545	10.45309035	9.301050643	9.573587286	9.190181817	8.960743316	9.393458098	8.836229983	9.219588247	8.13606681	9.367484158	8.108391703	9.331997635	10.4822008	7.204279758	7.550434219	13.2666412	9.469853388	7.221609026	12.43384104	9.14547904	8.556632883	8.179828647	11.15531957	7.824893938	10.35388317	8.743012839	8.575965759	8.51386903	13.73887862	10.45812562	8.433054714	9.746255781	9.930766739	11.13767094	7.816491856	10.15823484	9.701611253	10.48431941	9.901067817	10.2502006	11.78192168	8.173747111	6.693205549	10.48475804	10.28244526	8.047683697	9.690414199	8.578228713	8.148008928	9.900941531	10.87107205	10.40341024	10.88811291	12.93144215	8.710630589	7.076885919	8.286112079	11.23780113	8.716152353	8.350960405	8.617543064	8.145788583	13.12376884	0	0	0	0	0	0	0	0	1	0	0	0	0	0	0	0	0	0	0	0	0	1	0	0	0	0	0	0	0	0	0	0	0	0	0	0	0	0	0	0	0	0	0.05	no
PF3D7_0630200.mrna1_1	7.06570174	8.52130966	8.448066929	7.793014455	6.62431562	6.87418946	5.777250673	6.869350473	6.528790911	11.23491814	6.831028893	9.09380825	7.096666516	9.723129458	6.603376481	7.354319083	6.65438537	8.225966963	8.30354535	8.677341799	11.35350849	6.890692691	5.208954465	6.873862629	8.742441151	7.54225814	6.094612294	10.10531529	6.469656531	8.538523346	7.610440907	7.959613981	6.655545626	12.59251134	7.068049777	6.042182292	6.824604115	7.084874389	11.15180148	7.496179158	13.29558397	7.469620722	10.0175242	6.571657086	7.084254931	7.170121913	8.692123754	7.291547078	8.827352011	10.47973763	7.682531058	5.626270861	7.152709369	8.217155207	7.52078817	6.776372119	7.682636033	7.170527798	10.57982026	8.173172959	7.859138788	8.113474994	8.06379907	5.598206299	7.311113716	7.633752745	5.55677094	11.61881203	7.455346795	5.817318013	8.837468814	10.55064937	8.025624396	7.59719064	8.054410205	9.264698496	6.058018342	6.466607789	7.334870854	6.126945625	11.78723977	6.452936678	6.245490103	8.16866316	11.72654514	0	0	0	0	1	0	0	0	0	0	0	1	0	0	0	0	0	0	0	0	0	0	0	0	0	0	0	0	0	0	0	0	0	0	0	0	0	0	1	0	0	0	0.07	no
PF3D7_0630300.mrna1_1	10.77837042	7.172017851	10.30999061	6.835886986	10.11624343	11.79130544	6.009435294	7.630111614	7.764711724	6.344844607	10.82862131	5.742224864	5.885764585	5.478102802	8.260975143	9.970064581	6.227440183	10.13955192	8.016380623	6.742804119	6.632494931	7.472051534	6.879072668	5.507567927	5.776714326	6.248538812	7.122905108	6.842775733	5.917438077	6.248351773	12.69445436	9.959783924	13.22225126	12.22154006	11.86047685	11.9894887	8.479505325	9.58727258	9.811790657	10.53009841	8.200992921	13.06845718	11.02278076	12.44042699	13.94484384	10.9110095	12.99578244	8.223138329	9.470719714	12.35088543	10.65233673	13.9897988	7.32966655	6.325984879	10.22764548	13.08898331	9.256477692	13.52206817	7.289505045	5.873425468	9.186341295	7.120340548	7.266013871	6.902060671	6.137863225	6.153928057	6.195472546	6.399178271	8.014423305	4.460409768	8.15344346	8.266073004	9.297750356	11.62957087	7.489100681	9.682019437	7.725324425	6.350081736	11.89292084	6.383688705	10.42394622	4.818590342	5.813647997	10.4822232	11.64292286	0	1	0	1	1	1	1	0	0	0	0	0	1	0	1	1	0	1	0	0	1	0	1	0	0	0	1	0	1	0	0	0	0	0	0	0	1	0	0	0	0	0	0.33	no
PF3D7_0630400.mrna1_1	11.10290999	9.878547379	8.105244872	6.757438443	7.205382386	9.036735787	6.575580251	9.511955268	9.880330716	7.736575563	10.49647315	9.750835482	9.241308695	8.579096943	9.602462407	13.34804024	6.913566442	11.15308227	11.02661074	9.370597721	10.29894941	10.84926719	9.648818477	6.83410234	8.242950683	7.369221299	8.561054562	10.6630518	11.51665566	9.055413069	8.462223146	8.68302456	8.172631555	9.466454125	8.321793446	8.332253271	9.186709522	11.67061557	8.648023011	5.166232455	10.22062327	9.661126438	9.032456379	8.644469113	14.73630658	7.252738289	11.17973961	10.36496613	13.14648197	10.78092346	11.38458511	10.09610224	6.813898604	8.567319326	8.397145867	12.27387474	8.351948221	11.92597048	11.14161796	7.56302011	10.26001937	11.79030867	11.4818276	8.314582448	7.619102444	9.832541332	9.539239569	10.59986878	9.178794607	13.22961833	9.963348838	11.03024537	8.594577087	9.960441668	11.60964086	12.57404761	9.145325412	7.726172165	11.76769582	9.663701077	11.21434251	9.821136414	13.12739182	10.31781479	13.73631367	0	0	0	0	0	0	0	0	0	0	0	0	0	0	0	1	0	0	0	0	0	0	0	0	0	0	0	0	0	0	0	0	0	0	0	0	0	0	0	0	0	0	0.02	no
PF3D7_0630500.mrna1_1	7.201221923	6.629376573	9.956410831	6.341503754	5.871906857	6.792883991	7.384845421	8.2029959	7.156230358	6.947295767	7.144405891	5.613281606	6.760861967	7.501927446	7.983706815	10.47665111	6.901058258	8.989020742	7.364040474	6.764403437	8.527921073	8.009189097	7.055103258	5.501467317	7.169716727	5.504183683	8.522138101	7.158599756	7.884438053	5.470713711	6.910913667	10.43439025	6.371646667	5.33366729	7.078918091	7.525940333	8.153458181	8.21510897	6.427247241	6.77267138	6.772916979	7.444243992	7.668967466	8.267383005	11.73727857	7.124515435	9.63040031	7.624693963	7.683693778	9.012666158	8.880300753	7.631727717	5.586931555	7.784470996	5.913653574	10.23622183	7.087605319	8.73819181	8.080600292	5.488567182	9.516168361	7.69738831	8.635665039	8.873561537	6.818403056	6.552246631	7.456573718	6.374651323	6.752623601	6.898358235	8.503467726	8.948898473	5.268887668	9.846151733	7.227673842	9.898750804	9.393837014	6.335740258	6.575795833	9.202010541	7.007002972	6.156539559	7.542873118	8.170934007	10.31289484	0	0	1	0	0	0	0	0	0	0	0	0	0	0	0	1	0	0	0	0	0	0	0	0	0	0	0	0	0	0	0	0	0	0	0	0	0	0	0	0	0	0	0.05	no
PF3D7_0630600.mrna1_1	11.01418349	12.63161634	11.93847313	9.92149403	10.11331931	13.07598416	11.07974401	11.60972865	13.46415296	12.44159998	9.815767811	14.28485565	11.92286962	9.803760958	9.824313483	11.91145517	7.484970979	12.93410025	12.57507915	11.38403686	9.682710897	13.21706689	11.10413999	9.934223038	11.41530788	9.67009973	10.34591191	11.90206827	12.58947861	11.09806834	9.252988526	11.31295098	9.758115317	11.47956338	12.51964806	11.51824968	11.86278124	14.38366047	12.85124112	10.46264764	13.69851658	11.70940136	9.809004808	9.8439746	12.78829127	9.065776791	13.09535722	10.77037893	11.86248002	9.973302842	13.58173028	11.95813094	8.785006373	11.49711747	10.05321388	14.03952893	9.447263596	13.29522761	12.55123644	9.691278572	12.75959807	13.02556792	14.35787659	10.27602509	11.29043922	11.98433432	12.34399032	11.22533876	11.14596315	10.77962126	12.05597595	12.56712069	10.13258872	12.80583159	13.1701181	14.92910184	10.7326727	11.53351322	10.27047969	13.4357448	12.35708485	11.30401144	10.77758434	12.13116086	15.07644744	0	0	0	0	0	0	0	0	0	0	0	0	0	0	0	0	0	0	0	0	0	0	0	0	0	0	0	0	0	0	0	0	0	0	0	0	0	0	0	0	0	0	0	no
PF3D7_0630700.mrna1_1	6.118112828	5.753255712	5.144855293	7.289593723	10.33926233	7.978541368	4.763466101	9.020519017	7.107449439	6.791892338	4.870327708	6.234275404	6.204954933	4.426510783	9.069442887	5.297346668	5.698241232	6.072196197	5.72816231	7.478579813	4.853673066	8.841542485	10.78148141	4.364899115	4.968800031	6.482273463	3.535887819	6.763921291	7.437809818	5.940442576	7.723272535	5.637592646	7.428150296	10.17822043	7.416607829	5.039762484	9.78516502	7.48515032	6.661194324	7.823278614	12.29520821	6.241547885	5.139842142	9.385437797	5.437278245	5.526701764	7.070074863	5.85613503	6.19922373	6.258426101	8.56535279	11.03492438	4.871628173	5.187283998	6.62951432	5.354231714	6.713259188	8.111588624	7.046875584	7.024968794	6.011224014	7.216456274	5.79888131	4.832338481	8.607749062	5.762355956	9.471193738	5.879378948	8.596384664	6.147746385	6.277248422	6.730357281	6.691811	6.425209151	7.021230897	6.737700703	4.2956196	8.19705386	5.387035189	7.710141539	5.932744225	8.800372565	5.970710187	6.087505118	10.77829374	0	0	0	0	0	0	0	0	0	0	0	1	0	0	0	0	0	0	0	0	0	0	1	0	0	0	0	0	0	0	0	0	0	0	0	0	0	0	0	0	0	0	0.05	no
PF3D7_0630800.mrna1_1	9.098906849	10.91193257	10.99466211	6.314005222	9.507198489	8.165550649	12.77587979	8.966604066	8.12359776	12.71321529	9.076726483	6.692653162	5.785987554	6.898264104	6.967637747	8.387796929	7.844905664	8.833010092	10.48784041	12.27746722	10.48985841	11.30914878	7.538072358	7.376332841	8.556254904	8.660002646	8.5990412	9.404296868	7.413100103	8.296610092	6.783063287	10.98051983	6.597802656	9.174930972	8.673408956	12.38766945	8.524972563	9.185142419	12.66319624	9.263154945	9.707956593	7.419240698	7.337517102	6.961526228	8.012815966	7.621935775	9.446819236	8.006189014	12.55200864	10.42507719	11.91513414	7.788268286	7.285740704	9.042143119	9.149419107	9.322140026	8.131627451	7.939998451	9.750849133	6.961394878	8.673030945	9.982176265	9.2765694	8.553920165	7.313887329	7.770724925	7.149041356	9.756156137	6.701574767	6.465075965	9.995936705	10.18064813	6.103210651	8.706006029	9.33712166	10.2405819	8.610602587	7.244391542	7.796480487	7.318610135	10.54380893	9.030428292	6.739420967	9.593733564	13.12174321	0	0	0	0	0	0	0	0	0	0	0	0	0	0	0	0	0	0	0	0	0	0	0	0	0	0	0	0	0	0	0	0	0	0	0	0	0	0	0	0	0	0	0	no
PF3D7_0630900.mrna1_1	6.215658076	5.645573226	6.016779004	6.271688286	4.931160873	6.120434468	5.192469412	6.75466809	10.14876278	5.011086559	5.821615612	5.012068514	6.138817289	5.961128083	6.858410591	5.537897785	13.64218677	8.098900528	9.146478671	8.934401338	5.414429464	6.455396592	5.19381125	4.682738866	6.470704504	5.532773049	6.114067885	6.318000735	6.098078897	8.304007158	6.471454991	5.769198213	6.276789767	4.893887831	5.918294641	5.403857342	6.753458888	10.443842	5.049667889	5.754807326	6.339048535	7.09605474	6.551266458	7.029553814	5.251858099	13.33492112	8.443033675	7.989147076	9.127441026	6.36694215	6.712210144	5.805552671	4.64563566	6.273052813	5.299462488	4.790335856	6.550741895	6.643921267	7.081342835	4.493003887	6.232708779	5.7146169	5.925487475	5.794752966	6.201116549	4.835993537	5.398847763	5.653323776	6.073536234	5.605959806	5.288817221	7.322592944	5.272872245	6.330914637	6.508997223	6.370218326	5.789578967	5.99261861	5.837790802	6.119025857	6.034280598	6.704799897	4.952629099	5.684209124	10.38767314	0	0	0	0	0	0	0	0	1	0	0	0	0	0	0	0	1	0	0	0	0	0	0	0	0	0	0	0	0	0	0	0	0	0	0	0	0	0	0	0	0	0	0.05	no
PF3D7_0631000.mrna1_1	7.409560655	6.264724074	5.872582545	6.699745948	4.596935142	6.310703657	7.056149961	5.815319246	6.073606041	6.885208276	6.862079387	9.644595382	11.28680608	7.445842554	12.56868294	8.984333005	10.68715694	9.84962403	7.219458967	6.785681319	9.864882557	6.677226328	6.547511524	5.371907298	7.476300671	6.036283528	4.842476063	6.400196342	6.430117975	6.678494508	7.43837603	7.104126951	7.671647208	8.719799494	6.37920506	7.377991327	6.827819025	7.018478396	6.601696516	6.894817763	8.546508661	10.32861883	8.032266179	12.28854602	8.709669735	10.60878153	9.918669474	6.708463165	7.038809274	9.440329353	7.820306629	6.198494154	6.402585758	6.984019633	6.395748328	5.098453246	11.33470905	7.786988345	6.637928981	6.167919866	8.91868438	7.863071186	7.65184101	4.836934011	7.896877285	5.317955218	6.37920506	4.499527024	6.890203467	5.409390936	6.72505945	7.531303475	5.742275748	8.514595715	8.221635452	9.902013265	5.701271802	7.710048734	7.613089583	6.341807889	6.776103988	5.769507291	5.773996325	6.812498225	11.62919391	0	0	0	0	0	0	0	0	0	0	0	0	0	0	1	0	0	0	0	0	0	0	0	0	0	0	0	0	0	0	0	0	0	0	0	0	0	0	0	0	0	0	0.02	no
PF3D7_0631000.mrna2_1	7.409560655	6.264724074	5.872582545	6.699745948	4.596935142	6.310703657	7.056149961	5.815319246	6.073606041	6.885208276	6.862079387	9.644595382	11.28680608	7.445842554	12.56868294	8.984333005	10.68715694	9.84962403	7.219458967	6.785681319	9.864882557	6.677226328	6.547511524	5.371907298	7.476300671	6.036283528	4.842476063	6.400196342	6.430117975	6.678494508	7.43837603	7.104126951	7.671647208	8.719799494	6.37920506	7.377991327	6.827819025	7.018478396	6.601696516	6.894817763	8.546508661	10.32861883	8.032266179	12.28854602	8.709669735	10.60878153	9.918669474	6.708463165	7.038809274	9.440329353	7.820306629	6.198494154	6.402585758	6.984019633	6.395748328	5.098453246	11.33470905	7.786988345	6.637928981	6.167919866	8.91868438	7.863071186	7.65184101	4.836934011	7.896877285	5.317955218	6.37920506	4.499527024	6.890203467	5.409390936	6.72505945	7.531303475	5.742275748	8.514595715	8.221635452	9.902013265	5.701271802	7.710048734	7.613089583	6.341807889	6.776103988	5.769507291	5.773996325	6.812498225	11.62919391	0	0	0	0	0	0	0	0	0	0	0	0	0	0	1	0	0	0	0	0	0	0	0	0	0	0	0	0	0	0	0	0	0	0	0	0	0	0	0	0	0	0	0.02	no
PF3D7_0631100.mrna1_1	8.085324676	7.367104475	9.004365975	12.84710421	6.390467809	6.331404198	5.861316109	7.71621883	5.541311228	6.942757128	8.727658969	7.591239035	6.601845398	7.340871484	6.403002159	6.939990048	5.594931265	8.50632756	8.114826067	8.476457978	9.633443638	8.239493644	4.511919464	5.461005374	6.791975787	5.449972097	4.159791275	5.833748285	5.03214823	8.661867019	12.37177692	9.470555603	12.63625077	5.215685139	6.865724237	5.640643732	9.953962718	6.544930077	11.50440201	5.811818542	8.257439367	7.167874379	7.986267989	7.049248871	6.567155509	6.33066786	9.305348029	7.34689756	8.746315276	10.91629456	8.685205545	5.656400916	5.631344557	6.712282185	6.622127049	10.29622488	9.92694479	6.012834891	6.927897675	5.601232131	9.484115442	9.49815396	8.840122561	5.055102027	6.764672794	7.188320186	5.354165689	6.247777155	5.575123421	5.252895366	7.694713141	7.269205715	5.142398416	9.814320406	8.622753573	9.305996695	4.208500042	6.030328415	5.712787764	6.26799353	6.48977823	8.849278251	5.968595184	7.898034167	11.28500299	0	1	0	1	0	0	0	0	0	1	0	0	0	0	0	0	0	0	0	0	0	0	0	0	0	0	0	0	0	0	0	0	0	0	0	0	0	0	0	0	0	0	0.07	no
PF3D7_0631100.mrna2_1	8.085324676	7.367104475	9.004365975	12.84710421	6.390467809	6.331404198	5.861316109	7.71621883	5.541311228	6.942757128	8.727658969	7.591239035	6.601845398	7.340871484	6.403002159	6.939990048	5.594931265	8.50632756	8.114826067	8.476457978	9.633443638	8.239493644	4.511919464	5.461005374	6.791975787	5.449972097	4.159791275	5.833748285	5.03214823	8.661867019	12.37177692	9.470555603	12.63625077	5.215685139	6.865724237	5.640643732	9.953962718	6.544930077	11.50440201	5.811818542	8.257439367	7.167874379	7.986267989	7.049248871	6.567155509	6.33066786	9.305348029	7.34689756	8.746315276	10.91629456	8.685205545	5.656400916	5.631344557	6.712282185	6.622127049	10.29622488	9.92694479	6.012834891	6.927897675	5.601232131	9.484115442	9.49815396	8.840122561	5.055102027	6.764672794	7.188320186	5.354165689	6.247777155	5.575123421	5.252895366	7.694713141	7.269205715	5.142398416	9.814320406	8.622753573	9.305996695	4.208500042	6.030328415	5.712787764	6.26799353	6.48977823	8.849278251	5.968595184	7.898034167	11.28500299	0	1	0	1	0	0	0	0	0	1	0	0	0	0	0	0	0	0	0	0	0	0	0	0	0	0	0	0	0	0	0	0	0	0	0	0	0	0	0	0	0	0	0.07	no
PF3D7_0631300.1	6.475060657	9.356575518	6.723915348	6.40594507	12.40452019	6.75998996	6.747230435	6.931918686	9.342814599	9.109437667	6.149855429	6.758635055	7.350284903	8.20777779	7.92828265	11.20143645	7.169337798	8.747264487	8.068740949	7.314595306	8.248323767	6.120879533	5.419230164	10.29753968	6.488741348	7.839425972	5.875200424	7.307007478	8.052903528	10.27405673	6.192616448	6.259184507	6.696263667	9.928721946	8.333882343	6.715482353	7.082322629	8.042934455	8.8295035	8.148258589	7.408808701	6.893832967	8.220792071	7.707038868	11.31435752	6.570162759	8.57346913	7.970050478	7.395392811	8.892712039	6.798768335	5.824634851	10.81155436	5.924911861	8.5372363	5.098903942	7.830584249	8.439004324	7.941266711	5.680767556	7.380275275	7.586750418	7.304394455	5.515196807	7.975015281	6.472367257	6.549316268	6.521647378	7.028017048	6.753067138	7.970443204	7.290257332	5.904006947	7.645127364	8.09443812	8.026241869	5.847871388	7.541951981	7.696674077	6.410143395	6.760656598	7.69821872	6.408610804	7.845044084	11.15232407	0	0	0	0	0	0	0	0	0	0	0	0	0	0	0	1	0	0	0	0	0	0	0	0	0	0	0	0	0	0	0	0	0	0	0	0	0	0	0	0	0	0	0.02	no
PF3D7_0631300.mrna1_1	6.475060657	9.356575518	6.723915348	6.40594507	12.40452019	6.75998996	6.747230435	6.931918686	9.342814599	9.109437667	6.149855429	6.758635055	7.350284903	8.20777779	7.92828265	11.20143645	7.169337798	8.747264487	8.068740949	7.314595306	8.248323767	6.120879533	5.419230164	10.29753968	6.488741348	7.839425972	5.875200424	7.307007478	8.052903528	10.27405673	6.192616448	6.259184507	6.696263667	9.928721946	8.333882343	6.715482353	7.082322629	8.042934455	8.8295035	8.148258589	7.408808701	6.893832967	8.220792071	7.707038868	11.31435752	6.570162759	8.57346913	7.970050478	7.395392811	8.892712039	6.798768335	5.824634851	10.81155436	5.924911861	8.5372363	5.098903942	7.830584249	8.439004324	7.941266711	5.680767556	7.380275275	7.586750418	7.304394455	5.515196807	7.975015281	6.472367257	6.549316268	6.521647378	7.028017048	6.753067138	7.970443204	7.290257332	5.904006947	7.645127364	8.09443812	8.026241869	5.847871388	7.541951981	7.696674077	6.410143395	6.760656598	7.69821872	6.408610804	7.845044084	11.15232407	0	0	0	0	0	0	0	0	0	0	0	0	0	0	0	1	0	0	0	0	0	0	0	0	0	0	0	0	0	0	0	0	0	0	0	0	0	0	0	0	0	0	0.02	no
PF3D7_0631300.mrna2_1	6.475060657	9.356575518	6.723915348	6.40594507	12.40452019	6.75998996	6.747230435	6.931918686	9.342814599	9.109437667	6.149855429	6.758635055	7.350284903	8.20777779	7.92828265	11.20143645	7.169337798	8.747264487	8.068740949	7.314595306	8.248323767	6.120879533	5.419230164	10.29753968	6.488741348	7.839425972	5.875200424	7.307007478	8.052903528	10.27405673	6.192616448	6.259184507	6.696263667	9.928721946	8.333882343	6.715482353	7.082322629	8.042934455	8.8295035	8.148258589	7.408808701	6.893832967	8.220792071	7.707038868	11.31435752	6.570162759	8.57346913	7.970050478	7.395392811	8.892712039	6.798768335	5.824634851	10.81155436	5.924911861	8.5372363	5.098903942	7.830584249	8.439004324	7.941266711	5.680767556	7.380275275	7.586750418	7.304394455	5.515196807	7.975015281	6.472367257	6.549316268	6.521647378	7.028017048	6.753067138	7.970443204	7.290257332	5.904006947	7.645127364	8.09443812	8.026241869	5.847871388	7.541951981	7.696674077	6.410143395	6.760656598	7.69821872	6.408610804	7.845044084	11.15232407	0	0	0	0	0	0	0	0	0	0	0	0	0	0	0	1	0	0	0	0	0	0	0	0	0	0	0	0	0	0	0	0	0	0	0	0	0	0	0	0	0	0	0.02	no
PF3D7_0631300.mrna4_1	6.475060657	9.356575518	6.723915348	6.40594507	12.40452019	6.75998996	6.747230435	6.931918686	9.342814599	9.109437667	6.149855429	6.758635055	7.350284903	8.20777779	7.92828265	11.20143645	7.169337798	8.747264487	8.068740949	7.314595306	8.248323767	6.120879533	5.419230164	10.29753968	6.488741348	7.839425972	5.875200424	7.307007478	8.052903528	10.27405673	6.192616448	6.259184507	6.696263667	9.928721946	8.333882343	6.715482353	7.082322629	8.042934455	8.8295035	8.148258589	7.408808701	6.893832967	8.220792071	7.707038868	11.31435752	6.570162759	8.57346913	7.970050478	7.395392811	8.892712039	6.798768335	5.824634851	10.81155436	5.924911861	8.5372363	5.098903942	7.830584249	8.439004324	7.941266711	5.680767556	7.380275275	7.586750418	7.304394455	5.515196807	7.975015281	6.472367257	6.549316268	6.521647378	7.028017048	6.753067138	7.970443204	7.290257332	5.904006947	7.645127364	8.09443812	8.026241869	5.847871388	7.541951981	7.696674077	6.410143395	6.760656598	7.69821872	6.408610804	7.845044084	11.15232407	0	0	0	0	0	0	0	0	0	0	0	0	0	0	0	1	0	0	0	0	0	0	0	0	0	0	0	0	0	0	0	0	0	0	0	0	0	0	0	0	0	0	0.02	no
PF3D7_0631300.mrna5_1	6.475060657	9.356575518	6.723915348	6.40594507	12.40452019	6.75998996	6.747230435	6.931918686	9.342814599	9.109437667	6.149855429	6.758635055	7.350284903	8.20777779	7.92828265	11.20143645	7.169337798	8.747264487	8.068740949	7.314595306	8.248323767	6.120879533	5.419230164	10.29753968	6.488741348	7.839425972	5.875200424	7.307007478	8.052903528	10.27405673	6.192616448	6.259184507	6.696263667	9.928721946	8.333882343	6.715482353	7.082322629	8.042934455	8.8295035	8.148258589	7.408808701	6.893832967	8.220792071	7.707038868	11.31435752	6.570162759	8.57346913	7.970050478	7.395392811	8.892712039	6.798768335	5.824634851	10.81155436	5.924911861	8.5372363	5.098903942	7.830584249	8.439004324	7.941266711	5.680767556	7.380275275	7.586750418	7.304394455	5.515196807	7.975015281	6.472367257	6.549316268	6.521647378	7.028017048	6.753067138	7.970443204	7.290257332	5.904006947	7.645127364	8.09443812	8.026241869	5.847871388	7.541951981	7.696674077	6.410143395	6.760656598	7.69821872	6.408610804	7.845044084	11.15232407	0	0	0	0	0	0	0	0	0	0	0	0	0	0	0	1	0	0	0	0	0	0	0	0	0	0	0	0	0	0	0	0	0	0	0	0	0	0	0	0	0	0	0.02	no
PF3D7_0631400.1	7.260337412	8.026934478	8.646172038	9.318954206	11.81694323	9.708118519	5.604773492	9.146371684	7.725173877	7.151440266	7.162402426	8.539933109	7.093142598	8.749870652	8.498658141	9.807209087	7.141645522	9.86989432	10.12429165	9.22388216	9.332296994	12.14623794	7.576086726	7.367722193	7.818289845	8.723279228	7.527735355	8.798727763	6.69619428	9.154741299	9.53504051	8.548068345	9.11251713	10.56888881	8.782778512	6.167115002	8.708037473	8.467848005	7.151676289	6.612650214	11.41234103	7.891269278	8.754033327	8.789931771	9.681549812	7.418768448	10.26290636	8.838128369	9.538306287	9.65977767	12.77980444	8.038294216	7.033998053	8.190258617	9.423283764	7.15359239	8.189934789	7.693748916	9.250125887	6.146259134	9.679354999	9.060808054	12.45501338	6.938643121	6.507087686	5.488305486	9.781286209	9.122065909	6.517179735	5.663363027	9.272200623	9.628641344	6.382264815	9.86207842	8.385815534	13.35912509	8.170652019	6.213556734	7.213358809	10.05631542	9.823990616	7.086227999	6.189596608	9.238780384	12.53426896	0	0	0	0	0	0	0	0	0	0	0	0	0	0	0	0	0	0	0	0	0	1	0	0	0	0	0	0	0	0	0	0	0	1	0	0	0	0	0	0	0	0	0.05	no
PF3D7_0631400.mrna2_1	7.260337412	8.026934478	8.646172038	9.318954206	11.81694323	9.708118519	5.604773492	9.146371684	7.725173877	7.151440266	7.162402426	8.539933109	7.093142598	8.749870652	8.498658141	9.807209087	7.141645522	9.86989432	10.12429165	9.22388216	9.332296994	12.14623794	7.576086726	7.367722193	7.818289845	8.723279228	7.527735355	8.798727763	6.69619428	9.154741299	9.53504051	8.548068345	9.11251713	10.56888881	8.782778512	6.167115002	8.708037473	8.467848005	7.151676289	6.612650214	11.41234103	7.891269278	8.754033327	8.789931771	9.681549812	7.418768448	10.26290636	8.838128369	9.538306287	9.65977767	12.77980444	8.038294216	7.033998053	8.190258617	9.423283764	7.15359239	8.189934789	7.693748916	9.250125887	6.146259134	9.679354999	9.060808054	12.45501338	6.938643121	6.507087686	5.488305486	9.781286209	9.122065909	6.517179735	5.663363027	9.272200623	9.628641344	6.382264815	9.86207842	8.385815534	13.35912509	8.170652019	6.213556734	7.213358809	10.05631542	9.823990616	7.086227999	6.189596608	9.238780384	12.53426896	0	0	0	0	0	0	0	0	0	0	0	0	0	0	0	0	0	0	0	0	0	1	0	0	0	0	0	0	0	0	0	0	0	1	0	0	0	0	0	0	0	0	0.05	no
PF3D7_0631400.mrna4_1	7.260337412	8.026934478	8.646172038	9.318954206	11.81694323	9.708118519	5.604773492	9.146371684	7.725173877	7.151440266	7.162402426	8.539933109	7.093142598	8.749870652	8.498658141	9.807209087	7.141645522	9.86989432	10.12429165	9.22388216	9.332296994	12.14623794	7.576086726	7.367722193	7.818289845	8.723279228	7.527735355	8.798727763	6.69619428	9.154741299	9.53504051	8.548068345	9.11251713	10.56888881	8.782778512	6.167115002	8.708037473	8.467848005	7.151676289	6.612650214	11.41234103	7.891269278	8.754033327	8.789931771	9.681549812	7.418768448	10.26290636	8.838128369	9.538306287	9.65977767	12.77980444	8.038294216	7.033998053	8.190258617	9.423283764	7.15359239	8.189934789	7.693748916	9.250125887	6.146259134	9.679354999	9.060808054	12.45501338	6.938643121	6.507087686	5.488305486	9.781286209	9.122065909	6.517179735	5.663363027	9.272200623	9.628641344	6.382264815	9.86207842	8.385815534	13.35912509	8.170652019	6.213556734	7.213358809	10.05631542	9.823990616	7.086227999	6.189596608	9.238780384	12.53426896	0	0	0	0	0	0	0	0	0	0	0	0	0	0	0	0	0	0	0	0	0	1	0	0	0	0	0	0	0	0	0	0	0	1	0	0	0	0	0	0	0	0	0.05	no
PF3D7_0631400.mrna5_1	7.260337412	8.026934478	8.646172038	9.318954206	11.81694323	9.708118519	5.604773492	9.146371684	7.725173877	7.151440266	7.162402426	8.539933109	7.093142598	8.749870652	8.498658141	9.807209087	7.141645522	9.86989432	10.12429165	9.22388216	9.332296994	12.14623794	7.576086726	7.367722193	7.818289845	8.723279228	7.527735355	8.798727763	6.69619428	9.154741299	9.53504051	8.548068345	9.11251713	10.56888881	8.782778512	6.167115002	8.708037473	8.467848005	7.151676289	6.612650214	11.41234103	7.891269278	8.754033327	8.789931771	9.681549812	7.418768448	10.26290636	8.838128369	9.538306287	9.65977767	12.77980444	8.038294216	7.033998053	8.190258617	9.423283764	7.15359239	8.189934789	7.693748916	9.250125887	6.146259134	9.679354999	9.060808054	12.45501338	6.938643121	6.507087686	5.488305486	9.781286209	9.122065909	6.517179735	5.663363027	9.272200623	9.628641344	6.382264815	9.86207842	8.385815534	13.35912509	8.170652019	6.213556734	7.213358809	10.05631542	9.823990616	7.086227999	6.189596608	9.238780384	12.53426896	0	0	0	0	0	0	0	0	0	0	0	0	0	0	0	0	0	0	0	0	0	1	0	0	0	0	0	0	0	0	0	0	0	1	0	0	0	0	0	0	0	0	0.05	no
PF3D7_0631500.1	8.424679695	6.838809081	11.74332198	7.333025183	5.816699509	6.814034752	8.457643205	9.744359541	7.180192683	8.326418305	9.292752512	7.497550158	6.71812057	7.36841018	9.456608634	9.460394279	5.954197994	9.942479174	8.829672542	8.590221154	8.346737249	6.452506087	7.870853681	6.449435754	8.573301666	11.0696804	4.316285479	7.776837132	8.252136923	7.968248761	7.362484498	11.61582262	5.967400107	10.41600606	6.392235368	8.73735468	9.447761287	8.624146758	8.056368297	8.411307341	8.368059438	6.963046186	7.784069612	9.910752039	10.27025448	5.653454826	9.787691935	7.941257325	7.056714964	8.701795437	7.795729328	8.178478792	5.992902481	9.074703666	11.70863143	10.877168	8.225868999	8.77793422	8.76337705	8.947990663	12.23863092	7.436860609	6.516480501	5.314294247	7.408621618	8.276496329	6.580004129	8.805980197	9.886225157	9.30044705	10.57802095	8.662794244	8.403350518	12.26723691	7.597053677	8.476280794	5.335197334	7.234278522	6.282635369	5.477663079	9.433402477	7.895189227	9.538650819	11.21915415	12.34864541	0	0	0	0	0	0	0	0	0	0	0	0	0	0	0	0	0	0	0	0	0	0	0	0	0	0	0	0	0	0	0	0	0	0	0	0	0	0	0	0	0	0	0	no
PF3D7_0631500.mrna1_1	8.424679695	6.838809081	11.74332198	7.333025183	5.816699509	6.814034752	8.457643205	9.744359541	7.180192683	8.326418305	9.292752512	7.497550158	6.71812057	7.36841018	9.456608634	9.460394279	5.954197994	9.942479174	8.829672542	8.590221154	8.346737249	6.452506087	7.870853681	6.449435754	8.573301666	11.0696804	4.316285479	7.776837132	8.252136923	7.968248761	7.362484498	11.61582262	5.967400107	10.41600606	6.392235368	8.73735468	9.447761287	8.624146758	8.056368297	8.411307341	8.368059438	6.963046186	7.784069612	9.910752039	10.27025448	5.653454826	9.787691935	7.941257325	7.056714964	8.701795437	7.795729328	8.178478792	5.992902481	9.074703666	11.70863143	10.877168	8.225868999	8.77793422	8.76337705	8.947990663	12.23863092	7.436860609	6.516480501	5.314294247	7.408621618	8.276496329	6.580004129	8.805980197	9.886225157	9.30044705	10.57802095	8.662794244	8.403350518	12.26723691	7.597053677	8.476280794	5.335197334	7.234278522	6.282635369	5.477663079	9.433402477	7.895189227	9.538650819	11.21915415	12.34864541	0	0	0	0	0	0	0	0	0	0	0	0	0	0	0	0	0	0	0	0	0	0	0	0	0	0	0	0	0	0	0	0	0	0	0	0	0	0	0	0	0	0	0	no
PF3D7_0631500.mrna2_1	8.261674283	6.160466275	11.09047979	8.324007948	5.229247125	5.627307899	7.935568079	8.620781729	8.89362528	7.839221844	8.404510836	6.41659431	6.573708791	6.926871744	9.048773287	9.187181721	5.521877063	9.449273237	7.920670236	7.213241023	7.558373843	5.694691234	7.261970958	6.35633995	8.714445483	11.11619979	3.961389535	6.876334777	7.350439921	7.086580537	8.559852883	10.95325588	6.392063009	7.990079386	5.369219469	8.941562513	8.818001867	10.55283454	7.642668143	7.988031425	8.007603162	7.010258536	7.524408833	10.08557305	10.15027464	6.250132345	9.783335843	7.203702458	6.039362443	8.138010187	7.01307534	7.651439074	5.685874232	9.030559749	11.44269703	11.22246861	7.894371246	7.958784797	7.741887546	7.689760745	11.18520621	8.485530606	8.74372173	4.365516048	7.209569573	6.081654427	5.810872879	6.889252001	8.616606687	8.720897361	10.43902173	8.084522407	7.099242493	11.33020097	8.788562623	9.759938017	4.926400052	6.288793999	6.163146346	5.925198773	7.682877361	7.162213428	9.156221554	11.85826942	11.90214096	0	0	0	0	0	0	0	0	0	0	0	0	0	0	0	0	0	0	0	0	0	0	0	0	0	0	0	0	0	0	0	0	0	0	0	0	0	0	0	0	0	0	0	no
PF3D7_0631500.mrna3_1	8.261674283	6.160466275	11.09047979	8.324007948	5.229247125	5.627307899	7.935568079	8.620781729	8.89362528	7.839221844	8.404510836	6.41659431	6.573708791	6.926871744	9.048773287	9.187181721	5.521877063	9.449273237	7.920670236	7.213241023	7.558373843	5.694691234	7.261970958	6.35633995	8.714445483	11.11619979	3.961389535	6.876334777	7.350439921	7.086580537	8.559852883	10.95325588	6.392063009	7.990079386	5.369219469	8.941562513	8.818001867	10.55283454	7.642668143	7.988031425	8.007603162	7.010258536	7.524408833	10.08557305	10.15027464	6.250132345	9.783335843	7.203702458	6.039362443	8.138010187	7.01307534	7.651439074	5.685874232	9.030559749	11.44269703	11.22246861	7.894371246	7.958784797	7.741887546	7.689760745	11.18520621	8.485530606	8.74372173	4.365516048	7.209569573	6.081654427	5.810872879	6.889252001	8.616606687	8.720897361	10.43902173	8.084522407	7.099242493	11.33020097	8.788562623	9.759938017	4.926400052	6.288793999	6.163146346	5.925198773	7.682877361	7.162213428	9.156221554	11.85826942	11.90214096	0	0	0	0	0	0	0	0	0	0	0	0	0	0	0	0	0	0	0	0	0	0	0	0	0	0	0	0	0	0	0	0	0	0	0	0	0	0	0	0	0	0	0	no
PF3D7_0631500.mrna5_1	8.261674283	6.160466275	11.09047979	8.324007948	5.229247125	5.627307899	7.935568079	8.620781729	8.89362528	7.839221844	8.404510836	6.41659431	6.573708791	6.926871744	9.048773287	9.187181721	5.521877063	9.449273237	7.920670236	7.213241023	7.558373843	5.694691234	7.261970958	6.35633995	8.714445483	11.11619979	3.961389535	6.876334777	7.350439921	7.086580537	8.559852883	10.95325588	6.392063009	7.990079386	5.369219469	8.941562513	8.818001867	10.55283454	7.642668143	7.988031425	8.007603162	7.010258536	7.524408833	10.08557305	10.15027464	6.250132345	9.783335843	7.203702458	6.039362443	8.138010187	7.01307534	7.651439074	5.685874232	9.030559749	11.44269703	11.22246861	7.894371246	7.958784797	7.741887546	7.689760745	11.18520621	8.485530606	8.74372173	4.365516048	7.209569573	6.081654427	5.810872879	6.889252001	8.616606687	8.720897361	10.43902173	8.084522407	7.099242493	11.33020097	8.788562623	9.759938017	4.926400052	6.288793999	6.163146346	5.925198773	7.682877361	7.162213428	9.156221554	11.85826942	11.90214096	0	0	0	0	0	0	0	0	0	0	0	0	0	0	0	0	0	0	0	0	0	0	0	0	0	0	0	0	0	0	0	0	0	0	0	0	0	0	0	0	0	0	0	no
PF3D7_0631600.1	8.996159953	10.99633585	11.96109144	14.8620851	6.093833345	5.708278523	5.372606168	10.43520097	5.858854924	6.302073911	11.24712105	6.641412185	13.05817007	13.51425289	6.165785734	13.60734575	7.499707866	11.01290246	10.39983513	10.85019927	6.61780737	5.872350503	7.860187832	5.539946437	7.716841216	4.709473176	3.823947799	6.680052006	9.729673992	5.773535141	15.1398892	12.22463878	14.83593554	6.387531204	6.166542225	5.433815374	10.35396153	6.421442743	6.308204521	5.208281252	11.75790486	13.10553852	13.38701755	6.414825408	13.63839322	7.431440678	11.07954687	9.608351701	10.89028815	7.061756568	7.057886662	8.538328551	5.715523692	7.639709807	5.176542523	5.797899447	8.584679651	9.876942341	8.306752029	5.381396254	8.414373783	11.25015983	8.450184247	4.233147382	11.14255042	4.814266208	7.737431263	11.77861836	4.601264336	6.126668382	8.078313598	8.394011755	5.588299487	8.732816952	11.06217849	9.157234019	3.536453643	11.16003662	5.926961598	8.062578757	12.28976555	6.230555311	5.353082429	7.61330803	15.63639227	0	0	0	0	0	0	0	0	0	0	0	0	0	0	0	0	0	0	0	0	0	0	0	0	0	0	0	0	0	0	0	0	0	0	0	0	0	0	0	0	0	0	0	no
PF3D7_0631600.mrna1_1	8.996159953	10.99633585	11.96109144	14.8620851	6.093833345	5.708278523	5.372606168	10.43520097	5.858854924	6.302073911	11.24712105	6.641412185	13.05817007	13.51425289	6.165785734	13.60734575	7.499707866	11.01290246	10.39983513	10.85019927	6.61780737	5.872350503	7.860187832	5.539946437	7.716841216	4.709473176	3.823947799	6.680052006	9.729673992	5.773535141	15.1398892	12.22463878	14.83593554	6.387531204	6.166542225	5.433815374	10.35396153	6.421442743	6.308204521	5.208281252	11.75790486	13.10553852	13.38701755	6.414825408	13.63839322	7.431440678	11.07954687	9.608351701	10.89028815	7.061756568	7.057886662	8.538328551	5.715523692	7.639709807	5.176542523	5.797899447	8.584679651	9.876942341	8.306752029	5.381396254	8.414373783	11.25015983	8.450184247	4.233147382	11.14255042	4.814266208	7.737431263	11.77861836	4.601264336	6.126668382	8.078313598	8.394011755	5.588299487	8.732816952	11.06217849	9.157234019	3.536453643	11.16003662	5.926961598	8.062578757	12.28976555	6.230555311	5.353082429	7.61330803	15.63639227	0	0	0	0	0	0	0	0	0	0	0	0	0	0	0	0	0	0	0	0	0	0	0	0	0	0	0	0	0	0	0	0	0	0	0	0	0	0	0	0	0	0	0	no
PF3D7_0631800.mrna1_1	9.865517882	5.309617	7.970385651	6.252413897	12.12619142	8.041985588	7.002617352	6.369942051	7.964413751	8.607948357	9.062203419	7.910310863	8.922160861	9.930369484	6.045484753	6.019753737	8.847761805	10.62816281	10.18345461	6.873101096	6.781187992	9.95927156	7.085344153	7.080451696	6.791972294	5.760623979	6.076313192	6.099422186	10.53381805	8.295333949	7.710353184	8.141640889	6.393452874	8.787127353	7.669153807	7.998083346	5.553339207	7.91821334	8.958593117	6.316994431	6.218160364	9.414876392	10.03704117	5.922442979	6.474166458	9.09083413	10.75003324	9.286717312	7.341610832	7.441201633	10.47905321	7.367759406	6.24426312	7.245964053	6.492223808	6.573261989	5.978210275	10.98673257	7.923169708	5.287418952	10.63913273	10.14579411	5.545504749	5.989003936	9.406303715	4.823478446	7.892870424	7.110776728	5.417686459	10.72974638	6.417145826	8.373550169	5.132164447	11.0156328	9.502584305	6.400293935	5.930019679	10.10604967	6.629247982	9.06612817	8.307066028	6.419760836	11.06859933	6.486137315	12.51203655	0	0	0	0	0	0	0	0	0	0	0	0	0	0	0	0	0	0	0	0	0	0	0	0	0	0	0	0	0	0	0	0	0	0	0	0	0	0	0	0	0	0	0	no
PF3D7_0631900.mrna1_1	10.20558927	12.38025581	11.11467427	6.43240352	7.753719638	7.777155014	11.44867345	8.319201315	5.485442982	8.805630427	10.47562508	7.00229677	10.87900097	11.5898398	12.75264088	11.1166727	12.39376109	13.53162766	10.34701056	12.64923303	12.58218393	11.44316286	8.305813171	11.52240999	7.958162255	5.780560482	5.896153707	9.575148235	8.878307125	12.7099109	7.474364712	11.0265192	6.554900594	9.929948241	7.425940348	11.43188228	8.651900439	8.330945359	8.81770958	6.702885177	13.08760006	10.60366751	11.97353342	12.94658988	10.93575303	12.36716019	13.10452467	10.09612269	12.76471028	12.62272605	12.03062932	8.024915266	11.58733855	7.484180379	6.829593182	13.90387156	6.718362651	8.800300158	10.01169484	9.803347488	7.981519642	14.23542647	13.3623032	5.751398786	8.508454626	8.370844006	13.73590379	12.98399335	12.48985605	8.362479945	13.20474209	10.06185902	9.721829344	8.178572778	13.47596781	13.95728147	5.833077294	8.252688326	10.63717451	14.07898558	13.38028158	10.43185977	8.891222724	12.82177863	16.31494472	0	0	0	0	0	0	0	0	0	0	0	0	0	0	0	0	0	0	0	0	0	0	0	0	0	0	0	0	0	0	0	0	0	0	0	0	0	0	0	0	0	0	0	no
PF3D7_0631900.mrna2_1	9.584752986	12.5932518	10.20951365	6.650980143	5.752336061	5.889134853	10.85028474	8.733255541	6.595975047	9.06497537	9.720181928	8.28309302	6.074667121	6.281689041	8.794814486	13.88391834	12.69611409	13.59065998	8.25530674	10.89531702	12.46977851	12.0677663	7.606805314	5.162042038	8.06555043	5.176206967	4.908070254	7.629306579	10.78403192	7.686006632	7.75000963	9.956674666	6.33600484	9.183806807	6.329846228	11.32108519	9.351678196	7.880070359	9.002918524	6.462650292	8.120647361	6.381943849	6.800436532	9.081729726	13.8515179	12.47605878	13.53250387	7.064444885	9.139814665	12.28961099	12.42379675	8.119803266	5.845029572	8.020173219	5.791039077	11.91713283	8.776787604	10.66651421	8.385867708	10.9362406	6.73318252	14.57271176	9.306357057	5.269350123	5.627815369	8.608007338	10.49655089	13.14347569	12.20286428	7.186701431	11.81524444	8.307030242	10.84716133	7.111545035	14.70770703	10.36885061	4.883369773	4.88285034	5.403432042	11.69864433	13.62667816	12.99071542	6.896158635	11.56423073	15.99556728	0	0	0	0	0	0	0	0	0	0	0	0	0	0	0	0	0	0	0	0	0	0	0	0	0	0	0	0	0	0	0	0	0	0	0	0	0	0	0	0	0	0	0	no
PF3D7_0631900.mrna3_1	9.584752986	12.5932518	10.20951365	6.650980143	5.752336061	5.889134853	10.85028474	8.733255541	6.595975047	9.06497537	9.720181928	8.28309302	6.074667121	6.281689041	8.794814486	13.88391834	12.69611409	13.59065998	8.25530674	10.89531702	12.46977851	12.0677663	7.606805314	5.162042038	8.06555043	5.176206967	4.908070254	7.629306579	10.78403192	7.686006632	7.75000963	9.956674666	6.33600484	9.183806807	6.329846228	11.32108519	9.351678196	7.880070359	9.002918524	6.462650292	8.120647361	6.381943849	6.800436532	9.081729726	13.8515179	12.47605878	13.53250387	7.064444885	9.139814665	12.28961099	12.42379675	8.119803266	5.845029572	8.020173219	5.791039077	11.91713283	8.776787604	10.66651421	8.385867708	10.9362406	6.73318252	14.57271176	9.306357057	5.269350123	5.627815369	8.608007338	10.49655089	13.14347569	12.20286428	7.186701431	11.81524444	8.307030242	10.84716133	7.111545035	14.70770703	10.36885061	4.883369773	4.88285034	5.403432042	11.69864433	13.62667816	12.99071542	6.896158635	11.56423073	15.99556728	0	0	0	0	0	0	0	0	0	0	0	0	0	0	0	0	0	0	0	0	0	0	0	0	0	0	0	0	0	0	0	0	0	0	0	0	0	0	0	0	0	0	0	no
PF3D7_0631900.mrna4_1	9.584752986	12.5932518	10.20951365	6.650980143	5.752336061	5.889134853	10.85028474	8.733255541	6.595975047	9.06497537	9.720181928	8.28309302	6.074667121	6.281689041	8.794814486	13.88391834	12.69611409	13.59065998	8.25530674	10.89531702	12.46977851	12.0677663	7.606805314	5.162042038	8.06555043	5.176206967	4.908070254	7.629306579	10.78403192	7.686006632	7.75000963	9.956674666	6.33600484	9.183806807	6.329846228	11.32108519	9.351678196	7.880070359	9.002918524	6.462650292	8.120647361	6.381943849	6.800436532	9.081729726	13.8515179	12.47605878	13.53250387	7.064444885	9.139814665	12.28961099	12.42379675	8.119803266	5.845029572	8.020173219	5.791039077	11.91713283	8.776787604	10.66651421	8.385867708	10.9362406	6.73318252	14.57271176	9.306357057	5.269350123	5.627815369	8.608007338	10.49655089	13.14347569	12.20286428	7.186701431	11.81524444	8.307030242	10.84716133	7.111545035	14.70770703	10.36885061	4.883369773	4.88285034	5.403432042	11.69864433	13.62667816	12.99071542	6.896158635	11.56423073	15.99556728	0	0	0	0	0	0	0	0	0	0	0	0	0	0	0	0	0	0	0	0	0	0	0	0	0	0	0	0	0	0	0	0	0	0	0	0	0	0	0	0	0	0	0	no
PF3D7_0631900.mrna5_1	9.584752986	12.5932518	10.20951365	6.650980143	5.752336061	5.889134853	10.85028474	8.733255541	6.595975047	9.06497537	9.720181928	8.28309302	6.074667121	6.281689041	8.794814486	13.88391834	12.69611409	13.59065998	8.25530674	10.89531702	12.46977851	12.0677663	7.606805314	5.162042038	8.06555043	5.176206967	4.908070254	7.629306579	10.78403192	7.686006632	7.75000963	9.956674666	6.33600484	9.183806807	6.329846228	11.32108519	9.351678196	7.880070359	9.002918524	6.462650292	8.120647361	6.381943849	6.800436532	9.081729726	13.8515179	12.47605878	13.53250387	7.064444885	9.139814665	12.28961099	12.42379675	8.119803266	5.845029572	8.020173219	5.791039077	11.91713283	8.776787604	10.66651421	8.385867708	10.9362406	6.73318252	14.57271176	9.306357057	5.269350123	5.627815369	8.608007338	10.49655089	13.14347569	12.20286428	7.186701431	11.81524444	8.307030242	10.84716133	7.111545035	14.70770703	10.36885061	4.883369773	4.88285034	5.403432042	11.69864433	13.62667816	12.99071542	6.896158635	11.56423073	15.99556728	0	0	0	0	0	0	0	0	0	0	0	0	0	0	0	0	0	0	0	0	0	0	0	0	0	0	0	0	0	0	0	0	0	0	0	0	0	0	0	0	0	0	0	no
PF3D7_0632000.mrna1_1	7.405082726	11.23684547	7.293901337	7.565905524	6.487706334	10.51014531	6.017034344	12.2115049	7.250744935	8.058799022	7.017559239	9.192168554	5.70783799	6.294870898	6.640805213	6.93820444	7.047426644	8.04517753	11.30240574	7.165398476	5.105489977	6.16105652	6.247077701	5.945848329	7.018962106	6.714184937	5.129799094	8.09176677	5.573759834	8.123338531	7.766280429	6.321382846	7.215203622	6.41436899	9.715629274	6.877747307	12.56705138	8.685348485	7.906599433	6.178371824	9.148643212	7.271516108	7.309089308	6.671101443	6.568527155	7.030256437	8.492906181	11.1155899	6.303533857	6.216557239	7.398367773	6.663901965	6.263362451	6.917734562	7.304761675	5.22207631	9.141533042	6.20380223	8.513211993	5.910028276	7.876440769	7.913791561	6.539577423	5.142704976	9.486843597	6.672685952	6.241576269	6.821969305	6.466314434	5.305756774	6.425925325	8.447783989	5.480097093	8.263243299	9.699361002	7.478068832	4.845062085	9.355342939	6.642026464	7.321421693	7.07216466	8.816335575	5.5913837	7.567602307	11.465767	0	0	0	0	0	0	0	1	0	0	0	0	0	0	0	0	0	0	0	0	0	0	0	0	0	0	0	0	0	0	0	0	0	0	0	0	0	0	0	0	0	0	0.02	no
PF3D7_0632100.1	8.259698514	6.923717355	9.579013703	12.28911058	9.169644462	10.52000138	6.266785114	8.751731569	9.196459439	9.008040763	7.990960518	8.774889628	8.139875484	7.837760249	9.405705174	10.70582087	7.676548526	8.740008575	7.946674025	8.022474347	8.917540619	8.014520846	7.268421955	8.980986841	6.752430386	6.079359201	5.915996822	8.825958957	7.260087583	8.46206231	12.05077189	9.410631072	11.65730145	10.39230587	10.52311658	6.481575016	8.358360313	10.33771209	8.64343689	6.461513475	9.236258294	8.498904878	8.02915258	8.990080786	10.85669078	7.44373805	9.36747898	7.330030209	7.419277813	9.472458677	9.523377223	7.597295628	9.235656045	7.434090771	6.39441561	7.386170317	9.433542653	7.613489231	9.377525462	7.944608741	9.314182116	10.3359293	11.7176049	5.451473026	7.327762256	6.879489677	7.656002507	8.414956894	8.376669143	9.520104931	8.214008622	9.376534397	6.699865565	9.675992448	9.421603908	12.95877992	6.119081644	6.740389129	8.134545561	9.173528252	9.306377424	8.712387032	9.196892527	7.983069687	12.04341979	0	1	0	0	0	0	0	0	0	0	0	0	0	0	0	0	0	0	0	0	0	0	0	0	0	0	0	0	0	0	0	0	0	1	0	0	0	0	0	0	0	0	0.05	no
PF3D7_0632100.mrna1_1	8.259698514	6.923717355	9.579013703	12.28911058	9.169644462	10.52000138	6.266785114	8.751731569	9.196459439	9.008040763	7.990960518	8.774889628	8.139875484	7.837760249	9.405705174	10.70582087	7.676548526	8.740008575	7.946674025	8.022474347	8.917540619	8.014520846	7.268421955	8.980986841	6.752430386	6.079359201	5.915996822	8.825958957	7.260087583	8.46206231	12.05077189	9.410631072	11.65730145	10.39230587	10.52311658	6.481575016	8.358360313	10.33771209	8.64343689	6.461513475	9.236258294	8.498904878	8.02915258	8.990080786	10.85669078	7.44373805	9.36747898	7.330030209	7.419277813	9.472458677	9.523377223	7.597295628	9.235656045	7.434090771	6.39441561	7.386170317	9.433542653	7.613489231	9.377525462	7.944608741	9.314182116	10.3359293	11.7176049	5.451473026	7.327762256	6.879489677	7.656002507	8.414956894	8.376669143	9.520104931	8.214008622	9.376534397	6.699865565	9.675992448	9.421603908	12.95877992	6.119081644	6.740389129	8.134545561	9.173528252	9.306377424	8.712387032	9.196892527	7.983069687	12.04341979	0	1	0	0	0	0	0	0	0	0	0	0	0	0	0	0	0	0	0	0	0	0	0	0	0	0	0	0	0	0	0	0	0	1	0	0	0	0	0	0	0	0	0.05	no
PF3D7_0632100.mrna3_1	6.633181033	6.989155406	7.038004814	6.623735579	6.901816365	5.72481395	7.33799874	7.258909589	6.351606342	11.30859248	5.926389303	6.271984102	6.144987449	9.608663983	7.564511664	10.68445202	7.565897364	10.95682741	7.971109682	6.884939017	5.832187649	6.862911979	6.934930946	5.150175978	7.390014464	5.630195185	5.924683221	7.242407904	6.525754712	6.487085362	6.608496259	7.746130111	6.310483383	6.480343389	6.754320293	7.646444838	7.076859037	7.295413621	11.14509204	6.332171715	5.255518155	7.055277167	9.588650804	7.21921804	10.62400103	8.283257383	11.36891183	7.572322408	6.5193519	7.427071386	7.324522389	7.617362836	5.910457181	7.47322482	5.590052996	6.772025399	8.892187142	7.445236582	7.95202322	6.449846085	7.206646148	12.82622021	11.50027168	5.725563962	6.487586818	10.44620356	6.939313326	6.426947951	7.288468141	5.219196532	6.752689088	8.106295792	6.429566399	7.626284594	11.83113877	12.49374904	6.641197463	6.026695946	6.361206693	6.498028379	7.323338055	8.372533459	5.027839165	6.999627148	11.94196674	0	0	0	0	0	0	0	0	0	0	0	0	0	0	0	0	0	0	0	0	0	0	0	0	0	0	0	0	0	0	0	0	0	1	0	0	0	0	0	0	0	0	0.02	no
PF3D7_0632100.mrna4_1	6.485898778	8.041650548	5.191001338	4.542689246	5.056457279	4.593470812	4.458172372	5.092139332	4.885489938	5.799153428	5.283182002	3.703397711	6.044481379	5.391821331	4.527889238	6.333822678	5.014522884	6.709769874	5.610354978	5.746607875	4.791269771	4.629502774	4.74644609	4.335204612	5.421049562	5.917897257	5.013889661	4.854049263	5.123231079	6.039694297	5.167952858	3.901883827	4.881905025	4.630244838	4.823749082	4.916447	4.935253785	5.294932305	5.834917629	4.607102868	5.759103752	5.833819713	6.589507775	4.424794342	5.976890428	5.273217131	7.182290246	5.841911742	5.164960998	5.435839058	5.4713504	5.652854057	5.132505627	5.000643088	6.356391393	3.823822087	5.537506052	6.339472091	5.630514827	3.913525486	5.791477684	5.202524679	5.294780691	4.160909464	4.840710077	4.261750047	5.869983777	5.118141153	4.491685396	5.144342763	5.248783691	5.586670232	4.864002816	6.101391506	5.168499621	5.143954061	3.446402364	2.229482365	4.861836565	5.01028623	5.551842694	5.237263592	4.526994467	5.366352231	7.208032053	0	0	0	0	0	0	0	0	0	0	0	0	0	0	0	0	0	0	0	0	0	0	0	0	0	0	0	0	0	0	0	0	0	0	0	0	0	0	0	0	0	0	0	no
PF3D7_0632100.mrna5_1	5.277671311	8.627686426	5.213617389	4.217107866	4.951319583	4.197501269	4.188896868	5.032896067	4.837929041	5.67593205	4.185548655	3.070906991	6.410719634	5.387730888	4.980979778	5.966311262	5.078166091	6.057330597	5.47056422	5.44614783	4.926343461	4.543437675	4.729539981	4.288382457	5.053473403	5.832715157	4.46064123	4.74797681	4.90339736	5.310728624	4.750766329	4.055592932	4.072249144	4.886795717	5.035545341	4.760599754	5.101948031	5.407563715	5.745194023	3.999647159	5.83624458	5.880377171	6.13400271	4.75418601	5.442045656	5.460412155	7.070876707	5.788644911	5.01735159	5.539856135	5.125104815	5.211516098	5.101639204	4.907293811	6.032310573	3.781292846	5.789277363	6.330131034	5.885070766	3.821905424	5.753055257	5.362661152	5.075263133	4.1338986	4.704493969	4.507646774	5.737903461	5.076908251	4.833918778	4.851595509	5.014035831	5.499377165	5.246456411	5.9878201	4.763793763	4.877339782	3.996408516	1.363628467	4.758379287	4.841511145	5.270496558	4.794821147	4.211314349	5.342718027	7.231936988	0	0	0	0	0	0	0	0	0	0	0	0	0	0	0	0	0	0	0	0	0	0	0	0	0	0	0	0	0	0	0	0	0	0	0	0	0	0	0	0	0	0	0	no
PF3D7_0632200.1	6.18149817	6.076696501	6.281090088	7.963997775	6.112493281	5.728505948	9.868377855	10.99920842	5.680037584	7.197883536	5.857330609	8.358958719	11.74490504	8.884258176	10.43512648	8.138709555	6.43801895	7.783022321	8.907310346	6.81851982	10.13629866	7.91951477	7.446142655	7.613349448	8.258931834	6.427583893	5.799411048	7.056052104	6.806690243	7.508569372	7.923102979	6.585414052	7.352927203	7.537849279	6.401122528	10.49217287	11.28692817	7.617485981	7.351172683	5.957698607	6.979047436	11.72917797	9.165707678	11.10219934	7.772316876	6.625304856	7.980464983	8.099322239	7.121836392	10.13453995	8.31150204	8.000628523	7.640622804	8.349288672	7.62176484	8.455600242	9.887389392	7.544854034	7.804858767	7.916863723	7.893700584	7.211508406	8.436961514	5.40564185	8.598225781	5.009517085	6.404681126	9.387870135	6.215618606	7.965357011	7.720218888	8.265709006	8.326833449	8.374298363	7.679845203	9.565835437	4.901275358	8.403416273	6.870846855	6.124837436	10.21836956	7.636760889	8.297447973	6.885220708	11.4924265	0	0	0	0	0	0	0	0	0	0	0	0	1	0	0	0	0	0	0	0	0	0	0	0	0	0	0	0	0	0	0	0	0	0	0	0	0	0	0	0	0	0	0.02	no
PF3D7_0632200.mrna1_1	6.18149817	6.076696501	6.281090088	7.963997775	6.112493281	5.728505948	9.868377855	10.99920842	5.680037584	7.197883536	5.857330609	8.358958719	11.74490504	8.884258176	10.43512648	8.138709555	6.43801895	7.783022321	8.907310346	6.81851982	10.13629866	7.91951477	7.446142655	7.613349448	8.258931834	6.427583893	5.799411048	7.056052104	6.806690243	7.508569372	7.923102979	6.585414052	7.352927203	7.537849279	6.401122528	10.49217287	11.28692817	7.617485981	7.351172683	5.957698607	6.979047436	11.72917797	9.165707678	11.10219934	7.772316876	6.625304856	7.980464983	8.099322239	7.121836392	10.13453995	8.31150204	8.000628523	7.640622804	8.349288672	7.62176484	8.455600242	9.887389392	7.544854034	7.804858767	7.916863723	7.893700584	7.211508406	8.436961514	5.40564185	8.598225781	5.009517085	6.404681126	9.387870135	6.215618606	7.965357011	7.720218888	8.265709006	8.326833449	8.374298363	7.679845203	9.565835437	4.901275358	8.403416273	6.870846855	6.124837436	10.21836956	7.636760889	8.297447973	6.885220708	11.4924265	0	0	0	0	0	0	0	0	0	0	0	0	1	0	0	0	0	0	0	0	0	0	0	0	0	0	0	0	0	0	0	0	0	0	0	0	0	0	0	0	0	0	0.02	no
PF3D7_0632200.mrna2_1	6.702749654	5.691555069	5.796510405	6.444995555	6.109592947	7.258623721	5.916898223	6.815924321	6.723064667	7.344448216	6.22990636	6.410044918	5.820504194	7.157780878	8.048738872	6.588878731	6.390510931	7.848171193	7.619476802	6.743190056	5.726199474	6.011952557	7.363167361	6.296894455	7.192009667	9.086584795	8.475989791	6.90924447	5.895725927	13.14192743	7.002874488	6.088995299	6.263578924	9.125171961	6.611851759	6.97548183	6.99563654	8.783034214	7.551721802	5.101984461	7.873248571	5.826519487	7.661081989	7.228485627	6.641530656	6.740540556	8.603685142	7.21932566	7.253150862	6.795135927	7.022584676	7.610279915	6.218397165	6.957205974	10.03490426	8.469861893	7.229208403	7.383951433	7.652440841	6.025339819	8.006316584	6.822982903	7.220873932	7.343266558	6.769559564	8.622239427	6.293616759	6.592869542	6.728468827	8.004679791	7.101705197	8.290846338	6.384102251	8.189897593	8.099670614	7.667561819	7.198658658	6.210685876	9.229497903	6.130700399	6.52059307	6.258225168	7.28819725	8.060007367	8.988726148	1	0	0	0	1	0	0	0	0	0	0	0	0	0	0	0	0	0	0	0	0	0	0	0	0	1	0	0	0	0	0	0	0	0	0	0	1	0	0	0	0	0	0.1	no
PF3D7_0632200.mrna4_1	6.702749654	5.691555069	5.796510405	6.444995555	6.109592947	7.258623721	5.916898223	6.815924321	6.723064667	7.344448216	6.22990636	6.410044918	5.820504194	7.157780878	8.048738872	6.588878731	6.390510931	7.848171193	7.619476802	6.743190056	5.726199474	6.011952557	7.363167361	6.296894455	7.192009667	9.086584795	8.475989791	6.90924447	5.895725927	13.14192743	7.002874488	6.088995299	6.263578924	9.125171961	6.611851759	6.97548183	6.99563654	8.783034214	7.551721802	5.101984461	7.873248571	5.826519487	7.661081989	7.228485627	6.641530656	6.740540556	8.603685142	7.21932566	7.253150862	6.795135927	7.022584676	7.610279915	6.218397165	6.957205974	10.03490426	8.469861893	7.229208403	7.383951433	7.652440841	6.025339819	8.006316584	6.822982903	7.220873932	7.343266558	6.769559564	8.622239427	6.293616759	6.592869542	6.728468827	8.004679791	7.101705197	8.290846338	6.384102251	8.189897593	8.099670614	7.667561819	7.198658658	6.210685876	9.229497903	6.130700399	6.52059307	6.258225168	7.28819725	8.060007367	8.988726148	1	0	0	0	1	0	0	0	0	0	0	0	0	0	0	0	0	0	0	0	0	0	0	0	0	1	0	0	0	0	0	0	0	0	0	0	1	0	0	0	0	0	0.1	no
PF3D7_0632200.mrna5_1	7.69052456	7.378417328	9.529274517	7.113411994	6.866632318	8.281622507	5.561202673	7.038690985	7.174256005	6.875888915	6.804962761	6.303277328	7.230625837	6.608373323	7.018494836	10.56707182	6.182969214	10.55441853	10.26437553	7.159268919	7.428577285	8.666684692	11.78517334	8.239380657	5.713629705	6.361746463	6.438778596	7.907889271	7.698182536	10.76496916	7.251334034	8.569554762	7.206991734	7.894769838	8.206989929	6.766776655	6.810605812	8.145010665	6.654423904	7.608718125	7.603014659	8.041440133	7.507016025	7.238031621	10.51845454	7.419592734	11.01882406	9.50097937	7.644744327	7.540455853	9.389037729	11.54871687	7.303858675	6.555202422	7.407551027	5.681443678	6.685358604	8.744923642	8.689544638	6.410869714	6.954395498	8.187416326	8.519033263	4.353024015	6.790155232	5.714529578	8.081981841	7.266186578	7.321054059	6.688922649	9.762852002	8.792115375	5.514341758	7.557554835	8.416009118	9.811449132	6.316513758	6.522907299	6.755182437	5.996157449	7.507501985	10.53653421	6.269408429	10.18296585	11.28122464	0	0	0	0	0	0	0	0	0	0	0	0	0	0	0	0	0	0	0	0	0	0	1	0	0	0	0	0	0	0	0	0	0	0	0	0	0	0	0	0	0	0	0.02	no
PF3D7_0632300.mrna1_1	6.516949558	7.083904837	8.428693733	8.46304474	7.202347218	6.86300938	10.16253329	6.718913603	6.475151257	7.787418651	6.165059161	8.594679539	5.983784043	5.368288555	6.9575796	6.779364204	6.772084736	10.28999481	11.44632711	8.341062887	5.884990739	5.306956861	4.76076084	7.762921203	6.921635119	4.839637291	4.670720629	6.513538466	7.838075101	8.060589006	9.255249079	8.651427401	8.2425682	7.97499473	7.071433041	9.275641637	5.744224514	8.880991704	7.683127626	5.529839946	6.225983148	5.74560328	5.838579888	7.53390562	6.520781241	6.730142617	10.42114307	8.676450985	9.606383172	7.163143095	5.989213584	5.804081962	7.602858593	6.82081424	4.92557194	7.150370037	7.193965056	8.294956136	7.425180853	7.259509838	9.097168957	6.493732906	6.583695606	4.616838714	6.726565934	5.36272479	5.347727178	11.7829446	5.785574956	4.210451485	6.737118149	7.852628258	8.527980245	9.621296416	6.154588341	8.031834484	4.490361422	6.238037704	8.18329571	6.201013338	12.46957076	6.873673669	5.0502352	6.187959696	11.35678002	0	0	0	0	0	0	0	0	0	0	0	0	0	0	0	0	0	0	0	0	0	0	0	0	0	0	0	0	0	0	0	0	0	0	0	0	0	0	1	0	0	0	0.02	no
PF3D7_0632300.mrna2_1	5.294392866	5.025975718	4.942677725	6.359660352	5.464222307	10.57752297	4.979344145	5.157517651	6.496392179	5.652482481	4.171819486	4.358082869	6.164207294	4.151588302	5.756036031	7.846700561	5.285972069	12.07062908	9.2711921	5.305570306	4.574374224	6.390412928	11.78116593	3.820856432	5.19962746	4.845047597	4.896039519	4.426479247	5.472009275	4.899360672	5.801942482	6.025688796	5.026608315	10.59551293	11.26665399	5.649016088	5.348530598	7.776413627	5.060827915	8.552295891	4.929245125	6.048561984	5.55257807	5.505616725	7.582487914	5.739860885	11.67396237	6.577982502	5.41669766	5.346102998	7.154970743	11.98581495	4.202004781	5.715388685	4.628277254	6.160195556	5.973955977	5.97385129	6.281821019	4.126159852	9.166444932	6.368018328	5.587350616	5.602496778	5.295739113	5.088027348	9.24394652	7.948435082	4.527232754	5.189746621	5.082041239	6.88227205	4.546127478	9.257755312	6.572339311	6.772983769	5.937692874	3.867176565	5.654557938	5.563268721	8.525332787	4.631389953	5.493504643	5.614581733	11.12278287	0	0	0	0	0	1	0	0	0	0	0	0	0	0	0	0	0	1	0	0	0	0	1	0	0	0	0	0	0	0	0	0	0	0	0	0	0	0	0	0	0	0	0.07	no
PF3D7_0632300.mrna3_1	6.342776616	6.583072887	8.103062197	6.05913554	6.527026341	7.145777723	7.953207941	6.832818569	6.503195048	6.678163142	6.026730778	6.057407773	7.452913339	8.063823278	6.970406323	8.597204623	6.165361217	8.826520605	8.399120685	7.236258603	6.733871455	7.288307024	6.923097571	5.642946857	7.996586992	5.654845476	5.922296675	7.291070898	8.273083947	5.999866566	6.317699381	9.19036538	5.756580221	8.767228374	7.485137921	7.381579995	6.125097758	7.872991503	6.751676576	6.009368847	5.97965438	7.501556403	8.405285014	6.544546354	8.472137858	7.459443244	9.311333442	8.115169673	7.658685466	7.560095033	7.937405147	7.074753668	5.694835653	7.398078352	6.492951677	9.941858411	7.087625276	8.643040778	7.888729926	5.988420394	7.364936094	9.57007556	7.068075886	6.02894636	8.848133448	10.55585678	5.899211484	9.249760583	6.458376769	8.935426925	6.532309068	8.193296133	5.810277977	7.841217968	9.25504746	8.960570271	6.486762779	8.544301995	9.825641213	5.550341634	9.928820757	6.904952712	9.017928113	6.842293017	10.20299184	0	0	0	0	0	0	0	0	0	0	0	0	0	0	0	0	0	0	0	0	0	0	0	0	0	0	0	0	0	0	0	0	0	0	0	0	0	0	0	0	0	0	0	no
PF3D7_0632400.1	5.918126576	5.651725352	8.676942702	6.008362723	6.636564139	8.082541939	6.977018291	8.746802656	10.10757332	8.636241085	5.140061448	5.563655114	7.17551354	4.766029001	6.233918278	7.5082208	6.712343011	12.67045629	10.3209982	7.184528725	10.92641678	6.598482021	6.485303914	7.633903736	6.589144539	5.088543327	3.668205671	7.052532947	5.835065176	6.276615681	6.336208299	8.738639086	5.832376731	7.595487416	9.087082839	5.902723763	8.869810975	10.69652625	8.219252738	8.061868252	6.803678769	7.214695719	5.25364485	6.628454768	7.569356551	7.12755996	12.82290439	9.861517963	7.267067596	11.1442806	7.318174552	6.801643067	7.414225484	6.159096566	5.346524504	12.83665049	7.755117199	6.228297212	7.705953682	6.162705351	10.33860435	7.726739269	8.754318088	4.731483939	7.04342375	8.449497955	7.637025608	6.750570174	8.810957426	10.02248475	7.493719923	7.909600957	6.968818867	10.55859593	8.330879296	9.8973134	4.810158252	6.372871086	7.798742423	9.520908865	6.905552401	6.171092055	11.56843978	7.418850145	12.01832721	0	0	0	0	0	0	0	0	0	0	0	0	0	0	0	0	0	1	0	0	0	0	0	0	0	0	1	0	0	0	0	0	0	0	0	0	0	0	0	0	0	0	0.05	no
PF3D7_0632400.mrna1_1	5.918126576	5.651725352	8.676942702	6.008362723	6.636564139	8.082541939	6.977018291	8.746802656	10.10757332	8.636241085	5.140061448	5.563655114	7.17551354	4.766029001	6.233918278	7.5082208	6.712343011	12.67045629	10.3209982	7.184528725	10.92641678	6.598482021	6.485303914	7.633903736	6.589144539	5.088543327	3.668205671	7.052532947	5.835065176	6.276615681	6.336208299	8.738639086	5.832376731	7.595487416	9.087082839	5.902723763	8.869810975	10.69652625	8.219252738	8.061868252	6.803678769	7.214695719	5.25364485	6.628454768	7.569356551	7.12755996	12.82290439	9.861517963	7.267067596	11.1442806	7.318174552	6.801643067	7.414225484	6.159096566	5.346524504	12.83665049	7.755117199	6.228297212	7.705953682	6.162705351	10.33860435	7.726739269	8.754318088	4.731483939	7.04342375	8.449497955	7.637025608	6.750570174	8.810957426	10.02248475	7.493719923	7.909600957	6.968818867	10.55859593	8.330879296	9.8973134	4.810158252	6.372871086	7.798742423	9.520908865	6.905552401	6.171092055	11.56843978	7.418850145	12.01832721	0	0	0	0	0	0	0	0	0	0	0	0	0	0	0	0	0	1	0	0	0	0	0	0	0	0	1	0	0	0	0	0	0	0	0	0	0	0	0	0	0	0	0.05	no
PF3D7_0632400.mrna2_1	6.706153779	5.920465552	6.081788737	8.868072863	7.245763389	7.756448418	7.615910908	7.790133797	8.296298085	7.659333071	6.508038133	6.449134369	6.056625357	7.867065583	6.538113159	7.558121711	6.453229998	9.849270563	10.24654858	6.616026823	6.219965508	5.824633026	7.268862225	5.712780492	8.589537143	6.292468121	4.708251317	6.536109578	6.25103265	11.88634021	9.066588228	6.859395808	7.547493955	6.387969947	7.628876586	7.651618653	8.556521252	9.4602597	7.366515646	6.069825558	9.286240479	6.303317562	8.339269147	6.309856196	6.895765747	7.15382576	9.96542856	7.667876581	6.574177006	7.264819824	6.5278941	7.534458905	5.523106576	8.340862194	6.432617711	9.822491391	6.951493944	6.711639391	6.909928132	5.928189177	8.297705456	7.786361528	7.740804	5.16130509	6.936575697	7.522796685	6.379341658	5.985779989	7.332809872	7.187165128	7.137340356	7.715002992	5.660746478	8.716398981	8.086536241	8.480206486	4.809326101	6.913176471	6.949020436	6.766409086	5.447886828	7.114153236	7.429752796	7.688621892	9.88764456	1	0	0	0	0	0	0	0	0	0	0	0	0	0	0	0	0	1	0	0	0	0	0	0	0	0	0	0	0	0	0	0	0	0	0	0	0	0	0	0	0	0	0.05	no
PF3D7_0632400.mrna3_1	6.450269082	6.624669615	9.989966952	5.564292806	5.859501045	6.52620208	9.701269477	7.681135263	9.663563737	10.86825567	5.309129284	7.981260321	7.370866463	10.06008054	8.156772822	8.755903459	6.314777203	9.451933483	9.788075587	9.099132075	7.584693732	9.026168675	6.47494413	5.609007328	9.603591074	6.279206834	5.937602154	8.062384693	10.5194522	7.669389814	5.421872604	10.22422638	5.53599577	9.724669428	8.847376603	9.234755842	7.523156706	10.30120288	11.27981404	6.650420183	7.423789577	7.847761147	10.13701862	8.032960844	8.329232713	7.015615778	9.779441357	9.205986854	9.615915639	8.617293204	9.626772793	6.61688829	5.34498339	9.551258445	7.10995879	12.30385432	8.936741138	10.91905414	8.262422648	5.822692642	9.075491118	9.4821023	7.034980556	6.539625144	12.65713275	7.214896798	5.690050854	10.52607142	7.215512232	11.51351304	7.462365099	8.634385183	5.426787023	9.500878752	11.30982319	8.176928045	6.531110514	12.73335382	11.73727781	5.285577723	11.11882884	6.099574268	11.8768857	7.308934701	12.69445832	0	0	0	0	0	0	0	0	0	0	0	0	0	0	0	0	0	0	0	0	0	0	0	0	0	0	0	0	0	0	0	0	0	0	0	1	0	0	0	0	0	0	0.02	no
PF3D7_0632400.mrna5_1	7.516814306	7.217351006	10.35732173	7.316792682	8.341878859	7.284667575	13.42617227	7.576973842	6.947429013	9.745972927	7.502890097	6.868504041	6.534638971	7.155629646	8.923036225	8.173243598	6.688848018	8.638370568	7.98434276	9.544970109	7.605253509	7.130817644	7.644573456	6.396764524	7.391523654	5.183416087	5.977020141	7.367126293	5.881753562	8.049381352	8.007054813	9.761440212	7.239213478	8.054798517	10.90964662	12.98232969	7.521903695	8.007936882	9.554993863	6.214391093	8.587284661	7.118100859	7.344715259	9.339413083	8.652752365	6.420639737	9.606648924	7.727329332	7.445830494	7.88920336	7.12410779	7.909083216	6.587085292	7.385946771	7.931755528	6.990097486	7.507144463	8.320354667	8.395291923	8.033991913	7.802273488	10.48830544	11.99797951	5.716973253	7.789913905	6.184987516	7.235040076	7.926869201	10.08584483	7.744095713	7.880607889	8.804333744	7.360216871	8.289993604	9.831892818	12.51321192	5.396988846	7.614673964	8.591992054	7.917644506	8.407970099	5.695817394	7.751108746	8.498654981	11.94228739	0	0	0	0	0	0	1	0	0	0	0	0	0	0	0	0	0	0	0	0	0	0	0	0	0	0	0	0	0	0	0	0	0	1	0	0	0	0	0	0	0	0	0.05	no
PF3D7_0632500.mrna1_1	7.612336438	8.522958747	11.22190917	14.5947788	7.438877995	7.780042638	7.125782219	8.091789406	7.393374361	10.98817864	7.249205518	7.115132969	6.88245259	6.909094431	7.376743247	7.657204106	6.087413541	7.959548222	11.91895864	8.292036187	10.4206091	7.258478779	7.766100372	8.518558694	7.040139601	5.767125838	6.093765883	9.737499879	8.348941795	8.182300196	14.63597211	10.7650875	14.33499994	8.360486396	7.793019645	7.902983368	8.127844208	8.595596364	11.07391225	6.063701801	10.40063931	8.274967484	7.622718421	7.199142835	8.127733534	7.125762821	9.033632437	11.47890121	8.982655726	10.6117614	8.496171839	8.117067208	8.000987827	7.175057923	7.052696868	10.42756711	8.190197092	8.904397615	9.530501539	6.589276362	7.993232529	11.89561504	7.508359452	5.4571805	8.252890667	8.483959894	8.628315559	6.851355756	7.948539238	9.238680275	9.215750825	9.40524077	6.398035407	8.171848068	11.65954223	9.308533634	6.436538191	8.38182562	9.580954318	9.34156219	7.693165496	7.006656394	9.865773969	9.293415902	12.80985136	0	1	0	1	0	0	0	0	0	0	0	0	0	0	0	0	0	0	0	0	0	0	0	0	0	0	0	0	0	0	0	0	0	0	0	0	0	0	0	0	0	0	0.05	no
PF3D7_0632600.mrna2_1	8.344132347	8.105499175	9.021980946	8.058425218	7.69935083	7.696269265	6.732384707	8.015198019	6.643407948	9.798054089	7.748556278	4.922548885	6.416868136	7.305855335	6.850291417	7.881519308	5.650710796	7.592440515	8.304381993	7.436247636	6.55780385	7.172015829	11.96120796	5.510465085	7.995152317	5.486080508	5.067551075	7.077743416	8.073713449	7.948095926	8.443301017	8.961364383	8.161979448	6.657588714	7.877896929	6.794330489	7.413038345	8.081623115	9.642498464	8.5665132	8.154812844	7.883311321	7.702454185	6.917188017	8.176265893	6.342701502	8.632620592	8.015119657	8.916056191	7.681203944	7.904650136	12.3831385	5.845399402	8.260062469	6.284183334	9.400534524	6.678433689	8.594195316	8.117500501	5.607847037	7.408485056	9.933732015	8.35691907	5.664139497	8.016846347	5.022339675	10.54493945	6.915496704	6.662276798	6.925997702	7.467533717	8.541036187	5.055741761	7.599083854	9.65030305	9.218607953	10.03612189	7.567370868	10.35260447	6.870233256	7.941393642	7.761918754	7.367389124	7.377547182	11.11884511	0	0	0	0	0	0	0	0	0	0	0	0	0	0	0	0	0	0	0	0	0	0	1	0	0	0	0	0	0	0	0	0	0	0	0	0	0	0	0	0	0	0	0.02	no
PF3D7_0632600.mrna3_1	7.379361997	8.996179261	6.455274332	8.12813655	8.94575116	5.579524566	8.079820603	10.74336605	6.548283522	11.08354541	7.23876468	7.28872896	5.724784954	8.932163454	7.608174159	8.409444146	9.575361383	8.58518366	11.92832962	8.093027582	7.738296576	8.67152116	6.337856151	10.93426256	13.73345728	6.509292145	7.010822972	7.925271858	9.06515473	6.058390122	7.837857434	6.971128386	8.074353453	6.559721057	6.688186598	8.63784894	10.00399307	6.695402234	11.07350797	6.07860663	7.82354139	6.648748131	9.289901976	7.849427232	8.327496165	9.922893955	9.6665835	12.15031359	8.426165193	7.677712166	8.887216402	6.976285589	10.14152676	13.43795446	6.564890702	9.346269944	7.381007922	9.208892185	7.859842786	6.982964149	9.043855903	12.37309791	13.23888834	6.894247121	7.657716748	6.998627449	7.404331227	7.349073416	7.486842364	5.478511918	7.259991178	8.047805925	6.832872287	8.958802117	12.13420817	13.91531216	7.255299613	7.254171703	6.414063919	7.214023336	7.688005908	8.357266722	5.524666823	7.56695702	13.24410877	0	0	0	0	0	0	0	0	0	0	0	0	0	0	0	0	0	0	0	0	0	0	0	0	1	0	0	0	0	0	0	0	0	1	0	0	0	0	0	0	0	0	0.05	no
PF3D7_0632600.mrna4_1	11.2740912	8.282896229	6.194354293	8.451506944	7.357186356	7.933658826	5.790969523	6.615208677	7.209704151	9.735994797	11.30672741	5.633787783	6.165873051	6.38988829	10.83297754	9.084066197	6.326005702	7.855449228	8.659058593	9.959044287	7.912080422	8.862398649	7.687659093	8.119263429	7.495822853	7.60996157	3.981400426	6.670320173	6.602343558	5.923696118	9.149760053	6.976787065	8.444721319	6.970834249	7.759818979	6.129202785	6.477091326	8.477557526	9.676113492	7.220753428	6.122771362	7.976020633	6.671872895	10.89809124	9.280818615	6.969490656	8.852937002	7.841000534	10.22637699	8.233174165	9.37378304	7.931946549	7.601619658	8.187992417	8.342446232	6.090707215	6.304023534	7.244293832	8.062607599	5.855433932	8.228570297	11.11461798	6.09804234	5.883917129	6.651469468	7.609332586	8.103875925	7.925226202	8.228053648	8.039694931	5.606296118	8.039106839	5.642349269	8.431991139	11.02589198	7.441968542	6.00516766	5.299645432	8.668504575	8.243663242	8.519751898	7.128366743	7.711698442	5.693854864	11.82271593	0	0	0	0	0	0	0	0	0	0	0	0	0	0	0	0	0	0	0	0	0	0	0	0	0	0	0	0	0	0	0	0	0	0	0	0	0	0	0	0	0	0	0	no
PF3D7_0632600.mrna5_1	6.374446229	7.177835568	12.1445508	12.02319288	9.822856726	9.362127836	10.02945517	7.185424496	7.767892526	7.548500174	6.14027481	5.581814265	7.566893204	9.242338924	6.985090289	9.572324408	6.886082453	9.619376215	12.78502413	11.42299069	8.359512486	8.700803779	6.96779522	12.9149151	9.761942252	6.734725497	6.015748465	8.276182273	9.696776812	12.31887742	12.02095734	11.09899948	12.07427686	7.618025865	10.47046946	8.803796027	6.856150359	8.67139981	7.959892573	13.26564445	9.39458037	8.073785823	9.442443177	6.876300965	8.835157412	7.732781813	10.16313343	12.31369027	11.73924121	8.544219609	9.008743506	6.873261566	12.09586789	11.32233015	7.754102189	11.90753612	8.560636598	10.00302334	8.905317028	8.848160803	10.53221459	10.90365254	7.385567416	6.423400787	10.02157806	9.135117527	11.1105917	6.883180642	6.739034709	9.245566049	12.36126926	9.139650391	7.04564644	10.18192006	10.91166538	8.737369745	6.925484374	9.83533383	7.775088656	12.72954294	7.394673853	6.882615017	9.289703757	11.74086223	13.86189644	0	0	0	0	0	0	0	0	0	0	0	0	0	0	0	0	0	0	0	0	0	0	0	0	0	0	0	0	0	0	0	0	0	0	0	0	0	0	0	0	0	0	0	no
PF3D7_0632700.mrna1_1	5.908990632	5.499327141	6.536485101	11.54717324	4.881686133	6.66451197	5.097833637	5.602288523	4.716557495	7.076099127	4.867370865	3.958077084	6.321497345	9.265943275	8.656594305	7.741422455	5.346176169	6.149452144	5.104535132	4.934690282	6.036798831	5.153723278	5.526810122	4.125303846	6.940077793	5.39991966	4.16443895	5.603128002	6.685969853	4.216128914	11.19427725	6.216525021	11.25461933	5.542005175	7.930656144	4.811416441	5.827384044	5.796497395	6.537976289	5.981052702	5.956833692	5.66249706	8.576656737	8.926159675	7.817972988	5.103942012	7.068977435	4.974704493	5.284391773	6.620055924	6.097710115	6.302761257	5.31862785	6.542762207	3.586919427	3.107717209	5.709496576	7.126646334	6.457963811	4.468075725	4.919299989	7.635767072	5.970318158	4.188036549	4.182247965	4.155971014	5.571801272	5.598601562	5.835394119	4.450870421	6.167632555	6.754213645	4.588196266	5.461096809	6.72956293	5.636186161	3.053398884	3.131360009	5.268433646	5.297276217	5.541419323	3.628613846	3.825923067	6.327669977	9.606194631	0	1	0	1	0	0	0	0	0	0	0	0	0	0	0	0	0	0	0	0	0	0	0	0	0	0	0	0	0	0	0	0	0	0	0	0	0	0	0	0	0	0	0.05	no
PF3D7_0632700.mrna2_1	6.42947749	6.535447613	8.02655011	6.240298099	7.071842229	6.629808004	6.164091268	6.805681446	7.00641412	6.620077968	6.06367176	5.576306421	7.404042873	6.205089546	9.248565892	9.62300042	7.084756465	10.45968796	10.06500149	7.492906844	7.655164261	6.391698045	7.602213132	6.772823736	6.365298519	5.533190745	6.325343687	7.1795296	5.579239484	6.270510135	7.29846174	8.139803073	6.858706837	7.437018203	7.366272665	6.578201069	7.73014249	8.194163911	6.491109272	6.317720166	7.013249303	8.479537541	7.894987074	9.479236897	9.404559211	7.983395431	10.96544547	9.235640833	7.237064656	8.264569885	7.599378929	7.071822899	6.257886615	7.037981603	6.18946175	6.294580237	7.068277013	7.383222784	8.041457039	6.277529343	7.097452256	10.09498806	7.625157421	6.353252543	7.687670829	6.074486686	7.606440183	7.071937606	8.188939569	6.078876609	7.253881539	8.216900824	6.211371123	7.277650418	9.849025436	8.925512687	6.927286974	7.237032204	6.437479529	6.338550353	7.603342313	7.398484403	6.387797627	7.793420674	10.23985811	0	0	0	0	0	0	0	0	0	0	0	0	0	0	0	0	0	1	0	0	0	0	0	0	0	0	0	0	0	0	0	0	0	0	0	0	0	0	0	0	0	0	0.02	no
PF3D7_0632700.mrna3_1	7.324289344	7.672544598	8.275824337	11.4314174	6.941917539	12.08916062	6.622549675	6.847462045	7.880214319	8.795541002	7.311553924	6.855262422	9.718955832	7.560602303	7.532184375	9.257622134	10.50030889	9.617197981	10.64779765	9.031161843	6.3811395	6.197485436	10.12323853	6.987409253	6.671111189	6.904738174	5.812082978	7.082213075	12.71998746	7.26316326	11.03581552	9.105497231	10.59018801	11.86513061	12.30950975	6.556388931	6.55795855	8.142260314	8.598077453	5.761784101	7.343117542	10.24967145	7.78289407	7.229910725	9.739503524	9.853193485	10.14291352	9.194619643	8.905423194	7.543643245	7.05368448	10.29787632	6.746899462	6.966798944	7.196542467	7.111099847	10.80702132	12.91809816	7.831123043	6.349836215	7.876357948	10.8518245	8.764479351	6.124855246	6.558243484	11.212537	10.5134089	6.243043147	5.709115698	7.592239478	10.09182996	8.012952302	6.283396398	8.002703036	8.865470098	9.894980663	6.010509407	6.142215759	6.300896109	10.62014651	6.510685036	9.795434053	7.512020463	9.737782855	12.9361642	0	0	0	0	0	0	0	0	0	0	0	0	0	0	0	0	0	0	0	0	0	0	0	0	0	0	0	0	0	0	0	0	0	0	0	0	0	0	0	0	0	0	0	no
PF3D7_0632700.mrna4_1	7.780769147	6.727418511	8.875597633	7.037713699	8.218873003	7.40484364	8.669728496	8.001601435	9.392297876	8.374718927	7.086220344	6.669562564	7.219919833	7.377625453	9.075729443	7.928253445	6.757169901	7.992713121	8.510850476	7.255852004	7.726991766	6.925232897	7.755086422	6.281788537	9.077615967	5.462872767	5.57228052	7.049889787	6.638679741	7.494586547	8.408307755	9.393371417	7.138248947	9.346664326	7.204405796	8.78698885	8.00175587	9.716881611	8.074066694	6.075057391	6.615270798	7.818148001	7.983414499	8.956328207	7.932719089	7.693395692	9.275752131	8.320036448	6.859076343	8.086182639	8.105306693	8.441659273	6.33701804	9.572867087	6.731518724	6.232450079	8.389041037	8.006949855	8.147552491	6.971857791	7.497802631	8.64631305	10.05229252	6.204680667	6.705615383	6.561414762	8.043065444	7.46477539	8.579776563	6.355221115	7.843286317	8.402899698	5.880147807	7.939874608	8.575723851	11.21031331	6.233519197	5.775734191	7.868311169	9.134889282	8.168656526	7.565028868	6.571791525	8.706035077	10.11199838	0	0	0	0	0	0	0	0	0	0	0	0	0	0	0	0	0	0	0	0	0	0	0	0	0	0	0	0	0	0	0	0	0	1	0	0	0	0	0	0	0	0	0.02	no
