## Supplementary material for "Proteome-wide antibody responses to PfSPZ Vaccine include cross-reactive antibodies that correlate with protection from malaria": PeptideArray_all_proteins (part 3 of 3)

Protein	P39_pre_YES	P44_pre_YES	P36_pre_YES	P25_pre_YES	P17_pre_YES	P38_pre_YES	P23_pre_YES	P46_pre_YES	P04_pre_YES	P48_pre_YES	P31_pre_YES	P34_pre_YES	P27_pre_YES	P30_pre_YES	P49_pre_YES	P20_pre_YES	P12_pre_YES	P26_pre_YES	P51_pre_YES	P47_pre_YES	P32_pre_YES	P28_pre_YES	P42_pre_YES	P05_pre_YES	P24_pre_YES	P08_pre_YES	P13_pre_YES	P07_pre_YES	P19_pre_YES	P39_post_YES	P44_post_YES	P36_post_YES	P25_post_YES	P17_post_YES	P38_post_YES	P23_post_YES	P46_post_YES	P04_post_YES	P48_post_YES	P31_post_YES	P34_post_YES	P27_post_YES	P30_post_YES	P49_post_YES	P20_post_YES	P12_post_YES	P26_post_YES	P51_post_YES	P47_post_YES	P32_post_YES	P28_post_YES	P42_post_YES	P05_post_YES	P24_post_YES	P08_post_YES	P13_post_YES	P07_post_YES	P19_post_YES	P14_pre_NO	P40_pre_NO	P02_pre_NO	P45_pre_NO	P22_pre_NO	P10_pre_NO	P11_pre_NO	P06_pre_NO	P29_pre_NO	P15_pre_NO	P35_pre_NO	P16_pre_NO	P50_pre_NO	P14_post_NO	P40_post_NO	P02_post_NO	P45_post_NO	P22_post_NO	P10_post_NO	P11_post_NO	P06_post_NO	P29_post_NO	P15_post_NO	P35_post_NO	P16_post_NO	P50_post_NO	cutoff	P39_post_YES	P44_post_YES	P36_post_YES	P25_post_YES	P17_post_YES	P38_post_YES	P23_post_YES	P46_post_YES	P04_post_YES	P48_post_YES	P31_post_YES	P34_post_YES	P27_post_YES	P30_post_YES	P49_post_YES	P20_post_YES	P12_post_YES	P26_post_YES	P51_post_YES	P47_post_YES	P32_post_YES	P28_post_YES	P42_post_YES	P05_post_YES	P24_post_YES	P08_post_YES	P13_post_YES	P07_post_YES	P19_post_YES	P14_post_NO	P40_post_NO	P02_post_NO	P45_post_NO	P22_post_NO	P10_post_NO	P11_post_NO	P06_post_NO	P29_post_NO	P15_post_NO	P35_post_NO	P16_post_NO	P50_post_NO	% serorecognized all post-vax	serorecognized (>=50%) all post-vax?
PF3D7_0632700.mrna5_1	6.372796927	5.678715309	7.448866078	6.342645605	5.85538907	7.044332547	5.398332927	10.08446758	5.963040058	6.060295396	6.398282149	9.125316923	6.652662791	10.52130383	6.405725372	6.202873898	6.71456203	7.335075119	9.506927532	5.974114646	5.47806641	7.015096642	5.388027694	5.466507878	5.953977465	5.258110345	5.638716939	8.311194607	5.372980073	8.083905945	7.078819484	8.025258589	6.582286399	7.811395154	6.562161757	6.263437001	10.06658981	6.458433596	6.283676253	4.868377462	5.735704561	6.740440263	10.60906929	6.250688757	6.100942752	7.479496857	8.079953772	9.271453084	5.861957129	6.635932863	7.960253666	6.041079625	5.548244361	5.944965406	5.871474837	4.930222821	6.991365399	5.825741573	8.855336472	5.747216587	6.051061699	6.210617374	6.226927703	5.153068288	5.888141886	6.851312006	5.747089937	7.488398561	7.026769208	7.543841589	6.37573317	9.259897281	5.854320598	6.304985576	6.072246478	7.647662288	4.780157685	5.018468	6.170160787	5.966556958	8.02413841	7.67609852	7.373960898	6.394970643	9.968385577	0	0	0	0	0	0	0	1	0	0	0	0	0	1	0	0	0	0	0	0	0	0	0	0	0	0	0	0	0	0	0	0	0	0	0	0	0	0	0	0	0	0	0.05	no
PF3D7_0632800.1	6.383228103	6.702634192	9.384797047	5.846437047	5.750248979	8.24551294	5.146959183	5.951121048	7.104255183	7.179341755	5.587328023	5.266858913	8.433026668	11.69370012	8.200420689	12.01034285	7.541891987	7.800940398	9.478049009	12.39918574	6.636571414	7.191255681	10.24501545	4.92198327	9.667265141	6.685679527	4.266441033	10.2342651	8.68759941	8.383498453	7.260924642	9.759591235	5.970815513	9.172363878	8.180892809	5.631341917	5.673374935	8.374334346	6.837785587	9.357611756	6.078900965	8.137751426	11.63496699	8.25924383	11.74152006	8.155658903	8.533577558	9.332591262	12.7251307	7.724864032	7.507291179	10.58151386	5.361722466	10.21540345	7.000604982	6.782931855	13.70927324	9.675533493	8.827916682	5.990863859	10.41426751	6.519385758	6.558111047	5.30652713	10.48938493	4.755490324	8.846608527	8.380065691	8.194914393	6.198319733	4.730338162	10.44801393	6.872722167	10.66525081	7.983405505	8.077024195	5.520057867	10.87546686	6.083241042	6.318609753	8.453325963	5.106372505	6.048144572	5.032652543	12.90000359	0	0	0	0	0	0	0	0	0	0	0	0	0	0	0	0	0	0	0	0	0	0	0	0	0	0	0	1	0	0	0	0	0	0	0	0	0	0	0	0	0	0	0.02	no
PF3D7_0632800.mrna1_1	6.383228103	6.702634192	9.384797047	5.846437047	5.750248979	8.24551294	5.146959183	5.951121048	7.104255183	7.179341755	5.587328023	5.266858913	8.433026668	11.69370012	8.200420689	12.01034285	7.541891987	7.800940398	9.478049009	12.39918574	6.636571414	7.191255681	10.24501545	4.92198327	9.667265141	6.685679527	4.266441033	10.2342651	8.68759941	8.383498453	7.260924642	9.759591235	5.970815513	9.172363878	8.180892809	5.631341917	5.673374935	8.374334346	6.837785587	9.357611756	6.078900965	8.137751426	11.63496699	8.25924383	11.74152006	8.155658903	8.533577558	9.332591262	12.7251307	7.724864032	7.507291179	10.58151386	5.361722466	10.21540345	7.000604982	6.782931855	13.70927324	9.675533493	8.827916682	5.990863859	10.41426751	6.519385758	6.558111047	5.30652713	10.48938493	4.755490324	8.846608527	8.380065691	8.194914393	6.198319733	4.730338162	10.44801393	6.872722167	10.66525081	7.983405505	8.077024195	5.520057867	10.87546686	6.083241042	6.318609753	8.453325963	5.106372505	6.048144572	5.032652543	12.90000359	0	0	0	0	0	0	0	0	0	0	0	0	0	0	0	0	0	0	0	0	0	0	0	0	0	0	0	1	0	0	0	0	0	0	0	0	0	0	0	0	0	0	0.02	no
PF3D7_0700100.1	10.56483869	12.58495754	12.75802795	9.151847382	10.4344277	11.42812272	8.950150324	10.17236822	12.38912039	11.9981127	10.9227436	8.974512699	10.97057329	12.91420476	8.990021854	11.6724353	10.1555924	9.674628633	11.95212108	11.33333054	9.638709055	12.17186802	11.89599365	10.65482152	12.76814324	9.988124784	10.89309126	10.3349839	8.236034671	10.27603806	8.54775202	12.36211748	8.977365622	11.57384372	11.19982665	8.750407162	10.43104469	12.87972308	12.01509967	9.597388648	13.34690063	10.87690989	12.78827798	8.847577277	13.10153977	9.754953486	9.819454965	11.08392761	11.73835776	9.965215073	12.53770171	12.09878767	10.28032179	12.82977094	10.42937977	12.67464677	8.513790262	8.577416023	10.79903402	13.01713039	10.81932972	11.73770566	12.03766433	10.67835484	8.743597605	12.7072279	11.17364403	10.03234816	7.683597039	8.166128299	10.55420593	10.20434307	12.80360307	11.26750762	11.88883901	12.9192693	12.35697332	8.583227988	11.51341063	11.37310588	10.6716515	9.895187622	7.844124277	9.838972905	14.30791115	0	0	0	0	0	0	0	0	0	0	0	0	0	0	0	0	0	0	0	0	0	0	0	0	0	0	0	0	0	0	0	0	0	0	0	0	0	0	0	0	0	0	0	no
PF3D7_0700100.mrna1_1	10.56483869	12.58495754	12.75802795	9.151847382	10.4344277	11.42812272	8.950150324	10.17236822	12.38912039	11.9981127	10.9227436	8.974512699	10.97057329	12.91420476	8.990021854	11.6724353	10.1555924	9.674628633	11.95212108	11.33333054	9.638709055	12.17186802	11.89599365	10.65482152	12.76814324	9.988124784	10.89309126	10.3349839	8.236034671	10.27603806	8.54775202	12.36211748	8.977365622	11.57384372	11.19982665	8.750407162	10.43104469	12.87972308	12.01509967	9.597388648	13.34690063	10.87690989	12.78827798	8.847577277	13.10153977	9.754953486	9.819454965	11.08392761	11.73835776	9.965215073	12.53770171	12.09878767	10.28032179	12.82977094	10.42937977	12.67464677	8.513790262	8.577416023	10.79903402	13.01713039	10.81932972	11.73770566	12.03766433	10.67835484	8.743597605	12.7072279	11.17364403	10.03234816	7.683597039	8.166128299	10.55420593	10.20434307	12.80360307	11.26750762	11.88883901	12.9192693	12.35697332	8.583227988	11.51341063	11.37310588	10.6716515	9.895187622	7.844124277	9.838972905	14.30791115	0	0	0	0	0	0	0	0	0	0	0	0	0	0	0	0	0	0	0	0	0	0	0	0	0	0	0	0	0	0	0	0	0	0	0	0	0	0	0	0	0	0	0	no
PF3D7_0700200.1	10.27777351	6.37622088	6.296646188	6.085112551	5.968691527	6.061713949	5.642409656	5.052469986	5.321020998	6.37956277	10.29188104	6.360114126	6.140099604	10.04195436	10.50399178	6.717495885	6.144177749	13.14086523	5.652005975	10.89415794	5.718089082	5.51621661	10.61715262	4.980745387	5.964638323	6.485972222	4.373321663	6.392070505	5.377750178	4.647765893	6.281560881	6.933771927	6.126870079	9.723077333	6.584921502	5.738540885	5.252096361	7.751974905	6.364604618	6.337942764	8.551142502	7.075758672	10.25860314	12.02945234	6.744575461	6.949479978	13.38942528	5.901710045	11.16665312	6.325171922	6.124069166	10.70608773	4.943517807	6.288518706	6.310878156	5.287047722	7.599916744	6.256923646	7.454498356	5.606588418	6.665823911	6.62255903	9.234905828	5.063876216	9.607003837	5.447373195	9.311486378	6.205088182	6.603618452	5.400197138	6.16814913	7.386281951	5.650190665	6.824655907	6.906412316	10.33945226	4.471527416	9.787982356	5.856312269	5.672897983	7.133422827	5.514928939	5.324619865	6.359584302	12.15778876	0	0	0	0	0	0	0	0	0	0	0	0	0	0	0	0	0	1	0	0	0	0	0	0	0	0	0	0	0	0	0	0	0	0	0	0	0	0	0	0	0	0	0.02	no
PF3D7_0700200.mrna1_1	10.27777351	6.37622088	6.296646188	6.085112551	5.968691527	6.061713949	5.642409656	5.052469986	5.321020998	6.37956277	10.29188104	6.360114126	6.140099604	10.04195436	10.50399178	6.717495885	6.144177749	13.14086523	5.652005975	10.89415794	5.718089082	5.51621661	10.61715262	4.980745387	5.964638323	6.485972222	4.373321663	6.392070505	5.377750178	4.647765893	6.281560881	6.933771927	6.126870079	9.723077333	6.584921502	5.738540885	5.252096361	7.751974905	6.364604618	6.337942764	8.551142502	7.075758672	10.25860314	12.02945234	6.744575461	6.949479978	13.38942528	5.901710045	11.16665312	6.325171922	6.124069166	10.70608773	4.943517807	6.288518706	6.310878156	5.287047722	7.599916744	6.256923646	7.454498356	5.606588418	6.665823911	6.62255903	9.234905828	5.063876216	9.607003837	5.447373195	9.311486378	6.205088182	6.603618452	5.400197138	6.16814913	7.386281951	5.650190665	6.824655907	6.906412316	10.33945226	4.471527416	9.787982356	5.856312269	5.672897983	7.133422827	5.514928939	5.324619865	6.359584302	12.15778876	0	0	0	0	0	0	0	0	0	0	0	0	0	0	0	0	0	1	0	0	0	0	0	0	0	0	0	0	0	0	0	0	0	0	0	0	0	0	0	0	0	0	0.02	no
PF3D7_0700300.1	8.053487627	5.158899952	5.993427107	4.939641613	7.154910393	6.756504317	5.313051346	5.545713497	6.366011657	5.586206989	7.637543575	5.931034689	5.653279609	6.035881386	6.171704929	10.10918114	5.661352126	6.443394356	6.339644511	5.509328817	5.792878398	4.921357643	9.79040391	8.225205893	5.42956369	5.294467209	2.566507699	6.366702806	5.699582612	13.2959243	5.800472883	5.589205766	5.019808982	6.971317411	7.144805246	5.158398476	4.832364396	7.293717604	5.46900489	5.299135364	5.023471023	5.259771037	6.223548387	6.016330359	9.948287551	5.166180077	7.252656382	5.852385184	5.62813931	6.431356364	5.866287234	9.779353401	7.478377259	5.047962682	5.156456124	8.965938548	6.746726103	5.502632517	7.109826163	4.520849521	5.436752475	6.166244106	5.118379689	4.002367495	5.114316254	5.365739943	8.84737021	5.986752229	4.505598483	8.545701545	7.675868624	6.810078756	4.786127398	5.433492791	6.390846519	5.938072149	2.973862752	5.158354081	6.127255707	8.195582788	6.257252104	6.059109427	7.32547858	7.647697206	9.88587921	1	0	0	0	0	0	0	0	0	0	0	0	0	0	0	1	0	0	0	0	0	0	0	0	0	0	0	0	0	0	0	0	0	0	0	0	0	0	0	0	0	0	0.05	no
PF3D7_0700300.mrna2_1	8.053487627	5.158899952	5.993427107	4.939641613	7.154910393	6.756504317	5.313051346	5.545713497	6.366011657	5.586206989	7.637543575	5.931034689	5.653279609	6.035881386	6.171704929	10.10918114	5.661352126	6.443394356	6.339644511	5.509328817	5.792878398	4.921357643	9.79040391	8.225205893	5.42956369	5.294467209	2.566507699	6.366702806	5.699582612	13.2959243	5.800472883	5.589205766	5.019808982	6.971317411	7.144805246	5.158398476	4.832364396	7.293717604	5.46900489	5.299135364	5.023471023	5.259771037	6.223548387	6.016330359	9.948287551	5.166180077	7.252656382	5.852385184	5.62813931	6.431356364	5.866287234	9.779353401	7.478377259	5.047962682	5.156456124	8.965938548	6.746726103	5.502632517	7.109826163	4.520849521	5.436752475	6.166244106	5.118379689	4.002367495	5.114316254	5.365739943	8.84737021	5.986752229	4.505598483	8.545701545	7.675868624	6.810078756	4.786127398	5.433492791	6.390846519	5.938072149	2.973862752	5.158354081	6.127255707	8.195582788	6.257252104	6.059109427	7.32547858	7.647697206	9.88587921	1	0	0	0	0	0	0	0	0	0	0	0	0	0	0	1	0	0	0	0	0	0	0	0	0	0	0	0	0	0	0	0	0	0	0	0	0	0	0	0	0	0	0.05	no
PF3D7_0700400.mrna1_1	9.584752986	12.5932518	10.20951365	6.650980143	5.752336061	5.889134853	10.85028474	8.733255541	6.595975047	9.06497537	9.720181928	8.28309302	6.074667121	6.281689041	8.794814486	13.88391834	12.69611409	13.59065998	8.25530674	10.89531702	12.46977851	12.0677663	7.606805314	5.162042038	8.06555043	5.176206967	4.908070254	7.629306579	10.78403192	7.686006632	7.75000963	9.956674666	6.33600484	9.183806807	6.329846228	11.32108519	9.351678196	7.880070359	9.002918524	6.462650292	8.120647361	6.381943849	6.800436532	9.081729726	13.8515179	12.47605878	13.53250387	7.064444885	9.139814665	12.28961099	12.42379675	8.119803266	5.845029572	8.020173219	5.791039077	11.91713283	8.776787604	10.66651421	8.385867708	10.9362406	6.73318252	14.57271176	9.306357057	5.269350123	5.627815369	8.608007338	10.49655089	13.14347569	12.20286428	7.186701431	11.81524444	8.307030242	10.84716133	7.111545035	14.70770703	10.36885061	4.883369773	4.88285034	5.403432042	11.69864433	13.62667816	12.99071542	6.896158635	11.56423073	15.99556728	0	0	0	0	0	0	0	0	0	0	0	0	0	0	0	0	0	0	0	0	0	0	0	0	0	0	0	0	0	0	0	0	0	0	0	0	0	0	0	0	0	0	0	no
PF3D7_0700400.mrna2_1	6.632621097	8.469676128	6.231536095	10.16100257	6.010303421	8.487043245	6.476213757	6.998824519	8.705391362	7.550564681	5.913906749	5.244289586	6.500409585	5.222389753	8.2359461	11.81195803	6.254618988	9.616937519	7.894800148	7.935574426	7.379281339	8.590810394	9.381361252	7.697439813	8.735635182	8.299785947	7.878622781	6.59500965	6.968002446	8.146869563	10.20695885	6.654132252	8.012370387	10.28801313	8.060841189	6.516250552	7.890634425	10.59779777	7.520492636	10.04685179	10.21713543	8.313196842	6.473091547	8.214855333	12.356243	6.566809871	10.22923337	7.45132699	8.965511183	7.941620657	10.08013016	9.607315479	6.852141222	9.152346176	9.202311518	6.02319859	6.555214765	6.983544172	6.876219504	6.475812796	10.82870414	7.613469836	6.414027873	7.313973394	6.076419746	6.216795554	8.550017424	6.547222458	7.014192191	8.468080722	7.678087135	7.519502108	6.776560328	11.28522784	7.801394451	7.718959922	8.186802477	5.850870805	7.906613296	8.435519993	6.265134157	7.184247127	8.944833777	8.111617425	11.15412197	0	0	0	0	0	0	0	0	0	0	0	0	0	0	0	1	0	0	0	0	0	0	0	0	0	0	0	0	0	0	0	1	0	0	0	0	0	0	0	0	0	0	0.05	no
PF3D7_0700500.mrna1_1	6.752218418	5.807095927	5.803069682	6.379418447	6.678806809	5.705203261	5.492770869	7.292611577	6.8735565	6.463883659	6.097642414	5.130617553	5.583362416	6.038534705	6.139365856	6.938597239	11.88430865	7.274616456	10.45535999	7.70751913	6.1003847	5.480946168	12.61051911	10.5583239	5.464591669	6.015131605	11.96595018	6.310701198	6.378195004	8.262096932	5.41034736	5.570543842	6.924722721	7.82425948	5.895503415	5.773715696	7.62603609	8.270608627	6.398426014	5.696221122	7.525150712	5.696924485	6.646442831	6.177116835	6.969720544	11.79119333	7.736947506	9.747660184	8.469232486	6.635566757	7.055688084	12.60137475	10.60620432	5.406254301	6.568097348	5.631144525	7.85163577	6.732464096	7.25985797	12.44089129	11.60543684	7.073380088	8.280779724	11.79998632	7.61699688	8.827571536	11.68766781	7.024481619	6.170593839	6.154378658	9.76710071	7.066232974	12.57130493	11.78948594	7.552447762	8.983576313	12.20705389	7.641449139	6.000039315	7.168344658	6.859255684	5.351585202	6.172545607	9.166707461	13.46233727	0	0	0	0	0	0	0	0	0	0	0	0	0	0	0	0	0	0	0	0	0	0	0	0	0	0	0	0	0	0	0	0	0	0	0	0	0	0	0	0	0	0	0	no
PF3D7_0700800.1	7.307936233	6.875199181	7.910622917	5.534045528	7.92766936	8.636482175	6.43359144	9.221194767	7.133027266	7.244128681	7.786186209	8.550661757	6.460465158	7.484836684	7.885381505	9.263197272	6.393160135	7.877900948	10.19257215	8.660974391	8.955961771	12.05435713	6.554807015	5.698402883	8.582181634	7.962166469	6.195702162	7.757358001	6.296606214	7.696218155	6.314007745	8.445800665	5.457971479	9.926249573	7.613381555	6.642042156	8.815096932	8.276638047	6.520077787	5.018504045	10.47603031	7.065059474	7.602551731	8.015828792	9.113884509	6.883495559	8.672205303	7.658680978	9.250647629	9.219728095	12.39957562	6.369012336	5.671024951	8.687414657	8.985909652	5.072594892	7.276931022	7.07261618	7.650865392	5.62820145	9.369432203	8.439119087	11.23908512	5.647222081	6.181916108	5.04311753	9.10754684	8.600181592	5.965716384	4.797678785	9.801808132	8.143093399	5.398947319	9.562148935	7.635137068	12.65212468	7.650978914	5.454848975	6.986580243	9.659220209	9.645537486	9.094909153	5.341374531	9.067264124	11.72954408	0	0	0	0	0	0	0	0	0	0	0	0	0	0	0	0	0	0	0	0	0	1	0	0	0	0	0	0	0	0	0	0	0	1	0	0	0	0	0	0	0	0	0.05	no
PF3D7_0700800.mrna1_1	7.307936233	6.875199181	7.910622917	5.534045528	7.92766936	8.636482175	6.43359144	9.221194767	7.133027266	7.244128681	7.786186209	8.550661757	6.460465158	7.484836684	7.885381505	9.263197272	6.393160135	7.877900948	10.19257215	8.660974391	8.955961771	12.05435713	6.554807015	5.698402883	8.582181634	7.962166469	6.195702162	7.757358001	6.296606214	7.696218155	6.314007745	8.445800665	5.457971479	9.926249573	7.613381555	6.642042156	8.815096932	8.276638047	6.520077787	5.018504045	10.47603031	7.065059474	7.602551731	8.015828792	9.113884509	6.883495559	8.672205303	7.658680978	9.250647629	9.219728095	12.39957562	6.369012336	5.671024951	8.687414657	8.985909652	5.072594892	7.276931022	7.07261618	7.650865392	5.62820145	9.369432203	8.439119087	11.23908512	5.647222081	6.181916108	5.04311753	9.10754684	8.600181592	5.965716384	4.797678785	9.801808132	8.143093399	5.398947319	9.562148935	7.635137068	12.65212468	7.650978914	5.454848975	6.986580243	9.659220209	9.645537486	9.094909153	5.341374531	9.067264124	11.72954408	0	0	0	0	0	0	0	0	0	0	0	0	0	0	0	0	0	0	0	0	0	1	0	0	0	0	0	0	0	0	0	0	0	1	0	0	0	0	0	0	0	0	0.05	no
PF3D7_0700800.mrna2_1	6.739578992	5.465299183	6.79854392	9.195838428	5.139997015	6.10008593	6.335439145	6.387430346	8.388514594	5.899882253	7.547215165	4.84721488	7.58905736	4.691075613	6.605063279	5.42231922	5.66864119	6.92911219	9.002005364	6.834341462	7.955877748	6.763960181	6.433866147	6.099263151	6.248345158	6.142625713	4.53898022	7.037010696	6.72958031	6.453545708	9.239520163	6.403317763	8.213323303	9.16636639	5.846086669	6.872884308	6.80279361	11.17851939	6.206063977	4.438812531	10.13409047	7.797346296	6.037877208	7.114319306	6.124642717	5.840139274	8.008640565	8.835423421	6.719521112	9.316746573	7.334586678	7.068931355	6.253808164	6.378441186	6.724849736	5.164404132	7.235615983	6.684279051	7.686960742	7.08291778	9.055312501	7.768676855	6.431674523	5.552721119	8.579300656	7.95612224	6.217900049	5.766483771	7.00162741	5.388217271	7.9627357	7.821677509	6.693213116	9.536653698	7.737509876	8.112604039	3.950942608	9.706659242	7.117841681	7.660199407	6.308123197	6.238658856	5.04624736	8.499979608	9.67341084	0	0	0	0	0	0	0	0	1	0	0	1	0	0	0	0	0	0	0	0	0	0	0	0	0	0	0	0	0	0	0	0	0	0	0	1	0	0	0	0	0	0	0.07	no
PF3D7_0701100.mrna1_1	8.094929815	5.638548386	6.781393302	9.186815435	8.831413833	5.817881124	13.11495718	5.792249604	6.846852675	9.901775887	7.548052567	6.315497147	6.239027461	6.162492083	7.261640686	7.872652387	6.990363679	7.230007707	7.296501281	9.566575355	6.822545049	7.948721893	5.185925666	8.164913455	7.588146509	7.02570902	6.897968479	6.891038126	6.964006355	6.129227995	9.704895909	6.793329523	9.925154928	10.54062381	5.862494018	12.96457815	5.801609978	6.768607661	9.448017384	5.72299248	6.707790961	5.859947309	6.0855239	7.416331529	8.013794678	6.945580952	7.61523443	6.964606145	9.074027323	7.439923046	8.961110316	5.683080473	7.964423159	7.855094137	7.406128585	7.21841754	9.267195844	7.071124873	7.94750371	9.612327397	12.44367456	15.05723515	8.739907203	7.481745409	6.301224249	5.071341128	6.113809466	6.907653645	7.517112103	6.941385539	7.207126829	7.995189265	9.435879118	12.90334193	15.02755844	9.260198035	7.144647401	6.84743734	7.001610958	6.238138554	7.095077379	6.076537197	6.721072359	7.307378452	12.72648665	0	0	0	0	0	0	1	0	0	0	0	0	0	0	0	0	0	0	0	0	0	0	0	0	0	0	0	0	0	0	0	1	1	0	0	0	0	0	0	0	0	0	0.07	no
PF3D7_0701100.mrna2_1	7.516814306	7.217351006	10.35732173	7.316792682	8.341878859	7.284667575	13.42617227	7.576973842	6.947429013	9.745972927	7.502890097	6.868504041	6.534638971	7.155629646	8.923036225	8.173243598	6.688848018	8.638370568	7.98434276	9.544970109	7.605253509	7.130817644	7.644573456	6.396764524	7.391523654	5.183416087	5.977020141	7.367126293	5.881753562	8.049381352	8.007054813	9.761440212	7.239213478	8.054798517	10.90964662	12.98232969	7.521903695	8.007936882	9.554993863	6.214391093	8.587284661	7.118100859	7.344715259	9.339413083	8.652752365	6.420639737	9.606648924	7.727329332	7.445830494	7.88920336	7.12410779	7.909083216	6.587085292	7.385946771	7.931755528	6.990097486	7.507144463	8.320354667	8.395291923	8.033991913	7.802273488	10.48830544	11.99797951	5.716973253	7.789913905	6.184987516	7.235040076	7.926869201	10.08584483	7.744095713	7.880607889	8.804333744	7.360216871	8.289993604	9.831892818	12.51321192	5.396988846	7.614673964	8.591992054	7.917644506	8.407970099	5.695817394	7.751108746	8.498654981	11.94228739	0	0	0	0	0	0	1	0	0	0	0	0	0	0	0	0	0	0	0	0	0	0	0	0	0	0	0	0	0	0	0	0	0	1	0	0	0	0	0	0	0	0	0.05	no
PF3D7_0701100.mrna3_1	7.780769147	6.727418511	8.875597633	7.037713699	8.218873003	7.40484364	8.669728496	8.001601435	9.392297876	8.374718927	7.086220344	6.669562564	7.219919833	7.377625453	9.075729443	7.928253445	6.757169901	7.992713121	8.510850476	7.255852004	7.726991766	6.925232897	7.755086422	6.281788537	9.077615967	5.462872767	5.57228052	7.049889787	6.638679741	7.494586547	8.408307755	9.393371417	7.138248947	9.346664326	7.204405796	8.78698885	8.00175587	9.716881611	8.074066694	6.075057391	6.615270798	7.818148001	7.983414499	8.956328207	7.932719089	7.693395692	9.275752131	8.320036448	6.859076343	8.086182639	8.105306693	8.441659273	6.33701804	9.572867087	6.731518724	6.232450079	8.389041037	8.006949855	8.147552491	6.971857791	7.497802631	8.64631305	10.05229252	6.204680667	6.705615383	6.561414762	8.043065444	7.46477539	8.579776563	6.355221115	7.843286317	8.402899698	5.880147807	7.939874608	8.575723851	11.21031331	6.233519197	5.775734191	7.868311169	9.134889282	8.168656526	7.565028868	6.571791525	8.706035077	10.11199838	0	0	0	0	0	0	0	0	0	0	0	0	0	0	0	0	0	0	0	0	0	0	0	0	0	0	0	0	0	0	0	0	0	1	0	0	0	0	0	0	0	0	0.02	no
PF3D7_0701100.mrna4_1	6.833807822	10.54336567	13.33343497	9.212895364	6.430419824	6.313163667	5.999109812	7.37106069	7.423042275	6.174220678	6.342032312	5.981919254	5.387848181	5.666253835	5.899766125	9.2645507	6.179620946	13.85468031	8.057900705	4.944914105	8.99602871	5.784018642	5.906458038	7.68679238	6.313661423	5.168371263	7.069025581	7.926150807	6.189002602	7.187584589	8.665398651	13.19856662	7.719373137	6.864610715	6.59217815	6.226404611	7.294663111	7.355292079	6.648790833	5.503406089	6.462968862	6.100814633	5.345055224	5.87583345	9.357792681	6.493614532	13.68074978	6.55545832	6.217309058	8.881419576	7.030987574	5.805934015	6.815509703	6.57857779	5.367734645	6.291056263	10.38103109	6.97659319	7.540766441	7.406299971	6.443934632	6.536764211	8.62794334	6.452617293	7.248946524	5.884895083	5.5925173	6.401408394	6.087036209	5.9798795	6.637532632	8.270468081	6.932318458	7.36972657	7.19730246	9.371274712	6.840144617	7.2163471	5.501618186	5.629343313	6.664661352	7.954747461	5.993836246	7.015948779	11.85532782	0	0	1	0	0	0	0	0	0	0	0	0	0	0	0	0	0	1	0	0	0	0	0	0	0	0	0	0	0	0	0	0	0	0	0	0	0	0	0	0	0	0	0.05	no
PF3D7_0701100.mrna5_1	6.39935456	5.503647052	5.901712376	6.700172748	6.080120923	7.937170172	5.235564349	7.030469823	6.781859978	7.343356111	5.802063718	6.211180245	6.256488728	6.02407112	7.737505209	6.845731695	6.223782757	7.710645367	8.191754343	6.883901282	6.78388222	9.33413717	6.960873166	6.185127867	6.437404547	8.111134204	8.086499451	6.096036239	5.675929932	13.17534791	7.249984707	6.625143609	6.287244933	8.884350451	6.476585324	5.835516349	7.095187661	8.218187042	6.929629528	5.023812484	7.656659274	6.586051102	6.760421303	8.047542156	6.772926846	6.870503309	8.549023165	7.417596252	6.630483922	7.050965667	9.755713683	7.224452271	6.170315929	6.497155795	9.347152546	6.436423324	7.081980148	7.076025313	7.216643561	6.293232198	7.77062306	7.423412315	6.155922641	7.148178382	6.331698725	8.846362381	6.574032658	6.663004309	6.168871604	6.715964772	6.444280337	7.291773155	6.270448601	8.195888331	7.95827682	7.104054315	6.894283678	5.942266629	7.876412573	6.568934509	7.031397938	6.778057312	6.765857627	7.162289894	9.053619781	1	0	0	0	0	0	0	0	0	0	0	0	0	0	0	0	0	0	0	0	0	1	0	0	0	1	0	0	0	0	0	0	0	0	0	0	0	0	0	0	0	0	0.07	no
PF3D7_0701200.1	10.27110008	10.23208057	12.55243397	7.891654319	6.99272777	9.250549336	8.617792154	9.047360556	8.034624159	8.154931652	10.32151576	9.326923279	6.347180841	7.831119378	8.138345181	8.585008903	11.77610156	11.38559062	10.40770875	8.91249355	9.68769377	13.24986597	10.00151868	7.841776532	7.391558059	6.833870555	7.475170395	8.750110631	6.917117585	8.981986774	9.258267714	12.46472457	7.661780789	12.42689952	9.092857527	8.995052942	8.844965482	8.759020959	7.738644243	7.470232896	9.935678837	7.68221267	7.94698115	7.934055592	9.164491031	11.76735984	11.09092465	8.424169129	8.286037398	10.0240861	13.56995141	10.18481484	7.033831092	7.523133099	7.563667775	10.03535203	8.190171083	8.138487377	9.309966912	8.825679673	10.64980862	12.34644817	12.74863719	7.411106786	7.103553647	10.20724191	9.692345259	11.3542	8.823989736	9.665967161	7.872869465	9.591395435	8.653071135	10.69619429	12.18125154	13.62922924	7.450241855	6.516751046	11.53686277	11.50153734	12.0436141	9.853626171	9.946100567	7.427511209	13.6134799	0	0	0	0	0	0	0	0	0	0	0	0	0	0	0	0	0	0	0	0	0	0	0	0	0	0	0	0	0	0	0	0	0	1	0	0	0	0	0	0	0	0	0.02	no
PF3D7_0701200.mrna2_1	9.865517882	5.309617	7.970385651	6.252413897	12.12619142	8.041985588	7.002617352	6.369942051	7.964413751	8.607948357	9.062203419	7.910310863	8.922160861	9.930369484	6.045484753	6.019753737	8.847761805	10.62816281	10.18345461	6.873101096	6.781187992	9.95927156	7.085344153	7.080451696	6.791972294	5.760623979	6.076313192	6.099422186	10.53381805	8.295333949	7.710353184	8.141640889	6.393452874	8.787127353	7.669153807	7.998083346	5.553339207	7.91821334	8.958593117	6.316994431	6.218160364	9.414876392	10.03704117	5.922442979	6.474166458	9.09083413	10.75003324	9.286717312	7.341610832	7.441201633	10.47905321	7.367759406	6.24426312	7.245964053	6.492223808	6.573261989	5.978210275	10.98673257	7.923169708	5.287418952	10.63913273	10.14579411	5.545504749	5.989003936	9.406303715	4.823478446	7.892870424	7.110776728	5.417686459	10.72974638	6.417145826	8.373550169	5.132164447	11.0156328	9.502584305	6.400293935	5.930019679	10.10604967	6.629247982	9.06612817	8.307066028	6.419760836	11.06859933	6.486137315	12.51203655	0	0	0	0	0	0	0	0	0	0	0	0	0	0	0	0	0	0	0	0	0	0	0	0	0	0	0	0	0	0	0	0	0	0	0	0	0	0	0	0	0	0	0	no
PF3D7_0701400.1	8.996159953	10.99633585	11.96109144	14.8620851	6.093833345	5.708278523	5.372606168	10.43520097	5.858854924	6.302073911	11.24712105	6.641412185	13.05817007	13.51425289	6.165785734	13.60734575	7.499707866	11.01290246	10.39983513	10.85019927	6.61780737	5.872350503	7.860187832	5.539946437	7.716841216	4.709473176	3.823947799	6.680052006	9.729673992	5.773535141	15.1398892	12.22463878	14.83593554	6.387531204	6.166542225	5.433815374	10.35396153	6.421442743	6.308204521	5.208281252	11.75790486	13.10553852	13.38701755	6.414825408	13.63839322	7.431440678	11.07954687	9.608351701	10.89028815	7.061756568	7.057886662	8.538328551	5.715523692	7.639709807	5.176542523	5.797899447	8.584679651	9.876942341	8.306752029	5.381396254	8.414373783	11.25015983	8.450184247	4.233147382	11.14255042	4.814266208	7.737431263	11.77861836	4.601264336	6.126668382	8.078313598	8.394011755	5.588299487	8.732816952	11.06217849	9.157234019	3.536453643	11.16003662	5.926961598	8.062578757	12.28976555	6.230555311	5.353082429	7.61330803	15.63639227	0	0	0	0	0	0	0	0	0	0	0	0	0	0	0	0	0	0	0	0	0	0	0	0	0	0	0	0	0	0	0	0	0	0	0	0	0	0	0	0	0	0	0	no
PF3D7_0701400.mrna3_1	8.996159953	10.99633585	11.96109144	14.8620851	6.093833345	5.708278523	5.372606168	10.43520097	5.858854924	6.302073911	11.24712105	6.641412185	13.05817007	13.51425289	6.165785734	13.60734575	7.499707866	11.01290246	10.39983513	10.85019927	6.61780737	5.872350503	7.860187832	5.539946437	7.716841216	4.709473176	3.823947799	6.680052006	9.729673992	5.773535141	15.1398892	12.22463878	14.83593554	6.387531204	6.166542225	5.433815374	10.35396153	6.421442743	6.308204521	5.208281252	11.75790486	13.10553852	13.38701755	6.414825408	13.63839322	7.431440678	11.07954687	9.608351701	10.89028815	7.061756568	7.057886662	8.538328551	5.715523692	7.639709807	5.176542523	5.797899447	8.584679651	9.876942341	8.306752029	5.381396254	8.414373783	11.25015983	8.450184247	4.233147382	11.14255042	4.814266208	7.737431263	11.77861836	4.601264336	6.126668382	8.078313598	8.394011755	5.588299487	8.732816952	11.06217849	9.157234019	3.536453643	11.16003662	5.926961598	8.062578757	12.28976555	6.230555311	5.353082429	7.61330803	15.63639227	0	0	0	0	0	0	0	0	0	0	0	0	0	0	0	0	0	0	0	0	0	0	0	0	0	0	0	0	0	0	0	0	0	0	0	0	0	0	0	0	0	0	0	no
PF3D7_0701500.mrna1_1	8.261674283	6.160466275	11.09047979	8.324007948	5.229247125	5.627307899	7.935568079	8.620781729	8.89362528	7.839221844	8.404510836	6.41659431	6.573708791	6.926871744	9.048773287	9.187181721	5.521877063	9.449273237	7.920670236	7.213241023	7.558373843	5.694691234	7.261970958	6.35633995	8.714445483	11.11619979	3.961389535	6.876334777	7.350439921	7.086580537	8.559852883	10.95325588	6.392063009	7.990079386	5.369219469	8.941562513	8.818001867	10.55283454	7.642668143	7.988031425	8.007603162	7.010258536	7.524408833	10.08557305	10.15027464	6.250132345	9.783335843	7.203702458	6.039362443	8.138010187	7.01307534	7.651439074	5.685874232	9.030559749	11.44269703	11.22246861	7.894371246	7.958784797	7.741887546	7.689760745	11.18520621	8.485530606	8.74372173	4.365516048	7.209569573	6.081654427	5.810872879	6.889252001	8.616606687	8.720897361	10.43902173	8.084522407	7.099242493	11.33020097	8.788562623	9.759938017	4.926400052	6.288793999	6.163146346	5.925198773	7.682877361	7.162213428	9.156221554	11.85826942	11.90214096	0	0	0	0	0	0	0	0	0	0	0	0	0	0	0	0	0	0	0	0	0	0	0	0	0	0	0	0	0	0	0	0	0	0	0	0	0	0	0	0	0	0	0	no
PF3D7_0701500.mrna2_1	8.261674283	6.160466275	11.09047979	8.324007948	5.229247125	5.627307899	7.935568079	8.620781729	8.89362528	7.839221844	8.404510836	6.41659431	6.573708791	6.926871744	9.048773287	9.187181721	5.521877063	9.449273237	7.920670236	7.213241023	7.558373843	5.694691234	7.261970958	6.35633995	8.714445483	11.11619979	3.961389535	6.876334777	7.350439921	7.086580537	8.559852883	10.95325588	6.392063009	7.990079386	5.369219469	8.941562513	8.818001867	10.55283454	7.642668143	7.988031425	8.007603162	7.010258536	7.524408833	10.08557305	10.15027464	6.250132345	9.783335843	7.203702458	6.039362443	8.138010187	7.01307534	7.651439074	5.685874232	9.030559749	11.44269703	11.22246861	7.894371246	7.958784797	7.741887546	7.689760745	11.18520621	8.485530606	8.74372173	4.365516048	7.209569573	6.081654427	5.810872879	6.889252001	8.616606687	8.720897361	10.43902173	8.084522407	7.099242493	11.33020097	8.788562623	9.759938017	4.926400052	6.288793999	6.163146346	5.925198773	7.682877361	7.162213428	9.156221554	11.85826942	11.90214096	0	0	0	0	0	0	0	0	0	0	0	0	0	0	0	0	0	0	0	0	0	0	0	0	0	0	0	0	0	0	0	0	0	0	0	0	0	0	0	0	0	0	0	no
PF3D7_0701500.mrna3_1	8.261674283	6.160466275	11.09047979	8.324007948	5.229247125	5.627307899	7.935568079	8.620781729	8.89362528	7.839221844	8.404510836	6.41659431	6.573708791	6.926871744	9.048773287	9.187181721	5.521877063	9.449273237	7.920670236	7.213241023	7.558373843	5.694691234	7.261970958	6.35633995	8.714445483	11.11619979	3.961389535	6.876334777	7.350439921	7.086580537	8.559852883	10.95325588	6.392063009	7.990079386	5.369219469	8.941562513	8.818001867	10.55283454	7.642668143	7.988031425	8.007603162	7.010258536	7.524408833	10.08557305	10.15027464	6.250132345	9.783335843	7.203702458	6.039362443	8.138010187	7.01307534	7.651439074	5.685874232	9.030559749	11.44269703	11.22246861	7.894371246	7.958784797	7.741887546	7.689760745	11.18520621	8.485530606	8.74372173	4.365516048	7.209569573	6.081654427	5.810872879	6.889252001	8.616606687	8.720897361	10.43902173	8.084522407	7.099242493	11.33020097	8.788562623	9.759938017	4.926400052	6.288793999	6.163146346	5.925198773	7.682877361	7.162213428	9.156221554	11.85826942	11.90214096	0	0	0	0	0	0	0	0	0	0	0	0	0	0	0	0	0	0	0	0	0	0	0	0	0	0	0	0	0	0	0	0	0	0	0	0	0	0	0	0	0	0	0	no
PF3D7_0701500.mrna4_1	8.424679695	6.838809081	11.74332198	7.333025183	5.816699509	6.814034752	8.457643205	9.744359541	7.180192683	8.326418305	9.292752512	7.497550158	6.71812057	7.36841018	9.456608634	9.460394279	5.954197994	9.942479174	8.829672542	8.590221154	8.346737249	6.452506087	7.870853681	6.449435754	8.573301666	11.0696804	4.316285479	7.776837132	8.252136923	7.968248761	7.362484498	11.61582262	5.967400107	10.41600606	6.392235368	8.73735468	9.447761287	8.624146758	8.056368297	8.411307341	8.368059438	6.963046186	7.784069612	9.910752039	10.27025448	5.653454826	9.787691935	7.941257325	7.056714964	8.701795437	7.795729328	8.178478792	5.992902481	9.074703666	11.70863143	10.877168	8.225868999	8.77793422	8.76337705	8.947990663	12.23863092	7.436860609	6.516480501	5.314294247	7.408621618	8.276496329	6.580004129	8.805980197	9.886225157	9.30044705	10.57802095	8.662794244	8.403350518	12.26723691	7.597053677	8.476280794	5.335197334	7.234278522	6.282635369	5.477663079	9.433402477	7.895189227	9.538650819	11.21915415	12.34864541	0	0	0	0	0	0	0	0	0	0	0	0	0	0	0	0	0	0	0	0	0	0	0	0	0	0	0	0	0	0	0	0	0	0	0	0	0	0	0	0	0	0	0	no
PF3D7_0701500.mrna5_1	8.261674283	6.160466275	11.09047979	8.324007948	5.229247125	5.627307899	7.935568079	8.620781729	8.89362528	7.839221844	8.404510836	6.41659431	6.573708791	6.926871744	9.048773287	9.187181721	5.521877063	9.449273237	7.920670236	7.213241023	7.558373843	5.694691234	7.261970958	6.35633995	8.714445483	11.11619979	3.961389535	6.876334777	7.350439921	7.086580537	8.559852883	10.95325588	6.392063009	7.990079386	5.369219469	8.941562513	8.818001867	10.55283454	7.642668143	7.988031425	8.007603162	7.010258536	7.524408833	10.08557305	10.15027464	6.250132345	9.783335843	7.203702458	6.039362443	8.138010187	7.01307534	7.651439074	5.685874232	9.030559749	11.44269703	11.22246861	7.894371246	7.958784797	7.741887546	7.689760745	11.18520621	8.485530606	8.74372173	4.365516048	7.209569573	6.081654427	5.810872879	6.889252001	8.616606687	8.720897361	10.43902173	8.084522407	7.099242493	11.33020097	8.788562623	9.759938017	4.926400052	6.288793999	6.163146346	5.925198773	7.682877361	7.162213428	9.156221554	11.85826942	11.90214096	0	0	0	0	0	0	0	0	0	0	0	0	0	0	0	0	0	0	0	0	0	0	0	0	0	0	0	0	0	0	0	0	0	0	0	0	0	0	0	0	0	0	0	no
PF3D7_0701600.1	8.584797706	5.883533581	9.295994002	7.765979621	8.083644444	7.575283574	6.730253262	7.398979774	10.13732497	8.830857085	8.455165081	8.140473845	8.490010011	7.049542913	9.026841177	9.235453446	6.178742325	10.0263458	8.629826033	8.611465561	8.721568107	6.734287613	8.536570222	7.050349736	12.97969922	6.010150241	7.995059824	9.689573905	11.23339215	7.147295901	7.9185233	10.01716334	7.934936616	10.8634569	7.270864315	9.296250892	6.845001964	11.52981486	8.895195505	6.087861451	8.184302046	9.055216341	7.39241181	9.340316459	12.25488381	6.833329732	10.56305489	8.519044017	9.114042195	9.083348485	7.753582842	9.371138151	7.357446301	12.93753093	6.870395402	12.69782048	8.422436505	12.23283482	10.58907039	6.858273605	10.02861954	12.53157984	12.93785424	8.469372349	7.570891601	7.254421415	7.766922205	7.372303375	7.447269213	8.053883973	11.27798869	10.75505517	6.918547954	10.26991411	12.29965605	13.63814257	8.555909531	8.474370714	7.578984689	7.663511232	7.993883931	7.351973764	7.786656226	11.54853969	12.98065653	0	0	0	0	0	0	0	0	0	0	0	0	0	0	0	0	0	0	0	0	0	0	0	0	0	0	0	0	0	0	0	0	0	1	0	0	0	0	0	0	0	0	0.02	no
PF3D7_0701600.mrna2_1	7.260337412	8.026934478	8.646172038	9.318954206	11.81694323	9.708118519	5.604773492	9.146371684	7.725173877	7.151440266	7.162402426	8.539933109	7.093142598	8.749870652	8.498658141	9.807209087	7.141645522	9.86989432	10.12429165	9.22388216	9.332296994	12.14623794	7.576086726	7.367722193	7.818289845	8.723279228	7.527735355	8.798727763	6.69619428	9.154741299	9.53504051	8.548068345	9.11251713	10.56888881	8.782778512	6.167115002	8.708037473	8.467848005	7.151676289	6.612650214	11.41234103	7.891269278	8.754033327	8.789931771	9.681549812	7.418768448	10.26290636	8.838128369	9.538306287	9.65977767	12.77980444	8.038294216	7.033998053	8.190258617	9.423283764	7.15359239	8.189934789	7.693748916	9.250125887	6.146259134	9.679354999	9.060808054	12.45501338	6.938643121	6.507087686	5.488305486	9.781286209	9.122065909	6.517179735	5.663363027	9.272200623	9.628641344	6.382264815	9.86207842	8.385815534	13.35912509	8.170652019	6.213556734	7.213358809	10.05631542	9.823990616	7.086227999	6.189596608	9.238780384	12.53426896	0	0	0	0	0	0	0	0	0	0	0	0	0	0	0	0	0	0	0	0	0	1	0	0	0	0	0	0	0	0	0	0	0	1	0	0	0	0	0	0	0	0	0.05	no
PF3D7_0701600.mrna3_1	8.584797706	5.883533581	9.295994002	7.765979621	8.083644444	7.575283574	6.730253262	7.398979774	10.13732497	8.830857085	8.455165081	8.140473845	8.490010011	7.049542913	9.026841177	9.235453446	6.178742325	10.0263458	8.629826033	8.611465561	8.721568107	6.734287613	8.536570222	7.050349736	12.97969922	6.010150241	7.995059824	9.689573905	11.23339215	7.147295901	7.9185233	10.01716334	7.934936616	10.8634569	7.270864315	9.296250892	6.845001964	11.52981486	8.895195505	6.087861451	8.184302046	9.055216341	7.39241181	9.340316459	12.25488381	6.833329732	10.56305489	8.519044017	9.114042195	9.083348485	7.753582842	9.371138151	7.357446301	12.93753093	6.870395402	12.69782048	8.422436505	12.23283482	10.58907039	6.858273605	10.02861954	12.53157984	12.93785424	8.469372349	7.570891601	7.254421415	7.766922205	7.372303375	7.447269213	8.053883973	11.27798869	10.75505517	6.918547954	10.26991411	12.29965605	13.63814257	8.555909531	8.474370714	7.578984689	7.663511232	7.993883931	7.351973764	7.786656226	11.54853969	12.98065653	0	0	0	0	0	0	0	0	0	0	0	0	0	0	0	0	0	0	0	0	0	0	0	0	0	0	0	0	0	0	0	0	0	1	0	0	0	0	0	0	0	0	0.02	no
PF3D7_0701600.mrna5_1	7.260337412	8.026934478	8.646172038	9.318954206	11.81694323	9.708118519	5.604773492	9.146371684	7.725173877	7.151440266	7.162402426	8.539933109	7.093142598	8.749870652	8.498658141	9.807209087	7.141645522	9.86989432	10.12429165	9.22388216	9.332296994	12.14623794	7.576086726	7.367722193	7.818289845	8.723279228	7.527735355	8.798727763	6.69619428	9.154741299	9.53504051	8.548068345	9.11251713	10.56888881	8.782778512	6.167115002	8.708037473	8.467848005	7.151676289	6.612650214	11.41234103	7.891269278	8.754033327	8.789931771	9.681549812	7.418768448	10.26290636	8.838128369	9.538306287	9.65977767	12.77980444	8.038294216	7.033998053	8.190258617	9.423283764	7.15359239	8.189934789	7.693748916	9.250125887	6.146259134	9.679354999	9.060808054	12.45501338	6.938643121	6.507087686	5.488305486	9.781286209	9.122065909	6.517179735	5.663363027	9.272200623	9.628641344	6.382264815	9.86207842	8.385815534	13.35912509	8.170652019	6.213556734	7.213358809	10.05631542	9.823990616	7.086227999	6.189596608	9.238780384	12.53426896	0	0	0	0	0	0	0	0	0	0	0	0	0	0	0	0	0	0	0	0	0	1	0	0	0	0	0	0	0	0	0	0	0	1	0	0	0	0	0	0	0	0	0.05	no
PF3D7_0701700.1	6.475060657	9.356575518	6.723915348	6.40594507	12.40452019	6.75998996	6.747230435	6.931918686	9.342814599	9.109437667	6.149855429	6.758635055	7.350284903	8.20777779	7.92828265	11.20143645	7.169337798	8.747264487	8.068740949	7.314595306	8.248323767	6.120879533	5.419230164	10.29753968	6.488741348	7.839425972	5.875200424	7.307007478	8.052903528	10.27405673	6.192616448	6.259184507	6.696263667	9.928721946	8.333882343	6.715482353	7.082322629	8.042934455	8.8295035	8.148258589	7.408808701	6.893832967	8.220792071	7.707038868	11.31435752	6.570162759	8.57346913	7.970050478	7.395392811	8.892712039	6.798768335	5.824634851	10.81155436	5.924911861	8.5372363	5.098903942	7.830584249	8.439004324	7.941266711	5.680767556	7.380275275	7.586750418	7.304394455	5.515196807	7.975015281	6.472367257	6.549316268	6.521647378	7.028017048	6.753067138	7.970443204	7.290257332	5.904006947	7.645127364	8.09443812	8.026241869	5.847871388	7.541951981	7.696674077	6.410143395	6.760656598	7.69821872	6.408610804	7.845044084	11.15232407	0	0	0	0	0	0	0	0	0	0	0	0	0	0	0	1	0	0	0	0	0	0	0	0	0	0	0	0	0	0	0	0	0	0	0	0	0	0	0	0	0	0	0.02	no
PF3D7_0701700.mrna1_1	6.475060657	9.356575518	6.723915348	6.40594507	12.40452019	6.75998996	6.747230435	6.931918686	9.342814599	9.109437667	6.149855429	6.758635055	7.350284903	8.20777779	7.92828265	11.20143645	7.169337798	8.747264487	8.068740949	7.314595306	8.248323767	6.120879533	5.419230164	10.29753968	6.488741348	7.839425972	5.875200424	7.307007478	8.052903528	10.27405673	6.192616448	6.259184507	6.696263667	9.928721946	8.333882343	6.715482353	7.082322629	8.042934455	8.8295035	8.148258589	7.408808701	6.893832967	8.220792071	7.707038868	11.31435752	6.570162759	8.57346913	7.970050478	7.395392811	8.892712039	6.798768335	5.824634851	10.81155436	5.924911861	8.5372363	5.098903942	7.830584249	8.439004324	7.941266711	5.680767556	7.380275275	7.586750418	7.304394455	5.515196807	7.975015281	6.472367257	6.549316268	6.521647378	7.028017048	6.753067138	7.970443204	7.290257332	5.904006947	7.645127364	8.09443812	8.026241869	5.847871388	7.541951981	7.696674077	6.410143395	6.760656598	7.69821872	6.408610804	7.845044084	11.15232407	0	0	0	0	0	0	0	0	0	0	0	0	0	0	0	1	0	0	0	0	0	0	0	0	0	0	0	0	0	0	0	0	0	0	0	0	0	0	0	0	0	0	0.02	no
PF3D7_0701700.mrna2_1	6.475060657	9.356575518	6.723915348	6.40594507	12.40452019	6.75998996	6.747230435	6.931918686	9.342814599	9.109437667	6.149855429	6.758635055	7.350284903	8.20777779	7.92828265	11.20143645	7.169337798	8.747264487	8.068740949	7.314595306	8.248323767	6.120879533	5.419230164	10.29753968	6.488741348	7.839425972	5.875200424	7.307007478	8.052903528	10.27405673	6.192616448	6.259184507	6.696263667	9.928721946	8.333882343	6.715482353	7.082322629	8.042934455	8.8295035	8.148258589	7.408808701	6.893832967	8.220792071	7.707038868	11.31435752	6.570162759	8.57346913	7.970050478	7.395392811	8.892712039	6.798768335	5.824634851	10.81155436	5.924911861	8.5372363	5.098903942	7.830584249	8.439004324	7.941266711	5.680767556	7.380275275	7.586750418	7.304394455	5.515196807	7.975015281	6.472367257	6.549316268	6.521647378	7.028017048	6.753067138	7.970443204	7.290257332	5.904006947	7.645127364	8.09443812	8.026241869	5.847871388	7.541951981	7.696674077	6.410143395	6.760656598	7.69821872	6.408610804	7.845044084	11.15232407	0	0	0	0	0	0	0	0	0	0	0	0	0	0	0	1	0	0	0	0	0	0	0	0	0	0	0	0	0	0	0	0	0	0	0	0	0	0	0	0	0	0	0.02	no
PF3D7_0701800.mrna1_1	8.196215861	7.33991149	12.58569382	6.282360744	5.807380138	6.731779438	5.441366189	9.038661205	7.206158285	6.973868252	7.592362133	7.525914036	6.011770512	5.318713185	6.558899707	7.203505887	5.381499678	7.193317971	8.40872426	7.808749941	8.581969446	7.601952977	6.95342092	5.169246123	5.944856557	7.618367441	5.063170511	9.008456372	6.110006215	8.696169298	7.197703732	13.50739369	7.760682936	8.074920892	6.057451591	6.750766701	9.134678887	7.670809064	7.027115778	5.213537474	6.035665131	6.356973099	7.006740805	6.255546009	8.732259928	5.563372713	8.463469003	10.66631332	8.035440354	9.281910313	8.690804618	7.268886553	4.623121958	6.556344318	10.07724501	4.993256531	6.704980515	7.116423062	9.678903489	5.171876617	7.679960156	6.820884064	8.465178478	5.740910904	6.122414389	4.43879221	6.688632688	6.479338662	7.305138612	5.572192194	7.440419433	11.29047381	5.244367758	7.835259609	7.280488944	9.613269899	7.423691175	5.083788684	6.479762101	7.369672355	6.800408525	6.88860844	5.663361661	9.141262969	10.75942126	0	0	1	0	0	0	0	0	0	0	0	0	0	0	0	0	0	0	0	0	0	0	0	0	0	0	0	0	0	1	0	0	0	0	0	0	0	0	0	0	0	0	0.05	no
PF3D7_0701900.mrna1_1	8.19549501	11.85806095	12.75215514	10.4485747	10.10868796	10.91641113	6.02476848	10.9295216	12.88272617	10.15322952	8.542168439	6.161298757	7.349067526	6.27806636	8.461959257	7.247241116	10.97058061	10.22208144	12.56488744	8.72038201	7.561535834	13.95776107	8.928552606	5.219802522	12.9934672	10.20820955	10.27825349	10.41177355	7.232033036	11.57164199	9.97584485	11.98559618	10.50067898	10.12876921	10.76110022	6.594307987	10.77145976	12.44441842	10.45540967	5.705359243	10.37049477	7.653240879	6.534453045	8.448259511	9.441015425	10.19391554	10.79358317	11.11784116	8.663781348	8.54605902	13.9750734	9.481014276	5.710812859	12.79033546	10.51211053	12.46680737	7.885183777	8.398843712	10.83829648	5.793207738	13.04362217	6.877415454	6.286535295	8.934720257	14.02858433	8.891750233	8.03818833	10.84387466	10.2997375	9.091997359	13.16027572	10.88304423	6.255965479	13.33859461	6.904446572	7.394054094	9.518342091	14.23790726	12.70991896	7.569529215	11.2897897	14.34149884	9.266651518	12.48677411	15.64408709	0	0	0	0	0	0	0	0	0	0	0	0	0	0	0	0	0	0	0	0	0	0	0	0	0	0	0	0	0	0	0	0	0	0	0	0	0	0	0	0	0	0	0	no
PF3D7_0702000.mrna1_1	11.20403042	8.487451144	10.74801828	7.724430525	6.047435101	7.826502214	5.944557014	8.028982459	8.874837575	8.188505515	10.98118568	9.26883332	10.25508371	8.905638994	7.43018544	8.159309619	8.232950882	9.966005883	10.50941205	7.321826405	9.581791657	12.59489364	8.680417444	9.487662894	11.2429998	8.709361916	8.102991605	8.550194775	7.357993008	7.807737	8.106051939	10.07448045	7.649294734	8.836561835	10.80279992	7.622629829	7.628008955	9.300222898	8.359639132	6.429733731	11.62665556	9.964806897	9.068304385	7.354251482	8.092445759	8.152534445	10.88861692	8.562405288	7.445108552	9.734264072	12.80320644	8.979864825	8.646796488	11.52337981	9.738448841	9.558614736	9.615743205	8.737084291	8.982557228	7.040523681	11.38338471	9.258242998	12.17258542	7.692991209	6.75035829	6.142785847	9.037767337	9.728242858	8.102515928	8.427338295	9.103235919	9.220573391	7.01244313	11.6167993	9.715011332	12.84727408	7.760608494	6.103791101	8.90454525	9.858591336	10.23643372	9.451126329	8.701943497	8.76619546	12.84652679	0	0	0	0	0	0	0	0	0	0	0	0	0	0	0	0	0	0	0	0	0	0	0	0	0	0	0	0	0	0	0	0	0	1	0	0	0	0	0	0	0	0	0.02	no
PF3D7_0702100.1	7.028938283	6.508374782	10.94158651	6.844685456	7.805659151	10.63949995	7.331757328	8.411479333	6.470149528	8.240147719	5.10468067	7.648981324	6.884665117	6.910749237	5.931495316	7.864839584	7.43223515	9.415240973	9.277157012	5.504328476	9.81350481	6.700658411	7.225792586	5.890558297	6.758689575	5.712057473	5.784903703	5.244744682	8.827500727	7.073096887	7.571627034	11.15544598	6.782215152	7.626435747	10.44614699	8.645554672	8.070800524	7.632580046	8.164458556	6.720658533	7.759444262	6.946819804	7.544826546	6.263748387	7.870908538	7.787426184	9.697939491	8.536739372	5.61152322	11.07401165	7.424685041	7.138347483	6.528354788	6.855958215	6.839361483	9.173502288	8.350498899	9.227230892	6.355026132	4.70565622	8.077840492	7.998725904	6.00421165	5.499436515	7.294625978	4.301245269	8.362735218	8.189876823	5.050562666	9.743768365	8.063611115	7.038587384	5.685651317	8.581402131	8.135324445	8.303552713	5.251147058	6.777359936	5.787849225	8.228861101	8.96593689	6.699672983	9.626104299	7.754244853	11.21093332	0	0	0	0	0	0	0	0	0	0	0	0	0	0	0	0	0	0	0	0	0	0	0	0	0	0	0	0	0	0	0	0	0	0	0	0	0	0	0	0	0	0	0	no
PF3D7_0702200.mrna1_1	11.46558785	12.72052054	11.06193724	9.518383647	7.606123954	8.14814873	5.165569264	7.75853213	7.037004396	7.885125628	11.86402678	7.141157462	7.673761619	6.888640183	8.201354988	9.959127722	6.220397627	8.056930025	10.37874886	7.34823831	8.14487587	10.0015371	7.582783747	5.982881366	12.2063887	6.753153864	7.545676847	8.509738162	10.15800236	6.790505511	8.615810802	11.74947485	8.668848808	11.7022577	8.378887572	6.756746924	7.368159353	8.304450655	8.069872751	5.429498002	9.666746269	8.802768154	7.744215574	8.11697145	12.25016341	6.66269542	8.650679344	8.309843561	9.89031618	9.198810452	10.25848942	8.019523433	6.222840364	12.00418608	7.635399467	11.56462298	8.455333099	10.53568704	9.120876709	5.201212362	8.047421677	7.811680069	9.37541451	7.141492702	8.127062807	9.39598266	6.845185761	8.683265395	7.132516633	8.019672325	9.45357883	9.470566519	5.635360252	7.995506591	7.924428533	10.14306659	9.466428135	8.021138782	9.377325687	7.133322047	9.657041726	8.636045879	7.912971217	8.443500873	12.85071129	0	0	0	0	0	0	0	0	0	0	0	0	0	0	0	0	0	0	0	0	0	0	0	0	0	0	0	0	0	0	0	0	0	0	0	0	0	0	0	0	0	0	0	no
PF3D7_0702300.mrna1_1	13.83213462	10.68869212	11.55696221	8.438174202	7.85155035	9.258063708	10.66228224	11.07038985	11.1655361	11.11635024	13.87418052	10.63579742	10.4966583	10.23736637	9.639202906	11.28323189	9.676478996	9.398511883	13.21939852	10.92445773	11.91196932	14.67150562	10.05537166	9.958857053	10.73804316	10.77999997	9.834129309	10.80025736	9.168970031	10.84669441	8.631072802	11.52214929	8.130627491	10.76394521	9.508327879	10.74500561	10.97427912	12.25216333	11.32340492	7.753320984	14.14755692	10.39539922	10.23104288	9.623085956	11.69700145	9.615722363	9.737808201	11.01212062	11.14011134	12.05427275	14.65282563	10.31853057	9.153893966	10.93008972	11.46256876	14.01572682	11.11048094	9.60934712	11.15684361	10.838103	13.93103956	11.87268728	14.23133356	9.456968775	7.007734508	10.9239521	10.89131195	9.257318976	8.606112411	8.952066737	11.72906834	11.23305144	10.34456325	14.0224153	12.3292322	14.7053786	10.34083469	6.854571757	10.63387043	12.09548195	10.02509473	10.20468246	8.773194287	11.35675453	15.01376038	0	0	0	0	0	0	0	0	0	0	0	0	0	0	0	0	0	0	0	0	0	0	0	0	0	0	0	0	0	0	0	0	0	0	0	0	0	0	0	0	0	0	0	no
PF3D7_0702400.mrna1_1	8.095032471	5.911138176	11.90110952	9.590636741	9.076380953	9.382591131	9.852703389	6.24693186	9.993079285	9.397840701	7.833197711	11.05317572	6.922009978	9.302712371	8.889972424	7.320911956	14.20984087	7.636106197	10.56625706	8.108419434	7.344913022	8.680258809	6.470036672	7.852224888	6.81203648	7.26394619	5.014740213	7.055564073	7.338264418	8.604036395	9.391227979	11.78361978	9.190405317	8.517170734	9.248606977	9.779048063	6.372483087	10.69424548	9.01979603	7.798381427	14.5782482	9.070553836	9.523687415	8.643359296	7.536123041	13.18002495	8.826018874	9.221413613	8.37077162	7.83204611	9.24024967	6.933391651	8.665717874	7.013368177	7.731604951	8.942014538	7.915757124	7.820618176	7.814988265	5.791197623	8.962241936	7.40074475	7.947631062	5.066357324	6.675558115	5.70686316	7.297005755	8.296028892	7.322105443	7.50314396	10.05338186	8.360220203	5.722525335	9.575393627	7.342692588	9.205870881	5.124350962	6.414258646	8.2026763	9.948059005	9.133323659	6.743561854	7.930101909	9.348074557	12.71402831	0	0	0	0	0	0	0	0	0	0	0	1	0	0	0	0	1	0	0	0	0	0	0	0	0	0	0	0	0	0	0	0	0	0	0	0	0	0	0	0	0	0	0.05	no
PF3D7_0702500.mrna1_1	10.28230959	9.871415138	11.19133683	8.787630771	9.069186167	9.557341032	8.133714138	7.796560121	8.34894728	8.647418115	10.1440662	7.775459403	7.066887584	9.036717387	8.107973001	9.199887828	8.615880635	8.623738961	9.246605199	9.931537509	8.499544592	13.60483039	8.085767026	7.357286186	7.641882269	7.450873037	5.603203962	8.534124639	9.085638712	11.52684184	8.994616745	10.87331237	8.856384339	9.166515249	9.08795092	8.735244813	7.931891896	8.886658894	8.467518474	5.820935118	10.60505028	7.298478171	9.498078089	8.056270677	9.136945205	8.578561674	8.969182088	8.179885057	10.42740668	9.081579012	14.06314528	8.368041208	7.234744674	7.921523054	7.828783922	9.267732886	11.86748642	9.716128235	9.184342581	6.665000162	8.372892794	12.23391937	11.53579363	5.725670873	6.482069133	9.239952275	10.23510849	9.432674143	9.087056744	7.000472149	6.90170327	9.312445881	7.441095889	8.637928681	12.38566664	12.43245464	6.283471675	6.346426264	8.875080436	11.64856967	10.1045491	8.698414198	7.284652978	7.556261918	12.79068143	0	0	0	0	0	0	0	0	0	0	0	0	0	0	0	0	0	0	0	0	0	1	0	0	0	0	0	0	0	0	0	0	0	0	0	0	0	0	0	0	0	0	0.02	no
PF3D7_0702600.mrna1_1	7.110397977	5.709444431	5.998866154	8.126637551	5.920873027	9.131761226	7.703632225	6.447981653	4.868084004	10.21526013	7.590170961	6.431128186	6.26942995	5.989912411	6.638742949	6.868532465	5.073927461	9.197048189	6.988709123	5.880104009	8.839362727	5.43547573	5.884997099	6.143328575	6.137339092	4.907129019	5.474926653	8.00991094	5.482553169	7.221940793	7.806540457	7.274144406	7.558654659	9.209090774	11.14607465	7.296367339	5.716737213	7.35378093	9.760708394	4.705153659	6.550186277	6.595138606	7.613201988	6.131398225	6.436872553	5.631816249	9.767980758	6.328036272	6.063635492	8.246134262	6.448055238	6.269317721	5.327306131	6.674361037	5.676444365	7.968478174	7.02998824	7.041030919	8.914250847	5.655867746	5.605430387	7.494636054	6.531440146	5.499575536	7.400946933	9.035357023	5.20464906	5.797650733	5.51456626	6.001293965	6.261572761	9.554832874	5.142488862	6.664719431	6.783732418	8.194655336	5.004529882	6.975645886	14.2511303	6.43793549	6.746168189	7.000191624	7.410140814	6.361301383	10.00766277	0	0	0	0	0	1	0	0	0	0	0	0	0	0	0	0	0	0	0	0	0	0	0	0	0	0	0	0	0	0	0	0	0	0	0	0	1	0	0	0	0	0	0.05	no
PF3D7_0702900.mrna1_1	9.381521708	7.993886403	8.369993687	9.874217232	7.558199125	8.630840722	9.354574082	8.077913208	8.863807612	9.773602407	9.399798747	6.586906069	6.656283556	9.388720496	7.360490112	11.269731	8.562326191	8.900870089	8.115537986	12.51293876	6.031922198	12.29943698	10.14747969	6.481128672	8.601295566	9.03545742	7.789551517	9.34764307	10.53998347	11.07939144	9.792730033	8.875288905	9.435486931	8.648628436	8.559793333	9.451087094	8.272930031	8.87518801	9.25632021	7.012572998	14.25273861	7.639773009	9.657325265	6.994154707	11.27242965	8.271336228	9.516522851	7.974536505	13.12267137	6.925885561	12.13694319	12.27259566	6.447959588	8.593357463	9.381632596	9.783033863	8.002080485	10.83731087	9.8754507	6.776487144	8.222833779	9.814025727	8.751406993	8.041511481	9.478823654	7.209211477	9.079584473	12.01976948	7.401427677	8.066804588	10.61490036	10.11642146	6.557701984	8.142270412	13.78938812	9.749462579	8.216185898	9.881725703	10.7482264	8.150994307	12.88102532	8.836856269	8.452114433	8.941475266	12.69196783	0	0	0	0	0	0	0	0	0	0	0	1	0	0	0	0	0	0	0	1	0	0	0	0	0	0	0	0	0	0	0	0	1	0	0	0	0	0	1	0	0	0	0.1	no
PF3D7_0703000.mrna1_1	7.134048722	7.856315005	6.332303431	13.08087224	7.735857042	8.174249633	5.401121591	12.49764437	13.03305698	10.26335376	7.012070678	5.27808927	6.961444039	5.948489863	7.934650063	6.750571494	6.930321967	10.876801	7.918536514	6.804900646	8.599483828	9.736606846	7.063361757	9.570085874	12.75607342	8.378186141	8.957346947	6.669133056	10.59522413	7.308934935	13.88393157	6.787616391	12.35622258	10.166713	8.547648802	5.408263467	12.5984372	13.07086119	10.61973048	10.75968162	12.07557625	7.341059653	6.324949573	8.019525549	6.555399598	7.013555908	11.06154121	7.260907199	7.358665237	8.695000302	10.47837257	7.333042078	9.285970138	12.70137821	10.29487966	6.385975083	7.650324605	10.87454572	7.99656839	6.294260053	9.124869586	6.85898303	7.097201869	7.813540681	5.70283878	6.627722117	6.40143282	5.902612244	7.786701655	11.33947558	8.546683834	7.441254717	5.371997948	9.46319023	7.17323258	8.403084124	8.594930954	5.810007583	11.04672519	6.728850411	6.408810838	7.133045618	11.60024987	9.173194473	13.45755131	0	1	0	0	0	0	0	0	0	0	0	0	0	0	0	0	0	0	0	0	0	0	0	0	0	0	0	0	0	0	0	0	0	0	0	0	0	0	0	0	0	0	0.02	no
PF3D7_0703100.mrna1_1	7.66483835	6.023698917	5.986183363	5.708463165	8.106222673	7.331902234	5.555202634	6.960349528	7.013015536	10.47188855	7.317593505	5.432625411	6.406672716	5.578334949	8.941546519	7.972635221	5.64731451	7.087356757	8.938697461	5.450221496	7.387069533	6.870241407	7.695297901	5.57198012	6.129489102	7.189330401	4.99004722	7.877192093	8.73751777	6.702519029	5.902797158	8.580974555	6.671576448	7.309794644	8.239980333	5.721372659	6.563920775	8.138015753	10.39141546	6.448240225	7.270996061	8.375473913	7.478971805	9.061587209	10.05983114	5.60940039	8.050773755	7.653490009	7.269781238	7.624027763	7.805356952	7.776564629	4.897240426	6.629939409	7.677719642	7.320213877	7.914684105	9.27367906	8.627497406	5.279471296	7.651697529	8.658925511	7.235152624	7.257010618	6.299024807	4.966245873	7.355086762	10.03236262	5.433627167	11.60526189	6.111865964	9.33960508	5.516645558	8.148273192	7.713214653	8.675639535	7.949184722	6.09423607	6.985614275	7.439041288	10.82937391	7.673273737	11.35451938	7.37842492	10.92068595	0	0	0	0	0	0	0	0	0	0	0	0	0	0	0	0	0	0	0	0	0	0	0	0	0	0	0	0	0	0	0	0	0	0	0	0	0	0	0	0	1	0	0.02	no
PF3D7_0703200.mrna1_1	9.156659129	7.091135267	10.66287962	8.557159247	8.381530706	11.12034916	14.1106865	14.67940392	7.874089155	11.09519242	9.203635367	7.875924082	8.134236077	6.890325298	9.654216479	9.514861902	8.402932671	14.66144304	7.057627299	7.970236728	11.51130897	7.638567796	9.461772687	7.983441209	7.832250523	10.87083019	7.074043786	10.07119798	9.416050882	14.60399457	8.868570554	10.7073144	8.420355934	9.773818152	12.61553782	14.14353644	14.75759876	8.801487372	12.57360245	5.942598204	8.978749745	8.41316263	9.043370974	12.11559009	9.480880558	8.76324481	14.89219045	6.490285212	11.44515786	12.16294064	8.397257624	10.42069563	8.052624896	8.538136946	11.95815891	5.445903118	10.59748166	9.653655187	10.06007357	8.548166827	14.31153497	8.309597297	9.79988	6.562504096	7.270546709	9.495753488	8.621819729	5.835489654	6.734112525	8.553414932	7.562831898	10.19095003	12.31135928	14.45312498	8.237342725	10.89102247	6.381056221	7.734346125	10.41302709	9.618354248	5.633936427	7.553190627	9.008700507	7.478058112	14.63758571	0	0	0	0	0	0	0	1	0	0	0	0	0	0	0	0	0	1	0	0	0	0	0	0	0	0	0	0	0	0	0	0	0	0	0	0	0	0	0	0	0	0	0.05	no
PF3D7_0703300.mrna1_1	12.34337581	8.52298975	9.905532469	7.137031458	7.53702801	8.693676786	7.9747698	9.500534404	9.676431267	9.984905806	12.3259412	7.757727605	8.572172477	9.217509366	8.872485686	10.14918156	8.40233754	10.63773611	11.13751552	9.906614503	10.07295059	13.44620066	9.704220199	7.923789274	8.605576103	8.606514889	9.228998377	9.718883539	9.575152277	10.04842926	8.260142888	10.041786	7.848113869	11.59574344	8.873966131	8.042392661	9.864032895	11.18718131	10.11601361	7.440953364	12.0376899	9.213370156	9.265311857	8.843480483	11.9843417	8.446243168	10.93657439	8.792840886	11.1797214	10.47136055	13.44144283	9.930557665	8.014644488	8.8495455	9.264588141	10.9636616	10.93812791	10.29153908	10.27674087	8.237603839	10.10547689	11.35105082	13.4423013	8.804585825	6.983765538	10.45539596	10.36792003	7.763023842	8.340957672	9.270704211	9.602689348	10.41093286	7.460241794	10.35789202	10.8041012	13.90031254	9.20683882	7.702656974	9.477181784	11.1692363	8.384065727	8.91892893	9.932064142	9.615512209	13.3238946	0	0	0	0	0	0	0	0	0	0	0	0	0	0	0	0	0	0	0	0	0	1	0	0	0	0	0	0	0	0	0	0	0	1	0	0	0	0	0	0	0	0	0.05	no
PF3D7_0703400.mrna1_1	6.319154852	10.76156177	8.240043923	5.772122905	7.186017183	6.901924089	6.233129556	6.98173516	6.402085559	13.28246817	5.492223235	5.997206738	10.21463949	7.312380269	6.794667403	9.416099479	12.81461147	7.307879702	9.722622308	6.049125744	10.37463163	7.517377725	9.252039835	5.121569131	10.01368544	5.704347056	9.249463986	8.57822547	7.311440545	6.143891625	5.705619359	6.85165059	5.692176969	12.66301449	6.685320099	8.254511806	6.133125002	7.762260301	14.02671602	5.196233951	8.45437368	10.87886582	8.789746543	7.102865295	9.116021365	12.62184057	7.710075158	8.447388579	6.056334084	10.74953584	8.097910071	9.157164358	5.279909179	10.06216168	5.876631745	10.96826185	7.722887719	8.058344049	9.38323134	5.204861556	10.09479869	8.910560787	7.870311782	7.813866977	8.269717681	6.828166208	10.53936915	5.883079553	7.45691051	5.863725147	6.839956774	9.409745605	5.451545523	10.25229017	10.26467996	8.427669964	8.915712587	8.040305889	12.10297351	11.82236019	6.932790363	8.354305813	6.188243508	6.597293791	12.91000895	0	0	0	0	0	0	0	0	0	1	0	0	0	0	0	0	0	0	0	0	0	0	0	0	0	0	0	0	0	0	0	0	0	0	0	0	0	0	0	0	0	0	0.02	no
PF3D7_0703500.mrna1_1	8.243484985	10.41483331	7.649111518	13.12621167	8.014830831	7.85944415	6.025568753	11.34299151	7.050952732	10.90288018	8.618181487	6.945572512	8.835476523	9.03196608	6.759159368	7.649471822	7.293437944	9.147801398	8.08856258	7.590522646	7.541994267	6.94502497	7.066889937	8.377272823	11.95207723	6.946039934	9.285313755	10.54628372	6.836194398	7.730376511	13.38372289	7.545696467	13.06989279	8.832571803	7.540693954	6.625613274	11.12894682	8.853147748	10.43106613	7.467763457	9.676408829	9.15586652	9.504299141	7.240214014	7.643717967	7.636228769	9.512400718	7.795158746	7.804735719	8.055861065	8.217187003	7.419728504	8.582531414	11.96700178	7.223547433	8.182509565	7.776849597	7.61447621	11.06196282	5.514476123	13.25292978	7.947035458	8.449659183	9.289522078	10.67277299	7.058783627	7.011083291	6.498131873	8.20258522	6.047824081	6.662089459	10.6442168	5.72060456	13.45163133	8.24110148	9.492946339	9.383367193	10.55382643	7.547122997	6.834115895	7.566023372	10.80705711	6.198445494	7.404464664	13.14998507	0	1	0	0	0	0	0	0	0	0	0	0	0	0	0	0	0	0	0	0	0	0	0	0	0	0	0	0	0	0	0	1	0	0	0	0	0	0	0	0	0	0	0.05	no
PF3D7_0703600.mrna1_1	6.274020829	12.09162253	7.133436309	12.66554396	6.439882532	7.918698567	6.089142551	8.899789276	12.22061797	8.413893354	5.13775282	7.111341065	6.417580236	9.572245019	8.47003119	6.110756553	7.970658745	10.99071017	13.62824954	10.25124341	6.48222319	12.16718451	6.984022742	4.786190411	8.295365128	9.209662498	11.63387322	5.632227449	9.149471775	9.892225998	12.17821846	7.489832941	12.36632164	11.86300749	7.719443027	5.466009032	9.098788374	12.03718371	9.27445578	7.601592374	9.311058804	6.542224533	8.888187942	8.740715629	6.478744019	7.926625798	11.37964802	12.11550706	11.05652468	7.541436382	12.21892351	7.321473064	5.325563226	7.706817275	9.866454431	10.32969915	6.763319025	9.519190085	6.932886766	5.989635096	8.480327178	7.636692846	6.409916511	11.19822026	6.827639057	7.957409121	8.392839066	9.620264164	7.096619753	8.837254472	9.700360531	6.914207791	5.835390021	8.833973362	6.247204723	7.349853834	11.30242017	6.285185862	13.07755822	10.0009836	10.16144925	8.546969154	9.054020465	9.982707078	13.97403701	0	0	0	0	0	0	0	0	0	0	0	0	0	0	0	0	0	0	0	0	0	0	0	0	0	0	0	0	0	0	0	0	0	0	0	0	0	0	0	0	0	0	0	no
PF3D7_0703700.mrna1_1	13.04885454	14.04545381	12.11670089	10.85870509	10.24646086	9.175717547	8.888997496	9.80106842	10.36503939	9.91441957	12.93205782	11.98107605	7.698809378	11.06905596	9.172489373	12.3299143	9.747885423	9.718038546	12.82808727	9.427383227	11.11459926	13.53750085	11.83359684	8.844296553	9.953808861	10.06197543	10.28018796	13.62936482	10.25479841	9.561736481	11.57419699	12.14141421	11.3148688	12.36169376	9.723789831	8.532232028	9.612675061	11.28125516	9.598114089	6.927377992	13.6996893	8.872660012	11.17576676	9.030058984	12.58730621	9.30797159	10.02173968	10.47789757	10.33102134	11.3200905	13.67170251	11.78399347	8.549922334	9.941354573	10.60661426	12.41039334	8.358313362	10.72904031	14.41947573	8.516635881	11.24750077	9.680395008	14.1596993	10.25904138	8.368026117	10.73694239	10.87351508	7.788799383	7.701362978	10.04224998	11.56886225	14.55799276	8.346981024	11.40738254	9.291241401	14.47488631	10.49254684	8.212457653	10.86112229	10.3204416	9.279935359	9.390178551	10.3493589	10.35738121	15.23868247	0	0	0	0	0	0	0	0	0	0	0	0	0	0	0	0	0	0	0	0	0	0	0	0	0	0	0	0	0	0	0	0	0	0	0	0	0	0	0	0	0	0	0	no
PF3D7_0703800.mrna1_1	5.716242686	4.769350167	6.019364349	6.051239016	6.175854188	5.650146304	10.51643783	5.852454544	5.582930601	11.6282244	4.269272186	6.327028746	6.713353151	7.111883714	5.81637878	5.420231145	10.70795503	6.92146327	7.730897156	5.319336015	6.107062053	5.354555609	5.523435675	5.866902408	5.102492899	5.647546267	5.419576812	7.28705105	9.831536335	5.637745467	6.388825004	5.351582715	6.332668314	6.640202669	6.031724506	13.65142954	5.840977594	6.180047795	12.21611538	4.796241413	5.781244861	6.129120769	7.638705311	5.957287251	5.507269567	10.40221822	7.17074857	8.01668038	5.266722104	6.80165747	6.538699284	6.705979172	6.238664468	5.150161979	5.723795771	6.376402306	11.61766954	9.965052226	7.488860206	5.469031133	6.77088385	7.488722996	5.898181704	5.566377736	9.076797037	5.357430811	5.890699038	6.384042692	5.368598316	5.919692884	8.59348028	7.732363083	5.767461413	6.65127297	8.057778642	6.018766528	6.089795085	9.115449518	7.713514152	5.434927069	6.918625298	12.82764413	4.627468004	8.569301475	10.72009217	0	0	0	0	0	0	1	0	0	1	0	0	0	0	0	0	0	0	0	0	0	0	0	0	0	0	0	1	0	0	0	0	0	0	0	0	0	0	0	1	0	0	0.1	no
PF3D7_0703900.1	6.94089389	6.003167099	9.148111046	6.411505034	12.87910902	8.382179187	10.65924631	8.633207	5.971189833	10.76105331	6.173998626	6.693419331	6.484883497	10.32558335	9.928403648	5.670517521	7.851102628	9.717095277	8.128689665	6.187108168	7.22252143	7.239773982	6.857655939	5.800436526	11.02269552	13.19844024	6.341589045	7.302006957	5.896228217	7.087789719	6.75474085	8.445426349	6.227919005	7.309284131	8.119742105	9.043879832	8.351834292	8.499193466	10.67325453	12.6690315	9.790418379	7.50651626	10.25289232	9.98266191	6.289923236	7.882319475	9.758672812	6.723909324	6.928539231	8.117993278	7.716701942	6.966054848	6.114174491	10.62514607	13.85340343	5.410409196	12.60690887	7.075347969	7.921690283	5.719055876	9.983359862	8.676871523	9.181301179	5.521434827	6.814827233	6.341719015	7.009415265	7.993892323	6.105753747	7.565614995	6.522784758	7.495956048	5.448035393	10.52259683	8.661085568	10.70118183	5.658832681	6.183327618	11.08005363	6.973713945	8.434862763	7.001290624	7.399783212	6.62635285	12.75418705	0	0	0	0	0	0	0	0	0	0	0	0	0	0	0	0	0	0	0	0	0	0	0	0	0	1	0	0	0	0	0	0	0	0	0	0	0	0	0	0	0	0	0.02	no
PF3D7_0704000.mrna1_1	8.802623484	7.983251116	13.26756213	9.349819428	6.696154247	10.92398031	10.0564058	7.097153604	8.16963762	7.765606916	8.477797572	7.093219734	6.310903123	5.781203964	12.05530889	11.23768114	6.060370103	6.929609947	10.19699584	9.716749711	6.734945529	6.761273081	9.8265262	5.196328646	7.444334726	5.186056827	11.30765783	7.77309073	5.936524417	7.498138431	9.647389717	13.25238138	9.507831596	9.726251497	11.23498994	9.51656653	6.992935219	8.933176737	7.454464641	10.22380765	8.496361058	6.196531179	6.338192595	12.24926298	11.05694885	5.754504952	7.340146092	10.00519094	9.964869434	6.658607594	7.011005177	10.21287989	5.566134632	7.346242044	5.412673666	13.53187711	9.953790361	6.450097191	8.09123512	5.472082184	8.480150146	11.68084991	6.787626397	9.873579777	6.399202337	5.641158707	8.980214639	6.772472884	7.015893864	8.712985182	7.902037412	8.372384772	5.884276099	8.811867043	11.61419666	7.493764411	9.476405946	5.231975168	8.087782686	7.1955458	6.879617445	6.400882422	8.582150628	7.841739188	13.20573719	0	0	1	0	0	0	0	0	0	0	0	0	0	0	0	0	0	0	0	0	0	0	0	0	0	0	1	0	0	0	0	0	0	0	0	0	0	0	0	0	0	0	0.05	no
PF3D7_0704100.mrna1_1	12.58340886	13.01093706	13.0748006	11.67883466	9.983902047	12.1226229	9.354617579	10.34661661	13.84957724	12.2878381	12.69283155	10.71092977	11.35373694	11.87386774	9.934075297	12.48174841	9.96840037	9.42536633	12.89564939	10.64575991	11.6204358	13.82847445	10.30817647	9.78112474	12.69626599	10.9368758	11.29452623	10.33739504	8.38474883	10.67736674	11.250282	13.02593024	11.14147605	11.97777201	12.01379235	9.110051197	10.41799663	14.49751261	12.12092602	10.07923968	13.23133845	11.29754584	11.70521737	9.747639657	13.64462499	9.625711862	9.482081189	11.04446571	10.93122185	11.8784184	14.00836896	10.41905931	9.827893633	12.58329631	11.75337972	12.47596616	10.02751441	8.835249628	10.6819702	14.50081979	11.79315922	11.22165785	14.54943716	11.03377521	8.525427577	11.09122766	11.43432501	9.854241688	7.312868025	8.541699337	10.6108619	11.01309019	13.85213057	11.85538723	11.29429247	14.69496731	12.3910258	8.361901206	9.38236736	12.3624907	10.70042686	8.963446599	8.635538442	9.601607767	15.35257785	0	0	0	0	0	0	0	0	0	0	0	0	0	0	0	0	0	0	0	0	0	0	0	0	0	0	0	0	0	0	0	0	0	0	0	0	0	0	0	0	0	0	0	no
PF3D7_0704200.mrna1_1	12.42361013	9.251218094	10.28194789	6.6356219	6.258484675	8.694506523	9.018874277	6.990690429	12.59704667	11.2238624	11.69806559	10.73815513	9.435911249	8.779997238	7.57994111	11.02662417	8.822407661	10.63716098	12.04614748	9.43726488	9.879460793	13.30339419	10.56148908	6.765358396	8.251404083	8.524794445	10.3018448	13.00959292	12.17942492	9.159735977	7.487065845	10.37900347	7.089895006	8.214819778	8.312032145	10.12783256	7.15012314	14.01416339	12.02087794	6.499785228	13.07669646	9.977963357	8.720079362	7.704526019	12.62507123	8.870763517	11.292771	10.5035007	9.758375479	10.222283	13.36177042	11.68614271	6.913252932	8.605717583	8.773515604	13.89304749	8.289251186	13.13237563	13.66661289	7.569338793	11.76436116	12.01471994	13.80164424	9.98763577	6.941568802	7.557125487	10.34279191	8.275859427	7.405780191	11.22470503	11.76374646	13.79588996	7.560460139	12.0920194	11.99862269	14.48378971	10.36111236	7.220315299	8.896070218	10.24662122	8.758841614	8.741177167	11.16237844	12.95485986	15.23216804	0	0	0	0	0	0	0	0	0	0	0	0	0	0	0	0	0	0	0	0	0	0	0	0	0	0	0	0	0	0	0	0	0	0	0	0	0	0	0	0	0	0	0	no
PF3D7_0704300.mrna1_1	7.252751019	7.896409694	7.313827372	13.2349678	7.510709685	9.120361886	4.672166984	7.675880811	5.044017542	5.752388417	5.957991537	5.637853397	11.21754418	6.625410365	6.792985691	9.784396811	5.417001273	10.03934312	7.255707	7.002347696	5.258033751	7.055122487	6.479779697	5.090370783	5.745409718	4.300042514	4.641674795	4.685141383	4.86902947	4.523710204	13.17212078	7.423741694	12.97173021	8.361981156	8.662226592	5.381562228	7.166093159	6.132173744	5.886269657	4.584294592	8.611013444	11.42631269	6.57467884	7.269273018	10.10059849	5.290130421	10.40353265	6.081627256	6.769662835	6.341730508	7.571981189	6.567698425	4.861448738	5.136868977	5.419923314	5.090516302	5.683405103	4.964572804	6.410613696	4.80813221	5.597340544	9.256939336	6.809969913	4.408622652	6.683589467	3.781097128	5.845342553	6.868918587	5.095789037	9.156982909	5.413279985	6.929854372	5.072859491	6.606965618	9.408941003	7.866110366	4.81232836	6.877598065	5.597219603	6.122604904	7.215898963	5.214117025	8.760609196	4.799330197	11.65624655	0	1	0	1	0	0	0	0	0	0	0	0	0	0	0	0	0	0	0	0	0	0	0	0	0	0	0	0	0	0	0	0	0	0	0	0	0	0	0	0	0	0	0.05	no
PF3D7_0704400.mrna1_1	9.622519108	8.018783622	6.268219614	11.6255861	5.911278672	9.207740371	6.813432212	11.09358723	11.59612825	8.524980135	8.549966081	5.190627099	8.10557982	8.720728057	10.04873944	10.07892255	6.294705564	13.19630868	9.011429682	8.368183052	9.263833768	10.69280674	8.126855674	7.931986985	12.13994579	11.1103176	8.122963405	7.450258015	10.56553132	6.753487404	12.31373331	7.432546064	11.48306913	9.772587106	9.134696772	7.419048734	11.58842452	11.88057291	9.633352995	11.0358992	12.39878005	9.072796682	8.328359971	10.24855147	11.15175859	6.839256145	13.31061301	7.130268367	9.342922385	9.361136496	11.21734419	8.193043818	8.119769642	12.19998181	11.87127835	8.131925973	8.149905606	10.09998164	7.050400994	8.012535919	7.241225832	10.44103739	9.951116755	7.46604586	5.69050282	9.48725395	8.536837361	9.131919683	7.836957135	11.2072358	9.012895115	8.289003932	6.962747866	7.771159534	9.812672881	10.78895072	8.652296262	5.526746942	10.93638641	8.281431327	9.423382604	10.77918949	11.85508113	9.619312422	13.48667288	0	0	0	0	0	0	0	0	0	0	0	0	0	0	0	0	0	0	0	0	0	0	0	0	0	0	0	0	0	0	0	0	0	0	0	0	0	0	0	0	0	0	0	no
PF3D7_0704500.mrna1_1	6.57728258	7.066640149	6.157520447	7.254961655	7.083965349	10.5332301	5.899297971	5.50869173	7.299015674	6.573271931	6.221858416	5.39040299	6.726245354	8.366322678	8.472430794	7.154746524	6.025053063	7.959448347	12.0436958	6.948116645	7.627500897	6.360276682	7.687404151	6.212364702	7.283980143	4.931776475	11.94713283	7.297730425	6.002299085	8.14614817	7.550488143	6.709665198	6.982823039	6.410848529	13.42404187	5.674798834	5.398856995	11.72329834	6.367667925	6.217201766	5.937113556	7.208039146	8.201005313	8.129656893	6.852684766	6.567828894	8.776273267	11.47572752	6.882965436	7.465190051	7.221045296	7.740593409	5.657404345	7.620038073	4.760817775	5.973067706	11.72749804	6.889052762	7.853244338	6.131639783	8.673885427	9.288852773	7.329800408	11.72235991	6.36794395	8.208962759	6.513690638	7.892102585	7.479052405	8.636663737	6.461517575	7.912084852	6.047000214	8.899256271	8.904384901	8.397624881	11.46234489	5.584384356	9.34251486	5.780355706	8.214122093	5.869784	8.615084766	6.185109274	11.60470347	0	0	0	0	0	1	0	0	1	0	0	0	0	0	0	0	0	0	0	0	0	0	0	0	0	0	0	1	0	0	0	0	0	0	0	0	0	0	0	0	0	0	0.07	no
PF3D7_0704600.mrna1_1	7.647037521	12.17944726	12.33693041	14.25197278	11.9067322	8.910806835	6.785400328	11.84436047	14.46305937	11.7760209	8.077493636	8.464861763	12.036885	7.339689265	10.81043224	10.90870234	6.358758858	13.62632761	11.81130911	13.53264872	9.811785866	13.50481489	9.317917209	9.219758697	13.61306081	11.97104864	12.98606554	11.16786812	13.11867043	8.943408601	14.36381659	11.69443635	12.91035035	13.03292623	9.045310472	7.597942769	12.57951601	14.84922935	12.58815328	14.53985682	13.94596653	11.83006585	7.562559731	10.63579396	10.76170517	6.28114196	13.65218875	10.80420372	13.58067066	10.05708664	13.88438131	9.544739118	8.955626287	13.6472769	12.9576597	12.35389843	11.2963058	12.5483294	11.45320844	7.172556851	12.68712723	9.046790892	10.45364716	12.47577296	9.10606204	10.44767553	10.06565848	11.10936208	8.552286809	12.62422577	12.59770198	11.1586784	7.140817342	13.02010548	10.56973443	11.58888714	12.67439598	8.855937316	14.62497266	10.95183536	11.73253514	11.01222976	13.25144524	12.56095283	16.35579907	0	0	0	0	0	0	0	0	0	0	0	0	0	0	0	0	0	0	0	0	0	0	0	0	0	0	0	0	0	0	0	0	0	0	0	0	0	0	0	0	0	0	0	no
PF3D7_0704700.mrna1_1	10.73910398	9.005595303	10.39036882	9.288113171	9.332742969	9.3120237	9.831706161	9.52293177	9.577793428	8.023831039	10.55725435	7.704115872	7.923674747	10.83599158	7.555042935	12.0038897	8.856720497	12.45328713	11.31841156	11.9594245	8.41113792	9.648130502	8.903226932	8.184027505	11.85171741	8.283424458	9.356802012	9.510758087	8.531899338	7.643216602	8.221911068	10.44503556	7.909522652	13.38364356	9.037733508	9.360049692	9.558142193	11.61546283	8.45512727	6.930709647	11.61854131	8.333850904	10.9364032	7.905353451	11.93205478	8.294663592	12.32438603	10.79490076	9.590299565	9.036846341	10.0997871	8.941095836	7.755466239	11.89019515	8.865737215	9.924639779	11.5542733	9.364339738	9.227541115	9.038785902	11.27969427	10.95527703	10.6401869	8.948146347	11.19978914	7.959436905	7.968356066	9.739854131	14.14215091	10.36752874	9.897085045	9.471216621	9.479723187	11.64150854	11.19353569	11.91268951	9.148727876	11.30840138	9.572912573	8.206840427	10.31237737	10.04944461	10.04482675	12.23515514	13.42374534	0	0	0	0	0	0	0	0	0	0	0	0	0	0	0	0	0	0	0	0	0	0	0	0	0	0	0	0	0	0	0	0	0	0	0	0	0	0	0	0	0	0	0	no
PF3D7_0704800.mrna1_1	8.655778283	13.83425973	9.402364834	14.84316714	7.132000402	8.753845484	5.978318498	11.73314162	14.40774222	11.3926949	8.450231922	8.664907227	9.639486782	5.489015238	10.81091582	8.188684154	7.364675814	13.99873516	11.47556169	12.04535855	10.39819429	12.94989262	8.759596181	9.960447482	12.77629846	11.08615272	13.26597014	9.956430065	11.1554737	9.136405618	14.61511902	10.13830982	14.15044883	13.53849931	9.224686424	6.428765484	12.28660686	14.74033318	12.23376451	14.45052081	13.68385757	10.15043704	7.025761074	11.32048542	8.946496567	8.187155961	14.02772602	8.365956398	13.71284289	10.66262306	13.50918565	8.898644658	9.860389536	12.57757266	12.25274087	10.95380034	8.044423133	11.14389048	10.48578241	8.108479579	13.43991586	10.89924121	10.02940671	13.15571505	8.01889517	10.10420519	9.034058908	10.04710982	8.827267745	13.0195358	12.13759372	10.46656861	7.87918764	13.60900136	10.99799424	11.31551002	13.38710212	7.477950905	14.89743357	10.2650165	10.48237705	12.08850825	13.26877806	11.17469473	16.22174117	0	0	0	0	0	0	0	0	0	0	0	0	0	0	0	0	0	0	0	0	0	0	0	0	0	0	0	0	0	0	0	0	0	0	0	0	0	0	0	0	0	0	0	no
PF3D7_0704900.mrna1_1	11.99579729	5.832886095	7.874168581	11.64449	8.710267793	9.439418652	8.674064653	6.900351324	10.23461052	7.591382222	12.37112413	5.476638145	12.56298786	6.178783115	5.644903096	9.065000831	10.80301204	11.49645663	5.815760479	6.368841935	10.04977241	6.233074064	11.13008525	5.011403898	6.057368916	6.066375756	4.475597178	5.279900975	12.29987833	6.728262795	11.69889627	8.187378462	11.87288258	6.144332005	10.96826419	8.297925777	5.671588503	8.425847082	7.688592156	6.842288418	11.47411271	12.21524759	6.347846465	5.690493277	9.900823715	12.7091547	11.27207941	6.611054861	5.889472562	9.785660044	7.392036576	11.20206601	6.169123208	5.952542767	6.195966922	5.204497379	9.309004832	12.46325345	6.678959663	12.23960044	7.595071393	6.812019554	6.73414232	5.581433473	8.44318951	5.748851402	10.44463728	6.118690725	5.918533278	5.962257925	11.88074245	7.02244912	12.35085394	7.61214446	6.460665912	7.132042557	6.061176657	8.80563795	7.035206125	6.305928619	6.320318447	8.124539361	5.527640405	12.01991436	14.49028915	0	0	0	0	0	0	0	0	0	0	0	0	0	0	0	0	0	0	0	0	0	0	0	0	0	0	0	0	0	0	0	0	0	0	0	0	0	0	0	0	0	0	0	no
PF3D7_0705000.mrna1_1	6.049496981	7.29552233	10.88394426	11.98004615	5.844327757	5.491912933	4.807447434	11.71186018	11.39821418	8.545555806	6.437988823	5.555472379	8.980406882	5.568853443	8.902589923	5.54081999	7.304771696	10.27495598	12.32278638	7.538700737	7.996397207	9.621017572	6.831920246	4.847617372	11.69127476	7.660860717	6.727299269	7.620201448	9.690849332	8.173758445	11.62518585	10.36973267	7.91335889	7.947322501	6.248868893	5.203778999	11.70164376	12.59896217	9.972190033	10.07495586	9.278539348	7.865908942	6.463864161	8.872448628	5.945011681	7.428200064	10.76131396	10.81264431	7.987813535	8.449025534	11.42268045	7.217136101	4.93520096	11.48541033	8.562466082	10.51314272	9.884590768	9.841355735	7.974803619	5.076378251	10.88931605	7.193301476	7.621628328	6.377188143	10.76780222	5.887746207	6.260748768	7.951792436	6.186832014	8.545391082	11.70850067	8.638858122	4.586601286	11.15481975	7.504975994	8.920435224	7.599913555	9.7866813	11.99443722	7.326894068	8.143661092	8.658248044	9.486446373	11.00362615	13.65415901	0	0	0	0	0	0	0	0	0	0	0	0	0	0	0	0	0	0	0	0	0	0	0	0	0	0	0	0	0	0	0	0	0	0	0	0	0	0	0	0	0	0	0	no
PF3D7_0705100.mrna1_1	7.145760385	8.852894142	5.633993329	12.46941365	6.991487669	8.060949199	5.076086793	8.063247612	10.70763293	8.272487334	6.216281864	6.609723947	6.055873215	6.257180437	10.4943694	9.091116889	6.420915623	8.215363103	11.99335803	10.48833974	6.981952578	9.623360306	10.44868135	5.393510694	7.239398721	7.160035066	5.662916762	8.395061895	8.615128988	9.190273357	12.36083789	6.026974421	11.20367909	10.23889493	7.369745046	5.860660124	8.347827219	10.8847841	8.38707574	6.625001824	9.760716539	6.614674909	6.64465615	10.832804	9.168331995	7.032889462	8.779183877	9.972011589	7.593532887	7.293854839	9.619757443	10.13152068	5.978046141	7.241276155	7.903099945	8.108921008	9.677612534	9.47662354	8.294364904	6.122564102	11.55785652	10.00041663	7.863466872	4.79965886	11.15600539	8.860344564	9.108741049	8.011003083	12.28074536	8.000523138	8.837584802	8.221970987	5.703057688	12.45970185	10.32607882	9.251566473	4.858874327	11.13783213	8.558194294	8.537321602	8.942322073	8.042758982	8.053551761	8.635464802	13.36663475	0	0	0	0	0	0	0	0	0	0	0	0	0	0	0	0	0	0	0	0	0	0	0	0	0	0	0	0	0	0	0	0	0	0	0	0	0	0	0	0	0	0	0	no
PF3D7_0705200.mrna1_1	11.12517968	7.492242487	8.398876398	5.590655479	6.466973593	9.314078601	9.477565723	7.573267689	12.4860837	11.83175091	10.00786109	9.524644811	10.86220479	7.072292211	8.274007234	13.26619242	6.573458924	11.46211118	10.83395895	11.71385941	8.730444574	9.128655537	10.3578083	6.028308874	8.126058671	7.710546912	10.06761282	11.30673527	12.4071261	10.82545499	7.88994688	9.449971549	7.902754835	8.094247158	7.642248154	10.98607773	7.4938815	14.22175907	12.45266397	5.887166777	10.22249585	11.10911132	7.57875697	7.612352845	14.66957193	7.622996252	11.98608983	9.955558279	13.03644388	9.245042654	10.44755316	11.49183376	6.499858236	8.66427933	7.889934309	14.0871193	7.484788468	13.22409268	11.83742224	6.458509092	11.56354024	12.42790954	14.13709637	10.02400072	7.90419122	8.783764616	9.549789525	8.435368415	8.230463326	13.43069636	11.10212191	12.22491496	8.290013436	11.68679578	12.44905931	14.82057745	10.65630869	7.771266045	7.825420044	9.857636853	9.615503102	7.972734669	13.33534943	12.13446816	15.15172878	0	0	0	0	0	0	0	0	0	0	0	0	0	0	0	0	0	0	0	0	0	0	0	0	0	0	0	0	0	0	0	0	0	0	0	0	0	0	0	0	0	0	0	no
PF3D7_0705300.mrna1_1	11.12074857	9.944381342	10.18616422	9.369299767	8.708660409	11.11997435	5.636368026	7.954534565	8.711568635	14.17342891	10.99167164	9.387084291	8.5091044	10.33007809	11.16297382	10.6191183	7.138690681	13.02024481	11.87983876	11.34762652	10.99555013	8.69494668	11.81174243	10.64913096	8.551893799	9.126615641	6.913722442	7.459684076	9.643035651	8.853852857	9.172294729	9.660072517	8.471449337	8.90602019	11.21443253	6.927602947	8.200454173	9.07267876	14.25782336	8.647472635	7.717217883	8.586774158	10.68894003	11.45906522	10.34985096	7.394240138	13.09369224	11.41670419	11.51496345	11.07261182	9.155427337	12.04807772	10.17817881	9.116328061	9.687387947	9.232240051	9.021778283	9.9588253	7.918640462	6.958586202	10.47780182	10.14040981	7.593009566	6.974601808	8.534135609	7.146703974	11.24129121	10.42680651	8.46669617	8.39313997	9.82282334	8.323067373	7.018491369	10.43027497	10.47629015	8.457505859	6.696593803	8.684448904	7.874423792	11.63230765	10.89565257	7.673167698	8.23305181	8.795131156	14.05705654	0	0	0	0	0	0	0	0	0	1	0	0	0	0	0	0	0	0	0	0	0	0	0	0	0	0	0	0	0	0	0	0	0	0	0	0	0	0	0	0	0	0	0.02	no
PF3D7_0705400.mrna1_1	6.053921996	7.463711253	5.923316915	7.231340878	6.121157659	6.262567336	5.564916381	5.840034995	6.338289883	5.896009009	5.0398731	5.573815335	7.858687493	5.608420203	5.691047577	7.209382981	9.185417034	9.535606143	7.531013946	6.463355397	6.910734353	7.266288143	6.128996364	6.531503774	8.657546513	6.304410034	5.667077737	5.833962079	5.885037913	11.24820333	7.463469527	6.773662835	6.141478328	8.097046659	6.281612183	7.356518174	5.905559266	8.138672362	6.236798121	5.318310531	11.70269032	8.066263571	6.672580819	6.840283649	8.153133921	8.791065279	10.39655705	7.285279578	6.932965093	8.172369026	7.785178146	6.413462568	6.451804237	8.757062783	6.7995329	10.18707917	7.215510768	7.060881494	6.672015967	5.359291634	6.566171248	9.243131131	7.384561599	4.86544552	7.695149418	6.150932398	5.727010391	11.3704038	5.327808107	7.60099499	8.018716577	7.528158338	5.53409791	7.918367141	9.796035233	8.738434858	5.85777594	8.003400649	6.508661243	6.494800285	11.93668307	5.938667429	7.842331826	8.401713954	10.14839211	1	0	0	0	0	0	0	0	0	0	0	1	0	0	0	0	0	1	0	0	0	0	0	0	0	0	1	0	0	0	0	0	0	0	0	0	0	0	1	0	0	0	0.12	no
PF3D7_0705500.mrna1_1	9.598297665	10.1476831	10.55105047	12.67375992	6.556721844	6.236271568	5.987907655	7.349192234	6.226546661	10.01128324	10.0161814	8.437301989	12.45021542	9.702544038	8.994574545	9.522040125	5.946112342	9.635530167	10.82517739	7.768508649	8.550578065	6.109389561	10.33953698	5.411145256	7.55659543	6.804359236	6.466514618	8.386764054	9.792832773	5.668503824	12.37668457	10.8089036	12.35822216	8.867793303	6.082591307	6.3847292	7.206974318	8.865783832	9.513774894	7.4435301	10.59034772	12.65266166	9.81083716	9.122040845	9.558590413	6.628956343	9.698472616	9.935220832	8.364651439	8.424611495	7.25891715	10.64464085	6.012792016	7.438170373	6.968259302	6.483906548	11.47986039	9.778838075	9.240523951	5.465391762	8.128115606	10.91566007	10.18587567	7.12816429	7.292856352	6.218241418	9.452147315	8.358966679	6.120719048	4.841540624	8.343646131	9.448510455	4.985691389	8.320191721	9.94075767	10.59509107	7.17169954	7.640790187	9.169651604	8.707315365	9.136187321	5.29949664	5.512899745	7.588303673	13.23531094	0	0	0	0	0	0	0	0	0	0	0	0	0	0	0	0	0	0	0	0	0	0	0	0	0	0	0	0	0	0	0	0	0	0	0	0	0	0	0	0	0	0	0	no
PF3D7_0705600.mrna1_1	6.051253217	7.175657011	5.801558392	6.853241168	7.748499	5.677326552	11.54614798	9.039028571	6.01622223	10.51106688	5.629389463	9.492981278	7.059469312	8.471613723	6.298045649	7.333719605	6.528528037	9.694468134	8.756117251	8.30436849	5.712454257	6.866132333	9.235979543	6.771599822	7.940168881	4.845309918	6.199279562	9.385909314	9.841817899	11.53196221	7.087634599	6.11934093	6.63444407	10.42475833	5.522356895	12.29065148	9.184730138	6.752928767	10.51364612	10.09747471	12.29068828	7.523054424	8.126901526	5.995623205	7.468226034	6.921671712	9.409062006	8.752516901	7.834568012	6.750797054	7.646475124	9.565156747	6.660357544	8.506551267	5.012041442	10.0614009	7.274365968	10.33625137	9.935233557	11.13325674	11.8331757	8.015756216	7.040807472	5.499875654	6.333603838	6.358186629	8.170737062	7.110448849	10.80085252	11.25228102	6.335871466	9.926524004	11.62980246	11.651563	8.0370132	7.96801085	5.838404587	6.041468063	8.174225949	6.480760241	7.50981525	8.999157097	11.18424586	6.275424501	12.62563356	0	0	0	0	0	0	0	0	0	0	0	0	0	0	0	0	0	0	0	0	0	0	0	0	0	0	0	0	0	0	0	0	0	0	0	0	0	0	0	0	0	0	0	no
PF3D7_0705700.mrna1_1	5.905928478	4.794935663	5.34269696	6.314696526	4.498250868	6.810443104	4.666756592	5.954428984	6.506049668	6.111448698	5.012568674	6.060695932	6.126394738	6.721919446	6.739848103	6.183685	6.181698911	7.243935602	7.098453246	5.475084883	5.777419716	6.701549057	5.291677223	5.245647774	7.086613947	6.472325297	6.68187088	7.627460927	6.54874486	6.285402219	5.0721058	6.165911939	6.142413438	7.088735246	7.198002957	6.890811455	6.054197294	7.1393467	5.772941338	5.638653116	6.237640195	5.555816155	6.701271802	5.869624686	6.430954271	6.24697806	6.976478204	6.684117413	6.422905743	5.992315252	6.642123916	5.827310944	5.198886991	5.837943242	6.469397617	5.838195439	7.081297014	7.057125304	7.921781443	6.213930464	7.306426306	5.85124932	6.628773595	5.120186028	5.575614878	5.75087444	6.330916878	5.94204526	7.29259772	6.609104847	7.715893371	7.571828473	5.590063019	7.858664869	6.883498632	5.690975738	5.381629467	7.014243694	6.425425735	6.229011037	6.693905069	6.066735029	4.698774109	8.474679392	8.305451944	0	0	0	0	0	0	0	0	0	0	0	0	0	0	0	0	0	0	0	0	0	0	0	0	0	0	0	0	0	0	0	0	0	0	0	0	0	0	0	0	0	1	0.02	no
PF3D7_0705800.mrna1_1	10.21176081	9.70326541	9.495670392	9.164323905	7.80987567	10.38933577	8.231046306	9.094059875	8.833043801	11.19081666	9.903431127	12.26035939	8.235962247	12.91628814	9.573386701	10.28600603	8.092808223	11.17892504	10.25340987	8.202670685	12.96864197	11.70052841	10.22983724	10.38704245	8.212129468	8.483965337	7.774116313	8.940740746	9.778262885	11.0971554	9.85824273	9.083832588	9.20616517	11.72534903	9.305749806	8.644071572	8.716329116	9.993441515	11.33622251	8.603265845	10.40070872	8.944366491	13.20712919	9.945233166	11.83251655	8.831260569	11.32557457	9.364996457	8.287096388	13.41415247	12.15257915	10.90704576	10.27729881	8.266115101	9.226538595	10.34525226	8.351959528	10.9524958	9.738034959	7.837749004	10.77312113	12.02500501	11.66270874	7.432333569	8.969278012	9.714074701	9.947625782	10.80306845	8.797190539	10.82646958	11.77749669	11.24397374	7.038228233	11.14315731	10.82513183	12.67124832	7.936180638	8.588057311	10.55787723	11.12909993	11.94792648	9.471003649	11.61089691	10.45381449	13.48544147	0	0	0	0	0	0	0	0	0	0	0	0	0	0	0	0	0	0	0	0	0	0	0	0	0	0	0	0	0	0	0	0	0	0	0	0	0	0	0	0	0	0	0	no
PF3D7_0705900.mrna1_1	6.140130462	6.152646764	6.041218234	7.891996512	8.00980613	6.367221588	5.482372741	6.465220037	9.748748216	7.130542316	5.990027617	7.342253374	8.885849985	10.0917947	6.46926127	6.385521423	6.736795472	8.294689992	7.061912366	7.348098978	12.01419434	7.704977859	7.850594129	6.129860725	7.170236078	6.572695651	6.196425753	7.760511148	7.30868005	7.854022768	7.60894682	6.265968194	7.930379248	7.497823896	7.190331898	5.97754555	7.028241971	9.894386002	7.076326903	8.921423851	7.650562878	8.451776695	9.821926417	6.087761304	6.487327798	6.638417734	8.47873694	6.849806495	6.661617571	11.97461707	8.455189806	8.235549849	5.806226652	7.462273521	6.711351685	8.413799444	7.502722208	7.56808192	7.556033551	6.174786316	7.107698254	7.270210785	6.659460329	5.855643937	7.21661461	6.7934519	7.447647105	6.883686863	8.861930879	7.705664551	8.287608925	8.32211488	6.542157545	7.544961181	7.857430179	6.959297184	5.569131731	6.778198378	6.587167633	6.78390288	6.937468251	6.647626474	8.163803052	8.403048394	10.44343469	0	0	0	0	0	0	0	0	0	0	0	0	0	0	0	0	0	0	0	0	1	0	0	0	0	0	0	0	0	0	0	0	0	0	0	0	0	0	0	0	0	0	0.02	no
PF3D7_0706000.mrna1_1	9.320104555	7.731338405	8.546343309	7.725851459	7.202082907	7.983742356	6.944657495	7.106901816	8.577104426	7.225709742	8.236722472	8.042492446	8.667603457	6.084658568	8.369997997	11.64910369	5.743435227	11.53961605	10.07717606	7.740829624	8.539912379	9.603008359	8.708197549	7.027093865	6.350092257	8.302245511	9.340594264	9.705787486	8.679685943	8.336249192	10.20616638	9.429074552	11.52129066	9.968667602	8.162409903	8.38980618	7.416787099	10.51827425	9.279413432	9.383628414	10.42722713	10.62619007	9.854732339	9.057520654	14.06196774	11.99642531	12.82468281	10.87187324	11.20481989	9.54648463	10.72831365	10.49441063	7.253767437	8.226750884	10.33271101	12.33037729	9.259009628	11.42220035	9.940737914	5.865511168	9.159393539	10.29034649	9.014916066	8.686555915	5.499703591	12.31639464	7.81929343	8.196935753	7.235734587	10.57788142	6.977505426	9.625101788	10.35179401	11.27890067	10.32831882	10.85751171	9.796568792	6.951129614	11.91490425	7.932299786	10.7278757	8.111534506	10.18497077	8.672101076	12.31054453	0	0	0	0	0	0	0	0	0	0	0	0	0	0	0	1	0	1	0	0	0	0	0	0	0	0	1	0	0	0	0	0	0	0	0	0	0	0	0	0	0	0	0.07	no
PF3D7_0706100.mrna1_1	8.071295269	10.56367951	8.232814389	7.081701303	6.809128342	9.342702933	14.61021395	6.252157198	7.909943812	7.299227896	7.932107345	6.335498198	6.646098187	7.662025936	6.915435332	7.439072268	9.76444133	11.42745779	8.801584559	7.337473253	5.693119765	8.097975158	7.765725981	5.899181452	10.26544887	7.276472863	7.011505806	10.90551849	8.79545677	13.09116856	8.274405557	8.60989776	7.938029567	9.568036885	9.320692158	14.14106634	6.492165814	9.554101822	6.86216325	5.110767746	13.57031139	8.05322975	8.402061073	6.534896465	8.665316758	8.670009464	11.59545468	8.229110667	7.014164695	6.541988852	8.64173046	8.263789601	5.999506562	10.30023645	7.48417139	12.02278783	7.790403337	9.502027917	11.13861462	6.267647234	10.7168917	13.99948016	11.18320863	7.537807276	9.266010067	7.264105602	7.304016679	7.08342222	8.093295933	8.061714985	11.92205211	11.38468621	5.79504889	10.94528904	13.46010602	12.31575248	7.595459186	9.046578642	11.66280144	8.080261127	7.90067677	5.82305614	8.344602198	11.27444177	13.75492396	0	0	0	0	0	0	1	0	0	0	0	0	0	0	0	0	0	0	0	0	0	0	0	0	0	0	0	0	0	0	0	0	0	0	0	0	0	0	0	0	0	0	0.02	no
PF3D7_0706200.mrna1_1	11.03267946	8.645489518	8.377860611	6.712832916	6.648498482	8.060022477	5.907330033	10.12606507	7.851186513	9.03102198	10.36450895	7.359125114	9.987265526	9.425056002	9.130539564	12.97053856	8.22453347	12.16015327	9.602086025	10.96090526	9.069848316	10.55385099	9.156037274	6.086207421	7.941570217	8.503178182	8.553865138	10.20769168	10.24277722	9.74521596	8.736029116	9.248994559	8.50996294	10.89113087	8.276815944	6.816481678	9.654111988	9.422546211	9.27204189	7.640163558	10.58898998	10.08842355	9.688482048	8.511814381	14.6251671	8.869577807	12.17510581	9.2650754	14.4909701	9.381524539	11.047334	9.619687669	6.625512837	8.052384634	8.914399469	10.92855528	7.791580378	10.9971941	10.46156118	7.201264782	11.71732112	11.3778418	9.82932298	8.431603997	7.136340852	12.56226529	8.995532317	11.42828823	9.528976379	12.79758725	9.465607943	10.25203389	8.681778972	11.89665128	11.92368108	10.91447635	8.975097904	7.820338641	9.787908398	9.232066365	12.29971654	10.76611956	12.89186734	9.597552176	13.83986418	0	0	0	0	0	0	0	0	0	0	0	0	0	0	0	1	0	0	0	1	0	0	0	0	0	0	0	0	0	0	0	0	0	0	0	0	0	0	0	0	0	0	0.05	no
PF3D7_0706300.mrna1_1	10.46586165	8.257346258	7.911372869	8.251817413	9.256061522	7.714354662	6.6180804	7.642315671	8.135059967	8.598202007	9.690296493	10.69792584	8.58745036	8.780470759	7.509480478	8.043157178	7.274146751	8.770719783	8.179443584	6.776094252	8.504953001	7.96498408	8.626493357	6.489070753	6.804150098	6.223828917	6.922577581	8.007195599	7.78520011	9.508207954	8.723334362	8.076288553	8.302853247	10.23660476	9.832795487	7.004065751	7.506518918	8.946301501	8.524176182	6.450566764	7.170146921	8.805435326	9.280059879	7.287072326	8.033267022	7.775209498	9.419377794	7.607588707	8.188800202	9.38038701	8.599944129	8.639783681	6.010604666	7.485786758	7.140877345	8.054755794	9.356033518	8.495506117	8.576223283	7.007255461	12.37710541	8.427462935	6.807106401	6.210277564	6.579537536	7.346355087	7.424456564	8.30739333	6.741023974	8.645912517	8.595908577	8.745781844	6.740628375	12.77920903	8.478882882	8.331343202	6.608120261	6.386599602	7.05180212	7.540796431	9.005589288	8.370638372	8.745792795	8.716766624	11.14668762	0	0	0	0	0	0	0	0	0	0	0	0	0	0	0	0	0	0	0	0	0	0	0	0	0	0	0	0	0	0	0	1	0	0	0	0	0	0	0	0	0	0	0.02	no
PF3D7_0706400.mrna1_1	10.45564573	4.645009884	6.440453944	5.334496768	4.820178962	5.149340669	5.370513052	7.722397713	5.57167681	5.06995989	11.78564863	4.40053793	5.600507645	5.888986721	3.870857864	5.549053029	6.738362528	5.462706751	5.56924803	5.403267722	5.786857696	5.184280294	5.570766497	4.679198571	5.411087227	6.17951105	5.391630262	4.702657543	8.139090844	5.692092375	5.130519083	6.839707698	4.159467729	5.669593751	5.803485376	6.170325694	5.615004242	6.380071387	5.415488271	3.35614381	6.482686971	5.397460726	4.762348816	5.441948191	6.113950482	6.013238915	6.582706527	5.893362211	5.282439805	6.721099189	5.706530553	6.558420713	4.824767853	5.971773447	6.355967689	3.504620392	6.589913261	8.61761439	6.430117975	5.831877241	6.631249825	6.227086417	6.066519781	4.882153917	5.799605422	4.388878339	5.864186145	6.328226119	6.751008388	4.587964989	8.163599363	5.690137693	4.933100475	6.979110755	6.017699253	6.169123281	5.733625498	4.624685811	5.740118043	5.056583528	6.381283373	5.348374075	4.937344392	8.218296831	9.706320781	0	0	0	0	0	0	0	0	0	0	0	0	0	0	0	0	0	0	0	0	0	0	0	0	0	0	0	0	0	0	0	0	0	0	0	0	0	0	0	0	0	0	0	no
PF3D7_0706500.mrna1_1	13.2631753	12.03218719	8.363403487	14.34598186	7.404071775	5.647758185	6.448472511	9.175517371	9.709566767	13.74712442	11.91966507	5.67337368	6.628231278	9.515030254	7.255833162	9.000308748	5.279281107	7.284144492	9.37088777	9.009561751	12.22874796	8.067878274	6.685057862	6.923493605	7.489815636	7.894992784	3.734104394	9.343019021	7.164449125	6.759329595	14.24665986	7.996333321	13.52180634	8.027537091	5.295120144	6.387118891	8.826158417	10.38260205	14.01838017	6.997774726	9.859228423	6.259871321	9.423475037	7.392274154	8.657760142	5.812954514	7.936560527	9.045621718	9.591256497	12.09107411	7.972168128	7.200652323	6.93528537	7.909665177	8.74890322	6.778651027	6.385315412	7.542105602	8.932243346	5.063057135	7.489798042	10.21885411	6.967285956	3.982268621	6.905405784	6.665624677	9.603078406	7.292589711	3.80330827	5.149552063	8.127582846	9.168453012	4.569150037	7.709098827	10.21177147	8.517290687	3.357718718	6.508030698	9.119643299	11.22848428	8.249178616	9.167336892	5.861757503	8.317525039	14.55599551	0	0	0	0	0	0	0	0	0	0	0	0	0	0	0	0	0	0	0	0	0	0	0	0	0	0	0	0	0	0	0	0	0	0	0	0	0	0	0	0	0	0	0	no
PF3D7_0706600.mrna1_1	7.013956372	5.919331469	8.55070495	8.98705205	9.551373304	7.540654293	5.700962973	7.712983382	5.935238488	7.347181137	7.141263899	5.9468226	5.71114097	6.548367853	5.662617315	8.061719689	6.648595833	7.013701619	8.32705208	6.376081795	7.566503699	6.117055788	7.309793982	6.19283332	6.689096892	5.706042436	5.393267465	8.394230116	5.91624144	9.170022675	10.39526117	8.636908764	10.71425043	7.464332754	7.413803285	5.917056113	7.673088565	6.563470832	7.422782913	4.614336197	7.857405533	5.996121033	7.093768734	5.512975241	8.199169335	7.054231717	7.006338851	8.805226199	6.44624193	7.63019736	7.185551006	7.248838581	6.275541342	6.556877193	5.615914274	6.605155271	8.37963696	6.534224255	8.504898972	5.906740192	6.929753214	7.759964579	8.883819061	5.266552645	6.480636792	5.754822681	8.070168208	8.598389784	6.70257393	7.938547511	9.620611904	8.379679648	5.899868785	6.863374896	7.476426467	9.512643883	4.610496569	5.500560362	9.724797353	8.72915941	8.913112324	7.267460192	7.39796493	9.248441679	10.07875818	0	1	0	1	0	0	0	0	0	0	0	0	0	0	0	0	0	0	0	0	0	0	0	0	0	0	0	0	0	0	0	0	0	0	0	0	0	0	0	0	0	0	0.05	no
PF3D7_0706700.mrna1_1	11.81194112	8.978340388	9.917021984	8.744587684	7.889096917	9.049980008	8.373607516	8.312283218	10.80094589	10.2220755	11.64430913	10.19208564	9.774608775	9.858616	8.470351176	12.61600686	8.296721596	10.93882603	11.92878989	9.391363555	9.394477465	9.887427929	9.307158385	7.435486416	8.22160102	7.273026514	9.429317529	11.52268827	12.25098122	9.972048704	8.835499869	10.45775988	8.73906651	10.37639468	9.613763388	9.537881816	7.891282078	12.03157705	10.75108483	9.618289661	10.79579164	10.14866144	9.821103734	8.21955446	14.68229685	8.637935143	11.27389475	10.75730989	13.35458599	9.814561603	10.42525581	10.6459898	7.103110609	9.14402605	7.723199292	13.49740605	8.253147507	12.855922	12.30233402	7.899117934	11.42639903	12.99143337	12.9406564	9.639706528	8.546683042	10.56810589	9.194394378	8.804481495	9.975847911	12.12401411	11.92191567	12.09655768	8.255005076	11.65332939	12.77209256	13.58551906	10.25144768	8.747980115	11.67160905	9.516045832	9.30001007	8.804289403	11.98415877	12.71473601	14.01209787	0	0	0	0	0	0	0	0	0	0	0	0	0	0	0	1	0	0	0	0	0	0	0	0	0	0	0	0	0	0	0	0	0	0	0	0	0	0	0	0	0	0	0.02	no
PF3D7_0707200.mrna1_1	7.629409453	8.439912658	6.604608813	5.577103643	5.739506782	7.547584944	5.388158336	6.738427868	7.388855939	7.107738296	7.286759968	5.356021257	5.650359743	5.570597152	7.605813458	8.578723082	6.532375062	9.067975835	7.271154492	7.018974299	5.975594264	10.1197451	6.29795581	5.261435458	7.860703872	7.533157555	6.437266702	7.570000227	6.139807349	9.054659964	12.42913718	10.80247316	11.46348157	11.2033937	9.637382211	8.947123557	8.138460938	10.51990124	10.92673366	11.61621559	9.551394734	13.92322991	11.88551932	11.42958536	13.86198789	11.50185145	14.3501039	8.581184535	12.12786826	11.02839348	10.71517936	13.01286818	8.019727937	9.275064048	10.92395356	12.81275744	10.93625729	13.77180255	7.933587854	5.798049219	7.861094366	7.132258417	6.169325714	5.995465446	7.344983387	5.155124087	5.669959445	6.518609674	6.572026321	5.76588866	8.083215419	9.257467332	13.19520859	12.1937473	9.600454793	9.904208208	10.42460892	8.562074291	12.69162657	8.506863541	12.35478445	7.054517154	6.742230299	10.39270707	9.662794848	0	1	1	1	1	0	0	0	1	1	1	0	1	1	1	1	1	1	0	1	1	1	1	0	0	1	1	1	1	0	1	1	0	1	1	0	1	0	1	0	0	1	0.67	yes
PF3D7_0707300.mrna1_1	6.563826782	9.806563645	6.108299155	12.12962674	6.43906462	7.666924432	5.258442063	10.12754624	13.34711675	10.03489309	6.808698773	6.667974113	7.81299254	5.16641873	11.09297467	9.142240951	6.426990608	13.08598166	7.835168137	9.261905289	8.059290757	10.63574797	7.723486586	6.502210283	11.28938406	9.585028762	8.820565273	6.810766891	9.025281317	7.485068963	11.73573493	7.576507484	8.07896348	9.900273301	8.536366734	6.139704919	9.372335509	13.71646514	10.72166891	13.39281438	11.22784201	8.503402226	6.658431524	11.37264341	8.956754209	6.912693529	13.24340085	7.522733052	9.799967681	8.221246396	11.32063051	7.989700672	6.546945886	11.37475931	10.51300023	7.052586947	9.844211742	7.90112127	7.523986085	6.363177984	7.345442153	7.246602582	7.606860605	8.917512546	6.781305159	8.373590612	8.337188711	6.816250196	6.315579138	10.63676927	9.702245702	7.865596776	5.698588268	7.980789747	7.638088408	8.823436352	9.289685897	5.779423795	10.57048908	9.679252732	7.408610843	7.685027258	11.64023234	10.40166415	13.39743255	0	0	0	0	0	0	0	0	1	0	0	0	0	0	0	0	0	0	0	0	0	0	0	0	0	0	0	0	0	0	0	0	0	0	0	0	0	0	0	0	0	0	0.02	no
PF3D7_0707400.mrna1_1	12.18435739	10.47335429	13.09777696	5.525541729	5.893553216	6.05232683	8.7426708	8.778452814	8.713711245	5.744042545	12.63889136	5.625151754	7.798325089	11.22035266	6.141365886	6.236180476	6.836142106	6.703832643	7.349473152	6.035432859	6.405220207	7.292910641	7.292845109	4.986151796	9.441679962	8.834137026	4.898127122	7.803713921	5.534229071	13.14929776	4.965593411	12.54839555	5.01427263	7.813817602	6.713898611	8.743488479	7.843704764	12.52607785	5.60405334	11.03341541	6.791450103	7.31939106	10.9095849	6.350160162	6.099527294	6.451033862	7.597530573	6.197044463	5.686481146	6.910683992	7.703908736	7.549572435	4.503726556	9.32449368	9.791944705	8.404981206	8.176214894	5.744725141	8.203283104	5.849058375	6.307908433	6.699167609	10.9196662	5.242938041	7.629156259	5.277725784	6.74355397	7.07816745	8.365393321	11.32209756	6.96784094	8.633057225	5.47294709	7.202761699	6.968248434	12.13396799	4.133888916	7.803747367	7.067602206	5.286270291	7.495903428	4.239165426	11.03305368	7.002983421	13.09840767	1	0	0	0	0	0	0	0	0	0	0	0	0	0	0	0	0	0	0	0	0	0	0	0	0	0	0	0	0	0	0	0	0	0	0	0	0	0	0	0	0	0	0.02	no
PF3D7_0707500.mrna1_1	12.4967724	12.83870532	12.81248736	10.01311359	8.449716446	11.55958203	8.816867966	9.651016969	11.8250472	9.740130736	11.98332511	9.86809645	10.33481628	9.490717282	9.225663418	12.14196844	10.65556405	10.02855724	13.16259678	9.990697958	11.32795573	13.70803141	9.423391443	10.1253024	10.8636663	9.835809681	9.931793625	10.85903804	9.967791924	11.0557874	10.89461114	12.22149119	11.53342784	12.38545452	11.526027	9.517307714	9.643605709	12.40805048	10.9436865	10.03863025	12.84911641	11.26179259	10.41100149	9.51702762	12.32675736	11.28362169	13.16079421	9.962493425	10.54777833	10.93858016	14.15357755	13.66167747	8.95206969	11.17510876	11.24901323	12.49031494	10.92476093	11.89001101	10.82108264	10.00160481	12.31699271	11.8021951	12.2837615	9.346171874	8.007807959	11.27034778	11.92571596	9.34102381	9.132471789	8.89967595	11.65656716	10.62065145	11.0775435	12.68278505	10.5753497	13.16321781	10.56578492	8.756966342	11.03009708	12.84316441	11.06164449	9.581033436	8.771590968	9.871983497	14.15868863	0	0	0	0	0	0	0	0	0	0	0	0	0	0	0	0	0	0	0	0	0	0	0	0	0	0	0	0	0	0	0	0	0	0	0	0	0	0	0	0	0	0	0	no
PF3D7_0707600.mrna1_1	7.066969428	9.117739469	8.03200319	10.28724062	6.59306977	9.172048959	6.097578017	8.201880067	5.624933653	10.20405799	6.206179454	8.103472515	8.615285609	7.224212816	9.229940774	7.293634254	5.7699892	8.95519972	7.908227168	5.902421947	7.8760757	8.553235718	5.746546013	8.100790549	6.183336695	4.759190483	6.961027894	6.452466642	6.926857363	6.412918195	9.456500343	8.198427718	9.326500005	7.666072254	8.310204985	7.064110269	7.739052746	7.272970312	10.43715811	5.047268744	6.958636297	8.532579656	7.795536165	9.125954881	7.672092464	6.444739893	9.488146962	7.151845769	6.391613696	8.148496098	8.915363596	6.462769436	7.694403759	6.83634927	6.412864067	7.758690708	7.405046796	7.761534903	7.087325201	5.489162361	6.690322721	10.01411335	7.15786087	5.218963206	5.844002324	7.012133637	6.352544812	6.569165022	6.564772838	8.387307522	6.33864488	7.983926743	5.53903687	6.948989754	9.915549548	8.280955312	5.788445094	4.694127725	9.776521102	7.663744632	7.065088807	6.16404082	7.857872745	6.097718114	10.78275276	0	0	0	0	0	0	0	0	0	0	0	0	0	0	0	0	0	0	0	0	0	0	0	0	0	0	0	0	0	0	0	0	0	0	0	0	0	0	0	0	0	0	0	no
PF3D7_0707700.mrna1_1	10.2450367	7.681457433	8.029304382	7.070621627	7.977203494	9.450315301	6.230312245	7.520219554	10.05457208	8.0006368	9.784550137	9.997943753	10.03014208	8.341842774	9.498624471	13.33526796	6.261853408	10.20623307	11.0511448	8.644931782	9.166487233	9.582367363	9.963644481	6.160831893	8.311635015	8.156465073	9.412599292	10.75133516	11.17946384	10.5689767	7.995980202	9.133860775	8.274306555	8.578784264	8.216715899	8.657322109	7.480853908	11.7489582	9.295033169	5.584156428	10.81586772	9.917472631	8.352285966	8.62833767	14.73440307	6.67190085	10.96473118	9.698096491	12.43631645	10.10388299	10.64426535	11.02930933	6.765263663	8.654677417	9.114228447	13.16082267	7.894488089	11.35137239	11.48710574	6.345741458	10.04304807	12.13039974	12.35537483	8.52038928	7.985892695	9.698863155	8.881939145	9.50722116	8.865108236	14.14787399	10.54041121	11.39945972	8.016948724	9.624569294	11.83766734	13.17393494	9.706598023	7.961057864	7.662738533	8.458363452	10.66812817	8.004509778	13.83021117	10.37272259	13.90674652	0	0	0	0	0	0	0	0	0	0	0	0	0	0	0	1	0	0	0	0	0	0	0	0	0	0	0	0	0	0	0	0	0	0	0	0	0	0	0	0	0	0	0.02	no
PF3D7_0707800.mrna1_1	6.463712764	9.165994866	9.195865077	13.89726421	6.680720795	7.526609629	4.510184977	12.65147749	14.11136639	11.25356488	6.868463774	6.123456057	7.814850725	8.308701032	7.633277726	6.880124573	6.15793067	13.72047641	12.49892041	8.262165808	11.8380872	11.11354085	7.713705237	7.287658472	12.60571891	9.987072969	10.16780566	7.946597382	11.4512075	6.95152155	14.43350876	9.579255231	13.3434229	12.20686242	8.27657639	4.715752913	12.74885088	14.51385367	12.81756479	13.40490588	12.76995282	8.050045853	7.922842194	7.94299757	7.024144778	6.506211147	13.61137019	9.546578834	8.917299939	11.77307676	12.8432199	9.69993111	6.991122169	12.90526591	11.01073379	9.449800832	9.777355962	11.4308707	9.174327082	5.980132996	9.986971822	6.995744855	8.0009267	9.395170638	10.14380928	8.190322333	8.855975054	6.879889275	7.301557142	11.74167592	10.81564557	9.384592316	5.209094156	10.35964114	7.605584138	9.329356816	10.39600208	9.996078568	13.13651213	9.335951338	7.606720825	8.202579948	12.29652611	12.14293473	15.19120049	0	0	0	0	0	0	0	0	0	0	0	0	0	0	0	0	0	0	0	0	0	0	0	0	0	0	0	0	0	0	0	0	0	0	0	0	0	0	0	0	0	0	0	no
PF3D7_0707900.mrna1_1	10.2761103	4.176710169	5.335469194	5.942185211	5.654194574	5.200972635	10.93209244	12.26267821	6.37300392	4.942440426	10.04527268	9.608776295	5.604369424	10.69057634	6.430377252	4.245298703	5.039766659	6.839131398	4.469953545	5.748231175	4.901743979	8.955239202	3.995926431	3.700685532	10.75758617	9.18547319	3.322919987	8.783840108	10.2305115	5.764419625	6.878388023	5.071907086	6.791149756	11.02004332	5.922529883	10.34821229	11.57324801	7.524743743	4.87534579	3.77472562	3.722360448	5.126479454	10.67924232	5.452744048	3.439490158	5.53724168	7.461406947	5.159530185	5.256766888	5.352610299	10.0313396	5.331669419	4.818168751	10.25167188	9.585632979	4.523662856	6.317240685	10.85919253	9.657008691	6.523184906	5.243376239	5.944776926	6.044871217	4.01074958	5.672794408	4.317908932	5.405932451	7.655967349	4.907548165	2.936948422	4.592383011	9.898107763	5.297466921	4.801029464	5.607067747	6.919306059	4.157339201	4.087840639	5.395270775	5.493719557	7.817056407	5.229460885	2.98423433	4.777247997	12.80368951	0	0	0	0	0	0	0	0	0	0	0	0	0	0	0	0	0	0	0	0	0	0	0	0	0	0	0	0	0	0	0	0	0	0	0	0	0	0	0	0	0	0	0	no
PF3D7_0708000.mrna1_1	9.458952069	9.588938023	11.58176973	8.828913409	7.420263453	9.590775614	6.218303817	13.02077979	12.77961642	9.077765416	9.832354621	7.702069829	8.899436249	9.270472244	10.25238697	13.03873708	6.471707772	11.67697233	12.8987965	11.20565264	10.53097487	12.7519937	9.318048904	6.366877116	12.59439014	7.740414189	8.989315423	9.945101764	10.22429122	11.8170784	8.81565511	10.95837373	8.513449302	9.879799446	9.550419769	7.883019165	12.87038365	13.05622161	9.399064758	6.977386555	9.614722978	9.584657792	9.719195476	10.32177951	14.55237205	7.119801562	11.81983862	12.29544089	12.33724981	10.60431437	13.37027484	9.830724862	5.959818701	12.77357371	8.170039272	12.38466856	7.079172456	10.73692669	10.81814541	6.418198765	10.56686811	10.76099735	11.1644998	8.625595322	13.73615171	10.10859692	8.628737664	9.108189175	10.3066715	12.49679587	13.37162074	11.08974231	7.087098407	10.81828612	10.36756613	11.96811822	9.38544126	14.01619112	11.05830434	8.415060117	9.124668167	10.94906762	11.73056196	13.29243525	15.18284483	0	0	0	0	0	0	0	0	0	0	0	0	0	0	0	0	0	0	0	0	0	0	0	0	0	0	0	0	0	0	0	0	0	0	0	0	0	0	0	0	0	0	0	no
PF3D7_0708100.mrna1_1	5.395635331	5.443436394	6.798317101	6.206153294	6.248361218	5.960554194	6.239048997	10.24204266	8.754588704	6.983015695	4.874150016	5.21183312	6.410573363	7.1724137	5.381028757	6.253512094	5.011821424	9.974378479	8.082930709	6.495195803	5.352156573	5.7778854	4.621363362	3.827981279	8.639840912	5.748774908	3.409590208	5.907089106	8.270443225	5.905308228	6.474405187	7.086051274	5.892757965	12.43458043	6.001405757	5.813942648	10.67722856	9.307193722	7.245432192	8.534985854	6.278847682	6.771591511	7.442393343	5.648191643	6.536518953	5.625200438	9.565430401	6.956807515	6.663603372	6.169890658	6.657813242	5.513452703	4.645561667	8.841947108	5.440754667	11.05304035	5.744229003	9.015592959	6.856299475	5.366685442	5.787349781	5.792782372	5.385917784	4.257959947	5.865640703	4.632730788	5.498365712	5.911710036	5.144236804	7.369985576	6.360230218	7.480437494	5.29994897	6.61986977	6.249028087	6.519006475	4.04932006	5.306914845	6.981233852	5.137968005	7.009059769	5.176894636	7.751437037	6.437440277	9.819772887	0	0	0	0	1	0	0	1	0	0	0	0	0	0	0	0	0	0	0	0	0	0	0	0	0	0	1	0	0	0	0	0	0	0	0	0	0	0	0	0	0	0	0.07	no
PF3D7_0708200.mrna1_1	6.238740476	7.216442747	6.525859114	13.37893845	6.057400412	8.935133394	6.903837445	5.839582297	5.278629236	6.065652379	5.229386797	5.282853938	5.93589215	10.16772786	6.543160386	7.877689783	8.408925642	6.972460233	8.722965053	8.138017709	6.392168036	13.58893814	6.851810692	5.067006584	13.17819334	9.259560821	3.635440135	7.612852603	6.216561729	6.29981191	12.66027	7.177342853	12.30508771	9.124340555	10.24089358	6.399599075	5.242819162	7.289251003	5.456784019	5.397092528	4.748249306	7.408066901	9.640473465	6.259460702	7.481146614	7.705507447	7.619805105	7.735358529	8.786368437	7.216346405	13.94716884	7.258281933	5.483222196	13.36919897	9.830862713	8.706100971	10.09652829	6.38510376	7.467245302	6.39631105	8.678518727	8.429423699	6.558171115	4.286228507	8.590256695	5.568164796	7.730778046	5.535232231	6.734364882	5.355785971	9.070389428	7.863198769	6.339569809	8.695311141	7.88129369	8.225647589	4.494278911	8.85291423	5.209437258	9.530646581	5.937022937	7.571935969	4.70433912	8.919940216	12.87622021	0	0	0	0	0	0	0	0	0	0	0	0	0	0	0	0	0	0	0	0	0	1	0	0	1	0	0	0	0	0	0	0	0	0	0	0	0	0	0	0	0	0	0.05	no
PF3D7_0708300.mrna1_1	6.549000167	7.359504045	7.007123465	7.752323058	6.250788464	7.191337041	7.179959725	8.69229405	8.63547773	8.899058123	6.169274806	5.511261248	8.974026841	6.204098638	10.50082026	7.276076177	7.74735142	8.659498569	7.603006673	10.3042358	8.400628596	7.946831667	6.880561357	8.636434771	7.954067297	8.18414704	5.654800337	7.561685957	9.257032174	6.489947859	8.279550419	8.190940799	7.484588254	7.022028283	7.522492314	8.001111787	9.138261885	9.708773969	9.053562143	7.790248426	9.167140325	9.288771293	6.906993446	10.38533977	8.953494693	7.69961942	9.587538589	7.79240748	10.32948095	9.391410688	8.894727833	7.423437554	8.578236258	8.315749534	9.301513648	5.952396332	10.10066808	9.783952114	8.924697115	7.161635867	9.983732838	9.636977371	8.384866256	5.734811503	7.627212442	9.329154125	7.755418239	7.38572948	11.251764	10.32553029	9.930918582	9.58811581	8.089525882	10.12519554	9.442375531	9.384433423	5.716123721	6.98776299	9.06498926	9.088121934	8.004128807	9.983369557	9.974384206	8.870250198	11.56187097	0	0	0	0	0	0	0	0	0	0	0	0	0	0	0	0	0	0	0	0	0	0	0	0	0	0	0	0	0	0	0	0	0	0	0	0	0	0	0	0	0	0	0	no
PF3D7_0708400.mrna1_1	7.439816453	5.258362159	9.229136093	7.043976585	5.879741722	7.713615216	5.38455347	5.837535131	8.080475467	7.294702764	6.848522556	12.76836225	6.826902805	6.362644097	7.11553084	11.57189681	5.759625794	9.309956597	8.970567537	7.939520638	6.81616175	9.152170578	6.319654944	4.545200968	6.98292244	5.103048877	8.703538564	6.643308371	8.417666361	5.273488668	11.83205264	9.124888509	12.12020748	8.908533596	7.778318071	8.062063654	6.438573436	10.15381125	9.350819933	12.36917844	8.333091998	12.55522079	8.895183643	7.997044543	11.16409281	10.45304387	11.85827165	7.567993914	9.315380808	11.1470135	10.66632785	11.85891718	7.14063319	7.408606932	10.14227538	10.4582379	8.740723846	11.32311453	7.533057801	6.07120333	11.3512489	7.01212663	7.854316596	6.564217431	8.081371919	5.189900992	6.923026345	6.588417277	10.11262829	7.139475896	5.770435311	8.508491761	8.101135808	11.8389155	7.651397717	9.697326458	8.384543228	8.776078923	12.58567399	7.238622779	9.952490298	6.591750347	6.236248879	7.460457443	11.88221466	0	0	0	1	0	0	0	0	0	0	1	0	1	0	0	0	0	0	0	0	0	0	0	0	0	0	0	0	0	0	0	0	0	0	0	0	1	0	0	0	0	0	0.1	no
PF3D7_0708500.mrna1_1	11.42284104	13.67811009	9.914686425	12.06302248	10.00632948	8.430686797	8.397963628	8.4113018	8.808956044	9.401698176	11.45782094	5.34485355	5.868923947	11.25251132	6.70797556	11.20657846	5.342850063	6.99624291	7.386029342	6.530670878	9.87583444	10.43092164	7.466910362	7.575330041	7.777155614	9.328352457	5.258362652	5.208589107	7.610222418	6.604392267	11.835862	10.09281327	11.61590336	12.25588896	9.405354859	8.186477518	8.400334723	9.38263709	8.99012446	6.149923477	7.805687709	5.364999202	11.22032727	7.404628246	11.24482292	6.055083126	7.654714401	6.661889505	7.496974234	10.09613871	10.89816765	7.931925939	7.122433841	7.684583889	10.06401086	12.2948713	7.020540236	8.040668059	6.458824975	4.704686898	6.045921287	7.686041944	13.27473389	4.971663989	5.207766817	9.968064311	6.274966895	5.422892445	5.433570236	9.251599733	7.63282199	6.683121203	4.545246803	6.096225947	8.367729257	13.91490832	5.763105488	3.867069258	5.814655222	6.493073208	5.743100899	6.018827894	9.451934131	7.18821517	14.15592359	0	0	0	0	0	0	0	0	0	0	0	0	0	0	0	0	0	0	0	0	0	0	0	0	0	0	0	0	0	0	0	0	0	0	0	0	0	0	0	0	0	0	0	no
PF3D7_0708600.mrna1_1	7.883193125	8.700717133	7.924693758	11.73078004	8.705183095	13.79124837	8.113950482	6.340740281	6.277612871	8.34354107	8.130467601	11.06337486	7.736875423	6.383358695	7.91336816	9.006634643	11.78700059	9.338402129	9.917342241	7.876516947	8.054685709	9.143510768	12.78869183	10.03091538	8.828326926	6.488322191	8.092545742	8.507318948	8.459308656	5.564073256	12.47720931	9.519223434	11.019959	11.72456501	13.82993873	8.013350592	6.403608584	7.887037791	8.607219333	9.700127563	11.05032483	8.114679353	6.956289027	7.799281622	8.934634441	11.69404006	9.694131496	7.921662448	8.64482968	8.5199114	9.657586418	13.10980291	9.836018786	9.049140639	7.050610527	7.698149009	7.373822187	8.932510053	8.863504883	8.997631135	9.177319866	8.318497619	8.100662339	8.50191678	6.186857067	7.683345562	11.31348962	9.78814734	7.20994068	7.227760326	7.861645261	9.058749412	8.285818321	9.373561216	8.366846735	9.063341148	8.684958962	5.394719913	8.818070833	8.821008593	10.13365599	7.431539391	8.239884892	8.135196237	12.9888052	0	0	0	0	0	1	0	0	0	0	0	0	0	0	0	0	0	0	0	0	0	0	1	0	0	0	0	0	0	0	0	0	0	0	0	0	0	0	0	0	0	0	0.05	no
PF3D7_0708700.mrna1_1	7.732752581	6.537947981	7.781744149	8.237895112	7.483920224	8.71332737	6.806041643	7.742809825	8.400402413	7.476385596	7.133878278	7.381121142	7.290704169	7.515910094	10.22440808	7.893422468	8.150159369	8.209262649	8.821126123	8.789721105	7.01029161	7.894245369	11.4394154	6.049663087	7.411675727	6.753989205	7.596623875	7.678447009	8.276833493	7.671226829	8.441307157	8.413165441	7.858913866	9.501494734	8.495497532	6.819765797	7.248182312	8.558710043	7.400022196	5.954953012	10.07111628	8.216256313	8.530063876	10.48643005	8.201337299	8.806238647	9.283755535	7.821450506	8.566097616	8.281719425	8.901392881	11.62366334	6.668585448	7.513604886	7.30752313	11.81245179	7.342052267	8.99916843	8.245627273	6.015125823	13.2145558	8.972132637	7.314855636	7.654576197	7.841654957	6.63625104	10.40511887	7.730524657	6.884887523	7.854765969	7.644417187	8.528078124	6.04802066	13.46829586	8.785241617	8.896975517	7.694697197	7.346145748	7.234406357	8.246400236	8.600248919	8.597354563	7.757704676	7.431012197	11.3289894	0	0	0	0	0	0	0	0	0	0	0	0	0	0	0	0	0	0	0	0	0	0	1	0	0	0	1	0	0	0	0	1	0	0	0	0	0	0	0	0	0	0	0.07	no
PF3D7_0708800.mrna1_1	6.911427401	7.010896994	11.16302672	13.09774203	6.901706622	4.796614336	5.126536208	7.315033229	6.015388722	5.93897484	7.550628599	5.299916417	8.8797341	5.18019481	6.14842616	10.29672756	5.387140853	9.875580186	7.655598098	7.181859543	5.014889154	6.771335502	8.10964255	4.826056367	5.752860314	5.842291833	3.89007934	8.526365314	5.258352611	5.491163677	13.21782231	10.5443498	12.16234864	6.274272845	5.658017562	5.640635015	7.303232109	7.135523122	5.764710475	4.001662666	6.361227236	8.846122038	5.845790706	5.936970649	10.11590007	5.600500729	8.674076289	7.057837387	6.647664608	6.209792379	7.802343532	8.959951428	5.01851609	5.875353711	5.789362953	4.895233611	6.01303221	6.106301445	8.506919119	5.113453523	7.451754122	8.982226121	6.31890471	3.928718479	6.854591202	4.3285828	7.603567581	6.27678598	5.635199965	6.703777583	5.745210434	8.54457643	5.341998669	8.634234473	9.428394625	6.783809292	3.679803188	6.695363344	6.484652854	7.953143893	6.679097206	5.409845407	6.86210469	6.137348732	11.65875549	0	1	0	1	0	0	0	0	0	0	0	0	0	0	0	0	0	0	0	0	0	0	0	0	0	0	0	0	0	0	0	0	0	0	0	0	0	0	0	0	0	0	0.05	no
PF3D7_0708900.mrna1_1	11.93091182	8.151880593	11.65008731	11.5454818	6.462372203	8.059192423	7.313436199	8.442779409	7.821831857	8.695250058	11.72940609	7.959484412	10.96953035	11.45222933	9.240594264	10.74524563	8.382625002	9.777019622	12.02592699	8.79035939	9.430877524	12.65676375	8.000312598	5.658544355	9.346094108	9.17426755	7.617211369	8.109756787	10.26096384	8.394277328	11.24934649	11.79290714	9.542103089	9.006810868	7.903294381	7.748812145	8.487268764	8.717235833	8.804320396	5.760891461	11.00652223	11.20236822	11.50298546	8.52376886	10.25850086	8.548332068	10.01288207	9.017498801	8.630002532	9.855699334	12.81252867	8.315545469	6.199529295	9.285036742	9.831638932	9.286754848	7.283780546	9.967732362	8.875119106	8.639506567	10.80684366	11.32905553	13.04695631	8.090285246	6.920213523	8.317326612	8.265840626	13.32718182	9.289215737	6.955981903	10.51508736	9.15915619	7.630022493	10.97575952	10.99505807	12.26696791	8.153673563	6.545032	9.063323942	9.440476946	13.89891994	8.57320626	6.557387452	9.005220476	14.13738664	0	0	0	0	0	0	0	0	0	0	0	0	0	0	0	0	0	0	0	0	0	0	0	0	0	0	0	0	0	0	0	0	0	0	0	0	0	0	0	0	0	0	0	no
PF3D7_0709000.mrna1_1	11.20202068	8.037824562	7.316066476	7.296310527	7.006669607	7.643391864	7.296456105	6.489484118	6.585311498	7.121939459	11.72907661	7.63745231	10.98722409	7.862036835	6.422555355	8.487260268	7.691306267	8.124110034	9.038654367	8.166462544	10.21435234	11.63847608	6.050152952	7.288521489	7.336756003	8.501347014	6.209018618	9.931405508	10.11568852	8.737527083	7.120114186	7.337717788	7.760913801	9.953431282	7.697318864	7.266800099	6.568580037	8.194874779	7.128484453	6.877450399	10.57711983	11.4193581	7.957699169	6.865020273	8.605254589	8.13831471	8.776552091	7.651812826	8.704559766	10.30843923	11.94316289	7.052914767	7.256815204	7.482909143	9.34684764	7.983238922	9.106100669	10.34205387	10.44995934	6.272678284	9.081386698	8.338218739	13.17636005	6.287212009	6.413281951	7.352054179	6.489342269	7.668357608	8.085059164	9.489507597	7.272539803	10.58777244	6.692309085	9.444118177	8.801342808	13.79038058	6.777112446	5.227998632	8.86121865	7.901718975	8.119281284	7.921615544	9.9083455	7.293807122	12.60127031	0	0	0	0	0	0	0	0	0	0	0	0	0	0	0	0	0	0	0	0	0	0	0	0	0	0	0	0	0	0	0	0	0	1	0	0	0	0	0	0	0	0	0.02	no
PF3D7_0709100.mrna1_1	9.290979226	13.02731801	11.64527791	14.19192153	9.913027754	9.436258867	9.346636166	11.31172725	11.8964605	10.43789206	9.797023543	6.365931231	9.301821599	11.89564335	10.08118083	9.930379657	8.325392589	11.58116389	12.35991217	11.34146574	12.62349229	12.42072567	7.521280639	7.952748504	11.76537091	10.48400271	11.94580226	10.53982339	8.711531727	11.88014702	13.84076795	11.10885096	13.71313829	9.672041385	9.045197197	9.463782766	11.89682752	12.58404396	10.65160905	8.870643148	9.751842361	10.15553133	12.00329164	10.73613096	9.751174848	8.4159912	11.79153032	11.76057773	11.81109599	12.34758429	12.63373769	7.715273362	7.522687914	12.01767528	10.81720332	11.68869152	12.36015428	9.28938932	10.52663794	7.123351814	13.04898032	10.57690054	11.81464673	11.63067315	12.28548259	7.521084723	9.885713165	8.11487024	8.648753787	11.17928296	11.65929613	10.58183384	6.736736846	13.17842899	10.48379293	12.76713664	11.74640105	12.42755859	14.01145793	11.04628362	8.573090123	12.14668995	11.33154195	11.3929923	14.98981998	0	0	0	0	0	0	0	0	0	0	0	0	0	0	0	0	0	0	0	0	0	0	0	0	0	0	0	0	0	0	0	0	0	0	0	0	0	0	0	0	0	0	0	no
PF3D7_0709200.mrna1_1	5.926456119	7.843067361	11.06769562	12.58563596	5.385802612	5.33907542	5.634806693	8.686603337	6.004641308	6.394126496	7.562428872	6.553720356	11.70291657	5.475402345	6.58834477	10.74945745	7.321172348	11.55408805	9.198618134	8.55173131	6.345956117	7.578409793	7.08564951	4.394237267	6.842937912	8.31386832	4.564083447	6.725273298	6.303948162	5.146761052	12.40821623	10.13372365	11.7103434	7.946745206	6.051901479	5.843648929	8.964358826	7.36279777	6.913127014	4.927219524	6.859586771	11.69420016	5.603913882	6.600535434	10.4326141	7.876507845	11.48050294	8.296290002	8.472148619	6.569971502	8.166104803	6.978212584	5.554616026	6.78071448	8.976183229	5.120214252	6.809396092	6.800310723	7.088666399	5.181525432	8.163005854	9.577990989	6.97545044	4.763511512	9.547563563	4.546186996	6.798672143	9.982105222	5.081892921	9.730911201	5.514759016	7.318917687	5.217452347	8.51151931	10.32829298	7.916977065	4.704135526	9.422459742	7.394199197	5.072386773	10.81235852	4.23202317	9.094193711	6.769434517	12.76574755	0	0	0	0	0	0	0	0	0	0	0	0	0	0	0	0	0	0	0	0	0	0	0	0	0	0	0	0	0	0	0	0	0	0	0	0	0	0	0	0	0	0	0	no
PF3D7_0709300.mrna1_1	5.534124595	5.805185487	6.179477617	5.088960397	5.133058313	6.844323768	5.295309338	5.268652228	7.612973636	10.21887105	4.635256748	4.448521579	12.31677647	4.800919237	9.684671293	5.509730577	5.095630461	14.16410029	7.481865122	5.57087193	6.513878	4.854437817	9.038301167	5.023118013	5.666455337	5.070223836	5.181633385	9.293607328	5.272500602	5.831473172	4.71397776	6.941151573	4.980894747	5.05212564	6.78366985	5.667795975	5.242212178	7.926446842	9.813139785	4.643174975	5.291580393	11.75227935	5.898609638	10.6154714	5.649221363	5.660346664	13.95739431	6.29525501	5.442238378	6.244387649	5.261672337	9.377058024	5.147907145	5.068226666	4.494674803	12.18228214	5.892227283	5.913455522	9.477358375	6.632629945	6.350261465	14.14789793	12.97068942	5.810536592	5.194580271	4.136230122	7.80663369	5.734478462	6.596251605	4.544644946	5.278748978	9.688894128	5.611412445	5.963269414	14.68638716	13.68397403	5.206956797	3.099891539	5.590232833	5.432303464	5.890789945	4.228246877	4.252188587	5.223645207	13.44886244	0	0	0	0	0	0	0	0	0	0	0	0	0	0	0	0	0	1	0	0	0	0	0	0	0	0	0	0	0	0	0	0	1	1	0	0	0	0	0	0	0	0	0.07	no
PF3D7_0709400.mrna1_1	6.530379562	5.889488878	8.603563148	11.4685123	6.301297581	6.533230122	5.341814124	7.185499934	6.165949305	9.403351422	5.630993165	7.009765357	7.844988927	7.85885716	11.8033306	6.281471907	10.0330572	8.472963026	7.108749384	10.08560596	6.328529331	6.024732075	6.66458726	5.742133191	5.606566246	9.086205838	8.085515793	6.18977669	10.5309848	8.036210553	11.17615154	7.559876453	10.85867817	6.429324926	6.090363112	6.034406666	7.504591288	6.554407549	9.403187514	14.78268036	8.48873579	7.78669256	7.737720405	11.75756812	6.929837288	10.09454	8.402893462	6.669186891	14.60509656	6.80962834	6.486925555	7.120401006	6.073045919	5.463929164	9.46965188	14.53300444	6.469506657	10.633669	7.019722385	6.214826433	7.647145493	6.788620445	6.783386163	7.93377449	5.389699747	11.91902675	6.626080715	7.969637991	6.50400724	6.539935871	6.912728562	7.104041908	6.415233729	7.972007806	6.605851404	7.790880748	8.257998455	5.403349706	7.518272771	6.334927441	8.432477661	9.355775361	5.788777427	7.142752559	11.86401561	0	0	0	0	0	0	0	0	0	0	1	0	0	0	0	0	0	0	0	1	0	0	0	0	0	0	1	0	0	0	0	0	0	0	0	0	0	0	0	0	0	0	0.07	no
PF3D7_0709500.mrna1_1	7.54918192	11.97247168	10.6321292	6.132468973	8.414271133	10.8622261	6.370377036	7.803724543	5.707672169	9.502721505	7.327493654	9.607622117	5.636161484	6.261394092	6.093375974	8.410221107	12.8115752	8.667567534	11.30468506	6.406132982	8.674982528	7.404116039	9.904090156	6.720480546	11.95531765	5.437752756	4.673951484	6.706968229	6.337608522	5.582324724	6.794468325	10.41168706	6.381095714	6.091261898	11.14508009	6.770730978	7.274936571	7.447719122	9.395344741	6.32832406	8.351868173	6.04608706	7.131782627	5.975803127	8.299323641	12.68319199	9.099820546	10.75578729	7.107154042	8.637537744	7.864352793	10.16094271	7.114227943	11.92350633	6.502136249	4.354542895	7.158444263	7.099225933	7.537093086	7.413111374	9.345247505	9.38684425	12.79526333	4.856502629	9.700465044	7.904571921	8.67932495	6.078299277	6.652733287	6.451669709	10.48542121	7.79754513	7.133544888	9.511352887	11.56072276	13.34869582	4.934425258	9.581008049	6.019661571	7.262235684	6.629040931	7.209511368	6.74446925	9.726397462	13.6064941	0	0	0	0	0	0	0	0	0	0	0	0	0	0	0	0	0	0	0	0	0	0	0	0	0	0	0	0	0	0	0	0	0	0	0	0	0	0	0	0	0	0	0	no
PF3D7_0709600.mrna1_1	8.972933407	5.569989634	7.455422033	7.069668914	8.30775281	10.41384906	9.662816806	9.707377058	7.375391702	6.743455374	8.244723	5.971878228	13.39256675	9.51957508	6.896567153	6.904341327	12.11345864	8.080594807	8.040453302	7.525241261	6.793504588	6.870696248	12.23860644	5.955137335	5.993511979	8.627477772	4.810646996	8.004194455	5.729246291	7.077304885	7.201614384	7.285042872	6.834354176	14.25265876	10.05374155	8.902587669	9.730326239	7.96273698	6.48237314	7.493598547	8.566868689	13.64011184	9.577157826	7.260346976	7.097569835	12.46200525	8.394073077	7.125612666	7.286408098	7.282096172	7.804306189	12.60006739	6.50093819	6.55981639	9.038544982	5.573013198	8.821064626	6.210924238	8.666809442	7.143808272	8.700977608	9.261894147	8.665296446	5.360394919	5.433100289	5.579620128	11.48207129	6.753101296	8.017503042	6.479579768	10.18285007	8.616627816	7.113095187	8.828555222	8.957408349	9.24197936	5.019436066	4.280312469	8.806145679	12.6265937	7.068114312	8.580278185	6.509605661	10.118457	12.98744294	0	0	0	0	1	0	0	0	0	0	0	0	1	0	0	0	0	0	0	0	0	0	0	0	0	0	0	0	0	0	0	0	0	0	0	0	0	0	0	0	0	0	0.05	no
PF3D7_0709700.mrna1_1	7.955913786	6.276454873	7.649448991	9.587929712	7.290635916	6.947692311	5.623686682	6.44823043	8.339743859	6.721103475	6.9834199	5.721467269	7.069907803	6.411558566	8.049395178	6.830807382	6.409249361	6.822154146	7.400019208	9.742774369	6.290159902	6.967061436	6.581092401	6.664611016	6.650896291	6.385259577	6.6257843	8.515996289	6.804381063	6.810593449	10.98325113	8.341492214	9.934882112	8.349219262	7.471381279	7.346421063	6.02236139	10.03080677	7.506504907	6.249578572	8.620618264	9.413008531	7.422352984	8.199653494	7.073728212	8.085834579	9.391827531	8.539296544	10.77998094	7.233783087	8.912803229	7.462672972	6.774878372	7.879849625	7.741630673	5.330895909	7.44456273	8.408402212	8.447403766	6.658635851	6.971339504	7.661816797	6.78977323	5.748409718	6.580984613	4.817321426	6.728399279	9.290628096	6.299652014	6.160825794	6.411194662	8.74995031	6.927986177	8.100889302	7.559626924	8.975368113	6.449862998	5.967057282	6.655755344	6.659599597	9.371141422	6.82894196	5.818307924	7.221124134	9.589641988	0	1	0	1	0	0	0	0	1	0	0	0	0	0	0	0	0	0	0	1	0	0	0	0	0	0	0	0	0	0	0	0	0	0	0	0	0	0	0	0	0	0	0.1	no
PF3D7_0709800.mrna1_1	6.167277512	5.925742735	8.006902516	6.284251472	6.15020892	5.395976135	5.431138948	6.441699351	5.973486202	7.392806576	5.27278881	4.670124418	6.554882599	6.416968371	8.734639444	6.94238596	5.706792774	7.285687741	5.884867349	6.214912411	6.052214204	10.81178796	5.673031985	6.196640994	5.509177394	5.13771776	5.026243448	6.698536754	5.472316313	11.24409325	5.961681457	7.822521128	6.549323034	6.666232196	6.49072512	5.374714301	6.787043625	6.67328565	7.734708286	5.356689323	7.05117295	6.459752358	7.000525146	8.915042863	7.115047648	6.45125228	7.587728846	6.294737314	5.873181354	6.985491982	10.69453696	6.241750652	6.455609154	5.182530167	5.311137827	5.80100324	6.127840662	6.103322756	7.288091584	6.179505307	6.134332821	6.302354328	6.612479441	4.928507774	8.451898053	4.252593496	5.818315275	5.784345846	6.079904504	5.927761756	6.236012383	7.461354732	6.445656888	6.4037322	6.149343154	7.180979155	5.358178358	8.387941481	5.749334383	5.978127892	5.902157989	5.425768058	5.95237712	6.265552283	9.177085356	1	0	0	0	0	0	0	0	0	0	0	0	0	0	0	0	0	0	0	0	0	1	0	0	0	0	0	0	0	0	0	0	0	0	0	0	0	0	0	0	0	0	0.05	no
PF3D7_0709900.mrna1_1	10.25851549	9.511901507	8.237145002	5.939815367	7.762523976	8.60497652	7.741946347	6.810376339	7.894509952	8.107579114	9.916446613	12.95773011	6.612477613	9.493219221	10.76567211	6.816409268	6.517484742	10.24340705	14.57026378	7.488564642	13.21540674	8.483812745	7.868639765	6.176553841	8.823007739	8.179241531	6.062117144	8.997857153	8.4119711	9.891637323	6.767036489	8.465671756	6.561144762	8.451185874	9.022145618	8.030741306	6.269360062	8.940614595	7.826793578	6.163174492	10.137712	7.133643234	10.08636969	9.58034738	7.773704106	6.143500269	10.4365105	11.41437168	7.844314732	13.51773868	8.69901418	8.00830859	6.047224458	8.964631525	8.766729997	6.522644372	13.67720107	8.949464068	9.703000596	11.64695434	11.50115167	10.56239821	7.910457435	6.247436165	6.269555142	8.809102469	8.40680127	8.178781882	7.386371676	12.23245851	9.742058631	9.826835407	11.44320034	11.71003924	10.22899081	9.090700524	6.440637465	5.542487904	13.07047946	9.300363775	7.935694002	9.300899786	12.45743175	9.413384605	14.01662171	0	0	0	0	0	0	0	0	0	0	0	0	0	0	0	0	0	0	0	0	0	0	0	0	0	0	0	0	0	0	0	0	0	0	0	0	0	0	0	0	0	0	0	no
PF3D7_0710000.mrna1_1	11.94544115	12.01200227	12.46225139	8.339522503	10.30357561	7.148068191	5.818562249	12.80478172	12.49770922	12.06632779	11.72055632	8.126501365	13.80595187	13.19697589	10.08434559	14.11958977	6.757964929	10.40593754	10.29080608	14.86706549	6.62878746	9.041466696	8.503580369	13.77164073	9.337471557	6.051567436	8.80747134	10.37621909	8.096824526	11.76267897	8.07812592	12.15861229	8.746660685	12.1653925	7.514144429	5.770823087	12.35627557	12.48092246	11.94799708	4.852765907	11.76323291	14.02783661	13.25557351	10.05703016	14.14118755	6.865293234	10.40939361	9.446688384	15.18078403	6.990409103	9.171828154	8.580918731	13.26187575	8.880829316	6.653794916	13.56666516	6.48897319	8.519363587	10.84433812	11.14903963	10.18523128	10.03873123	9.568065677	8.251439405	13.62783925	12.86782324	11.18535214	12.02419635	8.21024765	11.78293597	13.64164966	10.88491741	10.96814723	10.42365341	10.36407815	10.55727933	8.499941613	13.73284637	9.767507228	12.49882225	12.56635568	10.60499073	11.85602149	13.65279179	16.49931912	0	0	0	0	0	0	0	0	0	0	0	0	0	0	0	0	0	0	0	0	0	0	0	0	0	0	0	0	0	0	0	0	0	0	0	0	0	0	0	0	0	0	0	no
PF3D7_0710100.mrna1_1	8.761421175	9.151460686	7.110832532	6.017404772	6.418736815	8.644377822	5.198437566	6.773947815	6.411503327	6.767989891	7.370946846	5.951465574	7.31865648	12.47171088	6.261401676	6.444669271	7.019616238	10.86654529	6.70938391	8.90841568	6.653481507	6.635300602	6.652581462	7.567603519	8.413987096	5.964421757	7.0158174	9.077119557	5.706544045	11.51636368	6.026859249	6.88032229	5.377266826	5.582972411	8.240911216	5.732965131	7.093183068	7.135535035	7.146197628	5.532717598	9.204478088	6.965510005	12.62258292	6.808166472	6.317573203	6.437477721	10.31177992	6.675209811	8.55226441	6.92142483	6.89787307	7.195987834	7.613207441	8.662714914	6.307915781	11.48892524	10.31524815	6.596196669	8.920571034	6.11929567	7.098200842	8.29446633	10.43021615	6.672796496	6.750715617	7.350527845	6.93637429	7.376765581	10.55239083	7.433820191	6.374614739	9.16873881	6.326430458	7.930257352	8.229436542	10.99345857	6.773938478	6.30072445	7.243466094	5.803941795	7.858621551	6.862263754	7.02417568	6.582398376	11.34484125	1	0	0	0	0	0	0	0	0	0	0	0	0	1	0	0	0	0	0	0	0	0	0	0	0	0	1	0	0	0	0	0	0	0	0	0	0	0	0	0	0	0	0.07	no
PF3D7_0710200.mrna1_1	9.532600857	12.17004382	9.875093939	14.29001789	6.617580375	6.909362719	5.944343958	7.14032799	7.942082815	9.881901394	9.114051275	7.940564034	7.361775317	7.95847562	8.056262739	10.0242274	6.326139604	12.15024245	10.04626366	8.425196497	9.397886303	7.733322305	8.333334469	7.578079902	10.3990574	9.386948161	9.986719927	9.086818666	8.022174277	7.329701018	13.16495841	9.966176222	13.27810752	8.651569485	7.158783067	7.497231897	6.870028538	9.22942633	9.750323873	6.247685441	10.53252118	7.415246489	7.920751117	8.132797463	10.26100941	6.986461342	12.23118466	7.73187284	8.719999178	9.700280449	8.562705992	8.605160937	7.467153985	10.39081064	9.795251921	9.964076071	7.634209816	8.773654833	9.428184349	7.062919426	8.272453554	8.830417127	8.160799912	10.08602024	7.305259287	7.748960054	7.325631444	5.923935068	8.877677075	11.39080436	7.172954736	9.409950736	6.572185681	8.490164319	9.136498352	9.210840806	10.03231907	7.302107343	8.78770034	7.393327092	6.573970389	7.658987516	11.60567473	7.389428077	13.07297274	0	1	0	1	0	0	0	0	0	0	0	0	0	0	0	0	0	0	0	0	0	0	0	0	0	0	0	0	0	0	0	0	0	0	0	0	0	0	0	0	0	0	0.05	no
PF3D7_0710300.mrna1_1	5.743657004	4.01730328	5.075838203	4.510540233	5.29979999	6.621238022	5.55635592	5.562025191	4.451482329	6.218805562	4.706910742	4.707619292	5.658995881	4.733263665	5.918277848	5.243943886	5.499847587	7.6928014	6.172398439	5.354720497	5.258227415	5.868781631	7.902638276	5.56734914	5.457057604	5.053068461	4.881901795	5.83293807	6.374990874	7.136271681	4.778984677	5.810484586	4.956652254	7.470510324	7.699266752	7.027558726	5.675999771	6.138562739	6.034850698	4.982565091	5.184001049	6.92658484	5.577090674	5.509525789	5.398276536	5.48781044	8.547951404	7.138305133	5.64028884	5.663960054	6.255523846	7.65800545	5.110674903	6.227907995	5.467568853	4.343868715	5.90649389	6.670479865	6.488325339	5.653023512	6.940217756	6.449100743	6.452468638	4.789044723	5.406349432	5.845696131	5.56280955	5.397158175	4.517578498	5.15248403	5.320802156	6.779750459	5.315722598	7.144943913	6.406172717	8.140154064	4.608716162	4.815065056	5.296552953	5.528830327	6.032481239	4.341084286	5.645658712	6.292320863	7.638658632	0	0	0	0	0	1	0	0	0	0	0	0	0	0	0	0	0	1	0	0	0	0	1	0	0	0	0	0	0	0	0	0	0	1	0	0	0	0	0	0	0	0	0.1	no
PF3D7_0710400.mrna1_1	10.05785938	6.889246633	9.489751678	9.181846958	7.42027076	8.746035819	9.845281568	8.217658596	12.21448545	11.74443105	9.835587004	8.526239602	10.96770426	13.45845015	7.761976172	12.92361987	7.612011744	11.03352242	11.06123118	12.62375742	9.814456263	10.23664255	11.17852415	9.169868299	9.795839442	8.42432774	10.46692863	11.16903312	11.89300992	9.142919274	8.926435648	10.5508238	8.013210379	9.032512812	7.878827341	10.79774325	8.957920887	13.47665404	12.09928016	7.23698679	11.42128105	11.01027427	13.15033896	7.86085405	14.21458532	8.345522724	11.51359246	10.11639831	13.81639882	9.727435261	10.72577195	11.91311696	8.515950106	10.31105672	8.386553249	13.90461063	7.52606795	12.65308461	11.60704912	7.664170273	11.55798198	11.98080545	13.52846278	10.13263054	9.966270885	9.250464816	10.59046152	7.704288299	10.3827865	11.36896567	11.56780811	11.87935026	9.061050923	11.69826631	11.83570702	14.18422675	10.49789307	9.495153785	7.930295601	10.79589662	8.752464681	8.887613454	11.49705532	11.80252058	14.47206767	0	0	0	0	0	0	0	0	0	0	0	0	0	0	0	0	0	0	0	0	0	0	0	0	0	0	0	0	0	0	0	0	0	0	0	0	0	0	0	0	0	0	0	no
PF3D7_0710500.mrna1_1	5.738582256	5.379193075	8.22151515	7.527950277	10.41318134	5.700108092	6.739176483	5.490719851	5.910352854	5.586150406	4.148763335	4.445929018	7.608824933	5.573567657	6.392611616	6.554048212	6.4383721	7.055451364	8.775242856	7.128557746	10.39861277	4.726607766	6.436702432	7.619173849	6.804141386	5.83851893	7.383220359	6.763839769	7.06741159	5.263721431	6.829105842	8.228750066	6.830819762	10.02345971	5.649167552	6.696216397	5.46516077	10.00657302	5.560502723	4.439798307	6.673594701	7.408194975	5.952499974	6.992859094	6.744466552	6.00818525	7.595913356	7.860647927	6.807510079	9.989566167	5.718945131	7.045904989	7.481736132	7.178502068	6.202346758	5.554720519	7.469913758	7.639570193	7.007533579	5.656371287	7.541571779	6.849797136	5.926216309	6.009440659	7.823146158	6.989958103	6.456750609	9.881588182	5.211015516	7.116397469	5.64355593	6.901656433	5.468866726	7.774147436	7.854658862	5.323263841	6.48736673	7.928503597	5.122372358	5.419986349	11.28205423	4.670822757	6.900276825	5.846660058	10.20886258	0	0	0	0	0	0	0	0	0	0	0	0	0	0	0	0	0	0	0	0	0	0	0	0	0	0	0	0	0	0	0	0	0	0	0	0	0	0	1	0	0	0	0.02	no
PF3D7_0710600.mrna1_1	5.866452283	4.655042435	8.281662165	9.211223869	10.3571774	6.053679475	6.30640238	6.535795993	5.81486962	10.75600432	7.653403051	5.235576685	5.676684498	8.851638526	5.687470781	5.368112743	5.741896505	14.18153821	6.782435605	5.950038854	5.871604939	6.147824267	5.463266751	5.33535809	8.745150852	6.054947389	4.810797849	6.799817656	5.603301616	5.427207035	8.669013978	7.979348323	8.794129434	9.293842463	5.694844849	6.112627784	6.630610544	6.448238807	10.55305573	4.472215518	7.192094493	5.762179214	9.242062724	5.372205957	5.531299886	5.326097943	13.62925067	6.244060358	5.790470015	6.221471403	7.160276728	6.106364552	5.188546505	8.280417548	6.199976265	5.936194764	7.425716084	6.028690309	6.837458484	5.406260741	6.909006106	6.462975432	6.371075547	5.117844099	6.023383083	8.508703628	6.485645406	7.682746492	5.336506306	5.561519571	6.291586749	7.545216025	5.218249227	6.916730971	6.80571337	6.27418005	4.372047963	6.01165616	6.089753209	7.076072756	7.715757854	5.574151102	5.680564588	7.173669923	11.35398898	0	0	0	0	0	0	0	0	0	0	0	0	0	0	0	0	0	1	0	0	0	0	0	0	0	0	0	0	0	0	0	0	0	0	0	0	0	0	0	0	0	0	0.02	no
PF3D7_0710700.mrna1_1	6.319401632	14.36357103	7.804121138	11.48317792	6.563517927	6.338176214	9.977297374	7.302684807	8.637354245	7.978905048	6.111999015	9.04063774	5.988456563	7.974153535	8.621931381	11.27006369	6.268013664	10.06641818	11.24554193	7.033582506	5.816732837	6.424237647	4.267013759	9.278148152	8.92584201	9.768692141	3.973753643	5.674642082	6.674659126	8.415756224	11.26267888	9.033566389	10.11290966	5.312884852	7.551514896	9.811109168	7.171646297	9.143027698	7.764596657	6.467524255	7.594571339	5.708766696	8.357870366	8.89631301	10.83342557	6.057753805	10.29465235	11.08060541	8.188648036	6.700455506	7.142652607	5.353536232	8.585261044	8.955592548	10.55683865	11.37112385	8.270641913	7.306889674	7.034375914	5.068077879	5.808528483	7.135471485	9.712483051	4.803249868	5.0572857	7.179597739	7.023602754	5.452375739	4.720365526	5.819755	9.789545624	7.692301917	4.79583265	6.208817691	6.935445885	10.79997335	3.49266021	2.707049671	8.191335853	8.909008598	5.931350295	6.981106915	6.062562948	9.013291276	13.14733225	0	0	0	0	0	0	0	0	0	0	0	0	0	0	0	0	0	0	0	0	0	0	0	0	0	0	0	0	0	0	0	0	0	0	0	0	0	0	0	0	0	0	0	no
PF3D7_0710800.mrna1_1	11.37279537	11.61614374	10.98516646	8.49437657	7.896692153	8.422603088	9.100946231	8.862210366	10.55046417	9.043354465	10.95067926	12.12293938	10.30147159	7.531840297	9.188596416	13.23204164	6.691288274	11.90417661	11.52392182	9.650220922	10.37222455	11.76487373	9.781361981	8.253793077	8.629139128	7.694589523	10.63864318	11.68295412	11.16234424	11.21550919	8.345369097	11.13338396	8.554700573	9.711329143	8.670186999	9.778385168	8.757800485	12.04575593	9.158500969	8.607183936	11.91069453	10.60153316	8.123215975	8.935816477	14.40013381	8.645353023	12.27475014	10.16976264	11.39171671	10.87636414	12.05888343	11.13928846	7.626689723	9.288595586	8.392517703	13.14688068	8.070211616	11.40441618	12.35654979	6.835795982	10.79928841	11.85734818	13.56041122	10.69553883	8.872836203	10.46298449	9.117432427	10.08348923	10.9080914	12.98287675	10.7416824	12.33815259	7.989012359	10.84129055	11.36453095	14.03096351	11.78075444	8.583386754	10.04014488	8.560314417	11.10689528	8.487696839	12.90128458	9.782607014	14.47290686	0	0	0	0	0	0	0	0	0	0	0	0	0	0	0	0	0	0	0	0	0	0	0	0	0	0	0	0	0	0	0	0	0	0	0	0	0	0	0	0	0	0	0	no
PF3D7_0710900.mrna1_1	7.91005622	11.93315245	9.167268178	10.95739977	9.749197427	11.22413222	9.051286716	8.813503915	9.292032926	9.384465385	7.339065619	9.624058408	8.46497563	10.79852894	9.245681014	8.787002547	9.050131417	11.02520518	10.40398831	10.90160516	10.27502387	9.486006462	8.493246828	7.373632334	8.321347834	8.955244476	5.613985384	8.003235869	7.056901534	9.279686058	10.63207167	8.788140093	10.52641273	9.668215531	10.87022157	9.52098567	8.735595275	9.870416273	9.428567944	6.574001412	10.47748281	8.712747996	10.8272231	9.189065171	9.326863288	8.71888867	10.92696619	10.39163387	11.16433743	9.685795074	10.3374531	9.060169983	7.019904356	8.570027294	10.12696745	9.365815688	8.566676428	8.070088216	8.458131808	6.543527422	8.504529203	10.16899566	11.33773272	5.598723399	6.701083682	10.61717235	10.14866631	8.033027012	8.15456149	10.46723701	12.60863628	8.888415936	6.892998384	8.876973585	10.51863911	12.62912836	5.869818739	6.072535189	9.199299113	11.03360746	8.670214796	6.730320634	10.65615457	11.89201766	13.19208613	0	0	0	0	0	0	0	0	0	0	0	0	0	0	0	0	0	0	0	0	0	0	0	0	0	0	0	0	0	0	0	0	0	0	0	0	0	0	0	0	0	0	0	no
PF3D7_0711000.mrna1_1	8.073547295	6.909037322	8.189381339	9.358499068	11.69150137	11.23251646	6.006530155	8.243778918	9.577165495	7.506911632	7.796823685	9.918477624	11.81716301	8.145372146	10.85535806	10.53525538	9.100742631	12.44598025	9.581377714	9.915235692	7.879162808	9.204838344	10.60415971	6.570698577	6.803696704	10.68891596	10.26890399	13.83391141	9.958390754	8.409225141	9.466848571	8.398922214	8.918138329	14.03747148	10.87109426	6.011951202	8.156149689	9.961305415	7.68251748	9.820437841	11.13464188	12.16880108	8.488322485	10.71016109	12.3113322	9.550816124	12.28006186	9.291879058	10.23131994	8.389799482	9.168161234	10.77878725	6.790101835	7.59794603	11.5438007	11.51256236	11.81930719	10.45605848	14.2133114	6.573644015	9.212084909	11.7137828	9.187058502	9.591911514	8.181941044	10.38788406	9.909503554	10.08222582	10.06108794	9.959596886	8.057365406	14.04824053	6.513031043	9.812930052	10.99912833	10.53171105	9.948752915	8.324439703	11.79211697	8.678332676	10.44588106	11.74827539	9.638928746	8.206204067	14.14853576	0	0	0	0	0	0	0	0	0	0	0	0	0	0	0	0	0	0	0	0	0	0	0	0	0	0	0	0	0	0	0	0	0	0	0	0	0	0	0	0	0	0	0	no
PF3D7_0711100.mrna1_1	13.24145501	14.26503766	12.13665766	12.69785836	10.60039196	10.41198561	8.269160665	10.26112738	10.43730665	10.36118834	13.17741922	9.020146335	8.532872992	12.94616121	8.294584808	13.30785848	9.764842863	10.0403015	12.85288405	9.652925189	11.56247633	13.35585024	12.29574103	8.732712077	10.17312729	10.38308532	8.553961235	11.08258279	10.87882329	10.00610819	12.43433476	12.53273292	12.25521739	12.9473276	11.02947356	8.728022735	10.12606695	11.54878953	10.20988212	7.202618754	12.63945938	8.718435477	13.19771416	8.566697816	13.22693503	9.504174055	10.26852647	10.4540643	9.911931224	11.92376498	13.65710365	12.48199347	8.789817808	9.910030289	10.97714147	13.16477433	8.653862125	11.32684131	11.30857627	9.166952035	11.4112195	11.80323528	14.57460107	8.599200936	7.937118584	10.782905	11.42363432	10.40875262	8.214567505	9.808762828	12.3996116	11.51344265	8.624292983	11.56055599	10.81987023	14.80248765	10.12063082	7.808504453	9.876092464	11.2966215	10.90224689	9.648473568	10.14853296	11.37492944	15.29668234	0	0	0	0	0	0	0	0	0	0	0	0	0	0	0	0	0	0	0	0	0	0	0	0	0	0	0	0	0	0	0	0	0	0	0	0	0	0	0	0	0	0	0	no
PF3D7_0711200.mrna1_1	8.779121651	7.549174827	8.281566023	5.791627008	6.315414597	8.567283059	10.21097463	7.268088899	13.01800257	12.85375956	8.914193175	7.498372022	11.18224841	7.375920946	7.967115905	13.4593522	6.805239283	11.4361382	10.04439322	12.61647953	7.591504615	8.962758077	10.24243076	6.130833898	7.4037948	6.420196088	10.41619124	11.63442863	12.78310125	10.37913352	7.871293101	9.125753084	7.355534944	9.81664695	7.701068358	11.67141859	7.026556868	14.27467176	13.10251153	6.536802338	9.586557567	11.35961487	8.118120292	7.266550597	14.01645305	8.05869712	12.1331279	9.961174908	13.19167633	9.106051781	9.34364485	11.87894129	6.059715358	8.137903222	7.782847865	14.55866793	6.999213103	13.54896141	12.42908067	6.216082283	11.96517632	12.74088063	14.55330138	10.62772133	8.65714746	7.814507983	8.990382459	6.660087272	7.754373324	10.9038961	12.60161711	13.02308326	8.818843684	12.0724067	12.1732658	14.95879828	10.9192215	8.184360212	7.532103196	7.852379984	6.935564235	8.076426494	11.13595726	12.94134854	15.62869406	0	0	0	0	0	0	0	0	0	0	0	0	0	0	0	0	0	0	0	0	0	0	0	0	0	0	0	0	0	0	0	0	0	0	0	0	0	0	0	0	0	0	0	no
PF3D7_0711300.mrna1_1	7.136338412	5.941470076	7.574775668	8.046270215	6.584842046	6.904968013	6.369979329	7.146766885	8.917410115	7.515748567	7.253919431	8.610825702	6.741118577	6.983965864	7.131963604	9.855634435	7.891585583	7.787897431	9.632004501	8.921271802	7.195113568	11.39912324	7.816528794	9.969723864	7.671680931	7.052593339	9.575321603	8.194665274	7.601276513	7.782235536	8.545121621	8.11683471	7.601554825	12.26597007	7.27320634	7.849284965	6.627781603	10.39175518	7.830761464	8.981484635	9.846096854	8.505535527	8.230476781	7.754248036	9.351896437	8.771613411	9.611720737	10.69258245	9.72691442	8.491340491	11.81208072	8.182617039	9.510880306	8.37922892	7.538149253	6.917964781	7.675428831	9.333828993	8.774782083	7.149261301	8.557306467	9.030398426	7.080546599	9.304996762	6.340639999	6.571973161	6.588105408	6.898277464	7.057326673	7.497013985	7.232468671	8.987703153	8.202525346	10.17719718	9.213573411	8.975436111	9.571096631	5.804300121	7.240903819	7.026345404	7.582065192	8.635039823	7.577877877	13.03003065	10.75067836	0	0	0	0	1	0	0	0	0	0	0	0	0	0	0	0	0	0	0	0	0	1	0	0	0	0	0	0	0	0	0	0	0	0	0	0	0	0	0	0	0	1	0.07	no
PF3D7_0711400.mrna1_1	7.047952869	7.829329368	7.638154379	12.6241307	10.51751289	10.26012826	6.747243068	10.11007885	11.1830897	8.929308751	7.141948453	8.269893826	8.59329125	11.65335138	6.658978498	10.11893566	6.711574424	7.75354611	8.101291155	7.760999205	7.344731001	7.235196547	6.44986922	10.4910553	9.157056477	8.080558895	9.059062915	9.707681582	7.445998039	8.361503248	12.41403574	7.13117633	12.87190097	8.630317041	9.953075663	6.723420531	10.09676288	12.62638245	9.391785119	7.126991613	7.707863819	8.435054677	11.56213479	6.186672899	10.20711226	6.489898929	7.80739755	8.773246047	7.731025202	8.491211312	7.459938595	7.106212986	10.35317409	8.721961482	8.841474182	8.578191832	12.45848919	7.848208087	9.212551997	6.690683127	12.09911639	10.88450526	7.353529043	9.084136207	12.00599494	8.340395399	7.375483096	8.578434414	7.421197037	8.920176585	8.933923431	9.606474839	7.613470247	12.42106385	12.52517841	8.426746632	9.024824167	11.85872516	8.622329029	7.805648843	8.518130183	8.183711437	9.391678011	9.003244619	12.91913081	0	0	0	0	0	0	0	0	0	0	0	0	0	0	0	0	0	0	0	0	0	0	0	0	0	0	0	0	0	0	0	0	0	0	0	0	0	0	0	0	0	0	0	no
PF3D7_0711500.mrna1_1	10.91445829	5.681261755	9.860589393	8.248787118	8.335915465	7.392900457	6.555498258	6.873435686	7.190867903	6.279411652	10.19034135	8.381256562	7.840756452	8.909117171	8.047203141	8.575210088	7.332857279	9.455072604	7.928654788	9.701092973	9.815357255	10.01669829	9.108124223	6.76625237	6.643994352	6.292630924	5.982081699	8.189594076	6.128098429	6.396332724	12.56055228	10.65165708	12.45050505	14.47085615	9.556132923	7.690881717	7.50217821	10.30517366	10.49382747	11.23850344	9.12729213	10.74650401	10.86656847	10.45372657	10.34027958	11.64539546	12.82759988	7.734636156	11.06297514	9.917311718	10.52147866	11.05813761	8.003857177	7.202855179	10.97411413	10.31946363	8.754827944	11.98090551	8.178688299	5.783802128	8.153586528	9.61273322	8.820882715	5.410631639	7.69518576	5.926794748	9.126648053	9.520217678	6.927068613	7.027529473	9.600667227	8.83876782	10.83570789	12.16984513	10.13719735	10.36906552	6.809688243	9.577848697	11.23705041	9.285313902	10.4550264	6.877687382	7.605513965	11.67352146	11.5922481	0	1	0	1	1	0	0	0	0	0	0	0	0	0	0	0	1	1	0	0	0	0	0	0	0	0	0	0	1	0	0	1	0	0	0	0	0	0	0	0	0	1	0.19	no
PF3D7_0711700.mrna1_1	5.774880363	6.576737301	5.489444957	9.315469336	5.89989102	5.924317591	11.23205919	5.946017488	4.996829006	14.46176037	4.527129937	6.339479964	13.12878839	7.080731054	5.923823647	6.14405504	14.01061322	9.050413549	7.329377318	6.469005998	5.364892315	6.169577087	9.900153679	7.610053345	10.29330913	5.116942743	10.68063941	13.27699759	6.58663224	4.96045523	8.700103058	5.453038062	8.377294773	10.77890733	6.607194659	14.46914888	5.865177547	7.470181441	14.46619144	4.786088181	5.488632361	14.36550632	7.074497646	5.75346447	6.726678396	14.0664301	9.386334924	7.180956366	6.528788989	6.369441186	6.71282559	10.1621219	7.491186666	10.67696865	4.985845533	5.844581295	9.571172868	6.886170946	13.79956415	5.198037386	6.992939259	6.304670852	6.621567242	9.91617371	8.034522918	4.613387771	8.182330338	8.575828664	7.342519611	6.121509677	8.742286398	13.68178612	5.001435159	7.227072441	6.770863806	7.71721442	10.31458576	7.858913812	6.322022903	5.587766736	9.182337976	12.92607108	6.113409418	7.819002888	14.75999148	0	0	0	0	0	0	0	0	0	0	0	0	0	0	0	0	0	0	0	0	0	0	0	0	0	0	0	0	0	0	0	0	0	0	0	0	0	0	0	0	0	0	0	no
PF3D7_0712000.mrna1_1	6.08481898	10.61808027	6.533225119	6.125870096	6.236305916	6.80366029	6.860505278	6.739968198	6.754940551	8.28856923	5.287444356	7.127746933	10.14650918	11.36132507	7.829830113	8.360449487	7.848488372	7.791200652	7.870151509	9.47488069	7.246773522	8.394554269	5.831011851	5.730759267	7.011806625	7.286670708	4.128439542	11.78364543	7.258205057	8.975441437	6.701667593	7.436337615	5.831413553	13.85647901	7.580228469	6.747309021	6.390932238	7.61798994	9.01984976	5.185182188	13.00505902	10.38008086	11.33046526	7.595319587	8.603897678	9.19797415	8.456800764	7.059584595	9.961154753	7.388445343	8.918027108	6.411163547	5.609653316	7.320161271	7.90793465	6.108304845	9.234142634	7.621034061	12.12253625	5.477707628	8.480891845	8.333254863	9.289975199	4.789782888	7.104228824	5.555145028	5.934555288	6.248571664	6.502265862	5.111110281	9.704481045	12.21276274	5.835447015	8.731139435	7.533479887	10.21020396	4.4374046	6.395752652	5.465190181	6.519461617	6.756324771	7.23525768	5.714256758	9.449291386	12.16176573	0	0	0	0	1	0	0	0	0	0	0	1	0	0	0	0	0	0	0	0	0	0	0	0	0	0	0	0	0	1	0	0	0	0	0	0	0	0	0	0	0	0	0.07	no
PF3D7_0712000.mrna2_1	8.188769981	7.006977755	8.193968468	7.922045222	6.857930769	6.971505256	6.485547944	7.114181032	8.707060517	6.998138754	8.135197626	6.017181686	7.906552037	6.442840881	7.188059343	6.936603117	7.637061392	9.72254991	7.917950651	7.204460054	6.393583852	7.964940793	8.6000292	8.725931387	7.316736496	5.883395984	7.678751007	8.615424263	6.286164709	6.887783252	8.58617607	8.907678157	8.187856849	7.752699292	7.236622626	7.918210152	6.693761271	8.91866906	7.042567468	6.869283674	9.112990712	9.137502792	7.786051349	7.035892929	7.616423359	8.378019113	10.02861252	8.415423039	8.070251341	7.560030359	8.701725922	9.091651874	7.652110022	7.853647116	7.328919055	6.31085787	10.28210037	7.925774195	9.376443041	6.979471665	7.635733173	8.38893432	7.451855099	7.096344701	7.507888419	10.14871261	7.943031775	7.33057609	6.462246239	7.230655499	6.788165605	9.426499929	6.338197339	7.733983502	8.532403669	8.919174104	7.341685564	7.421776069	7.957784239	6.436575185	7.805283936	8.520261433	7.123639248	8.080082705	9.948877077	0	0	0	0	0	0	0	0	0	0	0	0	0	0	0	0	0	1	0	0	0	0	0	0	0	0	0	1	0	0	0	0	0	0	0	0	0	0	0	0	0	0	0.05	no
PF3D7_0712300.mrna1_1	9.650197197	9.146754885	8.096011017	10.41514522	5.430447299	7.719099982	10.53555541	11.51452208	8.776112753	6.67692833	10.02267343	7.104822894	7.357652646	6.525180051	8.736205503	10.35806613	9.669087341	6.941011981	12.03289626	8.496655284	5.832208597	10.56049619	5.930160462	11.7068823	10.31088282	6.213820376	6.959237218	9.733662308	10.18375046	11.33319663	10.45867999	7.51727495	10.23159016	9.430222196	7.394853765	10.44245903	11.55899594	8.855989889	6.244236041	5.026222155	9.620552279	7.422418255	6.981571577	8.988064008	10.33683504	9.443233209	7.6924639	11.20145619	8.93498068	5.977317092	10.78757825	6.19314581	11.35550565	10.54677051	6.705436443	7.653270591	10.26586999	10.66421994	9.683225922	8.290415402	13.53355934	11.30432692	10.19164773	7.314822317	11.09786866	6.419829143	9.213304653	7.800959968	6.904633803	6.392532072	6.996159412	9.353882843	7.727987939	13.66485562	10.75575863	11.4288064	6.530398368	11.21379711	7.845523996	10.94299032	8.311076175	6.803337182	6.428772696	6.788663097	13.73290107	0	0	0	0	0	0	0	0	0	0	0	0	0	0	0	0	0	0	0	0	0	0	0	0	0	0	0	0	0	0	0	0	0	0	0	0	0	0	0	0	0	0	0	no
PF3D7_0712400.mrna1_1	7.099659207	7.324808114	7.117017281	11.93094851	7.693974244	7.087053737	7.015320542	6.318565304	7.028468942	11.34084788	6.463191166	9.622838334	6.653135263	4.919625977	7.638149315	7.182866409	6.711862658	8.280855625	8.195444766	7.782182479	7.449277905	6.913615443	5.876643188	6.243253819	7.688492619	4.571365229	8.106183548	8.133920118	5.692623047	6.012957783	12.05253136	7.603009553	12.3133819	8.488840123	7.669654289	6.792754385	5.739895372	8.219520258	11.04785729	6.156160345	8.67105375	7.76029014	6.575611179	7.69663099	7.193927623	7.346543427	9.029169153	7.70750485	7.433752371	7.952711883	7.733255575	6.36777561	6.163509487	7.884602116	5.495812681	6.70202605	7.874114245	7.156636853	9.061198702	5.987240636	7.930936325	8.518444821	8.101469371	8.17860579	8.041510912	7.758845241	5.768371782	8.085729216	7.198227521	6.027211764	7.426909528	9.132483628	5.537586189	7.895987124	8.725708361	9.005356122	7.644417182	8.295691043	6.836686157	6.188010423	8.435828127	6.041602436	5.718506527	7.89708978	10.95537397	0	1	0	1	0	0	0	0	0	1	0	0	0	0	0	0	0	0	0	0	0	0	0	0	0	0	0	0	0	0	0	0	0	0	0	0	0	0	0	0	0	0	0.07	no
PF3D7_0712500.mrna2_1	5.603092313	5.465904028	4.989794235	5.542588708	6.479356197	4.54390745	5.328331801	11.3381953	5.728742025	5.412346532	4.768083287	5.9097195	5.910445558	6.11589619	5.481573115	6.256249682	7.477753439	7.133715253	6.837738626	5.479596823	8.029908186	6.707526599	5.509533423	10.26657176	5.628672462	4.411337643	4.514296052	4.816834866	8.387555782	6.647793888	6.037479678	5.174374441	5.138647624	4.195888836	5.402545872	5.315609563	11.40735479	7.306462365	5.844258485	3.652742042	5.201131309	5.218094995	6.423512954	5.393943472	5.481946767	6.886574986	7.35107571	5.217259814	5.77617484	8.341025964	7.30959144	6.259980568	9.666913454	6.430661852	4.710047194	4.286349789	7.396143278	8.497316743	5.839178263	5.301731301	5.417109012	5.785781059	6.427612	4.503689293	6.530362624	4.430440244	5.469583863	6.252301937	7.54182754	4.700820762	4.210673877	5.92456842	5.038795092	6.253829968	6.236443211	7.582728518	5.134347035	5.656945788	5.657456182	6.455945691	6.341632243	7.60480613	5.400640727	4.090126613	9.682883973	0	0	0	0	0	0	0	1	0	0	0	0	0	0	0	0	0	0	0	0	0	0	0	0	0	0	0	0	0	0	0	0	0	0	0	0	0	0	0	0	0	0	0.02	no
PF3D7_0712600.mrna1_1	10.03822391	10.2182302	13.72964261	10.61022222	9.457923131	10.78326643	6.90202675	14.00722697	14.08666138	10.68326696	10.09640749	7.563136839	10.36828089	5.584012102	12.06403865	7.586708115	6.736899276	13.61334919	14.39882362	10.63824781	10.03637806	14.37149255	10.60205976	8.328759015	14.33747098	12.7844339	12.26647137	8.606623643	8.525152163	14.14708591	10.36301677	13.12558584	10.16509647	10.75920249	10.34020534	6.571326513	13.65875209	14.15998272	11.00408586	10.57500775	13.73441329	10.35868906	6.395501295	12.32832327	7.806179581	6.53416516	13.59696105	13.87159907	11.64615723	10.18573503	14.63016102	11.03508774	7.945620868	14.33672104	13.28092271	13.80865569	9.115348841	9.118621372	8.979434059	7.592138204	12.72458846	10.37977372	10.07740942	12.2954307	14.72268406	9.588002887	10.0690264	11.43551962	9.562901424	11.15401764	13.50326838	9.503908739	7.555294877	13.0241027	10.52251821	10.82984275	12.32964972	14.65897514	13.99405847	10.21901183	11.83648848	13.74173085	12.06444945	13.74676214	16.66518167	0	0	0	0	0	0	0	0	0	0	0	0	0	0	0	0	0	0	0	0	0	0	0	0	0	0	0	0	0	0	0	0	0	0	0	0	0	0	0	0	0	0	0	no
PF3D7_0712800.mrna1_1	7.027606724	7.771166537	13.12325834	6.389379291	7.613378884	6.745758415	6.830304987	8.169112754	9.85301078	8.400251046	6.018023182	8.707554602	7.397897646	9.130921999	7.893909169	9.255425951	12.72044285	9.307232856	10.88374903	10.74474951	7.3512993	7.197970336	6.87712912	7.339655809	11.28795687	6.275911516	8.571705532	10.27653986	7.583017022	13.60200216	7.19715824	12.48596344	7.357111393	9.078294623	7.314653368	7.040423485	8.092506601	9.392590901	9.870305961	7.70078022	9.456316205	7.503948766	8.900101257	7.514864963	8.952911362	12.41498427	9.807534672	10.25618163	13.31398219	8.468347679	7.834087792	6.909606479	7.2371926	10.71737173	6.203369793	7.944754645	8.336260879	8.256735895	10.1852277	6.81057938	6.906723707	9.545577613	8.515768497	7.751248902	7.693979747	6.591081691	6.749647381	7.871386429	10.36518198	8.076892351	8.967045384	10.7141247	7.744740288	7.114564104	9.431055778	9.213019568	10.51691261	7.964728403	7.021989014	6.712621448	8.489331038	7.148496958	7.545539341	9.294259396	12.67416762	1	0	0	0	0	0	0	0	0	0	0	0	0	0	0	0	0	0	0	1	0	0	0	0	0	0	0	0	0	0	0	0	0	0	0	0	0	0	0	0	0	0	0.05	no
PF3D7_0712900.mrna1_1	6.784287556	7.874510101	8.791744829	14.27264323	6.461375195	7.03155605	6.212233891	7.062564317	14.05605433	7.538042283	7.341307111	6.787907752	6.22155683	8.748514845	7.485546301	8.745642776	5.750050156	7.452885752	8.334515792	9.508512699	7.141620558	7.93713498	8.042317331	5.940073098	6.670426661	6.046932105	7.066157473	7.953363366	5.931806406	5.979917068	13.96006819	8.781530178	14.09144632	7.553478564	6.775643989	6.782054035	6.556995354	14.17893566	7.644371188	6.453514923	7.116175103	7.692987616	9.216009156	7.019615046	8.605306801	6.768047322	8.846140057	7.670061577	9.953812524	8.071078561	8.802264041	6.670812116	5.900219052	7.255960317	6.540191164	14.25659871	7.156192056	6.896660995	8.845138217	6.189126609	6.587318075	9.296524699	7.151313848	7.082215016	6.632320453	12.93223573	7.029768103	6.244350407	7.711929143	6.374049894	6.508287509	8.906879078	5.431285599	6.892542261	8.448238133	8.423101799	7.293958573	6.555558311	9.13022662	6.547457401	7.472167176	8.038761953	6.695121439	6.139671818	12.59327626	0	1	0	1	0	0	0	0	1	0	0	0	0	0	0	0	0	0	0	0	0	0	0	0	0	0	1	0	0	0	0	0	0	0	0	0	0	0	0	0	0	0	0.1	no
PF3D7_0713000.mrna1_1	6.650846756	11.24281524	7.74960883	13.43380943	5.052687433	8.115278627	6.740974568	8.887905928	7.045462686	6.686229763	9.567001323	6.84881057	12.64416762	8.863320286	7.019244788	8.869417294	5.603657392	10.01386456	8.242965749	6.701813879	9.094199554	6.279903416	6.856429168	7.816602157	6.455695381	5.890373768	5.365386436	8.070852517	10.04503619	6.031239221	13.28769814	7.508525469	12.43825998	7.142471421	7.855946071	6.280385562	8.721233313	7.974292826	6.369663899	5.390248784	5.852204637	12.74849545	9.207230214	7.520336853	8.980494158	6.138806632	10.01902087	6.880959932	6.421484114	9.347536516	7.641303656	7.124420972	7.005638466	6.63051558	6.540362327	4.889860057	5.485865331	10.37450928	8.418007479	5.596778155	7.660560903	9.187164035	7.175836223	5.527347782	9.805347719	5.394791601	6.272338118	5.912749951	5.829881683	4.192428453	5.936034995	8.58232718	5.530353621	7.5773137	9.427905784	8.894872067	5.759806363	10.16995711	7.819669608	7.285095659	6.947495555	4.610866821	4.336342865	6.187113794	12.62758414	0	1	0	0	0	0	0	0	0	0	0	0	1	0	0	0	0	0	0	0	0	0	0	0	0	0	0	0	0	0	0	0	0	0	0	0	0	0	0	0	0	0	0.05	no
PF3D7_0713100.mrna1_1	5.548903353	5.776388106	5.458641556	6.740857018	5.640999707	5.761250762	4.773989322	5.501130396	8.103227313	7.607570201	4.758865552	5.217713859	7.560168654	4.936879722	6.639742971	7.201080962	5.602165097	10.86562544	10.25386145	7.837831467	9.827027377	7.127264105	7.351940457	6.481660292	6.47733989	5.387405626	5.643752667	5.986830223	5.476491543	8.559860474	6.573638486	5.939698952	5.759191585	7.689892856	5.619470848	7.606998243	4.965686552	8.960550822	7.581878335	4.734904907	7.760202609	7.265129169	5.44330313	7.073856377	7.355057771	5.718730424	10.67946059	10.3359756	5.791421464	9.91832434	7.801707316	7.970308888	6.562932048	6.01411526	5.667163623	4.778134114	6.636106648	6.846915021	6.510174097	5.407753286	6.673021075	8.773951232	7.70918174	4.948064778	6.720060039	7.259084023	6.957413971	5.453105062	9.274921519	4.909375081	7.437294338	7.040319609	4.808931733	7.038916831	8.120313539	8.451162595	4.997357692	6.487459247	5.925630266	7.922155593	5.965605391	4.70220978	4.33562473	10.13049519	10.43948761	0	0	0	0	0	0	0	0	0	0	0	0	0	0	0	0	0	1	0	0	0	0	0	0	0	0	0	0	0	0	0	0	0	0	0	0	0	0	0	0	0	0	0.02	no
PF3D7_0713200.mrna1_1	5.893576651	5.752182784	5.83650529	9.215382781	11.92403392	6.875780164	5.351909093	6.855973792	5.957181181	6.663036313	6.081502762	7.461424774	5.945475893	6.297863032	6.007185862	7.054367214	6.222781278	7.128748664	6.798720358	7.226079704	5.576992328	9.349908969	6.726168192	8.434646118	9.689407399	7.251506317	5.220006267	8.758221346	8.707259671	8.564671424	9.513971304	5.784045576	9.958954763	10.43055874	6.039174897	5.792603833	6.488073925	6.766095128	6.365651682	6.222816448	6.246404235	6.092657077	6.911142872	6.14828747	6.809153852	6.485355835	7.679261917	5.778706164	6.761811003	6.094312201	9.77454619	7.036497528	7.73706344	8.737991786	7.280664801	5.604080008	7.302307588	8.789813464	9.092990044	6.704563969	7.715396297	9.395594647	6.654892977	5.647928457	7.105010845	5.245391073	6.849035645	6.332557261	8.876536472	5.5512052	6.754406012	8.98700037	6.466528781	7.882779936	9.06829587	8.477169181	5.024674225	7.188000536	6.700297034	6.134456038	6.924775749	8.957267235	5.934637071	6.723816133	10.7881058	0	0	0	0	0	0	0	0	0	0	0	0	0	0	0	0	0	0	0	0	0	0	0	0	0	0	0	0	0	0	0	0	0	0	0	0	0	0	0	0	0	0	0	no
PF3D7_0713300.1	11.12863698	9.66109602	8.17487099	11.45169683	11.63183858	6.251631884	8.102236163	11.14962042	8.439695907	7.888184296	11.21900665	9.180556221	9.697528206	8.958026831	11.30718742	8.006865807	12.52734758	11.413998	8.1400552	10.24816323	13.1141676	10.28953771	8.452725793	8.382556919	11.53085469	10.48346231	11.03734036	10.7851769	11.49601009	11.31734188	11.22559301	8.114067322	11.19671357	13.56011713	6.760053243	8.411515264	11.23034947	8.804120737	7.82645091	7.677240628	10.49769416	9.386915276	9.038056259	11.23129641	9.583221718	12.19929949	11.2700651	8.826795303	10.54489686	13.39439019	10.63364142	8.985067564	7.786312354	11.38303339	10.92840243	12.98457122	7.907757487	12.2210408	10.73014353	6.129174103	11.443319	12.05085191	8.213299686	10.82078433	6.708606009	10.23779509	10.26692324	13.07455206	6.777349906	8.981143695	11.82273602	11.13774204	5.652818637	11.75334499	11.88944443	9.113754505	11.02461743	6.681122269	12.25706593	10.9509663	13.34536023	13.58880874	8.917577822	11.92587952	14.52902185	0	0	0	0	0	0	0	0	0	0	0	0	0	0	0	0	0	0	0	0	0	0	0	0	0	0	0	0	0	0	0	0	0	0	0	0	0	0	0	0	0	0	0	no
PF3D7_0713400.mrna1_1	6.810278755	7.173464977	7.026212466	7.96259186	7.506915995	6.556607555	5.100981168	5.967829061	8.598290265	6.94354814	6.217978439	6.765038995	8.674866161	9.763377111	6.600928576	8.90404334	6.852023796	9.516328385	7.847453958	10.28828694	10.43352458	9.982580087	10.5619606	6.844175985	6.539972531	6.160113984	9.406940672	9.618497289	7.382177613	7.225762901	8.204476024	7.752869803	9.105791161	7.496527137	6.285339587	5.698816161	5.943043302	8.493261239	6.951094842	5.790658623	7.99389857	8.302609843	9.624420169	6.140225854	10.53194715	6.605538758	9.127178381	7.567486829	8.306018657	10.2381664	10.1528997	11.19633692	6.909671483	6.37620651	6.616895939	11.61459156	9.062899001	7.73149093	9.269294555	7.063313796	8.150762677	8.910185264	8.34376232	9.007537887	6.614462195	7.149423361	9.826721078	8.115854738	12.5872548	11.01912689	10.37703866	9.12114657	7.668194797	8.488231217	9.991959012	9.177781004	8.930675582	6.725257032	7.671577248	7.401518498	8.590521764	12.72065749	11.06035165	10.45882309	12.33531889	0	0	0	0	0	0	0	0	0	0	0	0	0	0	0	0	0	0	0	0	0	0	0	0	0	0	0	0	0	0	0	0	0	0	0	0	0	0	0	1	0	0	0.02	no
PF3D7_0713500.mrna1_1	10.26042888	3.757052655	7.394617217	10.41554033	8.40989792	6.373749665	5.441690314	9.916509339	5.73058698	7.471788833	9.297791343	10.30927431	5.989256652	6.394986305	6.672037501	7.000334949	7.93676665	6.546879214	9.782993213	5.947800675	7.879269643	10.44304799	8.941849405	8.838497439	7.133742071	6.975486572	4.655176489	6.9613687	5.817865958	6.476961048	9.511002046	7.998239113	10.44933546	12.98791241	6.401794317	6.140155921	9.761511882	6.935937896	7.181717177	11.66258605	8.704424371	6.765904123	6.6336619	6.718294131	7.79967917	7.714060678	7.501033216	7.629966881	6.061995638	7.986286268	10.94039719	8.883738591	8.771616484	7.189208962	7.49893639	13.14988172	6.343021162	6.567475222	8.208706331	6.914933807	9.106130067	6.523880692	10.00423617	6.564142874	5.387649907	7.119443224	8.623300555	6.557723118	6.98289696	5.525372492	7.047976236	8.385135146	6.034917104	9.192929872	6.67448733	11.00283738	6.740546887	4.185271427	7.769333249	9.134567408	7.41152153	6.249213974	5.544175123	6.861182942	11.6747112	0	0	0	0	1	0	0	0	0	0	0	0	0	0	0	0	0	0	0	0	0	0	0	0	0	0	1	0	0	0	0	0	0	0	0	0	0	0	0	0	0	0	0.05	no
PF3D7_0713600.mrna1_1	11.23333659	10.73426911	9.377284763	10.69016178	9.216428714	10.88890985	9.126645732	8.190019403	11.7390165	11.43867783	11.23678602	8.738145216	9.846926505	8.844219754	9.448784227	10.0093487	10.07771751	11.32055496	9.4849943	8.572255951	9.232014624	9.934232859	9.958246204	8.928607311	8.604306249	9.34298302	10.15963228	10.73025473	11.01304768	7.028764307	10.11338029	9.341430678	9.639753119	11.4297343	11.01184587	9.914268225	10.63120897	12.24386797	11.46127152	9.235563029	11.92085169	10.11166121	8.889208236	8.679187006	11.20309631	9.677557587	11.60482008	8.055288249	8.751516778	9.194057522	10.07231784	10.90040519	8.713381107	9.163531864	10.51958572	13.31696633	7.670759558	11.82837496	11.38521619	9.594484674	8.458716668	12.34699509	13.08365238	9.652430557	7.70050648	10.66451907	10.48133722	9.75671021	8.888561782	11.19405785	10.79459653	11.69521829	9.879833085	8.738900916	12.38475532	13.8436549	10.04023208	7.526905175	12.1040042	11.48228586	10.39550011	9.652242397	11.46976643	10.6651822	12.99328793	0	0	0	0	0	0	0	0	0	0	0	0	0	0	0	0	0	0	0	0	0	0	0	0	0	0	1	0	0	0	0	0	0	1	0	0	0	0	0	0	0	0	0.05	no
PF3D7_0713700.1	11.28604086	4.964383648	10.619841	6.042293947	6.094089361	8.835529462	8.107940418	7.007949609	8.758936397	9.09527651	11.21519994	7.392207209	5.539147127	8.21563306	8.272423059	10.22845796	9.026558492	7.654830668	12.21857937	8.235713329	11.04823529	13.76450846	7.544983613	6.109006987	9.663722311	9.503457456	8.347415574	9.823760428	8.251882306	9.048730991	7.83318378	10.78036725	7.146101371	8.082020589	8.874490929	7.831593279	6.644977663	9.564003757	8.851880398	5.250320915	11.03309436	7.239582154	8.38311316	8.286725265	10.15591029	8.911896207	8.808125682	9.337039674	8.541044034	10.95204635	13.94905607	8.079858143	6.638405237	9.564992669	10.32423441	5.201933604	7.504140875	8.551643195	10.17942374	8.726140183	9.71591825	8.248883787	13.43835795	8.544665751	5.54167338	5.287962171	9.927187308	8.402131575	6.107881559	6.563257529	11.30674643	10.33352822	8.560690534	10.26830091	8.121613242	13.68629073	8.630654204	4.802934983	8.010387836	11.36457786	8.62803985	8.832855723	6.766504183	10.10937732	14.00774903	0	0	0	0	0	0	0	0	0	0	0	0	0	0	0	0	0	0	0	0	0	0	0	0	0	0	0	0	0	0	0	0	0	0	0	0	0	0	0	0	0	0	0	no
PF3D7_0713800.mrna1_1	6.659653577	7.343084105	5.460560565	10.82490051	7.228542421	8.860563425	5.267815612	7.447212153	12.48920794	8.574680232	5.858691531	7.227732288	8.256969879	6.550749928	8.575118184	9.333828008	5.786159274	10.99180132	7.721468833	6.091001604	6.346554049	9.468987914	8.993381034	5.886545497	6.564553819	8.985554952	8.314720849	7.400772446	6.353211359	8.947333337	10.46337016	6.271318793	9.914991443	8.411922056	8.949183181	6.180396745	7.593548646	12.81678512	8.27449051	5.857994364	10.26894128	7.862159516	6.97297881	8.58168316	9.412052597	6.049410862	10.96260402	7.675662625	5.975697948	6.70018404	9.953737633	9.409238003	5.881779835	6.417474077	9.316336198	8.108084225	6.470097182	6.936976784	7.864044089	5.008484051	6.82920173	8.577699521	6.773220701	8.141563203	10.69606768	9.186751242	9.616634522	7.960656769	6.164528789	7.080533128	8.042722367	8.195421218	5.45214154	7.03153592	9.042351128	7.79379624	8.639405455	10.60275524	7.429543142	11.19604143	8.770334225	7.91756234	6.76709292	7.960212879	11.97746179	0	0	0	0	0	0	0	0	1	0	0	0	0	0	0	0	0	0	0	0	0	0	0	0	0	0	0	0	0	0	0	0	0	0	0	0	0	0	0	0	0	0	0.02	no
PF3D7_0713900.mrna1_1	10.62586089	8.469949951	8.745967661	12.69100304	9.105236306	7.084168014	6.689823303	7.338481913	7.610510887	8.45281553	9.92394095	6.361330522	10.37951201	10.3475775	9.403637281	8.629869092	6.521443422	8.527317201	8.475580712	7.21084853	7.518599874	7.841120277	5.492339049	6.716693817	13.03651835	6.480158299	4.946335251	8.701843615	8.954364966	7.656195736	12.23109955	8.827649752	12.33258398	8.074596591	7.445625541	7.614214029	7.025239796	8.996342705	8.781975338	7.267342597	7.61617986	10.6301842	10.36998155	9.709839993	8.443812318	7.188206236	9.59947813	8.130616657	7.866978056	8.507644593	8.723839579	7.089031325	6.049691688	12.34199799	7.515350585	9.177491997	7.751449699	9.823025496	9.201788908	8.148782475	8.035392072	9.50921665	7.496058613	5.801974688	7.498624785	6.087682289	6.466855785	6.264745486	7.538662626	6.552279454	6.960322863	10.07256034	6.904974801	8.491657209	8.87474189	8.899642362	6.408317404	7.326185157	7.92915672	7.624782221	7.894122722	6.349395379	5.833930152	8.425901454	12.41776526	0	0	0	0	0	0	0	0	0	0	0	0	0	0	0	0	0	0	0	0	0	0	0	0	0	0	0	0	0	0	0	0	0	0	0	0	0	0	0	0	0	0	0	no
PF3D7_0714000.mrna1_1	7.659545187	4.719080808	8.942823571	5.356835834	5.867088579	8.853674694	8.597092368	6.341144108	6.042781315	5.289291518	9.282240189	4.851593647	6.196396237	5.4657486	5.19159764	6.080890295	11.60813517	6.379999216	8.145198247	5.437703137	5.780677017	6.959317485	5.570111348	9.394960312	6.34360788	6.144432545	4.161164949	6.404341518	5.852657576	9.876324406	4.947310755	7.937372006	5.799912965	10.2074068	8.812387148	9.18374412	5.787959063	6.665063705	5.694925833	4.728554884	10.67585373	6.461863134	6.210009506	5.462878546	6.008515127	11.45572481	6.834051376	8.582874195	6.177529771	6.482612427	8.034850064	5.762030228	9.551595226	6.988839888	8.789940653	5.470605725	7.191167053	6.580730161	6.952313509	5.246147139	8.03099024	5.957801939	6.500570101	4.994215922	5.952806263	6.331198979	5.935108939	11.12387213	6.104972735	5.843931759	7.19429785	7.180263382	7.391781189	8.168075744	6.694912812	7.520687305	3.642321717	5.242623213	9.655145129	5.702396141	11.63521417	8.920972564	5.553862677	7.634642172	10.78056483	0	0	0	0	0	0	0	0	0	0	0	0	0	0	0	0	1	0	0	0	0	0	0	0	0	0	0	0	0	0	0	0	0	0	0	0	0	0	1	0	0	0	0.05	no
PF3D7_0714100.mrna1_1	9.750220339	6.596919706	5.972149536	14.10427042	6.708987625	11.23378632	7.872538696	10.46166804	12.53828986	13.85987458	6.918082954	6.187595591	9.530742996	7.697929326	6.624193776	10.81114743	7.108609363	11.35540187	8.955647869	9.703198873	7.834161243	11.77255969	9.300943307	6.335723113	9.480003033	12.463708	9.35262309	6.774282816	8.631118783	9.025362695	13.79485065	6.134749294	13.7101025	8.395963111	11.27259597	7.341709584	10.52104887	12.87415331	13.76473776	10.39138929	9.306443316	9.41457191	7.248714001	6.938990839	10.66412927	6.304280466	11.38217636	7.808716965	9.586275596	7.966769557	12.00894785	9.575334466	5.403744701	9.612402321	13.16753665	10.28200655	8.549103592	9.719573197	7.512024485	7.210842046	9.351750502	11.1341008	8.920683554	9.024504865	13.43508942	4.776135548	8.689462172	8.948365913	7.55601044	8.451518092	12.05016893	8.665224777	6.911935537	9.877406974	11.4848461	9.781331663	9.23198397	13.56406098	11.67190706	10.47756641	9.570161728	13.17532774	8.178042647	11.67090368	14.865039	0	0	0	0	0	0	0	0	0	0	0	0	0	0	0	0	0	0	0	0	0	0	0	0	0	0	0	0	0	0	0	0	0	0	0	0	0	0	0	0	0	0	0	no
PF3D7_0714200.mrna1_1	12.10236091	6.401828472	9.697076444	6.925392743	6.454628255	7.998726976	9.156288537	7.855141663	12.36473114	10.85833871	11.14170225	9.544841709	10.36853213	7.114579106	8.106792241	12.83353145	6.858942902	11.36569444	11.55150052	11.2040531	9.103006386	11.18451263	10.11284397	6.634262531	7.747533545	7.876749398	9.804553814	10.94420265	12.46658112	9.333095537	7.995430629	10.0199789	8.26183771	11.60120029	7.886071523	10.28891077	7.367687332	13.99065274	11.50092052	6.413085604	10.6459814	10.49329174	8.455417592	7.953152522	14.38284796	7.857698393	11.83513049	10.55671146	12.18966335	9.576965298	11.87566803	11.37962046	7.002944685	8.410037213	8.053847925	13.52300975	7.853994478	12.94672262	11.7128866	9.076741978	11.89446205	12.82437356	14.24014524	9.870453897	7.666880666	8.644089827	9.792129461	10.28330237	7.542443003	11.51216032	11.45326585	11.76323271	8.896164394	11.86226748	12.64312931	14.5843126	10.42214972	7.371228462	8.053641589	10.56692213	10.99727315	7.613160637	11.32179051	11.58437433	14.94028918	0	0	0	0	0	0	0	0	0	0	0	0	0	0	0	0	0	0	0	0	0	0	0	0	0	0	0	0	0	0	0	0	0	0	0	0	0	0	0	0	0	0	0	no
PF3D7_0714300.mrna1_1	6.964509415	7.397817351	6.973490717	14.00869257	8.028345841	6.777070077	7.550981738	9.640088809	10.83421603	10.15095371	6.543366339	8.532930087	9.666969037	6.198804875	7.578349162	6.761414133	6.727126653	7.291951255	7.61922244	7.828149926	7.154899971	8.311909279	8.780125629	5.708515768	6.912713547	7.089004276	5.034485451	6.895516486	8.220041448	6.671559112	14.07553611	8.239553139	13.66293462	6.949799268	7.307435848	6.606885889	9.419305923	10.95350415	10.04784582	5.727513812	11.85095478	9.734923474	6.783655426	7.082784819	6.834446856	7.247695367	8.31462638	6.89644607	8.577190451	7.882035408	8.684764306	9.269207744	6.021985396	7.183433538	7.74331267	7.29956615	9.278609463	8.552766617	7.809853883	6.892757038	8.586140907	9.493343504	9.048076143	5.809021974	6.276412729	7.22752653	8.110317782	6.551932053	5.960239212	6.663162963	9.14537271	8.592710326	6.716451683	8.635251152	9.848948717	11.07066248	5.557205616	5.371569134	13.81581033	8.489594938	6.83829272	5.519050115	6.508850129	8.94606911	11.76120212	0	1	0	1	0	0	0	0	0	0	0	1	0	0	0	0	0	0	0	0	0	0	0	0	0	0	0	0	0	0	0	0	0	0	0	0	1	0	0	0	0	0	0.1	no
PF3D7_0714400.mrna1_1	7.147100906	7.299011954	7.83495437	13.12571335	6.46033397	8.722479854	12.38514445	6.625935376	6.258129607	6.75213994	6.662535591	7.911321474	6.313348137	5.680740891	10.2636516	7.536989106	10.4101132	8.92080504	8.427996104	11.25964915	8.164547875	7.27309546	6.204201971	6.046570539	6.800595777	11.72554968	11.06478773	8.689140972	6.319424758	12.38885917	13.05009884	7.343209483	13.50946242	7.748768663	8.957687785	12.9342876	6.304784173	7.257937916	7.609904	7.827472613	10.96259432	6.373372122	6.943252908	10.02263089	7.650391436	10.65129125	9.490985801	8.350538143	11.36707542	8.471355641	7.898781971	6.693221902	6.037147158	6.54755826	11.45606878	8.421033902	9.86390563	7.204038934	8.89292952	9.714901971	8.068213837	6.86501699	8.307812133	10.83894806	11.74962713	7.268280746	6.811162378	7.761626005	11.21013767	6.086175211	7.39752123	8.98545248	9.991273474	8.252469125	6.65243095	8.792387856	11.26811585	11.48788652	6.548420578	7.579731829	7.694383314	7.608378035	5.788720752	7.440715314	13.31486835	0	0	0	1	0	0	0	0	0	0	0	0	0	0	0	0	0	0	0	0	0	0	0	0	0	0	0	0	0	0	0	0	0	0	0	0	0	0	0	0	0	0	0.02	no
PF3D7_0714500.mrna1_1	10.97177979	12.2905328	10.92832136	8.094695807	8.311504312	9.899098948	8.151437065	8.170945247	10.56112415	9.185198312	10.21383091	10.46028509	10.30011589	9.473176996	9.690141298	13.41208382	7.104553954	10.40665315	12.14943424	9.537798899	10.45910056	11.67702743	9.86415064	6.723711386	9.109896629	8.483866766	9.368217967	10.81110261	11.20936362	10.40922539	8.705254749	11.08942312	8.637914961	10.40309745	9.215555436	8.880670285	7.635203486	12.15507277	9.566735323	5.702036196	10.77222778	10.40391863	9.334803211	8.870935663	14.42953487	7.918499438	10.96532974	10.34283615	12.94387699	10.85480949	12.31237188	10.69135615	6.965410816	9.089305007	8.999942694	13.02066447	7.905677173	11.41021513	11.57920368	6.870123738	10.87993726	12.01622726	13.43370451	9.204648352	8.511711253	10.70042785	9.34161556	11.17812793	9.212661258	13.81298526	11.73298789	11.81263407	8.342716935	10.85539938	11.70839654	14.08706092	10.10936605	8.515097414	9.978042283	9.171334183	11.63215891	8.356634689	13.37176483	11.20711444	14.37093728	0	0	0	0	0	0	0	0	0	0	0	0	0	0	0	1	0	0	0	0	0	0	0	0	0	0	0	0	0	0	0	0	0	0	0	0	0	0	0	0	0	0	0.02	no
PF3D7_0714600.mrna1_1	7.457610866	7.371034063	9.599251007	7.659662429	5.907363409	7.502844714	10.78171229	13.03972802	5.30473317	9.019524689	7.046290581	6.916336672	7.215836061	5.797508906	6.998486932	10.570926	7.505722288	13.66090563	8.518509082	7.404980352	9.131996514	7.788765939	6.324160415	7.171010027	8.462988326	8.998590045	4.105008275	7.88097767	6.236622776	11.23779543	7.95414304	9.305450176	7.388990375	6.768425119	7.976643191	10.79737174	13.15739266	7.252570617	9.04136373	7.02150864	9.535217987	7.46329395	7.092677767	7.947810923	9.887486139	7.665421566	13.44127514	8.631314064	11.48579261	10.29507293	8.583340981	6.931349038	7.114927722	8.034211381	9.392013209	5.522721139	7.386694124	6.677319361	7.560728076	6.532750828	12.22645159	7.508165492	7.242607068	4.870257636	5.880724257	7.741076161	5.911229309	8.541995843	7.914937731	7.423788726	9.03846541	9.551471493	9.407872498	12.15785697	7.28617323	8.457431507	3.938394437	4.992699293	6.123310221	6.444568629	9.08717278	6.257636648	7.563555518	8.200101435	12.82669439	0	0	0	0	0	0	0	1	0	0	0	0	0	0	0	0	0	1	0	0	0	0	0	0	0	0	0	0	0	0	0	0	0	0	0	0	0	0	0	0	0	0	0.05	no
PF3D7_0715000.mrna1_1	11.1170524	8.280922552	12.47498556	6.9222879	13.6901203	11.81408954	12.01315086	11.6723501	7.416464678	11.74191417	10.75357975	12.66827618	13.23595825	10.77646744	9.384481526	13.8248171	11.86883292	14.79967721	13.91021154	12.45025318	14.22446595	13.13936141	6.712211845	12.66380306	9.71399563	6.677767558	6.885483768	6.209690939	11.00487811	11.22099069	7.023257617	12.36697865	6.505292171	11.6750243	11.8982737	12.12150832	11.69404317	7.835774767	11.75881934	9.35969552	12.17694128	13.60200602	11.03336626	9.7322377	13.66602757	11.82872988	14.8010795	13.0095854	8.324798429	14.46118627	13.20535332	7.460212545	12.21913264	9.517778182	7.403189295	11.92930216	10.0825939	11.46624714	7.380969852	12.06313912	10.1737321	15.27712884	8.720216939	6.380017659	6.171133194	10.42151701	11.17923337	14.52535255	14.33678743	12.80932409	12.85965901	7.430886163	11.585998	11.00949767	15.57778413	9.602163938	6.448425145	5.258373394	9.100295071	11.65076453	15.04997785	14.52531248	12.63533645	12.62650896	17.75941284	0	0	0	0	0	0	0	0	0	0	0	0	0	0	0	0	0	0	0	0	0	0	0	0	0	0	0	0	0	0	0	0	0	0	0	0	0	0	0	0	0	0	0	no
PF3D7_0715100.mrna1_1	5.288358562	5.409390936	5.72492307	9.062828679	9.033175189	7.364047084	5.171527106	4.617651119	6.220716892	10.05862767	5.100557221	7.167618855	6.326249701	9.433272458	7.142413438	6.65949648	7.300672869	6.732540561	10.46514802	5.93191939	7.909053017	5.860962798	6.820689561	8.924278073	5.871104374	7.068563335	6.687900522	7.803549953	6.845991771	6.696132955	9.983036342	7.263503957	7.240409743	5.305970521	6.85785662	5.06608919	5.419201774	7.191700818	9.630794955	4.055716264	8.583646945	6.288912203	9.582988717	6.930382533	6.255878353	6.87835751	7.840463234	9.841674413	7.21023299	8.063988217	6.509695842	6.781228553	8.239407589	6.079591449	5.918147674	4.386810946	7.602810194	7.510012465	8.70348835	4.396433531	9.845646857	6.297007949	6.148934105	6.870857864	4.452858965	6.554742322	6.959770155	7.33315535	5.308156975	5.376081967	6.98550043	8.88886499	4.693208149	9.792155824	6.245647774	7.324180547	6.464831606	4.601696516	9.222625874	5.898208353	8.060803995	8.617651119	5.359310317	8.108681263	10.72637826	0	0	0	0	0	0	0	0	0	0	0	0	0	0	0	0	0	0	0	0	0	0	0	0	0	0	0	0	0	0	0	0	0	0	0	0	0	0	0	0	0	0	0	no
PF3D7_0715200.mrna1_1	9.693114958	9.472185588	6.929748384	12.23328634	11.93468062	11.40403842	5.91451386	12.47356539	7.540534741	6.939056473	9.618239944	4.210247567	9.453656341	7.631000634	11.37912177	10.0740082	11.6681654	7.859349116	10.25436107	10.19958925	9.587082301	10.97942166	9.433811721	8.359730074	5.511679365	9.609684786	4.979215028	9.287592355	13.28552316	9.379885123	12.61919805	6.580656801	12.22551357	14.63174816	12.60731952	5.497010424	12.60074406	8.289254199	7.283433735	9.004506254	14.12455097	9.390535863	7.408486035	11.90704173	9.964329609	11.15947922	8.260225573	8.405282792	9.516473809	8.881412247	10.98237396	9.676494669	7.480023939	5.599448607	10.25025026	8.098339536	9.318634973	13.51032253	9.519869304	9.46466798	5.707406291	9.012725345	9.477695104	5.634099226	12.05936574	5.904962192	9.819260861	6.555138585	11.08018385	7.990291059	10.13993342	10.05031155	8.960918461	6.063514758	8.765467643	10.61589092	4.978556877	11.88682798	9.368326128	10.80552282	6.957281882	7.769672459	7.756206577	9.441677949	14.69147233	0	0	0	0	0	0	0	0	0	0	0	0	0	0	0	0	0	0	0	0	0	0	0	0	0	0	0	0	0	0	0	0	0	0	0	0	0	0	0	0	0	0	0	no
PF3D7_0715300.mrna1_1	7.811407027	8.159567907	8.088377793	6.161311025	5.93468424	7.528399718	7.825164706	6.459290342	10.45278448	9.372043862	7.038127034	6.978281639	9.775610739	7.469713384	7.234638531	9.534628384	6.186138329	10.6443076	8.382079786	10.88077504	8.438359606	7.122482788	8.875905518	5.601702449	6.733037002	7.753246385	7.617042036	10.3343006	10.43173509	9.508403566	7.440274258	9.333110184	7.62674572	9.565859942	6.977533795	9.578829437	6.410733793	12.07166505	9.661024678	5.824223497	8.874975206	9.730528504	8.191935424	7.470343811	12.45850801	6.975009419	11.33260443	8.151990418	11.60960606	9.713985585	8.185918104	10.19831892	5.703786354	7.430929523	8.720730848	12.44575524	7.487174305	11.05611658	10.45134316	5.839125627	10.71742381	12.03490178	12.89498478	7.337574826	6.033284576	6.315294478	8.223657974	6.563526009	7.94938413	8.817175575	9.674976268	10.73685637	7.154562008	10.96600506	12.08288441	13.79813918	7.078305214	5.965348787	6.692041788	8.740158118	7.351133428	7.527858045	9.203666513	9.638219043	12.79359376	0	0	0	0	0	0	0	0	0	0	0	0	0	0	0	0	0	0	0	0	0	0	0	0	0	0	0	0	0	0	0	0	0	1	0	0	0	0	0	0	0	0	0.02	no
PF3D7_0715400.mrna1_1	8.08990745	8.671642866	12.1873141	8.119460659	7.589170893	10.22541146	6.425628182	9.162289806	11.85020743	8.800468625	7.670835095	6.267196915	10.09383668	9.059315799	8.165888487	10.8860286	5.932539541	13.54440398	10.10051793	8.873556116	6.367809739	6.780810018	7.54977683	9.755783199	8.747651879	9.716877039	9.097503734	10.91430847	9.40135085	9.130058891	8.02124039	11.93659544	7.776527867	11.88068075	10.05679635	6.415612914	9.563909056	11.93102916	8.499193125	6.288445223	12.94087499	9.790733997	8.945185376	8.465880501	10.76848821	6.550514912	13.58982017	8.714925329	8.628256272	7.092093688	7.82905284	7.967674683	9.152001516	9.433079881	10.32499106	13.02730852	7.995259245	9.670265234	11.18929166	6.506488234	8.460854026	8.091305668	9.919790894	9.33753891	10.57527562	5.585370246	10.03891091	10.06664745	9.388300303	9.353820853	10.14599513	11.0686249	5.393983951	8.621094216	7.266503089	11.82980707	8.899527794	10.90657443	11.95650804	11.6992757	10.67342445	9.957280957	9.735098926	9.206339369	13.40150945	0	0	0	0	0	0	0	0	0	0	0	0	0	0	0	0	0	1	0	0	0	0	0	0	0	0	0	0	0	0	0	0	0	0	0	0	0	0	0	0	0	0	0.02	no
PF3D7_0715500.mrna1_1	9.808401666	6.565858306	7.580256878	8.025551295	7.799589339	7.595160478	10.54712395	10.79262317	7.513660472	6.654334451	9.680753176	6.896776671	6.966485798	7.62547617	7.171107155	7.176112033	7.583122333	7.448715501	10.83435841	8.295069211	7.72312059	10.963754	8.429702006	7.109746983	6.304041235	7.01922605	9.46732525	7.982641851	8.683884848	7.754816958	8.318202004	7.812250051	6.413950021	9.891539043	7.210905714	10.68960598	10.00196137	9.209924412	6.43397073	6.645431148	12.31141121	7.292644094	7.936136747	7.266052188	7.375373189	7.837529277	8.944498388	10.20134628	8.554743502	7.902230186	11.35753459	8.554988003	7.272379214	7.211958236	7.571421646	6.482202837	8.62603166	9.244986043	8.706623649	9.050525866	7.423111718	8.784132795	6.018527459	8.963480491	6.203683117	5.33496036	7.76642444	6.765707766	5.871206264	8.896905941	7.040828323	8.951373669	8.581345829	7.832711076	8.623186716	7.395509615	8.694679227	5.832811306	8.560593128	8.432121229	6.935670428	7.348301773	9.566693488	7.078724314	11.39868835	0	0	0	0	0	0	0	0	0	0	0	1	0	0	0	0	0	0	0	0	0	0	0	0	0	0	0	0	0	0	0	0	0	0	0	0	0	0	0	0	0	0	0.02	no
PF3D7_0715600.mrna1_1	11.02797614	7.881650177	9.714821957	10.88581642	9.528414983	8.604555665	8.831873392	9.400897761	11.53366205	10.24204979	10.99744968	7.760543138	7.969211326	7.080092733	10.31649597	8.469570551	8.329849964	11.08320968	10.74281471	8.30246896	11.56357985	7.704994646	9.852840287	8.938110215	8.563933035	6.609972329	6.712023332	9.055256261	7.885806683	9.449060942	10.07885001	9.657501387	10.2292414	11.81138249	8.816517178	9.208164256	9.578892483	11.48536869	10.05396716	7.753327877	9.538776698	8.231597547	7.005811247	10.75127719	8.567406423	8.178458671	10.99446816	10.53952969	7.658916535	11.74959581	7.893333448	10.49139167	8.43541401	8.344188218	7.731675836	6.244117052	8.080665709	8.78943367	9.19144491	9.906190697	10.72472703	8.446199187	6.417337177	6.743368634	8.899596519	7.431077762	9.093041115	7.762786219	9.765807524	7.799672755	8.417124714	9.503865271	9.322830174	11.08824747	8.096745269	8.492030874	6.374482287	9.050882575	10.6773353	9.568686228	8.583860987	6.401878043	7.896487279	7.815781681	12.49633578	0	0	0	0	0	0	0	0	0	0	0	0	0	0	0	0	0	0	0	0	0	0	0	0	0	0	0	0	0	0	0	0	0	0	0	0	0	0	0	0	0	0	0	no
PF3D7_0715700.mrna1_1	7.403120277	6.400402938	9.951194161	7.694127657	6.786282767	6.506921756	6.670883767	7.849601238	6.870998776	7.680542248	6.67022996	5.729155083	6.075592238	6.359250383	6.492772309	6.221829584	7.009941211	7.370035862	7.161812004	7.005741911	6.477079516	8.823849224	7.366348141	6.061392123	7.606706074	5.512221753	7.31888688	7.233248173	8.105006832	6.81437644	8.265136965	10.07311008	8.27195777	9.131839263	6.865607495	7.297849968	7.318547277	7.651242701	7.059555095	6.4743436	8.17846328	7.319599846	7.213983229	6.296895774	6.228246734	8.109983297	9.184050006	7.440951699	7.765954358	7.113522015	9.546038953	8.032476954	6.329659674	8.110950431	6.634128809	6.04873	7.482524122	8.853437555	7.983840334	6.564917942	7.510133448	8.317231921	6.701371335	7.015864483	6.32677482	5.867799702	7.561772802	7.641979611	7.051898376	7.569345435	7.675706659	9.204563098	6.31333862	8.072849976	8.093913589	7.733297209	6.442647321	5.339980886	7.31350771	7.790190536	8.119741995	9.343141062	7.365772683	8.880981442	9.237459403	0	0	1	0	0	0	0	0	0	0	0	0	0	0	0	0	0	0	0	0	0	1	0	0	0	0	0	0	0	0	0	0	0	0	0	0	0	0	0	1	0	0	0.07	no
PF3D7_0715800.mrna1_1	9.858265603	7.418674653	8.046212308	7.129295872	7.218278717	9.005946654	10.04485698	7.299134161	12.55755995	12.17532752	9.101049125	8.58753496	10.86250222	8.008526451	8.984918456	9.721397013	8.175477078	10.89350369	10.93752489	11.9071849	8.331818625	10.02267707	10.6358016	6.562548393	9.384557905	6.549456629	9.678602623	11.35542192	12.59495278	10.22309393	7.185839453	8.92106737	6.654861681	8.601101077	8.027174871	11.14751503	7.640614849	14.02287926	12.42219044	5.600058252	10.3513134	10.99728396	8.19725168	8.941392919	11.54322976	8.458599418	11.50219412	10.07402971	12.42871172	9.118154037	10.07918221	11.60458664	6.591433916	9.847973974	7.515784589	13.97245386	7.999441638	13.37942627	11.9936189	6.313959744	11.22830824	12.75140572	13.99251306	9.809081819	7.643130673	7.995176256	9.566773662	12.31296707	9.415612484	9.197557205	12.03197925	12.38958152	7.51518543	11.47430875	12.47988123	14.79172211	10.17430355	7.589731265	6.742948726	7.930362014	13.21050073	7.21095865	9.013258074	12.81605647	14.6094973	0	0	0	0	0	0	0	0	0	0	0	0	0	0	0	0	0	0	0	0	0	0	0	0	0	0	0	0	0	0	0	0	0	1	0	0	0	0	0	0	0	0	0.02	no
PF3D7_0715900.mrna1_1	11.2908981	7.917118926	8.753974381	7.309596706	10.25250223	9.56616152	10.05855773	7.51507683	12.79638451	12.45503928	10.45621331	9.208922554	11.16695869	6.221798146	8.850115901	12.99969838	8.061764976	12.54718343	10.73880758	12.49946273	8.94950384	9.386403497	10.37697376	6.700351566	8.74125563	7.547223772	12.72771673	11.60402098	12.68700429	8.787834285	8.331419907	10.46436751	8.837828048	10.20364051	7.979203994	11.15807668	7.305556898	14.41731148	12.86956133	8.57773243	10.81894661	11.12219072	7.74292677	8.504579751	14.46433256	8.383005279	12.91458137	9.850405326	13.3767258	9.473021241	10.12525406	11.96070799	6.882986447	8.719020753	7.806261556	14.44984253	7.744853877	13.30699107	12.50061503	6.491801801	12.83281199	13.02332417	14.52314652	12.70776406	10.73555131	8.828455285	9.902191614	10.8140651	7.561815675	11.9336854	12.17910721	12.45963628	8.90437985	12.6330889	12.77865501	14.92994306	12.9633469	10.92752044	8.451583873	10.65093396	11.54338317	8.426418697	11.7908767	12.64238452	15.7364907	0	0	0	0	0	0	0	0	0	0	0	0	0	0	0	0	0	0	0	0	0	0	0	0	0	0	0	0	0	0	0	0	0	0	0	0	0	0	0	0	0	0	0	no
PF3D7_0716000.mrna1_1	6.277678198	5.494503919	8.689791264	10.85028821	5.316226788	5.818748659	6.099743498	6.218611842	5.972264075	8.095393328	5.607216004	9.568333531	6.228661733	5.920225487	8.266736602	6.31961357	5.983056204	6.323349964	8.429917168	11.07118591	5.852413461	7.115207282	8.831198816	6.57538449	5.769764475	5.41481893	4.441750272	7.823206563	6.79883184	7.226930618	11.065632	8.633105699	10.8898041	5.837375757	5.902959779	7.00853254	8.469183988	7.123890488	8.220861168	4.492146541	8.98335178	6.364043306	6.752800417	8.405944906	6.221274458	5.282421554	7.697161664	8.529315307	11.47768306	6.469348832	7.653081792	9.148989962	6.707152869	5.370556585	5.640291203	9.403158803	6.111382982	7.163092797	8.280745949	5.219102591	10.18078601	9.603937763	6.226212607	5.216122066	5.891314988	5.179767743	7.833355685	5.331343175	5.032640074	6.171030805	7.736741448	8.895446324	5.184884133	10.35239998	8.433715004	7.414203153	5.201433269	4.536985378	9.235162367	6.767966049	5.620839543	7.982570464	6.323538941	7.689307646	11.07046698	0	0	0	0	0	0	0	0	0	0	0	0	0	0	0	0	0	0	0	1	0	0	0	0	0	0	0	0	0	0	0	0	0	0	0	0	0	0	0	0	0	0	0.02	no
PF3D7_0716100.mrna1_1	6.39445884	11.71733159	10.09881596	14.23700472	6.822475402	9.238418657	5.778931227	11.964438	13.02307398	11.22199408	6.415987104	9.258280425	8.320171607	6.598883381	10.98630925	9.027359827	7.209173661	13.6748073	10.24759756	11.57983693	9.778212748	12.81960343	9.333770384	6.412462006	12.99689527	11.6677028	11.59911951	9.838750763	11.3346532	9.568193966	14.03847029	9.094999971	12.72006339	11.07706931	9.580397624	6.729441248	12.44934224	14.10293273	11.86549887	14.37617916	13.67412617	9.711017079	7.288985467	11.54959675	9.274851913	7.060238538	13.77253317	9.146532363	12.46206548	9.994861084	13.80334558	10.00097569	6.773979768	12.89570335	12.49318666	6.380357022	6.429350869	10.63098411	10.11931637	7.397600421	11.64434473	8.402320772	10.06677984	11.7128984	8.742914927	9.882241133	9.336220745	8.75013589	7.317656718	11.9017041	11.0025047	10.37685862	7.053778468	11.66381827	9.003093123	10.4840455	12.53452968	8.421702564	12.89493145	10.22181654	8.96498398	9.362826815	12.66282555	11.12578369	15.39398122	0	0	0	0	0	0	0	0	0	0	0	0	0	0	0	0	0	0	0	0	0	0	0	0	0	0	0	0	0	0	0	0	0	0	0	0	0	0	0	0	0	0	0	no
PF3D7_0716200.mrna1_1	9.762598179	7.749928107	10.60570169	7.709961239	10.08281647	8.747116213	8.520574521	6.96884024	8.037778192	10.48765479	8.818910323	7.244952879	8.716068574	7.139927775	7.439979491	10.39373482	6.394706406	13.61871253	10.55465281	7.960455998	9.505778837	10.15127875	8.791616598	6.645467806	6.439460528	6.576874966	7.118084969	9.399439694	7.189625191	7.179633785	13.01940856	11.31678351	13.75186376	10.86408291	12.47855283	11.23899229	7.929914857	12.71166839	11.98068521	13.07781751	10.69676616	13.51788622	11.55473711	11.87298195	13.94696273	13.54159536	14.65143532	10.18706522	11.81739727	12.43533	12.33765792	13.55392699	7.916272251	8.983110512	10.54739663	13.7478671	12.55108597	13.13002567	9.835582754	5.231393955	10.12880212	9.112589262	9.296031893	6.836531409	6.895105025	11.92599248	10.88792439	8.573599515	8.593401745	8.396112278	11.29005842	9.877936697	12.62548917	13.13674371	10.33929259	11.17759068	9.493936375	8.014272912	12.78218422	11.04976763	13.15567232	8.328211541	8.632509109	10.75701719	13.06102549	0	0	0	1	0	0	0	0	0	0	1	0	1	0	0	1	1	1	0	0	0	0	1	0	0	0	1	0	1	0	0	1	0	0	0	0	0	0	1	0	0	0	0.26	no
PF3D7_0716300.mrna1_1	9.275013294	6.382057196	11.3925762	7.298812022	6.131174842	8.198958332	12.80650357	6.770344537	10.72028757	10.24539632	9.288836188	7.731510514	10.59759083	8.839244854	8.593427742	10.72298277	6.575801964	11.16377081	10.58000225	9.575047146	8.697544571	9.243106467	9.470295103	5.855972915	8.902777343	8.65867499	8.788877316	10.49359738	11.13213325	6.995459536	7.49788289	11.2659099	7.505568223	7.289829109	8.504574188	12.32144789	6.848469585	12.26183672	10.15849617	6.304025075	9.253412857	10.83713911	8.963706814	8.317197382	12.49588274	7.437600754	11.86046343	9.549665865	9.108631905	9.019700453	9.70013802	10.61763991	6.25868729	9.352315836	8.830013143	13.31863169	7.382698628	11.72527455	11.02762663	6.264963162	11.12796845	12.2015758	13.08142599	10.00231094	8.275386764	7.324786156	8.456465882	6.759106481	7.555117632	8.877186746	11.87651932	11.58643874	6.64959331	11.17779072	11.62310803	14.30345488	9.71131602	8.829264609	7.316179384	7.559110729	7.644737804	6.98776162	8.846491108	12.41030208	13.9557026	0	0	0	0	0	0	0	0	0	0	0	0	0	0	0	0	0	0	0	0	0	0	0	0	0	0	0	0	0	0	0	0	0	1	0	0	0	0	0	0	0	0	0.02	no
PF3D7_0716400.mrna1_1	6.113394059	5.828119476	5.634548189	6.001548798	5.798056608	5.664464594	5.85011829	6.708688444	6.679271833	8.981635956	5.680173094	6.063311739	6.168328211	7.179241815	5.862549889	6.254757987	9.463541213	9.05453892	6.487957838	5.878414145	5.723608684	10.93307355	5.300391522	5.196448956	6.851992756	7.652016809	5.130396482	10.09613875	8.585168877	6.110439422	5.563947452	5.460439697	6.171841987	8.308505214	6.558425132	6.328999606	6.228203621	6.969593805	9.499057562	5.560429128	7.58507675	5.795467864	8.112330976	6.388852295	6.444071156	9.371537339	8.200162461	7.205832007	5.658268961	7.139406845	11.42975076	6.398496035	5.02735783	6.739896445	8.32112799	7.883337979	6.425742326	9.134786269	10.38259377	5.656302185	10.74627527	7.384127516	6.58226026	5.105534493	5.762371628	7.065246638	5.587413765	6.376776608	7.358883736	6.762414219	7.758507855	9.767302057	6.814083438	10.37028731	8.032400035	7.308143886	4.703946648	4.718776645	7.389545405	5.329590068	7.562619076	7.372817355	6.342851509	7.89619408	10.89631176	0	0	0	0	0	0	0	0	0	0	0	0	0	0	0	0	0	0	0	0	0	1	0	0	0	0	0	0	0	0	0	0	0	0	0	0	0	0	0	0	0	0	0.02	no
PF3D7_0716500.mrna1_1	9.829110744	7.93776151	8.173252728	7.489711711	7.012063886	8.855837802	6.851192798	9.612817885	8.12740683	11.33795498	10.30059106	8.216852934	10.61149628	10.3088768	6.909905793	8.893839307	13.26989737	9.389423727	11.57112687	10.24349965	10.14406564	12.65387808	8.39488248	7.005310445	8.722883524	9.212706775	8.171950329	10.78724549	6.858242295	7.578833389	7.488670938	8.017437877	7.867870232	11.03733504	8.949972793	6.795724377	9.751511493	8.512964903	11.32765296	6.842460659	12.24821204	10.7912918	10.25466359	6.512301238	8.77067886	12.68413553	10.01100268	10.72597391	10.93361759	10.08191461	13.01095905	8.678670677	7.369097659	9.224416965	9.706050915	12.07632022	9.151105448	7.936254046	10.70898712	6.746308525	13.69225561	12.98312253	13.74335421	7.512157545	10.42250508	7.578271436	11.27137642	10.70892049	7.951704642	6.622938781	10.43092815	10.24910514	7.762486649	13.76647162	13.79955511	14.51022601	7.89438298	10.82635223	10.85170089	12.04920711	11.21263939	10.40383813	6.855413754	10.02763557	14.51603638	0	0	0	0	0	0	0	0	0	0	0	0	0	0	0	0	0	0	0	0	0	0	0	0	0	0	0	0	0	0	0	0	0	0	0	0	0	0	0	0	0	0	0	no
PF3D7_0716600.mrna1_1	7.440930605	6.35323027	8.811825186	9.213978935	7.130398876	8.194443059	5.852874908	6.108948998	5.574684804	8.182655641	8.117838648	5.375544399	6.135895511	8.731388097	5.787226636	6.198790771	5.555986781	7.700172372	11.99595327	6.010624146	6.538482544	6.846367957	6.393165243	5.725017799	6.053879205	6.056139199	4.541761553	8.636565769	6.934910507	6.284125531	8.853417356	9.007784689	8.949909415	7.624352536	8.028432234	6.200639445	5.988502405	7.455713438	8.368201171	5.850551755	8.667463999	6.32741963	8.51554084	6.341103179	6.56241747	6.684820429	8.037920495	11.56458687	6.007398067	7.006179112	7.509002581	6.70409674	5.694380404	5.689468591	6.678114455	6.422784444	6.541785674	7.277510207	9.687914264	5.279084078	7.558116403	10.5278973	7.62076947	5.522646689	7.671100787	7.055095895	7.183170907	6.463941979	6.395408749	6.978893696	6.11383318	9.889617366	5.473582873	8.617176233	10.30473069	8.024889282	6.189870312	7.615778379	6.140520043	7.780602329	7.131962221	5.598815188	7.134487757	6.588073146	10.84113447	0	0	0	0	0	0	0	0	0	0	0	0	0	0	0	0	0	0	1	0	0	0	0	0	0	0	0	0	0	0	0	0	0	0	0	0	0	0	0	0	0	0	0.02	no
PF3D7_0716700.mrna1_1	9.399589321	10.25982329	8.307943239	13.12330048	7.36756193	9.361046938	9.386898193	13.35082907	10.58627684	8.68651214	8.423853465	9.834288084	10.54293726	11.93774421	9.790497278	11.71275624	11.99243368	11.5862614	9.920651775	9.912788327	11.19042668	9.890355696	10.62284796	10.97758734	9.394140415	8.783784571	11.03374417	10.5274252	9.336547778	11.72448281	12.84608614	8.144821652	12.03496376	11.15881155	9.116949332	9.168954952	13.22073582	10.73439264	8.801002114	8.610887117	10.83441207	10.55008878	11.89308603	10.21326251	11.59587426	11.82167755	11.67068379	9.246458237	10.78975404	10.67954121	10.81383815	10.58847254	10.4596779	10.21435837	9.461880974	10.66136522	10.85074402	9.951328046	10.42377255	8.581148024	10.3196694	12.00577371	10.74837057	10.57450956	9.123167618	8.429165266	10.59576128	10.4517497	10.05682063	10.43310592	10.13504656	10.63756829	8.782690616	10.41342932	11.8663221	12.06142508	10.61307863	9.085809744	10.80099627	9.889033042	10.68503821	10.80059341	10.22711458	10.29521948	13.38263063	0	0	0	0	0	0	0	0	0	0	0	0	0	0	0	0	0	0	0	0	0	0	0	0	0	0	0	0	0	0	0	0	0	0	0	0	0	0	0	0	0	0	0	no
PF3D7_0716800.mrna1_1	5.626693326	4.945682648	6.554771394	5.104043919	5.098463827	6.108351727	5.40397315	10.69548248	6.732726299	7.851542774	3.769220119	5.774287596	5.333541562	5.020563806	7.716483425	5.789369683	5.696579569	7.267459968	11.40897723	4.829785794	7.919783399	7.954465755	8.048863865	8.028801999	10.13539505	5.008632445	7.863027053	7.511248334	4.944244269	9.72254174	5.718328576	7.170414946	5.15690235	5.723365827	6.99137279	5.327202661	10.69387665	7.254188179	7.721708314	8.936132177	5.084777185	5.644703704	5.975713571	7.722658593	6.113591362	6.528112543	7.781378014	10.6456657	5.383161835	8.107756973	8.664833126	7.989722415	7.351177595	9.727548124	4.620114531	5.723413747	5.601065049	5.245960515	7.851525983	5.126035808	7.54997011	10.70883028	5.092585973	7.140267125	5.781687097	4.677964851	6.452318598	8.530773663	4.840557203	5.636422787	7.664000044	8.256741598	5.176979729	7.926382253	10.61366501	5.845203674	6.8367158	4.353055471	6.933303464	5.423019079	9.438181142	5.716123191	5.378555855	7.271979734	11.23694099	0	0	0	0	0	0	0	0	0	0	0	0	0	0	0	0	0	0	0	0	0	0	0	0	0	0	0	0	0	0	0	0	0	0	0	0	0	0	0	0	0	0	0	no
PF3D7_0716900.mrna1_1	7.296640184	8.429140923	10.26139703	9.177141004	7.202440309	6.356367836	6.733319051	7.810322702	9.083008657	9.737607706	7.922507671	7.832585855	6.747608008	6.295227961	7.413380561	8.603595222	8.281818758	8.149152535	9.331505332	6.841254899	8.767576694	10.52668212	6.637609683	8.708428431	7.266058976	6.946570561	3.561970833	6.895424862	7.746863427	7.288053807	8.797859614	9.97216128	8.080679665	11.40770534	5.978486937	7.820198362	7.798192255	12.57777362	10.17662015	7.585232204	10.66304853	7.153484233	6.662852914	6.96607366	8.809304703	8.236754654	8.817636769	8.643014392	7.560155651	8.649642899	10.90894547	7.152415182	8.589816246	7.313996999	7.970128967	6.883895196	6.44141955	8.347269412	8.134307093	5.640464016	8.435269313	8.653006201	7.422312784	5.054617807	6.323054095	8.871040572	6.161936835	6.9823514	6.683004589	6.844719679	7.975440041	8.070364076	6.114316974	8.574621624	9.257865371	8.382614334	4.101642867	6.383580635	7.831760981	6.568027875	7.71872489	8.406234761	6.362548124	7.874824704	11.03271332	0	0	0	0	1	0	0	0	1	0	0	0	0	0	0	0	0	0	0	0	0	0	0	0	0	0	0	0	0	0	0	0	0	0	0	0	0	0	0	0	0	0	0.05	no
PF3D7_0717000.1	6.816082068	6.735002558	6.076466258	6.311513627	9.5187047	7.335447325	5.996195018	12.63430511	6.916315255	7.792023165	6.596740996	6.651612054	6.397046871	6.39984659	5.881015312	6.401203049	6.413994397	7.903965564	6.761628741	6.616083092	8.161352688	6.523197798	7.380713971	6.167504417	6.902171405	6.954628689	6.375584649	7.217414348	6.984735425	6.57257099	6.614373427	6.53072546	6.294534939	7.289046928	7.527331123	6.28676871	12.68784253	7.478296227	7.550444284	6.443649916	6.382452274	6.277748806	6.449535745	5.935834418	6.33440248	6.11815612	8.455238069	6.893225436	6.949926085	8.217654213	6.687983167	7.524121489	6.590308719	6.216409674	6.991134147	6.504917134	7.493626738	7.196149201	7.644650002	6.928492495	8.174341137	7.878150872	6.332189907	5.78099914	7.802175337	5.872872136	6.742398586	7.751028726	6.492865941	5.975059032	8.526769901	7.397225771	6.808155137	8.253065052	7.959055277	7.513153842	5.60069885	7.301622275	7.648453047	6.120071702	8.509870501	7.356511179	6.544996696	7.842330535	10.05443679	0	0	0	0	0	0	0	1	0	0	0	0	0	0	0	0	0	0	0	0	0	0	0	0	0	0	0	0	0	0	0	0	0	0	0	0	0	0	0	0	0	0	0.02	no
PF3D7_0717100.mrna1_1	8.36158893	6.71438954	6.397042323	6.852331033	6.777346872	8.250906983	5.835524225	6.206831657	6.031065458	7.736750622	8.523656281	5.989021928	6.476241561	5.899564845	7.347656262	7.022877071	5.982364435	8.491759099	7.153473066	7.559077682	7.152347207	8.167238241	7.588485457	5.818766975	5.35743269	6.206630407	5.777617796	6.57902816	8.285432892	9.203531267	12.37080655	11.73937481	12.12457644	11.72866833	13.85272639	11.57743291	7.017797469	11.2133314	12.75758355	14.26426179	9.597501783	14.41783199	13.31657876	11.50685077	8.100429194	12.68563291	14.45965136	9.13286756	14.21237764	12.6693675	11.84257577	13.56004722	7.594903507	10.36531412	12.5744995	12.92098886	12.23515112	13.44180976	7.969642103	6.125501954	7.161683002	7.11204581	6.367556103	5.711380957	7.499827312	5.189173052	6.953264792	8.68418787	8.420602203	6.897846231	9.876653506	8.87866096	13.61005862	12.22612864	10.78287792	9.631923416	8.71567678	7.660070589	12.86762299	11.17636854	13.11565255	7.237881792	6.826769182	10.18643638	9.665905606	0	1	1	1	1	1	1	0	1	1	1	0	1	1	1	0	1	1	0	1	1	1	1	0	1	1	1	1	1	0	1	1	1	0	0	0	1	1	1	0	0	1	0.71	yes
PF3D7_0717200.mrna1_1	5.853169091	6.059392066	8.372008907	4.992066384	7.963203747	6.375254597	5.032871142	10.00127526	6.126859096	7.102376592	5.186768133	5.82636277	13.80555086	5.331198716	6.975103375	11.58684561	6.292510075	7.854459344	8.408854755	9.746299841	8.171138517	10.00547784	5.387783414	9.26605745	5.603477775	11.62921141	3.991739818	7.53237547	8.53690479	6.541857041	5.526152044	8.623731464	5.575977577	8.123045575	7.178500642	5.710928583	9.742903778	7.032121052	6.838281509	4.674306412	10.15968593	13.76140984	5.589508946	6.242246583	11.4339495	5.924754542	8.501152145	8.10846313	6.532044066	8.584056976	10.10919681	6.395154358	9.268657755	5.881075537	12.72479239	8.391196017	9.59202236	9.053876107	8.401251968	6.886506636	7.953738079	7.209390075	7.550847071	4.864526301	5.508677785	5.373800756	6.065817558	5.554183289	12.17773809	7.269858934	8.631325046	8.318769478	6.911291324	8.107965989	7.099735373	8.490356668	4.730361925	4.098071914	7.538389866	7.386147716	6.447876961	6.892352012	8.055143193	8.363925124	12.94613482	0	0	0	0	0	0	0	0	0	0	0	0	1	0	0	0	0	0	0	0	0	0	0	0	0	0	0	0	0	0	0	0	0	0	0	0	0	0	0	0	0	0	0.02	no
PF3D7_0717300.mrna1_1	5.658097555	4.491909812	6.623591174	5.163613088	5.919155266	5.649663635	5.363683537	4.997117565	6.459429661	5.77309319	5.585030815	5.414672656	6.64179447	6.591732409	5.189977434	5.867555017	5.626398753	9.75137229	5.757802308	6.551014955	6.486670585	9.553116075	7.296416104	5.046984169	9.702056367	5.224448036	3.001224058	6.282581616	6.000247236	7.10928593	10.57017819	7.067750805	11.60808578	9.225850648	7.132267951	5.794083124	5.87420448	8.179853335	7.68539996	7.186859546	5.527567887	7.624914735	7.218787142	7.230719986	5.837121543	7.649819963	10.09242928	6.621288718	8.031803431	7.243198285	10.5223928	8.96850442	5.771995328	10.44123587	7.445976051	8.252861344	7.433715075	8.862113785	6.923164182	5.542802746	6.323421186	8.026820328	6.367574307	4.21615392	6.063955816	8.00960129	7.040953903	5.786688079	6.249921799	6.638578109	6.26381641	7.664001751	9.297202165	8.133010724	8.3991175	8.596577492	3.474380391	6.446385001	8.558856564	6.825048497	6.865522616	7.152820999	6.563238585	7.498965897	9.552137986	0	1	0	1	0	0	0	0	0	0	0	0	0	0	0	0	0	1	0	0	0	1	0	0	1	0	0	0	0	0	0	0	0	0	0	0	0	0	0	0	0	0	0.12	no
PF3D7_0717400.mrna1_1	9.672866509	9.099853513	6.287828707	6.178770984	6.616162636	9.829568609	5.960831554	6.557420652	6.30392906	7.358451369	9.909726737	7.846092971	6.641099075	6.36294007	6.654931525	7.008634647	6.813885618	11.12920017	11.38523724	6.842082424	7.111076149	8.08668935	11.0239036	7.134981725	5.867799131	5.868767244	5.713957695	7.536524588	5.959064192	13.82169335	7.023999674	7.374161532	6.406137935	9.887402623	11.39811773	6.225590363	6.451448816	7.940841078	6.803976382	4.57824093	8.663942585	6.569232657	6.804281695	6.595666185	7.721176013	7.594575865	10.98537279	10.46919227	7.505023681	7.771802317	8.791625915	11.56424965	6.995515043	6.149500617	6.436553408	6.330082993	11.11754358	7.166583994	8.222530898	5.869608424	7.307798608	10.01289648	6.10493171	6.019253809	6.870620358	6.257076341	10.4901937	5.610595018	6.367310326	6.836969091	7.630975064	10.19640676	5.230228899	7.876379814	9.79872457	6.9145775	6.67018718	6.409804739	6.434732027	5.815147115	6.432859123	5.412367704	6.759691417	7.654045381	11.5899559	1	0	0	0	0	0	0	0	0	0	0	0	0	0	0	0	0	0	0	0	0	0	0	0	0	0	0	0	0	0	0	0	0	0	0	0	0	0	0	0	0	0	0.02	no
PF3D7_0717500.mrna1_1	6.428099705	7.405995961	13.03351708	14.56208918	8.688327376	7.601473632	8.353216884	11.66125706	9.179433081	7.033908002	5.941076203	11.90152315	9.079855269	7.555265561	7.06017618	6.073934858	11.59380074	6.946815924	8.6944484	5.272354993	7.108979561	6.967412894	13.43673574	11.25368022	8.920596619	5.731026589	5.694687291	8.801000727	7.545515599	13.39867589	14.2641538	13.42413753	13.65614414	14.62422995	7.880244059	8.775948884	11.95471075	9.083217912	6.927077671	8.837701847	6.243653682	8.858213342	7.593822446	6.725913008	6.506616984	11.20296044	8.082349815	7.321834031	5.22942065	7.163801637	7.543404334	13.55259911	10.83417796	9.088284654	6.687567814	14.53780747	6.640412388	8.282510998	8.730741119	6.388326598	8.353758311	8.603980525	7.339740114	4.736116418	7.324869088	4.427474071	12.15807274	6.788237305	5.255905844	7.04225717	6.689737463	8.533463251	5.995326067	8.437492392	8.995266321	8.283911281	4.319269321	9.123961365	5.706260789	10.94845635	7.891438265	5.279847817	6.166591536	6.151186057	14.28407379	0	0	0	0	1	0	0	0	0	0	0	0	0	0	0	0	0	0	0	0	0	0	0	0	0	0	1	0	0	0	0	0	0	0	0	0	0	0	0	0	0	0	0.05	no
PF3D7_0717600.mrna1_1	6.92524319	10.32925009	7.192448525	10.79181847	6.3039737	10.2295864	6.525189745	7.821804223	10.23554102	8.874128972	7.298909878	9.729819851	7.7480109	11.02688557	6.239595637	13.10713123	6.887805454	10.06022588	10.4778701	8.351519392	9.697222291	7.82463899	10.46904872	6.620826972	10.48050518	8.109616658	8.005463044	8.594439181	7.547400884	8.168335913	10.52148251	6.296785415	10.13887981	7.415605496	10.71161709	6.863969221	7.991943713	9.942864887	9.244557108	11.5042348	10.14243562	7.63762232	10.95079344	6.823301508	12.92896284	6.410759642	9.997017005	9.648770702	8.578561889	9.632574494	8.721502136	10.94853094	6.251503304	10.39484941	8.377594471	7.823345287	9.818273994	8.095988236	8.172533975	7.606606324	9.84906186	9.047066483	7.30145874	7.379668574	9.331570165	9.554309953	9.587420291	7.096379163	6.568085481	7.670798843	9.776677393	8.127353703	7.664400136	9.800427968	9.3231758	7.955984267	7.534086272	9.303338263	12.20732516	7.845124467	7.674800988	6.857571141	7.66349076	9.514680172	12.60890186	0	0	0	0	0	0	0	0	0	0	0	0	0	0	0	1	0	0	0	0	0	0	0	0	0	0	0	0	0	0	0	0	0	0	0	0	0	0	0	0	0	0	0.02	no
PF3D7_0717700.mrna1_1	10.52878576	10.43382359	9.768054428	10.0937517	7.021940185	8.412701617	8.484903292	9.562173577	8.634531076	10.53495428	10.23756399	11.21702772	6.567457589	8.726519544	7.726891667	9.795874755	6.952879955	9.467367123	9.425923396	8.195652973	8.073780772	9.363766745	7.550160531	6.596228409	8.550295995	9.993246974	7.49767518	9.419752106	10.95856393	6.795358493	9.942316284	10.00496656	9.429673303	9.505824017	8.328976408	8.703108772	9.536377819	11.17395949	10.22539142	8.456524898	9.706345982	7.867655602	9.514806442	8.407228398	10.14755805	7.182807724	9.720759249	8.904831418	7.207537863	8.723056519	10.04989473	7.832743143	6.26538912	8.499520143	10.05829731	8.988824111	12.14060789	11.15697575	9.710166973	9.00116309	9.43440653	13.86767255	8.364513306	7.290453159	8.6611163	7.214202581	7.570177788	9.950474689	9.840147392	8.596245967	9.637262895	10.04184512	7.689483163	9.738631723	12.46688982	9.747723793	7.034621212	8.412073905	11.04643367	8.150178312	10.28255771	9.33931015	8.788206578	9.047271048	12.62149015	0	0	0	0	0	0	0	0	0	0	0	0	0	0	0	0	0	0	0	0	0	0	0	0	0	0	0	0	0	0	0	0	0	0	0	0	0	0	0	0	0	0	0	no
PF3D7_0717800.mrna1_1	6.23072722	9.858915482	6.316549372	12.65133721	5.914383067	8.387220048	5.459759405	11.59344899	14.31489386	9.701370597	5.631372968	5.216263973	7.770778735	7.830566839	10.89619452	6.790433881	6.181341076	13.51991846	8.431973054	9.662794132	9.446155885	11.63038797	8.187383844	6.058867935	13.37411577	10.83540842	9.631455863	6.203499049	9.96516019	6.927986667	12.98646535	7.241207696	11.12861712	11.47338715	8.533185206	4.417155536	11.5732504	14.30400065	11.3557104	14.50911542	13.22443141	9.256580367	7.964566671	10.85126459	6.760693572	6.339499861	13.78183099	7.397040642	10.28961975	9.802968123	12.31617997	8.623596483	6.374248523	13.64897961	11.6708791	8.817600165	10.91446479	8.856646373	6.658031895	6.675308661	8.436233977	7.609638975	9.884035408	9.484086357	5.714909835	9.642176765	7.941706802	7.753895386	6.120298433	11.62789799	10.86893204	7.139514823	6.529511346	8.834358257	8.494333381	10.59413035	10.576086	4.683017779	11.78406597	8.689428631	8.111677367	9.654531582	12.51828605	11.55035958	14.82107346	0	0	0	0	0	0	0	0	0	0	0	0	0	0	0	0	0	0	0	0	0	0	0	0	0	0	0	0	0	0	0	0	0	0	0	0	0	0	0	0	0	0	0	no
PF3D7_0717900.mrna1_1	11.53323189	8.369078169	10.38558	7.351982043	7.290330485	8.341654805	9.133032876	7.58552139	7.093308507	7.439886815	10.96083502	9.138478844	8.029723779	8.469005299	9.627348179	10.25071529	9.340521386	10.39778676	11.44411346	9.317988369	8.381535008	11.43168029	12.41075006	7.294367505	7.131497472	7.634819608	8.250622938	12.24729213	7.661716912	7.18106414	8.580762443	10.41119236	8.446206614	9.058539486	8.128105307	8.840353697	7.56117663	8.389370956	7.483299085	6.523981816	13.45606627	8.589062439	9.764919473	9.415795331	12.39089891	9.382876656	10.58468195	10.32829078	10.27265918	9.195621345	11.94124598	12.34466114	7.221663861	8.000421444	8.271838524	8.749794553	8.692653696	9.165646963	12.82012254	6.291167723	11.63955529	11.58579886	9.881999526	7.734806556	7.107948558	10.17871214	10.97548567	8.342185351	9.194278373	11.78016223	9.21603886	12.39924906	6.568190221	11.67696264	12.06645081	10.85156377	8.864413671	7.398454426	9.407501705	7.157754593	8.591613021	9.673873067	11.33749967	9.277466029	13.7267337	0	0	0	0	0	0	0	0	0	0	0	0	0	0	0	0	0	0	0	0	0	0	0	0	0	0	0	0	0	0	0	0	0	0	0	0	0	0	0	0	0	0	0	no
PF3D7_0718000.mrna1_1	14.50806836	11.81145794	12.64176725	15.10395991	8.711212153	10.79591821	9.840286319	11.94988581	12.6779438	13.66806279	14.63837888	5.551796246	9.435121706	10.31629807	9.963860394	7.407169475	10.97884082	12.09038912	12.95438093	10.81846597	12.87253326	13.09954202	7.906161403	7.656181273	12.48924295	11.14538554	10.64138135	10.30187511	9.2002057	12.22176389	15.02222698	12.22311797	14.95167566	10.27580734	10.76442399	9.90253528	12.19100654	13.19647125	14.00384202	11.54555772	11.10463182	9.528445262	10.16205363	10.14871165	7.619603401	10.87963171	12.19394509	12.84366375	11.05623008	12.83527726	13.30268165	8.061450054	7.471358434	12.92723089	11.73378008	12.76595163	14.31923753	9.505459116	10.58001093	9.666847839	12.35650976	10.1719904	11.05138906	10.16533469	12.94596372	8.89718631	9.301247567	8.806018666	9.713887592	13.216339	13.01997617	10.6750989	8.57464295	12.54147369	10.04558674	12.07058107	10.43857802	12.82642971	13.246124	10.76919856	9.337381966	12.31238494	14.36179552	12.11230581	16.23492278	0	0	0	0	0	0	0	0	0	0	0	0	0	0	0	0	0	0	0	0	0	0	0	0	0	0	0	0	0	0	0	0	0	0	0	0	0	0	0	0	0	0	0	no
PF3D7_0718100.mrna1_1	5.547588065	6.581415975	6.245684356	5.49633088	6.447826875	5.687889114	5.229734922	5.915201603	5.509212031	7.192637279	5.234566792	5.704864247	6.061622982	6.157322039	6.614020194	4.50203514	6.187705784	7.069804773	6.704312731	5.490275822	6.16651651	5.919531373	6.707357516	6.191880688	6.530928735	7.38853779	4.948733385	6.594072268	5.487755546	12.5605061	11.99432758	10.55774459	10.99993613	12.61701967	7.53316245	9.049224921	5.963098306	10.36893088	7.813182045	12.90089631	9.079448903	11.4761301	11.15212492	8.299365786	7.587873611	11.93468858	11.28097068	8.188168077	13.05260271	8.550880671	9.106816468	10.1455114	7.418620034	12.03109513	12.39001448	12.76403554	11.55738027	10.34604215	7.257362984	5.296168593	9.827021399	7.186327827	7.587941408	4.828997917	7.278251027	5.246331548	6.271194502	6.261419192	5.834076875	4.909637447	7.944528774	8.961953709	9.79833023	11.08420669	11.62060922	9.605287146	9.484008555	7.493940733	10.24876853	8.318225629	7.454742649	10.48944238	5.997139961	8.775052319	8.705050303	1	1	1	1	1	0	1	0	1	0	1	1	1	1	0	0	1	1	0	1	0	1	1	0	1	1	1	1	1	1	1	1	1	1	1	0	1	0	0	1	0	1	0.71	yes
PF3D7_0718300.mrna1_1	12.39359837	11.66488325	11.34781277	11.53275789	14.40507506	9.098367936	10.10715982	11.14341201	10.00449544	10.21409054	12.09486759	7.334277563	13.28121594	11.02548563	13.17086261	10.13047436	8.736244222	11.41272682	13.20533798	13.5391852	12.00272227	7.565540697	9.680099575	10.11922335	12.43591722	7.130190182	7.968732519	10.64084914	9.88612053	12.01209427	11.48379921	11.59320645	10.81553551	11.45942376	11.2231947	10.26051845	11.19655658	13.04079537	10.22465163	8.03427028	10.57208082	13.33707596	11.196876	12.78337613	9.911833578	8.734361851	11.16825186	13.15599237	7.892845338	11.62273529	8.116879237	9.836526789	10.03652101	12.45326815	7.821611367	6.705293697	7.388531684	10.21370235	11.5452523	11.62002671	12.24811192	9.464562176	6.433043663	7.450538769	11.49105167	5.933076819	9.793257417	8.953390889	13.56028017	12.68609986	12.62174494	11.47075856	11.38534713	12.50464482	8.97974788	7.79265174	9.774167842	11.27745496	11.87897701	10.20914904	9.456378131	6.385439814	12.68714391	12.28699956	15.9059004	0	0	0	0	0	0	0	0	0	0	0	0	0	0	0	0	0	0	0	0	0	0	0	0	0	0	0	0	0	0	0	0	0	0	0	0	0	0	0	0	0	0	0	no
PF3D7_0718400.mrna1_1	5.474598358	4.997032137	5.324255483	8.757286011	5.612224805	4.601620292	4.403722503	4.821302142	4.353596168	5.679210939	4.209064272	3.644180637	6.555618117	4.14778625	6.02011015	3.952538486	5.248554553	6.017179039	5.95312144	5.095306635	4.747460452	4.097237031	3.884311506	4.136158131	4.883918445	4.180052121	3.65338911	4.10072289	4.681260237	5.277265685	8.411893652	5.018577704	7.546976095	4.038139269	5.066899253	4.24460465	3.934759889	4.956467533	5.081540771	4.789680228	3.742220477	6.109905459	4.584239783	6.493662019	4.475477284	4.815609864	7.282144436	5.51432181	4.474402829	5.156493112	5.239138348	4.612002036	4.914129609	4.416183667	3.888413939	2.700812286	4.770972	4.809663618	5.695662519	4.26748113	4.704951373	5.351584635	4.23675677	3.02808771	4.470908314	4.515051432	5.25708983	6.152497833	3.968892953	3.735244023	4.94972869	5.20123194	4.767762293	4.04903417	5.704929886	4.339433535	2.410649168	3.50793471	4.814383696	4.281383237	6.292730266	4.083201613	4.435555152	4.741739238	7.364457449	0	1	0	1	0	0	0	0	0	0	0	0	0	0	0	0	0	0	0	0	0	0	0	0	0	0	0	0	0	0	0	0	0	0	0	0	0	0	0	0	0	0	0.05	no
PF3D7_0718500.mrna1_1	8.441978625	10.2689368	8.201478777	7.011726608	9.96232717	11.35244715	6.174512177	7.479976113	9.240986942	7.753965615	8.068773055	11.59036312	6.064963242	11.71621573	6.390161667	6.448106799	7.107180771	9.267193537	8.343235593	7.433734633	7.213764502	8.086048606	9.144391062	6.501232156	11.63823523	7.061451093	5.529977476	9.281915155	5.937888217	8.366165483	8.205840054	8.170469887	7.903720772	9.375276246	11.63395278	6.664339473	7.607818556	9.948440712	8.261457399	4.976000395	8.569814831	6.445528641	12.11561883	5.86549414	6.386080748	7.336813112	9.785865746	7.648990935	7.12096742	7.562039917	9.143060958	9.433511147	6.303841774	11.3971328	8.355813794	7.001176771	8.238602753	6.6627623	9.214646007	5.216329658	11.24041085	7.192134354	7.889506792	5.839119638	8.647591486	6.766956477	7.861593975	7.628736469	7.520141739	7.812599896	11.73660479	9.531603903	5.528776712	11.53798919	7.371874265	9.179780546	5.32571144	8.722294301	8.547453043	6.841389776	7.660481006	5.96097923	7.979554944	11.76266558	12.71584251	0	0	0	0	0	0	0	0	0	0	0	0	0	0	0	0	0	0	0	0	0	0	0	0	0	0	0	0	0	0	0	0	0	0	0	0	0	0	0	0	0	0	0	no
PF3D7_0718600.1	8.846059743	8.760304223	6.736739339	7.887776504	7.069654337	12.59312138	7.080422395	10.66045844	7.534412234	11.0315134	8.41204381	8.337703717	8.808106196	10.86825926	8.042493851	13.68865419	9.353775899	10.49200502	11.56934083	10.48796584	11.46210929	8.232287226	8.284033839	7.214661512	7.627480363	7.904778169	7.337776147	9.278369357	10.16886304	10.35643658	8.267165916	9.302749763	8.539322915	8.685511639	12.29396807	7.482843161	11.39103887	9.51084828	11.90526076	7.270710757	13.69369566	9.225882092	10.9260012	8.269326225	13.72039451	9.531955649	10.81619226	11.49893432	9.437161082	11.58204232	8.68253541	8.320566252	6.913544162	8.281045718	9.008017702	10.44139852	8.22638279	10.916899	9.826001906	11.82943409	8.75450505	11.04054208	9.573085378	7.594266362	8.774195781	14.04418185	7.910181705	7.733406803	12.72501186	8.093698131	7.931669432	10.09988888	11.02753905	9.112578447	10.63053137	10.80502467	7.744456141	8.527730358	8.51969656	8.70498872	8.902308908	8.656201584	8.03581994	8.218083525	14.05360122	0	0	0	0	0	0	0	0	0	0	0	0	0	0	0	0	0	0	0	0	0	0	0	0	0	0	0	0	0	0	0	0	0	0	0	0	0	0	0	0	0	0	0	no
PF3D7_0718700.mrna1_1	9.372330004	10.02760035	9.33284576	9.427775632	5.715792681	9.399484667	6.419302844	6.407481433	7.687124695	6.846188914	9.43113561	11.81941622	7.449671294	7.262079079	8.419980578	10.34077627	9.264713142	9.222430279	8.479059922	7.38874176	10.24483128	8.216918252	10.2315856	11.54533344	6.599595473	7.758714611	8.438029192	7.394434063	7.641325938	9.834735282	9.229137822	8.479116774	10.19807135	10.39301296	9.390286952	7.658246317	6.261161287	8.345646649	7.303860166	8.448859364	8.084545394	8.046529047	8.29477135	8.482046123	9.985018458	9.736816877	10.30858772	8.218348162	8.096087056	10.39437901	9.022564983	10.34748497	10.7280918	6.684623566	8.509488159	6.102775883	7.598595625	8.51762551	8.57798743	8.420057243	11.32988824	9.872388526	10.41973393	8.261329843	8.92245086	6.783915351	9.784881813	10.2314626	8.735361334	8.793945175	8.225849634	8.885501513	8.601548644	11.32505102	9.875410589	10.82172816	8.460224362	9.027482871	11.2697155	7.76462004	10.75616229	7.678365403	9.039749703	7.639319335	12.35395893	0	0	0	0	0	0	0	0	0	0	0	0	0	0	0	0	0	0	0	0	0	0	0	0	0	0	0	0	0	0	0	0	0	0	0	0	0	0	0	0	0	0	0	no
PF3D7_0718800.mrna1_1	6.835490301	9.005354481	8.091467622	7.433083327	6.777588486	8.089201667	6.387887164	7.088822866	7.013039273	8.315674248	6.584994733	6.558566667	11.70850556	9.719788463	7.589118601	7.065222975	8.582869215	9.069481708	10.77167479	6.224235984	11.04252229	7.789385267	9.717899885	7.618985649	7.909682203	7.27445593	5.967830215	8.094999043	7.279002213	7.623759293	6.984681298	7.422531174	6.080337933	9.165921557	7.70582598	6.696337161	7.311067738	7.972255456	8.083422497	8.00941228	9.307647956	12.94725213	9.423414033	7.608832054	6.629927381	8.210708122	9.482720548	9.639555688	6.611021561	11.041474	8.010750708	9.748577628	7.600958135	8.111204659	8.249704666	9.3456957	9.317006738	7.648262505	8.579441712	10.06321643	8.351542626	7.60449243	7.34277737	6.121165455	10.10170475	9.395006444	9.214287872	8.26781578	6.267625191	7.363914518	9.306494514	8.385919998	9.870015629	8.712925578	7.86158378	8.620005647	5.952802997	10.24717549	8.925842768	10.16898584	9.063393063	9.197379638	8.1333568	9.111222823	11.62082087	0	0	0	0	0	0	0	0	0	0	0	0	1	0	0	0	0	0	0	0	0	0	0	0	0	0	0	0	0	0	0	0	0	0	0	0	0	0	0	0	0	0	0.02	no
PF3D7_0718900.mrna1_1	6.1222968	6.696855553	6.337516132	12.1165033	4.832718678	5.930633415	5.002059611	5.751337673	5.042818999	6.866995134	6.628589484	5.895503672	11.41291877	10.5936898	7.29640743	10.93611871	4.871957886	8.927372953	8.1163975	7.092840342	7.657534247	4.445969985	6.709236916	4.308873252	5.83661391	4.614909977	3.486360292	6.640335387	5.396101132	5.262883876	11.69078905	6.370108191	10.74854053	5.424212387	6.595286937	5.081494997	5.689121508	5.740739354	6.532723912	4.99203759	4.967383583	11.8089207	10.00668912	7.453810557	10.97133202	5.527832683	8.689777094	7.070434548	6.1919507	7.998546338	4.745968045	7.768855913	4.47882939	5.558809503	4.41598774	8.064582091	6.164687437	5.173103669	7.564834877	5.193948273	4.939108336	6.252341003	6.367950124	4.655417506	5.760234068	3.462622605	6.025247128	5.747275717	4.872644821	5.525425347	5.614502394	8.185775253	5.00730968	5.622563018	5.997578623	6.843686658	2.693806044	5.489279916	5.332098383	6.112866982	5.934814604	4.124091761	4.679599632	4.951638722	11.32013489	0	1	0	0	0	0	0	0	0	0	0	0	1	0	0	0	0	0	0	0	0	0	0	0	0	0	0	0	0	0	0	0	0	0	0	0	0	0	0	0	0	0	0.05	no
PF3D7_0719000.mrna1_1	9.780854532	8.483067656	6.379575102	13.47597891	5.819874222	8.760074721	5.934510111	8.726889113	11.67478366	9.3129895	8.909832759	8.326886663	9.930482525	10.71009157	9.090309672	8.766982027	7.1063385	11.31929864	9.868224728	7.159026191	7.138187416	10.77159523	10.16860944	6.440131768	8.976118333	11.87218419	9.322665031	10.53200068	10.69321955	7.721163609	13.05613073	7.028902465	12.78477811	9.937726639	7.805644648	8.064067269	9.037460138	12.8584671	9.583989219	7.451607254	11.68474133	9.875923732	10.46266615	9.49243114	9.952866402	7.226504984	11.63352913	9.203554973	7.832586875	7.710913783	10.96791835	10.36280203	6.051883779	9.293192146	12.17619963	10.71563793	7.131689678	11.38889995	11.0631496	7.947618455	11.11422215	12.90612636	11.07749981	8.95402844	11.71519877	7.621407449	9.728293419	9.448162716	7.610004578	8.83452641	11.26788057	11.26438219	6.708785268	11.42800394	13.12865447	12.20839875	9.380880664	11.70435549	10.55434328	9.828443824	10.12692339	10.50359171	9.640183869	11.93021566	14.01875803	0	0	0	0	0	0	0	0	0	0	0	0	0	0	0	0	0	0	0	0	0	0	0	0	0	0	0	0	0	0	0	0	0	0	0	0	0	0	0	0	0	0	0	no
PF3D7_0719100.mrna1_1	7.419960178	6.096346199	5.994127114	9.182568162	5.783980414	8.391114676	5.425929205	5.801158656	6.876271361	7.796883233	6.328585177	6.999098034	10.78612257	4.300123725	9.473462236	5.419538892	11.91358881	11.68638672	7.022145843	7.203299056	8.067918315	9.875012076	11.14786633	9.149696319	6.158256229	7.504938132	9.776383681	6.979911014	5.303050085	7.584511588	8.892178492	6.47118746	8.64828567	6.726967417	9.763677142	5.434628228	5.943686952	7.465974465	7.246788094	11.22468305	12.17376769	10.46473973	5.867649406	10.03987864	5.188638295	11.56115904	11.69480621	6.057233635	8.237257771	8.870426372	10.53167387	11.3379229	8.30633516	5.168321116	7.224194664	5.255500733	6.773205157	5.883865155	7.149035756	10.57080444	9.341919053	7.51198979	7.644072578	9.185693134	5.028127082	8.96037849	9.223494953	8.426180875	5.892148128	4.862451391	8.202907418	10.63868931	10.55665932	9.752263554	11.52085436	7.051480865	9.869778891	4.449561375	10.24564777	6.930382533	9.116733826	7.010108453	4.160274831	8.735048241	12.63299932	0	0	0	0	0	0	0	0	0	0	0	0	0	0	0	0	0	0	0	0	0	0	0	0	0	0	0	0	0	0	0	0	0	0	0	0	0	0	0	0	0	0	0	no
PF3D7_0719200.mrna1_1	7.009905262	7.15069521	8.364502941	7.961924695	6.919256986	7.766309978	6.926027752	6.60389732	8.022711902	7.935209239	7.087737931	7.973237611	6.349277599	6.500414834	7.247225907	7.593918981	5.918493664	9.277866956	9.647309149	8.354080118	8.408147031	8.42039265	7.918831018	7.157700146	7.675850807	5.576273437	8.316547663	9.91564807	7.125580868	8.744814054	8.173416469	8.643932701	7.45824211	9.03880172	9.408391115	8.259434647	6.515377855	8.233694428	7.779803794	8.163200861	7.18189601	7.323195721	6.994320225	7.099412278	7.362773544	7.420218967	10.01721313	8.924266311	8.607602465	8.875010364	9.00788317	7.988893086	6.860473736	8.068027601	6.846550004	7.258606094	7.698720952	8.102258443	10.49036359	6.339536156	7.873030096	9.066854381	8.374108574	6.942116856	6.047692591	6.033046808	7.552647908	9.230763157	9.411549697	7.731513609	10.43961513	10.36615845	6.154823122	8.15606918	9.295995953	9.080091789	7.176642661	5.566909734	9.139097788	7.845431711	9.649629083	7.78367309	8.247149036	10.07605301	10.79650993	0	0	0	0	0	0	0	0	0	0	0	0	0	0	0	0	0	0	0	0	0	0	0	0	0	0	0	0	0	0	0	0	0	0	0	0	0	0	0	0	0	0	0	no
PF3D7_0719300.mrna1_1	8.049526852	7.015405095	6.716398659	7.508632875	7.593324033	12.3176331	7.60613123	7.345179249	7.833245664	9.256878563	7.739164969	7.610885099	6.861794543	7.116333462	7.508354302	8.444767203	10.41262226	8.383355229	8.826285966	6.535858484	6.760232205	11.61750264	5.89115288	7.187273755	9.264672761	5.82074027	7.648463832	7.909129554	5.983243683	11.38840928	8.984415396	8.422405574	9.646904834	10.26805637	12.55539732	7.963811109	7.486541358	7.594796996	8.911806187	6.890598847	13.30791565	6.72744029	8.32570474	6.448854211	8.797279074	10.40128852	8.624285351	9.50855096	5.665857226	7.28109914	12.10393168	6.769278554	7.614844818	9.465881316	5.691727489	7.386879517	7.736342435	6.855088314	9.236560439	7.324629084	11.48703723	9.312234023	11.65433543	7.695218201	8.481473216	8.007743533	7.395095397	7.951791579	8.87293965	6.613320914	7.658819899	9.603014333	7.741029341	11.59495329	9.612580033	12.64127459	8.129363031	8.707610056	8.804284931	9.077294165	7.894371623	6.947856029	6.435298076	7.469298893	11.96941976	0	0	0	0	0	1	0	0	0	0	0	1	0	0	0	0	0	0	0	0	0	1	0	0	0	0	0	0	0	0	0	0	0	1	0	0	0	0	0	0	0	0	0.1	no
PF3D7_0719400.mrna1_1	9.093991139	8.850560244	9.621618483	13.88788913	5.858640434	6.350257021	5.803727192	10.43403108	11.6366339	10.37776982	8.904835361	8.658615566	9.808562944	6.33068923	8.049951968	7.921337302	5.954586258	6.681898177	9.185439474	6.622962265	7.970239958	10.11381045	11.80062718	6.360619963	6.485507363	7.440744	6.319304668	7.198912829	7.738203041	10.16433816	13.64076283	8.897090401	13.50827542	5.505919164	6.390077078	6.552442034	10.24695317	11.50567473	10.13995469	5.334847375	11.02919481	9.336410179	6.763418039	7.728992884	8.125127476	6.618162458	7.710369695	8.799539882	7.374633551	8.56360826	10.66547375	12.04941198	5.875614936	7.284332506	8.15783942	10.7293352	9.568476484	8.505030335	7.51558141	5.598948337	9.495725048	11.15614518	12.22834745	6.055780602	7.222948619	5.17695226	10.694505	9.465234818	6.231718762	6.313441427	9.078789629	8.147672775	5.605886062	9.579030669	12.18983267	12.91886493	6.11599257	7.195525445	13.60948045	9.441058167	10.17094099	6.202493205	5.740762361	8.912345629	13.54791301	0	1	0	0	0	0	0	0	0	0	0	0	0	0	0	0	0	0	0	0	0	0	0	0	0	0	0	0	0	0	0	0	0	0	0	0	1	0	0	0	0	0	0.05	no
PF3D7_0719500.mrna1_1	8.503934998	8.398119324	10.21965972	9.262935232	6.562940814	9.614330146	5.015963976	7.216383538	8.154491469	7.441431032	8.460125553	9.734591681	9.684725238	10.02600292	7.029278943	8.361683387	7.21930398	9.067138473	9.274865861	8.077217543	9.474256372	9.925531577	6.942194566	8.282827892	7.583583913	7.552308692	9.329557412	6.905268177	7.669363996	12.45780479	9.189415617	10.07350603	8.914611458	9.909063227	9.454141797	6.78518302	7.240462885	9.175257738	7.264412824	6.917517859	10.67364295	9.64898167	10.09627352	7.659024029	10.40028757	7.901819951	9.693463421	8.356604516	8.44234771	9.562993495	10.50245858	7.63169099	7.77025358	7.8892878	8.247226271	7.385512526	7.126615489	8.860443682	7.980353621	6.472834121	10.29853819	7.16054266	7.458446786	8.586436007	7.470635759	7.865743711	7.506730772	8.169851656	7.766117278	7.733548191	8.901632794	8.488273545	6.644770747	10.58928231	7.532116132	8.927987817	9.317154672	7.380954078	8.220112337	9.146238152	8.621243344	7.233997312	8.110160072	8.880920782	11.10533173	1	0	0	0	0	0	0	0	0	0	0	0	0	0	0	0	0	0	0	0	0	0	0	0	0	0	0	0	0	0	0	0	0	0	0	0	0	0	0	0	0	0	0.02	no
PF3D7_0719600.mrna1_1	7.801507933	7.318581977	7.058768363	9.81498257	10.71213496	8.735115405	5.792421807	7.97507234	6.576448981	10.46148689	7.326371601	5.88195083	7.06732841	10.98568254	9.42935716	8.547436627	8.102311631	9.321642596	8.749479185	7.093074182	7.973935339	9.762356166	5.882045076	7.425783881	7.194192415	6.375390849	8.082449554	10.29872892	8.173817175	7.113331965	9.810690229	7.462921689	9.033435991	8.371923293	8.666768018	6.24488242	8.362931244	7.88648635	10.13962727	7.08885396	7.451751769	7.682348241	11.25493653	9.981334241	8.4721928	8.143363422	10.0066542	7.893605513	6.639463125	9.201515886	10.0253033	6.67469262	7.566623884	7.354700354	6.810630583	8.449115535	8.825517537	8.489226405	11.0724679	7.465846907	7.372030961	10.05268456	8.10096218	6.677983994	8.147315535	4.609779084	7.087332528	8.859324083	8.695228534	6.872270899	7.016182831	11.22308849	7.276334075	8.267629763	9.711981196	9.629874806	6.290940411	7.792632208	7.817018966	8.270639648	9.496158728	7.906435537	6.632118388	7.192255024	11.83362225	0	0	0	0	0	0	0	0	0	0	0	0	0	0	0	0	0	0	0	0	0	0	0	0	0	0	0	0	0	0	0	0	0	0	0	0	0	0	0	0	0	0	0	no
PF3D7_0719700.mrna1_1	6.882049075	6.335332766	7.586488007	6.341991363	6.921236393	6.428473569	5.949626461	6.121805627	6.302155582	6.640690696	6.705875849	6.682022517	6.355751858	5.711305418	8.168534006	7.052225336	5.89153457	7.672401011	6.408380953	6.630419394	6.536484828	5.868385407	5.772820743	7.168172918	5.953590048	5.325902697	4.678652695	7.786462722	5.619234422	6.651987329	7.417262085	7.871999531	6.410396004	8.04685634	6.898037763	7.025698869	6.082198052	7.479354353	6.40811479	5.460367224	6.010781324	6.960510509	6.808449965	7.271478319	7.115614376	7.417164606	8.604137209	6.927354841	7.624856514	7.483441218	6.513462546	6.193017966	7.018212496	6.107530129	5.767646173	4.869754999	7.8554856	6.609473114	8.6475506	6.076086207	6.834210329	7.063181482	6.676469358	5.276699182	5.660461475	4.352165334	5.8752759	6.170184057	6.578011461	5.210594809	7.172477993	9.13817465	6.125380448	6.86039868	7.423490781	7.928115252	5.964538908	5.3027129	6.112811785	5.603812678	6.470881023	6.525674962	5.606644701	7.891478485	8.572578197	0	0	0	0	0	0	0	0	0	0	0	0	0	0	0	0	0	1	0	0	0	0	0	0	0	0	0	0	0	1	0	0	0	0	0	0	0	0	0	0	0	0	0.05	no
PF3D7_0719800.mrna1_1	7.016383098	6.957846876	13.72100515	4.669514348	6.171141596	5.281915386	9.840083624	5.386560283	5.205048877	5.951363324	6.972042521	5.549330792	7.49638247	4.887010992	5.238503051	6.389185785	6.049187213	6.491876182	8.118084482	5.788171096	5.658533839	6.101803793	5.148163733	4.977021245	5.846682289	5.120917807	3.866014017	7.799933563	5.260304637	7.741118114	5.122560422	13.61736924	5.094741965	6.905369454	5.976385715	8.822028185	5.362897177	6.300759205	5.956157524	3.677449199	7.452473031	7.891956919	6.291330309	5.462431178	6.458041345	6.860444266	6.90952807	8.30235833	6.191548003	6.694101836	7.042220739	5.357384218	5.283719769	5.794339993	4.480484082	5.393459061	6.663433015	6.551838392	8.345637703	4.902047604	6.903349845	6.283081052	5.262855662	3.610390567	5.012971633	5.850058456	5.193735348	6.252851468	5.913059043	5.119534712	6.876439085	9.196048104	5.037629366	7.673958053	6.767073179	8.023697347	4.203697215	3.917862399	5.972539723	5.418551149	6.632036908	4.819734529	4.594633791	7.405302882	10.37622623	0	0	1	0	0	0	0	0	0	0	0	0	0	0	0	0	0	0	0	0	0	0	0	0	0	0	0	0	0	0	0	0	0	0	0	0	0	0	0	0	0	0	0.02	no
PF3D7_0719900.mrna1_1	10.6417029	10.22798542	9.73110732	9.957401158	8.259295631	9.65357785	8.582866716	10.11287192	8.452838981	7.775782827	10.40029345	6.895978458	11.26779348	10.13614835	11.62723022	10.38047394	7.669236971	10.18139497	12.50989042	8.578285697	11.988192	13.02355175	10.23042642	10.10071878	12.3079304	10.95193696	7.136601136	9.043857705	8.476922378	7.7093509	10.20678672	8.361394193	8.341750967	9.086920075	9.576066274	8.343028557	8.823966399	11.31100986	7.94750925	7.745450434	10.28321459	11.20515652	10.07891889	11.92140929	10.49925534	7.459387449	10.40016755	11.52841851	8.075842366	11.83458752	13.05659149	10.39866988	9.367648535	12.29115128	11.61886564	7.158824558	11.3142005	8.921932692	9.768787141	9.777772106	9.075787348	10.46378639	9.305933253	7.300285629	11.01185198	6.150256786	8.950813746	8.304728787	9.624579001	9.680333243	10.10855466	9.784698082	8.357592922	9.366478802	9.918866825	10.12335726	7.482351004	11.06634557	10.77469705	8.573971036	9.781488552	8.859887711	9.982012654	9.99838686	13.49009323	0	0	0	0	0	0	0	0	0	0	0	0	0	0	0	0	0	0	0	0	0	0	0	0	0	0	0	0	0	0	0	0	0	0	0	0	0	0	0	0	0	0	0	no
PF3D7_0720000.mrna1_1	5.972272527	11.13687075	7.07365052	10.05640862	4.974787787	6.177568819	7.643492913	5.526376495	8.780842322	5.999002085	5.901210885	8.022787239	5.994892729	6.313448427	9.189348125	7.196010473	6.889931158	11.54561897	10.96719728	8.420144201	10.43940118	6.598200132	7.799350203	5.469855411	7.778318086	5.110628014	9.382631833	4.371609084	6.55067463	5.902126434	9.494044544	6.522661787	10.20253478	7.936065259	6.030914344	7.81862062	6.029003285	10.15275482	6.009472066	5.392203488	10.30811258	6.149291017	6.546905377	9.63350302	6.3100934	6.405262233	11.42289868	8.166972123	9.010672735	10.61213784	7.262815928	8.150745673	4.796186715	7.751225555	5.522692679	4.366836722	6.871649229	6.995506819	6.015566159	5.149591306	9.48639698	6.17475246	10.60648775	9.239155285	5.031065094	4.596643679	6.903139859	6.338202692	9.050361116	9.859528093	6.674552944	6.514761161	4.360737659	9.656146046	6.024980729	10.9083029	8.999006804	3.743469619	9.136748045	6.416054533	7.072122824	6.223211979	10.55152461	5.71874482	12.40434001	0	0	0	0	0	0	0	0	0	0	0	0	0	0	0	0	0	0	0	0	0	0	0	0	0	0	0	0	0	0	0	0	0	0	0	0	0	0	0	0	0	0	0	no
PF3D7_0720100.mrna1_1	6.402977083	9.210010406	6.472046412	5.346961444	5.966256423	6.624809323	5.326221815	6.638056959	6.316402801	5.848050975	6.042732852	5.372469083	6.54507827	8.561731872	9.155735706	6.488805256	7.345129281	12.28960228	6.355394263	6.868824785	9.633224568	5.879086615	5.634702521	5.908452521	9.613664162	5.621824441	5.24614362	7.112437646	5.920560222	5.67988996	5.712081779	6.394894888	5.777635096	6.805517281	7.359190535	5.56942369	7.341891631	6.991894058	5.976678714	5.447753058	6.752307522	6.508019138	8.306283782	9.948921326	6.479976427	7.182724008	11.96716694	6.290583898	6.572842221	9.50577627	6.49535881	6.417112632	6.319735364	9.604740474	5.793342835	5.775880128	6.950761132	6.14241255	7.176816893	6.655574761	8.38165261	7.96735975	6.551074837	4.137313423	6.077877423	5.769333747	6.41370328	6.945253829	6.139368065	7.756543559	6.210314798	7.098658104	7.019824224	8.499540292	7.68046427	6.451224855	3.057480924	5.94123057	6.511934823	6.200783578	7.07551871	9.372735823	8.003188705	7.026365163	10.5641106	0	0	0	0	0	0	0	0	0	0	0	0	0	0	0	0	0	1	0	0	0	0	0	0	0	0	0	0	0	0	0	0	0	0	0	0	0	0	0	0	0	0	0.02	no
PF3D7_0720200.mrna1_1	10.59728438	5.458736981	6.928290204	5.448250199	5.729255731	5.253491772	5.169032402	5.427087797	6.925263071	6.39585464	10.72402276	6.575597481	6.451558341	7.152222723	6.160173034	8.638762615	5.883550787	6.932239476	10.24057443	6.954599617	7.261845561	7.693174578	8.614851926	9.566284843	6.440850411	10.05383219	4.840090233	6.436976031	7.101972134	6.368622485	4.951762092	6.389618081	5.335345529	9.628350948	5.670253895	5.282719798	5.306940472	8.209120758	6.51738897	4.972860766	11.38275778	6.727550273	7.372450088	6.078849863	12.71601263	6.14388616	7.913077938	9.147495558	7.161127725	7.7465245	7.593559319	9.006289319	9.444115888	6.799609236	9.821347774	7.185606141	7.6047458	7.767695594	6.738870533	5.469150699	6.543946561	7.526550162	6.462066013	4.051520314	10.30647358	8.004998898	8.542515766	7.314883158	8.014347347	5.96197981	6.39126734	6.325886738	5.138030657	6.519623442	8.013817914	6.810712224	3.841641237	10.09165051	6.636912261	7.643495902	7.871217047	5.901330663	6.093861929	6.957568753	11.2142187	0	0	0	0	0	0	0	0	0	0	0	1	0	0	0	1	0	0	0	0	0	0	0	0	0	0	0	0	0	0	0	0	0	0	0	0	0	0	0	0	0	0	0.05	no
PF3D7_0720300.mrna1_1	8.320096138	6.98280456	9.081758759	10.90156969	7.500384479	8.030993528	7.162287779	7.358401305	9.333519753	8.718907275	8.133618707	5.974585176	7.069759191	7.066378694	6.551775253	6.890404785	6.852349345	11.8676005	9.205407408	7.200760928	7.575567622	7.405224845	6.134945679	10.27516251	7.462658695	5.428749643	6.703733093	8.24590307	10.54152889	8.121151855	10.32572867	9.700106882	8.757582913	11.57135212	7.469660321	8.257666228	7.61272971	10.07660066	9.439711324	10.68827857	7.133638114	7.408781605	8.08230988	6.821618312	6.966796296	7.567337161	12.50077574	10.05571216	7.322227089	8.023338326	8.194540104	6.768792836	8.69303518	7.879286408	6.129802288	8.464630719	8.572556751	10.98059772	8.511910491	7.425061659	8.127715582	8.601095101	6.650742129	6.196167273	5.695866548	7.677773842	8.087308763	7.9192308	6.833390189	8.663201589	9.676581937	8.674562388	8.264452028	8.566053517	8.617058856	8.643905285	6.109089625	5.723396345	8.064976746	8.468308176	8.618837625	6.601779663	8.915400072	9.353405512	11.38216139	0	0	0	0	1	0	0	0	0	0	0	0	0	0	0	0	0	1	0	0	0	0	0	0	0	0	0	0	0	0	0	0	0	0	0	0	0	0	0	0	0	0	0.05	no
PF3D7_0720400.mrna1_1	6.153003953	8.121978157	10.83139262	5.739611532	10.22131859	8.319043608	10.60318249	5.867255914	6.480497234	6.586230332	5.437002006	5.328651729	6.890627644	8.300332105	7.767316258	6.906981371	7.948672029	7.375233636	13.84591465	8.643914744	7.755706129	6.63121121	6.066140196	5.543526264	9.492379796	8.492952369	6.42216644	9.323417125	6.102161848	14.01804104	6.45728913	11.18984094	6.854887436	10.58157851	8.077597545	10.53072782	5.764172566	7.494980765	7.288527872	6.101940003	11.82985863	6.495614218	8.568493058	7.280628559	6.909666719	8.140484252	8.066227564	14.40647535	8.715539057	7.423769591	6.870657971	6.73559293	6.267725497	8.476179428	8.815201809	7.68020401	8.540006396	7.090093002	9.049336331	6.471409635	7.255243326	9.101639453	8.792813998	5.698430746	7.217047968	7.381591608	6.301801295	6.036285205	8.447835256	9.773266439	11.06310431	8.438433527	6.513235626	7.706352829	10.62386541	9.346767207	5.198043823	7.48458426	9.004536442	6.291354102	6.430439571	9.558916213	9.586626857	10.98270431	12.37009802	1	0	0	0	0	0	0	0	0	0	0	0	0	0	0	0	0	0	1	0	0	0	0	0	0	0	0	0	0	0	0	0	0	0	0	0	0	0	0	0	0	0	0.05	no
PF3D7_0720500.mrna1_1	6.765296879	6.797602288	6.792746329	7.434582363	7.726823945	9.630271307	10.6724	6.260210662	7.318926602	7.612223612	5.707184533	6.080018386	6.399752043	7.105826262	7.750929683	8.666938264	7.525508659	9.062779615	7.10538571	6.616683095	6.439392108	8.371412459	9.231458002	5.414408536	7.084111729	7.582990006	5.69822285	6.391745162	6.646001272	9.794506644	12.83258107	10.73349025	12.12934414	11.21901731	12.12030795	10.25418934	8.059701352	9.849344234	10.51512594	14.22070906	12.84730266	14.60642155	10.91406029	11.01997008	9.138829702	12.61347303	14.52711553	8.504305461	12.3422729	11.07080845	11.02180317	12.4928136	7.620505409	8.975200863	11.62640833	12.13778379	11.05319847	13.146566	7.768511389	6.527528496	7.824552265	8.407732325	6.522439152	5.768454237	6.450286758	4.991925678	8.934020493	6.19361526	7.18001235	5.401837802	7.435620768	8.878530299	12.49070846	11.94709816	9.728936414	9.152230733	7.70755311	7.226006587	11.26248162	10.1660486	13.49424166	7.05972157	6.162737446	10.62428937	10.22027999	0	1	1	1	1	1	1	0	0	1	1	1	1	1	1	0	1	1	0	1	1	1	1	0	0	1	1	1	1	0	1	1	0	0	0	0	1	0	1	0	0	1	0.64	yes
PF3D7_0720600.mrna1_1	5.893744802	6.199283925	7.420417504	7.187215823	6.175732816	7.329087243	6.552078708	7.705359462	5.700131175	9.539588166	4.805678384	5.34202495	11.9085331	5.598814109	7.152235337	7.998587701	7.244091661	7.131762846	5.355598032	6.344594257	6.658644968	9.282474563	7.576321584	7.123909027	6.461131867	7.786392322	6.020600523	9.556791445	7.348031923	7.203572368	6.871772832	7.763297835	7.080428865	11.71554375	7.586658538	6.520673371	8.021602091	7.754711384	9.550121206	5.677570802	11.01690067	11.56832904	6.237693328	6.835224666	7.650847167	7.222335349	7.463824701	5.173066726	5.548845004	6.736165397	9.27993839	7.954852373	6.5859204	6.296460278	9.34429031	6.151091411	6.168340795	7.800658183	10.05970011	7.251889177	10.38347794	9.836193596	6.092741211	5.373559087	6.566599391	4.705388979	7.033993801	10.52513862	8.191633592	7.284833948	6.762128595	9.709306226	6.991229635	10.33203207	10.35386641	6.822357568	5.656430326	6.238438678	6.714129108	6.601521589	11.34548161	6.760628327	7.336198668	6.319386901	11.4265251	0	0	0	0	1	0	0	0	0	0	0	0	1	0	0	0	0	0	0	0	0	0	0	0	0	0	0	0	0	0	0	0	0	0	0	0	0	0	0	0	0	0	0.05	no
PF3D7_0720700.mrna1_1	7.33918615	7.346810146	12.62321474	5.711323181	9.89640449	6.842047356	6.667394066	7.753503681	7.031049318	8.801491585	6.720284741	8.858211855	9.894167065	8.053512926	6.805917403	7.498462298	7.138044442	13.28569395	8.274672848	7.94658417	7.873978085	7.989224559	7.758469792	6.647028554	8.80343841	6.364148339	8.105912964	10.71798747	8.029252825	13.61677541	7.19679092	12.0911133	7.066544341	8.544702517	8.780587356	8.011041197	7.620756318	8.095257147	8.963856168	7.067271466	10.87096753	9.850129483	8.482808439	6.721170103	9.596849174	8.170744177	13.11258545	8.377214478	8.478598867	8.321835533	8.925859731	9.080240253	6.697381026	8.530421296	7.148088893	10.36805908	12.57854315	10.60287919	11.09609269	6.031375285	10.42080425	8.440481056	8.212858291	8.490853363	7.280162584	8.852979778	8.441593615	8.268071287	7.122526264	7.082468571	11.50093477	10.8306773	5.903053865	10.66702872	8.391471938	9.711083871	9.484172225	7.274587499	8.417014674	9.560835941	8.499109346	8.672095551	7.454399712	11.21466059	12.50216564	1	0	0	0	0	0	0	0	0	0	0	0	0	0	0	0	0	1	0	0	0	0	0	0	0	0	0	1	0	0	0	0	0	0	0	0	0	0	0	0	0	0	0.07	no
PF3D7_0720800.mrna1_1	5.639126146	7.825253723	7.622771443	6.188291609	5.971627929	6.123458614	5.826613819	7.341461906	6.156223063	5.88203345	4.377134007	5.044075006	6.474672459	8.592503061	7.067713475	7.408779985	6.056354003	10.18946723	10.25296239	7.719190271	6.645243504	8.855683081	10.34642622	6.370170543	5.5907163	7.699412417	5.663273433	8.283620353	6.651520016	10.21922692	6.299103726	6.57479979	6.130052801	7.064218465	6.386115294	5.800090205	7.268433333	7.590304552	6.743312153	5.171329529	7.544268614	6.922812532	8.815376062	7.026197307	7.34848604	6.157697851	9.958991745	9.431878125	8.067433922	7.237225698	9.098169925	10.56397698	5.933344645	5.857860545	8.07434219	11.05515658	9.560435122	7.041762357	8.130207734	6.632559251	6.956548136	7.106030032	6.508729647	4.698282394	6.393109334	6.073251297	9.392999379	6.276239794	7.488901757	6.13095237	8.833626621	8.184274592	6.403903912	7.297452339	7.319935805	7.254092822	5.370364633	5.964813101	6.288292551	6.32142828	6.574484969	5.183783405	5.791417269	9.058610606	10.60488492	0	0	0	0	0	0	0	0	0	0	0	0	0	0	0	0	0	0	0	0	0	0	0	0	0	0	1	0	0	0	0	0	0	0	0	0	0	0	0	0	0	0	0.02	no
PF3D7_0720900.mrna1_1	6.80705366	13.2983617	8.459610084	7.60499178	9.487575509	7.518297513	9.561993618	10.06296085	7.589795528	9.831108604	6.97132048	6.645116769	9.317001208	5.890228228	11.13307506	9.067312028	6.328655551	9.54591204	8.736621402	11.05878803	8.623434254	9.880694626	9.597368268	6.105433045	7.189135188	5.359997626	5.331036469	7.61922862	9.443262336	12.03118218	7.850668473	8.618023426	7.40970366	7.389443403	7.725133837	8.458048877	9.759240891	10.10528365	9.571933745	4.911515286	8.850762173	9.595398601	6.863822435	9.892594848	9.204575407	6.814202786	9.568442249	8.30044349	11.4147077	9.163728085	10.69806747	9.883529322	5.475655372	7.698421583	5.706827316	7.483735851	9.626956556	10.07485833	8.189760382	6.693431897	8.569102126	7.579887896	7.35883985	5.899297457	6.411538733	14.32601488	8.810376316	9.785136363	8.057890629	6.690346759	7.397725195	8.395450467	7.181442338	8.669702933	7.283545039	8.752013765	7.231548164	5.660294485	8.977180961	7.677102923	10.55698244	6.430640903	7.429847674	7.752956896	13.20066115	0	0	0	0	0	0	0	0	0	0	0	0	0	0	0	0	0	0	0	0	0	0	0	0	0	0	0	0	0	0	0	0	0	0	0	0	0	0	0	0	0	0	0	no
PF3D7_0721000.mrna1_1	11.38308871	8.06308615	11.7095346	11.24724134	8.097033559	11.84968206	8.193706545	8.280093123	12.50910501	11.98498524	11.37179581	6.951145972	13.85091812	8.628499273	11.01315267	9.469225732	6.99524433	11.83330319	10.00355113	9.729748792	11.95233756	11.34631581	8.291806625	6.771831685	10.77236555	9.226844648	8.140244664	8.728871343	9.701531358	11.87335967	11.38044	11.4918679	10.72624963	9.031915163	11.45175808	8.315483201	8.210532385	12.67234546	11.92188048	11.59995516	13.04785828	14.18672653	9.023454594	11.29992372	9.299454557	7.410376797	11.77284782	8.784291538	10.24355627	11.80375805	11.39798386	8.757200908	6.871513992	10.64316025	10.08363944	10.74612211	8.908913351	10.05350523	9.636094547	8.002788831	12.59343222	9.047268541	10.63728952	7.334024994	11.71668188	8.784082502	10.48340919	10.71842104	8.086417201	10.34511855	11.61610772	9.798274631	6.557762238	12.77864759	8.912372609	12.05381187	7.550710357	11.82134878	10.31294808	11.82232445	11.51209122	9.676485188	10.37255732	11.4281629	14.40400562	0	0	0	0	0	0	0	0	0	0	0	0	0	0	0	0	0	0	0	0	0	0	0	0	0	0	0	0	0	0	0	0	0	0	0	0	0	0	0	0	0	0	0	no
PF3D7_0721100.mrna1_1	11.03541088	11.01249136	9.569152509	6.815586728	7.230647897	9.640290008	6.724093923	8.352956852	9.386537024	9.085435077	10.66183955	8.217868259	8.176004157	9.07392068	8.287425904	10.77496019	7.222958899	9.210664297	11.10089136	7.84520092	9.988545465	10.78024475	8.403059155	6.935432379	8.036859824	8.416519082	7.952052135	9.743033273	7.973072485	7.771573871	7.629091206	9.480430312	7.309263717	8.023250929	9.259513072	7.979207652	8.232371525	10.95840152	9.178759315	6.308411605	10.85079605	9.073406355	9.722497394	8.2030506	11.42218326	7.798887152	9.719323954	9.645797716	8.380836422	10.29857036	11.27806415	9.413957734	7.100359917	8.858669374	9.315112076	9.061637676	8.340894014	9.076524331	10.12751202	7.497835476	10.82878724	10.82384806	9.911900555	7.464821085	8.714422972	7.285092177	8.141208207	8.587833514	7.844454979	10.95826823	9.971618582	10.78281529	7.91748278	10.76143041	9.748714997	11.44200872	7.833464212	8.275027067	10.31476475	8.015038207	9.342333101	7.442119178	11.0475863	9.639717181	12.33600746	0	0	0	0	0	0	0	0	0	0	0	0	0	0	0	0	0	0	0	0	0	0	0	0	0	0	0	0	0	0	0	0	0	0	0	0	0	0	0	0	0	0	0	no
PF3D7_0721200.mrna1_1	9.715659973	11.72001211	12.01335521	10.5152602	7.046931101	10.70041327	7.056609185	13.0113131	13.09175689	9.750091789	9.708120595	8.622436706	8.836085661	10.1432763	10.85151106	9.990443267	6.316214964	12.07622105	13.2669212	10.33705048	11.78541078	13.54338808	8.097536865	7.063181372	13.12363858	9.681934649	10.96223987	10.65441609	8.374683708	11.54264345	11.42063341	11.46356484	10.92853046	9.959320395	10.42157356	7.84656316	12.96587836	13.34382222	9.865988072	7.883185699	11.11162404	9.003857686	10.55611127	10.95280861	10.96244736	6.421415667	12.22078496	12.35388711	10.82490283	11.71469439	13.3874721	8.324992615	7.041613452	13.42936732	9.860075712	12.26120758	8.971446876	9.269944383	11.36729098	5.725052462	12.71262262	9.862887255	8.368807148	10.79166827	14.64979018	10.26680628	9.108028161	8.295097322	9.702546207	10.69604816	12.43364884	11.11415721	5.378458937	12.98494969	10.02106719	9.496386574	11.02618103	14.68575859	13.38808529	9.772157052	8.855786701	11.30500359	10.93700583	12.02724127	15.49217689	0	0	0	0	0	0	0	0	0	0	0	0	0	0	0	0	0	0	0	0	0	0	0	0	0	0	0	0	0	0	0	0	0	0	0	0	0	0	0	0	0	0	0	no
PF3D7_0721300.mrna1_1	6.128164069	7.122523004	8.060763508	9.254740862	8.891371115	8.121511967	7.999371439	10.44165566	6.458800848	8.411528603	5.721722983	9.142728406	6.992507634	5.304655609	7.834630023	7.998327108	7.67058186	10.77692371	8.657719683	7.135025463	5.83142406	12.67847581	6.098601036	9.745397031	8.021465992	7.704753357	4.775631971	7.154865304	9.101632187	7.003653868	9.854604216	6.686129756	9.403614502	7.633780068	8.092610429	6.921741162	10.38978197	7.704869253	8.297423133	13.07269989	9.832565838	8.621218057	6.532475922	7.687669488	7.491249697	7.687942503	10.97135215	7.592606396	7.394083126	7.228708353	12.93629028	6.987185099	9.360383694	8.615988878	8.647406227	6.780127765	10.64435468	10.27185989	7.633227331	5.336373896	8.449911167	6.59117396	8.645465497	4.834679196	5.548390466	5.969987425	6.464273596	7.365420737	6.132170892	9.101686065	7.382954506	7.494058816	6.209997522	8.827234471	6.656534603	9.537185426	4.987303382	4.092803805	7.103825018	6.538675641	7.67392952	8.935167113	9.177930825	8.213313484	11.78093392	0	0	0	0	0	0	0	0	0	0	1	0	0	0	0	0	0	0	0	0	0	1	0	0	0	0	0	0	0	0	0	0	0	0	0	0	0	0	0	0	0	0	0.05	no
PF3D7_0721400.mrna1_1	7.697514857	6.698618451	9.166450835	7.071603986	7.647260486	7.230786817	11.79741259	7.144889494	8.43658843	9.912915833	7.105315995	7.087678094	6.710062647	7.336792445	8.102697862	6.489260269	7.412235202	7.581415987	7.022871279	8.920435869	6.331369654	8.993217799	9.406096373	6.326779428	11.28671623	8.300708351	6.649884118	7.771427838	6.602096547	8.206212718	7.612625759	8.074408631	6.598636711	9.363077987	7.812249662	11.63992738	7.145712759	10.17148397	9.382472717	7.649483801	9.142577843	7.859705331	7.25831336	8.87304323	6.542745179	7.461771528	8.747945783	7.921510677	9.469499732	7.060965881	8.980676951	9.782657378	6.417702099	11.69393305	8.813720599	11.57063111	9.14037884	7.443134888	7.980298659	5.53997333	8.388695038	9.299822583	9.325927133	6.815847723	7.095362642	5.952425038	7.895002484	6.739900554	6.815293878	7.130010536	8.141206068	7.983371957	5.282162621	8.448506815	9.033975791	10.47953675	6.963165246	6.631687223	6.589875704	6.805839381	7.44270085	8.708351803	7.372037237	7.742141149	11.07100506	0	0	0	0	0	0	1	0	0	0	0	0	0	0	0	0	0	0	0	0	0	0	0	0	1	0	1	0	0	0	0	0	0	0	0	0	0	0	0	0	0	0	0.07	no
PF3D7_0721500.mrna1_1	11.35635728	7.169457788	8.192206857	5.302981797	6.080339758	9.222955331	9.598890274	7.234310045	12.35769382	11.80392922	10.2050429	9.299731029	10.84961056	6.790005212	7.997238379	13.12937659	6.712736746	11.54992684	10.71289537	11.84244857	8.518106279	8.864531267	10.16646737	6.277136676	7.9518472	7.509634717	10.01373957	11.25128192	12.41197987	10.81720749	7.721618759	9.512704381	7.74584261	8.208712372	7.390487783	10.95742833	7.289912905	14.18758316	12.50667132	5.63932006	10.16498261	11.15490508	7.404054207	7.355528808	14.56197721	7.674759956	11.9503281	9.643865482	13.07101924	9.155618465	10.1759446	11.42618265	6.42245944	8.703462165	7.703965327	14.10637601	7.502910382	13.25106928	11.88909481	6.071352675	11.49218948	12.38139855	14.22238474	9.981903224	7.87005282	8.237129907	9.462938691	7.989509542	8.098449332	13.17692756	11.14222955	12.12038977	8.304372381	11.6670778	12.32850192	14.88942827	10.66299551	7.619646448	7.461848734	9.781401203	9.126591613	7.569855921	13.05753897	11.69440616	15.23499336	0	0	0	0	0	0	0	0	0	0	0	0	0	0	0	0	0	0	0	0	0	0	0	0	0	0	0	0	0	0	0	0	0	0	0	0	0	0	0	0	0	0	0	no
PF3D7_0721600.mrna1_1	5.097200154	6.1441201	6.773355912	11.28280883	5.086197041	5.086863802	4.478037368	5.554504867	7.836253585	5.160663562	5.060931031	6.273399574	9.923172213	5.05605674	5.12558817	5.711368871	5.439538871	9.884917776	5.966710269	7.289077082	5.430632849	5.850973409	6.730053357	4.417121938	6.536048552	9.900899777	4.348442938	5.411952801	5.15575976	9.31031579	11.5394174	6.054926707	9.514432923	9.451141209	5.131756151	5.496474729	5.593581349	7.924979463	6.03586286	3.76847891	4.841991945	9.908401371	5.743705059	4.934470054	6.256422424	5.129894208	9.294956084	5.665676858	8.138833377	6.158779071	6.409687266	7.085089618	4.50122662	6.296229823	10.76077369	4.829094034	6.628829633	5.576927353	7.017432421	4.633080928	7.43791122	6.288545955	5.255666504	4.23623462	5.148738762	4.30914211	6.037365109	6.141433921	6.49886557	5.609734594	5.106628491	6.860964558	5.446102797	7.991496289	6.865777996	5.080961683	3.199954546	5.058769037	5.048805395	5.509486419	6.001219012	2.877677768	5.501174324	5.046008805	10.15813893	0	1	0	0	0	0	0	0	0	0	0	0	0	0	0	0	0	0	0	0	0	0	0	0	0	1	0	0	0	0	0	0	0	0	0	0	0	0	0	0	0	0	0.05	no
PF3D7_0721700.mrna1_1	7.45967976	7.814120418	9.837529429	7.247311733	7.559135363	8.204419737	5.566004873	7.152230755	9.215493712	8.830737237	7.07812763	9.024187316	6.805066997	8.366164908	8.614145263	7.880373497	8.581803886	11.04359799	11.39966159	7.512168437	11.44486657	8.650575855	6.792838115	5.799373433	8.65825122	8.08516178	6.093419362	8.046889987	9.181166806	10.82041904	9.01614706	9.156213413	9.129061091	13.06548453	8.687296558	7.989677377	7.581553086	9.486479454	8.51198221	6.729993289	9.495598175	8.606123559	8.72627963	9.881777839	12.3419698	8.813737084	12.04978043	9.610230899	7.453016757	10.56096705	10.63497799	9.60549907	6.674534317	10.33185195	9.611234746	8.971859779	7.945976146	11.01433087	8.285034965	6.259304398	9.738740243	8.258750066	7.208283467	5.833610803	6.52037647	7.432350928	8.880625559	7.980933849	8.564923049	7.855864982	7.968481577	8.960933522	7.498766882	10.28670051	8.526748404	9.272920929	6.866281387	6.15221379	7.962026668	10.60508961	9.276259462	6.899365054	7.907156412	9.485244615	11.504448	0	0	0	0	1	0	0	0	0	0	0	0	0	0	0	1	0	1	0	0	0	0	0	0	0	0	0	0	0	0	0	0	0	0	0	0	0	0	0	0	0	0	0.07	no
PF3D7_0721800.mrna1_1	5.752667365	10.54191515	12.04533459	5.51373105	6.396719547	8.523733995	7.707043615	10.55388002	6.51378022	7.145984433	5.725435333	5.152743292	10.17992138	8.453041878	9.139095006	10.61952395	8.82877505	13.31665989	6.978690467	8.045499455	6.601639382	10.77058441	12.79754758	6.447520475	10.97349497	4.457765188	6.05583977	7.37964087	7.104467456	7.58581317	5.677082108	11.47260597	5.253649487	7.124108941	8.731025393	7.369092679	11.00995242	7.572851157	7.141063468	7.528667635	10.09837579	10.78442913	8.705880565	9.41788548	10.54055683	9.383381964	13.25786589	7.303461468	7.17319013	7.419438543	11.18822682	13.2808921	6.576174373	11.90373488	5.026023964	9.936394155	8.999663734	8.121886166	7.993405397	4.674173421	7.552720835	9.315200428	7.450645472	6.52023142	7.087830501	5.861515104	11.82766899	10.4769575	8.317795594	9.089986135	10.54844432	7.92781479	5.123912104	8.01105682	9.262956686	8.525495051	6.398034013	6.715817611	6.469529328	7.402906585	10.86699747	11.49835527	8.772332524	10.58242348	13.92158297	0	0	0	0	0	0	0	0	0	0	0	0	0	0	0	0	0	0	0	0	0	0	0	0	0	0	0	0	0	0	0	0	0	0	0	0	0	0	0	0	0	0	0	no
PF3D7_0721900.mrna1_1	5.570456122	4.757876784	4.930442163	5.112052094	5.049650271	4.531287136	5.218180881	6.064434447	5.181563249	4.832043167	5.235313463	4.647309818	5.275237478	5.168511612	4.581396821	5.534618338	5.65821989	6.133023788	7.207216826	5.001889553	5.401811135	5.391593851	5.714393927	4.492433737	5.385899035	4.894602901	4.984253042	4.635083498	4.967761183	7.162774405	4.936580684	5.612479039	5.526780274	5.42668702	5.632552838	5.808062368	5.598084496	6.60760389	5.459701707	4.560790899	4.360422951	5.969989968	5.084712972	4.842905961	5.529233693	5.467664537	6.60378489	6.310657266	4.897270747	6.065445804	5.463060394	7.335836658	5.377216512	4.921172362	4.798810454	4.946388029	6.155583568	5.66164165	5.739220133	4.736272783	5.353637694	5.837413647	5.657507075	3.814383125	5.096017168	6.590253889	6.035721525	5.349198276	4.693118659	4.044228466	5.989689837	5.82328823	4.462999305	5.619470288	5.765169764	5.27820486	3.1500405	4.386894833	5.08702619	5.426428165	5.302720541	4.029861885	3.740251078	6.63036221	6.857512631	1	0	0	0	0	0	0	0	0	0	0	0	0	0	0	0	0	0	0	0	0	0	1	0	0	0	0	0	0	0	0	0	0	0	0	0	0	0	0	0	0	0	0.05	no
PF3D7_0722000.mrna1_1	12.83051951	7.712890431	6.049641294	6.514054896	6.623633709	7.488425267	6.431350814	9.929320224	6.462830244	10.24931584	12.89123767	7.584375525	7.231160222	8.619574326	6.314937958	9.007503888	12.48275472	14.48278064	10.22314282	6.749409096	6.218283514	10.89468852	8.377470346	6.645654871	6.790967948	5.251149314	7.324015562	9.76205056	9.423646247	9.259114523	6.782234428	6.128258651	5.943632458	9.035659156	7.406737897	7.178495438	10.07870868	8.211144012	9.919017287	10.50419243	8.82983355	6.843416836	9.219143669	6.198773803	8.857021942	12.02220223	14.24838947	8.477282664	6.210086262	6.553623816	11.24767853	8.600075663	5.841380686	7.299726848	6.337422879	9.883380926	8.90170502	9.571395134	10.32228825	8.991744839	6.887016758	7.02658094	7.619629132	6.876775553	6.548790499	5.054314954	8.115389099	5.953647855	8.352802991	8.6912478	7.379024362	10.25818656	8.129973858	7.085344504	7.195588415	9.9376393	6.671778605	5.485321049	7.348075503	8.104997856	6.160122761	8.975834795	9.269687957	7.661471613	13.6538488	0	0	0	0	0	0	0	0	0	0	0	0	0	0	0	0	0	1	0	0	0	0	0	0	0	0	0	0	0	0	0	0	0	0	0	0	0	0	0	0	0	0	0.02	no
PF3D7_0722100.mrna1_1	6.322025956	8.126274472	5.014820091	4.416991385	8.48637733	10.51399236	6.743594137	7.139079537	4.964757524	7.023615806	5.988050412	6.572512094	5.388633187	13.19874057	9.75471045	11.00591274	6.165627313	7.697509602	7.241528213	9.740892166	6.270965257	5.688255551	9.320210228	6.572058392	8.532155712	7.808834253	4.38108589	6.782920555	5.876919535	5.499774812	5.105316427	6.306937992	4.385759431	6.797372257	10.1100035	7.031876595	6.865536287	8.529036153	6.930710585	6.349217112	7.481389341	5.762720188	12.79780645	10.05283735	10.69592879	6.504463449	8.422168377	6.649261355	6.062358646	6.448992673	7.321294572	9.695155594	6.078190466	8.647946986	8.71812689	4.934220808	7.827590067	6.235820413	7.464067498	7.421970936	6.250856808	7.001480612	8.633402002	4.66407413	4.879890308	5.761035283	8.0159399	7.637692217	11.70876742	5.697284462	7.961805527	7.693384087	6.788221675	6.342330032	7.196781817	9.377410908	5.036950481	4.261973049	6.199388948	6.391448301	8.699925425	8.751599687	6.157976247	7.77942536	12.26255202	0	0	0	0	0	0	0	0	0	0	0	0	0	1	0	0	0	0	0	0	0	0	0	0	0	0	0	0	0	0	0	0	0	0	0	0	0	0	0	0	0	0	0.02	no
PF3D7_0722200.mrna1_1	6.844499847	5.555858796	5.688420914	5.674544586	6.295683041	6.076848652	5.469490796	5.726101238	6.494066015	6.752059931	6.459172559	6.466443391	6.224570622	5.425961209	6.486012912	7.073022767	6.702821295	8.682955378	6.890029645	7.1192817	8.400804844	9.09408896	7.638039778	7.187370401	6.150257387	6.748502924	5.462848773	6.076398917	6.816143526	7.569261551	11.63033233	9.28300486	12.4155427	13.28954457	8.527228349	7.318281518	6.305046327	7.753651666	11.6687387	11.95054695	7.229984087	11.87117312	9.369581964	9.511318597	9.073260316	11.2406914	12.70953286	8.030693419	9.926777116	8.678907022	9.752191158	10.56408013	8.249932949	6.095271954	10.46343098	10.52523916	9.253767886	12.13814982	7.103950222	5.393918914	6.81357401	7.008563553	6.304420334	5.631591186	5.620186161	5.254276449	7.209553417	6.538648528	6.775522287	5.412983199	8.596956226	8.49254306	10.45206836	11.83595009	8.06805179	9.949773288	5.556048704	8.624660431	9.990712072	8.47284578	9.149146383	7.167982212	5.599936359	9.471501787	8.896499456	0	1	1	1	1	0	0	0	0	1	1	0	1	1	1	1	1	1	0	1	0	1	1	0	0	1	1	1	1	0	1	1	0	1	0	0	1	0	1	0	0	1	0.6	yes
PF3D7_0722300.1	8.967218401	11.00764567	7.256968672	7.091439102	8.266300779	6.800287207	8.106545462	8.313905835	6.264237585	7.006864801	7.66735922	8.340904743	8.004376961	12.24869339	6.960207698	8.786389626	8.218168804	9.106322416	7.9397789	7.927310184	14.59324988	11.723212	8.515115795	7.758677081	7.854309988	8.852160047	6.647490699	10.05375997	5.846079993	9.488057432	7.598516149	7.272515079	8.122272478	12.12028225	6.854796143	7.697944786	7.993906929	6.93943173	7.261984277	6.389873675	10.85610354	6.461151043	12.46818804	6.360388885	9.43216327	8.321399964	9.106603564	7.985860383	8.188020112	14.46372089	12.19757577	8.391274173	7.624133698	7.777336707	9.236300355	9.668798702	9.071496351	7.052202185	10.14919015	8.561564385	11.04876142	10.616877	9.759332373	6.073640181	11.03071999	7.448494281	9.25485525	9.997279021	8.280172529	7.747208147	9.288994251	9.738533959	8.758933219	11.175362	11.38530645	10.44715112	6.658109319	11.21263099	10.64390794	9.310599446	10.26710167	7.141751388	7.491476516	8.934458939	13.17704285	0	0	0	0	0	0	0	0	0	0	0	0	0	0	0	0	0	0	0	0	1	0	0	0	0	0	0	0	0	0	0	0	0	0	0	0	0	0	0	0	0	0	0.02	no
PF3D7_0722400.mrna1_1	6.833287795	6.062177254	7.453712112	7.525837935	5.863148231	8.932635193	10.7373333	6.099756913	5.398918059	7.939744187	6.038960984	8.412943556	5.822177759	6.792587145	6.388479143	5.713259349	8.769030473	6.703123366	7.059037902	9.86357038	5.55286757	5.985807719	5.834683754	6.566620311	10.24098652	5.722284613	2.844973831	8.895058639	7.317453447	6.838965879	7.893275269	7.600229146	7.622192487	7.935231633	8.6472817	11.90874995	6.184531505	6.803158976	8.407653394	7.008232863	9.144007499	6.041335565	6.808133121	6.47523738	5.834504047	8.254945025	7.855885777	6.188004299	10.27210621	6.405160668	6.955409122	6.963627188	6.324420588	10.1467933	5.372187501	6.059839412	6.915171721	7.628219775	9.761951832	9.287072847	7.929329896	7.89489729	6.373617792	5.547234574	5.980210799	4.293882697	5.763802262	5.509370439	8.771371552	6.030157416	5.82223527	11.09486954	8.694904508	7.953659186	7.978787908	8.123100563	4.965639454	5.207491886	6.413486246	6.424173773	6.525531794	6.927339468	5.643738176	6.744393898	11.14264161	0	0	0	0	0	0	1	0	0	0	0	0	0	0	0	0	0	0	0	0	0	0	0	0	0	0	0	0	0	0	0	0	0	0	0	0	0	0	0	0	0	0	0.02	no
PF3D7_0722500.mrna1_1	12.43672188	14.3939009	12.12212989	12.53477615	10.91587341	10.58692865	9.797552594	10.43687096	10.28712355	10.30011743	12.365641	8.4974979	9.310557142	12.833045	7.986166391	12.07241482	8.606124256	9.421519555	12.53596626	8.683162773	10.83353125	12.6733779	8.253009019	10.08084276	9.638806731	9.969270489	8.120679594	9.48511548	10.15556498	8.83397834	12.59371324	12.56022569	12.33896492	13.09279755	11.12498722	9.560743037	10.18660355	11.3577705	10.05786566	6.905223822	12.04666636	9.209428775	13.26573304	8.209173928	12.24696107	8.83825346	9.80500376	10.35002375	8.897853668	11.2085829	12.9168189	9.092673136	9.706557683	9.492319578	10.63273763	13.30545905	7.674420121	10.42289441	10.1083574	7.548221873	10.09252186	11.07343246	14.447343	8.326675495	6.70702049	10.41499449	8.588867334	8.660441836	7.544582417	9.615543134	11.03277461	10.69029182	7.553803136	10.30744923	10.33781401	14.6873806	8.787058611	6.017345593	9.14577524	10.13059356	9.256763719	8.688682054	9.65241871	10.52604569	14.80303295	0	0	0	0	0	0	0	0	0	0	0	0	0	0	0	0	0	0	0	0	0	0	0	0	0	0	0	0	0	0	0	0	0	0	0	0	0	0	0	0	0	0	0	no
PF3D7_0722600.mrna1_1	9.014993939	8.853787181	7.78566671	12.5726772	8.360267391	7.506233689	6.482585956	8.125562682	7.914219207	7.668390357	9.112423187	7.147419746	7.508171528	7.257982963	8.939636151	8.992159496	9.18897877	8.482883765	7.478561097	7.38613974	7.117009441	6.963303837	8.772027439	7.2731492	6.557894074	7.90046616	6.453461476	8.013925294	8.013806953	7.235383661	12.56774006	8.077438327	12.4288375	7.779736343	7.938673776	7.11515905	7.793776894	7.858391831	7.308865238	6.462871083	6.951488863	7.884069012	7.584427025	9.140206152	8.873084369	9.339014005	8.878598526	7.350238169	7.602214099	7.374103901	7.466271436	9.098710874	7.417818977	7.112687264	8.438376687	6.046268428	7.687279846	8.342464899	8.481852357	6.455630997	9.505944052	8.210644862	9.530389894	6.743209218	7.789048112	7.159857456	8.762856011	6.358410874	6.976231477	6.974287566	7.43329139	8.390331219	5.862706749	10.0961859	7.809258356	9.870078922	5.105347233	7.753392975	8.051401889	9.163212442	6.997724949	8.096432318	6.820828616	7.614727115	10.83000996	0	1	0	1	0	0	0	0	0	0	0	0	0	0	0	0	0	0	0	0	0	0	0	0	0	0	0	0	0	0	0	0	0	0	0	0	0	0	0	0	0	0	0.05	no
PF3D7_0722700.mrna1_1	6.148585588	5.930424191	7.246207119	6.814307129	6.414900379	5.908133729	9.122310222	8.168908068	6.683864355	8.074483395	6.254024517	8.839096674	7.339034587	6.844981011	9.910259418	7.330577378	6.89094319	10.70079198	6.934466825	6.702007219	6.948840498	7.866392586	6.800616227	5.98362438	6.157424616	7.029480123	6.321578894	6.895277789	8.179508386	5.957135277	7.543546139	9.176503595	7.760187453	6.490966486	6.540086154	9.140975727	8.520405331	7.789300179	8.029366262	7.493176168	7.18167412	7.161867135	7.355883362	9.33080977	7.034528962	6.833737675	10.5445611	7.136402374	7.938187437	7.279774628	8.78928821	7.055384961	6.089524865	5.985736924	7.062909416	6.033812982	8.109639915	8.121134726	7.038315984	6.355025382	7.625036509	7.103960908	7.107480594	5.845457041	7.108481338	7.902497516	7.119250664	7.196207957	7.555984755	8.112545467	10.51770988	7.247144939	5.91444262	7.754859572	7.304868973	7.676659853	5.657633425	7.148321245	6.724801258	7.224082912	7.514753134	7.407056267	7.202436707	10.6997524	10.18997189	0	0	0	0	0	0	0	0	0	0	0	0	0	0	0	0	0	1	0	0	0	0	0	0	0	0	0	0	0	0	0	0	0	0	0	0	0	0	0	0	0	1	0.05	no
PF3D7_0722800.mrna1_1	6.821790865	11.15402425	5.712396021	10.68794953	5.860632247	6.651200257	6.304136022	8.780523316	6.667569041	5.677055767	5.687510527	9.640682982	10.70596521	8.906639192	7.987398459	5.633352938	6.365207364	6.807590943	8.198806745	9.709053404	13.80424493	7.185021116	5.90652735	8.632820758	7.053934564	8.463262252	7.748146814	6.296849988	5.461115918	13.17513228	10.65488406	6.26187567	10.24765024	13.86553651	6.234512586	5.976456845	8.502586855	7.853890196	5.315232826	5.829299204	6.112264243	10.70154984	9.145445013	8.05025604	5.962413077	7.067945396	8.041668591	7.803961419	9.816653564	13.86662097	7.747013765	6.181925909	8.362190037	6.952638406	9.12664874	5.538646875	6.7011203	6.078206287	7.196959642	11.34925025	6.391836831	6.690816546	6.23690699	7.812116977	6.69557506	5.424551898	10.28747123	11.38758139	11.41030654	7.386651908	6.229082369	7.749440545	10.75937918	6.371255926	6.478005697	6.719185525	7.660985487	6.650836498	9.524134133	11.70331083	11.84430161	6.160987874	7.648732942	6.627437004	13.0378165	1	0	0	0	1	0	0	0	0	0	0	0	0	0	0	0	0	0	0	0	1	0	0	0	0	0	0	0	0	0	0	0	0	0	0	0	0	0	0	0	0	0	0.07	no
PF3D7_0722900.mrna1_1	7.143860976	5.741749409	8.280906375	7.996615873	6.431359206	9.1221013	11.14778359	12.3014205	6.040952548	8.530037983	6.722346862	6.884172502	6.957488409	6.543958024	9.06543712	6.301692462	10.1171263	13.47036948	10.59605476	8.537889856	10.16196884	7.790009425	7.991415284	7.400008491	7.610413413	8.213794713	4.638475362	10.60007846	9.762270261	12.12849259	8.100491355	9.066559272	7.135624475	6.585594827	10.47996914	11.24614986	12.44822817	6.85254268	11.36796266	4.866499489	7.578826684	7.022178777	7.54350885	9.971957585	6.485786384	8.769752762	13.40511083	8.763398851	11.3694343	10.54072142	8.632884421	8.587283587	6.509453499	7.717217432	9.191206633	6.229349963	8.107591794	9.987484568	10.59192812	6.564262494	12.10303314	8.3325933	8.364973356	5.467811366	8.021509231	7.733702983	8.137306407	6.672583316	5.746199703	7.425934129	10.1791994	10.56613503	10.40634691	12.10014741	8.217244336	8.887620245	5.227646103	8.104499081	6.709982177	8.739471693	6.938015821	7.632994325	7.58846443	9.844313712	13.23119749	0	0	0	0	0	0	0	0	0	0	0	0	0	0	0	0	0	1	0	0	0	0	0	0	0	0	0	0	0	0	0	0	0	0	0	0	0	0	0	0	0	0	0.02	no
PF3D7_0723000.mrna1_1	11.67079541	8.12028447	10.56784425	7.521196997	7.245244508	9.61555412	7.230377754	7.588690495	11.0234983	9.689719661	11.34711738	11.17503572	9.977127675	9.140531661	9.675422611	13.15396511	7.363818215	10.47678718	12.39981444	8.96865405	10.47001973	13.00293656	9.956914212	6.658626757	9.197714036	9.322228071	9.674472432	10.9226158	11.19672783	10.14594095	8.149458336	10.87873038	8.479506224	8.179291519	8.828808208	9.339767848	7.436795897	12.37385428	10.20268088	6.154768097	11.15612685	10.12238834	9.093354059	9.192268608	14.70587018	8.117072029	10.93929887	10.45276501	12.66187379	11.2818782	13.24341926	11.20721535	7.124282177	9.486771302	10.11201773	13.0863278	8.755746867	11.58499496	11.62296755	7.617421001	11.37835109	12.11315936	12.86564546	9.479190836	8.847705473	10.05195688	9.414254808	9.159466119	10.9979492	13.64911145	11.96551989	11.77397672	8.098516927	11.46344575	11.60413247	13.52887439	10.52207065	8.611165574	9.575251959	9.655490342	10.40872175	9.298089936	13.52722534	11.46921564	14.54326413	0	0	0	0	0	0	0	0	0	0	0	0	0	0	0	1	0	0	0	0	0	0	0	0	0	0	0	0	0	0	0	0	0	0	0	0	0	0	0	0	0	0	0.02	no
PF3D7_0723100.mrna1_1	8.917044359	10.14977602	11.66037931	9.267195143	7.427544425	9.454030053	7.543007549	8.156968622	8.555368517	8.46228873	8.78375954	7.400459149	8.047436476	7.727562494	7.10672071	12.22605791	10.45108563	9.698392107	10.70365083	8.451889193	9.826756286	11.47924453	5.612003376	8.871207637	8.952042708	8.392513197	5.968060778	11.73010595	7.616127043	7.733075375	9.270478751	11.96432047	9.061245021	8.945638299	9.242006263	7.500929837	8.375714709	9.500048944	8.29441826	7.782898019	9.989465377	7.592674774	7.777401435	7.399319503	12.10111965	10.1142806	9.479272957	7.794637905	8.654940633	10.01781427	11.8628984	6.612213562	8.360635829	9.315756039	8.871509045	6.659312473	8.910450888	8.133746356	10.45199199	8.843158177	9.947801181	9.36553439	9.383530671	6.880179865	8.063697287	6.609033122	7.685736406	8.76668842	6.928525344	7.830091971	11.51329473	10.7905998	8.662973943	9.66526865	8.204956955	10.70320961	6.630966058	7.727848105	7.827958714	8.71364726	9.617568827	8.185238754	8.163383623	10.77367766	12.80541641	0	0	0	0	0	0	0	0	0	0	0	0	0	0	0	0	0	0	0	0	0	0	0	0	0	0	0	0	0	0	0	0	0	0	0	0	0	0	0	0	0	0	0	no
PF3D7_0723200.mrna1_1	5.811108101	5.627374017	5.527428687	8.021222083	8.1384729	6.805867902	5.873183891	7.588691816	8.116763357	6.975155611	4.911243205	6.102582517	6.968633158	7.526330857	7.295319363	7.114442889	9.782010453	9.393705111	9.518613668	6.774179064	6.821983582	9.627496082	7.247806517	7.421184551	6.52093893	9.530747351	7.139110532	9.234822117	6.678806622	6.293880658	7.38469569	5.254350562	7.126449042	12.18107455	6.582874979	6.217025111	6.455068898	8.169615628	6.546887598	5.438622348	9.82117555	6.99836518	7.75264625	7.602114211	6.902582716	9.092939672	9.574554737	7.366949409	6.575306272	7.2021279	10.0205899	7.171970584	6.88315609	6.464914986	10.81713029	5.664835478	9.321005907	8.487249752	8.892822723	5.896426366	8.212993736	9.142145771	6.301974774	6.842296816	9.69745079	4.873476733	6.349480532	9.897027162	7.9946617	6.204129349	8.150480804	9.232601095	5.874662299	8.228553199	9.336878024	6.732452046	6.482394093	9.513719553	6.375650898	6.271171617	10.22328102	7.366628278	5.901235483	8.328043645	10.97252608	0	0	0	0	1	0	0	0	0	0	0	0	0	0	0	0	0	0	0	0	0	0	0	0	0	0	0	0	0	0	0	0	0	0	0	0	0	0	0	0	0	0	0.02	no
PF3D7_0723300.mrna1_1	10.28493921	11.16158263	11.32157284	12.25321085	8.591169243	11.31651042	8.343218004	11.74410937	13.35214399	8.852751227	10.11749552	7.283568236	9.408026584	8.5111132	10.34591393	12.28938246	7.955872538	11.83656851	13.04368723	9.308618756	9.681829475	12.57977644	9.727864325	7.003316232	12.13294188	10.52356372	12.43599488	11.00282041	8.05513123	12.27529316	10.89328336	11.12470204	11.52442806	10.69983362	11.05626471	8.632703553	12.56439976	13.71865828	9.184349339	8.050714762	11.94376397	9.560011538	8.71747148	9.993966244	14.40017231	7.97616883	12.25256092	12.09043216	9.356863618	9.79035573	12.50938069	10.46964916	6.723857363	12.0098252	10.78245898	13.23003351	8.42440718	9.388170985	10.48215568	6.586684148	12.11437365	8.900784596	8.869475174	12.29853453	12.66819645	11.4579156	9.105108904	12.80030824	10.43162163	12.32869359	12.53857779	10.79210941	7.26384671	12.5872715	9.039599121	10.41240739	12.4221017	12.7578239	14.12082638	9.111388667	13.1700727	12.60184326	12.66465327	11.63159975	15.08435974	0	0	0	0	0	0	0	0	0	0	0	0	0	0	0	0	0	0	0	0	0	0	0	0	0	0	0	0	0	0	0	0	0	0	0	0	0	0	0	0	0	0	0	no
PF3D7_0723400.mrna1_1	10.52479436	8.317073957	11.67643053	7.536544104	12.00131858	8.777026296	12.79722106	8.41478959	7.926885402	8.74174537	10.71174288	10.45121642	7.068153645	8.912639919	7.771419718	9.47838237	8.757529971	9.596910693	10.86833196	9.417395836	9.613458491	13.71256621	9.256257695	9.435019885	9.131605413	6.870750456	8.260206087	8.714348528	10.21418661	8.979944017	11.16585019	11.25179006	11.02857195	10.96033597	9.430508061	12.72845864	7.924871852	9.435556121	10.69539618	10.27182207	10.49591574	12.4473659	10.25356966	8.356647663	8.793752508	9.705921412	13.42283212	9.041617658	8.839815588	9.7578022	13.80663277	10.97480393	8.956258306	9.228838176	9.205758282	11.08981884	9.552352853	13.26011681	9.112170898	9.878648441	11.34295108	9.85420565	10.68829405	8.256311369	9.499089557	7.371169964	8.893625442	8.199836814	11.38499464	8.60871809	9.880272153	9.694374764	10.59108616	11.89505305	10.05592774	11.23730036	8.261129138	9.310688765	11.07090431	10.37950388	10.32739405	8.706941325	8.173661611	9.187040825	13.22635762	0	0	0	0	0	0	0	0	0	0	0	0	0	0	0	0	0	1	0	0	0	1	0	0	0	0	0	0	1	0	0	0	0	0	0	0	0	0	0	0	0	0	0.07	no
PF3D7_0723500.mrna1_1	7.24706803	6.278802423	5.750851476	13.47142977	5.70439954	8.662564316	5.292554263	6.394293912	7.316679258	10.38008405	7.318591858	4.35920127	7.646772233	8.043255733	7.379810095	7.395464047	6.052388079	8.173363107	6.356627823	5.526710279	5.654541874	9.480254212	12.39495679	5.3808603	8.054528479	11.10673905	4.779377601	8.264112628	6.052265762	7.563148419	12.90233228	6.749551282	10.72989343	7.856603448	9.146040713	6.139892261	6.667455023	8.422063683	10.54818141	7.615079176	10.97215328	7.35159451	7.954252477	7.41817525	7.237162082	6.043539372	9.040179296	5.648871575	5.333797591	6.065003243	9.845624905	12.54767043	5.123443335	7.657579204	11.52471151	8.932767298	7.888683117	6.859343463	9.813274321	5.832633087	8.857135104	10.0850534	6.894697621	4.932747012	10.61011963	6.774723156	11.41660467	6.612508268	7.692364386	11.88691507	10.65876912	9.861889686	5.492347152	9.277086784	10.83702805	7.581549395	4.529571613	10.86511877	7.477025645	7.447723118	7.134834508	7.117562332	11.83036233	10.4026618	13.48893433	0	0	0	0	0	0	0	0	0	0	0	0	0	0	0	0	0	0	0	0	0	0	0	0	0	0	0	0	0	0	0	0	0	0	0	0	0	0	0	0	0	0	0	no
PF3D7_0723600.mrna1_1	5.955964783	5.846571814	7.266613865	6.775566216	6.752547639	7.539708128	5.644559337	5.63121282	5.422687257	6.811596265	5.571893924	5.82818781	5.851417487	5.917868481	7.110100965	6.321084071	6.333559754	6.965957274	6.954349203	5.850943617	6.835635401	7.281802161	5.430495064	4.851343658	8.120178989	7.760277272	4.485922753	5.99412722	6.729437086	11.13628718	9.722391538	9.75193973	9.465009064	9.657475621	9.305658116	11.70448329	11.56395407	9.409516571	8.020921143	10.29227387	8.081152918	10.83917836	10.08610673	9.7492022	7.886094681	11.99308241	11.62197518	7.766372939	10.98061048	9.212542331	8.722552369	12.89220425	7.148646302	11.93654518	12.63104241	11.30549967	11.3846518	9.997260534	6.947913093	5.88137083	6.80691873	6.778747241	6.773288455	5.513251859	5.721803354	4.853288384	5.73795401	6.250843179	6.796576763	5.073605312	6.737686464	8.981805063	8.225312384	9.527445682	8.648265843	9.022455054	11.56258774	6.1040709	12.15177774	8.168415268	11.06168743	7.5171161	7.278523196	9.400809856	8.333022219	1	1	1	1	1	1	1	1	1	0	1	0	1	1	1	0	1	1	0	1	1	1	1	0	1	1	1	1	1	1	0	1	1	1	1	0	1	0	1	0	0	1	0.76	yes
PF3D7_0723700.mrna1_1	10.17020866	8.910787698	7.908115484	6.492546571	9.311127715	9.453028687	6.366910218	8.005847128	9.515232018	7.956927111	9.413294736	8.990273418	9.228976764	8.026155909	8.995906202	13.14885002	6.354739013	10.60649655	10.90630697	9.315661227	10.00523774	9.576776339	9.483414381	6.106315066	8.073347027	7.775746455	8.273121319	10.72473237	10.38680405	9.115276532	8.139324313	8.761603264	8.152121794	8.882927295	8.463362566	7.799647307	7.519911496	11.44205452	8.590837332	6.091397696	9.738749704	9.629037295	8.571182551	7.636134595	14.71277813	7.352608437	11.19643417	10.01897551	13.3282981	10.44771977	10.73806305	10.35272768	6.861763026	8.830105782	8.457765794	12.79640805	7.820462665	10.98891807	11.06217844	6.404347819	9.682725549	12.20356073	11.41413405	7.919629385	7.363851873	10.03811262	9.21769403	10.19527092	8.932685268	13.38135665	10.52766268	10.92233913	7.881640707	9.536250549	11.7784671	12.26273774	9.351517134	7.696822868	10.04800095	9.136742317	10.68473581	8.754426596	13.15960649	10.4865014	13.52953294	0	0	0	0	0	0	0	0	0	0	0	0	0	0	0	1	0	0	0	0	0	0	0	0	0	0	0	0	0	0	0	0	0	0	0	0	0	0	0	0	0	0	0.02	no
PF3D7_0723800.mrna1_1	6.303182277	12.3514818	8.451649705	10.10337015	7.986350165	6.913535892	6.301753031	8.431611969	8.976811619	7.415324991	5.262553946	9.25731672	9.228026515	10.30984518	7.533826063	7.183900442	6.777451331	10.82131377	8.440786781	8.119746283	7.555124392	7.369639661	7.45842509	5.958030028	8.369355284	5.242302	7.181348474	9.752887441	6.72462849	8.445912164	11.95107595	8.230523345	11.55358596	11.18304217	7.27943143	6.702970624	8.368796722	9.526303623	7.406364927	5.944535179	10.61362381	9.060599748	10.36696987	7.29894484	7.12700002	7.056213029	11.10339008	8.792821366	8.305644534	7.829512904	8.197108482	7.482335428	5.460066291	8.71727407	6.27922371	10.73393593	10.75560223	7.216130453	9.498490374	5.398829687	8.640016929	10.24803143	9.818361478	6.903533351	7.01677112	6.650641022	7.362199283	7.136830223	6.267215022	8.491090972	7.945375626	8.890073453	5.70318184	8.940372416	9.554863165	10.93117186	7.345626753	6.929235286	7.319751663	7.811414868	7.211185516	10.26198696	8.284077901	8.923896475	11.88713614	0	1	0	0	0	0	0	0	0	0	0	0	0	0	0	0	0	0	0	0	0	0	0	0	0	0	0	0	0	0	0	0	0	0	0	0	0	0	0	0	0	0	0.02	no
PF3D7_0723900.mrna1_1	11.19048671	8.939211902	10.30683602	9.407362751	8.653303164	10.07472538	9.863812852	9.936016563	11.70966942	11.20509648	10.9472154	11.43580425	11.29329789	9.356062762	10.30293275	13.62569505	7.250712529	11.42554194	10.99957926	12.23351438	10.17348591	10.67414924	11.82884069	6.730248055	9.065371983	10.14638774	10.99578356	11.54812784	11.78828509	11.25071777	9.176781109	10.59234583	9.667703113	9.940188044	9.601990282	11.26869872	9.670485392	13.22678851	11.5877881	7.804005091	11.60037145	11.61415708	9.236791683	9.542912261	14.71694063	8.600904653	12.12647144	10.19850966	13.80647498	10.79302048	11.36829103	12.62394105	7.215172336	9.596017249	10.39927503	13.75119939	7.866529016	12.2032134	12.21783228	7.847673749	12.07329813	12.79557913	13.91432354	10.9238068	9.493345299	12.5206193	10.91565755	11.7943218	9.534253268	14.09221437	12.14361562	12.30740869	8.726691044	12.04893244	12.32077914	14.37915467	11.54677274	9.784716813	10.9403557	10.64366873	12.85771885	10.67967716	13.88272411	11.93702092	14.86368545	0	0	0	0	0	0	0	0	0	0	0	0	0	0	0	0	0	0	0	0	0	0	0	0	0	0	0	0	0	0	0	0	0	0	0	0	0	0	0	0	0	0	0	no
PF3D7_0724000.mrna1_1	10.16820264	11.13911629	8.750702594	10.5340836	9.356661746	14.36640664	10.06855589	11.49078003	9.965843289	14.60319078	9.798784468	8.47502375	10.52181188	8.27374039	12.03150729	11.12095908	7.67678155	11.69912013	11.52353198	8.899884357	12.51433744	12.33811959	12.14856255	11.50059658	8.694525978	8.903426896	7.981159391	9.472796558	10.39303597	7.800116371	10.58881136	8.616980921	10.08944979	9.817616194	14.43733658	10.4685005	11.67258408	10.06952275	14.8499784	7.268816454	10.91021129	10.77367159	8.908722342	11.35815956	11.72413904	7.956009116	11.90801749	11.00637213	9.147480782	12.53654468	13.02837494	12.10830697	10.76898288	9.412211736	9.667093688	11.36760807	10.87995051	10.80292483	9.828719175	6.925273785	9.196770991	12.08415766	11.16022745	7.498690394	10.28705099	10.72407462	11.96839133	8.59030219	7.948970626	10.85319152	9.312057402	9.906748447	6.844863169	9.429905891	10.56291331	12.36837743	8.221836201	10.8626658	10.27483736	12.22166791	9.629236663	8.194486477	10.92781501	9.493520474	14.6418975	0	0	0	0	0	0	0	0	0	1	0	0	0	0	0	0	0	0	0	0	0	0	0	0	0	0	0	0	0	0	0	0	0	0	0	0	0	0	0	0	0	0	0.02	no
PF3D7_0724100.mrna1_1	9.938839197	7.626267577	12.41488453	6.768189332	8.294694088	10.85510019	6.592401497	13.41648612	13.31799227	9.007205802	9.702312216	8.268697978	9.819573938	9.72860355	10.71942256	13.1854509	7.638862759	11.78941957	12.98406436	10.40973001	9.999096296	13.26896402	9.865168153	6.536310141	12.69926455	9.432717591	8.731611001	10.92024981	10.50437948	12.67812985	7.696146466	11.38892798	7.759098991	8.890273141	10.45454118	8.106947261	13.40996318	13.90278861	9.726590602	6.916932624	10.07299948	10.0052679	9.863896249	10.81618401	14.49485206	8.084145686	12.11488693	12.78779098	11.57790356	10.34698	13.62395315	10.78123476	6.003246205	12.82132806	9.572941408	13.44769876	7.261627021	11.04389465	11.55596367	5.729928516	10.97514243	11.43195432	11.83332295	8.295472943	14.45057565	10.27530762	8.572018333	8.140668934	9.959052616	12.97944945	13.09947995	11.89574696	6.899503172	11.13625198	11.44442705	12.72018383	9.072803852	14.40843025	9.998013337	8.239372871	8.877150028	11.62185154	12.89393536	13.25850326	15.74641354	0	0	0	0	0	0	0	0	0	0	0	0	0	0	0	0	0	0	0	0	0	0	0	0	0	0	0	0	0	0	0	0	0	0	0	0	0	0	0	0	0	0	0	no
PF3D7_0724200.mrna1_1	10.70513253	10.2624985	11.6177523	9.394563942	10.01369147	11.04901919	8.229583999	11.52524687	8.878121382	9.92287207	10.35684453	10.47560684	10.82295622	11.723904	9.843872662	10.72809982	9.711711329	12.27323127	9.573753879	11.58089513	10.7503675	9.750023335	9.091823031	9.469930225	8.642427401	8.814918479	12.50119909	9.477059368	9.503848426	10.14167188	10.25033355	10.53535566	10.1974652	9.861839985	9.687478466	7.895997552	11.4206427	9.827438882	9.971496047	8.903483304	12.22220571	10.97527485	11.86832444	9.313478638	9.55702215	9.457019451	12.20431671	9.27907753	11.61398677	10.84839252	10.23239694	8.985923114	8.591561069	8.885190734	9.243352989	11.3801006	10.54919229	9.715586358	9.454542557	7.424940764	13.86542743	12.50609169	9.283237059	12.38905151	11.96288709	9.29307234	8.993796204	11.91306819	12.42353211	12.19718784	10.69073527	9.258237224	6.939224299	13.97828767	12.41811174	9.820714879	12.57240662	12.09950309	9.126811859	9.850659438	12.47845068	11.64251077	12.04633579	9.804623925	13.97962314	0	0	0	0	0	0	0	0	0	0	0	0	0	0	0	0	0	0	0	0	0	0	0	0	0	0	0	0	0	0	0	0	0	0	0	0	0	0	0	0	0	0	0	no
PF3D7_0724300.mrna1_1	9.424892599	8.573330441	11.33267515	7.942207648	7.01555181	10.7287644	11.93785613	13.68696722	7.247427339	9.208013203	9.447499305	6.552195055	6.489122723	6.01262012	8.321600278	8.357219011	7.793400752	13.54124469	10.39080881	7.24213091	11.36033656	11.16378203	8.786094483	7.287565107	7.794845143	9.012574483	5.421063214	9.023449639	7.491910211	11.65811728	8.125515391	11.64288587	8.12731526	9.474306369	12.21301513	11.9128388	13.9399382	8.090957844	11.59358473	5.885789466	8.628677878	8.00083108	7.258295312	10.54838689	9.359174754	7.881574904	13.28305935	8.256323143	10.7889305	11.69589895	11.52303358	9.906995248	6.466948565	8.485320758	9.620329988	5.486462232	7.738913531	8.226965787	9.587766766	7.386698568	13.04690212	9.615889459	9.735685809	6.343738542	6.915549603	8.247864246	7.726427753	9.25950461	5.607293948	7.698754695	8.594891283	9.671072176	10.43145841	13.18465706	9.227585391	10.3700484	6.929731192	6.027297735	7.470587406	7.425202635	9.82117427	7.667915328	7.303710287	8.453203792	13.88759664	0	0	0	0	0	0	0	1	0	0	0	0	0	0	0	0	0	0	0	0	0	0	0	0	0	0	0	0	0	0	0	0	0	0	0	0	0	0	0	0	0	0	0.02	no
PF3D7_0724400.mrna1_1	6.890162579	6.107642482	8.463206075	5.346564771	6.84536376	5.672226108	5.487690431	6.409266159	6.830042718	6.781748568	5.820747474	6.40002989	6.112934379	6.804093506	6.468829823	9.894797287	6.250725261	8.358729229	6.788411293	6.86049174	6.433496795	6.835110972	6.048175057	6.744471637	6.913812035	6.59466211	6.106467266	7.672975598	6.391662016	6.857845883	7.040285967	10.17108588	6.319492213	8.710144036	6.251549873	5.887653348	6.389498701	7.39184444	6.509944863	5.063682938	6.238347666	6.221207961	7.547266355	6.363581356	14.11908972	6.73365351	8.141818084	6.986494563	9.535070998	6.24133644	7.566813191	7.303361591	6.858298389	6.589197785	7.080694814	7.839188744	7.176468383	8.132093913	8.059308149	5.911749597	8.049560843	10.45559773	7.001122989	6.052294073	6.185044039	5.915704535	7.530732971	8.049095599	8.682107954	6.478267666	7.743217131	8.206383915	6.310252998	8.657601654	11.01028253	7.388626995	5.968784885	6.624234018	6.368512126	7.833774735	8.108513145	6.118359655	6.768246298	7.797077342	9.671470297	0	0	1	0	0	0	0	0	0	0	0	0	0	0	0	1	0	0	0	0	0	0	0	0	0	0	0	0	0	0	0	0	1	0	0	0	0	0	0	0	0	0	0.07	no
PF3D7_0724500.mrna1_1	9.8659859	6.556858484	6.019661276	10.84006219	5.97747546	6.444533509	5.402333748	8.26884569	6.88499028	7.427578265	9.579058351	6.545192617	6.955241547	6.461382698	8.188880464	8.064212688	7.733439414	12.09502869	9.200167142	6.055807987	6.618868588	7.364356045	6.673258253	5.308359346	5.966868966	5.928769867	5.961080389	8.353071606	5.925264451	6.770949293	10.7017173	6.531114368	10.88547806	8.483761922	7.054447848	5.67274272	7.751475173	7.885611337	6.817060229	6.953618038	8.774529543	7.262021693	7.565330699	8.764706141	7.993185074	7.740757312	12.0609378	8.737406392	7.357444266	7.584445358	8.580605309	6.67765327	5.413226702	6.688569485	6.267136974	6.273823635	7.133796848	6.411159711	8.560802028	6.042993265	9.620269768	8.877389921	7.826795329	5.636198808	13.95320475	11.17979079	6.740355881	8.195442416	6.088681705	6.207175229	6.502728084	9.333296511	5.713799943	9.674003709	8.785887311	8.7546333	5.711275513	14.00132958	6.29410516	7.261475272	8.979993743	7.015042326	6.528861042	6.87435134	12.39942181	0	0	0	0	0	0	0	0	0	0	0	0	0	0	0	0	0	0	0	0	0	0	0	0	0	0	0	0	0	0	0	0	0	0	0	1	0	0	0	0	0	0	0.02	no
PF3D7_0724600.mrna1_1	13.71640576	14.0894682	13.47699354	15.07377773	10.64827566	11.31442076	6.169707351	13.88834541	14.3653806	13.3423352	14.47814288	7.017086907	10.39430338	7.012166273	12.34634313	10.92923571	8.630221402	13.80239738	14.11223477	12.92609813	13.82373896	14.37713812	10.25049708	9.978143656	14.06847327	12.50477875	12.96738406	14.4857992	12.35829607	14.10454999	15.32751197	13.01771905	14.20641421	12.79819423	11.38422724	6.684899456	13.72742825	15.55324942	14.15850392	14.63552788	14.41097544	10.88886672	7.979210406	12.30230982	10.83096791	8.629820032	13.90495833	13.59698485	13.49905219	13.9471301	14.75517176	11.44077972	9.663980998	14.34696961	13.23689108	14.13712003	13.90183758	12.18391165	14.76311038	8.421778468	14.18392737	10.59779984	10.91740305	12.68357832	14.39743144	10.57544807	11.09528802	10.7107111	10.00990029	13.97762612	14.25576073	14.9277303	7.987041907	14.18614017	10.97856507	12.14657468	13.04596098	14.23571375	14.56231825	12.52529617	11.27928942	13.89244724	14.28978495	14.79357924	17.98034263	0	0	0	0	0	0	0	0	0	0	0	0	0	0	0	0	0	0	0	0	0	0	0	0	0	0	0	0	0	0	0	0	0	0	0	0	0	0	0	0	0	0	0	no
PF3D7_0724700.1	11.113851	6.706501639	8.412957166	7.015578634	7.15104324	7.603820299	5.960451974	7.116802449	8.649013421	9.171589725	11.1415676	10.79605475	7.098434043	9.14922105	13.79508335	7.384134231	11.75338242	14.39828777	10.96650256	7.352403045	7.776392961	7.439726134	12.63530201	9.263402981	7.082629597	7.017581657	13.61032696	8.670634385	10.67979766	6.557124848	7.743059455	8.02199892	7.366629742	12.37416959	7.66874893	6.959267624	7.068091369	10.36610394	9.278296408	6.354033591	11.1172087	7.66775881	9.138576155	13.87904126	7.534261058	11.69129738	14.40215154	9.487639807	7.560976159	7.865952603	8.213151494	12.98090588	8.999505479	7.277616747	7.587926958	10.78287385	7.255595975	10.78003776	9.131283714	12.85638158	12.21766194	8.062840845	7.487260199	13.33120158	8.967059554	8.641776582	11.24844481	11.44113984	7.942605371	10.08278391	10.56042358	9.604835066	11.84762664	12.62868288	7.795079758	8.576989902	13.24524543	9.345683278	8.471172824	9.746705086	12.21543818	6.04736181	10.34515708	10.52951704	15.21328856	0	0	0	0	0	0	0	0	0	0	0	0	0	0	0	0	0	0	0	0	0	0	0	0	0	0	0	0	0	0	0	0	0	0	0	0	0	0	0	0	0	0	0	no
PF3D7_0724800.mrna1_1	10.50788375	7.589664841	8.153862477	7.358808539	7.648669902	9.236449362	6.540007488	7.819803633	10.42462922	8.248383389	9.962730553	10.20507925	9.90325965	8.447068373	9.106781407	13.40374581	6.289936238	10.20868984	10.82195728	8.633438268	9.099705223	9.962583029	9.978074859	6.097200218	8.302225496	8.526420256	9.298654856	10.80624227	11.22616532	10.62829565	7.940835513	9.143011263	8.345275636	8.56692698	8.389382076	8.821353885	7.849746975	12.03386001	9.447494968	5.519012742	10.48006796	10.10181633	8.530280884	8.47612631	14.51912453	6.850950229	10.86302183	9.709160403	12.59984461	10.14723465	10.95212037	11.10775913	6.757846473	8.861487527	9.185861883	13.21552693	7.88104206	11.66355616	11.52179075	6.743463689	10.04228272	11.90829889	12.36190841	8.360152571	8.11787309	10.08242798	9.101425854	8.992095653	9.020744212	13.85290831	10.57196279	11.44090372	7.843257806	9.580115471	11.71900203	13.36961588	9.889681654	8.182370513	8.326569125	8.896422898	10.60325328	8.900646271	13.63903865	10.47013364	13.81520311	0	0	0	0	0	0	0	0	0	0	0	0	0	0	0	1	0	0	0	0	0	0	0	0	0	0	0	0	0	0	0	0	0	0	0	0	0	0	0	0	0	0	0.02	no
PF3D7_0724900.mrna1_1	8.742380987	8.016176924	11.71782465	8.391679907	8.388757811	10.75425831	14.49166018	14.75985805	7.755491131	10.90952155	8.830078988	8.356553185	7.977189796	7.630867025	9.699810195	8.46061418	9.633736098	14.73671344	10.22434405	7.987080676	11.842677	10.37648871	9.708183512	8.196627002	8.547781414	11.1758973	5.751131303	10.47247566	8.533825931	14.77211873	8.551165519	11.82383851	8.171292373	9.805440422	12.11845002	14.62374052	14.91695322	8.596509956	12.34999249	5.834883458	8.606594194	8.311798547	9.393962324	11.8512954	8.281103748	9.444544213	14.58029005	8.130779985	11.70714981	12.16723675	10.98950732	10.52321753	8.050369947	9.205368792	12.05527392	6.583238355	10.41145333	9.379368906	10.79176084	10.25317993	14.31274654	8.220072211	9.959685991	5.730609328	7.40059739	9.412479122	8.578042358	7.731458912	7.699265016	9.172685243	9.079452086	11.30701872	12.37832148	14.4884726	7.917914854	10.64999512	6.224222256	7.694028852	10.52383067	9.242672182	8.9875419	6.666897264	9.620605916	8.711148457	14.90492998	0	0	0	0	0	0	0	1	0	0	0	0	0	0	0	0	0	0	0	0	0	0	0	0	0	0	0	0	0	0	0	0	0	0	0	0	0	0	0	0	0	0	0.02	no
PF3D7_0725000.mrna1_1	14.53081431	9.889460044	12.20158823	15.04444358	8.509832415	10.05553952	5.900895663	12.18795108	13.04287342	13.93262309	14.56137775	7.035410945	10.35532451	11.51447562	10.7047564	8.402546984	7.387373797	12.27282577	13.32555395	10.21548767	13.15444615	12.88114289	7.953062938	7.759623791	12.59799295	10.76837534	11.0863055	12.1181852	8.636046426	12.26599227	15.0241716	11.10006989	14.77045941	9.924929221	9.768406885	7.097875552	12.33467883	12.98346721	14.34566391	11.97925929	12.4585325	10.48993037	11.54758743	10.69264964	9.96380404	7.854609215	12.3075474	12.77801954	10.9699063	12.92814662	12.87446385	8.750254172	7.719481837	13.14739747	11.32834847	12.54539461	9.61727109	9.557342549	11.72708333	6.392199906	12.60384568	10.25951578	8.550044477	10.32301608	13.25690764	10.40607	8.963113604	10.46999381	10.97288752	9.643105895	13.17709783	11.70633673	6.993398426	12.98494423	10.52918502	9.954931231	10.72605811	13.15454461	13.16010705	8.861886531	10.75680819	12.27298488	9.652968819	13.07879548	16.61057706	0	0	0	0	0	0	0	0	0	0	0	0	0	0	0	0	0	0	0	0	0	0	0	0	0	0	0	0	0	0	0	0	0	0	0	0	0	0	0	0	0	0	0	no
PF3D7_0725100.mrna1_1	6.286131287	10.10192341	8.861358254	14.91571082	11.42309245	6.785312505	9.76725839	8.301253918	7.761387007	6.041482202	5.970127757	8.113292292	11.87749383	10.45389395	10.62023513	8.205222263	8.823111004	7.269426002	7.649012096	6.301721492	11.12163584	8.867242915	6.847353918	11.02251994	7.300994492	12.25854048	13.7515389	8.654355611	7.371401148	13.52673593	14.57714838	8.574129577	14.67784976	7.546547257	6.797932292	9.744424369	8.639270531	8.582590511	5.424248496	11.3685103	6.261871704	11.56833793	10.37389029	11.01561084	8.481108169	8.755902163	7.639596008	7.404531171	6.664748791	11.07866852	8.866373253	6.920799277	10.17890282	7.384729874	12.16882239	7.419189559	7.686680871	8.134261413	7.766743864	6.660631464	6.944675276	11.03088066	6.429478994	13.08444307	5.575037198	3.428312804	9.657674839	6.571143532	6.479001898	5.74931267	8.203341091	7.936524192	6.129460198	7.536970355	11.57638307	7.760846959	13.24341807	5.813829125	6.843933502	10.1190607	6.921644913	5.849889929	5.694080288	7.883955389	14.76951032	0	0	0	0	0	0	0	0	0	0	0	0	0	0	0	0	0	0	0	0	0	0	0	0	0	0	0	0	0	0	0	0	0	0	0	0	0	0	0	0	0	0	0	no
PF3D7_0725200.mrna1_1	6.740085891	6.919422845	6.789330777	8.941503591	8.959093791	7.476049113	6.621640394	6.611495096	8.06859197	8.878885369	6.582342447	5.20457171	8.472582657	8.233540325	9.239463612	7.877424936	14.36086701	10.26667301	11.45474912	7.277947057	7.717840836	7.419047549	8.858198176	6.426584401	9.103516819	7.401954843	7.05420674	6.670812741	6.473307916	12.49100356	10.32313802	8.228800113	10.31780527	7.119617237	7.593503318	6.841795849	6.686580202	9.156054439	9.264758698	7.077172879	7.585007373	8.579555973	8.897490277	9.535853822	7.751500246	14.15333311	10.43491037	9.298022491	6.980150916	8.994912919	7.864186015	8.976652809	5.99152881	9.06411703	8.204902535	7.501791189	11.69642818	6.792841529	7.648803192	12.93727006	10.05842536	9.114889898	6.783527239	7.016186501	8.471273702	5.202254995	8.156438744	13.10100177	8.634278201	7.322453362	9.31888491	9.168041205	12.03088705	10.46218877	9.063944479	8.530992175	6.716623509	8.56825412	6.036820011	8.33738146	14.28240787	7.720583366	7.688746772	9.059059545	13.1366588	0	0	0	0	0	0	0	0	0	0	0	0	0	0	0	0	1	0	0	0	0	0	0	0	0	0	0	0	0	0	0	0	0	0	0	0	0	0	1	0	0	0	0.05	no
PF3D7_0725300.mrna1_1	6.973400829	7.837800289	10.8333184	6.890505561	6.719598116	8.067005507	13.70904671	14.39153057	6.518604162	11.33310527	7.040714814	7.998245864	6.0353401	7.707639987	8.708964245	7.253894096	6.950900431	14.66170369	7.125285383	7.256278063	10.78472049	6.126522234	9.100771045	7.089691538	6.670521245	9.585594119	4.259132336	9.748548729	8.128160998	14.27522015	8.466946031	10.82442788	8.08698362	7.388428748	10.34456492	13.68932188	14.41831764	8.729973198	12.16497443	4.519506042	6.931474785	6.966074063	9.191839647	12.00231783	8.028608266	7.389557571	14.84518833	6.557219139	12.11686948	10.83190153	7.11685187	9.803306164	7.201269127	6.806145738	10.17822567	7.795289041	8.047462894	8.732350523	9.919772648	7.212858173	13.84326253	8.218835527	9.479421028	4.880185697	6.037356626	7.500452279	7.715214936	6.865905929	7.975634142	7.638118242	6.292088407	10.09527655	10.65096177	13.84853096	7.674754319	10.43347087	3.576627744	6.073841032	6.593171262	8.005171835	7.865356347	7.680911697	7.616362693	6.94784111	14.37232399	0	0	0	0	0	0	0	1	0	0	0	0	0	0	0	0	0	1	0	0	0	0	0	0	0	0	0	0	0	0	0	0	0	0	0	0	0	0	0	0	0	0	0.05	no
PF3D7_0725400.mrna1_1	7.443737712	6.620083491	12.45948672	9.547624388	11.38911922	7.256725823	9.198315001	7.699002172	10.21388158	8.570212682	7.133431448	6.984866426	8.743396195	8.787390711	7.406437463	8.30629888	7.242254962	7.761098009	8.323548225	6.939507724	12.37431309	9.940267612	9.968199795	7.637489478	9.262915814	9.811882566	8.446855908	8.716803788	8.938405538	12.53222292	9.352286271	11.66995084	8.908334512	12.08988828	6.901135504	9.987409501	7.951122634	10.63043938	8.717736861	7.81233098	11.70726705	7.640493062	8.988001749	7.404560383	8.258165911	7.309993279	9.14316289	7.380946799	6.714812449	12.44534291	10.16408836	10.15309436	7.481819067	9.089135001	10.6918128	7.861874471	7.183418582	9.254973659	8.688091232	6.22720583	8.278123122	11.19952156	10.06801348	7.995822994	9.790165944	5.238060827	9.677748085	8.636501105	8.443404158	6.910815743	10.10041642	8.637514693	6.873407389	8.480547144	11.23898433	11.55790504	8.457543405	10.41347234	7.240401805	9.5740014	9.161418862	9.466765237	6.765677392	9.993064864	12.59570294	0	0	0	0	0	0	0	0	0	0	0	0	0	0	0	0	0	0	0	0	0	0	0	0	0	0	0	0	0	0	0	0	0	0	0	0	0	0	0	0	0	0	0	no
PF3D7_0725500.mrna1_1	5.15210277	4.46812161	5.086854287	4.016897043	4.678238949	4.707084074	4.515388379	4.89796695	4.544447972	5.56692673	5.292542035	5.845361221	5.959568756	4.708253889	4.236058254	4.898142574	5.378246308	4.561399167	5.26189995	5.429142294	5.090670888	4.681079386	3.578851864	4.028589179	5.178043302	4.450600302	3.196473949	4.109669131	4.653796448	4.148232674	3.369129271	3.66945176	5.239348185	3.870348603	5.329671165	4.430852101	5.202852833	6.023076594	5.600694681	5.482088897	4.02540884	5.352330447	5.928403092	3.580431599	5.319394918	5.198483407	5.611897737	5.221969806	4.764121622	5.004623522	4.754415852	4.839484459	4.674328989	5.159290319	3.444313532	4.262359277	5.202789702	4.725545019	6.084011075	3.609403433	4.215337393	4.69470332	5.884557485	3.804327448	5.427246352	4.50569106	5.575661509	5.211641665	3.710613623	4.34060726	4.681015573	5.631704378	4.385562943	4.845702862	5.454258643	5.889287127	2.526195469	4.068361933	5.086897674	5.223989119	5.622072406	4.082068059	3.972311924	5.050551994	6.48029766	0	0	0	0	0	0	0	0	0	0	0	0	0	0	0	0	0	0	0	0	0	0	0	0	0	0	0	0	0	0	0	0	0	0	0	0	0	0	0	0	0	0	0	no
PF3D7_0726100.mrna1_1	9.698988559	8.746130128	9.855201399	6.898718332	7.530074568	8.150993893	7.153426761	7.053410023	11.04914601	11.97685701	9.721332542	9.097026342	8.672837146	7.961760841	8.004798856	11.15406742	7.151584247	11.39872443	10.94095889	7.802097493	11.07418027	8.939393429	9.935980005	7.877392146	8.034031676	8.956217494	7.432560417	11.14490537	11.26837657	10.65779744	12.94467566	12.03857629	12.83580523	10.81355476	11.84697406	10.01328479	7.413490009	13.06934314	11.25600784	12.25774201	10.95727608	14.5139594	12.48730152	11.04142942	14.1608749	12.91221259	14.34562432	10.8589729	12.77465005	12.99679397	11.08282355	13.13273889	8.229174082	10.83848954	12.66059266	13.5130765	11.66465492	13.12186042	11.81683747	6.631927136	9.580013521	11.31049334	11.8311821	7.733957254	9.621227398	7.960018373	8.874630427	7.627637639	9.769156641	9.803878568	12.13078395	12.59437771	13.32665732	12.04427756	10.02151407	11.84772161	9.197563052	8.993937618	12.04160615	8.588143693	12.63968328	7.753816372	10.41571675	12.02534459	13.37130043	0	0	0	0	0	0	0	0	0	0	0	0	1	0	0	1	0	1	0	0	0	0	0	0	0	0	1	0	0	0	0	0	0	0	0	0	0	0	0	0	0	0	0.1	no
PF3D7_0726200.mrna1_1	11.24985714	11.37387209	12.30066992	14.0018877	7.654847285	9.489713156	5.927756848	11.5663809	12.51187817	12.49729705	11.82750758	7.770659006	10.00524511	9.27919831	9.881893428	7.537118076	6.43925182	11.92354799	12.74523849	9.117520364	13.19960681	11.51981539	7.939081021	7.08423479	11.68634393	9.900237732	11.46567917	9.840244876	7.473809093	12.13030633	13.8212223	11.70682552	13.52585565	9.760658292	8.854596377	6.118880985	11.91942056	12.76371542	12.65737115	10.53409639	12.12175594	10.19007576	9.408065654	9.898015936	7.506815901	6.355857544	11.76751853	12.71373363	9.367515888	12.63235985	11.91317579	7.942206029	7.163170866	12.20275678	10.5724682	12.90832586	7.672564512	7.86291131	10.17692187	5.362147571	11.32963883	10.37772076	8.125667446	11.43328536	12.45848288	7.118965876	8.862157577	10.05248396	8.627448163	8.81898494	12.36257728	10.24389526	6.741158171	11.95616873	10.33005736	9.307691909	11.2371949	12.382669	13.5607484	9.432082711	10.55436324	11.7321111	8.706819255	12.38467052	15.41655324	0	0	0	0	0	0	0	0	0	0	0	0	0	0	0	0	0	0	0	0	0	0	0	0	0	0	0	0	0	0	0	0	0	0	0	0	0	0	0	0	0	0	0	no
PF3D7_0726300.mrna1_1	9.806273161	9.558789098	11.27328978	10.13917616	7.40137621	9.381234346	5.753746294	7.477887343	12.51927866	10.28080843	9.601293231	8.903048556	10.01317512	7.375168456	7.904989223	9.011085752	6.365016966	11.36050109	10.55287963	9.20311365	8.763510277	10.37843732	8.100375954	7.843295734	9.481498449	10.43569882	10.5236779	9.092170455	8.768129213	6.829792004	9.634424932	10.41743844	9.165868246	12.54142983	8.735102737	6.731037577	7.758205039	13.01789256	10.43266711	11.88274868	12.59665958	9.924560232	7.558223571	8.064904931	9.14127569	6.829284643	11.34086757	9.436728589	9.408992089	8.748168327	10.92274565	8.492605545	7.162980149	9.596050156	10.70459644	13.2526527	8.738507542	9.226105341	9.462414912	6.694898238	11.05142829	8.137409225	9.930855692	10.24995481	9.951313546	7.619578679	9.303163133	10.09403454	7.068865865	10.9258406	9.79270442	9.172722174	6.595117185	11.04696904	7.921509985	10.5664931	10.69371902	9.760927367	13.39012109	9.992944601	10.9349229	10.86731062	11.11263801	9.454971929	12.90862788	0	0	0	0	0	0	0	0	1	0	0	0	0	0	0	0	0	0	0	0	0	0	0	0	0	0	1	0	0	0	0	0	0	0	0	0	1	0	0	0	0	0	0.07	no
PF3D7_0726400.mrna1_1	7.147463383	9.240056037	13.26465382	6.555069149	12.81056078	14.76151605	13.25718597	6.767165866	6.478547869	12.17643966	6.540618598	13.67801153	7.025127972	12.28306958	13.84109449	14.00164631	14.50803725	13.68484568	8.272140438	11.93372035	13.87744378	13.97252112	14.40257038	12.82908097	6.801504054	8.863381483	9.393358089	8.139941158	7.687882084	14.56556109	8.446801165	13.73858442	7.675778421	9.595689488	14.76525257	13.54169511	6.610635862	7.658636004	13.47697003	5.838483193	13.00118636	7.138491478	12.60157112	13.52408995	14.02203343	14.39657113	13.68363855	8.625285649	9.194902477	13.77086828	14.23924629	14.37427917	12.41631131	6.963119272	9.371847176	14.10661688	11.9760786	8.52932567	8.440878648	13.94423792	14.52930187	11.11462738	14.42272219	9.256319203	14.4198907	8.164122004	14.42416088	12.98194074	14.36127173	7.760523129	10.5018435	8.729564788	13.70594084	14.53340228	11.41885404	14.64153801	9.868691429	14.41185465	8.095371868	14.4839389	13.57866408	11.58021282	7.658273195	10.46681565	18.65850814	0	0	0	0	0	0	0	0	0	0	0	0	0	0	0	0	0	0	0	0	0	0	0	0	0	0	0	0	0	0	0	0	0	0	0	0	0	0	0	0	0	0	0	no
PF3D7_0726500.mrna1_1	10.53634453	7.510182386	7.968443293	5.77278395	6.927048221	9.164050177	9.567254725	7.424421374	12.46686154	11.72771372	9.858454421	9.52091672	10.81735164	7.435966953	8.541676971	13.18180757	6.323611356	11.09073983	10.82040225	11.73400599	9.0830162	9.162890254	10.26082334	5.860585425	8.324495292	7.45798571	10.26077429	11.33714741	12.38762068	10.26662235	7.546551357	9.284866317	7.905419063	8.150910792	7.793679686	10.70668649	7.217160145	14.03370912	12.37748323	5.497315995	10.13859962	11.02092076	7.823266416	7.822973229	14.57809907	7.613050675	11.80655558	10.00517619	13.05658104	9.513859685	10.27132053	11.45479476	6.734115032	8.895111549	8.199655797	14.25812876	7.502712242	13.00703189	11.88362031	6.458862902	11.50501742	12.46215295	14.14518721	9.664062401	7.93421995	8.997674235	9.47507946	8.436915852	8.493990146	13.44479972	11.28358781	12.19731843	8.142919723	11.44552621	12.20561475	14.77201779	10.60212659	7.704461959	7.643720394	9.681267642	9.693995372	7.524489226	13.4067321	12.30873371	15.0581697	0	0	0	0	0	0	0	0	0	0	0	0	0	0	0	0	0	0	0	0	0	0	0	0	0	0	0	0	0	0	0	0	0	0	0	0	0	0	0	0	0	0	0	no
PF3D7_0726600.mrna1_1	10.244437	8.978368794	11.75979894	8.586104746	8.200828036	10.32783113	10.12826022	12.68697531	12.51290424	10.16783875	9.547802189	11.12036335	10.35270033	9.248058311	10.42610624	13.68316209	7.977432316	11.70523422	12.27972645	10.07781752	10.70729773	12.35021691	10.4560354	7.532491304	12.01172632	8.407912115	10.47679471	10.89105628	11.15021526	12.54750205	8.823166299	11.48354702	9.47692335	9.984337453	9.448494871	10.51786048	12.52335579	13.28864553	10.30693576	7.32766016	10.95606018	10.45132313	9.182306376	10.02948965	14.48165575	8.47079665	12.02208025	12.22582367	12.36063116	11.28573102	12.89116429	11.45400423	7.326957711	12.62571028	9.100284827	13.57562518	7.84582782	11.78096743	11.81535185	7.254005874	10.84843137	12.10590803	13.02203135	9.943887219	13.42830588	11.04222295	9.623012314	9.228301065	10.20342826	13.67384623	13.04186827	12.38856418	8.374818498	10.94093871	11.61132336	13.66077837	10.5410664	13.23686389	11.72483224	8.821345837	9.795773415	10.6201389	13.69705739	13.08272386	14.85771462	0	0	0	0	0	0	0	0	0	0	0	0	0	0	0	0	0	0	0	0	0	0	0	0	0	0	0	0	0	0	0	0	0	0	0	0	0	0	0	0	0	0	0	no
PF3D7_0726700.mrna1_1	7.185718482	9.449560818	8.91035318	6.762629795	8.121281807	9.137080472	6.802773818	9.443000922	7.665808576	7.760243297	7.011131291	11.84304137	8.533787672	7.549790922	9.612588076	10.91238837	7.520230553	10.46768465	7.706288577	8.606281837	9.55208823	7.499265583	7.221607667	6.033716886	7.155991693	6.794784152	8.015122012	8.439882252	9.028869883	7.024435203	6.750492484	9.083674333	7.119400926	9.659731424	8.718240162	7.419304353	9.208775733	9.617811571	8.06050353	6.115026764	10.78359922	9.331691823	8.450165487	9.435595255	10.49087749	7.880570416	10.95022853	7.93702615	9.387723379	10.10769694	8.593783307	8.080771939	6.148517343	7.372787348	7.884132841	8.399542853	6.778385068	9.680867071	9.003257169	7.041131297	8.465232898	9.00935291	8.29252048	8.484760861	7.423309086	8.670681077	7.639845246	6.926391974	7.455231889	9.444058707	9.326297361	9.167669426	6.955105215	8.743932203	8.4247461	9.03706998	8.760237604	6.900146364	7.252010416	8.261564894	7.86758879	6.835957195	9.667353508	9.234857202	11.33476294	0	0	0	0	0	0	0	0	0	0	0	0	0	0	0	0	0	0	0	0	0	0	0	0	0	0	0	0	0	0	0	0	0	0	0	0	0	0	0	0	0	0	0	no
PF3D7_0726800.mrna1_1	7.807548127	4.099295204	6.658639942	4.529820947	5.662490364	4.965784285	5.207111961	5.665051614	4.163498732	5.161887682	7.711357238	4.311067102	6.861583232	7.36728369	7.229972385	5.871843649	7.299482791	6.589164237	11.50643652	6.02989455	7.53954658	5.170325694	4.925999419	4.742006211	8.518220381	6.267535798	5.450221496	5.544423562	6.307610672	5.375734539	4.030336078	6.678916987	3.533563348	5.314696526	5.309612772	6.728328707	5.708463165	6.310885391	5.739848103	5.684257705	6.632704448	6.411765185	8.345139083	5.855740592	5.850749426	7.305149746	6.666614587	8.372778017	5.705425039	6.985272714	6.132371199	6.213930464	4.744161096	8.804131021	6.290756138	5.34553831	5.558879853	7.294712637	6.296640945	4.239550797	6.890689878	5.606146078	6.513174885	3.629939409	5.826294245	6.316326792	6.739848103	5.884353707	4.938756261	5.131754091	6.470536865	5.877253454	5.323009711	6.129695157	5.922911406	5.642990313	3.452858965	5.455162801	7.082042565	6.002477504	5.331991778	6.080870812	4.031218731	6.667892125	9.60293634	0	0	0	0	0	0	0	0	0	0	0	0	0	0	0	0	0	0	0	0	0	0	0	0	0	0	0	0	0	0	0	0	0	0	0	0	0	0	0	0	0	0	0	no
PF3D7_0726900.mrna1_1	6.919608214	8.151964546	7.738496067	12.70854846	9.449054091	7.123935079	8.195874905	7.174051978	7.382491356	12.53224143	6.818386078	8.3507337	7.792780852	6.934742502	8.061736626	8.626857183	9.858569569	8.522910573	10.02001784	9.481633332	10.98340627	11.14815746	7.995219464	7.90526732	8.389057265	6.352223255	7.158467821	9.99361098	9.261469603	7.677971138	12.01238119	8.634909585	12.12359235	12.66443559	7.033036575	8.73641744	7.390230552	8.37454708	12.85033682	7.270152151	10.07165556	7.878136494	7.908678395	8.35966585	8.268609893	9.302430695	8.419220197	8.735769837	9.486277421	10.80466195	11.80862328	7.944098312	8.21432722	8.693295577	7.168140298	8.857274726	8.305469053	9.989801047	9.999363829	10.61931745	10.96913349	9.353111124	8.303193768	6.143740708	8.90447139	12.19142889	9.423488122	8.34337108	9.352554105	10.89784127	8.489854316	10.08619025	10.9772013	10.96758656	9.62855458	9.392122828	6.48243367	8.970406429	9.951129339	11.08529835	8.566257211	9.688122681	10.86642304	8.62571687	13.01165572	0	0	0	0	0	0	0	0	0	0	0	0	0	0	0	0	0	0	0	0	0	0	0	0	0	0	0	0	0	0	0	0	0	0	0	0	0	0	0	0	0	0	0	no
PF3D7_0727000.mrna1_1	12.74089215	5.990522192	7.408824153	6.516714641	12.58661763	8.319419896	12.27621303	7.214808554	10.76904397	11.3133848	12.65386228	7.068289027	9.809507137	6.623502476	7.282317091	7.577983432	6.366667584	8.532079153	8.389832529	10.2029624	8.416277551	11.74003068	13.27425994	5.078758771	9.441317084	6.036720511	7.735756881	5.83324784	8.729574092	7.595497666	6.456664455	6.685937413	6.085669049	11.76829595	8.305949293	11.60256849	7.39910798	10.54103583	11.38469677	5.023802349	9.321760405	9.413829491	6.997803207	7.409195503	7.789587292	6.090019356	8.718981007	7.522756811	10.56429459	8.9517878	12.62769932	13.58662225	5.590295666	9.470432179	6.389566581	10.26758741	8.089948554	9.680266512	7.220368351	5.813055309	10.67782523	8.679224555	10.03765471	7.85466315	8.722305549	9.908384218	11.99487401	8.266867653	9.63245628	9.433118996	7.643852452	7.180917602	5.882987464	10.73081403	8.878139787	9.426704444	7.80108492	8.708185129	8.421039125	8.025147965	8.608152137	6.397149162	8.769600802	7.865359563	14.34013896	0	0	0	0	0	0	0	0	0	0	0	0	0	0	0	0	0	0	0	0	0	0	0	0	0	0	0	0	0	0	0	0	0	0	0	0	0	0	0	0	0	0	0	no
PF3D7_0727100.mrna1_1	8.072577499	6.761273448	6.81584996	6.501478137	5.592281716	6.756047066	5.61601574	6.492269623	5.257776749	9.074746419	6.185189093	5.201149397	7.022544617	6.602467438	6.79038483	8.73338304	6.12089849	10.95692058	8.662584976	6.104603173	8.447144152	9.211170371	7.089863087	6.043666395	6.183663894	6.393598876	6.157129992	7.591235359	7.195860229	8.711095484	11.35803834	11.04653418	10.46057102	10.38941811	11.67687952	10.81109307	7.513477242	10.01512405	9.818723715	11.46442198	9.453868147	12.43072402	10.64925365	10.8367443	12.0088518	10.5989041	13.22191429	9.300715366	11.12440334	11.26753127	10.57456196	11.29045218	7.639821514	8.703988871	10.13174294	11.05504003	9.781912926	11.53352185	8.385750251	5.740915546	7.472811685	9.404953491	8.643506837	6.327966758	6.758226486	4.915403693	6.395844719	7.760478502	6.130210099	8.780042895	7.107581917	9.463153274	10.65367558	10.47522816	9.214772527	9.223105924	9.250344951	7.267563799	10.66252465	8.465634902	11.21771234	8.684904337	8.277726717	8.715101733	10.39182924	0	1	1	1	0	1	1	0	0	0	1	0	1	1	1	1	1	1	0	1	1	1	1	0	0	0	1	0	1	0	1	1	0	0	0	0	1	0	1	0	0	0	0.52	yes
PF3D7_0727200.mrna1_1	12.19354669	9.252813151	12.0818555	8.568158152	7.554454659	8.77932083	7.896498389	7.78617902	10.34487856	9.247617653	11.72121312	9.807680944	9.363729289	10.63099511	8.837335058	10.06125999	7.925939449	10.07395754	14.66042227	8.509081073	10.40287237	12.96988237	10.88510427	10.03008759	11.36065782	9.527564319	9.745933444	10.59709792	11.86945596	10.06582762	8.264807103	11.46675677	8.835120341	10.63382984	8.612806511	9.193623061	7.5037277	11.56207419	9.440557578	8.872918129	12.37917481	9.667974191	10.89125256	8.552452802	11.61889924	8.699344629	10.75815841	13.814917	9.507363622	10.52515396	13.29947661	11.28154581	9.135413296	11.34090685	10.05148627	14.04359233	9.758363405	12.80241736	10.80781895	8.552414367	11.26175253	12.98155628	12.49400687	8.880301024	7.078156061	10.41572019	11.11816952	7.910828599	8.347472508	8.502889929	11.4943773	10.8120459	8.986659353	11.40994215	12.89985201	13.48476858	9.577581129	7.591815687	9.91650041	11.73421411	8.923295453	10.27456896	8.63141232	11.72107885	14.34584004	0	0	0	0	0	0	0	0	0	0	0	0	0	0	0	0	0	0	0	0	0	0	0	0	0	0	0	0	0	0	0	0	0	0	0	0	0	0	0	0	0	0	0	no
PF3D7_0727300.mrna1_1	11.91395667	8.091947808	7.434039564	12.11140094	8.503575638	10.65523894	6.493431151	8.506563461	8.5824076	8.213864741	11.34522774	9.980257152	6.847243305	5.910717734	10.86027308	8.18678055	7.734065537	8.576841099	9.721207208	11.81163824	10.5523387	11.2368305	9.270387025	6.944268596	7.037914352	10.92489227	4.571012868	11.09611029	10.65177313	7.660181629	13.2024867	6.91292855	12.32092362	13.07396835	10.73888828	7.215579795	8.286432939	9.207652006	8.293639939	6.836925421	13.29585411	7.532064521	6.872418391	11.61271411	8.037787131	8.027795027	9.106809826	9.124324275	10.47241332	10.16347735	11.38273198	9.426559565	6.536346597	7.653596127	11.70957058	7.869026981	9.863068896	10.96592515	11.77603545	6.356925727	6.656551044	9.937340898	9.678865771	4.324639449	11.74326118	5.534098463	9.950490323	5.468993187	13.49777174	6.438364359	10.55965938	11.62562946	6.001571048	7.140453032	9.834719148	9.306792779	5.531800894	11.73412776	9.148110833	10.42046139	6.204180392	9.463984202	6.836262209	9.786237804	14.71121264	0	0	0	0	0	0	0	0	0	0	0	0	0	0	0	0	0	0	0	0	0	0	0	0	0	0	0	0	0	0	0	0	0	0	0	0	0	0	0	0	0	0	0	no
PF3D7_0727400.mrna1_1	5.583599565	5.842850002	6.2114849	7.365451944	5.182066504	7.73953504	6.101945938	11.83907733	7.989867956	6.680246919	5.727839127	5.952109293	8.624608282	9.22895403	7.599266244	11.39557396	9.066520254	9.158022565	7.831622629	8.292026447	7.59665122	6.63161869	7.961898583	8.795125416	8.614396936	7.524147608	7.271051303	7.787330313	8.767429809	6.549935818	7.202975511	5.898354461	7.39228809	5.934488773	7.864907087	6.196409317	11.94394412	8.733529131	6.50846721	6.612609068	8.391789354	8.772277069	9.463712116	7.635497132	11.25735804	8.747327027	9.984222814	7.031205319	9.77527517	8.10767998	7.489835254	8.307957771	8.181912645	8.72941796	8.03375185	9.918941497	7.476797568	9.119355881	8.448932113	5.607936618	9.120844438	9.863553868	8.505597847	6.553524338	6.064988882	6.881234612	8.359918975	10.15315106	8.783513391	8.563689008	7.158214487	7.785364797	6.258587724	9.386917572	10.02598101	10.26405392	6.707832083	5.845708495	9.425486104	8.10754099	10.06235394	7.826232661	8.886928148	7.08411846	11.62919217	0	0	0	0	0	0	0	1	0	0	0	0	0	0	0	0	0	0	0	0	0	0	0	0	0	0	0	0	0	0	0	0	0	0	0	0	0	0	0	0	0	0	0.02	no
PF3D7_0727500.mrna1_1	8.095333314	5.575934364	10.29430653	6.889686143	7.822760612	7.482410951	5.192745333	11.73113184	8.660384686	6.626674553	8.655778835	6.432662278	7.649726145	9.77635221	7.866016741	10.73334145	9.050440133	8.578628367	8.276227788	11.23300845	6.795060515	8.724123775	9.148497295	6.734208266	6.701678214	8.041141527	6.613049175	6.369396082	7.794412978	7.618320509	6.964087625	10.49064324	7.68122156	10.20039535	7.760026704	5.336162276	12.0246807	8.904953863	6.622960444	5.526928092	7.992193679	7.202913508	9.683209818	7.883582962	10.65807445	8.864563567	8.552987511	7.68898384	12.81433349	7.482995453	9.186161886	9.436777736	7.068587063	6.989183767	8.600911417	11.81538562	8.786391197	8.047528052	7.069307223	6.554396619	8.41053063	8.370902826	8.615682822	6.675497044	8.392741083	8.43417739	8.344329225	9.191777716	9.456298147	10.21504536	8.440327748	6.908329375	7.594667775	8.873351489	8.907000757	9.759198205	6.740298658	8.440819561	8.836548984	8.276930681	9.048467817	9.20612242	10.4024696	8.491065068	11.78526819	0	0	0	0	0	0	0	1	0	0	0	0	0	0	0	0	0	0	0	1	0	0	0	0	0	0	1	0	0	0	0	0	0	0	0	0	0	0	0	0	0	0	0.07	no
PF3D7_0727600.1	11.09112244	11.42227701	10.51516639	7.72059968	8.003573866	10.93221495	9.191945366	8.287601614	8.368046894	9.791225707	10.72571284	9.324375769	10.23752864	7.054264306	9.149123061	10.83697558	7.155793704	9.997372561	11.07936452	7.145494675	10.51272903	12.16816586	9.450524524	7.818285568	8.389558638	7.818835689	7.08217147	9.75524903	7.740304607	9.492888941	8.892783179	10.48832469	8.386811732	9.986438414	10.91895502	9.224704602	7.227452531	8.677114336	10.07869491	9.055637948	11.86240089	10.18084085	7.606459894	8.912432116	11.99688265	7.822498886	10.74480773	9.257134558	7.637095856	9.782656039	12.39025721	9.607533889	7.199944657	8.370375219	8.905257646	10.48439803	7.642431197	9.133993135	10.25618253	8.465296937	9.178413221	11.09816145	13.46281843	7.043062222	8.106576691	10.35838921	9.977984933	9.739384493	7.653831344	5.926719405	9.031395715	10.29448583	8.786244822	9.875096951	11.34371096	14.0215777	7.023523632	7.961740333	9.183677769	11.97522407	10.17233678	7.584434043	7.260668217	8.933121406	13.33009194	0	0	0	0	0	0	0	0	0	0	0	0	0	0	0	0	0	0	0	0	0	0	0	0	0	0	0	0	0	0	0	0	0	1	0	0	0	0	0	0	0	0	0.02	no
PF3D7_0727700.mrna1_1	11.79546719	11.21902315	10.14157228	7.789850473	8.076991105	8.761764698	8.538749051	8.277109503	10.91523394	8.994672396	11.09897255	12.50237058	9.842341224	8.056427523	9.054380957	12.93114828	7.430423972	11.47382748	11.86602383	7.860897054	10.18755576	12.05076253	8.69165088	8.311728694	8.537958576	8.508886658	10.57638796	11.39074887	10.68336966	9.478430811	9.813658767	10.25587441	10.86676505	10.22955579	8.928717857	8.87620993	8.166227028	12.5878674	9.602018777	10.30600866	11.98236701	10.74584047	9.680384326	9.320566716	13.71862732	11.45794725	12.75932712	10.47876872	11.28647795	10.7820943	12.49664521	12.44289912	7.558059354	9.253087882	9.395775073	12.89305243	9.057987343	11.59497956	11.60844101	7.791967301	11.00089677	12.15548936	13.58718473	10.54856871	8.128230939	12.26491836	8.84765582	9.041944819	8.163842466	11.32797017	9.543107481	11.31159054	10.02157395	11.49091803	12.09969276	13.96420389	10.89765792	7.723049634	12.50072992	9.297426661	11.19830569	9.465844929	11.58588095	8.575613237	14.22722184	0	0	0	0	0	0	0	0	0	0	0	0	0	0	0	0	0	0	0	0	0	0	0	0	0	0	0	0	0	0	0	0	0	0	0	0	0	0	0	0	0	0	0	no
PF3D7_0727800.mrna1_1	10.5371828	7.646422852	8.357206465	7.186866318	7.149065887	9.289233229	7.403745623	8.890512096	10.50553158	8.352185342	9.516561871	9.198262202	10.34431004	8.452519992	9.108264458	13.34751262	6.831630529	11.14548857	10.9500759	9.484328502	9.628553268	9.73245241	10.23597388	5.967702671	8.45043465	7.943651622	9.784043517	11.6219483	11.54630968	8.993614328	7.878949235	9.027290255	8.33535062	8.634442036	7.9638228	9.237724369	8.512302853	12.32948374	9.385484994	5.366044899	10.84434545	10.16624562	8.652277874	7.829923331	14.72821188	7.915118167	11.69732306	9.928228251	12.85019667	10.17305436	10.501233	11.43838656	6.520291815	8.802738721	8.725951478	13.56040519	7.637961676	11.93998584	12.11894079	6.611896421	10.43691292	12.32830448	12.98939912	8.678387406	7.70037834	9.763644721	9.546304563	10.4368198	8.866486491	13.82375636	10.94311566	11.83392298	8.15993976	10.00760568	12.01322206	13.78072978	9.702615946	7.89928942	9.444177425	10.02412391	11.43182445	8.62964561	13.5611877	10.79209125	14.21054633	0	0	0	0	0	0	0	0	0	0	0	0	0	0	0	1	0	0	0	0	0	0	0	0	0	0	0	0	0	0	0	0	0	0	0	0	0	0	0	0	0	0	0.02	no
PF3D7_0727900.mrna1_1	5.844902791	5.001587022	6.134947487	7.356180839	12.71327603	5.726008661	7.730360434	5.869212785	7.209154701	7.54375928	4.69416227	5.276990339	9.949006083	9.594087672	6.608949053	7.77213967	5.215424028	10.83516964	6.244942382	6.275616444	6.857889353	6.254777383	4.868132646	6.07005542	8.658343463	6.151598496	4.677430065	7.300840536	10.31224848	13.40431561	6.70471646	5.563538147	6.053756137	6.206259832	6.531171868	8.404876058	5.478272392	7.01178208	7.664122714	4.87111034	4.524327932	10.41835442	9.797485894	6.052180313	7.754594881	5.395743327	10.10822359	5.564109537	5.214422841	7.487000931	6.800672479	5.63428019	5.943467653	8.713019248	6.558584889	11.31196081	11.38159907	10.85493717	7.533547188	7.838872286	7.149914737	13.41142426	8.237694684	4.483144318	5.372530128	5.80881032	5.916992927	9.107728884	7.274007646	6.001462107	8.948909831	7.144884515	7.621314518	7.756751578	13.1252615	9.98592382	2.942556195	4.408129476	4.914110979	5.918960382	9.493011282	10.75956832	5.573317227	8.45384596	12.35226104	1	0	0	0	0	0	0	0	0	0	0	0	0	0	0	0	0	0	0	0	0	0	0	0	0	0	0	0	0	0	0	0	1	0	0	0	0	0	0	0	0	0	0.05	no
PF3D7_0728000.mrna1_1	5.56730298	5.737710705	5.796395525	5.687839471	6.607566323	5.448626124	5.006534283	5.781295156	4.975428009	5.93454393	5.729039284	5.156210335	6.151225007	4.911445724	5.389676181	6.819754388	5.977545923	6.746361196	7.000134276	6.108865605	5.67614517	4.880925842	4.746010219	6.063793818	5.926609707	4.82466691	6.212927778	7.025223146	6.310996208	9.387086502	5.976161906	5.811987602	5.184579997	7.122358305	5.763571838	5.451252054	5.4584439	6.424070982	6.341470547	5.132488353	5.314393053	5.660243059	5.614165957	5.022864164	6.825110811	5.70869404	6.986841827	6.552890435	6.236598713	6.081427699	5.222744778	5.184321578	5.960672788	6.346006238	5.003841995	5.136186402	10.73173174	6.787926163	7.506463228	5.146041266	6.373252841	5.988766446	5.940601696	5.583635187	5.112414058	5.140121006	5.181025317	5.999033042	6.29692882	5.594002996	7.902285429	7.528067586	6.051651738	6.73845463	5.849090791	6.424320575	4.955946249	4.613743133	5.113890826	5.231631165	6.051292642	5.726039759	5.682578694	7.505889053	7.679089219	1	0	0	0	0	0	0	0	0	0	0	0	0	0	0	0	0	0	0	0	0	0	0	0	0	0	0	1	0	0	0	0	0	0	0	0	0	0	0	0	0	0	0.05	no
PF3D7_0728100.1	7.233668518	4.319196993	7.581880808	5.094011481	4.915428339	6.726481968	4.771897505	6.011093308	6.825866352	5.812587737	5.435297428	6.801045077	7.915606884	6.301574635	8.087082341	7.265862396	6.034450809	7.859485157	10.63562973	7.066701881	8.000539742	10.44227899	6.423709192	5.321535368	6.44156564	7.825647867	6.552323983	9.451819893	8.139770607	7.230218414	6.263891305	12.43905224	5.863577417	6.316906038	5.376022846	5.768238201	5.890571135	9.717550319	7.339611298	4.578764989	11.24131621	9.022931123	7.110878229	8.092729253	12.77011609	6.845051037	9.223172682	9.311991784	9.702551332	12.01262067	11.15249558	7.009265632	10.77428059	7.226982234	9.113367719	9.242452994	11.61880084	9.256928779	10.05174968	4.954387805	7.837741595	8.418205202	9.662127789	4.84873945	4.250373435	7.026784335	7.195548491	5.827140796	6.495955879	8.715592063	6.784325504	10.11054307	9.587976224	12.63301043	8.470597403	11.33683042	6.004678047	4.201147998	6.979706252	6.216051248	6.441818805	6.01523726	8.971282551	7.577960835	11.03508776	0	0	1	0	0	0	0	0	0	0	0	1	0	0	0	1	0	0	0	0	1	1	0	0	0	0	0	1	0	0	0	1	0	1	0	0	0	0	0	0	0	0	0.19	no
PF3D7_0728200.mrna1_1	10.10851139	9.487337615	12.07536549	9.873521013	6.658497137	6.995145287	7.596860621	7.269220206	9.36132973	8.507517172	10.38034201	6.203396949	6.244887059	7.087038457	8.476219651	9.45462831	6.994805976	8.993079909	6.678353654	10.58438005	7.869069412	11.53522677	7.156538193	9.205524475	9.758256533	8.419201774	5.8928767	7.820115125	8.798795784	9.873413351	10.45975947	11.39171617	9.527007761	9.836981335	7.307792796	8.255075793	7.560027065	10.56787054	8.435253538	8.924485931	9.255878353	7.003264909	8.209160898	8.225400265	8.864619507	7.996953601	10.1313554	7.039906047	10.67551604	7.755889026	11.64455483	7.34925911	8.096451624	9.979996729	9.135067946	5.251340383	6.683696454	9.3329764	8.589463893	5.627023106	9.632322752	12.61377105	9.854993017	6.079804755	7.007083347	6.436794812	6.464341533	7.573950084	8.437377568	10.70348835	9.085870755	10.2494809	5.047887329	9.971471705	12.37140095	10.53842176	7.060263599	5.699884729	8.460947291	6.784765696	7.910912508	7.271182866	10.42197013	7.191799501	12.7903573	0	0	0	0	0	0	0	0	0	0	0	0	0	0	0	0	0	0	0	0	0	0	0	0	0	0	0	0	0	0	0	0	0	0	0	0	0	0	0	0	0	0	0	no
PF3D7_0728300.mrna1_1	6.166019366	6.110054733	4.792163649	12.66122546	5.556522946	5.782101908	12.3432303	6.337357643	4.976105591	8.205821545	4.629761577	4.599777111	12.47830278	5.412388128	9.952069485	5.030113026	8.305122482	7.365022465	5.99567261	8.362951233	8.219003994	5.946514736	12.8378038	5.939544014	8.379607915	5.467299748	4.512823375	7.854873452	6.02036379	6.279571669	12.63289261	5.178761966	12.32676815	12.44738623	6.590763175	12.42835455	6.428856412	6.573599163	9.201020191	4.541818713	6.408619475	13.34946644	5.634123186	10.66582364	5.274539453	8.438671405	8.296269472	5.702499139	6.025126749	8.693374427	5.991033691	12.74590243	5.16975457	8.721346981	5.376531281	5.389231038	5.887019799	6.700569867	7.824070268	5.079523797	10.48824092	7.222850359	6.339912515	4.501504734	6.06653745	5.8911784	11.12290875	7.944158416	10.56833904	5.546838453	6.128758237	7.856066513	4.83100474	10.61348737	7.773717828	7.120384151	4.913519562	5.709373303	11.41099319	6.466898453	8.567159585	8.011834129	5.708459114	6.313594702	13.35548419	0	0	0	0	0	0	0	0	0	0	0	0	0	0	0	0	0	0	0	0	0	0	0	0	0	0	0	0	0	0	0	0	0	0	0	0	0	0	0	0	0	0	0	no
PF3D7_0728400.1.mrna1_1	7.779919529	7.859685231	11.93164558	6.475744845	7.820928289	7.7168602	6.711354752	10.15189007	6.971943448	7.516577584	6.785752108	7.793393078	7.225590131	7.714039125	7.505937534	8.437324964	6.347169451	9.323778473	8.782103322	7.426180333	7.969673379	11.44278606	6.838204441	6.648047054	12.15187253	5.979377912	6.941320371	8.973293303	8.210076339	6.8104699	8.335434151	11.71976342	8.245617829	9.421839767	8.003891842	8.244863598	10.04172546	8.055242106	8.554771894	8.759799475	8.089323849	7.428559221	8.389051687	7.466924665	10.26882744	7.496850791	9.936684385	8.448519805	8.034334291	7.827124126	11.68380594	7.090671416	6.521832285	12.17566942	7.127764213	11.70854591	7.583507383	9.526378989	9.035258401	7.186066327	9.306445396	7.738264478	7.606581201	6.603995698	6.319055438	6.758204919	6.995966301	7.146785887	10.20213054	6.483386231	9.75033883	8.981258748	7.55961788	9.679597481	7.869471066	9.608675031	7.178600347	6.648818669	10.49004792	7.806948498	7.806795262	9.723254469	6.943060964	9.346000543	11.7501855	0	0	0	0	0	0	0	0	0	0	0	0	0	0	0	0	0	0	0	0	0	0	0	0	1	0	0	0	0	0	0	0	0	0	0	0	0	0	0	0	0	0	0.02	no
PF3D7_0728400.2.mrna1_1	7.779919529	7.859685231	11.93164558	6.475744845	7.820928289	7.7168602	6.711354752	10.15189007	6.971943448	7.516577584	6.785752108	7.793393078	7.225590131	7.714039125	7.505937534	8.437324964	6.347169451	9.323778473	8.782103322	7.426180333	7.969673379	11.44278606	6.838204441	6.648047054	12.15187253	5.979377912	6.941320371	8.973293303	8.210076339	6.8104699	8.335434151	11.71976342	8.245617829	9.421839767	8.003891842	8.244863598	10.04172546	8.055242106	8.554771894	8.759799475	8.089323849	7.428559221	8.389051687	7.466924665	10.26882744	7.496850791	9.936684385	8.448519805	8.034334291	7.827124126	11.68380594	7.090671416	6.521832285	12.17566942	7.127764213	11.70854591	7.583507383	9.526378989	9.035258401	7.186066327	9.306445396	7.738264478	7.606581201	6.603995698	6.319055438	6.758204919	6.995966301	7.146785887	10.20213054	6.483386231	9.75033883	8.981258748	7.55961788	9.679597481	7.869471066	9.608675031	7.178600347	6.648818669	10.49004792	7.806948498	7.806795262	9.723254469	6.943060964	9.346000543	11.7501855	0	0	0	0	0	0	0	0	0	0	0	0	0	0	0	0	0	0	0	0	0	0	0	0	1	0	0	0	0	0	0	0	0	0	0	0	0	0	0	0	0	0	0.02	no
PF3D7_0728500.mrna1_1	6.98828669	8.051021641	8.596300564	9.030260171	11.50151326	10.61787743	8.769431259	7.775217804	10.83723891	7.649071077	7.371979672	8.285491878	7.296392207	9.978670888	7.313222407	8.866937246	7.871727146	9.335699686	10.54273077	8.126322908	7.224557287	7.345952947	7.880705193	11.02213203	7.177093371	8.706632096	10.79091654	10.20638658	8.38542827	8.205822123	8.090111644	8.618993633	8.9092621	12.66583869	10.28937087	9.533648034	8.880178802	10.78917121	8.081376655	7.108243819	11.2495246	7.686797552	10.31296443	6.982598181	8.697932144	7.59615161	9.371342696	10.4748428	8.712528873	7.777132053	8.158146824	7.970601297	10.91334077	7.512731392	9.201496427	7.843037289	8.94927459	9.04744915	10.09905381	6.401251499	8.584706334	7.37592559	9.781128312	10.13239578	8.365894603	7.16800044	8.203257109	8.64524014	7.493714029	8.443787673	8.514911245	9.595422714	7.604131227	8.947531055	8.30738875	10.6147374	10.40095903	8.526479978	7.63026674	8.762911984	9.274844941	10.57961204	8.388211483	8.976004404	11.88713342	0	0	0	0	1	0	0	0	0	0	0	0	0	0	0	0	0	0	0	0	0	0	0	0	0	0	0	0	0	0	0	0	0	0	0	0	0	0	0	0	0	0	0.02	no
PF3D7_0728600.mrna1_1	10.12826481	6.436511247	7.350749997	12.16344304	6.933554613	7.415960285	9.084282778	7.290145653	7.185538717	8.976057622	9.768264716	6.345711727	8.542442293	7.901613442	7.9751803	9.397465222	8.166338473	11.12668725	8.277425267	8.163867073	7.427538312	10.35339445	6.280244047	6.150433769	6.906091075	10.05188058	8.404561915	8.222620746	7.117504107	10.93653704	12.34524654	7.095947383	12.35015993	6.940046409	7.545114111	10.70227493	6.781651249	8.019705398	8.892734643	5.428052823	8.986159792	8.053243877	8.006835889	7.781590997	9.867283799	8.253793736	11.53369261	7.146448864	13.19154379	7.556509348	10.84104315	6.641862981	5.940719947	6.884490286	9.818113362	7.610944067	7.972105181	8.209232382	9.078837518	5.982179026	10.03273859	10.13210259	8.411832227	8.390809141	7.142059599	9.509042578	8.856657317	7.546841791	9.856917423	7.503694563	8.956980129	9.102392438	5.941294709	10.19478365	10.43724385	9.599149964	8.687485697	6.922638683	8.174127786	10.40148159	7.924535196	8.743420646	7.689189196	8.734192861	11.92689288	0	1	0	1	0	0	0	0	0	0	0	0	0	0	0	0	0	0	0	1	0	0	0	0	0	0	0	0	0	0	0	0	0	0	0	0	0	0	0	0	0	0	0.07	no
PF3D7_0728700.mrna1_1	10.75613057	11.91718775	11.14772333	6.804123371	12.93155918	8.487076388	7.97662205	6.745235746	11.29988677	12.41552835	10.37815264	7.128526927	9.30191155	7.794257766	7.870051891	9.061836075	8.973892301	10.76724568	10.70085629	8.587539126	10.58506785	11.80958996	9.512061211	9.109904307	8.249147013	7.140434593	8.982998492	10.08658309	11.55737275	7.837168101	7.969246418	10.61612968	8.726888734	9.724865449	8.24855784	9.335638727	6.570148354	12.44224026	12.20873825	6.205230045	10.55670352	9.645988242	8.537738787	8.109718684	11.2711235	9.038679366	10.88559853	8.375090208	9.207590385	11.12111549	12.08038701	10.34356874	8.234384091	8.695451113	8.114432209	13.0549623	9.296955839	12.57116089	10.98005823	6.685707519	10.28447377	12.66376829	14.38086254	9.558141866	6.791079543	9.017059943	8.856422625	6.340764298	6.418506217	7.031949856	10.57546777	11.10740391	7.827163211	10.36181361	12.35737247	14.77478421	9.793634457	7.752327732	9.528327779	9.218047024	7.682726288	8.385582794	6.289834984	8.582446656	14.4996725	0	0	0	0	0	0	0	0	0	0	0	0	0	0	0	0	0	0	0	0	0	0	0	0	0	0	0	0	0	0	0	0	0	1	0	0	0	0	0	0	0	0	0.02	no
PF3D7_0728800.mrna1_1	10.71266111	8.670216685	10.38629729	13.01656071	7.828687939	7.680085606	7.666065539	10.77489281	10.36390301	8.339766994	11.10577481	8.652135622	8.088671781	10.67248264	7.262002083	11.57371935	7.141803117	10.0380276	8.013027545	11.09851834	8.200169454	13.9458731	9.049022113	8.618488703	7.422782723	8.92605924	9.907035628	7.547507178	11.31155029	11.95266859	12.000069	9.205493406	12.36906574	9.416725958	8.106969003	8.090433301	10.91363438	11.06303716	8.070188688	9.21454745	10.86789685	8.795595749	10.88399703	7.679634886	11.28346955	7.057495558	10.15592739	8.070745246	11.34189784	8.49152933	14.52118327	9.212560549	8.375256775	7.489972075	9.527496207	7.383174436	9.248647289	11.63527051	8.132958425	6.689508744	11.54441861	8.884947949	10.04017826	8.755897632	8.752009691	7.740196159	9.029793457	10.72062662	8.152082097	9.169891428	11.58354495	8.232331312	6.50363521	11.74330226	10.04312503	10.74081878	9.711488117	9.11362662	10.10491086	9.352549052	11.33967505	11.4942474	9.454454539	11.57669028	13.5569759	0	0	0	0	0	0	0	0	0	0	0	0	0	0	0	0	0	0	0	0	0	1	0	0	0	0	0	0	0	0	0	0	0	0	0	0	0	0	0	0	0	0	0.02	no
PF3D7_0728900.mrna1_1	11.86171835	8.060936911	9.049251057	8.085591518	7.365228917	7.787086717	6.9597816	8.35575341	8.029002133	7.1523595	11.9714655	7.788053367	7.029825996	7.381139457	7.899863342	12.55742644	7.740269705	8.715107254	11.27978627	6.899055437	9.395933416	13.22086849	8.566282894	6.666293338	7.60562741	8.215205393	6.677108187	10.79899094	7.729939097	9.090731403	8.730402969	12.90154857	7.735942641	7.025242774	7.732587297	7.349368283	8.334092091	9.856422381	6.850471759	6.087181679	10.36188162	8.236897272	8.018379972	7.719985668	12.51991566	8.036688601	9.700995107	8.897645661	7.424567542	9.903885156	13.40478753	8.833771736	6.873022365	7.794070039	8.875006335	7.78143656	9.310321988	9.141040545	11.31441146	5.909472707	12.01589319	8.257792708	10.52402847	6.816166618	7.264764568	8.728174616	8.062061365	8.166200102	7.64872042	8.712721203	10.2236517	11.33796961	5.983950344	12.19715087	8.124579832	11.54158104	7.766783345	7.112553781	8.712833851	9.042930169	9.071636441	10.30050997	9.07577047	9.631586895	13.24340638	0	0	0	0	0	0	0	0	0	0	0	0	0	0	0	0	0	0	0	0	0	1	0	0	0	0	0	0	0	0	0	0	0	0	0	0	0	0	0	0	0	0	0.02	no
PF3D7_0729000.1	6.858582907	7.707005382	7.684135588	5.587089759	5.791739384	6.719296167	5.856775616	7.253410969	9.401777666	8.341957804	6.752933136	5.484020779	7.104874196	5.650847603	6.825799243	10.96908652	7.495512426	12.05344785	10.96102068	6.729201878	6.864390496	7.335181731	6.418817435	5.594509468	6.704126714	4.97670136	6.903964921	6.870897845	5.739907549	7.746806224	11.49909414	11.0606601	9.639774373	10.0801999	12.48482998	9.447355135	8.936276686	9.405374136	9.356798562	10.94233454	8.596773024	10.77714868	10.00948572	10.4802036	10.09101675	10.00847843	13.12489267	9.475722283	11.77989452	9.377428648	10.45954114	11.34083993	8.863724482	10.50744966	8.741254334	10.14044347	10.50749702	10.6878423	8.009846988	6.102596829	7.68510164	7.475069664	6.428225713	6.419385373	6.522958811	5.204970296	5.630344355	8.748738423	7.430473278	5.948532641	7.653533077	8.800340761	8.206574941	10.9498211	9.486984877	9.320360189	8.567698054	6.542742543	9.169369116	6.890690104	11.81898668	9.284464137	6.913995265	8.920130418	10.92117104	0	1	1	0	0	1	0	0	0	0	1	0	0	0	0	0	0	1	0	1	0	0	1	0	0	0	0	0	0	0	0	1	0	0	0	0	0	0	1	0	0	0	0.21	no
PF3D7_0729100.mrna1_1	12.00222623	7.200739342	8.648192962	5.432779488	6.354011884	9.098409216	9.736511151	7.862891282	12.87959145	12.09461704	10.90466253	9.336852611	11.01924251	6.954982372	8.022947949	12.90547441	6.713799141	11.70763473	10.93523529	11.99855023	8.725043369	9.442825501	10.16841021	6.022006978	8.137493292	7.445060034	10.31951444	11.35028819	12.49849717	10.71960869	7.356065536	9.891541414	7.933405856	8.750221556	7.599987572	11.19145975	7.423426469	14.29054127	12.74600248	5.895215068	10.28212057	11.22686846	8.034873646	7.417869593	14.38342749	7.880822936	12.1476994	9.919005141	13.09058607	9.462256534	10.01760604	11.53337319	6.73338709	8.688111791	7.922063509	14.60091577	7.780158744	13.38118055	11.97240374	6.458916468	11.72550045	12.42071932	14.35507371	10.36009895	8.003864735	8.308885735	9.845105321	8.146603703	7.933900341	12.8979729	11.34756401	12.29559978	8.226465704	11.8094014	12.36923222	14.93518761	10.87877812	8.172651177	6.913512495	10.22355617	9.25980891	8.222544289	12.67126656	12.46975762	15.42646419	0	0	0	0	0	0	0	0	0	0	0	0	0	0	0	0	0	0	0	0	0	0	0	0	0	0	0	0	0	0	0	0	0	0	0	0	0	0	0	0	0	0	0	no
PF3D7_0729200.mrna1_1	11.75890519	6.733865598	10.19215907	11.62214885	7.831880087	7.442933196	6.265361683	7.51155691	6.578176036	9.142264438	10.85213948	5.976595723	9.874957891	7.728441302	6.345284426	8.495333116	6.024236784	11.21582713	9.309754447	9.30371187	6.905935117	8.429306348	6.425217332	7.911250236	6.8972619	6.828838413	8.787395142	8.607050747	6.197626718	6.519800002	11.18444238	9.651339136	9.882825695	10.65531354	7.702584858	7.037313024	7.309826393	7.099280109	9.035866738	5.761645964	8.21190424	9.901012318	8.645926943	6.177279603	8.720024934	6.711474719	11.44476317	8.323492697	9.457115509	7.629975617	8.506593884	7.100491989	7.016989229	7.191069775	7.47654046	7.453740999	6.347233129	6.464712493	9.413819178	5.5953924	9.355114413	10.00858235	6.757674383	8.385233296	7.817736382	5.196833362	6.772434092	6.964834359	6.303474151	5.821955812	7.30393485	9.84995333	5.578649721	9.719241846	10.42542626	8.64806421	8.134781997	8.48135416	8.203740414	7.442279296	7.084019326	6.689138674	5.890744756	6.95717049	12.22816057	0	0	0	0	0	0	0	0	0	0	0	0	0	0	0	0	0	0	0	0	0	0	0	0	0	0	0	0	0	0	0	0	0	0	0	0	0	0	0	0	0	0	0	no
PF3D7_0729300.mrna1_1	11.0765435	8.295017322	9.55676087	7.621330893	10.63065947	11.62979021	6.502450271	8.39000925	9.533870837	8.424566028	10.59020497	7.308508382	8.072613871	6.333656051	8.303395083	13.24213599	6.394603365	10.84548952	9.553683611	7.254186323	8.577160637	9.41684479	8.483798929	7.180334683	8.321543909	6.78777467	10.10233534	10.09247441	10.20514709	8.05194947	12.37284602	10.37904672	12.50848959	12.10283407	11.79728038	12.28300067	8.708688646	11.03416675	9.690862303	12.19763941	10.20643503	12.97008346	11.4039452	12.91573945	14.55948373	11.45259743	13.39892586	8.843843828	11.14910167	12.23306704	11.15221976	13.83550804	8.216964018	9.748645117	9.613447116	13.10043598	9.908703355	12.61294271	10.21003326	6.433153245	11.0721334	9.446204419	11.02854937	10.15803776	9.094824382	10.1780326	8.311136612	7.444493549	7.519076061	9.906289604	8.770163091	10.1659819	10.89634753	12.48287236	9.516052904	11.65148746	11.37654707	9.703627356	12.55676972	8.572728838	10.83802112	7.949974353	9.91544601	9.548221501	13.05922979	0	0	0	0	0	0	0	0	0	0	0	0	0	0	0	1	0	1	0	0	0	0	1	0	0	0	1	0	0	0	0	0	0	0	0	0	0	0	0	0	0	0	0.1	no
PF3D7_0729400.mrna1_1	8.63844454	6.925230245	10.10990227	10.3302821	8.048691655	8.147669781	6.597598709	6.628411477	9.650110576	10.49168561	7.897952492	7.52421678	8.019579811	9.279041832	6.343543091	8.864463897	7.860555951	7.661323269	8.618598177	7.021532716	6.7955084	7.922882409	6.837542059	6.611511386	8.851662676	7.067027751	6.182191445	7.717594515	6.787619663	9.650458112	11.3959476	10.18360522	11.39328251	12.97904933	9.024037022	6.277906571	6.644275257	10.61322435	10.37714659	6.041832934	12.9352716	8.392523342	9.39128898	6.337716349	8.880909886	7.735505834	8.658608122	8.059013643	6.604653068	7.431242958	8.536354967	7.646157481	5.893316335	8.749540255	7.869256651	10.21166983	7.27641951	7.307652866	8.09846567	6.158875131	8.192394344	8.239405198	8.240018219	5.756262741	7.019232652	5.571125929	7.32629532	8.639764175	8.818718003	6.295394955	8.792669172	8.217445912	5.787082106	8.501458538	8.197085651	8.858176872	5.212027934	6.540623296	7.422775903	10.82010568	8.857290499	7.579824475	6.139150829	8.720518779	10.81698465	0	1	0	1	1	0	0	0	0	0	0	1	0	0	0	0	0	0	0	0	0	0	0	0	0	0	0	0	0	0	0	0	0	0	0	0	0	1	0	0	0	0	0.12	no
PF3D7_0729500.mrna1_1	5.696376154	11.16541028	7.938927953	13.03353891	9.511230556	7.796998641	4.287136124	5.430308778	10.81677525	9.172068605	6.102623391	4.944747976	5.784024482	4.831599033	7.48715744	5.838499269	5.382665402	11.89809025	8.228574653	6.313482266	7.670347979	10.346439	6.715170513	6.627153319	9.578170597	9.658127556	7.783555556	8.633625161	7.043997836	5.343114054	12.74283472	8.223828889	7.873882814	7.999509438	8.28055149	5.814715172	5.465555152	11.80052771	9.425894435	10.58514745	10.61127326	7.059840684	5.678222761	8.413455416	5.700744768	6.592156095	12.31542844	6.292427943	6.935614676	8.608018459	10.62214531	6.929672862	6.626887727	9.736968484	10.68989452	7.596047027	7.385472032	6.908062471	9.18369908	5.077035587	7.825284722	8.136093067	9.68250401	8.031403834	5.910723095	7.939059134	6.76097748	5.231305404	5.879553059	10.20900235	9.607611699	9.16201659	4.3358289	7.924571997	8.087618363	10.33560731	8.205550537	3.761493792	7.813159791	7.861690002	5.943015349	10.31202814	11.32884491	10.11962156	13.0066475	0	0	0	0	0	0	0	0	0	0	0	0	0	0	0	0	0	0	0	0	0	0	0	0	0	0	0	0	0	0	0	0	0	0	0	0	0	0	0	0	0	0	0	no
PF3D7_0729600.mrna1_1	10.8231665	7.860704117	8.087045242	10.07631782	7.846773587	9.251521642	8.298806678	10.22616994	8.036042732	8.021918511	10.70196057	9.259864532	9.088272216	6.99049638	7.456559712	7.905645425	6.557010856	8.060220119	10.84368599	7.080082975	10.71638358	6.968574843	7.92907432	6.541842608	7.816270195	8.295488083	9.090706021	9.927816127	7.056853716	8.343837477	10.61801792	8.710774304	9.451897499	11.46138577	9.526306996	7.972957351	10.11089022	8.290217935	8.056101746	9.749765144	10.0885343	8.889098515	7.413050773	7.467667425	7.970726934	6.735427942	8.446803778	10.82165178	7.77726273	11.10331888	7.895261817	7.679337163	6.947136687	7.82637877	8.429943204	6.752758887	7.826814578	7.635516716	10.15717379	7.570824124	8.409217593	8.54085983	7.733991547	8.096050464	6.945732064	7.518736909	8.179689055	7.508821297	8.088839944	8.873487529	8.478317606	10.50270629	6.804552475	9.095644638	8.099608122	8.690691498	8.190528846	6.828102237	8.624089189	9.194439317	7.405333409	7.622499254	8.808300211	8.624965702	11.40252312	0	0	0	0	1	0	0	0	0	0	0	0	0	0	0	0	0	0	0	0	0	0	0	0	0	0	0	0	0	0	0	0	0	0	0	0	0	0	0	0	0	0	0.02	no
PF3D7_0729700.mrna1_1	6.114749725	9.591281527	9.249496985	6.911950284	8.139254722	8.371976524	9.013529629	11.22827608	10.72644559	11.95692539	6.1362218	8.001688688	8.646284048	7.983239494	9.520579944	7.74239676	8.071133435	13.10743356	8.78750759	8.973776143	9.183462988	10.48680792	7.526393161	10.33227939	7.338929947	7.522617893	6.189225556	12.27002936	9.747967126	10.13082489	7.657170732	9.486883967	7.740758427	10.34310672	9.465054147	8.961611652	11.5473967	11.3368823	12.045729	9.264031197	8.783309147	8.773775621	8.427752402	9.80687372	7.569350783	7.997065616	13.72953599	8.040787948	9.389325763	10.08511268	11.02659766	7.7591495	9.997302125	7.69933687	8.196045947	6.490292394	8.298705608	10.26531898	12.68153161	7.051927097	11.47080593	8.528903208	8.696555447	6.225379627	7.435929052	10.19202472	8.172346924	7.360570093	8.57334858	13.39723248	10.00254587	12.36847924	8.677955381	11.95297625	8.408616689	10.26722086	6.207490252	7.342383848	9.203630412	8.434326975	8.250205671	11.89841412	13.27786304	9.803510225	13.80415961	0	0	0	0	0	0	0	0	0	0	0	0	0	0	0	0	0	0	0	0	0	0	0	0	0	0	0	0	0	0	0	0	0	0	0	0	0	0	0	0	0	0	0	no
PF3D7_0729800.mrna1_1	6.659675461	9.32572083	6.902892051	7.351239014	6.562623351	6.358940187	5.480739648	9.494855567	7.292336339	8.459951247	6.899698571	6.14756444	8.958361665	11.31809963	6.902285567	8.263401184	9.553101003	11.30645793	8.319626763	7.542596663	7.029497252	9.18567562	7.86868879	5.676766566	6.960859046	5.916884492	8.143896114	7.388045876	6.584171795	7.728912297	7.551201754	6.920076922	7.474599269	7.070573481	6.888017427	6.453241186	9.283851294	9.653460706	8.206389236	6.308051125	9.219291537	8.67930258	11.35448078	6.982403307	8.046123152	9.244388278	11.37359278	8.21169269	6.965466561	7.281115147	9.564176392	7.702554435	5.974145472	7.505636239	5.546978162	10.56189985	11.9967267	6.884336696	7.801906608	7.97975738	8.690143142	9.834732529	8.939912723	6.771571754	8.073753723	6.614034204	7.471467079	7.317939244	7.882743512	8.438780717	9.558680567	7.776642936	6.841054119	9.138850768	9.469208848	9.961090878	7.146749329	7.8773176	8.7929011	7.16818627	7.391172804	8.40983602	8.330629862	9.956610874	11.26048762	0	0	0	0	0	0	0	0	0	0	0	0	0	1	0	0	0	1	0	0	0	0	0	0	0	0	0	1	0	0	0	0	0	0	0	0	0	0	0	0	0	0	0.07	no
PF3D7_0729900.mrna1_1	11.75917924	12.50433277	12.79424561	15.01969402	7.344608024	10.41432336	8.077295028	13.71793197	15.07233456	12.10495318	12.07221668	8.790715174	10.21820403	7.696357594	11.99789384	8.710861349	6.79472053	14.24054944	13.03953935	13.83021681	11.86534429	13.92681372	10.45423204	7.219408598	13.72754667	11.94262492	12.74761877	7.57654506	13.37530113	8.505647186	15.00403058	12.65563781	14.59888167	12.32322008	10.48466509	8.101142972	13.8772032	15.07917633	13.12918618	15.20651605	14.93063548	10.29956169	8.291801777	12.29114977	9.214414416	7.241655186	14.26747141	12.30240446	14.26036964	12.332212	14.46238876	10.59513103	7.052458796	13.83590118	13.13611915	12.18170864	10.24957167	13.37433558	7.661678613	7.705752258	12.04441884	10.39909554	10.7157195	12.71448551	13.59150746	10.4086217	10.3172822	10.20125539	8.350799465	12.8115671	12.49027627	8.037056035	7.688988927	12.08671288	11.09964162	11.7210333	13.0251307	13.61811053	12.94323213	11.10716495	10.55991034	11.98597999	13.12212257	12.74902907	17.10841689	0	0	0	0	0	0	0	0	0	0	0	0	0	0	0	0	0	0	0	0	0	0	0	0	0	0	0	0	0	0	0	0	0	0	0	0	0	0	0	0	0	0	0	no
PF3D7_0730000.mrna1_1	12.31981175	8.527999514	8.363693313	9.082875668	11.14538311	9.387545361	6.853788041	7.30284395	6.271755561	10.03790409	11.37245364	7.528762904	7.93883084	6.648319348	8.136889792	7.426500823	11.78552113	8.606197181	10.80105973	7.265113062	6.44447809	11.20774698	7.795591364	6.34646143	10.6931958	6.053761762	7.663597697	8.146070712	8.157664996	7.647767579	9.010543788	8.8201224	8.228282488	7.504609121	9.186635073	6.796682889	7.705053934	7.947596034	9.889787039	6.020643843	9.437192605	8.307066	7.552377566	8.060157776	7.826462709	11.56162237	9.356636292	10.10114491	7.423159914	7.224655826	11.3410437	8.213886585	5.892220763	10.19595955	7.02800364	6.989408774	7.988318543	8.802853184	8.693738372	6.671718571	7.097399738	9.936678822	7.602215332	6.939495734	8.714901485	7.166656729	9.414847889	10.93916258	6.714089963	6.894840253	9.269256877	8.777244285	6.318969781	7.407223961	8.916493834	8.71922124	6.904905668	8.225929923	9.610730476	10.61497411	11.66474643	7.269075784	7.116434299	9.107904576	12.73885388	0	0	0	0	0	0	0	0	0	0	0	0	0	0	0	0	0	0	0	0	0	0	0	0	0	0	0	0	0	0	0	0	0	0	0	0	0	0	0	0	0	0	0	no
PF3D7_0730100.mrna1_1	9.261139031	9.904738189	7.237193835	8.254599123	10.35812623	11.30379153	6.23969605	9.372601349	9.880084236	9.096088967	9.15968592	6.578886569	10.29119587	7.649404312	9.233289263	12.06890463	7.01279602	9.440876043	12.52842517	8.033329666	7.951199991	9.011218276	8.782472013	6.558929425	9.602026455	7.972174873	7.338959087	8.559122526	10.09344195	7.825217219	8.822983401	6.546419522	8.523638019	8.532695339	11.03168615	6.78874514	9.533126004	10.80984995	9.075678217	11.0277875	9.516965471	9.941823527	8.098465346	10.08307979	11.96823841	7.224495523	9.89635114	12.8804084	7.848870697	8.858640881	9.502328344	8.719936255	6.334573576	9.92522116	8.874569371	7.387179933	10.82256911	10.69340953	8.720423922	7.257206817	10.29708198	9.730291096	11.26675179	7.29432922	7.816352255	8.689853511	8.745393123	8.081138749	8.474058135	11.70326083	7.669017411	8.723810053	7.513567649	10.47573186	9.627957099	11.86785072	7.431280479	7.955144983	8.029385486	9.51410614	8.477390894	8.422321666	11.63417103	7.820964886	12.70553371	0	0	0	0	0	0	0	0	0	0	0	0	0	0	0	0	0	0	1	0	0	0	0	0	0	0	0	0	0	0	0	0	0	0	0	0	0	0	0	0	0	0	0.02	no
PF3D7_0730200.mrna1_1	11.415717	8.791753892	9.474572183	8.670740521	8.381658148	9.773392405	7.298925384	10.9024499	10.81249231	11.39409096	10.96381199	10.95151486	10.51272701	8.906951002	10.64889324	13.36694669	8.192334735	11.12109615	11.71317969	9.564093417	10.48361197	11.13000512	10.14014717	6.896412916	8.727630046	9.101885293	9.278223539	11.03895172	11.87130487	11.00358618	9.018562374	9.930399897	8.940159196	9.935915759	9.27144927	8.628322555	10.52815593	12.03478938	11.74343388	6.388854229	11.56278744	10.62840978	9.140219979	9.556030147	14.66762085	8.676513655	11.21729896	10.55007929	13.07191949	11.12486978	11.92743913	11.1406641	6.9356095	9.111915002	9.480987631	12.89214762	8.653347889	12.08158939	11.67128446	7.876070103	10.86850431	12.50167881	12.1367025	9.142845986	8.563027727	12.97645172	10.06454293	11.7837019	9.095197665	13.57304026	11.73867924	11.63867686	8.720105989	10.62251697	12.07936627	12.83630524	10.11025346	8.786388805	10.16015999	10.74799751	12.32486028	8.522548636	13.46451758	11.75817694	14.34664028	0	0	0	0	0	0	0	0	0	0	0	0	0	0	0	1	0	0	0	0	0	0	0	0	0	0	0	0	0	0	0	0	0	0	0	0	0	0	0	0	0	0	0.02	no
PF3D7_0730300.mrna1_1	6.596400844	6.320912005	8.650710507	8.01510819	7.484131254	8.960234048	13.63171747	14.60330354	7.307961612	10.01048307	7.015422059	7.124726416	7.111742877	7.237768457	8.958392436	7.805303517	7.893005749	14.78256629	7.659819907	8.779471286	10.12517802	8.059817378	9.111968562	8.142670052	7.674672469	10.39881207	6.939512075	9.796928627	7.887416495	13.77626656	8.276477033	8.839709589	7.513105463	9.823155191	10.41003054	13.61453139	14.58834035	7.842584618	11.75289186	6.89197656	8.420498326	8.004042932	8.67685687	10.61547011	8.036067291	8.601537304	14.70208509	7.379899103	11.28664832	11.01123332	8.730064164	9.673917838	7.558029138	8.523412217	11.23327158	5.833220486	9.29965665	8.373131018	9.967425156	7.803849832	13.88005223	8.00945086	7.974190564	7.077496494	6.826780958	8.067427465	7.484676616	5.925202058	7.980673414	8.591641988	9.696127732	10.04662284	11.48771056	14.09400697	7.730201327	9.265707225	7.09243914	7.166145045	8.34277517	8.337523221	6.71068289	7.081096348	8.785434669	9.994985907	13.94380344	0	0	0	0	0	0	0	1	0	0	0	0	0	0	0	0	0	1	0	0	0	0	0	0	0	0	0	0	0	0	0	1	0	0	0	0	0	0	0	0	0	0	0.07	no
PF3D7_0730400.mrna1_1	6.104342446	9.301837857	8.235668438	7.859765242	11.47747545	5.919503057	9.976721554	10.10409839	7.543060536	8.303086399	5.820111463	4.930811253	6.790699282	7.853817967	6.533113854	8.870205828	9.334909723	7.909146915	8.557527081	7.437101616	7.222508976	6.746388841	8.235576168	11.87994598	7.037677407	5.873871676	11.55146915	11.61801007	8.499195832	11.70370762	10.17981484	8.118187434	9.893364945	12.81540746	6.343556938	9.369463978	10.18802536	9.656762497	8.357025287	5.439888856	7.576840879	6.395844995	7.675859112	6.790970478	9.00044537	8.813711879	8.274922255	6.660899366	7.435511856	7.381584054	7.324704949	8.212651469	12.30434395	7.362981841	6.067709224	6.352362726	8.98340961	8.761459437	11.38887211	6.000249503	9.260199686	7.104796615	13.52327724	11.51042539	7.055950795	8.757455716	7.660944438	6.457362972	6.799269555	6.246022492	10.57278997	11.23195354	6.051923484	9.359982234	7.359763413	12.77181247	11.72743354	6.635443883	7.007308501	6.913832754	7.060389812	14.08393994	7.107260569	10.68244844	13.44033219	0	0	0	0	0	0	0	0	0	0	0	0	0	0	0	0	0	0	0	0	0	0	0	0	0	0	0	0	0	0	0	0	0	0	0	0	0	0	0	1	0	0	0.02	no
PF3D7_0730500.mrna1_1	11.18199425	6.933249598	9.751157495	13.28777009	10.26490209	8.402591467	9.016471848	10.43187175	8.320448358	9.679405831	11.48480824	7.272226055	10.64765958	11.19855282	7.988607734	7.250613916	10.33739156	10.41871652	8.24997586	7.020486688	7.451650909	5.956213942	10.15997358	8.019793522	7.671484884	7.139390481	10.31858929	9.737380529	9.080203026	8.099425889	12.78297829	9.494099548	11.99255111	8.018728067	8.653795863	8.9422096	10.05246134	8.501061241	9.413988735	8.573413415	9.545573542	10.47261262	10.84362449	8.092322965	7.185881046	11.93791809	10.51239595	8.298814198	7.464734793	7.469107644	6.910635604	10.4205161	7.78869873	7.443131131	7.773544504	8.307928831	13.06954423	9.382915055	9.478068687	10.90675684	7.5530207	9.835911646	6.852654823	9.828687889	5.882686833	6.939366072	11.76203845	8.139355912	8.15847649	6.009341485	8.802369761	10.36087344	10.88660256	7.872437145	10.19153001	7.713294128	9.978939348	5.775955634	7.168697518	12.67035888	8.635173821	12.16883504	5.131459535	8.642333942	13.3279313	0	0	0	0	0	0	0	0	0	0	0	0	0	0	0	0	0	0	0	0	0	0	0	0	0	0	0	0	0	0	0	0	0	0	0	0	0	0	0	0	0	0	0	no
PF3D7_0730800.1.mrna1_1	12.12195227	11.58159168	11.73207381	8.136246653	13.20042093	9.684958383	10.91416194	10.52287673	11.07308844	10.98241604	12.29283285	11.4936152	11.7887266	8.65569678	14.41311303	11.05257271	9.005203718	13.28930953	13.14192027	11.27590267	13.11302932	13.60166037	11.66691711	9.095103704	11.66301098	11.29041919	8.715418035	9.51847172	11.08920247	12.44509165	8.213805903	12.34283119	7.945231769	11.37675027	9.612298388	10.90532846	10.5331008	11.40849451	10.70207223	8.161286692	12.43063295	11.55349194	9.145773991	14.37726122	10.4831866	8.949268714	13.16006327	12.06203282	11.57181659	12.50233696	14.01895599	11.89924342	8.92009518	13.03384212	11.59328485	11.21075002	11.03785911	11.41855545	9.984862652	12.8476903	10.51493799	10.73905143	11.94735948	8.498751446	10.95191702	9.127065656	10.5135395	12.64105387	11.12772422	9.951122885	11.82828905	10.12749347	11.5866396	10.67416649	10.7888653	12.1557057	8.624648511	11.24782394	8.622499224	9.413407054	12.70671548	11.10951925	10.09401918	10.18488955	14.89060575	0	0	0	0	0	0	0	0	0	0	0	0	0	0	0	0	0	0	0	0	0	0	0	0	0	0	0	0	0	0	0	0	0	0	0	0	0	0	0	0	0	0	0	no
PF3D7_0730800.2.mrna1_1	12.12195227	11.58159168	11.73207381	8.136246653	13.20042093	9.684958383	10.91416194	10.52287673	11.07308844	10.98241604	12.29283285	11.4936152	11.7887266	8.65569678	14.41311303	11.05257271	9.005203718	13.28930953	13.14192027	11.27590267	13.11302932	13.60166037	11.66691711	9.095103704	11.66301098	11.29041919	8.715418035	9.51847172	11.08920247	12.44509165	8.213805903	12.34283119	7.945231769	11.37675027	9.612298388	10.90532846	10.5331008	11.40849451	10.70207223	8.161286692	12.43063295	11.55349194	9.145773991	14.37726122	10.4831866	8.949268714	13.16006327	12.06203282	11.57181659	12.50233696	14.01895599	11.89924342	8.92009518	13.03384212	11.59328485	11.21075002	11.03785911	11.41855545	9.984862652	12.8476903	10.51493799	10.73905143	11.94735948	8.498751446	10.95191702	9.127065656	10.5135395	12.64105387	11.12772422	9.951122885	11.82828905	10.12749347	11.5866396	10.67416649	10.7888653	12.1557057	8.624648511	11.24782394	8.622499224	9.413407054	12.70671548	11.10951925	10.09401918	10.18488955	14.89060575	0	0	0	0	0	0	0	0	0	0	0	0	0	0	0	0	0	0	0	0	0	0	0	0	0	0	0	0	0	0	0	0	0	0	0	0	0	0	0	0	0	0	0	no
PF3D7_0730900.mrna1_1	9.579297684	7.407608386	7.108685651	12.67861655	5.703186922	6.962813778	5.517406502	7.172031349	5.857044507	10.13253381	9.240831501	7.296650206	11.20827146	11.95606209	10.9500037	10.28505149	6.317519254	7.041078483	8.917637985	7.893699466	7.663902506	8.420155255	6.231126144	6.767979107	11.15019209	6.105258535	5.254607525	9.084720267	10.77635297	7.825957042	12.14274147	8.371315974	11.99236878	7.924784133	7.021929389	6.905929905	6.8067852	7.513038939	10.40763364	4.456141295	8.350121373	11.04895302	12.20144612	11.16067359	10.01318045	7.292611742	8.583666627	7.851938017	6.507024017	8.603075952	9.299939809	6.515401038	6.734464281	11.22704026	6.89409201	6.539900338	8.04268315	11.03660723	9.762790719	8.549748792	7.760465994	6.744484538	8.467370633	5.521961174	7.013312344	8.724818174	6.53992303	7.531205211	9.781165372	6.541233045	6.882673204	9.834946198	8.121794522	7.707672561	7.253252757	9.369415304	5.586692343	6.148686501	6.994017786	6.661694381	8.307992719	6.669035394	6.554837405	6.701124447	12.89801233	0	0	0	0	0	0	0	0	0	0	0	0	0	0	0	0	0	0	0	0	0	0	0	0	0	0	0	0	0	0	0	0	0	0	0	0	0	0	0	0	0	0	0	no
PF3D7_0731100.mrna1_1	12.03132057	13.63875745	11.72078236	12.04868095	10.57598653	12.67748776	7.259803561	10.11020784	12.44362509	11.31791405	11.2326739	11.49390511	7.965233627	12.15840998	8.404462785	12.5146918	7.031235585	7.884302847	11.70477082	10.37461532	10.31347968	13.10170572	7.833739687	9.445303156	10.92150628	9.399147901	7.849593498	8.580460509	7.621702147	9.64207036	11.9280727	11.67353218	11.82927079	12.41268261	12.35157538	7.476154656	9.932714937	13.29677342	11.034078	9.289669756	12.2206033	8.180143447	12.27454815	8.437686626	13.65989832	7.528188154	8.987223778	10.16079386	9.924154151	10.45348141	13.45140467	8.656504681	9.441055055	10.89186033	10.10639559	12.13364366	8.756014121	8.212652755	9.234390486	13.90938718	10.39108664	11.06686976	12.4282304	8.13373841	6.582431186	10.58777511	8.482176382	6.798507375	11.68086373	9.051166146	10.38171958	9.400507857	13.03422159	11.09362545	10.78952256	13.00307496	9.365124944	5.553399795	9.403947141	11.31056332	7.136582335	9.035904437	8.909494885	9.45124274	15.23836737	0	0	0	0	0	0	0	0	0	0	0	0	0	0	0	0	0	0	0	0	0	0	0	0	0	0	0	0	0	0	0	0	0	0	0	0	0	0	0	0	0	0	0	no
PF3D7_0731200.mrna1_1	7.693809246	8.66319157	5.848462867	5.434088606	9.758014546	7.107252318	11.66287963	6.798558776	7.435342258	6.432514912	7.169911048	6.569820792	6.124060438	6.578579749	6.649426242	7.694917056	5.583830453	9.018084597	9.835104574	11.20815791	5.524646741	11.11522661	7.858609725	6.914606223	6.75494274	7.252792474	4.22160689	6.774807445	10.87506365	8.746517532	5.806614145	6.211127361	5.706880158	11.26827141	6.50423909	11.50307625	7.125757173	7.34236599	6.514220631	6.093921145	9.836835323	5.94928992	7.203882141	6.555836262	7.910713832	5.682734684	8.879647038	10.45191061	11.6970323	6.474817067	12.12735208	7.981541255	6.60296706	6.917862636	8.433877492	6.083671033	6.152843575	11.30645872	6.998547888	4.79339883	8.126148201	8.986728494	6.186283768	5.015857675	8.372128869	7.280510833	6.879184168	6.328301102	9.302171945	7.894951429	7.408049922	7.12459856	5.149500808	8.157362672	9.07268806	6.975099055	5.610515317	8.671434889	8.835756761	6.554579581	6.501499673	7.611642656	8.002751513	7.5391529	11.87967992	0	0	0	0	0	0	0	0	0	0	0	0	0	0	0	0	0	0	0	0	0	1	0	0	0	0	0	0	0	0	0	0	0	0	0	0	0	0	0	0	0	0	0.02	no
PF3D7_0731300.mrna1_1	5.180281291	5.103914392	5.499669897	6.574363137	5.750641181	6.296259556	9.653192873	4.693177207	6.734304605	6.721580423	4.749667956	5.249933984	8.552270763	6.365316823	9.753638683	5.161423621	7.693726289	7.818851673	6.139022178	5.873850279	6.571347702	6.202042224	5.03490297	4.915722089	7.069601981	6.238784066	3.398373741	7.689797679	8.960155967	8.789161444	7.599605877	5.424683451	7.311897117	10.32230301	9.618437584	8.838876694	5.150234403	8.775048167	6.542994838	7.820975199	5.816713745	8.397338112	6.33207387	9.806276266	5.246688516	7.514400445	7.33612868	5.573247883	5.276977053	6.726463092	6.47027124	5.479353639	5.212565995	6.838267792	6.222170021	6.17287976	6.653564298	9.546735488	8.071790488	6.310391348	6.780466381	7.903565038	6.35074806	4.3134118	6.571099896	4.477987391	7.117946428	8.474340347	5.970094843	4.733685688	6.16077741	8.765967081	5.856744516	7.004311152	7.417325099	6.367084892	2.368447473	6.362199115	6.435297046	9.079859003	9.507427202	6.302822594	4.183952836	5.561191144	10.03545556	0	0	0	0	1	0	0	0	0	0	0	0	0	0	0	0	0	0	0	0	0	0	0	0	0	0	0	0	0	0	0	0	0	0	0	0	0	0	0	0	0	0	0.02	no
PF3D7_0731500.mrna1_1	7.415878276	7.91679701	8.1714733	7.950320156	8.264014764	8.000269693	13.07523814	10.56025028	8.304723383	13.07652997	7.471794838	10.82544445	8.927072679	9.601550093	10.54049446	9.363919182	7.898822986	11.82969575	10.68880998	9.975828513	8.031637058	12.00157418	8.494264305	8.744111443	11.34478921	9.63715001	6.801622846	11.83419259	10.10644942	11.89082319	9.049596651	8.079672185	9.072985477	12.72498117	8.079264721	13.47182847	10.35070846	8.673367219	12.93707551	12.28531554	14.13487571	9.070984169	9.74240796	10.38251503	9.493169371	8.131431475	11.76002624	10.32887316	8.999164093	8.488073807	12.41787351	8.678430078	8.472435326	11.25495136	10.10164174	11.76575644	7.782773311	10.5638822	12.5718137	12.45390878	11.52370561	8.496054392	9.154834613	6.559780806	8.558807732	8.660583223	9.480895935	10.23599341	12.14075525	12.16042888	9.854129428	12.32311642	12.29320514	11.33565938	8.363386112	10.50198057	6.534724124	7.802080432	10.23223013	10.95488242	10.60615713	9.922417555	12.0436707	10.06691261	14.22487949	0	0	0	0	0	0	0	0	0	0	0	0	0	0	0	0	0	0	0	0	0	0	0	0	0	0	0	0	0	0	0	0	0	0	0	0	0	0	0	0	0	0	0	no
PF3D7_0731600.mrna1_1	7.974389851	9.370493291	8.974295841	13.82361243	5.633063353	5.479773393	9.213722601	7.865995913	9.079604522	6.340028151	9.406799316	5.493092369	12.63411187	9.080082686	6.394217021	11.92686136	5.287727386	9.939419975	8.50110376	6.744806864	5.739535535	6.823546719	7.710077533	4.494305732	7.249468969	5.205766148	6.447041574	9.638362491	7.470365935	5.547479401	13.74749089	8.805411947	12.58567065	10.20760338	6.416873211	8.782912993	7.275856111	9.407608294	6.260178194	5.800987703	7.108085268	12.80652222	9.287550239	6.361902203	11.77787385	5.58061901	9.980084318	7.500107734	6.091526602	6.844443785	7.26099351	8.133375974	4.553394394	7.496812214	5.646749267	7.430659402	5.989512298	7.421574063	10.09013977	4.924356304	8.975333581	8.760691168	7.193803017	6.235288449	5.89005463	6.976348468	6.822022957	6.963052409	6.784973572	5.126138271	5.564111814	10.04181637	5.010802212	11.44499456	8.881395821	8.088388298	6.675967934	6.532287453	6.710718158	5.791105559	7.340522533	5.622787411	5.357898844	4.732189941	12.94143566	0	1	0	0	0	0	0	0	0	0	0	0	0	0	0	0	0	0	0	0	0	0	0	0	0	0	0	0	0	0	0	0	0	0	0	0	0	0	0	0	0	0	0.02	no
PF3D7_0731700.mrna1_1	6.39470673	14.38348602	8.41113005	7.061451177	7.174417489	7.7201014	10.22662067	8.524370968	11.1670944	7.139281294	6.207882	8.203456582	6.247603221	8.10343754	8.893232073	9.160183091	8.682222057	8.199511612	12.69961289	7.361221435	7.860823182	10.54042928	5.627344314	6.120286731	8.615429386	5.63250108	5.05477358	8.971215451	7.457222323	10.23410025	7.968592636	8.520523773	7.195291825	12.78667339	6.700576048	10.32297729	7.421409929	11.32117038	7.601225584	9.397294223	7.803752706	6.392530214	8.455083451	9.537124612	9.088191285	8.771083015	8.926147366	12.26263344	7.513458844	8.42817267	11.07218139	5.983679475	6.001334604	8.299689878	6.164241436	9.252775996	9.39195843	8.052301292	9.627837647	5.738398278	8.090648396	8.376881202	9.210814803	5.593709258	10.34062756	7.51621058	5.958054725	7.159327701	7.193164326	8.969105624	8.395448861	9.608488157	5.569869167	7.96654346	8.129587503	9.844675683	4.787570264	10.3353235	8.221514937	5.86722804	7.3338268	6.971577404	8.705917813	8.36204247	12.89758886	0	0	0	0	0	0	0	0	0	0	0	0	0	0	0	0	0	0	0	0	0	0	0	0	0	0	0	0	0	0	0	0	0	0	0	0	0	0	0	0	0	0	0	no
PF3D7_0731800.mrna1_1	8.59252431	9.742816106	7.714203895	10.22072701	10.78414919	8.404664497	6.151874049	6.889930818	9.25983957	9.293596831	8.220221428	8.156138324	7.763971171	7.565172722	12.33051886	9.466132739	8.618038415	9.276041764	9.867445839	10.12454584	10.20111448	10.42898775	7.489409855	6.678798159	7.426058074	7.785912064	5.36209553	11.27113015	8.169741403	7.986954113	10.50440721	7.836148129	10.77082481	11.89088168	8.86902492	7.420912382	6.651148844	9.901902201	9.866014797	9.288600402	10.23085507	7.858411356	7.883137399	11.82975398	9.01009439	8.039572242	9.742669393	8.799562841	9.510194758	11.35140481	10.8821647	8.0417317	7.94712177	7.982075668	8.507555903	9.192064484	8.308800944	8.896319398	11.31171382	7.798706015	8.415115115	8.401024013	8.730674552	5.226548291	7.45136565	9.940078354	9.51470427	9.48020256	11.70332454	7.97835408	8.496339219	11.05708922	7.874997717	8.301342001	8.504139126	9.379977684	5.351622015	7.991996504	10.01494911	10.28016735	10.15607238	7.170326768	8.59539996	8.157869559	12.74451837	0	0	0	0	0	0	0	0	0	0	0	0	0	0	0	0	0	0	0	0	0	0	0	0	0	0	0	0	0	0	0	0	0	0	0	0	0	0	0	0	0	0	0	no
PF3D7_0731900.1	7.200501266	6.414118042	5.292985711	7.173050191	6.355212989	6.740861406	5.656162324	6.184990158	8.026546965	7.287992993	6.666781627	5.302056341	6.058212926	5.870351625	7.202195095	7.21510918	6.174314287	8.05221116	7.591415402	6.444990116	9.780635501	6.865725889	6.013878306	6.278799405	6.534007089	5.484561772	5.883777776	7.026175836	6.59963886	7.123235332	10.25587384	9.34561163	9.654310599	8.630252891	9.490997103	9.243616483	10.97818541	9.196135908	8.16915265	8.838857397	11.33176627	10.44871891	8.994317472	9.198237211	7.786578939	9.35890068	11.97701189	8.349316463	8.677196611	10.13681737	9.233752802	9.772828729	7.391413137	8.510746044	9.514565582	9.583061706	10.66653279	11.08654735	7.722775461	6.338920693	8.089450129	7.515631298	7.645469807	6.473198917	5.857412623	5.783120579	6.841847306	8.498265056	7.661000772	5.283586155	7.483518168	8.97761048	7.807006619	10.30172599	8.962847745	9.150809013	9.51219115	7.510003428	9.403234289	8.632932191	9.871142737	7.450965977	6.674367242	7.79893407	9.180215375	0	1	1	1	0	1	1	1	1	0	0	1	1	0	1	0	1	1	0	0	1	1	1	0	0	1	1	1	1	0	0	1	0	0	1	0	1	0	1	0	0	0	0.55	yes
PF3D7_0731900.mrna3_1	6.933552368	6.203924915	8.183284628	6.587180987	6.099728082	6.593947163	7.026612809	6.922099902	7.364638632	6.53905707	6.343042218	5.775995391	6.681629474	7.554821802	6.7711228	6.824958098	6.26494595	9.415966568	7.45110803	7.261842692	7.267247888	7.179951743	5.466628877	5.365588173	9.237333137	6.211679118	6.228762927	6.871156893	7.587246807	6.507125741	7.250691134	9.048669694	6.845330688	8.423530297	6.72694513	6.524742169	6.651350859	9.101526133	5.846275367	5.292759987	5.938305686	6.704239846	7.843411228	6.529501243	6.840060376	7.072010216	9.56796043	7.054457255	7.206022198	7.865541108	7.918718586	6.25192144	5.819491584	8.007403539	6.488415654	9.523052873	6.977187227	8.138823152	7.397131839	5.395935703	7.565797841	9.54891415	7.537253422	6.431639194	8.100099946	6.551909449	5.353946715	9.051455579	6.340853741	7.047080916	7.911761013	7.604998314	5.447097464	7.709637989	8.88492062	8.762203359	6.690759181	7.976266411	9.220939064	5.756766811	9.609094564	7.124650044	7.607236255	7.239686282	9.602563438	0	0	0	0	0	0	0	0	0	0	0	0	0	0	0	0	0	0	0	0	0	0	0	0	0	0	0	0	0	0	0	0	0	0	0	0	0	0	1	0	0	0	0.02	no
PF3D7_0732000.mrna1_1	9.584752986	12.5932518	10.20951365	6.650980143	5.752336061	5.889134853	10.85028474	8.733255541	6.595975047	9.06497537	9.720181928	8.28309302	6.074667121	6.281689041	8.794814486	13.88391834	12.69611409	13.59065998	8.25530674	10.89531702	12.46977851	12.0677663	7.606805314	5.162042038	8.06555043	5.176206967	4.908070254	7.629306579	10.78403192	7.686006632	7.75000963	9.956674666	6.33600484	9.183806807	6.329846228	11.32108519	9.351678196	7.880070359	9.002918524	6.462650292	8.120647361	6.381943849	6.800436532	9.081729726	13.8515179	12.47605878	13.53250387	7.064444885	9.139814665	12.28961099	12.42379675	8.119803266	5.845029572	8.020173219	5.791039077	11.91713283	8.776787604	10.66651421	8.385867708	10.9362406	6.73318252	14.57271176	9.306357057	5.269350123	5.627815369	8.608007338	10.49655089	13.14347569	12.20286428	7.186701431	11.81524444	8.307030242	10.84716133	7.111545035	14.70770703	10.36885061	4.883369773	4.88285034	5.403432042	11.69864433	13.62667816	12.99071542	6.896158635	11.56423073	15.99556728	0	0	0	0	0	0	0	0	0	0	0	0	0	0	0	0	0	0	0	0	0	0	0	0	0	0	0	0	0	0	0	0	0	0	0	0	0	0	0	0	0	0	0	no
PF3D7_0732000.mrna2_1	9.695852744	11.26592713	9.913311605	7.640366932	6.267704744	6.032510788	11.70218066	7.501944841	5.273141702	9.065293047	9.401297226	7.69696487	6.130178317	7.441329942	8.090582654	13.86190574	12.89540296	13.7640713	8.497022155	10.81536453	12.06943191	11.72712335	5.538454677	5.350192124	6.961389669	4.721534427	5.471916896	8.111648936	9.741843377	6.981618946	7.957940404	9.678705027	7.118479749	8.75339972	6.04286947	11.93152414	7.712811274	8.089041901	8.572759917	5.962143046	6.174705059	5.780159529	7.690309004	7.829887436	13.83980878	12.55991042	13.53681644	6.071049639	9.218567459	12.13461321	12.04517257	6.258996434	5.757874643	7.128029895	5.477881405	9.558638064	8.611849695	9.733559279	8.741148781	10.75791548	6.600755859	14.62593609	9.285122454	4.658035994	6.699424003	6.687456773	9.414258911	12.14513785	11.86524582	6.27266017	11.88852062	8.792802759	10.30081947	7.137229866	14.45288195	9.850367066	5.24052603	6.198057322	7.385981383	11.49460665	13.1477243	12.83964681	6.727332485	11.28382297	15.71884721	0	0	0	0	0	0	0	0	0	0	0	0	0	0	0	0	0	0	0	0	0	0	0	0	0	0	0	0	0	0	0	0	0	0	0	0	0	0	0	0	0	0	0	no
PF3D7_0732000.mrna3_1	9.584752986	12.5932518	10.20951365	6.650980143	5.752336061	5.889134853	10.85028474	8.733255541	6.595975047	9.06497537	9.720181928	8.28309302	6.074667121	6.281689041	8.794814486	13.88391834	12.69611409	13.59065998	8.25530674	10.89531702	12.46977851	12.0677663	7.606805314	5.162042038	8.06555043	5.176206967	4.908070254	7.629306579	10.78403192	7.686006632	7.75000963	9.956674666	6.33600484	9.183806807	6.329846228	11.32108519	9.351678196	7.880070359	9.002918524	6.462650292	8.120647361	6.381943849	6.800436532	9.081729726	13.8515179	12.47605878	13.53250387	7.064444885	9.139814665	12.28961099	12.42379675	8.119803266	5.845029572	8.020173219	5.791039077	11.91713283	8.776787604	10.66651421	8.385867708	10.9362406	6.73318252	14.57271176	9.306357057	5.269350123	5.627815369	8.608007338	10.49655089	13.14347569	12.20286428	7.186701431	11.81524444	8.307030242	10.84716133	7.111545035	14.70770703	10.36885061	4.883369773	4.88285034	5.403432042	11.69864433	13.62667816	12.99071542	6.896158635	11.56423073	15.99556728	0	0	0	0	0	0	0	0	0	0	0	0	0	0	0	0	0	0	0	0	0	0	0	0	0	0	0	0	0	0	0	0	0	0	0	0	0	0	0	0	0	0	0	no
PF3D7_0732000.mrna4_1	9.584752986	12.5932518	10.20951365	6.650980143	5.752336061	5.889134853	10.85028474	8.733255541	6.595975047	9.06497537	9.720181928	8.28309302	6.074667121	6.281689041	8.794814486	13.88391834	12.69611409	13.59065998	8.25530674	10.89531702	12.46977851	12.0677663	7.606805314	5.162042038	8.06555043	5.176206967	4.908070254	7.629306579	10.78403192	7.686006632	7.75000963	9.956674666	6.33600484	9.183806807	6.329846228	11.32108519	9.351678196	7.880070359	9.002918524	6.462650292	8.120647361	6.381943849	6.800436532	9.081729726	13.8515179	12.47605878	13.53250387	7.064444885	9.139814665	12.28961099	12.42379675	8.119803266	5.845029572	8.020173219	5.791039077	11.91713283	8.776787604	10.66651421	8.385867708	10.9362406	6.73318252	14.57271176	9.306357057	5.269350123	5.627815369	8.608007338	10.49655089	13.14347569	12.20286428	7.186701431	11.81524444	8.307030242	10.84716133	7.111545035	14.70770703	10.36885061	4.883369773	4.88285034	5.403432042	11.69864433	13.62667816	12.99071542	6.896158635	11.56423073	15.99556728	0	0	0	0	0	0	0	0	0	0	0	0	0	0	0	0	0	0	0	0	0	0	0	0	0	0	0	0	0	0	0	0	0	0	0	0	0	0	0	0	0	0	0	no
PF3D7_0732200.1	5.572663681	4.798797999	12.60098364	5.134628821	5.577898402	5.306831686	4.81527768	6.055653442	10.63091112	6.235871936	4.740048703	4.601434878	6.9315466	5.98060659	5.585701925	5.808354189	7.928491982	11.08937074	9.462590091	4.676575746	5.026667415	5.302622967	5.00086269	4.613432516	5.6645162	4.28681783	8.253983876	8.242039986	5.878603684	4.987609196	5.066519926	11.73473442	5.467171207	7.768786439	4.857556472	5.153515732	5.144432454	11.18735033	6.346003018	5.210383089	4.12181227	7.72657398	5.60378018	6.212944282	5.905277916	7.415263129	11.33717887	8.935735569	5.391207374	5.949904572	5.336607924	5.601607505	4.897373184	5.626943587	4.60316783	9.407507942	10.27178295	6.326292359	8.598434043	4.337787428	4.754023317	5.757038504	7.294323968	8.385453011	4.922248196	6.066713866	5.205795896	4.969994116	6.046262655	4.772423307	5.244364929	9.435370117	4.935531272	5.596987696	6.094186766	7.065435126	8.70186419	3.65006952	5.672617815	5.701486735	5.325457625	4.346075719	4.966430269	5.120648678	11.11827194	0	0	1	0	0	0	0	0	1	0	0	0	0	0	0	0	0	1	0	0	0	0	0	0	0	0	0	0	0	0	0	0	0	0	0	0	0	0	0	0	0	0	0.07	no
PF3D7_0732200.mrna1_1	5.572663681	4.798797999	12.60098364	5.134628821	5.577898402	5.306831686	4.81527768	6.055653442	10.63091112	6.235871936	4.740048703	4.601434878	6.9315466	5.98060659	5.585701925	5.808354189	7.928491982	11.08937074	9.462590091	4.676575746	5.026667415	5.302622967	5.00086269	4.613432516	5.6645162	4.28681783	8.253983876	8.242039986	5.878603684	4.987609196	5.066519926	11.73473442	5.467171207	7.768786439	4.857556472	5.153515732	5.144432454	11.18735033	6.346003018	5.210383089	4.12181227	7.72657398	5.60378018	6.212944282	5.905277916	7.415263129	11.33717887	8.935735569	5.391207374	5.949904572	5.336607924	5.601607505	4.897373184	5.626943587	4.60316783	9.407507942	10.27178295	6.326292359	8.598434043	4.337787428	4.754023317	5.757038504	7.294323968	8.385453011	4.922248196	6.066713866	5.205795896	4.969994116	6.046262655	4.772423307	5.244364929	9.435370117	4.935531272	5.596987696	6.094186766	7.065435126	8.70186419	3.65006952	5.672617815	5.701486735	5.325457625	4.346075719	4.966430269	5.120648678	11.11827194	0	0	1	0	0	0	0	0	1	0	0	0	0	0	0	0	0	1	0	0	0	0	0	0	0	0	0	0	0	0	0	0	0	0	0	0	0	0	0	0	0	0	0.07	no
PF3D7_0732200.mrna2_1	9.446703485	7.554169592	9.387951595	8.591655182	9.021720608	9.884685411	8.304396938	6.44505859	7.755508992	9.082139202	7.30009849	5.798752671	7.016554349	6.303722885	8.684503218	7.084143948	7.068554804	10.53413427	7.696587857	6.876733514	6.805391977	6.856047783	9.709522535	6.61005014	6.312776672	6.955794739	6.878065879	6.541575046	7.41465848	8.496251743	8.524245261	8.940448551	7.84086965	8.319309332	7.082115542	7.53162569	5.893657961	8.679680989	9.040618496	6.727125849	7.298364973	7.566753512	7.955618542	8.341557013	7.203963992	7.429451706	10.77906438	7.644956574	7.181818477	7.460110157	7.926272477	9.756458226	7.385514074	6.99911913	7.869797122	8.051725259	7.074760504	8.289941114	7.907975547	6.312457379	7.718536175	10.82863907	9.596671988	7.067337154	8.811007283	6.06319628	8.533447179	7.045722209	7.111163146	6.382112786	8.912822059	8.190447327	5.836569063	7.210614216	9.378995284	9.89924351	7.14730442	8.586646656	6.253656623	8.15165067	7.462519452	7.419147093	5.827765956	7.878702857	11.01513168	0	0	0	0	0	0	0	0	0	0	0	0	0	0	0	0	0	0	0	0	0	0	0	0	0	0	0	0	0	0	0	0	0	0	0	0	0	0	0	0	0	0	0	no
PF3D7_0732200.mrna4_1	6.52020862	6.708856604	7.46699743	6.036586991	6.814444318	7.249750021	6.084498803	7.36396245	6.899961239	6.775662337	5.89579917	6.883971329	7.480699479	6.452368618	9.219839378	9.391556267	7.127271606	10.29211773	10.16341856	8.767595304	5.900399885	6.505316754	7.43512919	6.532189915	6.194515202	5.472247821	6.681543846	7.173436349	5.811042689	6.320153603	7.001103458	8.067259354	6.691942666	7.431006233	7.43517962	6.624054858	7.065233022	8.01451227	6.877661493	5.994960863	6.131338976	8.646893205	7.480147369	9.529209293	9.375197277	7.689880608	10.68966206	9.494164715	8.271951901	7.197557426	7.467651901	6.961234039	5.781014269	7.032505487	6.410134632	6.28745122	7.060492239	7.271281068	8.043903473	6.038452993	7.317828111	10.19367941	7.563515498	6.499984235	7.867499104	5.373702603	7.104227501	7.129472097	8.874361815	6.44305433	7.133636411	8.011368575	5.744103001	7.215191217	9.726034568	8.813406692	7.082220647	7.66270863	6.716957149	6.202429301	7.495726098	7.53738269	6.900179337	7.864181289	10.3263411	0	0	0	0	0	0	0	0	0	0	0	0	0	0	0	0	0	1	0	0	0	0	0	0	0	0	0	0	0	0	0	0	0	0	0	0	0	0	0	0	0	0	0.02	no
PF3D7_0732200.mrna5_1	8.302972541	6.511237183	11.69158476	7.480938356	9.045552111	6.465951349	6.640967361	7.732395752	8.50518919	12.2774528	7.577218576	6.889058851	7.242834655	5.962089069	9.304493326	8.188950294	6.474103513	8.782043914	7.132836665	7.396548404	8.582476054	7.056149667	8.680870484	6.200291581	6.297307583	5.751123032	4.605293472	6.925452741	7.897088503	7.754209796	8.575280706	11.10139169	6.783520616	9.644159007	6.606018403	6.611169627	7.814852959	9.383215282	12.0468179	5.906921345	8.781340668	8.03666121	6.804646784	9.097041121	8.464200297	7.330522931	9.930662204	7.772437938	7.439809578	8.683926951	7.590299801	9.109456142	5.836117749	6.685237574	7.471816696	7.727773706	7.728267143	9.261368904	7.898654652	8.908340441	7.53810496	9.847884691	10.79382259	5.056215551	6.938922277	5.858013971	8.707799672	8.193871343	7.496820826	6.218406185	8.618274781	8.396087232	7.322131321	8.368850733	9.722259605	11.64691881	4.003181097	6.581288131	7.987686566	9.372728767	8.782136244	7.994324376	6.574629909	8.881065031	11.70759071	0	0	0	0	0	0	0	0	0	1	0	0	0	0	0	0	0	0	0	0	0	0	0	0	0	0	0	0	0	0	0	0	0	0	0	0	0	0	0	0	0	0	0.02	no
PF3D7_0732300.mrna1_1	5.912892038	8.512071747	7.630013456	13.07180968	6.170223569	9.747295954	5.223927689	7.045913488	6.643906595	7.703414965	7.383778886	6.140965505	12.55407924	5.023095001	6.256103867	7.736337968	5.125922281	10.38771954	7.17231658	8.878016564	6.359463664	7.869414123	6.826020475	4.807587042	6.492620097	4.446547958	4.327083451	6.493546714	7.104983445	6.452895495	12.79458627	8.622996037	11.93327854	8.12298202	9.796158927	5.060836603	6.234802525	7.430339756	7.921415904	6.654606584	5.493022085	12.46769259	5.706949888	6.299711715	8.247971137	5.813845085	10.25590387	6.086894528	9.805630307	6.799475341	8.236920121	6.794118287	5.78221088	6.690628121	4.023515134	4.574148393	9.248468565	8.09647259	7.974080411	8.996318954	9.7635808	8.828808062	6.523877861	3.88977569	8.986201364	4.605010636	5.951357464	6.757178738	5.302354891	9.504123904	5.629982816	8.518622805	8.603012115	11.18484453	8.087509812	7.87806687	3.636907434	8.892099808	5.929869411	5.720968306	7.471081494	4.490805956	8.022010165	5.066729989	12.34193213	0	1	0	0	0	0	0	0	0	0	0	0	1	0	0	0	0	0	0	0	0	0	0	0	0	0	0	0	0	0	0	0	0	0	0	0	0	0	0	0	0	0	0.05	no
PF3D7_0732300.mrna2_1	7.324289344	7.672544598	8.275824337	11.4314174	6.941917539	12.08916062	6.622549675	6.847462045	7.880214319	8.795541002	7.311553924	6.855262422	9.718955832	7.560602303	7.532184375	9.257622134	10.50030889	9.617197981	10.64779765	9.031161843	6.3811395	6.197485436	10.12323853	6.987409253	6.671111189	6.904738174	5.812082978	7.082213075	12.71998746	7.26316326	11.03581552	9.105497231	10.59018801	11.86513061	12.30950975	6.556388931	6.55795855	8.142260314	8.598077453	5.761784101	7.343117542	10.24967145	7.78289407	7.229910725	9.739503524	9.853193485	10.14291352	9.194619643	8.905423194	7.543643245	7.05368448	10.29787632	6.746899462	6.966798944	7.196542467	7.111099847	10.80702132	12.91809816	7.831123043	6.349836215	7.876357948	10.8518245	8.764479351	6.124855246	6.558243484	11.212537	10.5134089	6.243043147	5.709115698	7.592239478	10.09182996	8.012952302	6.283396398	8.002703036	8.865470098	9.894980663	6.010509407	6.142215759	6.300896109	10.62014651	6.510685036	9.795434053	7.512020463	9.737782855	12.9361642	0	0	0	0	0	0	0	0	0	0	0	0	0	0	0	0	0	0	0	0	0	0	0	0	0	0	0	0	0	0	0	0	0	0	0	0	0	0	0	0	0	0	0	no
PF3D7_0732400.mrna1_1	7.57005785	6.046434044	8.113690331	8.442095812	8.222966404	6.569424599	5.248928856	8.365512019	8.129844139	8.21377272	6.6639864	6.531534646	6.776072722	7.188174733	8.286153997	7.528907629	7.052988125	7.727067399	7.874817792	6.726825867	8.294881004	7.707582972	10.23341847	6.407519563	6.346817741	5.466366711	5.994206729	6.852604564	6.161793829	6.316868265	8.294880397	8.721346121	7.692245652	7.846217485	7.081514482	5.616401154	7.551135566	8.589996439	8.05874989	5.929687497	6.8888177	7.471525968	7.610028903	8.223259533	7.532049179	7.168529785	8.643103621	7.536310578	6.967791951	8.19730867	7.827323679	10.4213692	6.56290964	6.847999525	5.958549769	6.127323301	7.023508319	7.487061655	7.968690708	6.419257163	7.25202085	9.003185914	10.84141009	6.118276286	7.850480468	7.020298475	9.202526118	8.790847046	6.55971689	6.343420004	8.225712947	8.294764914	5.448010302	7.60701997	8.709906442	11.41759885	5.976411494	7.289937834	7.527038603	8.107620373	9.489217662	5.124475801	6.864181078	8.221101915	10.43371227	0	0	0	0	0	0	0	0	0	0	0	0	0	0	0	0	0	0	0	0	0	0	0	0	0	0	0	0	0	0	0	0	0	1	0	0	0	0	0	0	0	0	0.02	no
PF3D7_0732500.mrna1_1	7.612857771	7.106583458	8.777758527	6.283209213	6.205885208	7.890199827	6.334177901	6.956009461	6.321817795	6.506725202	7.161253475	8.955568599	7.902781002	6.417715876	6.879795909	10.57245101	9.704946756	11.26590905	11.66626168	10.16508166	7.124951774	6.699032155	8.485283904	6.202747173	6.436719591	5.033161903	6.856789828	7.356179011	6.871376265	8.049790911	6.878401552	8.952058652	6.356548667	6.001447525	7.321914291	6.532289672	6.736346304	7.88898244	6.644249862	6.946452504	5.946330083	8.364882595	7.463386782	7.091388894	10.39298557	9.448844756	11.50693896	10.90010953	10.17860995	7.76886745	7.752876369	8.412666504	6.336843395	7.102149704	6.311360786	6.83502295	7.455782889	7.755363025	7.860743432	6.301127924	7.446587968	9.293474006	8.278000421	6.290144693	7.808751849	6.113432509	8.274035241	6.955845262	7.783652	5.48804171	6.829152731	8.12971555	5.747343999	7.138389941	8.347928874	9.678973626	6.562771345	7.547571626	6.042511507	6.841219168	7.524494792	7.520833596	5.61837331	7.509779161	11.27619964	0	0	0	0	0	0	0	0	0	0	0	0	0	0	0	0	0	1	0	0	0	0	0	0	0	0	0	0	0	0	0	0	0	0	0	0	0	0	0	0	0	0	0.02	no
PF3D7_0732500.mrna2_1	7.018396509	7.687146852	9.874679226	6.692163788	6.854428123	7.288395595	5.970052005	6.615399182	7.002680616	6.889833572	6.692053755	5.816431986	7.572858258	6.552928195	6.990508669	10.97249008	6.112630772	10.62705754	9.993273923	6.878027304	7.291080061	7.969579784	9.975922535	8.165206588	6.131189702	6.605193041	5.831886404	7.319823877	7.486141129	9.965458747	6.719508805	9.191418451	6.996920349	7.52469103	7.530193357	6.57374497	6.464118195	8.2834264	6.920211651	7.034974186	7.130573929	8.110757385	7.365580996	6.937640871	10.84388985	7.111389168	11.0803188	9.438955535	7.247056793	7.655311247	8.705542639	10.22994711	7.529508687	6.640207893	7.178879723	5.383661624	7.008815963	8.46916295	8.253036029	6.184478491	6.957322382	8.32395333	8.391251141	4.559569523	6.921766438	5.844056397	8.009992326	7.344468921	6.909224105	6.10871692	9.789402832	8.353737212	5.540622984	7.547613217	8.406631206	9.637483664	6.055981884	6.704757927	6.682929997	5.776394244	7.479946513	8.793421341	5.894695355	9.930672225	10.91080401	0	0	0	0	0	0	0	0	0	0	0	0	0	0	0	0	0	1	0	0	0	0	0	0	0	0	0	0	0	0	0	0	0	0	0	0	0	0	0	0	0	0	0.02	no
PF3D7_0732600.mrna1_1	9.46617587	10.37509809	8.614234704	12.40093259	10.71313252	11.21664159	9.665898282	11.2273239	9.027062889	9.075732409	9.416862874	7.875552844	8.446578393	7.605521468	8.678349441	7.315744702	7.294536399	9.995589873	11.84135602	8.36777089	7.624609174	7.357138254	6.556256803	6.121502339	8.990932908	7.668791574	7.758305611	9.13438936	7.556089124	12.03678004	12.20231937	7.935036697	11.99373399	10.90478967	11.70421264	9.635279474	11.43207352	9.780000506	8.97771942	7.273046776	11.74403678	8.161917014	7.811596716	8.802679962	7.098948054	7.363525186	10.38241888	10.09525142	8.915645349	7.639958168	8.256193569	6.988862535	6.451939887	8.660347928	8.722998026	8.29245191	11.73903307	8.080258788	9.762204811	5.953012814	9.907491923	11.47130113	7.302958014	8.052197068	7.466583303	7.207384896	9.232765288	11.27681098	7.736872323	8.549044645	8.232642269	9.891849276	5.955548074	10.00195942	11.54065602	8.251749788	7.977924426	7.235236168	8.040274366	11.1747483	11.68188487	8.054967466	8.465500776	8.541673836	12.74967375	0	0	0	0	0	0	0	0	0	0	0	0	0	0	0	0	0	0	0	0	0	0	0	0	0	0	0	0	0	0	0	0	0	0	0	0	0	0	0	0	0	0	0	no
PF3D7_0732600.mrna2_1	9.46617587	10.37509809	8.614234704	12.40093259	10.71313252	11.21664159	9.665898282	11.2273239	9.027062889	9.075732409	9.416862874	7.875552844	8.446578393	7.605521468	8.678349441	7.315744702	7.294536399	9.995589873	11.84135602	8.36777089	7.624609174	7.357138254	6.556256803	6.121502339	8.990932908	7.668791574	7.758305611	9.13438936	7.556089124	12.03678004	12.20231937	7.935036697	11.99373399	10.90478967	11.70421264	9.635279474	11.43207352	9.780000506	8.97771942	7.273046776	11.74403678	8.161917014	7.811596716	8.802679962	7.098948054	7.363525186	10.38241888	10.09525142	8.915645349	7.639958168	8.256193569	6.988862535	6.451939887	8.660347928	8.722998026	8.29245191	11.73903307	8.080258788	9.762204811	5.953012814	9.907491923	11.47130113	7.302958014	8.052197068	7.466583303	7.207384896	9.232765288	11.27681098	7.736872323	8.549044645	8.232642269	9.891849276	5.955548074	10.00195942	11.54065602	8.251749788	7.977924426	7.235236168	8.040274366	11.1747483	11.68188487	8.054967466	8.465500776	8.541673836	12.74967375	0	0	0	0	0	0	0	0	0	0	0	0	0	0	0	0	0	0	0	0	0	0	0	0	0	0	0	0	0	0	0	0	0	0	0	0	0	0	0	0	0	0	0	no
PF3D7_0732600.mrna3_1	9.46617587	10.37509809	8.614234704	12.40093259	10.71313252	11.21664159	9.665898282	11.2273239	9.027062889	9.075732409	9.416862874	7.875552844	8.446578393	7.605521468	8.678349441	7.315744702	7.294536399	9.995589873	11.84135602	8.36777089	7.624609174	7.357138254	6.556256803	6.121502339	8.990932908	7.668791574	7.758305611	9.13438936	7.556089124	12.03678004	12.20231937	7.935036697	11.99373399	10.90478967	11.70421264	9.635279474	11.43207352	9.780000506	8.97771942	7.273046776	11.74403678	8.161917014	7.811596716	8.802679962	7.098948054	7.363525186	10.38241888	10.09525142	8.915645349	7.639958168	8.256193569	6.988862535	6.451939887	8.660347928	8.722998026	8.29245191	11.73903307	8.080258788	9.762204811	5.953012814	9.907491923	11.47130113	7.302958014	8.052197068	7.466583303	7.207384896	9.232765288	11.27681098	7.736872323	8.549044645	8.232642269	9.891849276	5.955548074	10.00195942	11.54065602	8.251749788	7.977924426	7.235236168	8.040274366	11.1747483	11.68188487	8.054967466	8.465500776	8.541673836	12.74967375	0	0	0	0	0	0	0	0	0	0	0	0	0	0	0	0	0	0	0	0	0	0	0	0	0	0	0	0	0	0	0	0	0	0	0	0	0	0	0	0	0	0	0	no
PF3D7_0732600.mrna4_1	9.46617587	10.37509809	8.614234704	12.40093259	10.71313252	11.21664159	9.665898282	11.2273239	9.027062889	9.075732409	9.416862874	7.875552844	8.446578393	7.605521468	8.678349441	7.315744702	7.294536399	9.995589873	11.84135602	8.36777089	7.624609174	7.357138254	6.556256803	6.121502339	8.990932908	7.668791574	7.758305611	9.13438936	7.556089124	12.03678004	12.20231937	7.935036697	11.99373399	10.90478967	11.70421264	9.635279474	11.43207352	9.780000506	8.97771942	7.273046776	11.74403678	8.161917014	7.811596716	8.802679962	7.098948054	7.363525186	10.38241888	10.09525142	8.915645349	7.639958168	8.256193569	6.988862535	6.451939887	8.660347928	8.722998026	8.29245191	11.73903307	8.080258788	9.762204811	5.953012814	9.907491923	11.47130113	7.302958014	8.052197068	7.466583303	7.207384896	9.232765288	11.27681098	7.736872323	8.549044645	8.232642269	9.891849276	5.955548074	10.00195942	11.54065602	8.251749788	7.977924426	7.235236168	8.040274366	11.1747483	11.68188487	8.054967466	8.465500776	8.541673836	12.74967375	0	0	0	0	0	0	0	0	0	0	0	0	0	0	0	0	0	0	0	0	0	0	0	0	0	0	0	0	0	0	0	0	0	0	0	0	0	0	0	0	0	0	0	no
PF3D7_0732600.mrna5_1	9.46617587	10.37509809	8.614234704	12.40093259	10.71313252	11.21664159	9.665898282	11.2273239	9.027062889	9.075732409	9.416862874	7.875552844	8.446578393	7.605521468	8.678349441	7.315744702	7.294536399	9.995589873	11.84135602	8.36777089	7.624609174	7.357138254	6.556256803	6.121502339	8.990932908	7.668791574	7.758305611	9.13438936	7.556089124	12.03678004	12.20231937	7.935036697	11.99373399	10.90478967	11.70421264	9.635279474	11.43207352	9.780000506	8.97771942	7.273046776	11.74403678	8.161917014	7.811596716	8.802679962	7.098948054	7.363525186	10.38241888	10.09525142	8.915645349	7.639958168	8.256193569	6.988862535	6.451939887	8.660347928	8.722998026	8.29245191	11.73903307	8.080258788	9.762204811	5.953012814	9.907491923	11.47130113	7.302958014	8.052197068	7.466583303	7.207384896	9.232765288	11.27681098	7.736872323	8.549044645	8.232642269	9.891849276	5.955548074	10.00195942	11.54065602	8.251749788	7.977924426	7.235236168	8.040274366	11.1747483	11.68188487	8.054967466	8.465500776	8.541673836	12.74967375	0	0	0	0	0	0	0	0	0	0	0	0	0	0	0	0	0	0	0	0	0	0	0	0	0	0	0	0	0	0	0	0	0	0	0	0	0	0	0	0	0	0	0	no
PF3D7_0732700.1	5.196144703	5.066668369	8.135496218	11.82993837	6.024193945	6.04885752	8.396776951	6.105616899	5.697154676	5.991679236	6.038941915	5.094222342	10.40403249	5.434011348	6.761778065	5.985468851	5.066008301	8.972985658	7.402724289	5.289449487	5.610363263	8.463490762	5.218397939	5.186775052	6.508089578	4.910296078	4.221873311	6.615094079	5.935224379	6.150666199	11.70826058	8.111102218	10.61370117	7.784291007	5.970503873	7.24110909	5.677586821	6.26096764	5.97488648	4.941004543	8.041293763	10.57997629	5.821669574	6.940333425	6.219501214	5.016740239	8.945084992	6.674561188	5.680783981	5.968277266	8.668522608	5.912944707	5.116093598	6.393147954	4.163240381	5.099269203	6.044117716	6.180498153	7.228249051	4.099611686	6.070489127	9.027194711	5.730233269	4.372006095	5.585951892	4.21507893	6.258776122	5.72120873	5.436691532	6.185989909	5.075841972	7.539270888	5.018267236	6.045956846	9.221131087	5.994701556	3.307180534	4.812811785	5.624668308	6.175475311	5.839776452	7.732654939	5.988301643	4.843461664	10.36142333	0	1	0	1	0	0	0	0	0	0	0	0	1	0	0	0	0	0	0	0	0	0	0	0	0	0	0	0	0	0	0	0	0	0	0	0	0	0	0	0	0	0	0.07	no
PF3D7_0732700.mrna1_1	5.196144703	5.066668369	8.135496218	11.82993837	6.024193945	6.04885752	8.396776951	6.105616899	5.697154676	5.991679236	6.038941915	5.094222342	10.40403249	5.434011348	6.761778065	5.985468851	5.066008301	8.972985658	7.402724289	5.289449487	5.610363263	8.463490762	5.218397939	5.186775052	6.508089578	4.910296078	4.221873311	6.615094079	5.935224379	6.150666199	11.70826058	8.111102218	10.61370117	7.784291007	5.970503873	7.24110909	5.677586821	6.26096764	5.97488648	4.941004543	8.041293763	10.57997629	5.821669574	6.940333425	6.219501214	5.016740239	8.945084992	6.674561188	5.680783981	5.968277266	8.668522608	5.912944707	5.116093598	6.393147954	4.163240381	5.099269203	6.044117716	6.180498153	7.228249051	4.099611686	6.070489127	9.027194711	5.730233269	4.372006095	5.585951892	4.21507893	6.258776122	5.72120873	5.436691532	6.185989909	5.075841972	7.539270888	5.018267236	6.045956846	9.221131087	5.994701556	3.307180534	4.812811785	5.624668308	6.175475311	5.839776452	7.732654939	5.988301643	4.843461664	10.36142333	0	1	0	1	0	0	0	0	0	0	0	0	1	0	0	0	0	0	0	0	0	0	0	0	0	0	0	0	0	0	0	0	0	0	0	0	0	0	0	0	0	0	0.07	no
PF3D7_0732700.mrna2_1	5.196144703	5.066668369	8.135496218	11.82993837	6.024193945	6.04885752	8.396776951	6.105616899	5.697154676	5.991679236	6.038941915	5.094222342	10.40403249	5.434011348	6.761778065	5.985468851	5.066008301	8.972985658	7.402724289	5.289449487	5.610363263	8.463490762	5.218397939	5.186775052	6.508089578	4.910296078	4.221873311	6.615094079	5.935224379	6.150666199	11.70826058	8.111102218	10.61370117	7.784291007	5.970503873	7.24110909	5.677586821	6.26096764	5.97488648	4.941004543	8.041293763	10.57997629	5.821669574	6.940333425	6.219501214	5.016740239	8.945084992	6.674561188	5.680783981	5.968277266	8.668522608	5.912944707	5.116093598	6.393147954	4.163240381	5.099269203	6.044117716	6.180498153	7.228249051	4.099611686	6.070489127	9.027194711	5.730233269	4.372006095	5.585951892	4.21507893	6.258776122	5.72120873	5.436691532	6.185989909	5.075841972	7.539270888	5.018267236	6.045956846	9.221131087	5.994701556	3.307180534	4.812811785	5.624668308	6.175475311	5.839776452	7.732654939	5.988301643	4.843461664	10.36142333	0	1	0	1	0	0	0	0	0	0	0	0	1	0	0	0	0	0	0	0	0	0	0	0	0	0	0	0	0	0	0	0	0	0	0	0	0	0	0	0	0	0	0.07	no
PF3D7_0732800.1	12.71483332	10.18716041	9.942934646	12.01240556	7.181224951	9.750301472	7.751210125	8.879259171	9.7354817	9.937576998	13.38236044	11.52996131	7.12496352	9.750229803	8.251942478	9.668881924	8.865144014	9.235094366	12.12632825	9.224604527	10.53286591	14.15955814	8.585758338	7.467986952	10.12359678	9.70966043	9.225681206	10.39626126	8.355328244	10.74140604	11.57675698	10.09330927	11.19823216	10.35623398	9.372170048	8.285602722	7.464092368	10.58580387	9.899130913	7.506181517	11.24200483	7.761791773	9.802786338	8.426409365	9.789781807	8.81264386	9.656014964	10.03306226	8.411621861	10.96188451	14.38393532	8.563559239	6.83986172	10.08094048	10.50520189	9.111890701	10.25155194	9.235478384	11.05143671	13.62232401	11.85596897	10.80701725	14.58957693	9.237095727	8.9663065	10.6594676	9.689286769	8.219772613	10.52774716	8.116789239	11.39522125	11.21058941	12.73853442	11.89502036	10.92951142	14.97915467	9.511539005	9.163024612	10.52890843	11.57442299	9.322091461	10.09511542	8.309759557	10.61357843	14.68981477	0	0	0	0	0	0	0	0	0	0	0	0	0	0	0	0	0	0	0	0	0	0	0	0	0	0	0	0	0	0	0	0	0	1	0	0	0	0	0	0	0	0	0.02	no
PF3D7_0732800.mrna1_1	12.71483332	10.18716041	9.942934646	12.01240556	7.181224951	9.750301472	7.751210125	8.879259171	9.7354817	9.937576998	13.38236044	11.52996131	7.12496352	9.750229803	8.251942478	9.668881924	8.865144014	9.235094366	12.12632825	9.224604527	10.53286591	14.15955814	8.585758338	7.467986952	10.12359678	9.70966043	9.225681206	10.39626126	8.355328244	10.74140604	11.57675698	10.09330927	11.19823216	10.35623398	9.372170048	8.285602722	7.464092368	10.58580387	9.899130913	7.506181517	11.24200483	7.761791773	9.802786338	8.426409365	9.789781807	8.81264386	9.656014964	10.03306226	8.411621861	10.96188451	14.38393532	8.563559239	6.83986172	10.08094048	10.50520189	9.111890701	10.25155194	9.235478384	11.05143671	13.62232401	11.85596897	10.80701725	14.58957693	9.237095727	8.9663065	10.6594676	9.689286769	8.219772613	10.52774716	8.116789239	11.39522125	11.21058941	12.73853442	11.89502036	10.92951142	14.97915467	9.511539005	9.163024612	10.52890843	11.57442299	9.322091461	10.09511542	8.309759557	10.61357843	14.68981477	0	0	0	0	0	0	0	0	0	0	0	0	0	0	0	0	0	0	0	0	0	0	0	0	0	0	0	0	0	0	0	0	0	1	0	0	0	0	0	0	0	0	0.02	no
PF3D7_0732800.mrna2_1	12.71483332	10.18716041	9.942934646	12.01240556	7.181224951	9.750301472	7.751210125	8.879259171	9.7354817	9.937576998	13.38236044	11.52996131	7.12496352	9.750229803	8.251942478	9.668881924	8.865144014	9.235094366	12.12632825	9.224604527	10.53286591	14.15955814	8.585758338	7.467986952	10.12359678	9.70966043	9.225681206	10.39626126	8.355328244	10.74140604	11.57675698	10.09330927	11.19823216	10.35623398	9.372170048	8.285602722	7.464092368	10.58580387	9.899130913	7.506181517	11.24200483	7.761791773	9.802786338	8.426409365	9.789781807	8.81264386	9.656014964	10.03306226	8.411621861	10.96188451	14.38393532	8.563559239	6.83986172	10.08094048	10.50520189	9.111890701	10.25155194	9.235478384	11.05143671	13.62232401	11.85596897	10.80701725	14.58957693	9.237095727	8.9663065	10.6594676	9.689286769	8.219772613	10.52774716	8.116789239	11.39522125	11.21058941	12.73853442	11.89502036	10.92951142	14.97915467	9.511539005	9.163024612	10.52890843	11.57442299	9.322091461	10.09511542	8.309759557	10.61357843	14.68981477	0	0	0	0	0	0	0	0	0	0	0	0	0	0	0	0	0	0	0	0	0	0	0	0	0	0	0	0	0	0	0	0	0	1	0	0	0	0	0	0	0	0	0.02	no
PF3D7_0732800.mrna4_1	10.51610358	10.38128837	10.03565124	10.27160492	8.994068079	9.955408355	7.189922331	10.02729581	8.646970529	10.40092631	10.63803959	9.858349983	9.66762423	8.764224325	8.73514277	10.39709038	10.79124412	10.4745203	10.68707953	9.284491562	13.69159138	13.9413826	8.446619092	8.774108601	10.24199113	11.23062273	9.472556384	11.98786119	9.126910425	10.79033067	9.724361825	10.79738468	10.63395407	11.16908565	9.473012398	7.581365869	10.33367807	9.206686572	10.0301499	7.371730937	11.03341675	9.280335111	9.328781382	8.879838921	10.68844719	10.03316104	10.6410856	9.115107558	8.973364511	13.58268728	14.15891043	8.751823352	8.709479833	10.16351718	12.04043357	9.526373141	9.04146288	9.43038096	11.46225893	7.825115502	11.4216788	13.61254745	12.77344756	8.889804639	8.040774578	12.34565931	11.43324953	12.6659983	8.420765931	9.003235083	9.89198212	11.51407603	8.514500321	11.87272787	13.45861342	13.73400075	9.314187629	8.105233066	11.20436059	12.4423592	13.04397835	12.09398543	9.913996277	10.27279404	14.28619603	0	0	0	0	0	0	0	0	0	0	0	0	0	0	0	0	0	0	0	0	0	0	0	0	0	0	0	0	0	0	0	0	0	0	0	0	0	0	0	0	0	0	0	no
PF3D7_0732900.mrna1_1	5.994840107	9.266270954	9.294356168	5.454611658	5.392684499	7.756818551	8.639457343	8.458972507	9.203455366	8.435629296	5.310267939	7.52024028	6.921563961	9.467159815	8.314430083	8.412109937	5.754540424	8.641637981	9.805184575	8.862184324	10.70901692	8.391274256	5.134895571	5.128400724	11.16260191	7.171321927	4.800839051	7.684815154	10.13312988	7.398520917	5.013099012	9.335266474	5.302715838	9.449358324	9.028472798	8.033994835	8.419903272	9.745763341	8.975860422	5.890221968	5.951169517	7.47491485	9.53124621	8.229453523	8.118187042	6.425984584	9.038323009	9.478475752	9.203942859	10.82311854	8.826708306	6.056523189	5.036567649	10.87473524	7.649402169	11.84734222	8.48172848	10.38934197	8.046554057	4.846763929	8.756946874	7.46268055	7.002336682	5.167724253	12.55067645	8.138446149	5.650751666	10.6069171	6.443959746	11.66841888	6.696791924	8.372343423	5.027418388	9.25595468	10.48052511	7.777300323	5.594794897	12.78333468	11.29764981	6.325141963	10.89883764	5.201362903	11.88468962	6.528648986	12.84164336	0	0	0	0	0	0	0	0	0	0	0	0	0	0	0	0	0	0	0	0	0	0	0	0	0	0	0	0	0	0	0	0	0	0	0	0	0	0	0	0	0	0	0	no
PF3D7_0732900.mrna2_1	7.362785233	6.803280109	10.75493084	7.751523026	8.575202134	7.437799729	13.74046594	8.191743691	7.520650218	9.006194659	6.870236115	7.082143247	6.734257591	7.655295862	8.94956887	7.473940207	6.530918154	8.574699871	6.969248786	9.399946384	7.722936076	7.077423625	7.508929906	6.216487596	7.030494283	5.986597059	5.028891871	7.431573874	5.773299937	7.272475269	8.607036748	10.24335087	7.974862159	8.404555316	10.90781472	13.40285733	8.221848199	8.639445879	8.48383833	5.893926639	8.176843868	6.215330037	7.814205119	8.923440815	7.919250093	6.769606744	9.167953188	6.584199245	7.264208255	8.398755618	7.558896608	7.834053113	6.662464194	6.766556907	7.817210225	6.839577714	7.670278737	6.659109554	7.902919232	6.592525013	7.636647379	10.94656612	11.69526956	5.851180091	7.467703587	5.75564024	7.3488407	7.005666096	9.795234109	7.238239799	8.694189304	8.621058551	5.302005785	8.049332538	10.38711625	12.06687061	5.004718024	6.908281978	8.855603163	8.064756337	8.133507798	5.576968483	7.139700821	8.70236688	12.00307837	0	0	0	0	0	0	1	0	0	0	0	0	0	0	0	0	0	0	0	0	0	0	0	0	0	0	0	0	0	0	0	0	0	1	0	0	0	0	0	0	0	0	0.05	no
PF3D7_0732900.mrna3_1	8.454089479	9.515481783	9.106172646	7.172055879	8.072421026	9.022984895	5.858094333	7.884833571	7.569768651	13.24949105	7.808932778	6.122968839	6.890821123	6.087175641	8.681224444	6.910355655	6.804696038	8.083901468	7.551646782	6.47648353	6.497295654	6.296418893	7.9182157	5.822535323	6.137588247	5.664180467	6.31780021	6.960266828	7.633458541	8.077541908	7.956161286	9.344409682	7.269450047	7.16837637	10.51280531	6.203626738	7.715217261	7.540475079	12.98782737	6.464173775	7.483761936	6.946282732	6.967615016	8.049724443	7.151319333	6.952397293	8.567773353	7.448153496	6.40008238	7.412013041	6.791456662	8.21338041	5.423438042	6.133769108	6.516913859	6.728196172	7.338879884	8.507986714	8.132359424	8.238819338	7.329436125	8.138473401	8.345354306	6.285949211	7.639261611	6.219847927	8.445702475	7.326724439	6.495392878	6.137573674	7.80422281	8.514807632	7.076340381	7.634509984	8.295936771	8.961763135	6.188786831	7.282394823	7.530085312	8.637583744	7.513516028	7.165632036	6.011112988	8.312321194	10.8495762	0	0	0	0	0	0	0	0	0	1	0	0	0	0	0	0	0	0	0	0	0	0	0	0	0	0	0	0	0	0	0	0	0	0	0	0	0	0	0	0	0	0	0.02	no
PF3D7_0732900.mrna4_1	8.394509753	6.684731579	8.179309206	6.985131297	6.993045612	6.146539222	7.691570707	6.822886511	7.968944962	6.974926598	7.814135705	7.273321798	6.708136159	6.840493002	7.275249158	9.057095742	6.24722053	13.61970021	9.983407448	7.364369311	9.6787429	8.938577444	6.761872284	5.933315742	7.067753624	5.536492342	5.981621138	8.070801328	6.130052074	6.63595391	7.654732762	8.204807655	6.883545495	7.459456458	6.831166288	8.114272976	7.240983686	8.774806188	6.873012167	7.054831032	8.434644983	7.754065054	7.569355014	7.119855248	8.725161185	7.741851216	13.17433942	8.422679819	7.063596989	9.841989274	9.692634905	6.665500212	5.838263095	7.953157875	6.661297638	8.837251058	8.001486706	7.295491239	8.544195827	6.173510137	9.276000417	9.677333183	7.549709488	5.748339168	8.213315902	7.568018023	7.891160571	9.321836443	8.949573884	9.321296476	9.982742554	8.770893478	6.203515648	9.44808638	9.228182414	8.871131976	5.886259844	8.05701121	10.8865164	9.803033969	10.04686319	9.356863961	9.236178365	9.495533833	11.66460066	0	0	0	0	0	0	0	0	0	0	0	0	0	0	0	0	0	1	0	0	0	0	0	0	0	0	0	0	0	0	0	0	0	0	0	0	0	0	0	0	0	0	0.02	no
PF3D7_0733000.mrna1_1	8.236704718	10.31431821	6.694531522	14.07352656	6.305690476	8.311765698	5.919405649	8.099152099	12.53188827	10.78740062	8.560898473	8.014691898	6.583905292	5.610872819	8.870279995	7.362514113	6.151664074	11.30274593	8.646779234	9.15875188	6.721621932	12.63818159	7.958383263	6.318227152	10.87265532	8.065216389	8.977784709	6.530375155	10.02328009	5.848418458	13.31008577	8.562736257	11.47218025	8.551921698	8.028301972	6.04204847	8.336449423	15.40442603	12.74881344	12.85644259	13.21602196	7.029084151	5.883481334	9.43458521	7.488962099	6.3238088	11.42774559	6.53365688	9.249069875	7.665656817	13.59957792	10.62525819	6.455311952	11.18559737	8.977861197	9.773405257	5.767086519	8.744824587	7.512041541	7.191333013	6.537548289	9.216783454	6.443492419	9.180145913	6.109742538	7.202466646	8.85537717	8.853696039	8.840885328	10.37675702	9.907943506	7.825909491	6.193254957	6.915760933	9.449916777	7.571124957	9.302208668	5.641553897	8.728080212	10.26423059	9.694368243	7.905573893	10.91709005	12.26421109	13.42610339	0	0	0	0	0	0	0	0	1	0	0	0	0	0	0	0	0	0	0	0	0	1	0	0	0	0	0	0	0	0	0	0	0	0	0	0	0	0	0	0	0	0	0.05	no
PF3D7_0800100.mrna1_1	6.810835616	7.485124977	6.750601852	9.011637286	11.27852823	7.196595303	5.954702585	11.86244889	8.254972002	10.99715452	7.284841034	5.351614659	9.812589308	6.150523987	6.767393451	7.022434204	7.380337786	7.470586155	8.991271554	6.757350482	8.763911714	7.751098116	9.455189313	9.431071769	6.708636209	5.357114835	6.649507605	11.18370328	7.152434492	6.740718751	7.978568839	6.293546976	9.12211886	9.108255413	7.292919944	7.759516041	12.07714409	8.32313479	11.48889189	8.010844991	9.639165865	10.27719592	7.096484662	9.609926905	7.280778568	7.30134364	8.777343997	8.099811303	6.072439008	8.553039067	8.561576936	10.09239607	8.711333291	7.116120128	6.393325598	6.105048613	7.874219778	8.579364024	12.2567396	5.740681503	9.279342592	9.383120679	6.990714029	6.56162869	5.849415314	7.683472991	9.165169414	7.919387254	9.341772056	7.724299872	10.27776807	11.93992564	7.096900444	9.760722596	10.39171367	8.363008772	6.071050673	4.580160386	7.172687872	7.49464795	8.47245356	9.52338289	8.142346698	12.81463448	12.57281187	0	0	0	0	0	0	0	0	0	0	0	0	0	0	0	0	0	0	0	0	0	0	0	0	0	0	0	0	0	0	0	0	0	0	0	0	0	0	0	0	0	1	0.02	no
PF3D7_0800200.1	13.62848506	6.704096406	7.391063529	14.00826683	10.5171936	11.5951747	10.4072144	8.889177153	12.10195853	10.55643504	13.96306118	7.008792741	14.11559854	8.352777996	8.250272819	10.94515393	11.91961965	13.36143317	8.720749771	7.463106166	13.19550825	7.625885268	13.18889511	6.585294362	9.459202262	8.568090555	6.492909582	8.164670012	14.16002984	7.154317272	14.17023187	7.303784888	13.71096556	10.25594433	12.14427513	10.5657265	8.830526134	10.85648971	10.21800677	7.635363196	12.49165643	14.26854845	8.612303111	8.389803705	10.78933952	13.68901559	13.18108381	8.051746533	7.68058947	13.12210545	8.039938272	13.08664588	6.074037478	9.717744447	8.955392607	6.916953609	7.529694157	14.45609316	8.172271133	13.64918988	10.46376913	7.709399599	8.239560956	5.411344887	11.20259435	8.544970862	11.98979648	7.352115229	7.780866082	8.438711103	14.48320745	8.328479512	13.98979149	10.61882885	7.905493507	9.233628204	5.380048674	11.21514372	9.110136025	8.932046417	7.60262359	8.309927242	8.249140728	14.22894342	16.64908125	0	0	0	0	0	0	0	0	0	0	0	0	0	0	0	0	0	0	0	0	0	0	0	0	0	0	0	0	0	0	0	0	0	0	0	0	0	0	0	0	0	0	0	no
PF3D7_0800200.mrna1_1	13.62848506	6.704096406	7.391063529	14.00826683	10.5171936	11.5951747	10.4072144	8.889177153	12.10195853	10.55643504	13.96306118	7.008792741	14.11559854	8.352777996	8.250272819	10.94515393	11.91961965	13.36143317	8.720749771	7.463106166	13.19550825	7.625885268	13.18889511	6.585294362	9.459202262	8.568090555	6.492909582	8.164670012	14.16002984	7.154317272	14.17023187	7.303784888	13.71096556	10.25594433	12.14427513	10.5657265	8.830526134	10.85648971	10.21800677	7.635363196	12.49165643	14.26854845	8.612303111	8.389803705	10.78933952	13.68901559	13.18108381	8.051746533	7.68058947	13.12210545	8.039938272	13.08664588	6.074037478	9.717744447	8.955392607	6.916953609	7.529694157	14.45609316	8.172271133	13.64918988	10.46376913	7.709399599	8.239560956	5.411344887	11.20259435	8.544970862	11.98979648	7.352115229	7.780866082	8.438711103	14.48320745	8.328479512	13.98979149	10.61882885	7.905493507	9.233628204	5.380048674	11.21514372	9.110136025	8.932046417	7.60262359	8.309927242	8.249140728	14.22894342	16.64908125	0	0	0	0	0	0	0	0	0	0	0	0	0	0	0	0	0	0	0	0	0	0	0	0	0	0	0	0	0	0	0	0	0	0	0	0	0	0	0	0	0	0	0	no
PF3D7_0800300.mrna1_1	9.888254831	11.12028543	10.14663896	8.910702775	6.732297702	9.248914565	7.145704559	6.823641403	8.319808298	7.021230539	9.775767433	8.462723482	7.469676688	9.730689577	9.0402643	10.67717449	5.745475673	14.21261379	9.691230757	9.723974265	12.70450875	10.6369426	7.799933458	6.361591801	8.403158293	9.921594051	10.53116569	8.793370667	8.176892578	10.12061818	9.26732669	11.33280229	9.276296945	10.05926725	8.374042166	7.956605035	6.799800292	9.237449894	6.495077982	6.196115795	8.420200193	7.542661088	10.03712887	9.173896177	13.48116371	6.305621453	13.98340573	7.706083463	10.41131162	12.98915895	11.02992207	8.514139258	5.945552637	8.373245359	11.0364017	8.781647962	8.536575445	10.32637794	9.053403157	5.167047137	11.77902416	9.267042166	12.21817003	10.63142276	10.49650573	7.316203982	8.71518328	9.625152682	9.110473569	7.924667531	9.206291651	9.310238772	5.817019975	11.9555285	9.377411386	12.55927438	11.06328127	10.6050946	12.35042464	9.873175003	9.627456734	6.21993097	7.95197618	8.901054185	13.76047424	0	0	0	0	0	0	0	0	0	0	0	0	0	0	0	0	0	1	0	0	0	0	0	0	0	0	0	0	0	0	0	0	0	0	0	0	0	0	0	0	0	0	0.02	no
PF3D7_0800400.mrna1_1	7.516814306	7.217351006	10.35732173	7.316792682	8.341878859	7.284667575	13.42617227	7.576973842	6.947429013	9.745972927	7.502890097	6.868504041	6.534638971	7.155629646	8.923036225	8.173243598	6.688848018	8.638370568	7.98434276	9.544970109	7.605253509	7.130817644	7.644573456	6.396764524	7.391523654	5.183416087	5.977020141	7.367126293	5.881753562	8.049381352	8.007054813	9.761440212	7.239213478	8.054798517	10.90964662	12.98232969	7.521903695	8.007936882	9.554993863	6.214391093	8.587284661	7.118100859	7.344715259	9.339413083	8.652752365	6.420639737	9.606648924	7.727329332	7.445830494	7.88920336	7.12410779	7.909083216	6.587085292	7.385946771	7.931755528	6.990097486	7.507144463	8.320354667	8.395291923	8.033991913	7.802273488	10.48830544	11.99797951	5.716973253	7.789913905	6.184987516	7.235040076	7.926869201	10.08584483	7.744095713	7.880607889	8.804333744	7.360216871	8.289993604	9.831892818	12.51321192	5.396988846	7.614673964	8.591992054	7.917644506	8.407970099	5.695817394	7.751108746	8.498654981	11.94228739	0	0	0	0	0	0	1	0	0	0	0	0	0	0	0	0	0	0	0	0	0	0	0	0	0	0	0	0	0	0	0	0	0	1	0	0	0	0	0	0	0	0	0.05	no
PF3D7_0800400.mrna2_1	8.094929815	5.638548386	6.781393302	9.186815435	8.831413833	5.817881124	13.11495718	5.792249604	6.846852675	9.901775887	7.548052567	6.315497147	6.239027461	6.162492083	7.261640686	7.872652387	6.990363679	7.230007707	7.296501281	9.566575355	6.822545049	7.948721893	5.185925666	8.164913455	7.588146509	7.02570902	6.897968479	6.891038126	6.964006355	6.129227995	9.704895909	6.793329523	9.925154928	10.54062381	5.862494018	12.96457815	5.801609978	6.768607661	9.448017384	5.72299248	6.707790961	5.859947309	6.0855239	7.416331529	8.013794678	6.945580952	7.61523443	6.964606145	9.074027323	7.439923046	8.961110316	5.683080473	7.964423159	7.855094137	7.406128585	7.21841754	9.267195844	7.071124873	7.94750371	9.612327397	12.44367456	15.05723515	8.739907203	7.481745409	6.301224249	5.071341128	6.113809466	6.907653645	7.517112103	6.941385539	7.207126829	7.995189265	9.435879118	12.90334193	15.02755844	9.260198035	7.144647401	6.84743734	7.001610958	6.238138554	7.095077379	6.076537197	6.721072359	7.307378452	12.72648665	0	0	0	0	0	0	1	0	0	0	0	0	0	0	0	0	0	0	0	0	0	0	0	0	0	0	0	0	0	0	0	1	1	0	0	0	0	0	0	0	0	0	0.07	no
PF3D7_0800400.mrna3_1	7.780769147	6.727418511	8.875597633	7.037713699	8.218873003	7.40484364	8.669728496	8.001601435	9.392297876	8.374718927	7.086220344	6.669562564	7.219919833	7.377625453	9.075729443	7.928253445	6.757169901	7.992713121	8.510850476	7.255852004	7.726991766	6.925232897	7.755086422	6.281788537	9.077615967	5.462872767	5.57228052	7.049889787	6.638679741	7.494586547	8.408307755	9.393371417	7.138248947	9.346664326	7.204405796	8.78698885	8.00175587	9.716881611	8.074066694	6.075057391	6.615270798	7.818148001	7.983414499	8.956328207	7.932719089	7.693395692	9.275752131	8.320036448	6.859076343	8.086182639	8.105306693	8.441659273	6.33701804	9.572867087	6.731518724	6.232450079	8.389041037	8.006949855	8.147552491	6.971857791	7.497802631	8.64631305	10.05229252	6.204680667	6.705615383	6.561414762	8.043065444	7.46477539	8.579776563	6.355221115	7.843286317	8.402899698	5.880147807	7.939874608	8.575723851	11.21031331	6.233519197	5.775734191	7.868311169	9.134889282	8.168656526	7.565028868	6.571791525	8.706035077	10.11199838	0	0	0	0	0	0	0	0	0	0	0	0	0	0	0	0	0	0	0	0	0	0	0	0	0	0	0	0	0	0	0	0	0	1	0	0	0	0	0	0	0	0	0.02	no
PF3D7_0800400.mrna4_1	6.031664463	5.276489708	5.557134474	7.535268614	6.613576863	8.221924123	6.054199097	7.509626678	6.469101624	6.375847321	5.034254923	5.942154946	6.102839059	7.553328504	6.457901797	5.929682136	12.59012699	8.772794457	9.995326639	8.452560694	5.507783447	7.01532431	13.05657626	10.79574995	5.957535814	6.171435255	12.47866919	7.014594292	6.196967727	9.034739223	7.531180325	5.743368628	7.198379626	6.250294797	8.582549188	6.595376032	7.388723776	7.477605932	6.459539298	5.504687485	9.305684581	6.130983312	7.369536957	6.450629595	6.136113576	12.38500585	8.7248195	9.182067696	8.791808018	6.672098952	7.936527216	13.35709324	10.6872662	5.643845169	5.903451506	5.937138123	8.312358109	6.995459246	7.608184072	13.01053767	11.3453633	9.830911926	7.955625496	12.39367303	7.846092732	7.64840435	12.03905968	7.060674059	6.208426864	4.79134084	6.463436249	7.84293115	13.06109834	11.52199348	9.796333629	8.725147589	12.6682572	7.643544438	6.55008428	8.596347236	7.297243361	7.636071178	5.051925911	6.574363961	13.94982901	0	0	0	0	0	0	0	0	0	0	0	0	0	0	0	0	0	0	0	0	0	0	0	0	0	0	0	0	0	0	0	0	0	0	0	0	0	0	0	0	0	0	0	no
PF3D7_0800400.mrna5_1	8.302972541	6.511237183	11.69158476	7.480938356	9.045552111	6.465951349	6.640967361	7.732395752	8.50518919	12.2774528	7.577218576	6.889058851	7.242834655	5.962089069	9.304493326	8.188950294	6.474103513	8.782043914	7.132836665	7.396548404	8.582476054	7.056149667	8.680870484	6.200291581	6.297307583	5.751123032	4.605293472	6.925452741	7.897088503	7.754209796	8.575280706	11.10139169	6.783520616	9.644159007	6.606018403	6.611169627	7.814852959	9.383215282	12.0468179	5.906921345	8.781340668	8.03666121	6.804646784	9.097041121	8.464200297	7.330522931	9.930662204	7.772437938	7.439809578	8.683926951	7.590299801	9.109456142	5.836117749	6.685237574	7.471816696	7.727773706	7.728267143	9.261368904	7.898654652	8.908340441	7.53810496	9.847884691	10.79382259	5.056215551	6.938922277	5.858013971	8.707799672	8.193871343	7.496820826	6.218406185	8.618274781	8.396087232	7.322131321	8.368850733	9.722259605	11.64691881	4.003181097	6.581288131	7.987686566	9.372728767	8.782136244	7.994324376	6.574629909	8.881065031	11.70759071	0	0	0	0	0	0	0	0	0	1	0	0	0	0	0	0	0	0	0	0	0	0	0	0	0	0	0	0	0	0	0	0	0	0	0	0	0	0	0	0	0	0	0.02	no
PF3D7_0800500.mrna1_1	8.508909452	8.371664461	8.388433839	7.260169454	6.525103433	8.043062039	8.110324665	9.153627543	9.186180319	7.982216679	9.401501522	7.16789779	7.047677651	6.983823178	7.105511771	9.127500461	6.910831344	11.28506062	9.357221996	6.75680448	7.245231344	9.38029501	9.716410472	7.539671187	7.87861644	5.585258251	8.315834072	6.999452554	6.703391243	8.911535543	8.080244722	8.492375487	6.935488459	10.45182524	8.455356808	7.495860041	8.760873276	9.430251409	8.207358503	6.924205699	8.402475737	7.959788685	7.468598724	6.87126301	9.231300452	7.776938545	11.12867579	9.324009777	6.728947343	7.309058775	9.810183436	9.851583617	6.577561755	7.879236048	6.910257774	8.286889608	9.18340955	7.697000487	7.893288373	6.717733178	9.570996249	11.91803238	7.868321963	7.58187663	7.032686095	6.971856165	8.246591015	8.006773226	7.995348543	7.617954246	7.096780209	8.026860166	6.449733625	9.565199699	10.82195555	8.689344967	7.575235315	6.644357645	6.407511599	8.222438308	8.366521178	10.38441352	8.156617448	7.052864029	11.16080909	0	0	0	0	0	0	0	0	0	0	0	0	0	0	0	0	0	0	0	0	0	0	0	0	0	0	0	0	0	0	0	0	0	0	0	0	0	0	0	0	0	0	0	no
PF3D7_0800600.1	8.915526101	10.43806135	10.02255234	9.877207381	7.89134501	9.572191121	6.651586378	13.3290835	7.435835746	6.72201949	7.862503258	7.828148877	7.493187175	9.103519589	8.321648249	10.3394818	9.560792345	12.30044063	11.61140321	9.734280572	11.79537171	9.858068509	10.58587707	9.510059017	9.952100163	8.988139832	8.904707664	10.68008385	8.358055933	11.58003297	9.089095775	10.38965248	9.249591048	12.184008	10.34193557	7.226320602	13.43670415	8.83310744	6.69445351	6.313669537	9.28378326	8.348824638	9.332073083	8.595793363	10.9606991	9.777026543	12.48291371	10.71769728	9.293048523	12.14514821	10.15223842	10.82323456	9.143924056	10.0267416	9.786770492	10.14744576	8.54351877	9.076186186	10.62760866	6.637655985	8.455391564	10.40850582	10.24719966	8.541231642	10.35513409	7.495476219	9.918544205	8.336014552	10.60022237	9.387124298	9.123514973	10.90197305	6.627793783	8.700410957	10.59549748	10.7275617	8.784074741	10.41707132	9.994509135	9.44836897	8.919766246	7.014159378	9.276960406	9.11230374	13.14173499	0	0	0	0	0	0	0	1	0	0	0	0	0	0	0	0	0	0	0	0	0	0	0	0	0	0	0	0	0	0	0	0	0	0	0	0	0	0	0	0	0	0	0.02	no
PF3D7_0800600.mrna1_1	8.915526101	10.43806135	10.02255234	9.877207381	7.89134501	9.572191121	6.651586378	13.3290835	7.435835746	6.72201949	7.862503258	7.828148877	7.493187175	9.103519589	8.321648249	10.3394818	9.560792345	12.30044063	11.61140321	9.734280572	11.79537171	9.858068509	10.58587707	9.510059017	9.952100163	8.988139832	8.904707664	10.68008385	8.358055933	11.58003297	9.089095775	10.38965248	9.249591048	12.184008	10.34193557	7.226320602	13.43670415	8.83310744	6.69445351	6.313669537	9.28378326	8.348824638	9.332073083	8.595793363	10.9606991	9.777026543	12.48291371	10.71769728	9.293048523	12.14514821	10.15223842	10.82323456	9.143924056	10.0267416	9.786770492	10.14744576	8.54351877	9.076186186	10.62760866	6.637655985	8.455391564	10.40850582	10.24719966	8.541231642	10.35513409	7.495476219	9.918544205	8.336014552	10.60022237	9.387124298	9.123514973	10.90197305	6.627793783	8.700410957	10.59549748	10.7275617	8.784074741	10.41707132	9.994509135	9.44836897	8.919766246	7.014159378	9.276960406	9.11230374	13.14173499	0	0	0	0	0	0	0	1	0	0	0	0	0	0	0	0	0	0	0	0	0	0	0	0	0	0	0	0	0	0	0	0	0	0	0	0	0	0	0	0	0	0	0.02	no
PF3D7_0800600.mrna2_1	8.915526101	10.43806135	10.02255234	9.877207381	7.89134501	9.572191121	6.651586378	13.3290835	7.435835746	6.72201949	7.862503258	7.828148877	7.493187175	9.103519589	8.321648249	10.3394818	9.560792345	12.30044063	11.61140321	9.734280572	11.79537171	9.858068509	10.58587707	9.510059017	9.952100163	8.988139832	8.904707664	10.68008385	8.358055933	11.58003297	9.089095775	10.38965248	9.249591048	12.184008	10.34193557	7.226320602	13.43670415	8.83310744	6.69445351	6.313669537	9.28378326	8.348824638	9.332073083	8.595793363	10.9606991	9.777026543	12.48291371	10.71769728	9.293048523	12.14514821	10.15223842	10.82323456	9.143924056	10.0267416	9.786770492	10.14744576	8.54351877	9.076186186	10.62760866	6.637655985	8.455391564	10.40850582	10.24719966	8.541231642	10.35513409	7.495476219	9.918544205	8.336014552	10.60022237	9.387124298	9.123514973	10.90197305	6.627793783	8.700410957	10.59549748	10.7275617	8.784074741	10.41707132	9.994509135	9.44836897	8.919766246	7.014159378	9.276960406	9.11230374	13.14173499	0	0	0	0	0	0	0	1	0	0	0	0	0	0	0	0	0	0	0	0	0	0	0	0	0	0	0	0	0	0	0	0	0	0	0	0	0	0	0	0	0	0	0.02	no
PF3D7_0800700.1	6.927942955	13.93526217	8.617805283	13.16374437	13.75800202	10.24372061	14.78213186	9.144222361	6.815879419	7.938114922	6.089302673	13.49531021	8.051314411	8.439794846	7.856323235	7.060369811	10.99717111	9.379072148	7.341529946	7.30673608	7.616033031	6.085921706	9.130862684	9.185089849	9.463953856	10.16418836	6.483092855	8.249147388	8.613044762	8.814530426	13.04677977	8.642643733	13.43333626	10.45030619	10.45176889	14.71935569	9.086387964	7.773755931	7.957809503	9.756330852	8.098186416	8.398933943	8.202779867	8.093441243	6.707428625	10.29599543	9.539789668	7.190078025	7.290133712	8.070017044	6.547604187	8.711228418	9.010262272	9.712719084	10.54406619	12.15132373	11.84995167	9.188231426	8.401578063	8.888514982	6.911627883	13.26327769	6.077868797	6.044609065	6.509135647	5.87547506	14.71476815	8.066819154	7.81206218	7.873759811	10.07768277	8.486658817	8.368568964	7.194998349	12.07787056	7.0700097	6.836281202	6.771817412	7.118761375	14.44955274	8.740243352	7.034397581	8.02476105	9.408307164	15.35180894	0	0	0	0	0	0	0	0	0	0	0	0	0	0	0	0	0	0	0	0	0	0	0	0	0	0	0	0	0	0	0	0	0	0	0	0	0	0	0	0	0	0	0	no
PF3D7_0800700.mrna1_1	6.927942955	13.93526217	8.617805283	13.16374437	13.75800202	10.24372061	14.78213186	9.144222361	6.815879419	7.938114922	6.089302673	13.49531021	8.051314411	8.439794846	7.856323235	7.060369811	10.99717111	9.379072148	7.341529946	7.30673608	7.616033031	6.085921706	9.130862684	9.185089849	9.463953856	10.16418836	6.483092855	8.249147388	8.613044762	8.814530426	13.04677977	8.642643733	13.43333626	10.45030619	10.45176889	14.71935569	9.086387964	7.773755931	7.957809503	9.756330852	8.098186416	8.398933943	8.202779867	8.093441243	6.707428625	10.29599543	9.539789668	7.190078025	7.290133712	8.070017044	6.547604187	8.711228418	9.010262272	9.712719084	10.54406619	12.15132373	11.84995167	9.188231426	8.401578063	8.888514982	6.911627883	13.26327769	6.077868797	6.044609065	6.509135647	5.87547506	14.71476815	8.066819154	7.81206218	7.873759811	10.07768277	8.486658817	8.368568964	7.194998349	12.07787056	7.0700097	6.836281202	6.771817412	7.118761375	14.44955274	8.740243352	7.034397581	8.02476105	9.408307164	15.35180894	0	0	0	0	0	0	0	0	0	0	0	0	0	0	0	0	0	0	0	0	0	0	0	0	0	0	0	0	0	0	0	0	0	0	0	0	0	0	0	0	0	0	0	no
PF3D7_0800800.mrna1_1	6.687815756	9.483883927	7.350864416	9.931055287	9.604586458	9.238933876	8.767740142	7.28478255	9.581348994	7.066533353	6.447904995	9.162426472	7.423592309	7.361540534	8.655446717	8.739699666	11.35466412	10.55257486	7.857103447	9.37077665	6.210191582	9.027746209	6.144838643	8.719859198	9.884190856	8.228069213	9.433102727	9.705495868	9.055129039	6.947122282	9.707454023	6.581381605	9.897790818	8.328658236	8.486828158	9.614410853	7.642121349	8.970081722	7.701141337	8.564546112	10.95501591	8.731080045	7.402614039	8.598366739	9.386884421	11.10941105	10.12872572	8.197781393	9.610853942	7.084927671	9.119178632	6.567950045	7.938471667	10.5949262	9.556228902	6.914811517	8.720409433	10.22268728	9.454824778	6.909101261	6.708991757	7.839854798	7.976107719	8.379017311	6.281890036	6.885603303	8.875974552	8.60801365	8.215007958	9.197352242	8.221384272	9.3747193	6.952367412	7.230287563	7.993546721	9.351599959	8.692065183	5.648766743	8.556268348	9.712637049	9.39300256	8.692795294	9.558872019	8.245884672	11.54277741	0	0	0	0	0	0	0	0	0	0	0	0	0	0	0	0	0	0	0	0	0	0	0	0	0	0	0	0	0	0	0	0	0	0	0	0	0	0	0	0	0	0	0	no
PF3D7_0800900.1	6.800588091	10.1685889	7.891612354	10.52695318	9.666200744	9.67533494	8.920516695	8.006686699	9.744676714	7.435484962	6.190743879	9.685167202	7.78700418	7.07927874	9.170816632	9.201823939	11.46660973	10.81169081	8.316345463	9.820154596	6.609285007	9.382976708	6.414327369	9.039280965	10.3680089	8.885787129	9.966426619	9.963625982	9.385105294	7.446781565	10.53992243	7.346632599	10.11864822	8.52332052	8.648506602	10.01138416	8.331817396	9.936720206	7.998163674	9.12639421	11.39235172	9.301869784	7.435660376	9.20528524	9.59760896	11.37526863	10.59470392	8.429311851	10.12386847	7.426352129	9.665310476	6.67266839	8.476137626	10.96622447	10.30729398	7.444880169	8.830856605	10.34985148	9.685768095	7.000507564	7.14381192	7.760554585	8.147848377	9.123248632	6.596733873	7.32220378	9.016835208	8.732382869	7.492277556	9.817705006	8.656680491	9.655081115	7.111807379	7.412292812	8.434552931	9.496608192	9.434485126	6.414115552	8.947503141	10.05126708	9.348076228	9.047139404	10.09698278	8.79310814	12.02377855	0	0	0	0	0	0	0	0	0	0	0	0	0	0	0	0	0	0	0	0	0	0	0	0	0	0	0	0	0	0	0	0	0	0	0	0	0	0	0	0	0	0	0	no
PF3D7_0801000.mrna1_1	9.01185842	8.279639523	9.009062894	8.942570675	6.340536332	9.205180221	6.917071024	7.433948453	10.9732325	7.67534074	7.959117691	6.358761399	8.640004039	7.979081857	9.552134652	9.671007379	7.115061441	11.60004372	11.04014954	8.167159691	9.267062793	11.75521097	9.427518046	8.730813826	7.242098783	9.078375434	8.019008756	8.882769844	7.207766048	9.097292152	8.658021224	9.230766582	8.641038995	9.378828511	8.869594844	7.424127433	7.542624389	12.89067332	7.198084214	5.893611439	12.67305059	8.431750212	8.539747405	9.06284259	9.418937562	7.499225413	11.13965023	8.936219431	8.841906141	9.505966374	12.55081733	9.636224669	8.047471694	8.312774352	9.60031752	7.798534777	8.138263309	8.948917392	9.34741071	7.235600531	10.30310383	8.983545672	10.66583373	7.82795398	6.747542324	12.18265126	9.762082508	10.00166597	7.334502495	9.189642416	7.671937288	9.442551068	7.580669446	10.41651345	8.971442762	11.7679277	7.850572027	5.445952195	12.15277018	10.17107652	10.63453906	9.486633625	8.884702857	7.540650877	12.45928417	0	0	0	0	0	0	0	0	1	0	0	1	0	0	0	0	0	0	0	0	0	1	0	0	0	0	0	0	0	0	0	0	0	0	0	0	0	0	0	0	0	0	0.07	no
PF3D7_0801300.mrna1_1	8.15250618	6.29587588	8.452468528	7.045424273	6.944606374	6.831898007	5.875809819	6.466804174	6.070049723	7.693950613	7.364640245	7.404074902	7.672547313	6.033519375	7.341816664	7.787825452	6.068270107	9.356360657	8.495173527	5.53396903	8.636572831	10.28111137	12.5067289	7.804815111	7.607678103	5.571234404	5.688466468	9.64097169	7.264155033	6.484735843	9.387236639	8.832832917	9.186874963	9.80389534	7.258625918	7.096785057	5.88756639	7.825306978	7.623549545	6.451129476	7.58480057	8.377779899	7.341804868	8.570450815	10.90102337	6.987943816	10.42033085	7.7279983	6.954265187	11.15556493	10.72016899	12.89038194	7.108947825	7.597651214	5.646172404	8.875650271	8.252798063	8.608060899	9.483366166	6.355310021	8.861364771	8.996901801	7.694304453	5.900482199	8.450235377	5.540278241	10.74798623	6.352766543	5.714659206	5.880545133	6.261796948	9.627878801	6.541232367	9.315809112	7.924389708	9.208231562	6.204327219	8.205187545	7.379640666	8.843774378	7.524193856	5.66705702	6.169187334	6.604965326	11.45916144	0	0	0	0	0	0	0	0	0	0	0	0	0	0	0	0	0	0	0	0	0	0	1	0	0	0	0	0	0	0	0	0	0	0	0	0	0	0	0	0	0	0	0.02	no
PF3D7_0801400.mrna1_1	7.099912031	5.241843849	9.945406404	6.362307929	7.202938316	9.770598004	5.479835575	5.920724292	5.893266089	7.690065079	6.939631305	8.472577394	6.218738227	6.383101412	6.307378873	7.676828323	6.531283564	8.392001011	10.20297659	8.505114742	6.857034566	11.00867478	6.681772627	6.191490636	7.067985347	6.756635725	5.885090536	8.634347988	8.407081737	5.677470434	9.014291648	10.75853204	8.557987148	10.82089208	9.305282565	6.854225615	6.59343623	8.179977742	8.64663476	7.226426466	8.7087389	7.519975686	7.688435249	7.395750675	7.85197187	8.062089233	10.05290742	8.516833503	9.755310175	8.030157705	11.49664558	9.948855512	6.386636967	7.489602122	8.366575034	6.700166533	7.057696557	10.04012638	9.419617718	5.506206684	9.8431308	9.256984423	7.426372447	5.846501827	6.88335735	5.607308561	6.32571914	6.345238353	8.543937324	6.22259622	8.758860719	10.00283485	6.821580854	10.82190764	9.752908434	9.07857557	5.638243032	7.475492267	10.69557833	7.272109573	7.946364991	6.046011063	6.353963125	8.39088139	11.12874878	0	0	0	0	0	0	0	0	0	0	0	0	0	0	0	0	0	0	0	0	0	1	0	0	0	0	0	0	0	0	0	0	0	0	0	0	0	0	0	0	0	0	0.02	no
PF3D7_0801500.mrna1_1	11.82157301	12.44056925	10.7080776	11.39120669	6.71760064	9.495149274	5.971339821	9.610234527	6.975834606	10.64574261	11.07136489	7.514482244	9.788580005	8.285750946	10.05528001	13.25971523	6.674389875	11.13229134	10.24609917	7.461216082	9.303407665	10.71836594	10.67014592	7.740298259	10.42264479	6.728796606	6.655667429	8.29542302	10.45386511	6.879396913	10.91449078	11.13186485	10.87037999	11.64031719	9.075311195	6.356763197	9.725021583	8.472258653	10.66673983	6.004736053	9.74540254	9.596615941	8.734394273	10.30875354	13.48522927	6.725574624	11.24878273	8.382048618	7.417483339	9.882552514	11.04134635	10.77859707	7.357986642	10.11088966	7.322100315	12.09551751	7.128665506	10.84069523	8.885600977	6.017493511	9.343362951	11.40804285	11.62760839	7.137132217	8.839893969	9.658919326	10.41311109	5.115204184	7.944863273	7.646185043	9.439920498	9.378021666	5.773440802	9.672068594	10.84949337	12.43253443	7.374878775	8.814732058	7.356684983	11.26492507	6.996002261	6.784064393	7.113698533	9.159947805	14.09453633	0	0	0	0	0	0	0	0	0	0	0	0	0	0	0	0	0	0	0	0	0	0	0	0	0	0	0	0	0	0	0	0	0	0	0	0	0	0	0	0	0	0	0	no
PF3D7_0801600.mrna1_1	7.765904345	7.027729886	8.422030928	5.411585317	6.431786353	6.865714727	6.621965888	8.403786348	6.372001739	6.8824939	6.499467776	6.349371239	6.480643982	5.484548138	7.449518125	7.688180909	6.078406575	10.5392546	10.24480011	6.405867893	7.636822451	9.029291121	5.575016982	7.956717772	6.736465921	6.446399928	7.219205341	6.690344545	7.5222293	6.873226983	9.249005986	9.136385408	9.485121084	7.449097429	7.644487244	8.058899917	7.769755759	8.631183427	8.346241791	8.573873143	7.79659224	8.954040283	8.084747032	8.803148325	9.886389003	9.289331861	11.41504936	8.181106319	7.63768204	8.964180302	10.06715744	8.252700978	7.917214574	7.233305963	8.441872371	8.428002829	8.126538451	10.2535169	8.060363091	5.987119425	8.597634536	7.868625528	7.416540363	7.783536814	6.69263158	7.915330857	5.968131231	7.238229148	6.909091182	7.613306644	8.384708268	8.607945377	8.144649973	9.605748644	7.879919799	9.444089244	7.818419368	7.004138042	12.12109464	6.786798658	9.453042359	6.18358343	7.040617215	8.10505569	10.07819091	0	0	0	0	0	0	0	0	0	0	0	0	0	0	0	0	0	1	0	0	0	0	0	0	0	0	0	0	1	0	0	0	0	0	0	0	1	0	0	0	0	0	0.07	no
PF3D7_0801700.mrna1_1	11.18214124	7.254215181	9.204584034	13.88100322	6.047281738	7.906934844	6.972736368	7.358601601	7.231919646	9.818115729	11.26427397	7.241192694	11.48430565	12.58001396	11.17852352	10.60436655	8.16963188	8.484353093	9.962331559	7.304774701	8.731330578	9.08325764	7.639909165	7.358202148	13.57624853	7.338829978	7.623650727	9.063274229	10.61104227	6.774448583	13.2581628	9.260385725	13.4420461	6.972764208	7.268596755	7.115543296	7.186094202	8.46578455	9.97667338	6.432787504	8.260920876	11.25084953	12.54375763	10.95933784	10.34606835	8.473308523	9.331623791	8.785795197	7.54937174	9.105306149	9.973779	7.720104859	7.172489771	13.39801972	8.177012492	8.90214583	7.641040614	10.93815168	9.577611988	7.774395075	9.277473844	9.722690533	10.30846058	7.087419389	7.186018659	8.353548323	7.185094673	9.962473022	6.340174473	9.688570647	9.005547088	9.555647158	7.214312778	9.465124681	9.685198629	11.15360578	7.485378863	7.175153398	7.270370785	6.786160998	10.70114108	7.422368751	9.255065051	7.97851314	13.73406084	0	0	0	0	0	0	0	0	0	0	0	0	0	0	0	0	0	0	0	0	0	0	0	0	0	0	0	0	0	0	0	0	0	0	0	0	0	0	0	0	0	0	0	no
PF3D7_0801800.mrna1_1	5.346113037	9.011258711	5.51840063	11.75442693	6.185415335	5.788115658	5.082105676	8.853504433	11.04472781	8.578629958	3.870773667	4.360642291	6.033256013	4.680796506	7.38314071	7.32573611	4.971512336	9.583599448	7.189658906	9.718317011	6.364572478	9.001033552	4.853152681	5.21775362	10.00529518	9.268650387	6.385402998	4.498943261	7.791925375	5.202177686	11.35108145	5.554674028	8.156061865	11.08682118	5.65041834	4.781395118	10.24077268	12.51403624	8.65807046	9.889463459	10.82380987	6.169923536	5.774435153	7.581958049	7.296171463	4.762358932	9.521385246	6.126668766	10.43464522	7.420688102	10.3965272	5.062712357	5.204140768	10.37012006	10.15954582	4.183587661	6.661755276	7.813505739	6.306018511	4.93604448	6.360689312	6.318361246	6.911723917	7.549682014	5.236947939	5.95979908	6.764248303	7.629504367	4.815194978	7.174162516	9.150487739	6.289375616	5.464149115	6.798600055	6.082236167	7.840339499	9.100398024	3.358936312	7.976833128	8.020366952	8.024698565	4.94961279	8.874952488	8.485433485	11.77788808	0	0	0	0	0	0	0	0	1	0	0	0	0	0	0	0	0	0	0	0	0	0	0	0	0	0	0	0	0	0	0	0	0	0	0	0	0	0	0	0	0	0	0.02	no
PF3D7_0801900.mrna1_1	12.91027184	5.52302017	11.24921051	6.737288539	5.923980708	8.381238806	6.556646259	6.486631864	8.703525862	9.468523449	12.90940933	8.342864826	7.081997501	8.492325975	8.597520637	10.52408655	9.279250386	8.131120402	12.68296377	8.860041572	10.8431684	13.99202812	6.641124101	5.964131804	9.659486856	9.916581115	8.852549059	10.73047922	6.804418556	9.508961092	7.059959328	15.08655176	7.131908376	8.292228068	8.294805107	7.15164173	5.802117307	9.391528944	9.396726522	6.001856075	11.99049108	7.887611193	8.673491559	8.602351188	11.88879736	9.140607051	9.582259512	9.654429159	9.029101162	11.37683049	14.10585385	7.451244453	10.5471433	9.747274427	10.76709188	6.728153416	12.94658266	7.77773498	11.17607486	9.361758484	11.46919569	8.205073754	13.64096027	9.024954554	6.229348064	6.135786325	9.497093065	7.670663423	7.033253907	6.951590182	10.65329184	11.33642508	8.909731455	12.27897906	8.354429957	14.09577188	9.512638407	5.56383572	9.001566961	11.48517169	8.670413252	9.371279959	6.759465715	9.814811343	14.64889195	0	0	1	0	0	0	0	0	0	0	0	0	0	0	0	0	0	0	0	0	0	0	0	0	0	0	0	0	0	0	0	0	0	0	0	0	0	0	0	0	0	0	0.02	no
PF3D7_0802000.mrna1_1	12.73257429	7.357069279	11.51335936	6.597045625	6.434442632	8.038538184	6.215370261	6.937663141	8.360141457	9.9216087	12.60978751	8.793261368	6.429016772	8.602291502	8.326966808	10.15238038	9.024643048	8.997736886	12.37462219	7.91611225	11.38957258	14.01880804	7.459875601	6.219730401	9.676369434	10.00412523	8.523401062	9.85266027	8.813568413	9.25986362	7.220735323	11.4201875	6.7886705	8.358536771	8.147935586	7.400369138	6.670468479	9.68100514	9.734067826	6.231922163	11.72940433	8.22168191	9.083537814	8.401490634	11.17956668	8.754498112	9.551032246	9.39653381	8.049738032	11.59931111	14.20867336	7.913284638	6.465895102	9.680387553	10.5469688	8.840637875	10.4655774	9.355491812	10.36335559	8.636549255	11.36739869	9.323382632	14.19902325	8.348804701	6.691914321	8.119773363	9.14736875	7.173234435	7.831389965	6.657470823	11.39340145	10.47557494	7.958883978	11.66435905	8.701242927	14.20108036	8.967630889	6.385240522	9.37794332	10.88435851	8.005236829	9.356973386	6.957461096	10.25050652	14.40204457	0	0	0	0	0	0	0	0	0	0	0	0	0	0	0	0	0	0	0	0	0	0	0	0	0	0	0	0	0	0	0	0	0	0	0	0	0	0	0	0	0	0	0	no
PF3D7_0802100.mrna1_1	7.306502771	8.600635059	5.677948966	6.432829742	8.973531286	8.766978132	8.020276921	5.834326891	6.291503262	6.698141917	6.106243307	6.183972379	6.321552269	8.898151364	6.1606546	6.332164804	13.11863345	8.447668671	7.016788959	8.598165337	7.180343217	8.960493543	12.94805914	7.052872634	9.943186641	5.763154053	13.70532058	8.305185064	9.115468518	10.03618277	6.822909837	6.807087659	6.007469509	8.44098351	8.796359123	8.175982684	5.473162032	8.263824152	6.809757282	7.583433545	8.210930678	6.955702955	9.206151795	5.70982206	6.432762667	12.92353368	9.030940465	7.117749267	9.266580892	7.442665465	9.547365045	13.27386623	6.840274246	10.18473753	6.231500944	7.392615163	7.74432749	9.59995258	8.280778496	14.15746321	13.66326046	7.195418501	7.149490783	13.52168869	7.216989799	5.673673129	11.68185172	8.435003333	8.535303765	8.029478071	7.500362575	8.817608771	13.4445373	14.04935664	7.910007879	8.780139581	13.59203585	6.930952033	7.743892093	6.696503258	8.740971572	8.507113228	8.317217464	7.684996592	14.57561261	0	0	0	0	0	0	0	0	0	0	0	0	0	0	0	0	0	0	0	0	0	0	0	0	0	0	0	0	0	0	0	0	0	0	0	0	0	0	0	0	0	0	0	no
PF3D7_0802200.mrna1_1	6.638235464	7.855575124	10.86722505	5.434234191	10.36482427	6.280745988	6.808195841	8.829471885	6.848004665	7.441273183	6.033040613	8.164730942	13.03810775	5.880377836	11.49943938	6.817288372	8.245925655	8.430036875	7.189107288	8.922167725	6.701117551	7.953408905	7.755774163	4.839310074	8.10853539	6.010670055	5.197448737	7.411765348	6.585168006	7.68056892	6.615181897	10.47170417	5.915172056	9.185604486	6.968374373	7.685303008	9.918378859	7.802309901	7.555248271	5.225769577	10.52537883	13.10271184	6.58431656	11.89784822	6.85544174	8.782346585	9.477603702	6.577192818	8.641410146	7.15355764	8.489604871	8.443641685	4.438730238	8.598054774	6.688986029	7.159229319	8.7993829	7.530672136	8.075803043	6.712613399	6.951077257	10.05174224	6.075703182	5.396384906	6.521435097	4.938896324	6.55037896	10.33254189	9.380757173	7.279106533	9.758526818	8.191238362	6.36520944	7.297550273	9.337990341	8.080763235	5.724632826	5.674899899	5.8255878	5.551290076	11.2097834	6.654442652	7.647343562	9.794015447	12.24565123	0	0	0	0	0	0	0	0	0	0	0	0	1	0	0	0	0	0	0	0	0	0	0	0	0	0	0	0	0	0	0	0	0	0	0	0	0	0	0	0	0	0	0.02	no
PF3D7_0802300.mrna1_1	8.525046407	6.808105488	7.367246385	5.98470556	6.297098162	8.63019283	7.785742537	7.274528734	9.051431867	6.345069073	7.591383752	5.216702645	9.378422104	11.22830878	8.284937173	11.86159811	5.806422405	9.165609291	9.817186975	8.459348408	8.098604181	8.366953022	9.134921772	5.500185983	7.323173124	7.764776118	7.175124234	9.751050217	9.234161292	8.908954315	7.072941588	7.255285042	7.038510436	7.482769776	7.37382795	9.163795687	7.016224184	11.09925647	7.731532971	4.873895787	9.490552447	9.521009669	11.2374596	7.510178948	13.5525684	7.040956205	10.24806614	8.927705853	12.27971471	8.993674987	9.413410085	10.18876863	6.098558597	8.285292463	8.977237335	12.10770513	7.365799035	9.854514485	10.5139911	5.398299721	8.645921227	10.21764779	10.81452595	6.079710381	7.120612173	7.490709863	8.530189454	10.27029095	8.078046847	12.77413281	9.416662826	10.18442451	5.952435141	8.454556798	9.651347767	11.87084353	9.604414563	6.686374584	8.664388703	6.895446267	11.63322494	7.858342576	12.24487629	8.258585018	12.74750227	0	0	0	0	0	0	0	0	0	0	0	0	0	0	0	1	0	0	0	0	0	0	0	0	0	0	0	0	0	0	0	0	0	0	0	0	0	0	0	0	0	0	0.02	no
PF3D7_0802400.mrna1_1	11.5230623	9.174719372	9.852473024	8.741768422	7.798242315	10.94409216	6.926933373	10.79096632	10.22616166	12.17094045	11.70176873	10.17810815	10.00389622	8.990266382	9.737924927	11.48423209	7.03731231	11.199901	11.16690462	11.49549528	10.84920445	12.63912973	10.02017914	7.143356723	8.291600422	8.120016601	8.540211559	10.53103458	10.25210178	9.701361788	9.138876029	9.64752402	8.827183655	12.71330385	10.29519911	7.904972021	10.59993214	11.3089065	12.06431137	8.87093174	11.4960697	10.54683565	9.330113624	9.01577217	12.4742443	7.87046872	11.30645998	10.37797719	11.82496162	11.23852319	12.96607903	10.2977282	7.196793603	8.932085649	9.164386897	10.57335494	8.470209055	11.01319183	11.18118401	7.97716924	11.06247491	10.48691654	11.40691003	7.79229215	8.775171152	13.9986405	10.06854728	10.99404879	12.46174725	12.69898665	9.965747929	11.31251448	8.875632028	10.99549392	9.582046161	12.1549094	8.960190904	8.59790213	10.34782796	10.1820899	11.46233928	9.595131954	12.60517874	9.237992546	14.33112641	0	0	0	0	0	0	0	0	0	0	0	0	0	0	0	0	0	0	0	0	0	0	0	0	0	0	0	0	0	0	0	0	0	0	0	0	0	0	0	0	0	0	0	no
PF3D7_0802500.mrna1_1	10.06417808	10.54915407	7.546081977	10.69108371	11.91004666	10.80848478	11.43194484	7.998022291	8.789016816	11.62022005	9.538419745	10.55605677	9.044933172	11.09828434	8.260142895	10.152534	11.25261594	12.75236869	8.116191461	9.50904687	7.601186923	8.256789551	11.24577988	11.26512603	8.39404453	8.858668575	12.93687626	10.24169119	8.142069038	11.38549884	10.44673942	8.601229789	10.46840705	12.22770147	10.64132787	11.18748424	8.069955486	9.254467587	11.5155682	6.360534005	11.24375308	9.178019808	11.26178044	8.127467086	11.20510759	11.00768527	12.66587622	8.46752792	10.15428451	8.29928313	8.60257438	11.37898291	11.13506971	9.03967066	9.758347114	9.168725864	8.726264099	8.751609621	10.53272174	11.32737243	11.65154081	9.783975198	8.78199152	12.56862648	8.319955941	8.884831954	10.63081418	7.913614454	8.96253609	8.995686803	8.636944124	10.3422916	11.37993315	12.22968934	9.800623378	9.531475898	12.5761277	8.861425687	8.829051365	9.85304055	8.122463705	10.49055956	8.826813866	9.217100828	13.66198018	0	0	0	0	0	0	0	0	0	0	0	0	0	0	0	0	0	0	0	0	0	0	0	0	0	0	0	0	0	0	0	0	0	0	0	0	0	0	0	0	0	0	0	no
PF3D7_0802600.mrna1_1	7.450841223	6.784974803	6.920943975	5.643376883	7.253465939	6.078848525	5.724671777	7.012425835	6.888592229	6.786414888	8.129835956	7.664580224	8.645017567	8.662108614	6.181654066	10.69293619	7.136194247	10.16719914	10.10912685	7.945341854	7.975176384	9.376725682	10.17945604	6.156408272	8.382622388	7.888690793	7.044032426	9.522185289	7.879940488	7.236260731	12.76038675	10.95841733	12.98338939	9.071257023	7.459317649	6.211031429	8.08626026	8.548338679	11.49460355	9.270175918	10.64736622	12.89673676	10.87774543	9.068806751	11.52086483	11.654239	13.07875058	8.939657943	11.25258855	9.090890384	9.870291889	11.34836661	6.669704276	8.584048338	10.36810893	10.37330663	9.854060628	10.44317202	9.526206479	6.643153432	11.672645	8.145690055	9.272013567	6.164944929	6.789172641	11.42073494	10.13537444	9.456269575	7.70223241	11.66922835	9.99922986	8.936790292	12.206145	13.56005175	9.763031115	10.891303	6.734084836	8.464815071	9.722839213	8.254608013	10.14614301	10.26661148	11.74482426	10.22090506	12.39245414	0	1	0	1	0	0	0	0	0	0	0	0	1	0	0	0	0	1	0	0	0	0	0	0	0	0	0	0	0	0	0	1	0	0	0	0	0	0	0	0	0	0	0.12	no
PF3D7_0802700.mrna1_1	8.540771564	9.483634445	6.880778652	11.49559287	8.059089462	11.90490309	8.685799681	8.837411607	6.984882183	12.16803543	7.871331307	11.22815241	8.601203046	9.300709598	8.403555683	10.41269618	11.31902139	9.919133878	9.953789766	7.678758143	10.81125268	8.997768462	11.20801466	11.08332608	8.279876691	7.201342103	6.533000657	6.707422231	8.854292957	6.812825624	11.02422495	7.038289947	10.98342735	10.9251676	11.95563336	9.16577514	9.034693967	8.069258665	12.59003981	9.767270156	10.81249117	8.358493442	9.47647284	8.109123162	11.65019119	11.12397418	10.0201589	9.562829944	7.607764116	10.33704813	10.03530769	11.14169049	10.66250176	8.589181564	8.042602711	10.33225289	8.390913446	9.719894846	7.10786706	8.255026913	9.90931699	10.7431115	6.701079399	6.14867983	8.86770628	8.603249906	10.97999611	9.953688042	7.698208244	8.718279616	7.789046889	7.523338034	8.218653285	10.18121149	10.54802978	8.02298333	6.295042646	8.61995189	8.888236939	10.99264858	10.41043944	8.573529342	9.030720637	7.762280441	13.1099771	0	0	0	0	0	0	0	0	0	0	0	0	0	0	0	0	0	0	0	0	0	0	0	0	0	0	0	0	0	0	0	0	0	0	0	0	0	0	0	0	0	0	0	no
PF3D7_0802800.mrna1_1	14.27960312	9.450123906	11.33994102	7.818692294	7.874270661	9.464368055	8.672406489	9.202997417	10.32702812	9.224847872	13.64358151	8.664917776	10.60427727	10.88558425	8.832868545	13.48620815	7.564905391	11.7189225	12.02060556	10.08168327	10.36799084	12.71388916	10.69436457	8.127977962	9.044458687	8.579202461	9.848478785	11.13189346	11.27902642	10.37991906	8.74103638	10.70660924	8.909457344	9.445421225	8.291990335	9.417028488	8.626823048	11.82299877	9.819854393	6.747280303	10.83058672	10.73830695	11.01567813	8.040746885	14.62385527	8.415005662	12.03187112	10.32929034	12.85960072	10.64315273	13.12415111	11.30377461	7.626910163	9.442412243	9.351715302	13.94845132	8.198631474	11.76763671	11.58542589	8.803197643	11.72775968	12.4627709	13.94815643	9.163579515	9.359695318	11.9506657	11.1789759	9.426930916	9.923470801	13.26467707	11.49743107	11.36139537	9.020774892	11.57099829	12.4042083	14.37121961	10.09306458	9.612678208	10.67329307	12.02879168	10.54230709	10.58046837	13.18821081	11.10378447	14.96624149	0	0	0	0	0	0	0	0	0	0	0	0	0	0	0	0	0	0	0	0	0	0	0	0	0	0	0	0	0	0	0	0	0	0	0	0	0	0	0	0	0	0	0	no
PF3D7_0802900.mrna1_1	13.70209658	5.569256641	6.10133187	13.50919577	5.716465599	6.312891159	9.74252624	8.612192622	8.800238116	8.071017004	11.81432682	7.758718118	6.092105763	13.01082091	5.943096654	12.17422278	9.150905963	7.512544302	10.37402029	6.968112631	6.619519119	9.003063206	5.385830569	5.615278447	7.218023958	10.93638858	5.722041913	6.55759151	13.24664335	14.86523786	13.51113563	6.138774268	12.65641577	9.184724335	6.557709983	8.168105477	7.69871278	9.057349336	7.793064894	5.804869411	14.27654404	5.902354349	12.96768156	6.066148003	12.05761764	8.049920477	8.111249451	8.917061988	6.83473992	6.977380491	8.174877398	6.374058831	5.522228922	7.361027768	12.09487153	12.60164927	7.369891426	13.11287244	7.662121065	8.574569669	9.023478522	8.521888607	6.947165857	4.932910897	8.862491742	7.50425981	9.378995922	7.10761558	8.003951043	6.013328371	6.796644982	7.848923288	7.612843391	9.598481936	7.822905369	7.966422693	4.190575685	9.358035695	6.126579442	10.79974517	7.476704979	6.276437145	6.104344489	7.230146469	14.2488088	1	0	0	0	0	0	0	0	0	0	0	1	0	0	0	0	0	0	0	0	0	0	0	0	0	0	0	0	0	0	0	0	0	0	0	0	0	0	0	0	0	0	0.05	no
PF3D7_0803000.mrna1_1	7.48478027	9.64647227	7.761087617	7.539731079	7.118760185	7.687763604	6.778737033	7.206353641	7.584712229	6.611556215	6.554386485	6.138418571	6.259481411	8.342269397	7.629698526	10.33211863	6.568450829	9.937349448	9.016795586	8.520509728	10.7419934	9.038626321	9.859848648	5.924131415	6.743490412	7.386915863	8.504920841	8.664822821	8.569244433	13.7691415	7.504252817	7.915172523	7.381888144	8.252499778	8.130342976	6.669939472	7.437733729	9.025688255	6.766489119	5.223878053	9.125118237	8.326566572	9.240404981	8.084823286	11.65038557	7.42128155	10.03647147	8.087058326	9.523814962	10.54208073	9.13478383	9.882243421	5.824686603	8.062647286	7.932848124	10.47890485	8.707687305	9.144585393	8.959176269	6.715083884	8.80969029	8.306799521	8.060490387	7.868393829	7.405429903	7.278638098	9.289924206	8.266375868	7.372221325	9.489698356	8.372140362	9.455277528	7.330704935	8.853547212	8.119059181	9.952780297	8.873461058	7.478314732	7.810389321	7.95903506	9.166166588	9.337251405	9.006292929	7.609041763	10.97574741	1	0	0	0	0	0	0	0	0	0	0	0	0	0	0	1	0	0	0	0	0	0	0	0	0	0	0	0	0	0	0	0	0	0	0	0	0	0	0	0	0	0	0.05	no
PF3D7_0803100.mrna1_1	8.225612803	6.428553102	6.151303503	11.71833058	8.085108269	7.954962706	6.364388986	7.989835783	8.19798805	7.126264424	7.095165384	10.04037174	6.840631217	10.90339696	7.030305625	7.146834966	6.750628492	7.699434458	7.999708312	8.851573197	9.082984733	7.56941072	8.340498497	10.37547246	6.542947115	5.586724833	8.391451236	9.335922791	7.685756596	10.4501436	11.50485167	7.276525181	11.25327177	7.783943761	8.210688679	6.876540551	8.432797536	8.85640619	6.996269239	6.144005059	9.119969881	7.452228078	10.93505169	7.036851147	7.156033236	7.382280797	8.336113281	7.176782701	9.321892637	9.030843953	8.195418001	8.664029722	9.608901331	6.557397997	6.195850069	5.18371623	7.087912771	8.332197134	9.346121942	5.120343879	8.547806949	8.127549943	6.561742275	7.26198361	6.34635942	5.93872143	7.490327992	8.46656418	9.773393033	7.905332591	7.435247469	9.508209187	5.725542535	9.051302247	7.706233591	7.743888726	6.750843643	4.925670614	8.611242547	7.218337333	8.895802962	7.545345196	7.726361981	7.600234032	11.39332217	0	1	0	0	0	0	0	0	0	0	0	0	0	0	0	0	0	0	0	0	0	0	0	0	0	0	0	0	0	0	0	0	0	0	0	0	0	0	0	0	0	0	0.02	no
PF3D7_0803200.mrna1_1	12.55494775	11.33677676	12.5024599	8.553033138	8.769526108	11.6374197	9.029620948	8.330834762	9.456167601	10.13118193	12.56145905	8.545406743	6.912574235	8.964280954	8.884595094	10.91515509	10.68670704	11.18149048	13.22943692	9.769334533	11.14592172	14.3501303	7.237253245	6.909519295	10.42101057	10.06551679	9.494783437	10.55479427	9.856597832	10.12857541	8.405324214	12.63612792	8.867412537	11.07734951	11.78189429	8.959231785	8.534182968	10.35675158	9.825794951	7.426564274	12.85401648	7.905387431	9.958099956	9.402085383	10.68197755	10.45808755	11.28689987	9.816627534	9.908439189	11.22615588	14.56015704	7.730052286	7.394444432	10.27190306	10.78974164	10.01921112	8.441754726	10.36517465	10.90242899	9.800395285	11.62030152	10.12883525	13.02894985	9.572300363	7.565234919	9.615540571	8.966546637	8.901179889	8.440353914	7.782590699	10.88933154	10.90339508	9.243060156	11.83006007	9.840643916	13.62775885	9.970747143	7.211198802	9.948737588	11.07260103	9.693224066	9.367801949	7.988098266	10.15294694	14.41326241	0	0	0	0	0	0	0	0	0	0	0	0	0	0	0	0	0	0	0	0	0	1	0	0	0	0	0	0	0	0	0	0	0	0	0	0	0	0	0	0	0	0	0.02	no
PF3D7_0803300.mrna1_1	6.476440364	8.086690344	6.851336861	7.334873174	6.696429239	8.300970677	5.421462263	8.080728122	7.51312433	8.611088659	5.600019493	5.748552292	7.135402206	8.597431722	6.6812848	11.1053641	7.133997169	10.79916057	6.764960656	7.284470349	6.044153071	7.194756675	8.978111362	7.001011401	6.488410748	10.91870145	9.059130707	11.03889055	6.203485909	10.33894821	7.601801199	6.310455967	7.696140149	9.464326424	7.736268543	6.070454054	8.081526619	7.966496937	8.427397632	4.787841122	7.394746165	6.79231369	8.563786697	6.43183319	10.83757925	6.721123328	10.56762642	6.801550326	7.330133756	6.723262691	8.066586325	9.048014437	7.197565992	6.32202861	11.55221443	6.966570384	7.453424701	6.759328392	11.46910348	7.687664301	8.732046674	7.580534418	7.148550386	7.916485154	6.399701375	6.244630721	9.719416644	7.487375087	7.483865222	7.234654683	7.276367213	10.9137855	8.481488496	9.074066056	7.7952119	8.065057957	8.4392083	6.322371247	6.369922572	10.39418442	7.564066748	7.110419359	7.053990457	7.406463173	11.63755583	0	0	0	0	0	0	0	0	0	0	0	0	0	0	0	0	0	0	0	0	0	0	0	0	0	0	0	0	0	0	0	0	0	0	0	0	0	0	0	0	0	0	0	no
PF3D7_0803400.mrna1_1	10.95491508	6.56029649	9.539502596	8.456249501	7.322332517	8.472452589	12.11144882	13.61401155	11.11356222	7.237435213	11.10602442	10.28582056	10.02148842	11.86661348	8.790003192	9.106015919	6.03648405	13.63288425	8.518518945	9.555942671	9.166327359	10.57950281	8.002038328	7.249955379	11.85027716	10.07374852	6.552862975	11.4360901	10.64860436	9.443367774	8.462353972	10.12086793	8.175946671	11.25487945	8.598348747	12.24254986	13.81519917	11.76615443	7.622327148	6.433777247	10.8991025	10.01234789	11.80293387	8.958644136	8.836797549	6.474562301	13.37180504	8.448350657	10.57266203	9.619077144	10.71600745	8.592207323	7.055265095	12.10297966	10.32700224	7.812232952	11.66267135	11.07422394	11.4548296	8.89083232	10.35996651	8.891208961	10.23017862	6.197138469	6.778052012	6.772764095	7.620107656	10.09184208	10.33698183	9.477126397	9.88065122	11.69989676	10.05418254	10.48208941	8.779516291	11.07882166	6.579585318	6.086532808	7.703071114	6.073981706	10.5268156	11.3427172	9.961647544	10.06819251	14.28259264	0	0	0	0	0	0	0	0	0	0	0	0	0	0	0	0	0	0	0	0	0	0	0	0	0	0	0	0	0	0	0	0	0	0	0	0	0	0	0	0	0	0	0	no
PF3D7_0803500.mrna1_1	10.23433552	8.418142379	9.517942528	7.545814356	7.25052766	9.324040238	9.170707011	8.450721684	11.33148254	10.3473626	10.3306	9.996636259	11.13926234	8.77001572	9.362955608	13.47943207	6.955465675	11.14043809	10.79992417	11.09005133	8.645556794	10.85143538	10.06781181	5.960172475	9.192134231	7.154494331	8.731457751	11.13689217	11.62188043	10.09974804	8.397293115	10.08408772	8.485785645	9.439104427	8.911239723	11.20885312	8.530024086	12.88414807	10.70590844	7.027394213	10.39676814	11.30142857	8.738898483	8.474606658	14.4842227	7.949955871	11.72691298	10.34468682	12.56221115	9.784314411	11.40637867	11.47067897	6.066938733	9.649808688	8.460028544	13.86972152	8.147368306	12.05869636	12.16924641	6.961039726	10.9866195	12.23295625	13.89476512	8.98381279	10.37261067	9.899843183	9.139412302	8.092825315	10.08089899	13.40773965	11.92253449	12.47712743	7.792639205	10.85147241	11.77233794	14.50313436	10.51381172	10.13359743	8.028112701	8.6522142	8.985696764	8.004196133	13.33677505	12.33085681	14.50183681	0	0	0	0	0	0	0	0	0	0	0	0	0	0	0	0	0	0	0	0	0	0	0	0	0	0	0	0	0	0	0	0	0	1	0	0	0	0	0	0	0	0	0.02	no
PF3D7_0803600.mrna1_1	9.172072406	7.68298248	7.864849881	10.66510934	6.693270369	8.558978444	11.50494724	8.869590815	11.78837705	10.81004149	8.91589848	11.83210964	9.869652661	8.195919978	8.104683027	10.56535524	6.584762708	11.43452207	10.40574662	7.959297085	7.673274726	10.22194608	9.338220785	6.974756104	8.408224655	7.411389644	7.509109904	10.87890418	10.25696012	8.973678128	10.30299355	8.035365799	9.717068278	11.25925673	8.690586215	12.05713827	8.810335489	12.93246636	10.67141049	6.285525243	10.78211969	10.09455032	8.503117431	7.971275604	11.30366482	7.211214514	12.00174219	9.605289355	8.697703313	8.475413459	10.84269812	10.27533142	6.40601231	8.546282546	8.01680078	11.76263563	6.902668062	10.70155027	11.39172073	7.235149387	9.648831241	11.66750436	11.85654202	6.988861553	8.412424706	12.19542575	10.05865359	8.684563441	8.230639118	11.45628888	11.16671024	11.76345622	6.88784438	9.524502505	11.73447746	12.69296182	7.077727329	8.147347339	9.05700715	10.80473852	9.292052203	6.904983617	11.47017864	11.20346246	13.65902593	0	0	0	0	0	0	0	0	0	0	0	0	0	0	0	0	0	0	0	0	0	0	0	0	0	0	0	0	0	0	0	0	0	0	0	0	0	0	0	0	0	0	0	no
PF3D7_0803700.mrna1_1	7.120084238	9.158092727	6.94938891	10.51241511	8.17104573	8.739802417	8.052386184	8.20715824	9.687433161	8.786067717	6.03550122	6.236316597	7.607069929	6.537739059	10.45258556	8.796316229	7.019433408	13.8633794	10.69125198	9.566772067	9.138136895	11.64500562	7.150884612	6.696723124	9.531908612	9.624912276	12.01508448	10.07807467	9.835094854	7.665272158	8.778781758	7.379766782	10.69861976	10.40671066	8.738057001	8.299859067	9.27200134	10.18444772	9.905758752	10.42103581	11.53512103	7.73306377	7.449268105	10.12060893	9.389823181	7.466157756	13.98968309	11.08048917	10.75369119	9.582981056	11.79463796	8.259059974	7.090011648	9.529259659	10.41408544	10.67170314	11.02706894	9.968056171	10.88712748	8.736465089	9.088320098	9.585582519	9.150754987	11.32254	7.634214979	10.45391254	8.924195236	7.936675842	8.939470308	10.83693954	9.422139341	10.79741518	8.022078796	9.43074086	9.158552777	10.57158728	11.31847591	7.239336456	13.83958908	10.20355887	8.615174003	9.668931466	10.61993747	9.747480649	13.26204859	0	0	0	0	0	0	0	0	0	0	0	0	0	0	0	0	0	1	0	0	0	0	0	0	0	0	0	0	0	0	0	0	0	0	0	0	1	0	0	0	0	0	0.05	no
PF3D7_0803800.mrna1_1	13.04876117	7.7508347	7.866795449	9.843314692	8.018231788	8.591838089	6.445942918	8.489517219	5.31620755	6.957077434	13.16357972	6.862239368	6.839344085	6.287893403	7.97291417	10.0851038	5.035849427	7.359450314	11.62890528	6.466474634	11.02756048	8.490089384	7.578631813	5.946294185	6.419406324	8.037525995	7.164014291	9.706724575	9.168862518	7.878457624	11.21037349	7.708360345	9.941936001	7.268647358	10.27320386	7.34488207	9.070176783	7.41115055	6.897717303	6.244805337	8.943877603	7.621723913	6.937210816	8.370251195	9.498315172	5.825095922	7.807205689	10.02302162	7.88928062	10.98340839	9.249145721	7.815030949	5.869745481	6.841506307	8.432490198	6.222012206	6.996998552	9.677960669	10.32620866	5.151227483	9.594641541	8.114129225	7.334797748	6.827127239	6.76887905	5.557317804	6.56766489	7.616857839	6.972360965	8.192131082	6.068730865	10.9183065	5.101720234	9.588449757	7.640476597	9.013547289	6.606878555	6.101408501	6.099738459	5.714745473	8.382520284	11.6156712	7.785622993	6.434032617	12.78110686	0	0	0	0	0	0	0	0	0	0	0	0	0	0	0	0	0	0	0	0	0	0	0	0	0	0	0	0	0	0	0	0	0	0	0	0	0	0	0	0	0	0	0	no
PF3D7_0804000.mrna1_1	9.313932112	7.674269886	10.70602207	8.299499088	10.53953628	9.076171757	10.03945054	11.93834627	9.528952767	7.166301967	8.894659936	6.71535596	7.815476112	9.027932167	8.05489912	8.48346379	7.960951368	11.31634087	8.079851515	8.184135888	9.674435094	10.07356333	8.410262553	7.399477138	9.670772182	9.490489707	8.337420306	8.155490083	7.967166874	8.439990286	9.011738546	9.551302462	9.310630061	12.36045176	8.870121553	10.58197307	11.89604793	9.866878271	7.225927416	9.389728415	8.97866754	8.705718909	9.192106492	8.280915834	9.169949454	8.094728988	11.43515791	7.405322267	7.794607871	10.24526118	10.08165153	8.495039076	7.037970414	10.07626372	9.946857695	10.69397289	10.18499169	8.678245972	8.426680061	7.913512667	11.4178741	11.49277523	7.278423753	7.965833341	9.006734563	12.08318597	7.640222811	8.178135269	9.694800577	7.05623305	8.519079934	8.307552545	8.691973633	11.65765577	11.10786803	8.321305125	8.395069683	8.672360236	8.694912047	6.648354144	8.579929068	8.107815876	7.293649248	8.55660263	12.36953748	0	0	0	0	0	0	0	0	0	0	0	0	0	0	0	0	0	0	0	0	0	0	0	0	0	0	0	0	0	0	0	0	0	0	0	0	0	0	0	0	0	0	0	no
PF3D7_0804300.mrna1_1	11.88139275	7.147014957	13.89708136	6.297728343	7.055797006	11.67842063	11.77827196	7.912899319	9.466958762	7.184301755	12.14342695	7.315728103	8.048571811	6.707496467	8.409765374	12.22189907	13.24204703	9.022380446	10.564315	7.292746634	7.920234352	11.11847203	9.173121883	11.25933459	7.255088997	6.777127497	8.612816121	10.7057984	9.727414184	12.68028032	6.758661255	13.85811365	6.850566383	13.8155059	11.76967468	11.50112248	7.487100492	10.60559321	7.934854839	5.62744236	9.033157197	9.408907331	8.345560732	7.617803774	13.87935115	13.01501168	9.577331764	9.219758569	11.37764705	8.643398953	11.46501616	9.848004726	10.90277492	7.953839942	7.726054266	12.25104885	8.408850877	10.18276102	11.47478709	10.12372035	10.33741703	10.91584382	10.30468846	8.424929376	7.464079242	8.518679827	12.72090889	13.49396533	7.598386527	12.63322314	8.839948248	11.45894761	10.91897482	10.62464378	10.30262479	11.41963317	9.189296574	7.839075793	12.86127861	14.16830973	14.39860828	7.132860608	12.40925655	9.07383803	15.03771737	0	0	0	0	0	0	0	0	0	0	0	0	0	0	0	0	0	0	0	0	0	0	0	0	0	0	0	0	0	0	0	0	0	0	0	0	0	0	0	0	0	0	0	no
PF3D7_0804400.mrna1_1	12.87214679	9.435853307	11.72337309	7.004941044	7.28136868	10.09049905	6.787861626	6.827000189	8.653565782	9.808377325	12.99894325	8.28307895	8.072498113	8.526984831	8.715698152	10.83811295	9.28258179	11.16254261	12.61614035	9.425211238	10.48122617	13.98292828	7.284694638	8.449266627	10.36248328	9.2177637	8.945907211	9.363798548	10.37364612	10.03526066	6.988438578	11.9808096	6.790048212	9.188096302	10.15178633	7.660717302	6.901176021	10.17888928	9.343138857	6.641294143	11.81573515	8.555409611	8.684498762	8.571083909	10.73678768	9.205368949	10.9596856	9.259293721	8.924907634	10.62383996	14.15760552	8.094839362	8.50463285	10.32777547	10.0304357	7.320633162	8.283544588	10.73265219	9.70821018	9.035841371	11.03873845	10.87293799	13.92159359	8.947226072	7.707896911	9.378264586	9.037349901	7.832392294	10.36815611	7.970173568	10.77136782	10.19773265	8.039670075	11.14310793	11.15856005	14.4829818	9.303245319	7.53598782	9.658206179	11.35747314	8.58589403	9.591520822	7.46334928	10.47241214	14.24130554	0	0	0	0	0	0	0	0	0	0	0	0	0	0	0	0	0	0	0	0	0	0	0	0	0	0	0	0	0	0	0	0	0	1	0	0	0	0	0	0	0	0	0.02	no
PF3D7_0804500.mrna1_1	12.01685765	8.633825792	11.10679775	6.390536066	8.205648474	7.603738142	5.639913783	7.792025876	8.817318318	7.28328846	10.68273773	7.27163475	7.284026022	7.038015752	7.598783499	10.41122849	7.507083302	12.01713314	9.090232693	7.67679419	12.4494344	10.64119484	8.951989493	7.773445847	6.715428563	6.812253277	7.416121363	9.768558057	9.717959239	7.804736012	12.08557453	11.49452806	13.14927037	10.65869837	9.068151257	8.572548994	7.840332477	12.69439928	11.69259594	12.59087899	9.182979507	12.88728072	12.35773649	10.6325764	12.92080424	13.38806796	14.13985624	9.391022544	11.24368385	12.40541277	11.49260751	12.01658438	7.637050837	7.669116882	11.13895291	13.46261265	11.48969241	13.98390125	9.740403085	6.719129737	9.535340955	10.80025188	9.244599056	7.069004993	6.571995369	8.87535678	9.659388168	8.434950577	8.11903988	8.448469832	9.88428449	10.12356246	12.3284757	12.59014179	10.75065952	11.55187205	8.905944367	7.648560373	13.03609958	10.6358815	12.0571472	9.532367726	9.312164241	10.07496284	12.83427012	0	0	0	1	0	0	0	0	0	0	0	0	1	0	0	1	1	1	0	0	0	0	0	0	0	0	1	0	1	0	0	0	0	0	0	0	1	0	0	0	0	0	0.19	no
PF3D7_0804600.mrna1_1	6.140420263	6.435835737	7.231886385	12.11864851	10.64253653	6.139094216	4.941686476	7.333667217	8.841712948	6.032557245	6.074021621	5.254862673	6.039439682	5.98885126	8.167547273	7.573393168	6.347850454	7.952091122	8.321565099	6.677806273	6.786583891	13.07703837	6.11423736	7.225197581	11.01914816	5.018905505	4.317552812	5.768900347	6.770937394	9.451601022	11.50552569	7.622632083	10.95920504	12.03350585	5.817484071	5.25896263	7.124039085	8.989068459	6.01549179	7.53819276	7.093109701	6.360541167	6.103470621	8.469462292	7.630567094	6.386695525	7.980556875	7.50961668	6.524873799	6.97387295	13.44648405	6.007090494	7.914836292	11.29131801	5.535242	7.156854426	5.986930644	7.210051687	5.933637462	4.907041812	6.112846648	7.30112145	5.815819702	4.869638338	5.534409117	5.802006107	5.845866066	6.201020789	8.097701457	10.18047839	6.713849225	6.362505496	5.269880101	6.352505399	7.140552	6.960152085	4.344626593	5.034875904	6.643017722	5.745088001	6.503335017	5.497139279	10.43749096	6.32717131	11.87897404	0	0	0	0	1	0	0	0	0	0	0	0	0	0	0	0	0	0	0	0	0	1	0	0	0	0	0	0	0	0	0	0	0	0	0	0	0	0	0	0	0	0	0.05	no
PF3D7_0804700.1	7.272969223	7.697660788	12.69917785	10.01666297	9.115805569	14.11108193	11.91359741	6.776350821	6.409085348	11.28426339	7.838887064	11.38803087	8.624489178	12.48729192	13.14921242	11.66673146	10.36315834	12.31389	8.2600795	11.24855199	12.24444441	11.26682504	12.07509241	11.244676	7.971379421	6.279115731	8.951828875	8.648855608	7.307071184	13.37498698	10.71263322	12.82101298	10.27674923	6.824785899	14.0449081	11.74913825	6.728728528	8.494277231	11.89417092	9.150537107	11.71288676	8.616054806	12.40878968	12.71628901	11.61042703	10.43777918	12.16432907	7.616020194	8.335706401	12.22105982	11.46991826	12.21332049	10.7207057	8.00853091	6.315442283	13.95972254	9.050192452	8.141829312	9.036615624	11.31402411	12.35608698	11.40873394	10.51135873	9.306819855	9.983820294	6.544716714	11.89675571	12.04635481	12.12315406	8.462501068	6.820158526	10.14537495	10.17228585	12.51512261	11.24314657	11.32252294	9.141001248	10.24398948	7.798618417	11.72718226	13.02065383	11.11113739	8.396987407	6.935051382	15.46635702	0	0	0	0	0	0	0	0	0	0	0	0	0	0	0	0	0	0	0	0	0	0	0	0	0	0	0	0	0	0	0	0	0	0	0	0	0	0	0	0	0	0	0	no
PF3D7_0804800.mrna1_1	6.828721491	6.45316446	11.376217	8.914629125	8.631129743	10.79154578	13.678905	14.5227884	9.929202607	10.74743033	6.515554559	8.081476489	7.848271105	7.258734596	10.27025003	10.37471407	8.638459058	14.3939137	6.831200456	7.647658731	11.08008939	8.54341766	9.726513178	8.565982469	8.655914936	10.78049149	5.94425208	10.84681578	9.418445434	13.74225065	9.622942047	11.62855551	9.060760806	9.55967634	11.8265395	13.50855579	14.44984443	11.70166864	12.23789559	5.269717035	8.854983001	8.941549013	9.199862807	11.93593717	10.14763933	8.894530941	14.55452302	6.606011417	12.39848628	11.57581905	9.194033914	10.29069984	8.175789474	9.121962599	11.59362635	4.970553207	10.22284438	9.820475486	11.25512528	7.546894457	14.11768515	10.59158203	8.758074597	6.119465074	8.696647132	9.518039155	8.601365347	7.769019244	7.40407246	7.824639387	8.468805896	11.37375345	11.55404569	14.24146862	9.262439587	9.974300015	7.26487261	8.627097364	9.040993599	8.219671157	8.213529204	7.219764649	8.326856691	8.482171957	14.74713559	0	0	0	0	0	0	0	0	0	0	0	0	0	0	0	0	0	0	0	0	0	0	0	0	0	0	0	0	0	0	0	0	0	0	0	0	0	0	0	0	0	0	0	no
PF3D7_0804900.mrna1_1	7.122893072	10.28648854	6.96939034	12.58094616	5.595867789	5.504771698	4.482337356	6.82322311	11.73395119	10.03833879	6.606318315	4.786908414	7.721243675	5.051827896	7.755546045	7.182855302	5.74199884	10.44187105	8.937709179	10.40188778	6.348983066	11.92973681	7.043354925	5.315690202	9.957630092	7.167400543	7.815216682	8.118310173	10.58233562	5.290678526	11.74115404	8.326088883	9.753868624	8.643786561	5.720386449	4.980550776	7.299192002	14.40860996	12.20102086	13.01644857	11.74579137	7.48763951	6.37593116	8.487116846	7.562811669	6.127784921	10.91375389	7.575408213	10.52712427	6.756287317	13.11689313	8.559551847	5.568008836	10.01879533	7.909452576	8.554397227	6.932104415	10.01982103	8.145953157	5.638648786	6.821761352	6.208790063	6.750039705	6.564306061	4.73447689	6.565643744	10.02051609	6.908841718	5.918305466	9.260255633	13.70039585	8.156798021	5.042808536	6.994533754	7.422331295	7.467492885	7.588133242	3.23096159	9.222634054	11.60591619	7.593764238	6.287609246	10.31000571	13.64020919	13.54827665	0	0	0	0	0	0	0	0	1	0	0	0	0	0	0	0	0	0	0	0	0	0	0	0	0	0	0	0	0	0	0	0	0	0	0	0	0	0	0	0	0	1	0.05	no
PF3D7_0805000.mrna1_1	6.497488236	10.38443334	5.927460703	5.485322491	7.863946283	8.382372192	5.825926791	6.409693815	7.100921952	6.34163408	5.77571968	5.507370383	8.889916651	6.792072604	7.129123293	7.581641483	8.278976702	8.036314318	7.868224119	6.900966345	7.619338063	13.41398063	7.887580486	6.923853965	6.195078316	8.585006364	5.569896163	7.548608188	6.799038835	10.14562132	7.755981727	8.541447191	7.617944494	6.859456981	8.582637729	8.664200181	6.761127437	9.750290645	7.057099048	6.815739891	7.703904643	9.312139848	7.695089799	7.451126107	8.047701493	8.258429219	10.15556518	8.176725221	9.188382671	8.675469798	13.27970486	8.037775994	6.817703953	8.988342065	10.20680034	8.272455368	8.595147751	8.43406534	8.053986972	6.109875456	6.93285241	7.79124168	7.606688424	4.801999334	7.71689069	5.66855352	7.259239955	6.547459037	7.798969975	6.806280362	6.009939881	8.753420657	6.796043683	8.225136216	8.359132557	9.181030105	7.923861284	7.273692238	6.921788776	7.469915275	7.976095553	8.02189773	7.050305866	8.192355514	10.89263457	0	0	0	0	0	0	0	0	0	0	0	0	0	0	0	0	0	0	0	0	0	1	0	0	0	0	0	0	0	0	0	0	0	0	0	0	0	0	0	0	0	0	0.02	no
PF3D7_0805100.mrna1_1	8.847855335	7.007236382	8.418209711	10.75256154	9.244282407	9.18866537	8.332036325	8.377632154	8.362684477	8.864071732	8.66748631	10.80910337	7.414475083	8.899254528	6.632977446	9.917318341	9.23107901	9.906766087	11.03142734	8.098595822	9.40316078	10.43672739	10.84067791	10.67850566	7.601287214	8.143802675	10.74304298	8.567145911	11.40349944	8.650839248	10.38416009	8.559056392	10.64225252	10.21160974	8.974385904	8.424233975	7.925965137	10.36079744	9.054568017	6.423442652	10.02905278	7.782644542	8.578061986	7.188733316	10.29295048	9.071758874	9.955031424	10.413855	8.54239352	10.06237482	10.8783335	11.20663518	10.6444357	7.719474382	8.503973633	8.620235302	8.380863621	11.59928326	9.348630825	9.733403066	10.78970403	10.32894279	10.8317864	10.98612975	8.556001172	8.828201553	9.879091003	7.954333207	6.919435468	6.588305592	8.31392798	9.734840791	9.52949774	11.014761	9.538732892	11.68424034	11.16199736	8.357645344	8.484680383	8.28183192	8.55570399	8.316980398	6.613356779	8.005422543	12.46657444	0	0	0	0	0	0	0	0	0	0	0	0	0	0	0	0	0	0	0	0	0	0	0	0	0	0	0	0	0	0	0	0	0	0	0	0	0	0	0	0	0	0	0	no
PF3D7_0805200.mrna1_1	7.308976931	6.126313582	6.95324172	6.953160832	7.472847647	6.730715227	7.018372186	7.170890594	7.113334827	7.41906287	7.070715151	6.397003858	7.483905849	8.171180703	8.792744978	7.65242731	7.135641257	7.085470574	7.432556875	6.572550397	7.229893629	7.933195707	8.328827145	5.814146152	7.063463932	5.504994123	6.805816106	7.671011606	6.348459873	6.958867985	7.387882705	7.509246864	7.560423664	8.592200785	6.805136022	7.925267121	6.846335087	7.983794394	7.478484788	6.002323108	7.184876447	8.009462304	8.585621771	8.893182384	7.2949002	7.932100027	8.132793283	7.098904089	6.432578524	7.410430127	8.337338222	8.754633569	6.081740241	7.400424091	6.020738513	4.949639469	7.538468154	7.788404132	8.027931362	6.64351446	7.259803424	9.41379838	7.560470353	6.309029718	8.179577359	5.066923124	7.535802998	6.359991779	7.192364263	8.417876698	6.642313688	8.063510437	5.498988505	7.436485383	9.124056024	9.212774085	7.031079456	7.996198587	7.838989031	7.192521064	7.254956626	6.799770966	8.747003443	6.701806981	9.285641569	0	0	0	0	0	0	0	0	0	0	0	0	0	0	0	0	0	0	0	0	0	0	0	0	0	0	0	0	0	0	0	0	0	0	0	0	0	0	0	0	0	0	0	no
PF3D7_0805300.mrna1_1	10.29881789	6.581148412	14.45774457	5.682568652	13.28520297	8.701112825	6.7885006	6.90243274	10.75975045	8.766185766	9.059247544	9.665050084	9.603581338	7.850053451	12.84110007	9.427937383	8.769846896	8.738303274	12.90103742	8.715996833	6.565085583	8.665061354	8.742565093	8.077376808	6.9727662	6.935516022	8.478141837	7.545152197	8.338753272	13.8139456	6.84923197	14.29296311	6.808240327	12.28378177	8.323239131	7.050365515	6.774962433	11.88665449	8.431953014	6.109185902	10.16804238	10.25711689	8.133147074	13.11281769	9.448305053	8.721521164	9.502059324	11.41548381	8.056837348	7.436276327	9.600320568	13.03855518	6.907855494	7.233154122	7.644846185	8.508952532	10.49977592	9.095318288	8.463460281	8.963731532	10.54632862	12.45098673	9.341206231	8.550806666	7.199948656	6.910826779	10.08800389	7.704656935	11.12284355	10.05443941	6.035199536	8.749820537	8.939626298	10.67176283	11.7275808	10.50951689	8.888835931	6.377828218	7.592846767	11.35863585	8.307421751	8.092089695	10.11424719	6.573664454	14.07462471	0	0	1	0	0	0	0	0	0	0	0	0	0	0	0	0	0	0	0	0	0	0	0	0	0	0	0	0	0	0	0	0	0	0	0	0	0	0	0	0	0	0	0.02	no
PF3D7_0805400.mrna1_1	6.110255868	5.009594151	5.359941249	10.13911031	6.16490695	5.738673928	5.992068841	5.128961649	5.298392082	5.548258909	6.056594232	4.622375773	5.251057587	6.004604741	6.02125252	4.868006255	5.479531403	6.55812571	8.207207395	4.76723544	5.25633688	5.502161653	5.465711054	4.168244528	5.574377598	5.513492416	5.002970698	5.259283989	6.31034335	5.759986991	11.18532336	5.791913202	9.765597191	8.099674866	5.263398949	5.788501868	4.983897159	6.517891416	5.112719527	4.454498321	6.169254836	5.285324802	6.145489978	5.598096633	5.537642739	6.493929429	7.964857283	8.204730851	5.318444915	6.057742462	5.542253294	5.818897836	4.405971611	5.53232303	5.715032772	5.495791733	5.96726714	7.21739856	6.503500863	5.517013117	5.731511437	6.446736779	5.977610308	5.26493994	8.481220716	4.440666965	6.090364888	6.165151654	4.867441306	4.307880633	5.002311688	6.743940185	5.310506311	6.24405437	6.663463281	6.886677869	3.773911578	8.717693455	5.512456856	6.632361218	6.728603784	8.252675792	4.678215922	5.747167269	8.491330778	0	1	0	1	0	0	0	0	0	0	0	0	0	0	0	0	0	0	0	0	0	0	0	0	0	0	0	0	0	0	0	0	0	0	0	1	0	0	0	0	0	0	0.07	no
PF3D7_0805500.mrna1_1	10.54877114	7.138353175	11.45894604	11.79252849	6.565885937	7.812628817	6.4842454	7.035306437	8.311594102	11.06153637	10.22035058	6.899751529	6.26136947	7.902349904	9.509122383	10.26687834	9.328818253	10.93632997	12.33259351	10.24616819	10.31447957	12.77095516	8.323406989	10.39239837	9.374821172	8.731366524	7.87680843	8.600744923	6.941967422	10.86879612	10.9842145	11.83550687	10.9709145	9.760760812	7.936466784	7.375472508	6.880907041	9.674627972	10.97684208	6.598339926	11.11535257	7.697199677	8.076152875	9.944325713	11.96567546	9.309531415	10.98203388	10.4408086	11.24005033	10.92596153	13.07889097	8.469868496	9.839081092	9.483391777	9.579890507	7.778559521	8.390359607	8.550912793	9.055763427	8.09977061	10.24153456	11.1044124	12.26691846	7.741993019	8.274917826	12.6234147	10.34544024	7.830133382	7.503032038	8.061799255	9.846201363	9.38390049	8.176905721	10.38753087	10.09622779	13.13875205	8.363948191	7.845824202	9.571438452	11.28112185	9.137688666	8.634321817	8.175978115	9.011244978	13.80624824	0	0	0	0	0	0	0	0	0	0	0	0	0	0	0	0	0	0	0	0	0	0	0	0	0	0	0	0	0	0	0	0	0	0	0	0	0	0	0	0	0	0	0	no
PF3D7_0805600.mrna1_1	7.097400186	8.598640616	11.38259348	8.098960845	9.848256983	6.796336063	9.794384263	7.926505426	11.94304317	12.06136181	6.509980648	7.949073025	11.03898927	6.42391795	6.808212892	9.528980974	7.879179886	11.59149568	8.689461169	12.26501571	6.632782387	6.857722579	11.17984752	7.056325491	7.545433366	6.744686138	9.448982864	10.88560055	11.94497535	6.197379331	7.336654346	10.89313162	7.284886916	8.177018647	7.284367573	11.1576621	8.277605104	13.5970565	12.19310189	6.052395723	9.256518979	11.278121	7.008562936	6.259571876	11.7573757	8.030462725	12.20416682	8.656420904	12.20884616	7.383819388	7.553588342	12.19257261	6.552462906	7.52461683	6.979861752	14.08561076	6.686990187	12.90095537	11.50125332	5.953839454	11.38247255	12.75546316	14.21847202	9.61584325	7.552609124	8.240123809	10.33791717	7.45389682	6.892780392	8.657259464	11.85319544	11.80374211	7.669859688	11.60680268	12.09381823	14.87761701	9.596845222	6.845828171	8.17924931	7.561604644	8.129539328	5.945296245	8.227982698	13.10183208	14.68600807	0	0	0	0	0	0	0	0	0	0	0	0	0	0	0	0	0	0	0	0	0	0	0	0	0	0	0	0	0	0	0	0	0	1	0	0	0	0	0	0	0	0	0.02	no
PF3D7_0805700.mrna1_1	11.15142901	7.553888534	8.808983603	5.729914211	6.86015996	8.929613382	9.807739148	7.368252601	12.57589601	12.11286155	10.13818445	9.999034103	11.14910509	7.470568371	8.095803572	13.17427534	7.011043613	12.02302764	11.18439549	11.87593643	9.005731722	9.770065542	10.42233623	6.183936053	8.354826408	8.151925949	10.43853568	11.59460964	12.63890466	8.703675203	7.843368522	9.62230865	8.22506312	9.488412507	7.586763715	10.70603093	7.208783265	14.38650678	12.59894578	8.088423419	10.32939931	11.11178052	8.409012605	7.986061971	14.38073292	10.25291333	12.64885825	10.01825771	12.88142956	10.19166975	10.72491144	12.02042601	6.688617976	8.78749562	8.241802766	14.37942644	7.777320158	13.29299789	12.15673332	6.370076448	12.18205333	12.70794257	14.38765651	10.50247475	8.003101567	9.317737933	9.882645517	8.745317025	8.476391136	12.50336804	12.07245283	12.20270722	9.008282027	12.03901835	12.45992637	14.78166276	10.96516142	8.218614943	9.87231198	10.38767605	10.26695594	7.981629366	12.05782468	12.12820272	15.37999419	0	0	0	0	0	0	0	0	0	0	0	0	0	0	0	0	0	0	0	0	0	0	0	0	0	0	0	0	0	0	0	0	0	0	0	0	0	0	0	0	0	0	0	no
PF3D7_0805800.mrna1_1	10.41745909	7.302545767	7.564070294	10.57894631	12.22131758	9.391778445	6.402981116	6.119552316	9.600756714	8.843084472	10.56905197	9.453209075	6.765691475	11.27117386	7.451478987	8.254562904	6.4284765	9.161519583	9.305852093	9.552820216	11.216668	11.78290866	6.457430668	6.24890675	8.360858025	7.365846483	7.436102355	8.757363625	10.08151234	7.751837739	11.65786071	7.837560381	11.10419449	8.0804248	9.044922517	6.41520719	5.843090719	11.28746012	8.923112244	5.384499431	10.52158171	6.578521183	11.63294818	8.186387937	8.88664198	6.968430442	9.558884514	8.211709563	9.967636966	11.138402	11.86355847	6.686246715	5.988566773	8.763086854	8.02277668	8.748842695	8.068409534	10.94221386	9.413586225	7.185188146	7.014785835	8.144382177	7.815705902	8.044200446	7.323040735	6.734263071	8.588246313	8.174386375	7.572833784	9.527586015	7.648915878	9.62561654	7.102201852	7.430029822	8.025431344	8.978318615	8.345651675	6.54475102	10.19875155	10.38169939	8.8638854	6.832555537	9.463174331	7.296020907	12.51563455	0	0	0	0	0	0	0	0	0	0	0	0	0	0	0	0	0	0	0	0	0	0	0	0	0	0	0	0	0	0	0	0	0	0	0	0	0	0	0	0	0	0	0	no
PF3D7_0805900.mrna1_1	9.05904331	7.971741541	7.443168471	5.555144282	7.989682808	8.265059763	4.881021713	6.244264664	11.46308708	7.213660479	8.448987232	10.67707858	5.777305753	8.329808774	8.303812117	8.475873464	5.793224788	8.033567451	9.208364827	11.644659	8.282299559	8.038423142	6.211663483	4.584405501	8.315885944	5.345184605	4.715625743	11.49057907	5.856050457	9.855327339	6.316593623	7.577999244	5.670641901	5.89785942	9.437144659	5.559168909	6.287984986	11.9140696	6.983515731	8.436905063	10.42981212	5.812389109	8.246383704	8.511962042	10.18415711	5.835412592	8.196581788	9.676016517	11.8790886	8.948671309	8.498002262	11.24657636	6.097336323	9.146473115	6.185743931	12.53919306	8.944830461	6.665975645	11.73673155	5.862650476	7.632790187	8.821842755	6.34381958	5.014151336	5.559949895	6.149986617	6.631561127	5.753390368	10.74720807	7.103889072	7.983270528	11.74605865	5.832900631	7.998717081	8.027648648	7.269878514	3.943649657	4.844756917	7.424319719	7.727198718	5.268816618	6.038035239	7.63358502	9.254084292	12.58890528	0	0	0	0	0	0	0	0	0	0	0	0	0	0	0	0	0	0	0	0	0	0	0	0	0	0	0	0	0	0	0	0	0	0	0	0	0	0	0	0	0	0	0	no
PF3D7_0806000.mrna1_1	5.782364231	5.29642578	11.89803519	12.76405066	7.282190355	6.176734858	6.116044168	5.67921138	7.052435599	7.46369424	5.077715451	5.701532627	6.499002892	5.155909617	6.007624526	6.572694871	12.53677708	7.399482262	11.73190135	9.48270782	5.518310518	5.863348037	8.941155134	4.924185962	6.268231954	4.784742746	4.16983479	6.952117425	7.119126958	5.691811786	12.35737685	11.47296032	11.41108577	5.461101435	6.549834147	5.930672722	5.785973431	7.468184666	7.48464891	4.721680026	5.593916511	7.255748948	6.120698158	5.202397439	6.828227808	12.41773019	8.489555538	10.7644538	9.690054397	6.391880615	6.347817649	9.275010837	3.900189267	5.91943883	5.300365052	5.495357611	12.49755696	7.78064117	7.8048129	5.018779762	6.125149766	8.05002142	6.036533845	6.040368711	5.661166827	4.68170819	7.530677325	6.094468341	9.154375806	6.185248949	8.678981156	7.987463263	5.609694544	6.536519597	7.620748947	7.165137496	5.422374728	4.588586085	6.383646527	5.549150585	6.609673151	4.744776045	6.527084524	8.228133691	12.28436312	0	1	0	0	0	0	0	0	0	0	0	0	0	0	0	0	1	0	0	0	0	0	0	0	0	0	0	1	0	0	0	0	0	0	0	0	0	0	0	0	0	0	0.07	no
PF3D7_0806100.mrna1_1	10.67759999	7.582246168	9.356699561	7.443712481	10.63516105	9.042592692	9.927631935	7.023436196	12.90800574	12.58468659	9.757397877	8.41036501	10.79924606	7.334599757	8.494224135	11.68260377	8.145931627	11.25320941	10.4670063	12.21163655	8.228529407	8.55071898	10.61649902	7.532822595	8.14320119	7.222945712	12.84539494	11.31805514	12.38217952	8.127058435	8.199435733	10.71111739	8.485734753	10.34062682	7.992166618	11.01073091	7.171924755	14.07065181	12.90798776	7.640445271	10.43811745	11.19722342	8.140282333	8.530157242	14.50457615	8.925310643	11.99588926	9.728083498	13.09570199	8.729613742	9.252488665	11.81390147	6.920912896	8.448301506	8.144948569	14.2386651	7.798994363	13.22464657	12.0553972	6.595758585	12.22815822	12.80873783	14.37150297	12.74856848	11.03097608	7.594881934	10.18057338	10.89927426	8.049516855	10.48614518	11.83014666	12.36810276	8.151466787	12.1153834	12.52494325	14.8315994	12.86467452	11.17225282	8.889993066	10.6022393	11.48003098	8.3944423	10.33865187	12.799803	15.21205545	0	0	0	0	0	0	0	0	0	0	0	0	0	0	0	0	0	0	0	0	0	0	0	0	0	0	0	0	0	0	0	0	0	0	0	0	0	0	0	0	0	0	0	no
PF3D7_0806200.mrna1_1	10.26937568	7.629644731	9.505272184	7.583589601	7.601843627	9.117781186	6.679383043	9.178748733	11.93526556	10.08349559	10.21456819	11.07795641	9.749364089	7.737810093	9.05913112	13.20788261	6.210922204	10.78503533	11.51194322	9.576667178	9.449322199	10.17046051	10.14222986	6.134646762	9.495388155	8.4213411	8.259836963	10.44733482	10.94768032	8.349365567	8.347341508	10.22176292	8.614978909	9.859116361	8.489205349	9.154354759	9.014533762	12.7358537	10.69084019	7.247322126	10.44054681	10.26759303	8.117265802	8.822009458	14.67004405	8.092912096	11.44197386	10.29795247	12.44935515	9.979586142	11.12010878	11.073915	6.283281017	10.10216108	8.884797182	12.99405977	8.400404807	11.40236207	11.24014862	6.378057076	10.44738025	11.94125457	12.26013627	8.101033343	9.810303191	10.35456132	8.991276499	7.73230873	9.658976861	13.2288719	11.51761961	11.24924445	7.04300453	10.49311432	11.55660079	12.56387682	9.20598459	9.856077511	8.175948563	8.736285121	8.747635498	9.816060989	12.78413708	11.97012914	14.08784958	0	0	0	0	0	0	0	0	0	0	0	0	0	0	0	1	0	0	0	0	0	0	0	0	0	0	0	0	0	0	0	0	0	0	0	0	0	0	0	0	0	0	0.02	no
PF3D7_0806300.mrna1_1	6.681576023	13.23253222	13.30781264	4.400930832	11.87679569	11.35092853	5.538412369	9.365814348	6.122423958	9.466460626	5.840780318	11.74045722	5.807933923	6.960856734	6.705823384	7.592618485	13.14311959	8.86468852	7.271557048	7.103612051	6.080575591	6.411099212	10.94274784	5.182549201	12.61120794	4.863680621	6.009882514	8.278590688	5.545833703	5.87502984	6.060568952	13.24897225	5.294402165	5.561465147	11.63600415	6.07208274	8.971799128	6.502662405	8.799179347	5.542839819	11.80434145	6.252385663	6.930511711	6.14837814	6.962450678	12.86765656	9.281914881	6.19743941	7.308868232	6.351852005	7.130155538	10.95831216	5.07523735	12.64292328	5.715040562	5.541986324	6.316864014	6.096779262	8.331599283	7.037610232	11.26657124	7.89618476	13.65024011	5.726748085	10.62772664	11.38340415	9.635463256	6.377636887	6.496939604	5.490542249	10.5586467	8.603300642	5.879349719	11.36328055	7.489641554	14.13580203	6.234454996	11.14855147	5.774626907	6.253069358	7.018225783	6.57296587	4.905953139	10.25180471	15.27219301	0	0	0	0	0	0	0	0	0	0	0	0	0	0	0	0	0	0	0	0	0	0	0	0	0	0	0	0	0	0	0	0	0	0	0	0	0	0	0	0	0	0	0	no
PF3D7_0806400.mrna1_1	10.81799317	11.78106343	8.512458236	6.112594677	8.439371124	7.796133003	7.438240602	6.768330942	12.4409021	11.63721818	10.89993666	7.951044132	7.9360565	8.579979382	7.197851813	10.73127297	7.976546999	10.86390246	10.38093921	7.877752961	8.904575744	8.740961182	10.17810388	6.408928221	7.839706931	6.693465956	9.970529249	10.19930398	11.85204277	7.287478382	7.12624079	8.213238431	7.108583304	8.993141208	7.778222824	9.826415324	6.31194584	13.30962186	12.03971664	5.550611105	8.968098831	8.406113043	8.752463786	7.471325759	14.23108833	8.041714238	11.11435114	9.216488268	10.63016263	9.245887154	9.135643097	11.2101618	6.153959747	8.458717553	7.249022545	13.50135522	7.317845953	12.9518078	10.74964672	6.021644761	11.24499147	12.01257634	13.03222064	10.21597549	7.329928064	7.894335882	10.29857645	8.325550564	7.223960089	10.25017355	11.49905578	11.03777806	6.636281765	11.56466416	11.92897798	13.88583789	10.40394805	7.229688143	7.72398366	10.92007004	8.576951092	10.10423238	10.57112516	12.62700254	14.05879327	0	0	0	0	0	0	0	0	0	0	0	0	0	0	0	1	0	0	0	0	0	0	0	0	0	0	0	0	0	0	0	0	0	0	0	0	0	0	0	0	0	0	0.02	no
PF3D7_0806500.mrna1_1	13.38585032	13.66239955	11.19666562	12.56592103	10.8545656	11.33403999	7.891175709	10.38785973	11.27651138	10.83696097	13.20030717	9.475989657	8.539696801	12.84706182	8.261355961	12.27145569	8.267232918	10.59460956	12.06137851	9.398704426	12.71907891	14.11527957	10.67856408	9.627849119	10.48819506	10.69193067	8.950215244	10.21258963	9.996393921	10.01681926	11.68638313	10.73521742	12.06877412	12.71002103	11.37259499	8.443387576	10.35076527	11.84427438	10.50272051	7.491865747	12.55225301	9.070106849	12.94094201	8.145877922	11.81998146	8.459468165	10.78807751	9.791534226	9.845296983	12.84018165	14.33384255	10.74088559	9.442586828	10.17593354	11.05052218	12.52707886	8.954646892	10.16868762	10.68615025	9.139088872	11.78634736	8.785678118	14.62266725	8.657477583	7.283746614	10.42982596	10.92067148	7.907108607	8.796876048	9.031916087	10.90221941	10.45864815	7.289372716	11.89566563	9.426778152	14.74456492	9.44149225	6.451076792	12.44050204	11.54363032	8.566419971	9.313577391	9.810502839	9.682481894	15.15048605	0	0	0	0	0	0	0	0	0	0	0	0	0	0	0	0	0	0	0	0	0	0	0	0	0	0	0	0	0	0	0	0	0	0	0	0	0	0	0	0	0	0	0	no
PF3D7_0806600.mrna1_1	7.120391661	11.04817316	9.090065831	5.898176364	6.300092969	7.429934716	9.311338863	5.669681543	11.02874194	11.16476717	6.947564426	6.384121743	10.79704486	7.074992711	7.134072936	12.71695944	6.588183312	11.04583546	9.1937326	11.370527	6.613003679	8.62781632	10.2497737	9.297366355	6.750991912	5.658515718	7.202538656	11.04696756	11.80405249	7.881859388	6.682938614	9.833318464	6.181920493	9.626832254	7.388806433	11.6469082	5.891506004	12.8839395	11.46780437	5.87166617	9.023129449	11.18857843	8.177521701	6.368036991	13.44779909	7.753511573	11.7774521	8.610151527	11.71759286	7.500639157	9.370214485	11.56284309	9.255789945	7.306593046	6.210744847	13.78284654	6.734923289	12.54626529	12.0765112	5.829695516	10.99120402	12.17109168	14.24545707	7.394445218	8.720234853	9.168890173	8.768774026	6.289779292	6.781506962	8.379847044	11.67668468	12.31686228	6.971752699	10.87821849	11.41511679	14.80497851	8.199636399	8.065605042	5.825198542	5.981117968	6.541735858	6.67643045	8.415770022	12.10062866	14.67433335	0	0	0	0	0	0	0	0	0	0	0	0	0	0	0	0	0	0	0	0	0	0	0	0	0	0	0	0	0	0	0	0	0	1	0	0	0	0	0	0	0	0	0.02	no
PF3D7_0806700.mrna1_1	13.80294056	12.17771416	9.633586754	13.83479125	9.110255469	8.006927906	8.051178549	9.976669468	9.030957518	13.73864348	13.45266115	9.076071148	9.174948442	10.47096042	8.652558945	10.3886997	7.99912389	7.924387202	10.82877731	9.747069895	12.96441688	10.34472969	8.182752595	7.499674407	8.553929429	9.756067019	6.920915288	10.84214511	7.019563423	12.08098211	13.70236537	9.604356791	13.6227798	8.08384787	7.595210656	8.384480864	9.900782402	9.945000341	13.94489916	5.015170005	10.67618619	9.279146225	10.64886093	9.477739989	10.1140988	7.65082049	8.601588176	9.155252221	10.08146198	13.01835523	11.00820076	8.678472526	7.531847192	8.895373866	10.3975274	7.45961717	12.58365881	7.581484312	10.78915168	6.762945168	9.631913486	10.58712731	10.08649635	7.100787013	9.408443446	11.32605748	9.515535041	10.5906569	6.747747692	10.7898658	11.12740003	10.94072904	6.596662198	10.16696079	10.78024566	10.66739551	6.6151786	9.002590467	12.4586075	11.00364199	10.93533719	8.876684121	11.40679728	10.37049256	14.66783848	0	0	0	0	0	0	0	0	0	0	0	0	0	0	0	0	0	0	0	0	0	0	0	0	0	0	0	0	0	0	0	0	0	0	0	0	0	0	0	0	0	0	0	no
PF3D7_0806800.mrna1_1	8.330077314	7.248827204	6.675623662	7.075208864	10.8060662	6.43796447	10.67655541	7.751422154	9.186399676	10.01312663	9.024411857	6.115377557	9.893896672	6.200849626	7.569048223	10.64389356	10.20989232	8.101014933	8.11949391	5.690660241	6.410037877	8.540860676	5.651038176	7.839761845	8.852792691	5.359235407	6.473123146	10.31860976	6.469269351	12.99651926	6.421985226	7.547102112	6.938484855	9.042835914	6.433920332	10.05108849	7.288820364	9.338242528	9.543729906	7.460981343	8.809331963	10.86084932	6.713841826	7.270376161	10.67231058	9.889024995	8.499270589	7.464853899	8.009221306	6.719188856	9.472847672	6.244849793	7.753942638	8.7967996	5.282367564	9.759859447	9.114899571	7.254294303	10.33161872	9.209204096	10.46224112	8.825011145	6.957053077	6.705627286	9.027582073	9.177446439	8.086012003	7.790211553	6.034813834	8.292656697	8.843169538	10.69365711	8.614594812	10.61315285	9.033166065	8.288534982	5.980096432	9.476565435	6.742873295	9.659491822	8.253622762	7.054726608	8.395730282	8.654380508	12.11271252	1	0	0	0	0	0	0	0	0	0	0	0	0	0	0	0	0	0	0	0	0	0	0	0	0	0	0	0	0	0	0	0	0	0	0	0	0	0	0	0	0	0	0.02	no
PF3D7_0806900.mrna1_1	7.126726023	11.86951511	10.98440303	11.02680247	8.530648662	8.140212166	5.92718266	11.38760403	11.70241046	9.345354095	7.250286799	7.068194455	8.079642657	6.371882153	7.867051953	6.810904992	6.450972575	9.606659297	11.12492102	7.58072502	7.055855903	11.6436661	8.323389346	8.093705187	11.36352557	7.430718268	12.20353487	7.694543367	7.06394253	10.28554938	11.07453349	10.00435656	11.2858069	13.75129907	7.938298148	6.538464932	11.38912634	11.72701613	8.585902138	11.78880464	9.042505477	8.161114133	6.818512875	7.813334348	5.89621956	6.319041993	9.766540284	11.27485026	7.694336084	7.816473698	12.44842452	8.823134543	7.966778856	11.83141484	7.804327863	11.08669895	8.922443459	7.717307102	8.468622825	5.456547936	10.85449847	9.378543006	7.88052187	11.99981345	12.56214824	7.63317538	8.357326234	8.500845683	7.738175514	7.066249584	10.90036811	8.423699329	5.677666909	11.00059688	10.21081284	9.134542797	12.20380745	12.39723646	13.84766582	8.37681458	8.88917053	10.14851209	7.834413841	10.61366142	13.84153733	0	0	0	0	0	0	0	0	0	0	0	0	0	0	0	0	0	0	0	0	0	0	0	0	0	0	0	0	0	0	0	0	0	0	0	0	1	0	0	0	0	0	0.02	no
PF3D7_0807000.1	6.842275882	6.52358474	10.32044107	6.431865774	5.619257598	6.181644533	11.58364636	6.197840261	6.301695341	10.53007308	6.472642432	5.196997785	6.212692116	7.65494594	6.781384862	7.375859495	8.223443368	14.2225864	8.177731751	11.15894941	13.42823711	9.804284804	8.283413087	7.213508095	10.73651726	5.911746944	4.420440247	6.580293767	8.760408197	7.43921156	6.881582074	10.39896505	6.356874509	9.698289412	6.277025857	11.33248488	5.917660313	8.953820537	10.45381504	6.315548217	5.94370521	6.71808083	8.264275601	7.147347222	7.63005706	8.136858177	13.83043482	6.376558384	6.169853636	13.32731851	10.50360021	8.561162148	6.207679048	10.43422156	6.824872607	5.704588282	7.356719258	8.769111827	7.546842919	11.10219089	7.494604909	14.73131883	7.336928586	5.729928393	6.715943884	5.484740971	7.431291367	11.64914112	13.34497997	6.237765762	8.977080015	7.894436061	10.80040318	8.081629593	14.79491458	8.447970894	5.35208889	6.212770642	8.179826582	7.207547421	12.22665833	12.67532621	6.374019893	8.85990858	14.82764519	0	0	0	0	0	0	0	0	0	0	0	0	0	0	0	0	0	0	0	0	0	0	0	0	0	0	0	0	0	0	0	0	0	0	0	0	0	0	0	0	0	0	0	no
PF3D7_0807100.mrna1_1	7.703502096	8.174022604	8.759194156	11.40777276	8.331818672	12.55576217	10.33576872	7.419231793	8.740889563	7.113675591	7.376827157	9.667383874	7.763534569	8.536698072	9.556177308	9.739551833	11.62082233	10.16977087	9.117955561	9.514797245	7.827961925	9.0702592	7.250600525	9.488454586	8.39118917	6.188119949	5.563849497	8.907362488	9.797245623	7.374680563	10.91308462	9.26108569	11.53475431	11.44612652	12.19013616	9.898967958	7.511140599	10.17455352	7.64396522	7.736880229	11.81157443	8.768268861	8.879282323	9.14112165	10.42763383	11.29555395	10.48823289	8.548520652	8.51716565	8.36133635	9.38655582	7.854979464	9.153808639	8.675559505	7.342373547	10.57449635	9.929118728	10.48095201	9.191371271	8.753452411	8.247690987	10.55082516	10.79220404	5.909312776	7.334445498	7.401756371	10.55532132	9.424460792	10.60796251	8.349105891	8.305437099	9.29669993	8.274771671	7.981041957	10.34265231	11.40724481	6.090153782	7.484893578	7.284775756	10.3198395	10.27264517	7.379184339	8.464861188	8.176795574	12.65243125	0	0	0	0	0	0	0	0	0	0	0	0	0	0	0	0	0	0	0	0	0	0	0	0	0	0	0	0	0	0	0	0	0	0	0	0	0	0	0	0	0	0	0	no
PF3D7_0807200.mrna1_1	8.609737195	7.68287358	7.328057559	8.252289172	7.453940585	7.602318384	7.609928769	6.699292568	7.582580135	7.349362958	7.329297408	8.913452924	6.493720444	8.189498096	9.243494597	8.744095934	9.568397618	7.327224685	11.3309369	7.90300018	9.560765317	7.979150015	10.9901191	6.691154423	7.688499251	8.83083497	7.794354036	9.781025503	8.343547777	11.96563002	8.581967239	8.687690049	8.197356105	10.17486607	8.085363045	8.300441346	6.869328868	8.038992323	7.169401213	5.176025743	9.300474029	6.877032384	8.437829344	8.627510879	8.669155557	9.19364589	8.223070128	11.20721015	7.93675668	9.53894106	8.512767583	10.65624023	6.017028333	7.047517256	9.409762508	8.946224571	8.75249756	9.168206068	10.10976046	8.775987582	9.740753508	9.205537396	8.73512785	7.191865163	7.755382287	8.757904333	9.967856409	8.409609192	8.728991528	6.437048975	9.980823505	10.47776552	9.223869271	10.04892356	9.047710797	9.511298953	7.365181024	7.806403902	10.18558888	8.421511306	8.763761897	13.30659857	6.044723311	10.33258562	11.33134241	1	0	0	0	0	0	0	0	0	0	0	0	0	0	0	0	0	0	0	0	0	0	0	0	0	0	0	0	0	0	0	0	0	0	0	0	0	0	0	1	0	0	0.05	no
PF3D7_0807300.mrna1_1	6.218074209	5.515699381	8.622428563	8.734951483	11.31040324	11.28512603	6.016986694	6.523051505	6.394199641	8.224367841	5.872640553	5.422787399	6.075545356	6.369762143	7.644063547	6.67722332	7.542767979	7.498173065	10.23539054	6.800394132	5.946460096	6.391287708	4.726182903	4.983240283	8.12299777	7.798526373	4.457626181	8.877765631	7.531571146	6.726559289	8.643304229	8.52131056	8.513517502	8.081174865	10.96957454	6.269988336	6.631496531	7.38561351	8.396639783	5.554462763	6.635669642	7.688783185	6.319536858	7.893401469	6.489621621	7.299366206	8.623055753	8.80172327	5.962807176	6.284215773	7.200020401	5.693151364	5.234189789	8.145514902	8.218679174	5.739740654	5.933661165	8.520588069	9.16238278	5.82645614	7.835161429	8.820811493	7.251541044	5.372271367	7.077238676	5.234392972	6.205746815	6.479130083	8.728748363	6.843788425	5.778513223	9.467459002	5.516583831	7.885549923	8.484082985	8.4884735	4.658101951	5.854941941	10.22612888	7.699061856	7.207005973	8.675575042	6.955242992	6.389728313	11.17753275	0	0	0	0	0	0	0	0	0	0	0	0	0	0	0	0	0	0	0	0	0	0	0	0	0	0	0	0	0	0	0	0	0	0	0	0	0	0	0	0	0	0	0	no
PF3D7_0807400.mrna1_1	7.797621009	5.75090504	8.885446591	5.91972151	6.525176061	7.768500844	5.59335405	6.651841057	8.366434543	7.206373557	7.343351986	7.465799589	7.976640415	8.727236301	6.369661954	7.85712074	7.225035649	11.77258197	9.073277488	8.81309513	9.145496783	9.928120695	8.034826094	5.488812045	7.696279118	7.087087033	6.442517458	10.97300366	7.584897963	7.211312387	6.988920994	8.824977333	6.959216579	8.548144126	7.307985848	6.261674617	6.596339629	8.976890296	7.646221434	6.445733281	10.72552268	7.95937104	8.385729566	6.621233722	7.726977856	7.675653552	11.51211798	7.607799105	9.741646644	9.29964218	10.47428268	8.10095075	5.640911409	7.81799406	7.555746023	8.155127253	8.156021012	8.459638655	11.10542391	5.688154423	9.972153836	7.65017789	8.739689009	6.044418661	6.936393115	9.999070981	7.598672945	10.11202468	6.693452722	7.618948652	6.754041447	11.35393691	5.987236517	10.040222	8.555435729	10.04697255	6.5975635	6.575499856	9.099590933	7.588437307	10.49235802	6.7991562	7.323559494	7.285011328	11.78730375	0	0	0	0	0	0	0	0	0	0	0	0	0	0	0	0	0	0	0	0	0	0	0	0	0	0	0	0	0	0	0	0	0	0	0	0	0	0	0	0	0	0	0	no
PF3D7_0807500.mrna1_1	8.641137563	7.975836735	7.769085719	10.62545769	8.500113777	10.99582326	8.367853265	7.692057232	7.1658283	6.854853833	8.060485364	6.227913003	6.846506136	7.534378295	6.894908004	8.218088098	7.110956574	9.716339272	10.12656399	9.66153646	8.49849742	11.21024889	8.345840154	6.679706783	8.360556184	7.343479269	7.760983953	9.894552807	7.503350623	7.358252077	10.08633636	8.756364316	10.04553922	11.05221275	10.88923064	8.505520382	7.643480637	7.718056588	7.012704731	5.969140325	9.538818647	7.366139734	7.815355065	6.995204826	7.918513199	6.715757505	10.22176784	9.610215331	9.905271637	8.920890709	11.7484658	8.92151737	6.414432957	8.378022172	8.042568824	7.179677739	8.38551036	7.55329216	10.75565414	7.323098338	8.709753071	10.11470907	8.962313369	7.734997567	7.619528427	8.908871773	7.93525895	7.147830765	10.41547037	7.168262498	8.128793052	10.95411428	7.019262215	8.870253168	10.62640512	9.869583264	7.853023153	7.444927322	8.180476333	9.016281286	7.298916587	8.385804926	8.046908923	7.602574109	11.61741846	0	0	0	0	0	0	0	0	0	0	0	0	0	0	0	0	0	0	0	0	0	1	0	0	0	0	0	0	0	0	0	0	0	0	0	0	0	0	0	0	0	0	0.02	no
PF3D7_0807600.mrna1_1	10.08099679	7.340693756	11.29234954	8.70971524	7.042145111	9.079182478	6.955488629	11.3240614	12.63897565	8.500021626	9.925922311	10.75188773	8.284567427	7.329494886	8.844139515	11.48335761	10.84200656	11.33854762	11.79530456	8.483917344	9.983646292	12.82020405	8.304064273	10.09459618	13.5956069	7.835010643	9.262473955	9.121570352	8.663504253	13.1890835	8.665268822	10.71731406	8.828167623	9.972302526	8.590982146	7.605516732	11.50769809	12.90806249	8.653407232	7.623499586	10.4379055	9.961470293	7.720972214	8.974304832	13.71770957	10.81664272	11.64713149	11.27899349	10.89462192	10.09893673	13.23048391	9.339295385	9.518421156	13.42249283	8.678491571	11.97697352	8.471754622	9.606947076	9.547968187	8.997250601	10.55951282	10.38932367	10.36765499	9.784716567	13.13127152	8.707563756	9.146939069	10.43226064	8.776157721	9.758818516	13.0416933	9.816043798	8.278794061	10.66583781	9.840803195	11.02864073	9.957271051	13.30639205	8.993429126	10.04657962	10.99306714	12.26034074	9.891187578	11.92561351	14.11249092	0	0	0	0	0	0	0	0	0	0	0	0	0	0	0	0	0	0	0	0	0	0	0	0	0	0	0	0	0	0	0	0	0	0	0	0	0	0	0	0	0	0	0	no
PF3D7_0807700.mrna1_1	7.486654305	4.673361289	12.74179576	5.462997932	6.147988486	10.38990132	10.24151978	7.113134373	5.638657388	5.971803605	9.67426369	5.455888536	6.229956066	6.841561148	8.38762687	8.317428183	12.27408454	8.758297352	9.912298227	5.887920394	6.950088466	7.252292958	7.065562002	11.31644451	6.316057855	6.196405018	5.995302114	9.766647511	6.250806008	10.86872019	5.430088651	11.69819642	5.685835447	12.35697825	10.26736619	10.77844594	6.857856212	6.952620532	5.584434179	6.650265056	6.550446241	6.300305425	7.122957035	8.679319475	8.147571342	12.04993978	9.339745489	9.266610522	5.858893243	7.108787406	8.143010027	7.37563263	10.57847711	6.464201753	6.360521462	9.568107277	11.81753188	6.751078306	9.812762784	6.803222972	9.022062419	7.744973776	6.666625211	6.23538671	7.155166421	5.398677517	8.467398722	12.54061819	6.036517053	7.247528778	8.055465062	9.885483912	9.513350469	9.321750619	7.003829625	7.550879385	6.516977719	7.821512165	11.63568603	8.455492284	13.322607	6.546780685	7.025603002	7.968152655	12.94973717	0	0	0	0	0	0	0	0	0	0	0	0	0	0	0	0	0	0	0	0	0	0	0	0	0	0	0	0	0	0	0	0	0	0	0	0	0	0	1	0	0	0	0.02	no
PF3D7_0807800.mrna1_1	7.781164186	10.06808435	9.011802105	10.08969899	8.837093358	8.472808903	9.615471453	12.00501153	8.702619144	11.4448912	7.405689774	9.047989368	8.181478232	10.1898733	8.395072998	8.771613872	7.731668528	12.54303589	8.897314887	8.335731612	9.444695054	10.96199172	12.05519064	7.419938812	8.406716635	9.377842387	11.55816541	10.03114489	9.648442749	12.03475522	9.867956174	9.545095779	9.294566435	9.89363729	9.121726784	10.27302716	12.20369695	11.65458495	11.9838928	6.401791001	8.783217462	8.576542584	10.51572861	9.192561406	9.033199343	7.892857871	13.196124	8.549951157	10.65703288	9.929747883	11.3715372	12.31202476	7.168490024	8.757597809	9.937706493	7.97904688	9.036189827	9.984746286	10.55095169	7.186636754	11.56617538	9.68598039	9.292732825	11.37743352	10.46075034	8.015144777	11.03378174	9.393790451	9.439963474	9.008511851	8.574456412	10.71099927	8.596652776	11.58525446	8.924397424	10.29677166	11.58304507	10.56550588	9.577135657	9.239163778	10.14160025	7.738103831	8.554656752	8.583165383	12.98063116	0	0	0	0	0	0	0	0	0	0	0	0	0	0	0	0	0	1	0	0	0	0	0	0	0	0	0	0	0	0	0	0	0	0	0	0	0	0	0	0	0	0	0.02	no
PF3D7_0807900.mrna1_1	6.256107105	7.553185624	5.770938546	7.814672966	6.129992934	7.008830104	6.074232295	5.345912634	6.62447214	5.921465238	6.348338716	5.35661397	9.629037217	9.656424387	6.637297025	9.038973735	5.649981446	10.1161671	11.52802729	7.158363617	10.80979773	5.136296112	7.307273772	4.528635708	9.275616144	12.29641714	12.37182658	7.681330509	5.848224617	13.71555474	7.305412334	5.896645805	6.586321589	8.2449605	6.695011391	5.429227356	5.616674251	8.418179199	5.626971518	6.184089478	6.733169577	9.393495385	9.739926273	6.629016988	9.082577472	5.832228065	9.724456119	7.845830192	6.956243946	10.5342413	5.571698678	6.148529019	5.218428344	8.979256454	12.13830088	5.765890555	6.584074423	5.813513013	8.321581062	5.91715873	9.074843013	6.818456856	8.617380767	10.34799477	5.261675083	4.966559091	12.48251806	6.258348913	5.22370132	7.158454399	6.954617938	8.648403653	6.083461352	9.446172587	6.806473102	10.05120615	10.36537313	4.664108095	6.254243219	13.08445225	6.118597177	5.433893263	6.879947057	6.944202818	13.07464949	1	0	0	0	0	0	0	0	0	0	0	0	0	0	0	0	0	0	0	0	0	0	0	0	0	0	0	0	0	0	0	0	0	0	0	0	0	1	0	0	0	0	0.05	no
PF3D7_0808000.mrna1_1	9.1175224	8.024743499	11.32265305	5.749594743	6.591298947	6.622068844	5.65321181	6.612767373	7.238792067	7.196579747	8.93792297	9.725269192	6.432746797	5.335123197	7.422420011	11.69843116	6.334537922	10.42044825	8.916133333	7.298246258	8.992316436	7.174713378	9.343835013	5.370465154	6.937824184	6.42412874	7.220323393	7.888984077	9.088746161	7.478024082	11.73473188	10.89804797	12.30602014	13.61711234	7.515733952	7.65864215	7.483705878	9.367450842	10.34068191	9.617024825	9.645554	13.98330734	9.394096873	9.629106014	12.15532203	10.58087661	12.99281307	9.290951795	10.77259982	9.876271059	10.72595563	11.6080271	7.309874309	7.835551164	11.32569178	11.70852557	9.060657003	13.47923807	8.877274701	6.318482021	9.313465889	12.0039381	9.053256892	7.236987599	6.322491102	8.010952324	8.223960124	6.095658726	7.522325228	6.76170447	8.136219353	9.462460369	9.201436026	11.40633675	11.74476533	10.14499809	8.988677056	7.864872251	10.33274596	8.702598518	10.77620368	7.507863197	7.068064857	11.76721787	11.98711388	0	0	0	1	1	0	0	0	0	0	0	0	1	0	0	1	0	1	0	0	0	0	0	0	0	0	0	0	1	0	0	0	0	0	0	0	0	0	0	0	0	0	0.14	no
PF3D7_0808100.mrna1_1	7.37523879	7.882852887	12.39632018	10.15986384	6.489840413	8.741368423	5.083945523	12.57688853	13.33662792	8.75990504	7.813484372	7.165729346	7.853943122	6.857611162	9.665289644	7.498606444	8.11808112	12.24735929	13.61596463	8.187311458	8.992175854	14.1053718	8.039156243	6.300324666	13.36244141	10.37823063	10.53929511	8.518496351	8.315908629	12.4373958	10.13160093	11.51016855	10.16899931	12.06607841	8.328757686	5.83276196	12.92022896	13.27400725	8.779848668	9.682689153	9.792490903	8.086759519	7.148887997	10.24721894	7.138790039	8.242959492	12.45878778	13.47458868	8.020423126	9.484026645	14.36812942	8.211107185	6.487561608	13.9186003	10.80121289	13.14909926	11.26005162	8.910002965	8.374184707	6.387560664	11.8603932	7.366502848	7.268427695	10.03813171	14.25048477	7.062028477	7.839484691	8.461654311	9.138515185	10.48023747	12.94259582	8.196149191	5.557134678	12.19482485	7.459507158	8.21314068	10.31504049	14.26710903	12.72582982	7.166583777	8.848453866	12.69203662	11.36887038	12.16715602	15.42048615	0	0	0	0	0	0	0	0	0	0	0	0	0	0	0	0	0	0	0	0	0	0	0	0	0	0	0	0	0	0	0	0	0	0	0	0	0	0	0	0	0	0	0	no
PF3D7_0808200.mrna1_1	7.455746175	8.76638477	8.216033719	9.462353812	6.749263252	5.873098856	5.919185541	6.648849633	7.059218248	7.683314959	7.090818882	5.925282787	6.344656012	7.11431539	13.27223546	9.453017878	6.31664353	12.34579084	8.818297515	7.394562767	7.503406334	7.019694931	9.072534606	6.079350216	6.971555901	6.863017537	6.423741377	8.053613364	7.546161248	12.31171666	13.09931203	11.10405865	11.8021038	12.92602609	11.11273133	9.843468558	10.63221958	10.97311721	8.30238783	12.78373115	9.334023051	12.54603295	9.530931183	12.81817375	8.620279448	13.29479455	13.40418092	8.458628134	13.05764504	8.970986692	10.05840343	14.25470596	6.796885738	13.09582774	12.52001437	12.75693157	12.8045503	10.51926834	8.635659121	6.469060982	8.410222938	7.790667999	7.176508525	5.974505134	9.788665122	4.452760896	8.344678249	6.49681077	7.561985523	6.590076406	6.762514974	9.479056654	8.75231319	12.92805141	9.983790215	9.880803682	11.301081	9.688694278	10.7813276	10.05825055	10.84057434	12.97467527	7.371378307	10.18434411	11.67346823	1	1	0	1	1	0	0	0	0	0	1	0	1	0	1	0	1	1	0	1	0	0	1	0	1	1	1	1	0	0	0	1	0	0	0	0	0	0	0	1	0	0	0.4	no
PF3D7_0808300.mrna1_1	5.300382384	4.649507223	6.061966861	7.361673202	5.208674616	5.086553797	5.872625739	7.401505916	4.506357297	7.607001696	4.359611311	7.313992223	5.276423374	5.10509158	10.30985311	5.002665547	4.533931919	9.889186707	7.588067436	4.623537782	7.09040184	10.73178252	7.185817947	7.929605273	8.843001128	3.72350001	3.347563468	4.870813219	5.024735694	6.768175982	6.736220239	5.436542343	6.952957564	5.392477094	5.3335744	4.669852071	7.090339401	5.388537645	7.169584863	11.3010103	11.23362552	4.967340724	4.660473675	10.03426805	4.057223241	4.593513861	9.695912908	6.725811895	4.57113929	7.644214494	10.79723548	7.49419181	7.530476738	8.865155589	3.909621043	3.047159089	4.995490062	4.645681915	5.762114977	4.557202421	6.614124277	10.10937578	6.818994631	2.681409472	5.310521914	4.422811946	5.726889801	11.37581921	4.172192565	5.065847979	5.641668086	6.039008215	4.699057944	6.976219381	10.19339133	7.124560994	1.381360642	4.606397285	10.28226576	4.909229771	12.21454906	7.050631338	4.405892932	5.496393515	11.37877943	0	0	0	0	0	0	0	0	0	0	0	0	0	0	0	0	0	0	0	0	0	0	0	0	0	0	0	0	0	0	0	0	0	0	0	0	0	0	1	0	0	0	0.02	no
PF3D7_0808400.mrna1_1	6.93477159	7.697500216	10.66964677	7.929620015	8.116204115	10.72716797	14.31762885	14.74113487	7.02585477	11.16628261	6.296457509	8.040711327	7.018671133	6.488911204	10.11104985	7.088476832	8.24708064	14.74054786	6.75641714	6.898477923	11.15343501	6.371806741	9.224379855	8.107740742	7.615324592	10.42151475	3.690135793	10.06396685	8.933860675	14.67316632	8.873383561	11.02922309	8.204045014	10.55657721	11.88956546	14.28181023	14.4594865	7.751744847	12.33469054	4.922998802	6.541228641	8.030372093	8.99687924	11.98728655	7.071912653	8.165209587	14.7339788	6.524685477	10.94202094	11.60246214	6.903427646	10.12288465	7.803786497	8.39304652	11.57524645	4.247787347	9.788656329	9.100464092	10.62497472	9.609155231	14.16413282	7.467227005	8.35984618	4.291205752	6.683263108	8.770653448	7.843804058	8.554261161	6.601338586	8.20452473	7.790992739	10.64481454	12.21400484	14.27524674	6.939825984	9.728855463	3.22347188	7.134073656	9.736241059	8.914302396	9.110501988	5.276607959	8.559397961	7.846058627	15.01386483	0	0	0	0	0	0	0	0	0	0	0	0	0	0	0	0	0	0	0	0	0	0	0	0	0	0	0	0	0	0	0	0	0	0	0	0	0	0	0	0	0	0	0	no
PF3D7_0808600.mrna1_1	6.076168528	10.12481226	8.303955183	10.11248936	6.094031394	9.528309546	7.486576717	9.21590787	8.462860442	6.628532154	6.258618569	5.529415916	6.024664342	7.992392513	6.935529766	11.1211845	5.666709129	7.069840916	9.924817306	7.064289171	6.484167742	9.858410463	8.180859243	5.774097629	8.009671201	11.26176029	6.873008536	6.229551681	6.649452936	6.761858099	9.845996816	9.324062752	10.0635866	9.468859671	9.27831793	9.25156711	8.967532135	10.2626634	7.859921178	7.38598768	8.755713477	12.31329066	9.812530042	8.07332952	10.40648126	8.921236401	11.57423143	8.595946931	10.29440416	9.189657715	9.294902211	9.157760419	7.39414369	9.066297968	10.91386222	9.358287622	11.88161168	10.6593287	7.1422635	6.473056211	9.432910274	9.400246592	9.118573018	6.271787872	5.480750057	4.80853387	7.216578445	9.035321067	8.546220192	8.340802607	10.55869661	8.830436064	8.416557426	12.06744524	9.666349314	9.468930674	7.898185984	5.932952052	11.12395575	11.34987257	12.51481393	8.419846176	8.425718468	8.381014006	12.04745847	0	0	0	0	0	0	0	0	0	0	0	0	1	0	0	0	0	0	0	0	0	0	0	0	0	0	0	0	0	0	0	1	0	0	0	0	0	0	1	0	0	0	0.07	no
PF3D7_0808700.mrna1_1	6.012661548	7.643110887	7.109038968	12.1270043	8.916923065	6.757637529	5.355464919	5.708415053	4.679506711	5.749443753	5.481431196	7.163551974	12.79965868	10.53790142	7.196011677	8.982280256	4.876580489	9.843635681	10.36443788	5.80186324	8.854710312	7.651082831	7.882094028	6.227860422	6.989966832	4.839130535	2.730383971	7.485350481	5.026601198	6.535834543	11.57071251	7.286356199	8.202480962	8.178557565	6.745381208	5.121510418	6.10104663	6.926370458	5.606050421	4.722673268	5.979278125	12.76838909	10.48765094	7.325620597	8.908543306	5.590670791	10.07212217	9.304857439	6.448059482	8.250820722	7.922850338	8.119217625	6.023284782	6.812174317	4.707847058	6.093654798	7.480814899	5.300719719	7.606056452	5.08274206	6.63638657	6.604525056	8.462977965	3.29088358	7.01347641	5.646310646	7.638529068	8.223740973	5.099881624	8.142078406	6.473336777	7.546781874	4.847557876	7.331281799	7.172260971	9.386838748	2.61390444	6.906973949	6.521434381	6.857767527	9.325804952	6.41216972	8.660269978	6.663406757	12.32893088	0	0	0	0	0	0	0	0	0	0	0	0	1	0	0	0	0	0	0	0	0	0	0	0	0	0	0	0	0	0	0	0	0	0	0	0	0	0	0	0	0	0	0.02	no
PF3D7_0808800.mrna1_1	7.252941392	5.611109548	8.001374946	8.477954776	8.606842875	6.114474949	5.865357051	13.38534165	6.462476845	6.656770716	6.103935131	6.260608785	10.19115499	7.462645204	6.463861066	7.489114993	7.156264363	8.695503079	6.470900925	6.465055711	7.741659977	8.139142875	7.586291486	5.208927753	6.931185416	5.254110469	4.776214791	6.867380377	8.831136338	6.179404827	8.753738464	8.219830254	8.739274472	12.11799687	6.743911817	5.3749595	13.10547132	7.113106692	6.700056684	5.905734281	7.034204585	10.0754231	7.880077589	6.413341338	7.246863262	7.48008871	8.411199046	5.65761631	6.622555762	7.548799252	8.83292828	8.082376973	5.300269016	6.516679681	6.342353895	5.713127956	9.14924445	9.695129911	7.443827008	5.912735299	8.074403695	7.599427822	7.946250683	4.827831346	8.833184605	4.24245925	6.969032337	7.727491657	6.653705103	7.258600018	6.989518191	7.608403982	5.352122053	8.469775245	8.198501946	8.392308969	4.883726953	8.990149439	6.825617751	6.114284057	8.270053438	6.13281139	7.635115486	7.192811658	11.12045965	0	0	0	0	1	0	0	1	0	0	0	0	0	0	0	0	0	0	0	0	0	0	0	0	0	0	0	0	0	0	0	0	0	0	0	0	0	0	0	0	0	0	0.05	no
PF3D7_0808900.mrna1_1	8.401707132	6.589673924	7.406346314	10.49289039	5.857741512	9.132454818	6.688082756	8.809900757	9.738382238	7.672717649	7.789446465	6.202868751	6.825628102	8.245673089	7.588088348	8.412503953	9.139202393	8.461865966	8.986871034	7.493681714	8.212079815	11.02369516	7.753705392	6.305910969	6.674456109	5.387556052	5.109153987	8.842591748	8.073748669	12.53298836	9.926447868	7.168787908	8.893331574	9.88969114	8.972713924	7.426461134	9.169374324	9.939942544	7.559947179	7.45906769	9.991311439	7.890774963	8.263133291	8.128900781	8.679846037	9.078868546	9.214748191	8.420362382	6.224668969	8.584937189	11.238765	7.686739121	6.394890041	7.480175297	6.539687013	6.296246392	7.556301532	8.808483282	9.444837757	6.98757849	10.15212956	12.45215486	10.42950096	4.97292098	6.888951916	8.265479357	6.757441723	7.12537145	8.146722435	6.07498757	7.380464266	9.729623281	6.838942488	10.08808077	12.63955223	11.30972377	4.353678868	6.685407731	10.11698792	7.936751765	7.634086893	6.433824361	6.013959238	7.811415126	11.966279	1	0	0	0	0	0	0	0	0	0	0	0	0	0	0	0	0	0	0	0	0	0	0	0	0	0	0	0	0	0	0	0	1	0	0	0	0	0	0	0	0	0	0.05	no
PF3D7_0809100.mrna1_1	9.084730685	5.235792624	8.823108798	13.76817023	5.807356249	7.002417515	7.952446346	6.105763795	7.827955405	6.691124346	9.198227736	7.048650121	5.931066698	4.898242401	7.011080639	8.22709075	5.120643206	7.636445964	8.595786135	6.984864979	6.236506636	5.716283651	6.085062334	5.472891953	8.27455055	5.583773165	4.901944566	6.508638938	6.661327453	7.912958474	13.5712792	8.502746804	13.19919758	6.412538463	7.780853194	8.211779106	5.855526316	9.340668437	6.292527673	5.330541399	7.597556863	6.630131543	5.47021939	6.990450687	9.122700709	6.479707194	8.808729509	7.8236322	6.330574906	7.132247893	7.184277217	6.504601499	5.635898726	8.295836007	6.499922403	6.464090798	7.730869055	8.114763515	7.653429149	6.100343234	7.960504735	7.106125584	6.492988073	5.409549552	5.213265361	7.249883611	7.165080509	6.122778042	9.063368388	5.844092487	8.381168988	7.730742796	5.850080634	8.400268447	7.310080343	8.463693147	4.565904536	5.110971201	5.950438084	8.539696825	6.617620424	7.755774963	6.351132688	8.029251187	11.08333605	0	1	0	1	0	0	0	0	0	0	0	0	0	0	0	0	0	0	0	0	0	0	0	0	0	0	0	0	0	0	0	0	0	0	0	0	0	0	0	0	0	0	0.05	no
PF3D7_0809200.mrna1_1	9.931792634	10.53093032	9.642233468	8.452614717	8.124221986	7.866267402	6.730744708	8.480828868	7.511050646	8.238832536	9.491417191	7.996475207	8.059926963	5.437082908	7.444803927	9.133330262	7.52605648	11.06560225	9.593540241	7.421112279	9.431371507	11.11967735	8.055376485	8.801172671	7.151269477	6.046850972	8.839700423	9.293735788	8.855150433	10.92340677	12.33374312	10.09062014	12.41659854	11.68064589	9.888473194	8.345845939	8.477352051	10.41159885	11.44940451	11.47540565	9.525127002	11.15902458	10.03644602	9.994429953	13.70416205	11.89724036	12.93203965	9.159290327	10.47006729	9.582322818	11.65190932	10.98337861	8.65157767	9.272190448	10.92136606	12.39790115	10.08052214	12.8090185	9.544536976	7.971934482	9.914340591	9.926485986	9.05530935	8.80797492	7.184985928	12.56683863	8.271833948	8.6637913	7.864602774	8.588965822	8.740581808	9.811688554	11.10516565	12.23875514	10.19200562	11.47722999	10.74238145	9.121901664	11.56898598	10.09739941	10.73107034	9.600369142	8.424849346	10.21773785	12.0286057	0	1	0	1	0	0	0	0	0	0	0	0	0	0	0	1	0	1	0	0	0	0	0	0	0	0	1	0	1	0	0	1	0	0	0	0	0	0	0	0	0	0	0.17	no
PF3D7_0809400.mrna1_1	12.26065738	11.37634217	9.92132079	8.949962516	7.89519941	8.259437006	11.74689435	8.976091494	10.79189982	10.45970603	12.62829949	10.15249561	11.00033401	11.50296302	9.867892915	13.12278294	7.504695428	14.32521641	10.85334125	11.51032627	9.217372572	11.54893759	11.15851162	8.167888884	8.524644796	7.179046615	8.942820867	11.33073914	11.28843369	9.066767884	9.080578622	10.26718511	9.232800966	11.98117236	8.221043898	11.84675664	8.386320181	12.45968726	10.65643442	6.982856661	9.937349014	10.98808201	11.6546349	9.364181993	14.70238912	8.112373374	14.21517982	10.42248578	12.77376491	9.506585372	12.05793465	11.81473782	7.998684459	8.936984076	8.131664889	12.22382915	8.391799358	11.70126618	12.0971322	11.60754229	14.27614479	12.47183849	12.76404096	8.912864381	10.79152285	10.51710675	10.82387971	9.169497058	12.19636436	12.26241382	10.63311875	11.97705072	11.12729516	14.43867533	12.15750156	13.13443502	9.698511137	11.01503583	11.68035321	11.70734918	10.05534623	12.01276626	12.1146064	10.51549301	15.03098166	0	0	0	0	0	0	0	0	0	0	0	0	0	0	0	0	0	0	0	0	0	0	0	0	0	0	0	0	0	0	0	0	0	0	0	0	0	0	0	0	0	0	0	no
PF3D7_0809500.mrna1_1	6.358423317	5.975815252	6.478109201	6.681045095	8.753339342	5.975969674	5.288997519	6.059513205	6.652024498	6.157184387	5.561450857	4.915153776	6.249848874	6.263347909	8.941776655	7.336317084	6.116279793	8.591211473	5.894617788	6.811814331	6.958691889	7.342623625	9.394585668	5.930307823	7.013295279	5.451665499	4.99969494	7.730373737	6.495909919	6.716134093	7.238124695	6.297225637	6.429436647	8.964557965	6.084105698	6.880801939	5.494375836	7.495291812	5.877222367	6.508319325	7.437880892	7.511295436	7.511749915	9.054740225	7.558818245	6.484904853	9.401334394	7.388386625	6.844548585	8.01702815	7.534810429	9.518197593	6.697914203	7.576623245	6.17945503	6.076167497	7.860157249	7.71731041	8.194503872	6.482089682	8.457729608	6.984424328	8.512645723	5.143709316	5.621338967	7.090264441	8.76138692	6.471529255	7.270691081	6.266645585	5.943558919	8.731019627	6.761049281	8.861204881	6.80397457	10.1106522	4.598481673	4.284570313	8.653072248	6.504080066	6.962231982	7.711188732	6.571107861	7.215833395	9.640764108	0	0	0	0	0	0	0	0	0	0	0	0	0	0	0	0	0	0	0	0	0	0	0	0	0	0	0	0	0	0	0	0	0	1	0	0	0	0	0	0	0	0	0.02	no
PF3D7_0809600.mrna1_1	13.05581302	5.984490885	6.746059794	13.93964315	9.537961318	11.3750194	9.320744592	8.42602826	11.20970406	9.971059488	13.24945488	5.658021712	13.06288029	6.961663568	6.521709549	10.32464052	11.54246875	13.04795197	6.96807886	6.127274505	12.56047244	6.195019325	12.4091569	6.779242798	7.120736243	5.018007513	4.721763973	6.524513881	13.65194238	6.837740133	13.63614596	6.016142911	13.43108657	6.848283856	11.80554001	9.032843891	8.555227231	9.725155084	9.624075937	5.609667348	12.14839234	13.03046112	7.516968363	6.109893174	10.28809577	13.3221097	12.65236551	6.970318883	6.143580627	12.31730186	6.808266866	12.42728663	6.283284751	7.080130214	5.156569687	10.72225384	7.176197903	13.94164565	7.207776126	13.56593964	7.73846195	12.37901287	6.861582838	4.166481869	11.02620203	4.908428652	10.90374189	9.943393905	6.388530349	5.569021303	14.31642295	7.43039014	13.01758835	7.745109657	11.5727073	7.346105013	3.929561346	11.17492104	8.443430953	6.971969535	10.43612452	7.754325275	5.410253197	14.21916859	16.92171055	0	0	0	0	0	0	0	0	0	0	0	0	0	0	0	0	0	0	0	0	0	0	0	0	0	0	0	0	0	0	0	0	0	0	0	0	0	0	0	0	0	0	0	no
PF3D7_0809700.mrna1_1	7.742198617	6.711520423	12.86828196	10.6079902	9.833087907	8.386078678	7.558382567	10.59721989	10.31339587	9.212352728	7.47082311	8.487488585	7.287098945	8.789155183	7.807317033	11.66722738	10.64101946	8.181680582	10.36915238	8.190841371	10.19093996	11.17392551	8.308783515	8.763917214	7.583163475	7.730023452	6.494398516	9.968027471	9.793219835	8.450758986	11.00383963	12.11878588	10.64315619	10.80488379	8.207491404	8.573828298	10.36719779	10.60836869	9.314231916	10.77687976	11.74044675	8.184688091	9.496428343	8.773949044	11.07944412	9.847080305	11.55946927	10.05770829	7.707552567	10.50155254	11.64508226	9.663701867	8.403707415	7.91075674	8.33371044	11.17745597	9.866873483	10.44795578	10.47273371	9.543233927	12.35421177	9.944479218	9.104465517	5.91937349	6.997271327	8.623165819	8.825771386	10.11932726	8.809224373	10.7771363	9.610390495	10.66507295	9.054596188	12.65885408	9.432566843	10.23635514	6.502744778	6.852039938	8.37245856	10.03786321	10.62068277	8.369675951	10.9082491	9.696561791	13.08762246	0	0	0	0	0	0	0	0	0	0	0	0	0	0	0	0	0	0	0	0	0	0	0	0	0	0	0	0	0	0	0	0	0	0	0	0	0	0	0	0	0	0	0	no
PF3D7_0809800.mrna1_1	9.371566792	8.330863227	9.563063818	6.202603175	9.931428252	7.978887205	8.002333349	9.468939215	6.700311266	7.254664762	9.157467848	7.597437611	8.297605257	8.601869835	7.184138037	8.842612772	9.392699376	11.22575872	11.19015394	8.673685025	10.38561863	9.440296506	6.970737815	7.354086834	10.16714894	7.911086009	8.54777566	8.209823199	7.829253443	14.34686909	6.417212918	9.082700667	6.410485293	7.475135158	7.518182725	8.761838192	9.438715716	9.230254111	7.738103569	5.880901415	8.740545673	8.850173863	8.946132453	6.859401136	7.9518783	9.620614633	11.32922442	11.1607918	8.873057866	10.7523041	9.968122661	7.255966159	6.589215769	10.55480201	8.619782311	8.727010717	7.731097342	8.24556639	8.821473763	11.15165681	10.23286495	9.903349835	6.776724662	7.665664088	10.69756653	7.159381558	8.836339247	7.687114334	9.068593993	10.03268529	8.159264835	9.003889489	10.68609925	10.4190288	10.17346825	8.162636987	8.223458845	11.06611688	6.90322904	9.846473624	8.329555266	11.56483571	9.719354849	7.943034788	11.9787308	1	0	0	0	0	0	0	0	0	0	0	0	0	0	0	0	0	0	0	0	0	0	0	0	0	0	0	0	0	0	0	0	0	0	0	0	0	0	0	0	0	0	0.02	no
PF3D7_0809900.mrna1_1	6.146787815	10.69935758	12.9507274	4.443672233	6.664495701	5.22907135	5.295957927	13.80403402	8.632666803	7.965798927	5.144590836	11.33463289	11.33447112	7.211143888	10.50432956	6.763267717	9.027081975	10.93808009	7.026204759	8.334749292	6.379734109	8.394297771	8.228217358	5.76172057	6.836731241	5.911031327	4.164907767	5.579331052	7.713830674	6.423399508	6.845701092	14.09061348	5.198557363	9.508223942	6.719332543	6.035337824	13.7795956	9.527640348	6.822017964	6.163229506	10.35582044	11.48758082	7.253029359	10.88145797	6.726675424	9.335733576	11.39783457	5.460740571	5.649645903	7.167953557	8.790660487	8.869494397	4.554265726	7.121293781	5.046624522	6.807805494	9.599709763	8.009018136	6.660295893	5.480222487	6.616391688	9.804849285	6.27005435	5.277669065	7.863283053	6.471557231	7.572826048	6.212586784	10.58744704	10.92730562	10.0967643	7.212789312	5.122461123	6.745384589	9.943187084	8.158240994	5.73570425	7.054934243	8.034834386	8.064822616	6.862371162	9.743399977	10.69083441	9.580775672	13.73955229	0	0	1	0	0	0	0	1	0	0	0	0	0	0	0	0	0	0	0	0	0	0	0	0	0	0	0	0	0	0	0	0	0	0	0	0	0	0	0	0	0	0	0.05	no
PF3D7_0810000.mrna1_1	5.244677742	5.451326482	5.251528255	7.253822311	5.761075665	8.223589071	5.736589575	6.882136999	7.683548772	7.002460697	4.694697341	3.693810163	10.8157351	7.630356992	6.704100961	7.648736799	8.285198551	7.45598643	9.241781619	8.213438336	5.918059428	6.220277222	6.911467642	5.452275562	7.432383628	4.95398832	10.8101771	6.59513373	5.805110115	4.133474682	7.117412221	5.495046771	5.930774933	8.016845352	7.11728314	6.508480874	7.379273985	9.48862307	7.935813276	3.799045665	12.61548863	10.29349995	7.761137907	7.280050261	7.458183836	8.245425959	8.76727505	8.602228091	8.950904485	6.816420318	6.893937335	7.164955174	5.387484274	7.634330035	6.243089994	6.485284768	7.766777841	6.190747349	7.020269758	5.024986158	10.37633802	10.19750362	7.96459212	8.913221959	7.644075184	6.098644112	8.960320204	6.685167894	5.589246963	7.69666578	6.45515258	6.928658372	8.148312942	10.57617146	10.93269435	9.134839484	9.384901408	7.915477964	7.85735677	9.765868479	6.921806413	5.869406806	7.335808723	5.965638497	11.29429298	0	0	0	0	0	0	0	0	0	0	0	1	0	0	0	0	0	0	0	0	0	0	0	0	0	0	0	0	0	0	0	0	0	0	0	0	0	0	0	0	0	0	0.02	no
PF3D7_0810100.mrna1_1	5.671102618	5.613586295	5.159504448	7.516897553	5.762589591	5.561138097	9.389266816	5.563401502	5.028895487	5.080349757	4.970024249	5.928175144	5.573770056	6.312388103	4.608235508	5.812940458	5.584983511	6.987994592	5.978487239	5.74960672	5.47413046	5.675894135	8.50449937	6.385275623	5.237485393	5.480234749	5.070647835	5.682902945	9.956284571	6.192925954	8.039496925	6.06408481	8.069524474	5.514441014	6.35617797	9.693620914	5.455022294	6.445957219	5.043894424	4.55656439	5.659351808	5.894098161	5.945730893	5.246967841	5.490529433	5.624441515	7.963376702	5.699057064	5.138514832	6.032265677	5.872276063	8.856249547	6.235329182	5.422248698	4.826650779	4.720319334	7.982768339	10.15642123	6.55890425	5.461791502	6.159791129	6.230269094	6.010851722	4.216220394	5.426865545	6.293847894	7.275021103	5.719359609	6.855260241	9.112985701	7.419381855	6.670901989	5.187921388	6.276204161	6.435967728	7.147053573	4.88111448	5.130773583	6.155598798	5.501322849	6.044516186	5.276975196	7.339178044	7.774597451	9.251243177	0	0	0	0	0	0	1	0	0	0	0	0	0	0	0	0	0	0	0	0	0	0	0	0	0	0	0	0	1	0	0	0	0	0	0	0	0	0	0	0	0	0	0.05	no
PF3D7_0810200.1	13.17915753	12.9729261	13.78738692	11.38328164	8.486448571	11.53299702	8.697113609	12.68620277	14.1300259	10.21861652	13.08870239	9.274134078	11.97056774	10.57190742	10.30967134	11.64948335	10.13923959	12.11856503	14.0718689	11.26759491	11.60556634	14.49118764	9.818871842	8.618999183	13.3293805	12.13134773	9.466400756	10.58508814	9.737320979	13.06006204	10.75672683	13.52948436	10.62378153	13.45706002	11.65004995	9.79167142	12.71906249	14.35935224	10.11115684	9.207481597	14.12678501	11.21495396	10.57506622	10.77407076	13.01299199	9.896114405	12.15211431	13.21014449	10.18725261	12.03499223	14.62201693	10.03369219	8.625854647	13.3824485	12.53406873	13.59982602	10.24410092	10.38465778	11.19324555	9.557719491	13.74471648	11.36014284	14.48920034	9.332940128	13.90444716	10.75326226	10.92327627	8.685461526	12.79851942	13.3457513	12.7443994	11.55880925	9.358531916	13.89149426	11.58560013	14.73535185	10.04810789	14.07217738	13.17054079	12.36609957	9.576747417	13.64680542	13.53057775	12.25861614	16.0083071	0	0	0	0	0	0	0	0	0	0	0	0	0	0	0	0	0	0	0	0	0	0	0	0	0	0	0	0	0	0	0	0	0	0	0	0	0	0	0	0	0	0	0	no
PF3D7_0810300.mrna1_1	7.020861059	6.476681225	7.681148389	6.615128595	5.689471051	7.863264466	6.798016347	6.030258481	6.806263453	6.243246426	6.313923666	5.389003136	5.693736055	5.76390562	7.255807763	6.511848213	10.20328183	7.540307842	6.479361892	5.804036517	9.67514923	6.070063827	5.616755415	5.157213753	6.379035902	12.56204394	6.124142345	6.243320768	5.846503034	5.568235746	7.834287438	8.083560656	6.946004902	9.64260601	7.512548317	8.567671139	5.441997575	8.077301519	6.813735294	6.386285768	6.963522872	6.649193081	6.867882286	7.880298065	7.174334905	11.43708435	8.762912417	7.035873135	6.292896558	9.826495466	7.154137948	5.907166108	5.906621363	7.555416491	12.92562872	6.813025496	7.233808596	6.616467745	7.516158188	5.76147475	6.286220366	6.707249419	5.626274741	5.982683339	6.916705503	4.740374851	5.68872596	5.598849313	5.772985583	5.931585051	8.62894097	7.917787371	5.623336124	6.852507313	7.71376947	8.473178228	5.534942384	6.950334545	10.74839	7.357617047	6.519948834	9.772305934	5.641175526	8.307904011	10.24671746	0	0	0	0	0	0	0	0	0	0	0	0	0	0	0	0	1	0	0	0	0	0	0	0	0	1	0	0	0	0	0	0	0	0	0	0	1	0	0	0	0	0	0.07	no
PF3D7_0810400.mrna1_1	7.518934633	6.962927473	10.72896669	5.476633983	6.752392011	8.451090885	5.438033523	7.169170256	7.842368055	6.429708522	6.818776809	5.542765513	7.065578415	8.388830155	8.295710165	6.771653666	5.794379634	8.871134193	9.563744501	6.782258434	7.68333866	6.39888605	5.640342864	5.91398348	6.475963319	6.208989926	4.011035049	7.565690356	6.374544559	6.027987776	11.41411226	10.94615728	11.72013887	9.23765715	9.57399888	7.273182409	7.119107303	10.26666395	9.883981221	11.12928915	7.527894071	8.168561249	9.260021596	9.852515516	7.818318616	10.91372829	10.63684703	9.863896649	8.197822987	9.663072334	8.138796849	8.002483905	6.614195526	6.905146209	7.974046094	10.04068363	8.856310519	10.62819838	8.116226264	7.357626541	8.292502334	9.941629799	7.812313924	5.079239262	5.844885871	7.747773604	5.696955846	6.364684672	5.792374379	5.151916879	7.369394437	8.741397965	8.572502993	9.802443618	9.339374692	9.355128143	5.221190328	5.705044152	11.66545828	6.446541458	8.124571136	8.94885267	5.61506939	9.039133072	10.45870014	0	1	1	1	0	0	0	0	0	0	1	0	0	0	0	0	1	1	0	0	0	0	0	0	0	0	0	0	1	0	0	0	0	0	0	0	1	0	0	0	0	0	0.19	no
PF3D7_0810500.mrna1_1	6.487975513	5.858377211	8.302418636	5.71192312	5.874048461	7.212938199	5.254996002	7.916376628	6.094766129	5.337730631	5.418650304	4.773743446	6.767946308	7.103250216	8.135478275	7.679389873	6.33289631	11.87232888	7.889958397	6.949979063	5.941331188	6.340953902	6.016724435	6.92272772	7.284609066	5.271926347	4.713988651	6.528698875	6.200731733	8.126383298	6.742936017	8.525973291	6.464163868	11.82083315	7.450961017	6.195988035	8.00028807	8.115857563	5.51180228	5.12023523	6.544069611	6.578193295	7.731729043	8.275194166	7.956936359	6.532159666	11.72239284	8.088186069	7.553006061	7.76606725	6.711618049	6.742424983	6.7871421	6.95393966	6.933339998	6.168795643	7.470870488	8.22905468	6.965292383	5.05619483	7.062829191	6.57185531	6.377137579	3.544370751	6.592153806	6.727213597	5.671622004	6.748597985	5.691734345	6.275893638	7.975098276	8.507153781	6.097658964	7.616142975	7.58655133	7.541520087	3.497981661	6.108515716	6.403270072	5.300440118	8.474154101	6.037070565	6.814289047	7.984740572	9.803933863	0	0	0	0	1	0	0	0	0	0	0	0	0	0	0	0	0	1	0	0	0	0	0	0	0	0	0	0	0	0	0	0	0	0	0	0	0	0	0	0	0	0	0.05	no
PF3D7_0810600.mrna1_1	10.05777389	5.437978923	7.275722657	11.95379801	5.491711174	5.988582768	6.944853411	5.230370341	5.371642623	6.700456399	8.952681256	5.528339166	5.671068459	5.756884576	6.679547813	5.993967952	6.829547907	6.618789358	9.649871522	6.216028873	7.629352417	11.42987147	5.856984971	4.924605794	6.999490937	8.49061107	5.279851202	7.2988943	4.838296725	7.756186791	11.79309996	8.296470601	12.13594516	5.906854387	5.895156303	6.713151434	5.446990942	6.394289081	6.13288751	4.470751503	8.432660433	5.376238201	5.981186087	6.671689779	6.525707169	6.278384084	7.420748502	7.167133226	6.856956795	8.610202753	11.78480789	6.281296593	5.037071932	7.14226342	8.954549303	4.239448546	7.925145032	5.444857331	8.334690464	5.810229361	8.004667352	7.987032617	10.98812955	6.505915145	5.747569913	9.626557461	7.430895809	6.139233546	6.071408719	6.276480771	7.62066557	8.628225373	5.600033751	8.220721998	6.999430662	11.3697174	6.416426899	4.971894306	7.178353283	9.236991539	6.396284387	6.462803592	6.360194249	7.933674841	11.56481349	0	1	0	1	0	0	0	0	0	0	0	0	0	0	0	0	0	0	0	0	0	1	0	0	0	0	0	0	0	0	0	0	0	0	0	0	0	0	0	0	0	0	0.07	no
PF3D7_0810700.mrna1_1	6.175957721	5.568856121	6.113922865	12.0267992	11.37225115	7.130882435	5.471313858	6.993747023	8.2468032	6.447813089	5.874754897	9.955841234	6.681747884	8.066609018	7.245675259	9.052072003	6.163734296	7.128562279	10.24556313	6.009000233	6.644124654	7.692609084	7.086353684	5.597007973	7.167050358	7.417832755	7.51790963	8.007515497	6.104637329	6.614719988	11.45033534	7.049753543	11.09394463	6.464835931	7.388984757	6.093033297	6.82982729	8.371589119	5.979102049	4.942296855	10.6566735	6.750468159	8.169844186	7.532961883	8.933498971	6.691337965	7.661479358	9.194015208	6.046824199	6.988635685	8.232354929	7.575955787	4.952848578	6.844747094	7.859616785	7.285363833	9.935191204	7.131607937	8.071035687	4.167180722	6.584385571	9.643588534	10.32917844	7.913009995	6.660050994	4.585163872	7.336787249	7.932875067	6.085904215	8.178205019	6.539021288	8.297844474	5.164295235	6.77272727	9.624075487	11.38620024	7.688300173	6.605164393	5.761325502	7.779634655	8.391973631	7.834929393	7.846275728	6.317528908	11.58260638	0	0	0	0	0	0	0	0	0	0	0	0	0	0	0	0	0	0	0	0	0	0	0	0	0	0	0	0	0	0	0	0	0	0	0	0	0	0	0	0	0	0	0	no
PF3D7_0810800.mrna1_1	7.447917366	5.924399681	11.12979064	6.974829216	10.19205609	7.290993527	9.438763001	8.226848973	7.278605475	11.82399209	7.110321103	5.396399455	6.909106014	8.736059934	9.784904394	10.8982999	7.62455424	8.879978262	14.25545138	6.389288696	6.541129646	6.808314648	10.55676725	6.227152944	6.010566876	7.022367464	6.17178138	7.86606897	8.253575003	6.784053358	6.726924026	10.87549587	6.983536992	9.057774239	7.339554256	9.104837827	7.5812064	8.238753277	11.55657734	6.348892693	10.11629284	7.665983959	8.856355494	9.662869234	10.72706929	7.452769466	9.172121006	11.71775412	6.53468493	7.341660025	8.086408928	11.08281534	7.02569585	6.525221172	7.271010707	6.377310638	6.510927609	8.872053072	9.315464899	5.62927542	7.731937248	8.264473292	7.439307339	6.763160968	6.119435061	8.507682378	9.309922656	7.083655862	5.76139037	9.244958443	8.590587869	9.168720024	5.049942645	7.686913248	8.370308447	8.424988632	6.764989996	6.03741333	7.309939736	7.920427106	7.314053455	8.875521435	9.362309672	8.430248687	12.73502049	0	0	0	0	0	0	0	0	0	0	0	0	0	0	0	0	0	0	0	0	0	0	0	0	0	0	0	0	0	0	0	0	0	0	0	0	0	0	0	0	0	0	0	no
PF3D7_0810900.1.mrna1_1	6.360577769	6.661038569	9.983819475	7.23251517	8.162079674	10.58806652	12.62458491	13.55652842	6.839175003	9.94786166	6.08939336	7.383594917	7.202780439	6.550963333	8.938403962	7.407954193	7.805863558	14.2517802	11.60516525	8.72992004	11.04627501	6.719744242	9.078047686	7.908395388	7.453164041	9.326656573	5.744917717	9.840586769	7.804455854	13.51851874	8.395994992	10.36173797	8.296514105	7.444277657	11.88098333	12.55685802	13.82027613	7.459047206	12.00424258	5.93660317	8.919768598	8.062024704	8.325686605	10.54786653	7.378294945	7.819971436	14.20040764	11.00260982	12.36099075	11.29320192	7.042100065	10.06183939	7.406291637	8.190291326	10.04212835	5.46636036	8.418233826	8.525775611	10.20531781	8.347873929	13.39397971	7.945877783	9.078068167	6.388484288	6.853699325	8.131126371	7.293337745	6.280174152	8.46139257	7.549767471	8.080062364	10.42130174	10.92630799	13.39273002	7.694064961	9.986931827	6.782064492	7.014213914	7.585691818	7.275860304	6.520705882	7.788629292	8.243686923	7.626139506	13.89917263	0	0	0	0	0	0	0	0	0	0	0	0	0	0	0	0	0	1	0	0	0	0	0	0	0	0	0	0	0	0	0	0	0	0	0	0	0	0	0	0	0	0	0.02	no
PF3D7_0810900.2.mrna1_1	6.360577769	6.661038569	9.983819475	7.23251517	8.162079674	10.58806652	12.62458491	13.55652842	6.839175003	9.94786166	6.08939336	7.383594917	7.202780439	6.550963333	8.938403962	7.407954193	7.805863558	14.2517802	11.60516525	8.72992004	11.04627501	6.719744242	9.078047686	7.908395388	7.453164041	9.326656573	5.744917717	9.840586769	7.804455854	13.51851874	8.395994992	10.36173797	8.296514105	7.444277657	11.88098333	12.55685802	13.82027613	7.459047206	12.00424258	5.93660317	8.919768598	8.062024704	8.325686605	10.54786653	7.378294945	7.819971436	14.20040764	11.00260982	12.36099075	11.29320192	7.042100065	10.06183939	7.406291637	8.190291326	10.04212835	5.46636036	8.418233826	8.525775611	10.20531781	8.347873929	13.39397971	7.945877783	9.078068167	6.388484288	6.853699325	8.131126371	7.293337745	6.280174152	8.46139257	7.549767471	8.080062364	10.42130174	10.92630799	13.39273002	7.694064961	9.986931827	6.782064492	7.014213914	7.585691818	7.275860304	6.520705882	7.788629292	8.243686923	7.626139506	13.89917263	0	0	0	0	0	0	0	0	0	0	0	0	0	0	0	0	0	1	0	0	0	0	0	0	0	0	0	0	0	0	0	0	0	0	0	0	0	0	0	0	0	0	0.02	no
PF3D7_0811000.mrna1_1	5.591559746	5.911931212	4.408711861	10.77266098	4.745775149	5.382667253	5.401562207	4.71259578	4.605257263	5.151371776	4.76394266	4.216454865	5.50779464	5.560103513	7.297007949	4.272023189	4.993221467	5.797012978	6.82374936	4.174725988	4.46008724	4.747924416	4.574707046	5.111031312	5.100136671	4.862947248	0.028569152	4.650190123	5.890933022	5.401562207	11.43427898	5.886062338	10.99102575	3.702657543	5.258895755	5.105594276	4.997292408	5.079804755	5.121844298	3.22650853	4.94016675	3.991861931	5.175923742	6.372603915	5.091276694	4.964860664	8.140062856	6.077456652	5.242602506	5.842224613	5.328046556	4.716442237	4.268284667	5.253232939	4.381975479	4.374343989	6.790902333	5.597531174	7.053002696	4.910252963	6.882520782	8.887372951	6.087674987	3.627606838	5.598424761	8.344073938	7.08395793	5.328764672	4.799605422	4.605257263	4.667892125	6.390254956	4.95373085	6.751544059	6.731997787	5.948367232	3.080657663	3.593353771	5.393690764	7.936225682	5.549977143	3.71259578	3.012568674	4.377123749	9.47964523	0	1	0	1	0	0	0	0	0	0	0	0	0	0	0	0	0	0	0	0	0	0	0	0	0	0	0	0	0	0	0	0	0	0	0	0	0	0	0	0	0	0	0.05	no
PF3D7_0811100.mrna1_1	11.85702494	12.50552647	9.796212058	6.829696022	8.532405212	9.633762882	7.215488015	8.237216517	11.14260103	10.63453743	11.2404868	9.049644391	9.191662001	8.037444608	8.920525168	13.34388768	7.076119427	11.59873712	10.5139053	9.669582673	9.79141867	9.916414879	10.23462656	6.756896808	9.664613609	8.787141239	9.953202228	11.06853795	12.04357765	12.81135417	9.219494024	10.16621005	9.422157073	10.61528892	9.273364464	8.677419781	7.96829582	12.04257383	11.33069043	7.569940131	10.01857777	10.11373076	8.842570109	8.87264808	14.57824239	8.785698634	11.82829669	9.557044848	11.87735432	10.0704014	10.41885183	11.05534123	6.785924291	9.767617048	9.311062505	13.69484335	8.200163988	12.88089164	11.66022167	7.904412604	11.62710335	12.46512324	12.52806876	9.83059383	9.140968077	8.611187859	10.97399157	11.28438809	8.335785826	12.16209003	12.35858142	11.46403719	8.739770293	11.53238746	12.36429819	13.18946583	11.13795557	9.494602852	10.78326084	11.90606301	11.90310476	10.17949251	11.97448517	11.79468486	14.38831769	0	0	0	0	0	0	0	0	0	0	0	0	0	0	0	1	0	0	0	0	0	0	0	0	0	0	0	0	0	0	0	0	0	0	0	0	0	0	0	0	0	0	0.02	no
PF3D7_0811200.mrna1_1	9.232541213	7.226074927	11.73952021	8.958733394	9.102214763	11.82501547	14.53508391	14.90987801	7.774440974	11.27823419	9.347600759	9.411164764	8.015846994	7.0263443	10.53641339	9.341991056	9.105550506	14.56303776	8.787102559	7.647259072	12.27361153	10.58083399	10.43875037	8.519609806	8.911825363	11.33030925	5.630862662	11.29179078	9.166538227	14.5176755	9.710450033	12.01337997	9.443338561	10.60191711	13.18937278	14.7887332	14.84449384	8.598102593	12.87022026	5.320444158	8.300437309	8.465008956	9.869299971	13.0548918	9.396266304	9.103962354	14.85615887	6.904335016	12.67630884	12.43996462	10.96845858	11.29306319	8.026419718	9.424869754	12.35037266	5.375834667	10.41830557	9.631581999	11.66974631	10.67385384	14.48982937	7.612211316	10.385181	5.476349522	8.158814681	9.552251646	9.334977594	7.032734403	7.160194967	9.168276844	8.614455673	11.81465286	12.71559446	14.55485032	7.274778232	11.22552661	6.084499755	8.730571955	10.15717713	9.828542642	7.06257593	7.31303463	9.44073334	8.92068444	15.40451679	0	0	0	0	0	0	0	0	0	0	0	0	0	0	0	0	0	0	0	0	0	0	0	0	0	0	0	0	0	0	0	0	0	0	0	0	0	0	0	0	0	0	0	no
PF3D7_0811300.mrna1_1	10.31584147	8.937798002	7.076216595	10.98889331	9.80479325	8.02044943	6.625625551	12.99191766	12.08745934	10.49107459	10.61786416	10.59574637	7.956485911	8.364139601	8.222176404	8.474432881	6.670474311	8.763139531	11.89200412	7.626124209	10.07486386	9.700264495	8.867502069	10.68862316	7.717925815	7.385599248	9.18218568	8.741190121	8.582148937	10.56840624	10.78900146	7.976891576	10.83606938	9.470454686	7.85383114	7.242850211	12.99652217	12.03334642	10.02648844	9.68575473	9.44557263	8.109038082	8.630034827	8.032337937	8.281884339	7.236469859	9.191378107	13.19746015	7.423853764	10.19980326	10.52802991	8.587090125	10.47601684	7.979024153	8.042101676	8.699950978	11.43283111	8.975883892	9.571500694	6.423255767	9.58680586	11.69262819	10.04435094	9.252211453	8.600864369	8.140587876	8.498771385	8.552332583	7.778307704	7.823785521	9.613674821	9.198548837	7.25678934	10.09206047	11.88135632	10.41044397	9.294362203	8.572935906	9.401893146	9.172609272	8.795104642	8.195437329	7.676781205	9.446621898	12.95251044	0	0	0	0	0	0	0	1	0	0	0	0	0	0	0	0	0	0	1	0	0	0	0	0	0	0	0	0	0	0	0	0	0	0	0	0	0	0	0	0	0	0	0.05	no
PF3D7_0811400.mrna1_1	6.642256427	7.99377806	8.408246336	7.245737182	5.281888219	6.376551921	4.930507905	9.547612698	5.96314467	7.378481336	6.713254141	4.809082376	7.310903279	6.819448164	10.02837793	12.64074331	5.562723107	7.826820047	7.620689832	5.689248818	5.674248324	7.94903674	7.569184155	6.645279795	5.888620848	5.178278555	4.84699225	6.053855942	6.972859829	6.417305314	7.748524895	9.131049621	7.649909721	6.646168815	7.615813132	5.69710096	10.19425018	6.891229036	6.671490189	5.788851053	4.816841912	7.781247129	7.136467564	9.778909125	12.44911619	6.677546212	8.497398004	6.997968533	5.547126277	6.710344479	7.275792981	7.334372456	6.679121437	5.550139566	5.584675806	8.338912884	6.41030895	7.557365206	7.283442062	5.511007491	5.565677721	8.238130152	8.923609495	5.313656758	8.478730252	5.849245152	11.12690154	5.700015383	6.125373082	6.979992073	8.308324875	7.299093703	5.45766261	6.171989917	8.819267322	10.12403307	6.056360196	8.837292095	6.056087542	12.12955689	6.7842956	5.640022881	6.770756076	8.204908156	11.29400688	0	0	0	0	0	0	0	0	0	0	0	0	0	0	0	1	0	0	0	0	0	0	0	0	0	0	0	0	0	0	0	0	0	0	0	0	0	1	0	0	0	0	0.05	no
PF3D7_0811500.mrna1_1	8.524986817	10.1608774	10.12430713	6.69138456	10.60892898	13.37113046	6.84443295	7.682080809	7.952065452	8.244830613	8.665390402	5.571411173	7.86116489	9.603055215	6.291510806	7.646419264	12.28035219	8.589311787	10.1338075	8.226071857	8.310846647	10.8261655	8.42024355	7.09431785	11.54916125	8.975084419	9.101256308	8.986331716	11.38879862	11.06340959	7.721919939	9.758597439	6.290952565	8.920472346	11.70768774	7.365990423	7.833047691	8.396316552	8.091463623	9.704207166	10.53564968	8.278649475	9.90387643	6.373049045	7.854452329	12.13720012	9.101240832	8.718322452	8.392224806	8.775318663	10.84121434	8.557855166	7.251080188	11.80675183	9.969625887	8.550377474	6.689326471	11.7702409	9.42907515	5.847051505	8.649652099	8.698448832	8.755942272	8.789457795	8.910741634	5.96230317	8.116383755	11.51540528	7.825273882	7.701355173	9.192076779	8.864275547	6.528114473	9.284941616	9.490852094	9.799195865	9.211753907	9.183026047	8.804343918	8.787400143	12.13839634	9.386170146	7.570767842	9.528706658	13.09093086	0	0	0	0	0	0	0	0	0	0	0	0	0	0	0	0	0	0	0	0	0	0	0	0	0	0	0	0	0	0	0	0	0	0	0	0	0	0	0	0	0	0	0	no
PF3D7_0811600.mrna1_1	13.15113035	11.59274488	11.01968026	12.28062598	11.45151564	10.26902894	9.079777132	10.15604099	9.326440683	10.36983243	13.18627297	9.116888771	9.899942835	9.753218629	8.577419139	10.14581664	11.98129583	10.47959962	11.48172837	9.207070891	11.0200535	14.10639495	9.324327863	10.68646563	10.45485459	8.932670415	7.748780009	9.438088685	9.353453456	12.6402658	12.18137291	10.82944052	11.85326374	12.28387268	10.53922744	9.110684846	10.01753818	10.60960746	10.18947113	9.383046004	11.60313939	9.971738768	10.1572155	8.873975407	9.609332215	11.69842306	10.62396204	9.614993089	8.470525269	10.90883079	14.26948015	9.657421364	9.519237168	10.26023475	9.307358471	11.28399607	9.821012913	12.2699628	9.914784926	9.544621025	11.54535918	13.33909205	14.68136738	7.934760809	10.02717153	11.32958603	9.086441342	8.684017224	10.92823654	7.366444089	9.347823249	10.38308893	9.185492891	11.77751457	13.20926411	14.82137718	8.52027488	9.530882851	9.363312477	10.6016326	9.471741209	9.015191342	7.499059463	8.619216445	14.57564748	0	0	0	0	0	0	0	0	0	0	0	0	0	0	0	0	0	0	0	0	0	0	0	0	0	0	0	0	0	0	0	0	0	1	0	0	0	0	0	0	0	0	0.02	no
PF3D7_0811700.mrna1_1	9.629589988	7.345684893	11.62553892	10.73791298	6.283712771	8.963529119	12.46042764	11.33848322	10.25674981	11.44292659	9.559468253	11.3512148	8.999582848	8.299097803	7.301423005	10.36935277	6.75553309	8.590556321	8.807969514	8.785702523	9.908258002	10.69401415	10.12197465	10.68637004	8.21147578	6.265261086	8.126178174	8.913283482	9.502868887	6.722990008	10.23555896	11.73707598	9.814466854	10.23932496	8.724283074	12.02971414	11.30691709	9.541459071	11.38110239	6.494949833	11.11431312	9.15198009	8.835217808	7.195412497	12.99869343	8.106021486	9.222164956	8.548079806	9.275956153	10.23240863	10.98276369	10.26782867	10.63720233	8.342921241	7.260635109	11.13776152	8.668015834	10.37510218	9.255498788	6.732203478	11.06660646	9.949788007	8.941154071	7.868229975	6.769690595	9.297119301	9.033679868	8.129733273	7.730932671	9.560444429	8.21280337	9.476956829	7.099243773	10.93341453	9.69620734	10.32390375	8.134718064	6.345399461	7.737814191	7.020268231	8.590869672	7.858635717	9.875403272	8.468055124	13.00370444	0	0	0	0	0	0	0	0	0	0	0	0	0	0	0	0	0	0	0	0	0	0	0	0	0	0	0	0	0	0	0	0	0	0	0	0	0	0	0	0	0	0	0	no
PF3D7_0811800.mrna1_1	6.128494814	9.721998665	9.24734988	10.48214736	10.84852799	7.025556945	11.72822017	9.415138655	7.85220592	8.945245023	5.882707827	7.34141857	8.467158808	9.388777182	9.572095086	7.164455641	6.571932844	7.778991994	8.445473671	10.08810769	9.650264796	9.238604643	10.7817652	7.905307826	7.671104546	6.16411005	12.05222626	9.295808678	8.35461693	10.08874555	9.920983917	8.805676296	10.86453629	8.000996316	7.095666242	12.39210803	9.875634917	8.998136212	9.165643806	7.383664372	9.224723546	8.796937686	9.274145023	9.785575386	6.841613414	6.731477962	8.592977795	8.179540235	9.852439408	10.38799021	9.674466958	11.02920922	7.394167301	7.767857733	6.991683501	11.27649487	10.64702711	8.830004612	9.447765804	5.926809585	11.93938961	8.582685402	6.253292725	11.46205806	7.698594412	8.197157275	9.574702552	9.392736996	9.969690448	9.807309408	7.944678247	9.60704749	6.461647221	11.85139785	9.719990907	7.8126284	11.90816915	7.450595877	12.9657797	6.773993325	9.80175084	8.005141889	9.906800536	8.137217008	12.94707108	0	0	0	0	0	0	0	0	0	0	0	0	0	0	0	0	0	0	0	0	0	0	0	0	0	0	0	0	0	0	0	0	0	0	0	0	1	0	0	0	0	0	0.02	no
PF3D7_0811900.mrna1_1	9.768971973	11.59581797	12.3443939	14.30305602	9.068485683	8.770516011	8.448543576	10.43283155	12.39525834	11.11214494	9.653989665	7.583021371	7.910273904	10.90305026	9.27391654	7.696108423	7.792651573	10.93656317	11.96138854	9.007035079	9.584025067	13.18851529	6.070761187	7.229950213	13.18029004	10.20775329	7.957311555	11.51752551	6.693153865	13.49440655	14.00380872	13.90470924	13.72067205	9.945343213	8.635004561	9.087649337	10.78741133	12.49040498	11.15945601	7.256349763	10.51906067	8.831160111	10.83307204	8.746290547	12.21138322	8.271078991	11.70040045	11.04614295	11.08841194	11.81827474	13.55933898	11.49289134	8.94060839	13.29098793	10.62228474	14.32943538	12.97374575	7.81076612	11.3823875	5.091039289	12.07870653	9.369435873	7.149681638	8.380332286	13.1167072	7.063307067	7.67806614	8.651732756	9.038144354	8.270754408	13.32870586	11.47028461	10.70148324	12.29865789	8.821598067	8.838653144	8.47884124	12.60731755	11.14891755	9.284530954	9.206532475	10.91653163	8.237941354	11.70605874	15.28849835	0	0	0	0	0	0	0	0	0	0	0	0	0	0	0	0	0	0	0	0	0	0	0	0	0	0	0	0	0	0	0	0	0	0	0	0	0	0	0	0	0	0	0	no
PF3D7_0812000.mrna1_1	12.1560474	14.33606292	10.35674323	8.434235172	6.909895146	8.195829732	7.624700063	6.687523133	8.780038312	9.719001286	12.37187826	8.119569566	6.746462891	8.830384678	8.209610027	10.88281708	7.938581953	8.267684294	11.82194005	8.912002397	10.78026006	13.99061588	7.344049788	9.06535394	8.468147735	9.078529077	7.790840168	9.604349879	9.699005676	12.99111076	8.131743518	10.98927858	7.946296867	8.828055537	8.736582171	8.354518532	6.784297577	9.948244663	9.569959395	6.15500739	11.17349489	8.145170639	9.019357348	8.132329349	11.29552617	8.133939534	9.197178729	9.059866417	9.141529125	10.79636907	14.22720273	7.328899616	8.814452332	8.503229993	9.831836671	9.8913363	8.04512022	9.914468445	10.20324368	8.793311367	10.95500537	9.252532656	14.63877686	7.989357141	9.210796573	8.118837841	9.67720445	8.41947799	6.37531216	5.916260079	9.356794266	11.0634228	7.875993407	11.11568327	8.871896088	14.81035945	8.498372173	8.779619695	9.50361688	11.50913269	8.904314095	9.669315785	6.082758599	9.233606224	14.38882949	0	0	0	0	0	0	0	0	0	0	0	0	0	0	0	0	0	0	0	0	0	0	0	0	0	0	0	0	0	0	0	0	0	1	0	0	0	0	0	0	0	0	0.02	no
PF3D7_0812100.mrna1_1	7.36976632	6.832452917	7.489163784	9.604744423	7.862505067	9.175651462	6.512326081	8.374495283	7.491396243	7.003479883	6.556571504	8.800276522	6.962267688	8.364283619	7.194980932	7.747586217	6.119120121	9.178563279	8.035210749	6.426316941	7.279468563	7.137672057	7.893190564	5.62388811	6.228379386	6.365387899	5.423667808	7.025593154	6.207891921	6.860358388	14.19528886	10.75617689	13.95605123	13.93473333	13.92837693	8.903899947	9.058542272	11.29424295	13.17783373	12.18278738	8.715513854	13.92382829	12.03066113	12.98338142	10.00228263	13.02304782	14.13171576	8.451981735	11.48018611	11.35143704	10.06088325	13.18308109	8.549429801	7.146827947	12.2702138	12.68922978	10.88584469	13.76790016	7.307305963	6.661651908	8.932923261	11.9387948	8.063996248	5.492058041	7.405900657	8.505833891	7.948278455	8.122257776	6.24420785	6.423121757	7.076706574	10.46744202	12.27460454	13.03134051	12.45739395	10.59556308	7.474733295	10.29551006	11.31335688	10.63614915	11.33930491	7.199314564	6.696709117	10.64323299	10.56005665	0	1	1	1	1	1	0	0	1	1	1	0	1	1	1	0	1	1	0	1	1	0	1	0	0	1	1	1	1	0	1	1	1	1	0	0	1	1	1	0	0	1	0.67	yes
PF3D7_0812200.mrna1_1	9.345805399	9.286362935	11.1505944	6.46313134	7.412341647	7.602312815	8.418328243	6.803575735	6.713416013	10.13824443	8.209268699	5.153287799	7.984392098	10.74615922	9.789412701	11.3203232	9.660461589	11.39780689	11.43076629	8.911828306	10.09240344	9.914905851	6.639545321	5.085424802	6.008112369	8.104577541	5.427910613	7.801017136	9.603810264	11.51796426	8.09013095	10.19263662	8.32879456	8.096096994	8.259727732	8.272374016	8.236690464	6.837751879	10.77481633	7.448955028	9.635586011	9.085034161	10.99806635	10.51265195	11.31202706	8.483373802	11.1053865	13.17264255	7.823739595	9.83300407	10.22102397	6.839922496	5.542317026	6.308181189	7.91621828	9.061073578	7.090815996	10.16920685	8.318597423	11.81524297	7.115854398	7.555542141	6.622952951	5.886686463	6.917216162	5.377712812	6.899979275	9.117953953	10.17613128	7.848850894	10.72295705	8.061848973	12.44382167	7.419176038	8.451422428	7.584865868	5.191897282	6.854382758	8.639862777	8.270577075	9.480792009	7.007950431	7.287625442	10.97389707	13.16795828	0	0	0	0	0	0	0	0	0	0	0	0	0	0	0	0	0	0	1	0	0	0	0	0	0	0	0	0	0	0	0	0	0	0	0	0	0	0	0	0	0	0	0.02	no
PF3D7_0812220.mrna1_1	12.10351898	12.7701547	8.004001546	6.47558019	6.802798612	7.967760581	9.883582713	8.228872252	10.49182749	10.22807317	12.15118738	7.891857715	11.32376753	8.065280506	12.25421709	12.33776816	7.612947954	11.64496703	10.59149233	11.37981866	10.29325553	9.691535472	11.7000132	8.306156958	8.195991614	6.87225997	8.788166515	10.90191656	10.95309438	10.02876789	7.797029027	8.489463032	7.839204388	10.48067841	8.205546509	11.03156875	7.827993119	11.98526367	9.915163318	6.946455341	9.793090086	11.21654883	8.603307711	11.40003455	13.22757774	8.28196882	12.15240877	9.952976208	12.18214845	10.44040813	10.10459953	12.20511953	7.014046996	8.505372867	7.663626511	11.68360476	8.681587894	11.30611301	11.76168328	10.01866611	11.19795706	12.94233509	12.54878208	9.139754942	9.366393406	10.26211505	10.85099709	7.934647518	9.51462452	9.937980912	10.18326302	11.90621829	8.893894812	11.42608195	12.34935741	13.03134749	9.679901217	9.184589532	10.72203731	10.23023032	9.093662314	10.9752159	9.872339104	9.878132442	14.44829272	0	0	0	0	0	0	0	0	0	0	0	0	0	0	0	0	0	0	0	0	0	0	0	0	0	0	0	0	0	0	0	0	0	0	0	0	0	0	0	0	0	0	0	no
PF3D7_0812300.mrna1_1	7.487082404	11.17204649	12.98784257	11.60099752	9.734820836	8.722071332	7.113836581	11.71899723	12.9461979	7.534530435	7.837990789	10.35642931	8.525309677	9.163091934	8.54761013	7.772094979	8.231473988	11.75626618	12.86531458	8.188878296	7.703089246	13.67823141	7.549217997	9.104553694	12.85353421	8.278824675	12.44470908	8.696832201	7.470156321	11.53619066	11.14574407	11.95597244	11.58849652	13.31693964	8.964559506	6.829129274	12.02728333	12.8624361	7.681244871	12.07127911	11.26075138	8.55179757	9.27652733	9.108331201	8.316168649	8.558801465	11.55335948	12.70511972	7.524902315	8.712363731	14.09357745	7.851189774	7.925551109	13.02401603	8.568286663	12.35659654	9.803311214	8.470890121	8.722122704	6.726194081	12.1895509	8.100831576	7.580336415	11.91210907	13.85364444	8.135046865	8.310985582	9.0393406	9.343161739	8.481232976	12.27558597	8.792229283	6.507515682	12.75117988	8.450283809	8.067170836	12.20977288	13.7494286	14.21417193	8.767348597	9.482407245	11.22921589	8.857892678	12.10121272	15.01202074	0	0	0	0	0	0	0	0	0	0	0	0	0	0	0	0	0	0	0	0	0	0	0	0	0	0	0	0	0	0	0	0	0	0	0	0	0	0	0	0	0	0	0	no
PF3D7_0812400.mrna1_1	13.21938735	13.53103144	12.8777971	11.64961563	11.74856841	12.33775212	9.512147431	10.72572732	12.91751738	11.83965758	12.83623871	10.42020286	10.46400931	9.858474464	10.38740694	12.04359973	9.560954329	10.5122308	13.43666184	10.6308563	11.05266931	13.95895118	9.918703715	10.21640199	11.6243637	10.62632337	10.49019318	10.43123486	9.523201777	10.82098055	12.08826197	12.80052411	12.40452151	12.82438862	12.39143592	9.633337519	10.81954388	13.3957985	11.92650862	10.08935195	13.34561768	10.74158491	10.44398867	10.28702207	12.36124655	10.40304144	11.75490166	10.18909776	11.50482932	11.25980567	14.05447991	11.08751765	9.707642397	11.78735847	11.76151479	12.43467436	10.88296568	11.35999916	10.74386761	13.5613582	11.92711059	12.51092917	14.27398931	10.46610125	9.763160526	11.09218725	10.93087532	10.08251861	7.977757662	8.633459018	11.02299865	11.30953683	12.60047338	12.38562147	12.30805585	14.59217703	11.42366031	9.876039756	10.64963588	13.04310278	11.15996879	9.609211275	8.62259773	10.67452059	14.90769836	0	0	0	0	0	0	0	0	0	0	0	0	0	0	0	0	0	0	0	0	0	0	0	0	0	0	0	0	0	0	0	0	0	0	0	0	0	0	0	0	0	0	0	no
PF3D7_0812500.mrna1_1	6.410227555	12.13322723	10.85229256	13.90140738	6.404223627	8.151431271	6.430407182	7.460478254	11.33960212	8.108412609	6.11931942	5.063135149	9.47481705	5.213090809	9.423347705	7.603507442	5.771798886	11.40365146	9.412717883	8.765767593	8.337448742	9.887464862	6.38843367	5.215805139	10.76251479	13.02404146	12.08697551	6.590721317	8.996530694	6.536623523	13.82468533	10.55351739	13.43192781	12.08587701	8.060891423	5.948919261	7.477138335	11.68683571	8.681631672	11.15648004	10.85339488	8.948673698	7.563021416	9.692866234	8.158112625	5.654451747	11.64974414	6.953752897	8.837292768	8.61532809	9.759500746	6.619833806	5.626003673	10.8587881	13.23816345	6.453394796	6.996464859	9.554357315	7.398896236	6.070078008	10.14304175	7.886038714	6.009099706	11.83073612	6.499982042	8.042779958	6.696696322	9.315143238	6.724439282	10.21091163	10.48121215	7.636609546	5.589082817	10.48231933	7.653654552	7.74069546	11.84936752	6.482210873	14.5572994	7.779363345	10.02694908	8.776802333	10.44802157	11.0060523	14.35752345	0	0	0	0	0	0	0	0	0	0	0	0	0	0	0	0	0	0	0	0	0	0	0	0	0	0	0	0	0	0	0	0	0	0	0	0	1	0	0	0	0	0	0.02	no
PF3D7_0812600.mrna1_1	6.877172285	7.614293865	7.775491359	8.83971032	6.415799588	9.033555646	6.618872418	9.315770182	6.930891106	9.379285466	6.253066682	7.687184146	6.276214517	11.59150651	8.024083071	9.922031836	6.54693401	9.919721613	7.460135617	9.580661625	9.888476859	8.45452227	6.423817453	11.0545987	5.930151056	9.420711159	6.712718084	7.821925015	8.084080677	7.101460582	8.726740728	10.07420451	9.064423199	7.330490422	8.967542913	8.857481569	7.634578965	9.244268189	8.327655901	8.825330262	9.403536679	9.806943995	10.68506731	8.343037387	11.06721171	8.96871273	13.253997	8.016045891	9.661662187	11.11960329	9.656311775	9.649529573	10.04241286	8.348521633	10.40966362	9.553544226	9.802024573	13.72779299	8.754971075	5.484143398	10.31019874	7.534806238	6.388763085	6.503704496	5.704982173	7.095712387	7.659154458	10.85937669	8.744542319	9.331489579	6.803866094	10.22857912	7.672524772	11.1193113	8.475307366	8.997322668	8.88947051	6.60065745	9.42346449	9.840512834	11.95606167	7.891413531	8.413814077	9.009834121	11.98144905	0	0	0	0	0	0	0	0	0	0	0	0	0	0	0	0	0	1	0	0	0	0	0	0	0	0	0	0	1	0	0	0	0	0	0	0	0	0	0	0	0	0	0.05	no
PF3D7_0812700.mrna1_1	11.80358305	7.998410815	11.06363061	7.730692313	7.609090242	10.17459841	8.142993285	8.559233991	9.446695226	8.43871882	11.09544448	8.958040042	8.258053106	7.907104262	7.976251746	10.15237787	7.363851949	11.61469489	12.01482903	8.405366496	10.67062927	12.43366034	9.834707641	8.506538893	8.333835138	7.758634686	8.754454629	11.45456504	9.606451467	9.481761277	8.511459943	10.67012369	8.921765412	10.33174653	9.887499491	9.397732061	8.076226554	10.71106336	8.577688119	10.33026876	11.33438295	10.00501395	9.442936005	8.140796964	11.21733725	9.062081939	11.44370093	9.720016082	9.669635341	10.84321323	12.7634421	10.49591099	8.075790113	8.834899554	9.401189989	10.58384126	8.531347252	10.58354599	11.31098547	7.854516217	11.136785	12.95525316	11.73045632	8.197930428	8.650065689	11.45240252	10.21839227	8.473111107	8.573953857	10.39148445	9.638146684	10.9652457	8.339121035	11.30892319	12.30545371	12.5107333	9.102542764	9.069322982	10.41003676	10.33982069	9.734416908	9.163474533	11.58473299	9.027974961	13.52695811	0	0	0	0	0	0	0	0	0	0	0	0	0	0	0	0	0	0	0	0	0	0	0	0	0	0	0	0	0	0	0	0	0	0	0	0	0	0	0	0	0	0	0	no
PF3D7_0812800.mrna1_1	6.736744081	5.242383865	5.919923909	6.60954404	5.255610092	6.000935479	5.506894845	5.999713988	4.997860841	5.476164092	6.109916014	5.368307069	5.944107029	5.660095656	6.075362757	6.286393076	5.639116092	6.491898188	6.592018868	6.178888351	5.373302267	4.580522206	7.384180888	4.38688542	5.609422616	4.942018597	4.455251098	9.282978945	5.344952036	7.503885489	7.707538911	5.707950218	6.814016793	5.484596587	6.344232971	5.787104758	5.344095383	6.169113822	5.129105341	4.375979353	6.042889487	5.603820898	6.745167411	6.226841286	6.172080284	5.950410633	6.587343308	6.005873264	5.586091893	6.168659119	5.455347728	7.386250949	5.01243966	5.78863478	4.371584151	7.467911341	7.013689827	5.873898635	8.773940137	8.100784967	6.711737298	7.314458168	9.427069718	5.253595093	5.484576716	4.521065992	6.981009739	5.117454339	5.426348208	9.759904047	6.665232085	9.15581246	7.027449882	7.039616892	6.689051757	10.01617645	4.507903408	5.190080986	5.118512384	6.712845823	5.40402883	6.604372269	9.411911003	6.71326227	9.46361062	0	0	0	0	0	0	0	0	0	0	0	0	0	0	0	0	0	0	0	0	0	0	0	0	0	0	0	0	0	0	0	0	0	1	0	0	0	0	0	0	0	0	0.02	no
PF3D7_0812900.mrna1_1	6.57639038	6.819998755	12.29828329	10.43642192	5.690789915	8.036498124	5.478994396	9.605036074	12.23841753	7.571893198	6.059309397	5.269407312	9.697643978	9.547389501	7.466431293	11.10098144	6.092548296	13.77129196	9.399216443	6.407366525	7.238200088	8.595218732	6.592046909	5.730203637	10.00706661	13.81886648	7.487609596	6.105479001	8.052109116	5.320525812	10.64514918	12.68276494	9.865820336	8.921803868	7.934817222	6.023855096	9.787053669	12.35039775	7.822767831	9.001363128	10.08789394	10.39656007	9.572366755	7.724653662	11.05024886	6.185049865	13.89639659	7.372369047	6.1081643	8.087647448	9.189326901	7.064653677	6.038149719	10.29524022	14.41206935	7.634949126	6.370855259	8.85235005	6.676311024	5.752186527	8.364731262	8.256027932	9.885043335	6.768880508	8.862556437	6.721768796	7.008162614	6.636212484	6.21489176	10.16806607	11.51488384	7.083439079	5.199199256	8.456428757	8.88278115	10.61911583	6.177816859	8.763073293	11.46021505	8.56216765	7.542032166	9.5906665	10.4296457	11.20575919	13.9373146	0	0	0	0	0	0	0	0	0	0	0	0	0	0	0	0	0	0	0	0	0	0	0	0	0	1	0	0	0	0	0	0	0	0	0	0	0	0	0	0	0	0	0.02	no
PF3D7_0813000.mrna1_1	7.736000521	9.136798341	10.98850429	14.52641232	11.86151271	12.16046116	14.56827713	9.136511683	9.798663504	12.62723896	8.117982919	6.165938395	8.025379803	14.6537763	10.56082818	8.89834029	7.045479176	12.31723367	7.995252624	10.25807483	10.99015876	12.58295909	8.197180378	7.777436277	10.77614849	8.17983102	5.985755093	8.182638921	11.11401292	9.964014785	14.20466438	10.56885591	13.62084394	9.601781962	12.20799507	14.14672979	9.386361917	9.744627704	12.34987048	6.225749077	13.77217813	8.680411924	14.50853163	10.64359632	8.801930995	7.82616572	12.79524529	8.630310252	10.84184308	11.2621072	13.14717004	8.799364478	7.666502184	10.78076314	9.231581631	8.254156611	12.86274115	9.832626296	8.263390387	6.731357028	11.45203755	12.60415795	10.80352503	6.045938192	7.403913531	7.383730901	12.12290958	7.89898844	9.283307169	12.63832244	8.988535362	8.785725718	7.841908681	11.29990384	11.5908377	12.04561969	6.145168441	7.209368866	13.29985986	13.10486566	8.52923069	9.913248207	12.65044984	8.552577852	15.81090719	0	0	0	0	0	0	0	0	0	0	0	0	0	0	0	0	0	0	0	0	0	0	0	0	0	0	0	0	0	0	0	0	0	0	0	0	0	0	0	0	0	0	0	no
PF3D7_0813100.mrna1_1	9.594626245	8.234713206	9.64977897	8.610574987	8.790162194	9.693387134	6.927121757	9.40895704	10.9117521	10.92253008	9.67132411	7.476866183	11.31226221	9.320367527	11.41863358	13.042319	7.561757114	11.08317175	11.11024871	9.637906048	9.174816756	9.899342129	9.742080677	6.387492676	8.804231578	7.704026948	8.7277315	11.51593513	10.64839932	11.5957177	8.607848185	10.26145458	8.474024837	11.20022938	9.683167485	8.894080498	9.180385281	12.44988785	10.83043444	6.309070707	11.14013675	11.29401327	9.603979489	10.686179	14.64194073	8.255352599	11.50743889	10.42673752	12.6366831	10.30447724	10.70498721	10.51275454	6.722565221	9.491561133	8.510817178	12.85949757	8.124430318	11.14083969	12.27417088	9.330664031	9.499595197	12.17315051	12.31536563	8.756721077	8.565878746	13.75773495	9.584803221	10.68422749	9.924802401	13.68610102	10.54729255	12.12054982	8.684127019	9.413211888	11.77862846	13.03364074	10.1352942	8.58338208	8.062098235	9.594003397	11.77151492	10.07396487	13.41154681	10.11945117	14.22676669	0	0	0	0	0	0	0	0	0	0	0	0	0	0	0	1	0	0	0	0	0	0	0	0	0	0	0	0	0	0	0	0	0	0	0	0	0	0	0	0	0	0	0.02	no
PF3D7_0813200.mrna1_1	7.625360645	6.298931498	8.731859795	12.31939479	6.81752554	6.858778882	8.696420453	6.484962873	9.441148685	7.247660894	6.581295099	5.900297859	8.722427149	11.11797524	9.258622507	8.395536838	8.812662668	11.01503125	8.865181766	11.33137425	6.813162921	9.272541274	6.287051644	7.809548183	7.351608769	8.02752003	6.663658438	6.457321162	6.738004785	7.131454475	11.97130047	7.901900211	11.67992763	8.046550241	6.770695195	8.96824323	6.771205828	9.282107169	7.332493283	10.41646926	8.757466162	8.555072797	11.30726591	9.538730764	8.406468665	9.575610712	10.68540755	6.641182547	11.149435	7.36563173	9.801275683	5.903461956	7.415069682	7.590814228	8.294123676	6.283302623	8.994141154	7.167206951	7.125649461	6.118396366	8.13530986	6.496929875	9.43947621	6.032616325	6.741483945	5.707779118	11.47332944	6.465302815	6.785115525	7.496803004	5.944766482	6.951696908	6.110233003	8.595375424	7.181209298	10.23009342	5.753023408	6.407585827	9.132445838	12.45893405	7.069597958	9.951382406	7.321859424	6.635810304	12.15647371	0	0	0	0	0	0	0	0	0	0	0	0	0	0	0	0	0	0	0	0	0	0	0	0	0	0	0	0	0	0	0	0	0	0	0	0	0	1	0	0	0	0	0.02	no
PF3D7_0813300.mrna1_1	7.144192245	8.596401534	9.038264153	11.63077235	5.710980798	7.20642414	9.112505215	13.04877977	7.101144841	7.21530304	7.178498486	6.038939641	7.096199824	6.662505825	11.4364939	12.02446188	5.510023526	11.67694131	6.681017148	5.606606319	9.873038587	6.845474909	10.24253417	7.619397304	6.44880174	5.225894134	3.727021623	7.427405969	6.451428805	7.377433111	10.9239729	9.582996616	11.10223971	5.682600463	8.418919719	8.247113882	13.07066906	7.6708618	7.847993548	5.820565236	7.283945055	7.195502189	7.307522639	11.40744769	11.62793581	6.437705732	11.57879064	6.210323806	9.951038032	10.86584568	7.29108759	10.56649778	7.596003346	6.213247331	5.873584965	8.405730026	5.98517883	7.212332001	7.813916968	4.840956721	9.481084039	6.95569846	10.27117248	4.592667809	6.588257833	7.299810359	9.031035696	10.26026269	6.19766309	8.840324579	8.483934056	7.894840061	8.305060923	9.454902391	6.85314604	10.90514551	4.104694059	5.409217709	5.965723624	8.106062158	10.98570824	6.812178947	9.539337233	8.140601632	13.31357576	0	0	0	0	0	0	0	0	0	0	0	0	0	0	0	0	0	0	0	0	0	0	0	0	0	0	0	0	0	0	0	0	0	0	0	0	0	0	0	0	0	0	0	no
PF3D7_0813400.1	8.906606175	6.46178318	6.368741892	7.059237508	7.338120185	6.246089863	5.7943964	6.311826092	5.765938333	9.844334982	7.118172007	5.489704215	6.813592977	5.830578709	7.494979756	6.919053832	6.186196916	8.868260067	7.066974011	6.188770078	7.058480319	6.828162813	8.357118555	6.378869692	6.908470201	6.106833433	5.465522294	7.26120489	6.255834482	11.61931433	13.42658029	11.31841738	10.39543415	10.83978108	10.16343968	10.46952861	6.693735415	11.42353455	10.98083745	13.85382963	9.389561023	14.29837589	11.84850063	11.34530289	8.97297318	12.27308449	14.58589156	9.076900223	11.65570179	11.73950824	10.82407259	13.61855591	8.447324081	9.258777871	11.38789293	11.71600418	10.76579213	12.29313933	7.363499229	5.251502804	11.33055776	7.149911069	6.253910633	5.327729594	9.439284732	5.688435839	6.219424052	8.254733366	7.864316889	6.651849084	6.129428842	9.089314878	10.11676244	12.87611543	9.456064741	9.148802639	8.743791082	8.994092524	11.71968292	10.08684865	12.84387385	8.509852679	7.102337871	10.58391462	10.16339452	1	1	1	1	1	1	1	0	1	1	1	0	1	1	1	0	1	1	0	1	1	1	1	0	0	1	1	1	1	0	0	1	0	0	0	0	1	0	1	0	0	1	0.64	yes
PF3D7_0813500.mrna1_1	6.252482168	11.20243635	6.127587722	14.7946876	9.49266418	8.528776525	5.827209981	13.05415539	14.78725374	11.94955361	6.172290208	6.332229726	7.810673526	6.149510926	10.18782732	7.252480854	6.35155779	13.41966914	8.35976282	7.873886401	8.901095011	11.99966183	7.423990514	6.770057234	13.39847929	10.32081605	10.65982508	7.08445852	12.94714037	6.293572135	14.98540745	6.768494159	14.43578041	11.61211288	9.148694579	6.155163941	13.26608548	14.98252337	12.72122915	15.12581434	14.46131184	8.991856376	6.111555589	10.36892711	6.960974922	6.618009063	13.46596738	7.935768237	8.338907536	8.957582652	12.81397083	7.574930213	6.287736531	13.363767	11.47310855	6.291489863	6.462473178	12.6090086	7.445020911	7.143486135	9.678648323	7.838560696	10.82329175	10.3708375	6.643464198	8.701858217	7.33929217	6.321849429	7.811887953	12.00152331	10.62881281	7.812663135	6.348113562	9.953250614	8.605820489	11.46045598	11.12998785	6.420657869	11.98862191	8.651806376	6.851542884	10.3440612	12.25900925	10.97235218	15.69093707	0	0	0	0	0	0	0	0	0	0	0	0	0	0	0	0	0	0	0	0	0	0	0	0	0	0	0	0	0	0	0	0	0	0	0	0	0	0	0	0	0	0	0	no
PF3D7_0813600.mrna1_1	9.788662099	9.992173357	10.55194126	11.20102552	10.30140428	12.10685037	9.13321867	13.20646128	12.32400313	8.202742425	9.626204663	9.289054034	9.5334905	8.582958921	8.476028529	11.12346576	9.540887914	10.93041996	10.22547553	8.73143518	9.387135079	9.522874308	9.4390881	9.857306643	10.13528641	9.562248247	10.3939254	7.702194094	8.061918658	9.710990456	10.91437496	10.43132349	10.88869019	12.08475792	11.87150755	8.822221798	12.88376266	12.64768116	8.497245721	7.430788622	12.75429116	9.770309186	8.725293291	8.53389409	10.55973225	8.594146141	10.90929647	8.827296716	9.005509406	9.860026578	10.1855252	9.767887175	9.397504947	10.41596971	10.1860636	13.62555071	8.27386374	8.672983875	8.389777071	9.648406007	12.41057898	11.09146289	8.990288188	9.599089541	10.5851728	8.06348975	9.531260026	9.107487106	9.922706909	9.097255152	10.09131487	8.797492788	9.627441173	12.6910722	10.85623606	10.11828364	9.468079163	10.38137013	11.54568695	9.771581344	9.576375056	9.300531204	9.021717648	9.319687978	12.90198774	0	0	0	0	0	0	0	0	0	0	0	0	0	0	0	0	0	0	0	0	0	0	0	0	0	0	1	0	0	0	0	0	0	0	0	0	0	0	0	0	0	0	0.02	no
PF3D7_0813700.mrna1_1	9.879509854	13.02325775	10.31208722	14.13870937	9.821431154	10.98054848	9.38112911	11.21717847	12.32462232	11.20672497	9.836061301	5.727217316	8.303548266	10.51385572	9.456112388	10.58766251	8.611223754	11.60385071	11.7213616	11.30584438	13.16381578	11.91412209	9.73747139	8.484471245	11.51551888	10.73221331	11.3910219	14.18000559	8.703894928	10.85596731	13.91747616	9.933431673	13.06538959	10.13475482	11.05499452	9.559391446	11.80364211	15.59481884	12.36509047	12.76216104	12.94414864	9.117862259	11.4867251	9.726291107	12.078765	8.223365244	11.88855231	10.96859526	12.04689432	13.32198896	13.51475071	11.00853747	8.647294062	11.86736142	11.34566978	11.25673378	12.90337361	8.615186212	14.3880159	7.928749473	12.25614704	10.49719311	8.706028323	10.81945202	11.65569319	9.041282101	10.99319773	8.76153797	8.427274955	11.93817081	12.77078475	14.33536764	7.746490256	12.58545104	10.89579752	9.795198481	10.95629871	11.75034801	13.12731878	12.16161713	8.951210115	11.51752312	12.71603677	13.30265262	15.28534383	0	0	0	0	0	0	0	0	1	0	0	0	0	0	0	0	0	0	0	0	0	0	0	0	0	0	0	0	0	0	0	0	0	0	0	0	0	0	0	0	0	0	0.02	no
PF3D7_0813800.mrna1_1	11.377956	4.933066421	7.948173741	5.178856827	7.068457514	5.139775033	6.571099835	8.534090041	5.240980193	9.240507296	11.3668205	5.796378135	6.518294832	5.912997596	6.815785809	6.918157654	10.7856912	7.368762203	7.836861227	5.259573547	5.562169905	5.037077031	5.493068131	4.200323714	7.396886289	4.810187798	6.423788944	5.686000629	5.348642665	9.861056639	6.279020817	7.670879513	4.828646845	7.343068392	5.324571192	6.31339063	8.723637264	5.860550095	9.482619485	6.294145298	5.960534947	6.071189263	6.772475671	6.765180227	7.015105878	10.4349744	8.120850372	7.049707095	5.198889632	6.440605055	6.409862506	5.742249664	5.025096666	7.471878313	6.419080551	6.614718891	6.01068668	5.736368465	7.041465525	9.06792719	8.259511346	7.759632583	9.702224548	5.739494216	8.267223124	5.499172705	5.519422817	6.271328472	5.832174675	7.578701595	4.693997151	7.266821506	8.402940423	9.168211757	7.453577922	10.89818553	6.1994256	7.68039378	5.750340552	5.788966615	7.012915976	6.135021386	7.244907688	4.515478931	11.37775864	0	0	0	0	0	0	0	0	0	0	0	0	0	0	0	0	0	0	0	0	0	0	0	0	0	0	0	0	0	0	0	0	0	0	0	0	0	0	0	0	0	0	0	no
PF3D7_0813900.mrna1_1	5.274609623	6.628443964	6.098594027	8.985682488	5.615291764	9.203647056	6.538461071	6.520290755	9.06999173	7.799730203	5.27044259	7.887120545	5.48879027	7.214984959	5.438022102	6.942530076	7.02837108	7.66103666	7.40413998	6.841555477	5.740398452	6.983677335	9.975176971	6.010613926	5.939320463	6.246447839	9.488717241	9.572341728	7.05635532	6.956709717	8.869139223	5.772322289	8.688360254	6.907724575	9.268993074	7.258517014	6.529074945	9.967057028	8.096028532	7.406803399	7.614418153	5.523836244	7.814897752	6.490382994	6.943986039	7.074882979	7.94044721	8.15271243	7.291565829	6.444561499	7.334611304	9.705060877	6.088057619	5.872042087	6.246033993	6.232400145	7.236241696	8.059303039	10.25789858	4.838767651	7.987797396	6.690462308	6.234696859	9.359530357	6.445654925	7.818471888	8.483448584	9.865835265	5.972683825	7.140359664	6.61719555	9.662818277	5.709456491	8.089154027	6.912324887	6.787846183	9.57655602	5.858767561	6.472655312	6.035744932	10.28467149	7.521722804	6.712035146	7.107741176	10.89255881	0	0	0	0	0	0	0	0	0	0	0	0	0	0	0	0	0	0	0	0	0	0	0	0	0	0	0	0	0	0	0	0	0	0	0	0	0	0	0	0	0	0	0	no
PF3D7_0814000.mrna1_1	6.117398944	12.16145872	6.527951932	7.000182726	5.837017648	5.562787599	4.707396342	6.071204279	6.07642992	7.4806792	5.468485331	5.507724815	6.665409478	7.462654999	5.538589608	7.62459249	10.10079981	7.909246363	7.51072177	5.946817326	6.154019619	9.536409481	7.356773875	6.613940806	9.672309715	5.832002433	5.775033571	8.248041066	8.934328839	5.596593692	6.402593487	5.967432871	6.497618246	10.50712408	5.825864278	5.649215013	6.123574652	6.55082848	8.736449478	6.14899024	8.586227279	6.524354118	7.842053276	5.483461896	7.75583324	9.809973565	8.37768017	7.142624426	5.680471301	6.810289976	10.43660636	7.787128057	6.292506859	9.625230158	6.544363996	7.350719419	10.66784556	9.506486308	7.773989726	7.137052009	9.112373092	6.784554566	6.840631043	4.90269628	12.42928665	6.495782003	6.865066157	7.453191027	6.272635329	7.105585217	7.075338052	7.628455453	7.678317374	8.896932484	7.400496903	7.378647592	4.659084153	12.55973072	7.215819841	5.903158575	8.425976136	6.646325367	7.043498626	7.58454237	11.43924724	0	0	0	0	0	0	0	0	0	0	0	0	0	0	0	0	0	0	0	0	0	0	0	0	0	0	0	0	0	0	0	0	0	0	0	1	0	0	0	0	0	0	0.02	no
PF3D7_0814100.mrna1_1	11.2735862	7.839419622	8.871977588	6.505817407	10.76985495	6.604588438	5.725079745	8.120566951	7.192520306	8.511207768	11.42999975	6.333635304	7.246105633	8.867053324	8.703136339	6.971934519	6.807824951	9.699159491	11.94349156	9.564052127	7.673935042	7.904616436	11.53318318	5.112510434	6.404812007	5.34188431	5.683860013	8.410679191	6.78219469	7.126907436	6.479476733	8.421955105	6.068882977	8.903881658	6.979023856	6.131048843	8.027046392	8.949128034	8.447157996	7.880227563	9.067370595	7.287272913	8.861237662	8.876966273	7.404489818	6.347246851	10.07381792	10.84359676	9.835597833	8.323612326	8.533044982	11.92788252	5.693390917	6.101921049	5.911155527	7.2957169	8.034789926	7.372568493	9.026849794	6.466771192	8.780495518	9.073350163	9.25579517	5.937693458	6.196849184	9.224776937	11.02246368	6.726792406	6.459695371	5.997818613	8.051181499	9.313846839	6.598436654	8.965795773	9.076630242	9.310117317	5.724303833	6.033361158	6.156172569	8.33855839	7.227355305	7.772311726	5.699505127	8.188724036	12.61470338	0	0	0	0	0	0	0	0	0	0	0	0	0	0	0	0	0	0	0	0	0	0	0	0	0	0	0	0	0	0	0	0	0	0	0	0	0	0	0	0	0	0	0	no
PF3D7_0814200.mrna1_1	7.316755383	8.079797342	6.748449225	6.432821096	6.173670758	8.739656381	6.720412082	6.203730116	9.699517325	7.164017774	6.450013389	6.036030934	8.291148882	7.431735053	10.91947383	9.656239773	9.595562992	10.05155207	8.431064269	8.550445644	8.718030604	6.957363854	8.614047642	6.415757127	9.036303613	6.643569147	6.533657952	8.324675209	8.297255051	7.806259072	7.495331669	7.424066435	6.495937797	11.74268618	8.469991802	7.395781264	6.173378666	9.920221371	7.205429508	6.543838404	6.466020059	7.539067528	7.258493431	10.54997482	9.701376913	9.478532163	10.00184334	8.359006552	8.551087278	9.087339417	7.132157975	8.955707139	6.469942861	9.370613613	7.11527776	8.373189867	11.7591967	8.498021884	8.008448032	6.787309857	10.57038281	6.699682716	6.829125414	6.827819414	8.632441281	5.918455265	8.048158304	9.125844625	9.075250904	8.294702005	7.269081431	8.42910789	7.090468716	10.61252496	6.847140221	6.980375803	6.775097589	8.729041391	9.842685809	7.473396014	9.423813853	6.62873857	8.328300387	7.835045438	11.16106235	0	0	0	0	1	0	0	0	0	0	0	0	0	0	0	0	0	0	0	0	0	0	0	0	0	0	0	1	0	0	0	0	0	0	0	0	0	0	0	0	0	0	0.05	no
PF3D7_0814300.mrna1_1	8.541902474	8.499385687	7.738666965	8.742151229	10.14845703	8.87566636	10.73551109	7.996911513	7.051974713	7.37268118	7.622714367	6.263827774	9.489016957	11.05848222	8.068464092	8.292447003	12.33825466	8.469269837	11.78187275	7.899942305	6.710146736	9.949444895	6.647049054	7.969087029	7.527946903	5.924980624	5.512585657	8.445492768	11.74933359	12.16918911	8.508270193	6.930886269	7.970301032	11.6052777	9.275849877	11.12047371	8.367449925	9.167123699	7.516818203	6.230413857	6.462377848	9.746463047	10.82005746	7.949821333	8.201922575	12.05965983	8.424128564	11.61873365	6.924538472	7.002366681	9.730953854	6.788312031	8.556238885	7.560094857	6.416890146	6.865685205	7.549445262	12.23912622	8.47311478	5.629119587	6.990236263	7.10129878	7.860347862	5.69776855	8.669653698	7.488277842	7.027692835	6.688271729	9.676333337	6.90787309	9.061465096	8.891226486	5.110029717	7.227417869	7.388078314	9.661102397	5.755207366	9.196265382	7.713524387	8.672848962	7.436152212	6.110588766	7.148274335	9.223269017	12.40227296	0	0	0	0	0	0	0	0	0	0	0	0	0	0	0	0	0	0	0	0	0	0	0	0	0	0	0	0	0	0	0	0	0	0	0	0	0	0	0	0	0	0	0	no
PF3D7_0814400.mrna1_1	8.907573049	5.23722946	5.79126608	5.690655791	8.589558853	5.182683469	7.053534873	9.366654278	4.8643162	7.253944003	9.194118981	5.992550668	14.53561866	7.180819634	5.699499849	4.865750076	8.649993813	6.608246061	7.300698461	5.704542985	9.575700627	8.438849708	10.01384198	11.89082948	7.047641047	7.232877644	3.706189683	7.094932146	6.231994763	6.875017953	6.166416714	6.253930749	6.295925953	7.290008651	5.39479598	6.223087781	9.183983812	5.690568919	7.13318129	4.443474293	9.874809393	15.076967	6.77357375	6.044400052	5.330570571	8.41148406	7.682964686	6.338034374	4.829137694	9.266446756	9.072640258	10.16713111	11.4879652	7.153289281	8.157093576	10.81732061	5.774873069	6.423005872	7.392159322	8.126963013	6.348013882	7.235216398	6.562433771	4.630033765	5.975322419	13.2167361	8.667740312	5.414713789	6.158623999	5.162560945	12.96140472	7.922723739	9.053565697	6.62364268	7.081603632	7.131593068	4.538730397	5.553533714	7.500280112	7.634921829	6.152445506	6.799845462	5.604169558	13.16312182	13.45318113	0	0	0	0	0	0	0	0	0	0	0	0	1	0	0	0	0	0	0	0	0	0	0	0	0	0	0	0	0	0	0	0	0	0	0	0	0	0	0	0	0	0	0.02	no
PF3D7_0814500.mrna1_1	10.66846379	7.486380484	10.00575791	8.600619212	7.432245398	13.28737912	6.552313264	8.340866223	9.956443632	9.639987577	9.860445792	9.601083519	7.104528503	9.728140812	9.707055009	12.04876659	7.027190263	11.58424099	12.76605603	8.422673105	11.07339623	9.844264752	9.129595822	7.933143488	8.046644571	8.694367854	6.933539517	9.437951162	9.393122742	10.11549148	12.01878497	10.25469834	12.29046917	11.10219493	13.471868	9.186821498	8.452625471	10.90026333	10.91871356	9.901617356	10.08763005	12.32820154	10.66644199	11.67154957	14.36501422	11.61621207	13.32459392	11.58200777	11.56613416	11.74778312	10.99573134	11.6941442	7.874628637	9.335641801	11.08614248	13.04383311	9.474536561	13.47231421	9.830764407	6.638953954	9.648180091	11.2632863	9.752885509	7.052706044	9.009326765	9.341871416	8.091875169	10.94288059	10.37929901	12.86664358	10.6897375	10.18246246	9.814989523	11.59844874	10.95535157	11.20211574	8.019466218	9.457147992	11.39908687	8.187326468	12.38989017	8.594169629	12.47922313	9.303795679	13.69691731	0	0	0	0	0	0	0	0	0	0	0	0	0	0	0	1	0	0	0	0	0	0	0	0	0	0	0	0	0	0	0	0	0	0	0	0	0	0	0	0	0	0	0.02	no
PF3D7_0814600.mrna1_1	8.186755637	8.734487939	10.19043239	9.773295436	7.369961448	7.441113438	9.082988526	13.16697631	9.773936555	9.342640815	8.831086971	8.663599145	6.867792203	8.501369547	9.843285601	10.50461739	9.11375244	7.413283652	7.66022893	6.940664701	10.28937551	12.57753709	9.13279145	7.572447898	8.949111995	6.974072803	8.396103044	10.5598087	7.380705989	12.09521684	9.977586495	10.02558793	9.380530065	9.820913451	7.300994069	8.793546004	13.04706809	11.2397235	8.846588041	8.282706599	9.350332501	7.352941809	8.494351033	9.674387449	10.42764848	9.119264815	8.444812192	7.310431224	7.500461232	10.7797241	12.85554399	9.131349652	7.456468505	9.043635695	7.789393189	13.63697221	8.483233287	7.972524273	11.09685957	9.286498653	12.32394625	10.00814339	10.17006366	8.52256625	6.816837737	6.256922185	11.54505021	9.482846109	7.757274043	8.344419135	7.395700665	10.86082694	8.753574415	12.50932518	10.25003746	11.22461425	8.384595545	6.619168705	10.86720376	13.2869829	10.3123118	8.362866904	8.176785383	7.417977304	13.10309971	0	0	0	0	0	0	0	0	0	0	0	0	0	0	0	0	0	0	0	0	0	0	0	0	0	0	1	0	0	0	0	0	0	0	0	0	0	1	0	0	0	0	0.05	no
PF3D7_0814700.mrna1_1	7.163970073	9.116865985	9.354776289	9.253332593	7.633279057	10.7471118	9.6460533	11.89032858	10.96768626	10.782318	7.084344487	6.98491621	11.05598669	8.98411199	6.976846565	10.9894579	10.67607187	10.25709161	13.06866258	9.332627375	8.49431867	10.66313813	8.244617292	6.418502366	13.15014615	10.58541566	6.168987341	10.02367218	8.064065358	9.283773217	9.280377706	9.006897918	8.961863697	11.54878081	10.58391109	9.853017279	11.69886594	11.27405101	10.59887154	6.131977551	10.49845233	10.83572458	8.969604458	6.909362025	10.79849237	10.03896688	10.41214452	12.98394149	7.04264971	8.644055252	10.86522836	8.675408142	6.454174222	13.34836115	10.69525479	10.00276605	7.54696823	8.415804649	10.12218599	5.654948296	10.95364027	7.919326145	6.963986604	6.036264397	10.73101504	12.49667773	7.630595399	11.14344275	10.30254407	9.961619308	9.348838448	9.961008452	6.049731464	11.55434782	8.078617387	8.227898549	5.804042174	10.2373577	9.838786316	6.769335802	11.83608053	10.87997189	10.08456823	8.800308963	14.21465646	0	0	0	0	0	0	0	0	0	0	0	0	0	0	0	0	0	0	0	0	0	0	0	0	0	0	0	0	0	0	0	0	0	0	0	0	0	0	0	0	0	0	0	no
PF3D7_0814900.mrna1_1	6.749861069	7.719760515	9.078106468	7.233942689	7.455925068	8.501256473	6.874232158	10.23723033	7.700048669	6.945936657	6.51613935	8.785740548	6.091622675	8.911740036	7.11492024	7.415915189	7.423356532	10.38168765	9.992427954	7.050417544	7.382077042	8.327287828	7.172216865	6.120503536	7.427153701	6.842038352	7.641812296	11.53420715	7.33414608	7.33122274	7.902335541	8.615757223	7.170474299	10.03314213	8.320772461	8.01396044	9.94129867	8.265425115	7.150052542	8.055483009	9.168383035	7.742266095	9.66524642	7.486223508	7.464323138	7.594159417	10.74335774	9.571336683	7.766839065	8.716493767	8.804528337	7.328472866	6.025294149	7.667867173	7.436323451	6.799200181	7.825386789	8.323880386	11.62433324	6.517892064	8.972084715	9.860226094	11.09726866	7.355809622	6.643864437	7.101702633	6.248587229	7.384928392	6.960014959	6.329048903	7.976068356	11.82655849	6.321523354	8.928720037	9.479228887	11.76511115	7.714233566	6.688117314	13.47438191	6.235320216	7.81576659	6.947743411	6.203497325	7.970516501	11.59883136	0	0	0	0	0	0	0	0	0	0	0	0	0	0	0	0	0	0	0	0	0	0	0	0	0	0	0	0	0	1	0	0	0	1	0	0	1	0	0	0	0	0	0.07	no
PF3D7_0815100.mrna1_1	9.666073474	8.167377398	8.411363441	8.516055938	7.077831111	9.909870306	12.4423065	13.622194	11.03313944	10.43657917	9.13487897	8.081757507	10.17215215	6.360589793	8.856085774	8.937139515	8.004913822	14.49353197	8.910809733	12.33392811	9.793552451	7.679620872	9.660758343	7.023444101	8.321671674	10.05576497	8.7853106	10.99002188	11.06890692	13.10870226	8.838986824	9.026239569	9.08555569	8.940622986	10.09869483	11.56138776	13.5720803	12.30417708	11.69859568	6.189557997	7.968419518	10.26553542	7.059853837	9.641610727	11.26904119	8.059062798	14.27026755	9.394268031	12.88353367	10.17061451	8.373599945	10.6108492	6.375419538	8.603678992	10.68299073	12.70856008	8.104726868	11.80354824	11.5696434	7.271933143	13.46597614	12.50862959	13.98224865	8.799788338	7.683234325	7.525175286	8.505172325	7.495345956	6.75273212	7.980993771	11.1109435	11.8357005	11.61842347	13.54904216	12.50004139	14.72941942	8.871164843	7.99718295	8.89378368	8.18261837	8.170969379	9.362754883	8.142887909	10.32659274	14.86755032	0	0	0	0	0	0	0	0	0	0	0	0	0	0	0	0	0	0	0	0	0	0	0	0	0	0	0	0	0	0	0	0	0	0	0	0	0	0	0	0	0	0	0	no
PF3D7_0815200.mrna1_1	10.59424062	5.418864577	5.880930361	12.45030915	4.503348735	5.630813152	4.873321063	4.040015679	7.583007527	6.468094516	10.14419936	4.793895883	5.013015536	4.108524457	5.86913112	4.694880193	5.916954279	6.142413438	5.343052435	4.82527683	5.458119481	6.011003564	5.12722055	4.764473551	6.258895755	4.060047384	3.147306699	5.9502351	4.511594542	4.537917249	12.14037926	7.19061486	11.32018567	5.377817853	5.987093437	4.794935663	4.971313624	8.09206998	6.11997861	9.161081482	9.126678664	5.264911693	5.375734539	6.796234335	4.48864354	6.302136235	8.437835282	4.921245889	5.09423607	5.209843231	5.527320608	6.213930464	4.86393845	5.817367438	4.572283367	5.122672719	5.701549057	5.040015679	6.253800221	5.864928972	8.199574199	8.223712141	6.131136719	3.032100843	5.494095545	6.071462363	5.361768359	5.081510068	4.539779192	7.231797184	4.804260116	6.638363506	3.528571319	8.566244355	8.183982678	5.844234988	1.622930351	3.200064862	5.241840184	4.653060017	5.068670811	2.963474124	8.289096702	5.111448698	10.49314634	0	1	0	1	0	0	0	0	0	0	0	0	0	0	0	0	0	0	0	0	0	0	0	0	0	0	0	0	0	0	0	0	0	0	0	0	0	0	0	0	0	0	0.05	no
PF3D7_0815300.mrna1_1	7.678845648	7.049646764	8.451877578	8.700197389	9.058755894	9.084122035	12.96513334	13.85122298	7.947221673	9.540618224	7.481039262	7.657216232	7.65045108	12.57148123	8.221256905	6.699205973	9.112352858	14.47347696	8.222268283	10.31061656	8.615860707	8.593563452	8.456753465	9.57489147	8.614515703	9.509358807	8.543056076	10.43520464	8.877133449	14.01167933	8.683950252	9.005934204	8.372321575	9.018363169	9.543555618	12.6988005	13.84335805	9.092977524	11.23386056	5.964486894	9.895242222	8.515683578	13.15374451	10.33328681	6.807077218	8.78401395	14.7242154	8.150749647	11.88129407	9.076353477	9.805006039	8.916554529	9.231810925	9.092332391	10.05143096	10.19875819	8.923762679	9.420747677	10.76934397	6.480625103	12.51827942	10.33964064	8.388083302	8.519094416	6.863777195	7.681377756	7.853515244	7.418387695	7.638301053	7.136206806	7.407581535	10.74591955	10.01991814	12.68202968	9.964029642	10.05116731	8.550505954	7.202335029	7.054863155	7.835961147	8.038244814	8.589457642	7.426747814	7.422951501	13.74643394	1	0	0	0	0	0	0	1	0	0	0	0	0	0	0	0	0	1	0	0	0	0	0	0	0	0	0	0	0	0	0	0	0	0	0	0	0	0	0	0	0	0	0.07	no
PF3D7_0815400.mrna1_1	9.142206644	7.484797982	9.745191694	4.989419891	5.851875669	5.941576892	7.661757819	6.527251763	5.844019438	7.185820084	7.832695539	7.394995443	7.19487102	6.456488254	9.270859781	7.861868641	5.981159771	10.76532176	7.562820121	8.011590649	6.669763409	11.29253601	8.117047575	4.648046167	6.476076289	5.57874627	4.491575583	7.289500474	9.312146246	6.305222605	5.733855413	9.083331791	5.647714731	6.562330775	6.268317101	7.012654469	6.493412403	7.6809067	7.626140867	5.205112925	7.999815197	7.982672696	7.325802109	9.54756811	7.674976749	6.897371175	10.65923748	7.042549419	6.552689267	7.300933814	11.56843841	8.236619252	4.908167342	6.885351316	6.279864245	7.741039985	6.609921281	9.575183128	7.617359606	9.139777846	6.759704276	9.74896457	7.937876641	5.345176068	5.792123634	6.967638711	6.822472869	7.500849288	8.823882127	7.354487969	8.389889161	7.846167678	8.789399924	6.797908529	9.548031976	9.418837977	4.495472366	5.368888288	11.64019212	5.82464608	7.581986835	12.50272786	7.197436437	7.807714364	11.31279908	0	0	0	0	0	0	0	0	0	0	0	0	0	0	0	0	0	0	0	0	0	1	0	0	0	0	0	0	0	0	0	0	0	0	0	0	1	0	0	1	0	0	0.07	no
PF3D7_0815500.mrna1_1	8.389544998	10.49743778	6.887585469	5.8742915	7.878942672	9.479864483	11.49284004	7.28617574	8.887799809	10.29579184	8.74842835	5.479250956	6.451926643	6.339644249	6.498716298	9.134098791	5.36467569	7.799823668	8.191659511	7.56269197	12.47944616	8.716334528	10.16950471	9.686603609	7.196088841	8.137249102	7.133192341	8.119730564	6.449965329	6.664923843	6.40693203	7.307742974	6.927182899	8.15019787	9.588362011	11.84033538	6.749662776	9.768365614	9.986104134	5.407948353	11.48120435	6.826782515	6.990246115	6.829894392	8.978210884	5.509918193	8.67503992	6.885054865	8.083777328	12.35050826	10.10151327	10.27281544	9.286651981	8.046871129	8.488257549	14.17131777	9.069104961	7.548076148	8.62882807	11.06417031	9.113875386	8.138841956	13.14464406	7.89500383	12.81696053	8.553649338	8.713758615	7.004747764	6.814416702	12.46840323	8.634420908	8.883914749	10.39239489	9.435808115	8.35691524	13.85031292	7.949298655	12.72172829	7.422266573	5.930858447	7.494233244	7.724244956	12.13844746	8.702040943	13.48443035	0	0	0	0	0	0	0	0	0	0	0	0	0	0	0	0	0	0	0	0	0	0	0	0	0	0	1	0	0	0	0	0	0	1	0	0	0	0	0	0	0	0	0.05	no
PF3D7_0815600.mrna1_1	6.258876075	4.234043221	9.864650414	5.915459185	8.15326939	6.500318959	8.288766132	6.762930479	6.107556568	6.866343617	5.139587555	5.811646543	9.982276128	5.149483001	7.773626279	6.778750213	6.605731477	10.00921269	7.703434138	7.56631482	10.45571552	9.926951633	11.16634419	9.906322829	6.87906293	6.182983006	4.081993357	8.652135804	5.813354497	7.381316722	6.680499586	9.361380493	6.618398848	12.31223346	6.667588238	7.609950728	6.96975969	7.113874439	7.435229321	4.976226954	8.737642253	9.453951033	5.226935685	8.814877577	6.542999917	6.399132204	10.16438867	7.493304588	8.601142723	11.00003629	10.23546933	11.4368452	9.362115073	6.860054907	6.687209751	6.296208448	7.600373667	6.661042512	8.958469367	4.910042417	8.144642859	6.817089725	7.62922861	4.107891846	8.401760263	7.188309532	9.836179813	10.65324085	6.198987312	7.828191519	6.067724768	9.207272472	5.034030215	8.875148332	6.093464869	8.259871487	4.356258023	9.71749765	7.726083223	7.466191077	11.14579973	7.494304021	7.701167148	6.133113632	12.12893544	0	0	0	0	1	0	0	0	0	0	0	0	0	0	0	0	0	0	0	0	0	0	0	0	0	0	0	0	0	0	0	0	0	0	0	0	0	0	0	0	0	0	0.02	no
PF3D7_0815700.mrna1_1	9.551276924	8.087842827	11.66673253	7.485281241	6.731747669	10.87629559	5.901962762	11.87518644	11.60281706	10.77661498	8.987578999	11.90906803	8.194989506	7.042329336	9.33439018	9.364155459	7.671490674	10.74807847	12.11766714	11.04636991	10.6300316	11.76540715	10.50239063	7.056258093	11.20201247	10.67717092	7.522505407	8.585568626	7.044621481	11.19715567	7.762180292	10.93510041	6.494495745	8.60338905	10.78202966	6.722851908	11.80538793	11.97527184	10.6130357	7.739261413	8.967570686	8.303591753	7.703156365	9.648744341	11.56286183	7.999818614	10.90044947	11.47533512	11.14001885	10.83150452	12.32551381	10.39034368	6.615405071	11.59060444	10.8883603	11.55154383	7.668460779	7.89062891	8.73611651	5.993452013	10.65632929	9.554989991	10.08895068	7.201771912	12.55640261	8.697274979	10.38921358	8.527725	11.85377389	8.910990077	12.77188107	11.55718932	5.929835565	10.91427579	9.588857804	11.37978848	7.61882487	12.25340401	9.882140293	11.12833892	9.340417456	10.7937002	10.2918498	12.49011685	14.34047912	0	0	0	0	0	0	0	0	0	0	0	0	0	0	0	0	0	0	0	0	0	0	0	0	0	0	0	0	0	0	0	0	0	0	0	0	0	0	0	0	0	0	0	no
PF3D7_0815800.mrna1_1	9.62474163	6.769305708	7.221599529	8.617287668	6.186978664	6.908393329	7.63327791	9.781328753	6.461276865	15.4514369	9.871956995	8.452800322	10.53969432	7.475908563	7.919474313	8.636082696	13.79864086	9.520789509	8.958678794	5.692305754	8.572320763	10.80534358	7.778111324	6.511535596	6.153890364	8.044686705	12.91089765	12.00448273	5.76941913	7.840392942	8.386109482	7.208076077	7.820799028	12.68472646	7.101218176	8.259333605	9.556424753	7.434763409	15.72931766	7.413550009	9.342100891	10.5299417	7.794775923	8.024295783	8.432495803	14.4281397	9.29734562	7.012247919	6.141836507	8.955121896	11.4596382	8.02241252	6.0646028	6.655307	8.634862634	6.452918874	10.70634787	6.375404333	12.31129718	5.646664421	8.747651243	7.556549737	11.05088106	12.75206317	7.2599218	5.425949197	6.813959412	10.3316776	6.101747919	6.812507788	9.598652468	12.59887881	5.723543991	8.871066606	7.881457248	11.72715913	12.64929739	7.167091328	12.49039777	7.568783034	10.80302233	14.43871216	6.981329304	9.248511611	14.75048167	0	0	0	0	0	0	0	0	0	1	0	0	0	0	0	0	0	0	0	0	0	0	0	0	0	0	0	0	0	0	0	0	0	0	0	0	0	0	0	0	0	0	0.02	no
PF3D7_0815900.mrna1_1	10.08357902	10.45166796	10.22993927	6.75928716	8.846318813	7.492767813	6.360370008	7.123352059	9.623388179	10.4833525	9.301739626	7.359058359	6.940624541	11.10858341	9.385620803	9.270398289	8.207003019	10.30201948	8.548432897	8.234354808	9.765938224	8.519146395	7.238633982	7.072407675	8.875315511	6.424187008	9.148892144	10.54693757	11.74082785	7.398571389	7.760584931	10.42738329	8.11913281	9.010123867	7.750311939	8.123505249	7.358098242	10.36028399	10.73706577	8.229202309	9.865999304	7.047528026	11.6665205	9.338031645	13.65713673	8.106158997	10.20464374	8.347983908	11.78478198	10.35832944	9.251133292	7.528706468	7.534093505	8.847229578	6.916209387	12.41658596	7.825121165	12.5444379	11.16692161	7.609278827	10.53406918	10.90615416	12.47177254	9.034256515	6.929708254	8.363986287	8.825044317	7.093404098	7.465831492	9.257799181	10.7193601	11.27047365	7.578296482	10.78974598	11.14118476	13.53863233	9.312169056	6.905677388	8.908408006	9.912994939	7.562920244	10.31100886	9.808491447	11.03945904	12.90098034	0	0	0	0	0	0	0	0	0	0	0	0	0	0	0	1	0	0	0	0	0	0	0	0	0	0	0	0	0	0	0	0	0	1	0	0	0	0	0	0	0	0	0.05	no
PF3D7_0816000.mrna1_1	6.975132813	6.665783851	7.503564808	9.318327108	6.851542472	6.253676716	5.52985504	9.913637826	7.479725988	6.329153237	6.46456371	6.645210871	5.95743712	5.890209013	6.983120966	11.00762434	7.315778606	9.555961647	8.675663682	9.150863664	6.669470702	9.020720758	9.644064069	7.5730286	9.862608916	10.83345227	7.000644604	8.239854391	6.999376091	11.15975159	9.111389027	6.875233231	8.593007328	9.554445578	6.396836046	6.232071378	9.72779019	8.869924069	6.029221786	8.363234761	7.154635784	6.9771508	7.253933168	6.946271661	11.08311794	8.110093638	9.814437392	8.171233927	7.649686383	7.163074775	9.615039451	9.895223628	7.39190509	9.951169486	12.10007261	8.260454314	11.95083834	7.982985447	8.41043656	6.119491912	7.522110994	7.634279222	7.264228375	6.248895477	7.742751612	5.876462657	8.632729808	7.445906495	10.65801761	5.918780976	6.682978804	8.670998272	6.22250611	7.814966472	8.437870197	8.072384639	6.052265247	7.909305644	7.291404951	9.696203109	8.444129693	7.972505207	6.256117807	7.259423962	11.3932143	0	0	0	0	0	0	0	0	0	0	0	0	0	0	0	0	0	0	0	0	0	0	0	0	0	1	0	1	0	0	0	0	0	0	0	0	0	0	0	0	0	0	0.05	no
PF3D7_0816100.mrna1_1	10.66986333	8.491989857	9.7248768	10.50265393	8.436924476	8.393007516	8.23251619	8.527145647	7.451892799	7.845800466	11.4338837	8.37841372	7.80345943	10.77138794	8.518393399	11.2942336	12.53348809	9.80890555	10.43302437	11.85480746	7.718572724	8.22058785	8.834912015	7.759678913	9.208261333	9.892955701	9.798417709	9.510944826	7.310987155	11.96159885	10.75219024	9.477039685	10.67487157	9.525831313	7.996991215	8.435121254	8.529485514	9.718593576	8.615211781	8.838594461	10.44187148	7.72912677	10.67387855	8.926966876	10.97853211	12.43688398	9.985563492	10.16877964	11.84504533	8.060590296	8.741027583	9.327607479	7.351345777	9.070894693	10.04193898	10.13756667	9.392552782	7.779611018	9.745875293	7.37679745	9.046236563	9.915390378	10.06655644	9.579225769	9.132693188	12.54539997	8.233011877	9.032140818	8.141818995	8.966663042	9.887567384	9.490495262	7.864463117	9.379357849	10.66513609	10.88482842	9.532408689	9.106089108	8.427323249	8.163407359	9.571150682	11.33187444	9.110643656	10.0341856	12.69931555	0	0	0	0	0	0	0	0	0	0	0	0	0	0	0	0	0	0	0	0	0	0	0	0	0	0	0	0	0	0	0	0	0	0	0	0	0	0	0	0	0	0	0	no
PF3D7_0816200.mrna1_1	7.056666885	11.36920646	10.55572761	10.52194374	9.236806076	10.11323331	6.55870859	9.382090404	6.572623121	8.202835813	7.434895915	10.95233215	7.999217474	7.228796164	7.683412324	8.513794351	9.150693966	7.586946043	8.956033587	9.810629472	8.532800799	7.258162886	7.758564819	7.540374974	7.548630463	8.511718825	9.507662538	8.527302165	10.30412852	6.613861872	10.21004173	9.634189316	9.884720392	12.01722578	9.2469299	7.190986783	9.552023451	8.486499156	8.10710607	11.43269411	10.76304191	8.809739998	7.645027885	7.804891433	8.615959311	9.171057673	8.249220889	8.813907865	10.24932368	8.99563832	8.22714483	7.771089534	6.939064618	7.935414984	8.500308085	9.039449816	9.235826275	10.58988328	9.122837225	9.1733406	9.382583058	8.752379784	10.28674129	9.033522074	7.966163351	6.344054739	9.606217408	11.21940405	9.119305642	9.439265077	10.77087508	9.238083746	9.003254423	9.800606845	8.930338627	11.42074462	9.500653967	9.034461793	8.682972738	10.3562159	12.04745644	7.99949211	9.85969516	9.985011662	12.13466114	0	0	0	0	0	0	0	0	0	0	0	0	0	0	0	0	0	0	0	0	0	0	0	0	0	0	0	0	0	0	0	0	0	0	0	0	0	0	0	0	0	0	0	no
PF3D7_0816300.mrna1_1	11.71873064	10.18096686	9.06753421	13.07985287	7.712773893	8.534297501	7.292561976	9.148793169	9.683808657	12.1653846	12.0137354	9.382234354	7.832826018	6.758214072	8.812510673	8.91964237	7.50642557	7.844933482	10.36951809	7.731324023	8.294195045	8.536750017	12.75049596	6.423032574	7.188577505	8.80209524	6.568360055	10.00571892	9.094992962	6.114729789	12.61792932	8.762751132	12.63332385	10.03738281	8.335584165	7.8862623	8.847091719	9.982641338	12.12590355	7.228547668	11.59053714	8.240529577	7.773793791	9.084934596	8.667529843	7.485241854	9.122522639	9.084811775	7.621478693	8.864395582	9.177073958	12.94041284	6.256940258	7.412323132	9.235004068	6.6294573	8.379539983	9.756290335	10.06023002	6.651622402	10.64571182	11.51980119	9.511488208	6.178904884	6.989201243	8.901187274	11.67418655	7.581025501	7.294796478	6.763769518	7.783303365	10.33482894	7.08671224	11.00592044	11.10269265	9.999898734	6.571507434	6.735962701	10.39395941	9.27749836	8.576078402	7.445588986	6.451180331	6.833280209	13.57107396	0	0	0	0	0	0	0	0	0	0	0	0	0	0	0	0	0	0	0	0	0	0	0	0	0	0	0	0	0	0	0	0	0	0	0	0	0	0	0	0	0	0	0	no
PF3D7_0816400.mrna1_1	8.460086707	7.221933799	6.971858389	7.225647168	5.484935916	6.401695515	7.249550885	6.888168938	5.983394571	10.10060019	8.266773509	6.747960472	10.24404898	9.958036452	6.536382649	7.677663591	7.780395569	12.60149836	7.415259569	14.41114638	6.451530069	9.538588714	6.744832693	7.624231726	6.719303815	7.289857767	5.979447017	9.503455103	6.062603098	7.396640096	9.693685537	8.01851673	9.852077423	7.350527451	7.422804161	6.923824397	6.812658549	8.18556342	10.19693386	5.117092984	10.14877743	9.230137688	10.82130739	6.031126875	7.685597043	7.900014949	12.5447436	7.177783938	14.55251137	7.000643245	10.07429116	7.146175228	7.410627698	6.842998713	8.238405631	13.24789907	6.658370635	6.465780288	9.386156129	7.189389081	6.190329458	7.021090382	6.203357919	5.451445946	5.752851323	6.702895907	7.303276649	7.900663268	6.445491	10.15257181	7.156786362	9.297941898	7.481880687	6.33155115	7.534075598	6.974918544	5.580250723	5.693213476	7.215378261	7.174136995	8.040780441	8.645948047	10.04357433	7.326771315	12.34330913	0	0	0	0	0	0	0	0	0	0	0	0	0	0	0	0	0	1	0	1	0	0	0	0	0	0	1	0	0	0	0	0	0	0	0	0	0	0	0	0	0	0	0.07	no
PF3D7_0816500.mrna1_1	6.263161317	5.214249566	8.237753514	4.880948301	5.535396471	5.342350632	7.088146898	6.710479387	5.722195334	8.666952337	5.967301716	6.275891546	5.570154939	7.344612864	7.224015829	7.132482803	7.142599792	6.229063055	7.403988144	5.717461932	7.046086287	5.81394034	4.921878405	5.748974473	6.350635839	5.535291091	7.13570505	5.672944453	6.528443827	8.397819472	7.752560087	11.31422564	7.224154162	7.681551375	5.750514184	8.778900809	6.317523159	7.331536197	8.389273214	6.938870575	7.004163952	8.407768273	8.61129982	7.70173701	7.381446813	8.412233521	8.017132837	7.731066262	7.929149447	7.977205832	7.512933007	7.001040223	5.86520772	8.423657568	9.762252898	12.11492995	7.525607442	8.64908686	6.617547209	4.823204911	5.41326503	6.741002062	6.66808493	7.605653731	5.778462255	6.096862664	5.961203352	8.130439643	5.69843829	6.181835629	8.517170855	8.856872934	6.564726478	7.623766892	7.583901223	8.873205374	8.366614655	5.7160282	7.364567067	7.184942479	8.868553747	8.812324478	6.587974112	7.522344868	8.842324204	0	0	1	0	0	0	0	0	0	0	0	0	0	0	0	0	0	0	0	0	0	0	0	0	0	1	1	0	0	1	0	0	0	1	0	0	0	0	1	0	0	0	0.14	no
PF3D7_0816600.mrna1_1	6.07783414	7.095121574	5.688252963	5.045027729	6.655946386	5.706887141	6.884330664	9.193074212	6.130919533	11.03608723	5.861860914	6.325333665	6.630392943	6.754254371	7.354198773	9.069184382	7.448364069	6.643011104	7.375891482	5.293105102	10.03662718	5.89990614	5.631889639	5.080681262	6.19870893	8.798415684	5.049261258	6.650281216	5.402700897	8.251421202	9.081532448	10.2266792	9.215808011	8.476501474	9.213169	8.91541589	8.366449033	7.169638221	11.06775302	12.4659181	5.716344669	9.772288283	8.844313346	7.753851754	13.58658417	8.870378115	11.73738393	8.312142454	9.6414855	12.16951023	7.770649809	7.725624409	5.569102688	6.587404419	10.11352501	8.698481393	8.437162092	9.098643752	8.163534944	5.681767631	8.337966855	8.765606973	7.399439617	5.551611154	7.320856966	9.075445649	6.054152503	5.696845139	5.648144952	5.916684087	7.003103582	8.574881229	10.06967721	10.18584419	9.671397543	8.588150541	5.235183693	7.456864153	7.949100993	6.590419937	9.309052569	7.070848181	9.098237129	7.22541766	10.45725243	0	0	0	0	0	0	0	0	0	1	1	0	0	0	0	1	0	1	0	0	1	0	0	0	0	0	0	0	0	0	0	0	0	0	0	0	0	0	0	0	0	0	0.12	no
PF3D7_0816700.mrna1_1	7.805852857	9.703994132	9.327009614	5.799860772	6.735964672	9.797540871	6.023554384	9.465258209	6.586367963	6.122287913	7.351660981	5.861884074	5.267901151	6.649981468	6.302946322	8.516310295	6.058949653	9.325777514	11.67795111	8.171971491	12.54256917	5.372630646	10.04511867	5.579310046	6.758021441	6.263901098	7.543692536	7.756222945	6.009982873	6.421748276	6.200882358	8.903384121	5.726901949	10.47913627	9.417988466	6.505608331	9.93065393	9.03781195	6.325526896	5.935177941	7.184457301	5.705085334	7.085165696	6.069433686	8.432764028	6.054625406	9.710070181	10.55269206	8.658484873	12.90366845	6.273226522	10.10806659	5.600071764	6.62601662	5.534503893	6.300826524	7.13169546	6.963786609	8.212205917	5.439262043	7.630705356	7.887344115	7.052042354	6.891045407	5.209700226	7.72602345	8.467909043	8.405934606	6.467884938	6.616966546	7.768551995	8.128448045	5.509646211	7.839810324	7.749342494	8.364402129	7.114888208	3.471318072	7.213561489	6.72998803	8.785652364	7.014288023	5.531711604	7.368533914	11.73909675	0	0	0	0	0	0	0	0	0	0	0	0	0	0	0	0	0	0	0	0	1	0	0	0	0	0	0	0	0	0	0	0	0	0	0	0	0	0	0	0	0	0	0.02	no
PF3D7_0816800.mrna1_1	6.386628221	6.377040964	8.35196426	10.39630628	5.838340913	5.727418562	5.736782629	5.827336388	5.49628348	6.285201235	6.883586336	6.037269836	6.899815663	5.456435309	5.701384617	4.838886294	6.068734369	7.689695075	7.059872331	4.812488226	5.553421884	6.145647176	5.16974249	4.937614083	6.34947048	9.228097228	4.621933264	5.759192891	6.512140225	9.897880192	10.21179116	8.847640298	9.885868718	7.150078662	6.425689073	6.851132464	5.822920105	7.738818904	5.901880182	6.48955766	5.278534772	6.70981027	6.108198249	6.278145071	6.08669082	6.645030422	8.857540187	6.766687538	5.147409164	7.510166342	6.795698323	5.623169969	4.834105292	5.962670046	9.702495823	5.079589615	6.259128932	6.669785498	7.496413737	5.944802097	5.665025009	7.294232955	5.997293354	5.381071257	5.656279729	4.738732544	5.253596197	5.027396541	5.111389823	5.563355191	5.759374268	7.930831543	5.027927733	6.327811741	7.692022909	8.903533636	4.88942067	5.109595705	5.829149852	5.647884699	5.71387264	5.147903252	5.862320124	6.197100955	9.074445077	1	1	0	1	0	0	0	0	0	0	0	0	0	0	0	0	0	0	0	0	0	0	0	0	0	1	0	0	0	0	0	0	0	0	0	0	0	0	0	0	0	0	0.1	no
PF3D7_0816900.mrna1_1	7.389920162	7.992380139	7.370348744	7.03002967	6.361169357	7.502875474	6.188165675	7.970169736	7.462213013	6.868667368	7.709371	6.304256612	7.321339952	7.416469128	6.516320841	10.9146092	6.413282188	8.980876247	7.545265288	8.170984326	10.86841298	8.810224216	5.715999995	7.546211224	7.552790026	7.276530648	5.288334794	7.854539988	6.353734734	7.850254315	6.854386297	7.690037873	7.1884342	8.599224399	7.339671474	6.765352187	8.292721037	8.467557086	6.828235785	7.536350764	10.77136167	7.235138767	7.772538539	6.361515141	10.78188671	6.579624807	9.005693973	7.259549186	8.790961725	11.66357914	9.18118756	5.832599995	7.342730679	8.155941117	7.577284779	5.892182539	7.057602456	6.829215605	8.210873655	8.678285707	12.09352484	7.090136858	6.924388444	5.264478409	8.344162672	6.65704227	6.089426038	5.77110673	6.792445489	8.463530389	9.034044359	8.064906182	9.394569767	12.60440085	6.912919134	8.356437018	4.054327487	8.589428184	6.923306607	7.398125613	6.519632664	7.637777038	8.273998227	9.229614097	11.09144887	0	0	0	0	0	0	0	0	0	0	0	0	0	0	0	0	0	0	0	0	1	0	0	0	0	0	0	0	0	0	0	1	0	0	0	0	0	0	0	0	0	0	0.05	no
PF3D7_0817000.mrna1_1	6.638332777	10.15211316	9.204544793	9.029525653	8.079010599	9.109035904	9.083957194	7.155174558	10.25795733	8.438781618	6.086672107	5.169213029	9.50038299	8.110579823	8.684898726	8.291992197	10.28813325	11.97816119	12.32433477	8.577177192	7.590634681	10.47887336	9.996535025	8.679551093	7.844959299	6.639097863	8.552014599	7.428590419	7.045398503	8.365650553	8.81870733	8.329342635	8.750129139	13.60152102	9.452003472	10.18981361	6.975324452	10.45411292	8.331990242	5.048243353	8.237372139	8.924895014	8.36771825	8.554466703	8.132799325	9.967857019	11.76821403	11.65163487	9.124454905	8.429674673	11.02748405	10.10160619	8.687946906	8.355030682	7.338043163	10.41062473	8.248729193	7.927372752	8.10792536	6.950382207	11.37563597	8.430969624	8.76728732	7.662977187	7.224108104	10.99961068	9.824895243	11.34189544	6.798078391	6.766847552	10.37555182	8.328962431	7.379433158	11.40591012	8.846975135	10.27835312	7.798506945	6.979764236	9.204770227	10.00933339	11.73858302	7.370136581	7.494257348	10.44483172	12.82710938	0	0	0	0	1	0	0	0	0	0	0	0	0	0	0	0	0	0	0	0	0	0	0	0	0	0	0	0	0	0	0	0	0	0	0	0	0	0	0	0	0	0	0.02	no
PF3D7_0817100.mrna1_1	12.25063734	11.58406699	10.27018671	10.1950885	12.11068592	8.206273141	6.503488238	5.702194548	12.71929804	10.37270796	12.23802527	8.701594909	12.0170804	10.25480257	12.0872183	9.819742331	12.22519053	9.952300139	10.41897307	12.01602335	13.00222482	9.254095763	11.88287789	7.356590167	11.96488844	9.340363054	5.015365167	8.246416648	12.07078844	9.983240992	10.50346712	9.453889192	8.027567088	12.56734884	7.839943747	6.529261939	5.921654738	12.86028356	10.23516253	10.86781491	11.61115016	12.02800784	9.983904482	11.94646042	9.362686422	12.26527415	9.905915732	9.15754271	8.355121352	12.63902394	9.96722572	12.2859079	6.611908017	11.76820331	10.3875401	9.639407541	9.942715716	12.47700781	8.821949933	11.71992137	13.35086284	10.92630912	9.357780445	5.734690894	8.417368454	9.151044604	10.69695449	11.42305298	13.94126818	7.692555348	6.396437212	8.882372497	10.55467232	13.566439	10.73037364	9.92014994	5.280239052	8.40375562	9.993337026	8.933824766	12.26993109	8.547033351	8.214338226	6.25219603	15.76686387	0	0	0	0	0	0	0	0	0	0	0	0	0	0	0	0	0	0	0	0	0	0	0	0	0	0	0	0	0	0	0	0	0	0	0	0	0	0	0	0	0	0	0	no
PF3D7_0817200.mrna1_1	7.589953455	11.11538205	9.990373425	12.97355354	7.188253284	7.200683082	5.317791634	10.43886369	13.28314822	10.10069822	6.838997182	7.293372786	7.892688152	7.746377653	9.895993895	6.631660631	6.87706802	12.67573671	8.887750791	11.50043819	9.077495283	12.98009992	8.98107123	6.703902617	11.96632758	9.529829598	10.36006117	8.964760896	11.91653295	5.943335691	13.0219259	9.753308062	12.01504462	11.14728516	7.717658034	4.858103401	10.83754285	15.27627154	12.20578931	14.09369387	13.1196729	8.579303572	7.839115983	10.22181396	6.812257278	6.58484883	13.24870346	7.345940295	12.02764967	9.046701927	14.00068717	10.30621872	6.414198635	11.89699896	10.93673282	9.296949832	9.783945431	10.51662795	9.30389417	6.399755544	10.59835967	9.761351716	8.40292015	10.10828958	6.469144142	8.471660966	10.14672665	8.669366337	7.591965037	11.62956355	10.08506062	9.445484039	6.725139848	10.94489111	10.2185158	9.626222399	10.58530827	6.330771847	11.34040412	10.9399468	8.800151097	9.372553741	12.65353317	12.13401772	14.41269729	0	0	0	0	0	0	0	0	1	0	0	0	0	0	0	0	0	0	0	0	0	0	0	0	0	0	0	0	0	0	0	0	0	0	0	0	0	0	0	0	0	0	0.02	no
PF3D7_0817300.mrna1_1	9.117353749	9.786205669	9.625847399	13.47732984	8.258266901	11.56245824	8.052934474	11.35190689	10.98676848	9.735420237	9.390395607	9.466338167	6.887426768	11.55988159	7.039391278	7.50375252	8.040760125	12.99562462	7.76933181	7.811769587	11.86252939	9.905503	7.283252388	10.46002639	8.542742986	8.33741606	8.597439885	10.09173953	7.482585747	10.3364218	13.28137954	9.459272628	12.61750389	9.39213062	11.64266119	8.193813433	11.39127658	10.74165556	9.442610435	10.27948745	7.396359004	7.522772994	11.54064588	6.759842727	7.33306112	7.998557639	12.70487732	7.578695078	8.414980278	12.050124	10.25964641	7.676047457	9.621833819	8.994096594	8.967424789	12.37389018	13.57248117	7.657381604	10.32426924	5.408515929	13.64326226	10.93653331	10.47563546	8.285392521	9.859824036	8.028785543	7.911483521	8.170772337	7.485674234	8.521231694	10.77857596	11.45524133	5.608740583	14.02859305	11.91050865	10.45454031	8.285917311	9.914403012	9.197601862	8.788475797	8.541256665	9.428714684	8.245795937	10.09553795	13.99618744	0	0	0	0	0	0	0	0	0	0	0	0	0	0	0	0	0	0	0	0	0	0	0	0	0	0	0	0	0	0	0	1	0	0	0	0	0	0	0	0	0	0	0.02	no
PF3D7_0817400.mrna1_1	10.10927241	10.62474684	10.12537876	10.28610536	7.187486781	7.928150161	7.755204571	12.43592164	10.40821468	9.420704843	9.733050109	9.534573284	10.24737611	10.40671301	7.80840283	8.569516454	7.67077805	12.33140329	11.49297493	8.561991808	11.27024076	11.60803975	9.38927485	10.74653174	7.657176511	8.710491576	9.443531461	10.11267895	10.90840344	8.696450085	10.29690719	9.825568311	9.710170081	12.18365017	8.363320519	8.025568047	12.89230273	10.90276671	9.434743489	11.13375393	13.00328066	10.60540779	10.6252695	8.007980603	8.464535172	8.240929756	12.28417562	11.17695907	8.636392991	11.17887345	11.89329379	9.691488355	10.24347899	7.809757666	9.412559607	8.807295784	12.72904328	11.22485878	9.960151353	7.718085271	10.36805204	11.16560617	8.425793703	9.035378468	11.31404071	6.619661808	9.873783732	8.837610876	7.234533593	8.255287843	9.787526808	10.13378028	7.013826713	10.55656271	10.71596471	9.390837392	8.857822624	11.06658923	9.00055045	11.60349182	9.621392819	11.78160367	8.381438698	9.272714511	13.19069794	0	0	0	0	0	0	0	0	0	0	0	0	0	0	0	0	0	0	0	0	0	0	0	0	0	0	0	0	0	0	0	0	0	0	0	0	0	0	0	0	0	0	0	no
PF3D7_0817500.mrna1_1	9.971187172	8.29676053	12.29670229	6.34044743	9.845237993	10.63177716	9.89342103	6.999140234	6.468667402	7.223670292	9.341741508	6.130408236	6.070535138	7.098620723	7.236602467	9.146040243	11.69651385	10.89710167	6.989686169	8.786032662	6.42839844	7.51145382	9.296442396	9.447189819	6.158189102	5.965283754	6.830479523	8.655458496	6.605085973	12.20387425	7.189272352	11.60177732	6.979679027	12.44059754	10.43433773	10.51113579	7.032258562	7.486156714	7.060573979	6.626583213	9.593978958	6.784907344	8.045143226	6.70216219	9.007044759	11.44223168	10.90027042	7.208685882	9.017190626	7.356404091	8.146615306	9.378344672	9.11574984	5.985666145	6.701785235	8.809472495	7.612524522	7.184567809	9.359288927	10.13085623	9.193805298	9.584694197	10.72939092	6.640465548	7.574181016	5.039303946	8.13027812	10.40471342	7.388696778	9.100796475	5.833060314	9.683495863	9.330499684	9.622788593	8.931567389	11.44454786	6.465377029	7.452336205	11.29169989	7.927377079	11.6448942	6.486415369	9.07925293	5.850957992	12.78707596	0	0	0	0	0	0	0	0	0	0	0	0	0	0	0	0	0	0	0	0	0	0	0	0	0	0	0	0	0	0	0	0	0	0	0	0	0	0	0	0	0	0	0	no
PF3D7_0817600.mrna1_1	10.71143233	7.462702116	10.75902472	6.403171079	9.189648103	6.486961885	7.11203397	6.423946945	8.915317754	9.034968005	8.575077719	6.00644262	7.726090868	7.672604647	6.879723117	9.481767561	14.13704862	8.041460711	7.221339571	9.10944238	9.962032085	7.250419748	14.26548644	11.66928434	6.508487662	6.254180446	14.69300748	8.22961463	6.467143702	6.816368758	7.931686598	10.60357128	7.397466372	10.27102906	7.019451666	7.934295764	6.4454617	10.88473711	9.015805194	6.624496804	9.415312832	8.437453928	8.634303233	6.844926128	9.226598936	13.78744065	9.150012153	7.423228859	9.67997906	10.68877254	8.563789205	14.54728213	11.15874938	6.417319336	7.472484422	11.92074189	10.68905406	7.914300519	8.291918904	14.73022575	14.86267301	9.421466913	8.710568329	14.70713005	11.63889982	6.157719444	13.00691216	11.37510432	7.560076314	6.036585907	7.070669328	8.470923713	14.46884427	15.02788511	9.737312023	9.72542527	14.74167559	11.58766634	9.814645266	11.68228087	11.65200271	7.286627956	6.784518704	8.226330807	16.19832002	0	0	0	0	0	0	0	0	0	0	0	0	0	0	0	0	0	0	0	0	0	0	0	0	0	0	0	0	0	0	0	0	0	0	0	0	0	0	0	0	0	0	0	no
PF3D7_0817700.mrna1_1	6.556886921	8.589964951	7.799345766	13.49945481	8.353992083	7.185245794	6.544296022	6.952562594	6.869797266	6.665467265	5.367748328	7.578403091	6.193129007	7.083434974	8.600607469	10.48281531	6.379146138	7.666398427	9.02750378	7.419145426	8.225131531	8.452633777	8.545509408	8.027290085	8.546246729	8.286606411	5.226297059	9.728825878	6.551946157	9.1471218	12.58431367	8.035413558	13.39425988	8.546102211	7.305595009	6.694640366	6.876931774	9.040065898	6.173204558	6.387490763	7.114849597	7.393001993	7.509345213	9.058677874	10.28640592	6.812830377	8.728217561	10.67552427	7.616400448	8.490432093	8.973146914	8.812805432	7.539704396	8.485756179	10.7736204	6.124905839	9.625863654	7.382398144	9.790372391	7.874522549	7.961184066	10.81403364	9.55446689	6.10109063	7.449744795	5.237578063	7.854263222	7.934609781	8.113477425	7.766157721	9.548571632	11.88939616	6.388328128	8.236446886	9.203585848	10.42271653	7.336854616	7.239921801	8.242652082	7.447750105	8.588729933	7.226699807	7.572663133	9.859808146	11.8699957	0	1	0	1	0	0	0	0	0	0	0	0	0	0	0	0	0	0	0	0	0	0	0	0	0	0	0	0	0	1	0	0	0	0	0	0	0	0	0	0	0	0	0.07	no
PF3D7_0817800.mrna1_1	6.231327612	5.466331904	5.95715205	5.781012334	6.0689016	6.215205654	5.449640316	6.010988804	6.491403334	6.621690224	5.878181628	5.800476074	5.194790235	5.06436335	5.923483127	6.044848958	5.941887148	6.883018608	5.486020865	6.047578233	8.772552795	4.579345233	5.345049985	5.422024769	5.850901826	6.06723883	5.455257771	5.086611636	5.308211382	6.497207693	5.598925449	5.954016514	7.051763876	5.819897713	6.946030271	5.870945716	5.301203525	6.575228987	6.374385556	6.490663228	7.347219499	5.663827292	6.411529929	5.769723879	5.996258184	6.127581428	8.172840548	6.171904111	5.806091458	9.040983459	5.57009695	5.519067858	5.672957878	6.265065568	5.959838454	4.82515431	7.232363229	6.073019615	6.553104915	5.847547751	10.35982866	6.389788493	5.974679372	6.682988605	6.031632886	6.214572585	5.83726387	5.837310829	8.156256635	5.694277752	7.111790709	6.333432985	5.448213508	10.42799477	6.231507933	6.01781058	7.010398485	5.251274303	7.727055595	5.831351187	5.592396707	5.604316909	4.705363254	6.320633321	8.63803473	0	0	0	0	0	0	0	0	0	0	0	0	0	0	0	0	0	0	0	0	1	0	0	0	0	0	0	0	0	0	0	1	0	0	0	0	0	0	0	0	0	0	0.05	no
PF3D7_0817900.mrna1_1	6.327411977	6.063527194	7.512044338	6.387401243	7.206063309	8.516171591	6.575943276	6.514138895	6.446031709	7.327450295	5.528146695	6.178431274	9.1953978	5.296768834	6.615909764	7.259488601	6.39631172	8.808092829	8.889139017	7.010083252	6.482043526	6.416601568	8.001573968	6.013569009	8.719712191	5.914459165	6.750711594	7.156525544	7.395667816	7.159716893	7.362100473	7.386247103	6.146504013	9.19668256	8.407370095	7.354530926	6.35100895	7.941415918	7.870121496	6.873050148	7.646426183	8.332642058	6.552338681	7.100501437	7.068125077	6.769903342	9.114121003	7.684760227	8.642096918	7.518836912	7.419270778	7.64348781	6.670024864	8.677215724	6.33499138	6.328268754	6.71155245	8.073189065	7.875455296	6.131574845	7.469039166	7.150560985	7.076671121	6.285507195	7.446039261	5.735952074	6.977180922	6.309264686	7.903553596	5.168499578	6.503758774	8.310503485	5.97478413	8.123263931	7.061718073	8.520192409	6.485260765	6.950067593	6.452174149	7.508883037	6.632724926	6.04153059	5.320943326	7.554140705	9.36001144	0	0	0	0	0	0	0	0	0	0	0	0	0	0	0	0	0	0	0	0	0	0	0	0	0	0	0	0	0	0	0	0	0	0	0	0	0	0	0	0	0	0	0	no
PF3D7_0818000.mrna1_1	11.82758842	9.700447625	13.92666731	10.75646455	10.93966808	11.25165533	8.771617717	11.91691623	14.13151285	10.46554989	11.8717768	10.25891827	12.66225645	10.35252442	10.83156214	11.70941264	6.273159847	12.30356776	13.25153461	9.308272636	13.19842557	13.06661129	8.915884024	11.0886208	13.31795881	11.40557642	10.81249758	12.25472937	12.25501186	13.1197659	10.32665974	13.36520575	10.77854243	13.42130726	11.02953519	8.896239359	12.61972713	14.55517378	10.4691859	9.924335549	14.45387556	12.37222286	10.25021597	11.08170731	11.76286678	6.901710099	12.4003362	12.3830061	11.42499643	13.15314251	12.80496803	9.251496268	10.84045288	13.3497142	11.96379263	14.19413071	12.61876758	12.49196654	12.04467134	7.27034431	13.60008557	9.571863654	12.66938041	10.34449244	14.26366935	6.356182028	9.464785592	10.98538526	11.13309166	10.88948339	12.90892452	12.1135711	6.235353099	13.67832982	9.685457749	13.26036099	10.57935185	14.00627674	12.46762385	10.56935041	11.84193874	12.95543149	11.20361862	12.06924052	15.97617694	0	0	0	0	0	0	0	0	0	0	0	0	0	0	0	0	0	0	0	0	0	0	0	0	0	0	0	0	0	0	0	0	0	0	0	0	0	0	0	0	0	0	0	no
PF3D7_0818100.mrna1_1	12.20533357	13.30449217	11.20595007	12.03047118	10.20517137	10.27258573	10.36394472	10.79654911	10.57929202	9.915592332	12.26244893	7.902543831	9.703117402	12.66296064	8.033083748	11.12246447	7.42625155	9.257719395	12.48745116	7.868624367	11.18006876	14.33150612	6.027262529	10.02607379	10.32998986	9.955111743	8.629536728	9.3402804	8.393702133	8.412480041	11.82056591	11.09354022	11.71896649	12.32190221	10.58470927	10.18241094	10.69085434	11.31831364	9.844199086	5.937081337	11.7375889	9.556639705	12.82974606	8.117891395	11.02493465	7.315134586	9.381645474	10.28743322	7.844366409	11.34967239	14.53532093	7.207342905	9.799417966	10.36582176	10.67063874	12.27333163	10.89621255	8.747111942	9.821436889	8.076522687	10.47118946	10.07172599	13.460529	8.619635841	6.610673706	10.32747547	8.430895235	7.057760639	7.656029167	9.011323094	10.46805526	9.953901754	7.883506456	10.74259407	9.987751	14.17916288	9.253874131	6.216635354	8.504999675	9.966358265	8.02579541	8.557372898	8.977207687	9.729205681	14.73825391	0	0	0	0	0	0	0	0	0	0	0	0	0	0	0	0	0	0	0	0	0	0	0	0	0	0	0	0	0	0	0	0	0	0	0	0	0	0	0	0	0	0	0	no
PF3D7_0818200.mrna1_1	6.721803066	5.640902595	6.529269905	12.99441835	6.760881499	7.103447448	6.259637599	7.988875924	4.935011502	6.251462649	6.257799715	5.181662534	10.07742783	5.74755422	7.151850797	6.553598765	9.43748758	7.818163761	7.798738258	9.277186767	5.44502209	5.799992018	6.085065715	4.563430443	6.785234843	5.350988382	5.413394545	6.345205398	10.04740769	6.403304405	12.01850261	7.74093786	11.67411994	11.34049691	6.583793203	6.084532367	7.604987231	6.640424898	6.305398197	5.709824493	6.331775321	10.49911658	6.84788337	7.360610137	6.56135267	9.570371382	9.209589595	6.909654947	6.174663487	6.591940198	6.336720005	6.300853797	5.118427547	6.829045357	5.51781064	9.300076077	7.711177363	10.3485046	7.657459556	6.017696976	8.955889541	8.544073942	6.960271213	6.085894986	6.689853237	6.026381431	6.045624017	5.697408026	11.33209305	5.598986564	7.104714082	7.902409999	5.621622873	9.318323357	7.802501227	7.920302847	6.148251476	6.350852439	5.756228748	6.492728293	6.453587029	8.352721573	5.051239114	6.434579837	11.48478884	0	1	0	1	0	0	0	0	0	0	0	0	0	0	0	0	0	0	0	0	0	0	0	0	0	0	0	0	0	0	0	0	0	0	0	0	0	0	0	0	0	0	0.05	no
PF3D7_0818300.mrna1_1	10.64613321	13.55833431	9.791144831	12.26680342	10.81925483	9.502454137	8.622152266	9.866941151	11.11994495	8.941506284	11.57709333	6.675527234	8.714690081	12.29713182	6.089280892	10.98061882	9.666703848	9.084919475	11.59583485	9.367253827	10.46846385	13.26675598	8.00396346	9.990208364	9.538454338	9.710471964	6.539720928	9.568581321	8.239836217	9.592796254	12.06266093	9.108807663	11.74445986	12.28917893	9.464117926	8.75456109	9.841927218	11.6803415	8.967397265	5.946455726	11.19411603	8.101169414	12.35225347	6.099423793	10.99566243	9.066614363	9.597345439	11.34038699	9.443262308	10.40307202	13.10686627	8.092709274	10.0076934	9.70556054	10.85747773	12.34385056	7.337859527	9.011163496	9.666733724	5.967332951	9.49091648	9.798603068	13.84363462	6.158808304	7.33582319	10.72655444	6.8251603	10.31713028	7.796980266	9.312438287	8.317014052	9.964448017	7.014718118	9.593412178	10.52192452	14.5421266	7.38680058	6.809610716	7.873835976	7.332291857	10.77426225	7.516594968	9.304583097	9.328015124	14.49667239	0	0	0	0	0	0	0	0	0	0	0	0	0	0	0	0	0	0	0	0	0	0	0	0	0	0	0	0	0	0	0	0	0	1	0	0	0	0	0	0	0	0	0.02	no
PF3D7_0818400.1	5.894014272	6.110873394	6.204855897	7.32978035	9.950002031	5.765514856	8.27412992	6.352533214	7.17308856	5.116876818	4.28677323	7.801884836	7.859715829	5.506950655	5.287720319	7.097868678	7.668235846	8.124676077	9.41842474	5.440669916	5.449024798	7.560188233	8.535066511	9.914304029	7.058965733	5.712708461	2.59011969	7.260732793	6.861334615	5.342220909	7.515021687	4.663556235	6.244321004	7.309638362	5.403610033	8.286965095	6.128513164	7.460383627	5.936261262	4.143772162	9.592326846	7.901388096	5.603064421	4.587632924	6.823987305	7.822979587	8.681842641	9.805981654	5.370869154	6.45926817	7.481468096	8.370775374	9.195792105	7.230108489	5.293067107	6.5230298	6.280620675	8.028678089	7.349206649	4.268897682	5.938892635	6.967202571	6.17736555	2.695822004	5.120200459	4.038536027	7.674592254	5.720595961	4.996479857	4.27782699	5.889299061	7.462469437	3.805438969	5.327636509	7.106868048	6.46149087	3.018037341	5.175381543	5.649614743	8.253343257	7.134362544	4.167872924	4.249864157	5.101797886	10.62170501	0	0	0	0	0	0	0	0	0	0	0	0	0	0	0	0	0	0	0	0	0	0	0	0	0	0	0	0	0	0	0	0	0	0	0	0	0	0	0	0	0	0	0	no
PF3D7_0818500.mrna1_1	6.895035944	9.667960188	7.800736672	11.37047461	10.66367561	7.731804293	12.20049509	9.20686993	6.729745206	8.728777809	6.259167111	6.300658822	6.114135507	9.254309584	5.573988927	13.85419302	5.843593955	8.274741265	8.922227007	6.392576107	9.842262605	7.880957459	7.214439186	9.883128144	7.743311808	8.583027405	4.650843296	7.589890599	6.826373747	9.043874678	11.08502274	7.803799715	10.89264331	11.52927218	7.719480134	11.79994898	9.362653525	8.443922849	8.251008446	6.157104862	7.416950235	5.795687125	8.937558914	6.259532833	13.98711786	5.775290727	8.564180962	9.300299591	7.45770936	10.99665452	8.802647905	12.38874162	9.975212743	8.007017554	9.565492362	7.890762129	8.361105586	6.977374567	8.479166939	5.102919641	8.069751917	8.411403345	8.898238781	4.71459567	5.169578802	5.534159231	6.400241589	10.21719057	7.103669614	5.640891246	5.898487857	9.085013533	5.227622739	8.327070585	8.50975513	9.756705269	5.418757771	4.417899312	6.467728521	6.234906103	11.3342562	8.755155406	5.604621639	8.324875213	12.96598464	0	0	0	0	0	0	0	0	0	0	0	0	0	0	0	1	0	0	0	0	0	0	0	0	0	0	0	0	0	0	0	0	0	0	0	0	0	0	0	0	0	0	0.02	no
PF3D7_0818600.mrna1_1	8.384979524	6.374665549	6.288810837	12.47020658	11.01849633	8.362241589	7.109908872	7.894817357	10.56992001	9.453006076	7.810298856	7.427869545	7.94200622	9.931373863	7.180511598	8.840124368	9.039939738	9.828374421	8.986448234	11.27217567	6.933954565	9.634192862	7.265996922	6.680592224	8.148115643	9.133527448	6.500570291	8.339887721	5.868271585	7.659023597	11.95109272	6.183953974	11.13614566	9.702179751	8.81818305	6.814170381	7.416875731	10.63700655	8.900385623	6.909592287	8.368583891	8.177957747	9.861388684	6.954102152	8.613691749	8.50307325	10.120705	7.470706017	11.36868763	6.884616335	9.647511217	7.376510835	5.791461475	8.689046794	9.774935043	7.135146959	9.732280883	6.498119587	8.360253451	6.315238388	10.11729471	7.771012846	7.439734597	6.518296577	8.65016041	8.268261609	7.008701229	7.65632667	6.281990686	10.55454357	9.725452091	8.785076376	5.560559725	10.61658097	8.121282775	8.134382151	5.736889158	8.892021487	11.36716004	8.182822261	8.27165055	8.468148871	10.33001312	9.05728017	12.22546526	0	0	0	0	0	0	0	0	0	0	0	0	0	0	0	0	0	0	0	0	0	0	0	0	0	0	0	0	0	0	0	0	0	0	0	0	0	0	0	0	0	0	0	no
PF3D7_0818700.mrna1_1	6.608531907	7.789719703	8.4564446	7.956832164	10.0933436	8.981948716	10.24811497	10.03037082	6.022269931	8.651837408	6.904086994	6.075265244	7.351441521	6.493855955	6.161194985	7.356608291	6.109285816	12.48957723	14.54157464	10.6731169	8.732315511	7.850196567	6.495139389	6.139161625	7.707810022	9.544688857	3.769849734	7.270340114	9.143827531	9.303512285	7.447587255	8.657505569	7.209652787	6.281918534	8.824738436	10.45446116	10.04777786	6.892635225	8.254218729	5.773285477	8.824034144	6.668761348	7.383608662	7.593644378	7.151179039	6.109801641	12.28055183	14.34460073	11.93693349	9.311518345	8.25135107	6.89499333	6.21271411	7.35378476	10.0945514	5.705516146	6.846035971	9.509896288	7.559508728	5.524691297	9.896255362	7.823604096	13.59522889	5.678950626	8.485248302	6.184854986	6.358315248	9.232661847	6.50859169	6.770266081	13.37670839	8.044157358	6.915712818	10.05519324	7.73872959	14.33863329	5.088349887	8.112811515	6.890233067	5.897897188	10.05583852	9.962217954	6.861668701	13.25392999	13.95691719	0	0	0	0	0	0	0	0	0	0	0	0	0	0	0	0	0	0	1	0	0	0	0	0	0	0	0	0	0	0	0	0	0	1	0	0	0	0	0	0	0	0	0.05	no
PF3D7_0818800.mrna1_1	11.88574407	8.471755199	9.312415481	7.245544911	7.691430968	7.8898286	7.357480018	7.130794626	10.76380075	8.844237562	12.19549237	10.35065267	9.157914951	7.716010771	9.707078783	11.55075653	8.876826375	11.34520719	11.02879034	8.198735302	9.434115341	11.53277857	9.11390772	7.473049077	8.902376215	10.74859724	8.363217003	9.982652689	10.02851811	7.782295347	7.86359012	9.683792782	8.344553938	10.15937786	7.790955027	7.852980172	6.912236637	11.03012529	8.852289562	8.152397894	11.59891981	9.435736128	8.81581952	9.55435809	14.02035002	9.414564625	11.48391787	8.825287575	10.61354945	10.20150823	11.74473105	9.20778141	7.547029243	9.102095094	11.20390223	10.93178345	8.196740663	10.51629645	10.45734555	7.653721802	10.32068736	11.39127423	12.71866524	7.812608863	7.582012108	8.094409718	8.88744315	9.26488696	8.480529121	12.66727976	12.65501038	9.843996448	7.531096504	10.33400777	11.21748768	13.44707283	8.854515303	7.24127364	8.94211769	9.030776627	9.954094653	8.460949283	12.28603654	11.70637684	13.70461388	0	0	0	0	0	0	0	0	0	0	0	0	0	0	0	1	0	0	0	0	0	0	0	0	0	0	0	0	0	0	0	0	0	0	0	0	0	0	0	0	0	0	0.02	no
PF3D7_0818900.mrna1_1	6.315056832	6.996909334	7.03112751	11.63484499	7.748230483	8.280959578	9.233147296	7.294643272	8.280318736	7.192975021	6.286974243	7.780962093	7.222994144	6.053339055	8.073152833	7.026521573	6.838636126	8.945681196	5.898673994	7.754054048	8.017922178	8.239887654	8.467556397	7.688209794	7.547740897	6.752542322	4.023192055	6.291087449	9.833079946	7.250418807	11.18268574	7.552447138	10.8032997	8.07708267	8.395074261	9.587481141	7.575405082	8.719120433	7.199167787	5.509752207	7.404617315	7.212665125	6.84035886	8.375532462	6.832588539	7.431053634	9.305247755	6.016000052	8.193937961	8.164670247	8.740430425	9.105502539	7.461197659	7.889417589	7.049137417	5.570351784	9.446543426	10.15129991	7.140748055	9.262074548	6.813114644	6.254737718	7.644903038	5.087719824	9.802567467	5.953987187	8.405857135	5.614722871	6.262226019	7.477395542	6.421813885	7.58321674	8.724051756	7.351332031	5.942050364	9.117301758	3.938231956	9.092241228	6.347899504	9.841967883	5.902572129	7.383714956	7.168889296	5.799059168	10.88607343	0	1	0	0	0	0	0	0	0	0	0	0	0	0	0	0	0	0	0	0	0	0	0	0	0	0	0	0	0	0	0	0	0	0	0	0	0	0	0	0	0	0	0.02	no
PF3D7_0819000.mrna1_1	10.18988667	10.45279685	12.69168166	7.749841967	8.152126502	11.58606379	8.175213017	8.379271931	7.664077782	8.216999522	10.05554193	8.747225818	8.06373436	7.480358124	8.147950828	9.665989258	8.719186547	9.653339326	11.89450508	8.754996335	10.64012487	11.6826108	8.137762077	11.68641722	8.666901694	7.729094937	6.977863112	8.702171937	10.39083978	8.139229472	8.379692286	12.68172187	8.310833184	9.924927522	11.50933586	8.703530408	8.145078108	8.909462305	8.148790815	10.18354952	12.61617189	8.147043043	8.229337276	12.06909085	10.55907252	8.656966706	10.10194651	9.414958818	8.591011268	10.46437988	12.26244281	12.73336428	10.59181003	8.927211665	8.867383528	9.822408638	8.51251612	10.56337553	9.421661621	6.381018964	10.50629664	12.68586867	10.84453319	7.552767162	7.522504249	9.625267001	8.849079421	8.240667709	8.487057786	8.56284923	10.7012127	9.653321113	6.835721108	11.00141621	10.87859119	11.52862184	8.756564563	7.681381005	8.964164306	10.37085315	8.900317399	8.633079113	8.46239292	9.066625863	13.19295626	0	0	0	0	0	0	0	0	0	0	0	0	0	0	0	0	0	0	0	0	0	0	0	0	0	0	0	0	0	0	0	0	0	0	0	0	0	0	0	0	0	0	0	no
PF3D7_0819100.mrna1_1	13.0121937	11.31364453	10.8335298	10.2883019	10.96886666	10.88935658	7.313150612	10.56949181	9.605240364	9.980432144	13.27779207	10.35392641	9.658978413	13.48285173	8.959936476	10.58334023	8.593819907	11.27669155	12.72168866	10.14534984	11.78528602	14.55630184	9.311471302	7.896937686	10.01815922	10.08838405	8.884567206	10.35003235	7.874034811	11.6289417	9.320499254	10.73975188	9.800381644	13.24766626	10.23729301	8.319430273	10.67300851	10.90926664	9.994728966	8.144001226	12.04222631	10.06596772	13.39656302	9.113609872	10.63775435	8.661841868	11.19931845	10.0721842	10.59713885	11.91056065	14.7190082	9.58446494	7.474521061	10.22412438	10.90948888	10.46950564	10.87578788	9.230224615	10.83965984	9.375371175	12.64806614	13.06792933	14.21218697	8.921581568	10.29054622	11.13778325	9.919244723	9.561475928	11.30573877	7.848163482	11.13644703	10.89577983	9.250656729	12.74389407	13.07988408	14.56931431	9.462193269	10.41784969	12.1962493	11.28741961	10.30159431	10.36823482	7.783123773	11.08218123	14.90851583	0	0	0	0	0	0	0	0	0	0	0	0	0	0	0	0	0	0	0	0	0	0	0	0	0	0	0	0	0	0	0	0	0	0	0	0	0	0	0	0	0	0	0	no
PF3D7_0819200.mrna1_1	11.58012828	6.690398057	12.82022078	8.115426547	10.28925325	11.15620754	12.52851372	7.225467089	12.13912749	7.551161087	11.84718921	8.469257305	6.271250978	5.884373521	6.743396827	6.66841338	12.50757419	7.767574686	8.379402279	9.177751967	7.506581684	6.190414504	6.455281031	10.68642194	5.806455152	6.060652279	7.87491519	7.989223328	6.616657204	12.60769583	8.438743363	12.76971798	8.305952051	12.65226888	11.43431654	11.92927216	6.835411393	12.58003822	6.99672837	5.995362486	6.920454934	6.845393268	6.551962826	6.89317819	6.764766101	12.42827783	8.476580937	7.620046489	9.621382288	7.725975437	6.901146316	6.808841936	9.999891469	5.636858316	6.315722304	8.953539365	9.22750784	6.82183685	9.140992581	9.164773336	12.49071993	9.283196465	6.712613991	7.820296044	6.231277411	5.450298461	7.751045727	13.05479028	7.712112508	7.736409955	8.985421561	9.485404968	8.421890119	12.61257317	8.690796684	8.44594656	8.729806337	5.747569061	11.38668609	9.13836863	14.02667221	5.84007595	7.317171069	7.683765543	14.25529828	0	0	0	0	0	0	0	0	0	0	0	0	0	0	0	0	0	0	0	0	0	0	0	0	0	0	0	0	0	0	0	0	0	0	0	0	0	0	0	0	0	0	0	no
PF3D7_0819300.mrna1_1	10.24442715	7.494556756	7.498987857	6.967300401	7.332087327	10.33534182	8.877184862	6.394518658	9.937587566	10.04968381	9.557958357	7.153992835	8.823334949	7.256515003	7.179350061	12.85670812	6.88085937	9.65232735	8.504712237	9.04529964	7.422847644	8.852829722	11.3928692	7.042913909	7.109738848	6.376901002	7.940641741	10.05746858	11.41148671	6.759799543	6.955636038	7.828797658	6.754281591	7.635046997	9.275389811	9.860720599	6.5958517	11.69759183	10.04199893	6.206974282	8.569331379	9.186104997	7.617500855	7.2661188	12.82230683	7.113735666	10.6228667	7.782466607	9.329274873	8.349637934	9.111932327	11.99258698	6.448074085	7.534298299	7.278354844	13.47629813	8.523756226	12.58795954	10.77270886	5.989689156	8.533433625	12.12233442	12.38921868	8.188433203	7.372199742	7.690627906	10.2914106	7.795042018	8.801418327	7.833683025	11.51508272	11.03576217	5.869177541	8.699313403	11.51413711	13.62643223	8.692521736	7.107334617	7.57932349	8.469925271	8.63196868	7.489392014	7.797645205	12.31356281	13.26746108	0	0	0	0	0	0	0	0	0	0	0	0	0	0	0	0	0	0	0	0	0	0	0	0	0	0	1	0	0	0	0	0	0	1	0	0	0	0	0	0	0	0	0.05	no
PF3D7_0819400.mrna1_1	9.957842866	6.593278943	7.779970776	6.222787474	6.915123809	9.656067686	5.804933755	6.822769081	8.364760959	7.859533716	10.44790356	9.082289804	6.26591767	6.463867992	7.786557461	8.934217276	11.14000778	9.85465801	8.767067664	6.611420328	7.646804608	9.901841815	6.859763521	6.284279779	7.755563308	5.449023217	6.094458669	9.0858269	10.5782661	10.76076551	7.375654934	7.999155914	7.302953898	8.428250632	9.761058372	6.578717248	6.912978942	8.397982921	7.188949464	7.062682529	9.582049213	8.102866971	7.521288995	7.271204238	9.725597956	10.90282221	9.43046539	8.761172085	7.756733166	7.538347068	10.64853494	6.922998715	6.676974628	7.683082582	6.965177172	7.341870809	8.458896604	10.55920115	9.162773426	5.791001549	8.279981309	7.465514711	7.987750579	6.861549094	7.38239979	6.529545818	9.01763458	7.179579068	8.528887332	7.658140413	7.53272982	8.722430115	6.060797622	8.390216454	7.4280839	9.750954519	6.003858668	7.416407514	7.605537852	10.4150611	7.541024807	9.48981366	7.020589417	7.466195698	11.49860715	0	0	0	0	0	0	0	0	0	0	0	0	0	0	0	0	0	0	0	0	0	0	0	0	0	0	0	0	0	0	0	0	0	0	0	0	0	0	0	0	0	0	0	no
PF3D7_0819500.mrna1_1	10.52426085	8.399618534	9.164297942	7.303771044	6.140530139	7.026316466	8.394722088	6.561014848	6.259946927	7.475617796	10.12524696	7.742598077	6.616163345	5.962944443	11.46971915	7.763621995	8.289299877	7.790062813	8.586673637	5.932179409	7.036330873	8.866602757	8.534730802	7.608870479	8.42123533	5.658414473	4.411304451	6.563709798	9.101553131	6.056105719	7.394577004	9.554223861	6.998178665	8.906408412	7.903103175	8.04108466	6.16056388	8.120110639	7.208209874	6.788945572	10.05953437	7.247648197	6.301122228	11.8639798	7.90834303	8.423456726	9.100322097	8.177106238	9.675341557	7.950413235	9.661970884	8.841729279	7.270585939	8.673059158	6.484586429	8.832840846	10.58783783	9.252085688	7.349150993	5.586687574	7.550196926	7.655858545	8.609256692	5.05802484	5.509963722	7.814018377	7.245964205	6.911576824	6.949100574	5.03183533	8.697079702	8.302330874	5.94393759	7.427368001	7.952852129	10.04672761	7.675556035	4.240408013	7.312946174	6.750708334	7.38702672	6.060979322	4.761312776	7.748825227	11.21140467	0	0	0	0	0	0	0	0	0	0	0	0	0	0	1	0	0	0	0	0	0	0	0	0	0	0	0	0	0	0	0	0	0	0	0	0	0	0	0	0	0	0	0.02	no
PF3D7_0819600.mrna1_1	11.37213423	5.53809189	11.77150805	8.243899116	6.202121388	7.198368795	6.697007406	7.124990451	8.81244189	8.693784218	11.55228412	9.263174753	9.252789854	8.970469863	7.550365455	12.62218674	7.318937136	9.606276115	11.56444903	7.474716054	9.90480218	12.02113388	10.28370658	6.110499224	8.036434094	9.140791158	7.893932851	10.10725728	9.39956495	7.838557469	9.338737718	11.39921365	9.514789037	12.70544158	7.526436323	8.92957936	7.124258518	10.91033464	8.871899648	7.844745064	10.54027903	9.956850296	9.04080128	9.081497545	13.22193833	9.105161662	11.94974256	9.346232841	9.166554915	10.15742891	12.00294806	10.86041636	7.459773562	8.226326324	9.719493763	11.20488685	8.074645357	11.14831064	10.90892198	7.196229078	10.10869725	11.04060498	12.71418119	7.880497093	7.807566397	7.598414956	9.31607211	7.432247889	7.064326008	7.696226931	10.46249896	11.3324783	7.804955236	10.8150964	10.92884128	12.43672608	8.656331876	8.250913686	8.496169982	8.945562972	9.762774431	8.202234265	8.346418695	8.692282941	13.66352186	0	0	0	0	0	0	0	0	0	0	0	0	0	0	0	0	0	0	0	0	0	0	0	0	0	0	0	0	0	0	0	0	0	0	0	0	0	0	0	0	0	0	0	no
PF3D7_0819700.mrna1_1	7.708287473	10.37337469	7.048096094	14.10405291	8.983331192	9.15311316	7.901691827	12.06879826	12.47151129	10.54456567	7.078686609	5.893250497	7.809574106	10.87559226	10.87164389	9.016454455	6.841408807	13.27252346	9.285602305	10.44880222	7.365816755	11.39277992	10.6822588	9.771145895	11.77591886	10.61486419	8.871696229	7.907160337	10.48438933	7.446462151	14.27835808	7.37346641	12.75045644	10.27399946	9.35452536	7.196012233	12.24881563	13.2784656	11.1585437	12.47095058	12.49714554	9.132677269	11.07261548	11.17864978	8.760452239	7.365691287	13.26663491	8.592804351	10.56027529	7.856911972	12.16061588	11.17435804	10.13802703	11.70004503	11.91784535	7.039062823	8.036858531	10.59189519	7.576133167	12.19275064	9.680216478	10.84149788	9.354255012	8.734423751	6.584192696	8.924821183	8.696892046	8.21322629	8.13877925	11.31186712	11.10953218	8.531123937	11.58984864	9.803506805	11.18177516	10.11214141	9.772558797	5.933918088	12.26790052	7.826224614	8.520073839	10.66333493	11.85842453	11.79815873	14.36220357	0	0	0	0	0	0	0	0	0	0	0	0	0	0	0	0	0	0	0	0	0	0	0	0	0	0	0	0	0	0	0	0	0	0	0	0	0	0	0	0	0	0	0	no
PF3D7_0819800.mrna1_1	6.526966419	5.22453408	6.073554053	4.86753599	5.39361514	12.17860484	5.845456754	5.345191884	6.922722351	8.996214408	6.999355571	11.94512515	5.988554483	9.347366928	5.99395876	7.551508385	8.882434714	14.42503032	14.2296562	6.209160142	5.703752072	7.242486335	6.768293767	5.162777699	6.257162672	5.637753657	5.861646218	5.800658469	6.066932509	5.986393733	4.79708494	5.964784566	4.502868178	4.940864315	11.84244647	6.087548485	5.387492978	8.764963069	9.045347429	8.167359181	6.704560962	6.07175603	8.676899876	5.708946293	7.670361364	9.054485683	14.29556745	13.35352132	6.230574747	6.721125247	8.113208364	6.868450541	5.292384577	6.422873827	5.839401012	7.258179706	10.43087441	6.686547381	6.063008418	4.877320141	13.14954749	8.289402691	8.626757375	5.182930219	4.836577453	5.664176031	6.855274351	13.35608141	6.539774783	12.76181108	5.517621445	6.028311935	4.756704433	13.5901672	8.020152639	10.12517351	5.510107848	4.735421828	4.740213056	6.745391889	14.2813439	7.717864221	12.52418073	5.932460672	14.53106908	0	0	0	0	0	0	0	0	0	0	0	0	0	0	0	0	0	0	0	0	0	0	0	0	0	0	0	0	0	0	0	0	0	0	0	0	0	0	0	0	0	0	0	no
PF3D7_0819900.mrna1_1	9.422541346	7.265518317	6.611420944	6.518958958	5.765430891	7.59037356	9.087069286	6.627972683	5.734829194	5.542550128	8.648386776	5.121768932	6.910052567	5.831389037	7.660399009	7.675661339	6.068682724	7.352375371	7.205918627	9.071684073	6.859148383	5.721501212	7.828288515	4.635299255	5.680234358	5.805473733	4.789531118	6.351274259	5.95334213	7.119603653	6.435437619	6.302878586	7.017630915	8.084063117	7.357059181	8.906049031	6.9471409	7.049669324	6.52789283	4.358040786	7.600727605	6.546660511	5.69121167	8.160161909	7.999515309	5.922270025	8.05583277	7.187743656	8.412346693	7.001871999	6.177422981	7.799098076	5.659828807	5.951179866	5.28306538	7.756940693	6.732928665	6.807665178	6.841604142	4.974048964	5.356027331	6.533445071	5.958566442	4.788274995	4.827489756	7.007368275	7.715051407	9.765216633	10.24088187	9.361154229	6.165487051	6.226226537	5.309526385	5.876048314	6.05160952	5.810885416	4.516050691	3.769464629	8.267977799	6.341666613	10.38056991	5.629183255	9.46842497	6.223402858	10.45458132	0	0	0	0	0	0	0	0	0	0	0	0	0	0	0	0	0	0	0	0	0	0	0	0	0	0	0	0	0	0	0	0	0	0	0	0	0	0	0	0	0	0	0	no
PF3D7_0820000.mrna1_1	9.958308577	10.98068694	10.7497009	10.44954877	7.257165011	7.648625565	8.868087919	7.829103577	8.180263033	10.50265247	10.03553349	10.19424671	8.565971004	14.11749121	7.825176511	9.18520219	8.191135923	10.37308793	11.6731134	9.312754585	10.5681867	12.88663216	8.923220663	7.910773655	8.506807017	10.97769772	8.832635351	12.928661	8.367293996	10.74301024	9.31981772	9.887654342	10.1550728	14.60812259	7.841677284	8.719239778	7.645149896	8.944951882	10.91208552	5.86810825	14.38768381	8.730597412	14.13775401	7.890570087	9.05425166	8.571225677	10.6493524	9.553882765	11.2368606	10.93472229	13.30853207	8.762427171	7.340116563	8.835066099	11.36897317	8.581469747	11.69556732	9.115330039	13.10975607	7.533365073	11.08452675	10.90348997	10.52257514	7.767224995	8.787393935	7.32702761	9.34786036	9.168456819	7.116375046	7.782864279	10.84725863	13.25269189	7.696856235	11.17768205	10.7762008	11.23424051	8.553152587	9.242081129	9.105308327	10.37079159	9.90485771	10.13422303	8.158103763	10.08679998	13.96832624	0	0	0	0	1	0	0	0	0	0	0	1	0	1	0	0	0	0	0	0	0	0	0	0	0	0	0	0	0	0	0	0	0	0	0	0	0	0	0	0	0	0	0.07	no
PF3D7_0820100.mrna1_1	11.93072075	7.91133068	7.823016608	10.68358488	7.428735158	9.104765373	5.682975896	5.775749318	6.511770147	6.405497131	11.91357406	6.305195358	5.328167882	5.42702517	10.29377948	5.328806743	6.71113078	7.68363832	6.982715143	5.57044383	12.40289535	5.606077628	10.52947621	8.808064347	6.493782316	6.11288836	6.668538562	6.56743527	8.236103019	6.050778007	10.51810643	7.112857109	10.13763449	5.891305324	8.717776498	5.54504579	5.783555118	7.106023319	5.699590962	11.41072102	10.09776042	5.951155147	5.926699989	10.43765779	5.754004095	7.607301917	7.758407978	6.202740235	5.192263267	12.17671206	6.771867437	10.63190792	9.250730785	6.23843812	6.76893906	4.537325912	7.188573602	8.923915362	7.038129848	5.579091397	8.933823617	9.463286481	10.20716315	6.270759566	4.809189844	7.130153069	9.10797846	7.226749757	5.83315991	9.445266774	8.825264747	7.395944848	5.63983886	9.032912973	9.441108836	11.48500558	6.111052201	4.392807433	10.48873614	5.62277132	7.449681595	7.239751639	9.359657065	8.641235187	12.72237784	0	0	0	0	0	0	0	0	0	0	0	0	0	0	0	0	0	0	0	0	0	0	0	0	0	0	0	0	0	0	0	0	0	0	0	0	0	0	0	0	0	0	0	no
PF3D7_0820200.mrna1_1	11.13197919	7.725828288	9.168818861	6.060551826	6.883812726	9.328375869	10.15728788	6.765371482	12.6299237	12.60627727	10.3966878	9.967747638	10.99194044	7.680772188	8.932562383	13.19996557	6.657373956	11.43316003	10.31767869	12.49620041	8.238952982	9.227729046	10.07931072	6.34747645	8.235136218	7.462654352	9.979989523	11.17051386	12.69394421	7.224391477	7.759920029	9.968038728	8.211009226	8.103234823	8.14815482	11.14808673	6.930377222	14.31871353	13.06990393	6.205787402	10.23526176	11.29718166	8.483613108	8.382804463	14.132319	7.98075538	11.67386282	10.01297556	13.33915694	9.366245112	9.985117193	11.5916931	6.349246349	8.59551236	7.91843955	14.170211	7.198889824	13.29723363	12.35397502	6.519347408	11.79907927	12.67973599	14.39633804	10.352844	8.867744945	7.510578301	9.42872125	7.303031567	8.623595281	12.72474338	11.90061323	12.5604211	8.609193741	11.87053268	12.0084735	14.9992998	10.7914247	8.601041639	7.522271554	9.234374574	8.527529093	8.01387834	12.88195753	13.00555111	15.39457658	0	0	0	0	0	0	0	0	0	0	0	0	0	0	0	0	0	0	0	0	0	0	0	0	0	0	0	0	0	0	0	0	0	0	0	0	0	0	0	0	0	0	0	no
PF3D7_0820300.mrna1_1	9.218894834	9.616407057	7.468662634	7.245701975	7.468387444	6.897036522	7.051476648	7.808764422	10.89520932	8.650495552	8.148995068	6.930112328	11.22869747	7.003209847	7.532842587	11.40615318	6.226387239	10.45625025	10.76133309	11.44807064	8.499272358	8.879047589	10.58367048	6.501959008	7.659299094	7.287090817	7.308650052	11.11542505	10.31892572	7.106795705	7.515111541	8.758689504	6.4358598	7.785589471	7.359065144	7.928747871	8.319374019	12.37354464	9.015636298	6.582674616	10.43159018	11.09987733	8.042954401	7.537478314	13.24831718	7.641412734	11.51592449	10.12920044	14.7658431	8.911444908	9.858188302	11.72468122	6.328185709	8.362263424	7.9922603	13.06630194	9.636942788	10.90093908	11.71908203	6.043326608	9.662768002	11.84888747	13.14857141	6.569389464	6.79989986	8.960793244	9.425676416	8.494033005	7.407519434	8.141704161	11.06639874	11.94756961	6.656349684	9.826527879	11.82601552	14.22700213	9.756941902	5.724890755	8.716941561	7.95604863	9.449221226	9.30681337	8.381403002	11.81949548	13.52626931	0	0	0	0	0	0	0	0	0	0	0	0	0	0	0	0	0	0	0	1	0	0	0	0	0	0	0	0	0	0	0	0	0	1	0	0	0	0	0	0	0	0	0.05	no
PF3D7_0820400.mrna1_1	6.788605428	6.069713412	9.554419241	7.818205698	11.27117038	10.14775919	12.77121637	13.04749546	9.296602363	12.57138437	6.807439294	6.164757995	7.637376514	10.0118143	9.341423534	11.40197638	8.240622143	12.88063209	10.74025544	10.26088217	11.24071308	9.504829571	9.963196123	6.343493241	8.819237514	7.756194673	5.732091939	8.488182411	14.05988344	8.970291457	7.805746265	9.77084824	7.281659231	9.2498922	10.36539558	12.57573756	13.18894686	9.967743858	12.60934902	9.169472406	9.515451543	8.164002679	9.97391791	9.115542332	11.34919272	7.470131463	12.79824098	9.132101019	8.539060046	11.07305318	9.648419476	10.24720561	5.766583421	8.541758207	8.528951036	10.17445417	10.76148624	14.39915783	8.966202725	8.996832408	9.33823284	14.36142576	8.111502512	6.389076929	6.656650631	8.728248539	9.923044799	12.12654285	11.70320529	6.560477679	10.16361429	9.019439799	9.059834215	9.737145176	13.9295811	9.22121029	5.689671613	5.601592854	8.737649176	10.18957049	12.71239928	12.4392281	6.864261409	10.09769347	15.20134759	0	0	0	0	0	0	0	0	0	0	0	0	0	0	0	0	0	0	0	0	0	0	0	0	0	0	0	0	0	0	0	0	0	0	0	0	0	0	0	0	0	0	0	no
PF3D7_0820500.mrna1_1	9.52594626	10.70903538	11.02437094	14.2141785	5.809485048	7.459770993	5.94316974	9.776260757	7.589777903	7.975464527	11.3413933	5.878171725	13.00613629	11.00920593	8.913228247	12.59042399	7.75619604	10.47963174	11.92959951	9.306502409	9.062774115	10.97511924	6.547658012	4.384009145	9.036635479	8.408430319	6.512442326	9.095047959	7.970809829	7.684009548	14.30498508	11.06114659	13.66478305	8.034322602	7.59569059	7.548273963	9.736051868	8.843290617	7.360775109	6.130929224	9.457151217	12.91744016	10.81750163	8.817694858	12.46416737	8.131383492	10.41235394	10.53655945	8.863017636	9.613810151	11.43177328	6.711937699	6.044997254	9.043695187	8.836287713	6.188923014	8.397442654	8.525949334	9.888262975	7.429653115	10.56374741	10.02282622	10.58223708	6.818597915	9.898473067	5.307031598	7.839164499	11.46805177	7.58419566	6.576769329	9.452815728	9.964737228	6.849497739	10.76604041	10.31305378	10.80937504	7.557182053	9.952010582	8.366356969	8.114943545	12.44897345	7.5806897	7.036566733	8.837051679	14.56097733	0	0	0	0	0	0	0	0	0	0	0	0	0	0	0	0	0	0	0	0	0	0	0	0	0	0	0	0	0	0	0	0	0	0	0	0	0	0	0	0	0	0	0	no
PF3D7_0820600.mrna1_1	7.225987594	11.51134524	6.878890376	8.440937155	9.38428723	7.933507155	6.613210745	7.382011739	7.917791297	8.185502875	6.595382483	6.83696264	9.515540642	7.616874829	8.827855082	7.63333838	7.111962953	8.177155321	9.355737657	7.168832944	8.550054254	10.59994439	6.994101027	11.20720155	8.238105494	9.152250492	7.326828629	9.261092262	8.499672339	7.060623928	9.820371162	7.306715625	7.508654472	8.317278476	7.81711769	7.079732973	7.387286681	9.364387736	8.374406738	7.470740046	10.60651386	9.578562344	8.382806408	8.620101989	7.554394848	6.868926465	8.859060844	9.213492136	7.922004107	8.452421529	11.0629447	7.285138089	10.90830656	8.219149795	9.729376379	6.634062048	8.376322062	8.711220445	9.581492089	7.463354642	10.13251236	11.37396789	7.57591478	6.957342109	7.816846474	6.612672661	6.905318636	6.196728043	7.46018619	9.704199704	10.07332219	9.813043714	7.178991255	10.41570042	10.54395093	8.81928692	6.29000392	7.564095552	10.04904343	6.818579706	6.655725089	8.033708325	9.105545546	10.21450187	11.80140402	0	0	0	0	0	0	0	0	0	0	0	0	0	0	0	0	0	0	0	0	0	0	0	0	0	0	0	0	0	0	0	0	0	0	0	0	0	0	0	0	0	0	0	no
PF3D7_0820700.mrna1_1	6.605101888	6.064697389	8.825885502	6.319349202	8.224649747	9.089650334	10.77813003	13.67058408	6.601212839	9.370800759	5.964039359	6.915303212	7.769718369	8.420959022	8.448808425	8.174706141	6.82764664	13.89511638	7.028842026	6.618231429	6.870022814	7.697248094	8.038052128	5.534355254	7.103775299	6.564816185	5.899867756	7.931915951	6.571325347	13.35923723	7.128101844	8.958349275	6.487438852	6.564424803	10.59305757	11.16359362	13.48656892	9.047355243	10.88183727	9.391567852	7.748189201	8.313666003	8.77590178	10.22540359	8.479965689	7.169995396	13.99703823	6.617590993	7.768832537	7.957134397	8.493463351	8.879340963	5.904575155	7.793312606	8.241960334	6.437035004	8.695430042	7.206197515	8.486699338	7.204572923	12.26527335	7.503533984	6.821080258	5.332147185	5.666565286	6.555020502	7.628228722	6.428459502	6.769971141	6.777347074	5.817929756	9.576562133	10.46672294	12.32563489	7.421166009	8.185772593	6.708718422	4.670390131	8.509508366	8.562825613	7.043716976	6.627070137	6.376278349	6.632368215	12.52294487	1	0	0	0	0	0	0	1	0	0	0	0	0	0	0	0	0	1	0	0	0	0	0	0	0	0	0	0	0	0	0	0	0	0	0	0	0	0	0	0	0	0	0.07	no
PF3D7_0820800.mrna1_1	11.96280041	11.64099012	11.64528034	6.604589496	10.19107283	9.309746419	7.777752819	7.393674451	9.381152222	9.235627194	12.03237185	11.5671292	8.097797064	7.877512972	8.534365858	13.29834908	7.817113418	11.1796338	12.57328935	7.928273165	10.58131686	12.84795343	9.640834557	7.841236872	8.75257957	8.91365879	10.01609712	10.59366582	11.09698387	8.664014497	9.34180075	12.07478234	10.50171	12.38136094	9.724367773	9.375325642	7.959906917	11.06459473	9.739910342	10.71936599	11.67155599	11.55806396	10.72824309	12.07053958	14.51923562	9.694560323	12.51909575	10.50940782	10.26917747	11.9084058	13.14026542	12.99346791	7.741781869	9.144389446	9.900126345	11.89806651	8.065451211	11.45585238	11.34685471	8.023649995	11.19424843	10.79057059	13.9873379	9.875774146	9.555098097	9.952292326	8.995406511	7.90258728	8.133204932	11.35836205	11.06614513	11.61015	9.305573966	12.29890265	10.69929166	14.38520436	10.45236823	9.459065968	10.92685555	10.15408555	10.46558306	8.978496386	11.36402452	9.50562766	14.45103372	0	0	0	0	0	0	0	0	0	0	0	0	0	0	0	1	0	0	0	0	0	0	0	0	0	0	0	0	0	0	0	0	0	0	0	0	0	0	0	0	0	0	0.02	no
PF3D7_0820900.mrna1_1	7.186082388	6.152717004	8.436508867	6.077092941	9.274531675	6.435095828	5.657453921	7.98623167	8.531407637	8.882322028	7.220569867	9.864879509	8.952436327	6.508135067	8.089156786	9.003374118	6.615708202	7.609305354	10.40194632	9.746446149	7.265989893	12.2922956	12.22647377	6.720260107	11.56113416	7.652081249	5.653766801	11.5882489	11.56921922	8.02333787	7.554062773	8.560664964	6.853637198	13.09379017	6.804200787	6.441304819	7.954792942	9.650223265	8.020426496	6.728617128	9.0854388	9.583560369	7.120348431	8.057810956	8.681413036	7.338438523	8.763737553	8.171010561	6.866161088	7.555192636	12.80586698	12.70361105	5.886411715	11.02143246	8.348216989	5.868729882	7.226856387	11.66492329	12.49244858	5.719106064	9.265858152	8.262262454	9.390097997	5.447249386	6.414774691	6.032195071	10.5971789	11.06771092	11.84622008	7.541001	8.751743211	12.38520447	5.930509486	9.642068121	8.437426093	9.740434628	5.689300064	5.972917723	7.08932473	7.374831937	11.67827617	9.622834855	7.649041497	8.037170675	13.79361189	0	0	0	0	0	0	0	0	0	0	0	0	0	0	0	0	0	0	0	0	0	0	0	0	0	0	0	0	0	0	0	0	0	0	0	0	0	0	0	0	0	0	0	no
PF3D7_0821000.mrna1_1	6.555804825	6.319152032	11.00094352	6.271925219	7.97036957	7.594998852	9.804778057	6.735045101	10.0863693	10.26705234	6.445864938	8.290836003	10.35193472	6.656792346	7.084578417	9.075549621	7.22308097	11.48741775	11.27304743	10.28924264	10.98603192	8.553981038	10.02562561	5.628012766	8.491434307	5.787305704	5.803283137	10.91535466	10.63710671	6.779324781	6.867922236	11.0387895	6.127602043	8.855289904	7.35582595	10.93731362	6.523381557	12.02565442	9.871954404	5.269185436	9.558740666	10.76871686	7.821412817	7.77619682	11.63027036	7.879162746	12.17452635	9.866242219	10.64911016	11.28036106	8.849510505	11.56236544	5.568281962	8.796543323	6.846468119	11.83490804	7.930764946	11.30955585	11.45124748	5.664136145	11.39854564	11.86851726	13.5478803	6.713898553	8.298751695	7.078961187	8.655102962	8.74120487	7.712023344	8.706782371	11.16321152	11.66752901	6.589826625	11.4321691	11.58435593	14.47891692	6.241481647	8.068255324	10.36757093	6.741579163	9.618911952	10.79227345	8.575981396	10.32879227	14.01229915	0	0	0	0	0	0	0	0	0	0	0	0	0	0	0	0	0	0	0	0	0	0	0	0	0	0	0	0	0	0	0	0	0	1	0	0	0	0	0	0	0	0	0.02	no
PF3D7_0821100.mrna1_1	12.02580856	13.28953996	11.56255922	11.42184228	9.275975108	10.46772821	8.9241145	9.706770761	11.25589228	9.99112073	11.68296317	12.27911294	10.23811456	10.23318047	9.446061266	11.4884094	8.723357408	10.09577351	12.94339892	9.481664215	10.91139665	12.8952921	9.457460643	10.36825558	9.843962215	9.364022839	9.486979422	11.982814	10.78411794	9.825634359	10.48316402	11.53095463	11.11061854	12.48411208	10.66130545	9.24757466	9.702377527	12.4257435	9.924812792	8.562454916	12.96763755	9.977719233	10.54753529	9.138326499	12.4906065	9.110707187	10.45854502	10.51043231	11.09892869	10.90896916	13.14880923	9.974869328	9.452680467	10.13385189	9.88005404	12.90820315	9.045822047	11.20112084	12.12948345	8.993265155	10.5858196	12.15242461	13.9064865	9.463699808	9.101802923	11.10983067	10.32425503	8.278912749	8.276346595	10.45757234	11.03695359	11.84848458	9.137930457	10.54244557	11.5731669	14.30168219	10.05345458	8.969477317	11.68432181	11.23694999	9.337097967	10.68150103	10.66970668	9.891170668	14.07792645	0	0	0	0	0	0	0	0	0	0	0	0	0	0	0	0	0	0	0	0	0	0	0	0	0	0	0	0	0	0	0	0	0	1	0	0	0	0	0	0	0	0	0.02	no
PF3D7_0821200.mrna1_1	6.510753675	6.335253198	5.980603096	10.00794469	5.636823184	5.425614801	6.967209515	7.048399355	5.599463982	7.832904446	6.324486788	5.946195713	8.169963601	5.389374348	8.004582192	5.746054838	6.734840279	10.78001823	7.454068528	7.188145325	5.442636113	10.59052292	7.356177909	8.952288727	6.138682291	6.307070312	5.799192244	6.977504624	11.29325445	6.882708436	9.785189019	5.849873375	8.883283263	5.813486333	6.188128619	7.096826889	6.681616206	7.214588659	7.899387715	10.47810874	7.458061743	7.821641458	5.626879515	8.200624002	5.200411944	7.734302861	12.10981288	10.63085499	6.825789561	6.72066349	11.03540992	7.61133698	8.722835612	6.951961429	6.834842041	5.798450899	6.491870696	11.68216758	8.374379725	5.641348246	7.027111406	7.339803952	5.827521283	5.673987637	6.157081783	7.633580683	7.499255516	8.231576144	9.015322541	6.790039806	7.799646644	8.63696743	7.010035465	7.334189362	8.067974469	7.387207477	5.172755736	4.414957445	5.677974734	5.829812529	8.637009468	6.301130536	6.929092928	7.933735313	10.95661477	0	0	0	0	0	0	0	0	0	0	0	0	0	0	0	0	0	1	0	0	0	1	0	0	0	0	0	0	1	0	0	0	0	0	0	0	0	0	0	0	0	0	0.07	no
PF3D7_0821300.mrna1_1	8.673023411	6.956314942	11.68451046	5.196281007	5.348358946	5.879850914	6.51064022	7.855142446	6.503993282	6.758531224	6.111002055	5.035172865	11.47008197	6.368059006	10.50632138	11.32917344	8.286663188	12.84437336	7.688323226	9.127475874	8.930452287	8.175016047	7.317386889	5.191472416	5.870500068	4.604430088	4.901146801	7.94717673	9.186237157	5.74960294	7.227244963	10.55346229	5.723051336	6.81953884	6.675489711	7.802189702	7.591542057	8.282051469	7.090853718	4.974987879	7.676157289	11.8891958	7.399789793	11.42560121	11.28650139	8.367024487	13.00304301	7.275592159	6.885737912	9.479363402	8.195901986	7.525455011	4.843543121	6.278404743	4.344041635	3.933085016	5.579387732	9.690905495	8.024323366	11.21398737	5.916473102	9.073422682	9.30258754	4.776776488	5.428944655	6.177222319	6.511277994	5.577858653	10.68020419	4.94414071	5.469161576	8.600174957	10.55418232	6.360974204	10.02599158	10.38336665	5.41213342	4.178859172	10.68660261	4.896106975	5.885095078	6.407996269	4.992139671	6.035093493	13.09723165	0	0	0	0	0	0	0	0	0	0	0	0	0	0	0	0	0	0	0	0	0	0	0	0	0	0	0	0	0	0	0	0	0	0	0	0	0	0	0	0	0	0	0	no
PF3D7_0821400.mrna1_1	6.651584363	7.690570581	5.829735348	5.160082955	7.75799698	5.648560414	5.692627274	6.194423005	7.149562298	8.962481811	6.532277091	7.660846959	7.146989367	7.378915542	5.807104618	7.868510404	7.034235958	7.107640068	11.55403087	7.993994533	11.53727692	9.213509042	6.728105415	5.858195689	7.288051272	5.882948197	4.651347199	8.347701369	9.483049362	8.242846725	5.264791253	6.351230801	5.697739784	6.310900757	5.983545751	6.206648271	6.183151235	8.993616844	9.003530752	5.033018474	8.02674215	7.231639983	8.228588106	5.829101019	7.793055796	7.36235395	7.643988561	11.10326567	9.751863343	11.21285117	10.01977221	7.175135261	5.068633732	8.387937505	6.994274493	6.814959076	6.864666709	9.616382985	8.931674067	5.083268889	8.343701729	7.140734881	6.567305834	4.980944771	7.038497573	8.347179744	7.234287383	6.297214677	7.362153799	5.641026129	8.508935567	8.989214895	5.376588924	8.626229934	7.255478899	7.612277358	5.164405563	6.770699793	6.716667121	6.527146502	6.295237204	6.502684788	6.015671218	8.273064838	11.09566517	0	0	0	0	0	0	0	0	0	0	0	0	0	0	0	0	0	0	1	0	1	0	0	0	0	0	0	0	0	0	0	0	0	0	0	0	0	0	0	0	0	0	0.05	no
PF3D7_0821500.mrna1_1	9.670423774	7.883456958	7.789555068	6.077168154	10.53774233	8.662931574	13.43631655	6.965336579	9.616418799	8.581179926	10.12190558	8.379185723	7.578033239	7.660694866	7.847862791	8.88027576	7.935914079	9.814085547	9.366074884	10.21605184	11.331299	9.298658312	6.140721514	9.850876925	9.058413169	7.050270782	4.600863893	9.873950059	9.141172298	11.50998205	7.602725485	11.50883236	7.231167196	8.870708442	9.279508577	12.41181353	6.495898785	9.905031659	8.643220345	9.13741779	7.984676956	8.534743055	8.247710861	8.004741362	13.85866421	9.023832385	11.64306564	8.309509139	8.558495482	11.30677462	9.523718602	13.51269468	9.453630633	11.51199224	7.76504789	10.37376673	11.05711556	9.459678832	10.59726783	6.030866995	7.903754633	12.21555404	9.117941477	5.16981287	7.285490416	6.491146507	6.484650239	10.15294276	11.11046797	9.098345007	7.545127761	10.66174235	10.66870225	10.02856428	11.23193	10.06452627	8.425237676	6.20006258	7.318498304	6.403896963	10.97187096	8.496847989	9.135809333	7.602659951	13.29381964	0	0	0	0	0	0	0	0	0	0	0	0	0	0	0	1	0	0	0	0	0	0	1	0	0	0	0	0	0	0	0	0	0	0	0	0	0	0	0	0	0	0	0.05	no
PF3D7_0821600.mrna1_1	8.144830737	8.360797986	6.417868675	12.45102272	7.542103469	8.464951249	10.68088826	11.72047714	10.94617603	10.70769344	7.141877575	7.517182557	7.495837627	9.702209567	9.358588157	10.94738569	6.224090045	11.24409534	7.381334347	8.894708059	7.798036814	10.30392838	8.819429226	6.664948561	10.43475939	10.62611035	7.340558956	8.063383562	11.01696328	8.007668818	13.42976394	7.122285567	11.96331602	10.05560414	8.863936377	10.97512563	11.76263179	11.65783474	10.96130507	11.1660272	10.81251057	9.413722144	9.799899728	9.902677893	10.86686587	7.013112419	11.77703847	7.557801669	9.543850379	8.312676224	11.65176753	8.682201302	6.429139494	10.44363	11.38582703	6.441325636	8.468553015	10.52630019	8.371183129	9.457688471	8.15337332	8.131309073	9.166465115	7.721835148	6.64318208	8.386132732	9.158275303	7.421446235	7.971304049	9.77964772	7.993857751	8.832315637	9.013918819	8.304473682	8.945103913	10.35451021	8.553411322	6.185474086	10.10366958	10.27020877	7.604170768	9.641366054	10.20131592	9.11426694	12.75959069	0	1	0	0	0	0	0	0	0	0	0	0	0	0	0	0	0	0	0	0	0	0	0	0	0	0	0	0	0	0	0	0	0	0	0	0	0	0	0	0	0	0	0.02	no
PF3D7_0821700.mrna1_1	5.486695033	4.540971781	5.396338362	5.168795319	5.811110338	5.332455447	5.94877536	6.451606923	6.091875946	6.09166805	4.458327661	5.277898592	6.114166549	6.122058646	4.765978188	5.754318519	6.060184377	6.945046532	6.860302627	6.838029375	5.34246175	10.45578191	7.787294103	6.5656691	5.965772865	5.34126598	6.223082574	6.397270331	7.95109477	5.456700536	6.562711984	5.409896679	5.380130477	8.02750645	6.316295534	5.918221443	6.668910694	7.751632868	6.758233747	5.290752944	6.491196804	6.179621545	6.041745808	5.075174873	5.538385312	7.058831762	7.913303741	6.372513159	7.73158268	6.668387274	11.19898621	7.564787241	6.480831337	7.114197923	5.070871835	6.34246192	5.586161283	8.817024663	7.438303173	5.293209553	6.094204042	7.646622503	6.28090474	5.191679806	5.399443766	4.395522769	6.969013429	6.570567418	4.852905603	5.239897654	6.569619884	7.788300679	5.355117053	7.092100724	7.80501603	6.139790338	5.057372667	4.457790166	7.177850148	5.432329355	6.963976159	5.647479707	5.017598932	7.32658762	8.882213815	0	0	0	0	0	0	0	0	0	0	0	0	0	0	0	0	0	0	0	0	0	1	0	0	0	0	0	0	0	0	0	0	0	0	0	0	0	0	0	0	0	0	0.02	no
PF3D7_0821800.mrna1_1	6.443391317	6.032356924	7.42424912	10.73003778	7.453346875	6.357869403	5.076486743	6.417639921	7.573115205	9.631503764	8.549575152	6.321585513	8.117824565	6.304668817	6.885666964	7.049998967	5.87926341	7.635461345	8.833078245	9.76547027	7.66197339	7.170465973	8.102403522	5.110119692	6.537685424	6.538859043	5.370216425	8.02127001	5.908173475	7.880213509	11.33767275	8.294625995	11.45166103	7.528015534	7.379119217	7.318965606	7.747263799	9.483508273	10.21835332	9.485490969	11.8307396	8.956592734	8.363110781	8.332020708	7.593188133	8.555967591	10.28795821	8.870337588	10.75954221	8.87979761	8.158419789	9.161437412	5.786632595	6.832550668	8.516074551	10.71014816	8.290278341	10.15520779	8.834287525	5.08674087	8.16013881	8.62560809	6.407286877	5.418689987	5.663252481	7.518509799	6.940935301	6.523213924	6.203611475	5.463958964	6.619583204	8.81822388	7.672553952	9.689894132	8.643894453	9.357347346	5.784792895	5.81499835	8.419770389	6.73472265	7.981510926	8.818706598	5.973583022	6.873281172	10.42086738	0	1	0	1	0	0	0	0	0	0	0	1	0	0	0	0	0	0	0	1	0	0	0	0	0	0	1	0	0	0	0	0	0	0	0	0	0	0	0	0	0	0	0.12	no
PF3D7_0821900.mrna1_1	6.923952208	10.37467972	7.802329217	6.583776402	5.828416905	6.75791366	8.189807502	9.42177176	7.892085303	7.362607453	7.596871075	5.354740823	7.545665331	9.070091042	6.39040075	7.773027494	6.746297087	7.92119911	8.787359556	8.458453802	6.007020951	6.435509675	7.854629544	4.659976551	6.323503627	7.025443329	4.978569368	6.999526497	8.314057165	5.801959616	6.8301411	8.174570873	5.990561792	6.662252878	6.781287357	8.915938444	9.706332559	9.161797788	6.671947517	5.543168508	7.379745347	8.667112929	9.32514474	6.448932761	7.396027397	6.618614124	8.8402198	7.742624343	8.443647957	7.250954154	7.612241578	8.290687797	5.295682645	6.660034359	8.606988102	6.581849201	7.774270208	7.907047966	7.288916304	6.41971106	7.534214941	8.228846212	6.891790079	5.636046517	5.766749299	5.767012633	6.704705496	7.451524048	5.82988911	7.280684502	6.595739227	7.832158053	5.754522931	7.841005135	7.741768046	8.395445417	5.81866592	5.169274172	8.350479147	6.461069384	7.621478281	6.405798664	7.21608051	6.829931923	10.1119427	0	0	0	0	0	0	0	0	0	0	0	0	0	0	0	0	0	0	0	0	0	0	0	0	0	0	0	0	0	0	0	0	0	0	0	0	0	0	0	0	0	0	0	no
PF3D7_0822000.mrna1_1	5.684568857	4.576262397	11.51175173	12.25718297	9.332773452	5.261335629	5.202488789	7.026136402	5.853418752	5.7633223	5.240102767	4.612568171	5.803210791	5.775390335	5.395453388	6.50151008	6.151099957	12.89866233	7.063813716	6.324310588	6.804405724	5.476292009	5.607978333	7.912829891	9.221818604	5.226211877	5.612826365	5.921278665	6.083597402	7.250783442	11.94111513	10.80453272	11.59859948	7.88967816	6.966572165	5.955187659	7.101431405	6.483197691	5.964864781	5.499809584	6.549575078	6.747041826	6.456665696	4.83744305	6.536341028	5.617026956	12.21077123	6.845910303	6.215745092	7.305072044	6.20253095	6.173106843	7.680269336	9.568427909	5.734117214	5.778244645	5.903894471	6.716914506	6.802400307	6.035129907	5.889943936	8.748317882	6.396620301	5.304640756	7.201639694	5.114414044	6.488478753	5.991791551	5.672712944	8.692489662	6.130896669	6.799748389	5.963271564	5.844642602	9.551419113	6.932934909	4.856084643	6.613768569	6.315567596	6.99542918	6.299379814	6.001393831	8.844332704	7.699929073	11.49813027	0	1	0	1	0	0	0	0	0	0	0	0	0	0	0	0	0	1	0	0	0	0	0	0	0	0	0	0	0	0	0	0	0	0	0	0	0	0	0	0	0	0	0.07	no
PF3D7_0822100.mrna1_1	8.763639154	9.584797474	7.77147275	8.58483429	11.15598106	7.681375122	6.917448482	10.12329998	8.364637285	7.71878029	8.879160838	7.813349909	6.207740112	12.45960814	7.546195283	8.414049369	8.057860693	10.12983349	11.9879579	6.960294935	9.372974287	8.300004518	6.877260103	7.638413102	8.511733059	7.610360987	11.6569061	9.024417633	7.889992053	8.517050985	8.755596129	7.713250441	8.406846427	9.555882039	8.175054107	7.566226444	10.06180208	9.454497342	7.951222703	7.721647036	9.829185838	7.589101311	12.72789231	7.693156986	8.423864841	7.951128024	10.22496111	11.42155892	7.331604814	9.133245745	8.864140056	6.762820216	7.692839773	8.313155707	8.245342801	8.366672316	10.02794931	8.752358051	9.50694313	7.031704401	9.744099998	9.703099536	8.719287148	11.65019182	9.209960943	6.001808577	6.281574216	10.34393459	7.645459515	8.628459211	9.216944908	9.272121654	7.317537963	9.67046983	9.949630884	9.801289472	11.91573574	9.3949052	9.906589564	7.268676059	11.01644211	7.056966492	8.748066643	9.245225523	12.63804566	0	0	0	0	0	0	0	0	0	0	0	0	0	1	0	0	0	0	0	0	0	0	0	0	0	0	0	0	0	0	0	0	0	0	0	0	0	0	0	0	0	0	0.02	no
PF3D7_0822200.mrna1_1	10.11452698	8.984658941	10.23714514	9.007720019	9.325725606	8.490048612	9.231541438	7.839329937	10.60051411	11.72165299	9.763055445	8.718661312	10.5953805	8.668014243	11.34659964	11.73872522	6.784953709	10.7013985	11.53970475	8.450152179	9.094951264	10.07860827	10.00739262	11.08409451	9.181466069	8.223561443	8.439970312	11.48534713	11.00025172	8.402137	8.573559376	10.32933148	8.994575094	8.49385616	8.385735401	9.451243503	8.0079115	12.21151269	11.85445661	7.259441148	9.974702596	10.82845879	8.852377224	11.64699286	14.21286645	8.061484324	11.47478741	10.31415577	12.52860698	9.724552946	10.59279745	10.90049086	10.47755357	9.653041846	8.918187417	13.26569519	8.295465314	11.42435234	12.21327639	8.634349119	10.34407625	12.82200978	12.79100064	8.167176853	8.956183713	9.633899041	8.992717026	8.9129423	8.184838331	12.44271212	11.04943376	12.02728014	8.497258727	10.53702762	12.10267122	13.69450416	10.22535064	8.983276735	8.202385888	7.88178417	9.612203409	9.300046452	12.47742326	10.24464821	13.56720231	0	0	0	0	0	0	0	0	0	0	0	0	0	0	0	1	0	0	0	0	0	0	0	0	0	0	0	0	0	0	0	0	0	1	0	0	0	0	0	0	0	0	0.05	no
PF3D7_0822300.mrna1_1	7.248652831	6.577657335	6.205767937	5.846779578	5.574056052	6.167000261	7.113051724	6.046684567	6.234023097	7.109088098	6.384036253	5.300005867	8.163888568	7.245385125	6.614733492	6.112946255	6.151568243	7.542131309	6.052779374	6.748375782	5.998200456	8.138707946	6.795448162	5.410764033	6.483602082	4.918583412	5.911483521	5.515793153	5.666849007	7.64919776	6.311180199	6.458815547	5.157694615	6.395632038	6.36959762	6.549165354	5.473891922	6.967373949	6.576648936	4.396982553	6.464490845	8.017873152	7.852887661	6.515108059	6.640037712	6.927640005	8.500017515	5.99223768	6.024393425	6.733847734	8.773784062	7.422257193	5.349587024	6.186488562	4.619175775	6.411000443	6.63962531	6.484123404	7.112970179	6.057591356	6.959648833	8.273917079	6.497573218	5.849324604	5.279493394	6.554423863	6.873032944	8.34576044	6.732536548	5.191311209	6.768945704	7.435993531	5.637282011	7.55748864	7.465343504	7.04133468	6.304365249	3.898705383	5.297401632	7.232320769	9.131676503	6.684666952	5.419656134	7.997649986	8.587711137	0	0	0	0	0	0	0	0	0	0	0	0	0	0	0	0	0	0	0	0	0	1	0	0	0	0	0	0	0	0	0	0	0	0	0	0	0	0	1	0	0	0	0.05	no
PF3D7_0822400.mrna1_1	6.602873314	12.48936155	9.711914761	10.20066978	7.230309138	11.56871979	8.080661912	9.444762341	12.60563197	9.688517309	5.78659713	13.10602955	9.18106109	6.31414488	8.155950593	10.49633806	7.117545879	13.46043731	10.73786078	7.193137538	8.00727354	11.19086125	10.17192816	6.550298331	8.970700146	6.911759314	12.37236444	9.798752169	8.536917475	9.558344433	9.393941968	9.354982383	8.840152216	10.25343645	10.85656222	8.085990262	9.519267124	13.09219411	9.42773767	9.672693936	11.4889364	8.868379534	6.685958537	8.001735547	10.71243674	6.798645618	13.15058938	8.819122042	10.92715723	8.018559199	11.44304656	10.4589353	6.29707796	9.09660895	7.715450633	11.28683545	6.741008743	9.007355219	10.35447296	6.965312569	8.736051774	10.09466493	9.951872301	12.05033021	9.454169782	8.783903748	10.42982234	8.633385255	6.730470091	10.38860004	8.283254051	10.47781949	7.828140324	9.422833894	10.01284036	10.938772	12.09456076	9.466778382	14.25244828	11.39029932	9.506143268	8.77024305	10.34272122	8.177760064	14.33727994	0	0	0	0	0	0	0	0	0	0	0	0	0	0	0	0	0	0	0	0	0	0	0	0	0	0	0	0	0	0	0	0	0	0	0	0	0	0	0	0	0	0	0	no
PF3D7_0822500.mrna1_1	6.228227457	10.26850162	6.237289347	5.908769337	5.851072195	5.315393147	5.042065227	9.706897813	6.075253657	6.12542192	5.170793853	5.031447545	5.748889526	4.534396699	6.216397689	5.538438432	6.079236172	7.563490806	6.667802529	5.822731774	6.628399798	5.476954594	4.814550791	5.077206916	7.219488949	4.546731716	4.864511648	7.042229569	5.541515777	6.461089207	5.3602419	5.880639563	5.923958969	6.102052257	6.42542865	4.967764957	9.77493028	7.299965182	6.050447962	5.114257706	5.716680763	6.112488638	5.977263483	6.110725746	5.994460787	5.892274635	8.434445654	6.318129821	7.063067015	6.82592737	5.898758422	5.910800769	5.477382357	7.101722206	4.880778291	5.357187795	10.75839845	5.856819179	8.037591888	7.45188016	9.679857114	8.342160082	6.487424469	4.436936169	6.325756482	8.691809363	6.897279197	5.869449053	6.709051269	5.528212159	7.670637615	7.950698107	6.512939718	9.602129976	8.692582034	6.415752881	3.808846423	5.604582456	10.36670592	7.467820537	6.558278988	12.54135661	4.916368073	8.049526907	9.945802352	0	0	0	0	0	0	0	0	0	0	0	0	0	0	0	0	0	0	0	0	0	0	0	0	0	0	0	1	0	0	0	0	0	0	0	0	1	0	0	1	0	0	0.07	no
PF3D7_0822600.mrna1_1	9.791321943	8.251135715	10.14211977	9.66501379	6.91492444	11.77060391	6.275154078	7.010127559	6.710332176	7.450795089	9.561123682	9.700978252	7.890538099	11.58914756	9.945690301	6.667097164	9.760805701	7.929104506	11.00299733	8.351163738	7.902077815	6.819095132	6.848576397	5.757536158	7.925690696	6.619245808	5.088196756	7.731780503	6.491377083	6.876067212	9.398588228	10.00731084	9.006126577	7.225004684	12.1794806	6.173676174	6.949143148	8.349462472	7.379189785	5.571782737	7.428183008	8.42920496	11.87234624	9.562197196	6.931861105	9.268439211	8.882439033	10.4149903	8.796188234	8.351226124	7.505913985	6.931347637	5.698484867	8.31556642	6.417393798	7.349358366	8.160748712	7.166517337	7.996396635	6.095164973	6.924926536	12.5723366	7.066304084	5.346014276	6.756581809	6.210931627	6.458484221	8.748041079	8.214733238	6.186633418	7.047760095	8.42103137	5.731457122	7.336938551	12.35848476	7.90502179	5.656900543	6.46118873	6.859225294	5.799115118	9.464166017	7.313048997	6.514916388	6.719496847	12.44960947	0	0	0	0	0	0	0	0	0	0	0	0	0	0	0	0	0	0	0	0	0	0	0	0	0	0	0	0	0	0	0	0	0	0	0	0	0	0	0	0	0	0	0	no
PF3D7_0822700.mrna1_1	9.616112928	9.575564218	9.070019134	6.016265233	7.901426159	10.16832679	8.144520533	6.934432164	10.32224989	9.106248473	9.718280268	8.381002567	10.32401009	7.852572554	8.464803015	13.50643372	6.509367027	10.66272124	10.76073458	8.716206595	8.277640184	8.67764877	9.887930064	6.896821663	8.483439303	6.802381314	7.677517999	11.06167125	10.93968417	8.100549939	7.65381595	9.409274585	7.796950048	7.268416372	9.687861135	9.381398173	6.84232791	11.9923535	9.662481004	7.052041349	10.11018777	10.80271578	8.426018837	7.331821091	14.63816798	8.03004402	11.29154843	9.382572881	10.08521037	9.583294452	9.382068142	11.21059833	6.339524115	8.93449582	7.87934283	13.54482475	7.566356117	11.47658301	11.97773609	6.132004239	10.00692097	11.52485693	13.12178662	8.080697728	8.616074575	7.577494183	8.846080899	6.791113188	8.111991072	11.78667336	11.05010698	12.12555118	6.730770405	9.642757004	11.0570775	14.07049692	10.64046805	8.274888754	8.202691755	8.005385884	7.863452008	8.462625775	11.35312042	10.66353256	13.72502914	0	0	0	0	0	0	0	0	0	0	0	0	0	0	0	1	0	0	0	0	0	0	0	0	0	0	0	0	0	0	0	0	0	1	0	0	0	0	0	0	0	0	0.05	no
PF3D7_0822800.mrna1_1	5.620367251	4.492063417	8.306250903	10.98111652	6.398236379	5.173438926	5.451930357	5.351064137	6.710178383	4.743879477	5.995529875	6.005387958	6.95245717	4.82451504	5.222254061	5.905301978	5.5528229	7.404815883	8.07452103	9.358329284	6.001676205	7.130785139	7.314183637	5.997531282	7.027545493	6.44438021	3.493921555	6.600003233	7.136687025	5.536120329	11.11112158	7.525625247	10.80620441	5.835272926	5.502654651	5.678143678	5.582405701	7.978411017	5.53369509	4.862053117	6.479229215	7.304223846	5.749415303	5.034432902	5.171167193	5.639978229	8.004277041	7.076332681	9.647938293	7.066276948	7.576189699	7.513127669	6.815071614	7.263406895	7.032203368	6.924993201	6.484449778	7.83398378	7.048948049	4.578334684	9.077289584	7.137287685	6.941056069	3.930964277	6.502968456	5.160501232	7.241597674	5.963433189	6.219601386	6.462217201	5.624521148	7.021364521	5.147317203	9.238881292	7.450912479	8.085098805	2.841287614	5.539446482	6.91706419	6.599617216	6.351768705	5.674720148	6.107657845	6.075997514	9.975046451	0	1	0	1	0	0	0	0	0	0	0	0	0	0	0	0	0	0	0	0	0	0	0	0	0	0	0	0	0	0	0	0	0	0	0	0	0	0	0	0	0	0	0.05	no
PF3D7_0822900.mrna1_1	6.792263168	12.60061516	8.481556323	14.99402149	6.987169837	9.911629701	5.437331011	11.8694243	14.58921056	12.35235097	6.958298203	5.447381186	8.568273505	5.300670009	11.54556177	7.980965621	7.065286325	14.52306705	10.35097406	12.38388895	10.80444725	14.27325662	8.905098588	7.268783049	12.90143536	10.99070927	12.38191312	6.063623736	14.34908797	6.133031181	14.77612867	8.431765906	14.57871115	11.94372792	9.90722314	6.633917337	11.5548722	15.09353379	12.38698697	15.08199128	14.09785128	10.17958665	6.495419323	11.77867042	7.468946854	7.391037843	14.49686189	9.179052372	13.11393317	10.28082062	14.23767813	9.359554991	6.895516377	12.3665975	11.25534674	10.82073409	9.485767052	14.43411576	6.68910394	7.907150345	10.35053235	10.3155052	10.48675663	12.15457895	8.553033909	9.568669639	9.700500742	9.474831651	8.086667207	14.06593407	11.2871043	8.285363582	6.978619326	10.55738692	10.18477751	11.03779689	12.38508905	8.846936439	12.6619544	11.3035043	10.03856397	10.58096768	14.15253864	10.6086712	17.02015575	0	0	0	0	0	0	0	0	0	0	0	0	0	0	0	0	0	0	0	0	0	0	0	0	0	0	0	0	0	0	0	0	0	0	0	0	0	0	0	0	0	0	0	no
PF3D7_0823000.mrna1_1	9.442809651	4.614418781	6.005979062	9.6023557	5.050645129	7.563801468	4.629838821	6.39627947	5.108618984	5.2573955	7.878586294	5.3838817	5.361194932	5.358632185	6.61307612	6.049808122	5.547537214	7.110444731	5.708592782	7.472190386	5.059132841	6.324322344	5.99664893	4.832498086	6.572208784	8.842302981	4.893127546	6.277133101	6.483259402	5.799145064	10.66508408	5.967620574	10.73517777	7.211534279	8.086386809	5.167502276	6.497510556	5.858994716	5.899109365	4.479391639	9.726846442	5.242424253	5.446645476	7.87803049	8.415862428	5.617421183	7.351761337	6.049629892	6.288515934	6.024518056	6.657947908	5.954063618	5.356969069	6.904558815	9.69174759	5.298156044	7.202316193	7.141974146	7.237372798	5.214574756	5.651038134	5.708879645	5.76979287	5.347706168	6.303469927	5.700930424	6.250867835	5.472820084	9.656411188	5.964434458	6.335380802	7.113000107	4.93347205	5.646290691	6.269163895	6.105898486	4.786279752	6.086558669	7.002562084	6.364150935	6.016767746	4.348600097	5.471983337	6.464096933	9.482534419	0	1	0	1	0	0	0	0	0	0	0	1	0	0	0	0	0	0	0	0	0	0	0	0	0	1	0	0	0	0	0	0	0	0	0	0	0	0	0	0	0	0	0.1	no
PF3D7_0823100.mrna1_1	6.394463322	8.156420495	8.774498301	9.627594252	11.31151916	8.045976648	7.480782549	10.85844663	9.39376927	8.156839231	5.185140362	7.720509127	6.460144408	9.562185622	7.114357082	7.741647122	8.096990116	11.13952044	6.205839714	7.823781753	9.380670593	5.688310205	8.979905226	6.996739346	10.59684656	10.74104014	6.903322612	8.771379877	8.602360478	11.08200094	10.07948242	9.239121975	9.503588707	8.885683216	7.542660092	8.115219422	10.61730761	9.572995108	7.707344858	7.779020305	6.25925295	6.730924031	10.33598641	7.008808003	7.748631095	7.917252897	11.44141586	5.960541345	7.237697433	9.267573334	6.31457921	9.169705863	6.815182724	10.80902142	11.21731802	5.57960593	7.491312764	9.456892673	9.318523371	10.56248678	10.63829943	9.049539202	7.828590042	6.589876083	7.126353704	9.18925824	8.814863123	8.713752951	6.630989708	12.52791362	6.478576214	9.610215147	10.12339873	10.4682356	8.357370054	8.93421351	6.875209919	6.991736681	6.574748715	9.614720379	8.813507527	6.467123938	12.69419431	6.623928266	12.68689383	0	0	0	0	0	0	0	0	0	0	0	0	0	0	0	0	0	0	0	0	0	0	0	0	0	0	0	0	0	0	0	0	0	0	0	0	0	0	0	0	1	0	0.02	no
PF3D7_0823200.mrna1_1	5.404405857	4.656193021	6.117989382	7.520957947	5.24743921	8.165313834	7.113414448	10.55053458	10.64419681	5.920626613	4.827788692	5.13288332	7.058053373	7.811536981	6.053815124	6.443575174	5.63704676	10.24700223	8.584529254	8.625627209	6.073949505	6.887962429	8.143541888	7.7180614	7.766212631	5.081541197	3.008663828	5.756529991	5.900813823	6.87821412	6.906011585	5.418369251	6.543436264	7.929642019	8.024205793	7.97062058	10.46576579	11.06519514	5.568116112	5.504124136	7.430540648	7.397556382	8.37778987	6.525472301	6.324213233	5.813259696	10.42304509	7.326153961	10.48379054	6.072969951	7.186543843	8.120465964	7.13296973	8.239404796	5.083937307	4.991982993	9.273713512	6.379058949	6.226802075	6.014324839	7.017873865	6.824254672	6.357745656	4.115444722	6.768664224	8.469816919	6.91490507	6.235882033	5.456273015	4.754098242	6.832423941	6.677381034	7.104481342	7.397716056	6.960172726	7.409859447	3.781384459	6.654454743	10.02811905	7.055590645	6.446688409	6.590975524	5.234807399	6.692565796	10.76071927	0	0	0	0	0	0	0	0	1	0	0	0	0	0	0	0	0	0	0	0	0	0	0	0	0	0	0	0	0	0	0	0	0	0	0	0	0	0	0	0	0	0	0.02	no
PF3D7_0823300.mrna1_1	8.830784194	6.461474904	8.514841995	6.458240621	8.992831129	8.440647833	6.463423722	8.616549143	7.439972938	11.77788955	8.22909117	7.592042711	8.442584873	5.508876288	8.17815801	11.07692054	6.425021788	12.2374793	10.33837319	7.648317164	13.26162535	10.44505468	8.835477696	7.529556259	6.411866778	8.202065831	7.627274102	9.292291776	8.102357148	9.78422822	14.16876791	12.14226209	13.69714927	13.69327641	12.11123899	10.09281038	10.34861405	12.00706775	13.09927968	13.62894768	9.236096691	13.57551072	12.90834818	12.23858179	14.21903439	13.02765499	14.9429507	9.91674808	12.29991186	13.27914047	12.35261569	14.00285923	9.398548943	9.184085391	12.23496841	13.44139836	11.68153976	14.21973613	10.13495938	6.993989789	9.66492988	7.827942163	8.485868352	7.864614504	6.318502116	7.926228918	7.767545763	9.658976099	6.892154748	9.170470391	7.871601881	10.78335231	12.74471232	14.23331764	9.719861847	11.21642366	8.733611348	10.57611849	13.25532057	10.55870633	12.38142188	6.720225703	11.24529242	11.28991445	12.60577558	0	1	0	1	1	0	0	0	0	1	1	0	1	1	0	1	1	1	0	0	1	0	1	0	0	0	1	0	1	0	1	1	0	0	0	0	1	0	0	0	0	0	0.4	no
PF3D7_0823400.mrna1_1	10.91926966	9.791141191	9.335622508	8.998530844	10.78048013	8.031831919	6.230118968	6.228442749	8.532137106	6.630799924	9.3101547	6.383494559	12.09776092	10.3665987	12.35230178	8.997471946	6.71788335	9.560266797	12.69260015	11.29343998	8.904429866	7.65006117	8.039214356	8.438392435	11.18892666	8.200717863	6.48482474	9.809447973	7.880239511	6.224119351	9.18548005	7.562257353	8.022063521	9.393835124	7.962688633	7.135317536	6.330922636	13.19959922	6.602039388	3.924062607	9.505100499	12.23199519	10.79920656	12.59011174	8.583603776	6.529073583	9.819477532	12.05854062	8.56625203	9.27312464	8.394526063	7.899936878	8.852242584	11.40096981	8.883877096	6.7149115	7.470707152	8.380751776	9.367484699	10.91108935	9.263051592	8.176281518	7.317260105	6.418238533	10.4305898	10.30037398	8.337421331	7.861722479	11.75734358	11.11103509	11.77507623	9.708188525	10.53871159	9.430969767	7.261428626	7.656279037	6.853492876	10.46115095	12.06853756	8.0127044	8.059008128	5.130143728	11.57909118	11.59444069	13.76104063	0	0	0	0	0	0	0	0	0	0	0	0	0	0	0	0	0	0	0	0	0	0	0	0	0	0	0	0	0	0	0	0	0	0	0	0	0	0	0	0	0	0	0	no
PF3D7_0823500.mrna1_1	7.469869325	6.770954887	12.54362086	7.653607089	9.31853329	8.035339841	7.527116206	9.783928974	9.687474851	7.530024593	7.584256764	7.280440867	11.02816325	7.664775211	7.07541003	9.880142138	7.251012127	9.168966065	9.98881236	6.783577551	7.017520919	11.43953016	9.2126773	5.907638278	7.257012137	5.878520301	5.493863928	8.962683	8.650776892	7.32964167	8.766447367	12.05970256	8.751694769	9.282342389	8.832218019	8.137355917	9.857786987	10.24851452	7.57509432	7.005765701	10.08482197	10.86886937	8.731534335	6.432205993	9.474192397	7.660194061	9.820199753	8.397638669	7.705587789	8.140240793	11.89407556	10.39306505	5.554704802	7.63157395	6.943433828	6.956259687	8.546300628	9.191294326	9.242729288	6.043151528	9.046949824	11.21662062	8.346498947	5.637811257	7.622150793	10.65587789	8.023425196	8.295989824	7.52761532	8.419495865	8.687939098	10.71708179	8.043032857	10.08914076	10.57697387	9.530546275	4.978011429	7.771552389	6.956734394	7.676896035	8.694930262	12.76688543	8.759052854	9.333096385	12.40838694	0	0	0	0	0	0	0	0	0	0	0	0	0	0	0	0	0	0	0	0	0	0	0	0	0	0	0	0	0	0	0	0	0	0	0	0	0	0	0	1	0	0	0.02	no
PF3D7_0823600.mrna1_1	11.03982704	10.58139884	9.728505245	9.314684323	10.64071112	11.34452643	8.988049779	10.42182821	8.674270553	12.31233586	10.57894909	11.76556635	8.85416832	11.35472596	8.106184328	8.997585243	9.137706815	12.06289131	13.33355587	10.35861429	9.340746707	11.03492936	13.29658997	11.54087401	9.343513437	9.437127154	9.602902783	9.415708247	9.22195092	9.960358011	8.969138879	9.315268409	8.741946693	12.38880568	11.07861265	8.813968313	10.42629249	9.988310089	12.12232576	7.030916681	11.6713267	9.221451628	11.3068882	8.132733331	9.386152744	8.90066489	11.92866409	9.308580205	11.92468818	9.710255487	11.45293694	13.65127038	11.35734069	9.49840023	10.11890974	9.727237895	8.916632469	9.818974591	10.07433537	9.638135943	11.48810668	11.8961805	8.959551438	9.119847723	8.801087715	8.308628251	11.83348191	8.234302962	8.240544664	9.981669242	8.621215702	10.10032945	9.397790858	11.70673178	12.28005905	10.28918235	9.68633681	9.003472335	8.410209484	10.29054964	9.254625689	11.34997385	9.768931231	8.896038027	13.60082984	0	0	0	0	0	0	0	0	0	0	0	0	0	0	0	0	0	0	0	0	0	0	1	0	0	0	0	0	0	0	0	0	0	0	0	0	0	0	0	0	0	0	0.02	no
PF3D7_0823700.mrna1_1	5.66618849	5.231893162	5.45779126	5.233044401	5.694044413	6.687480667	4.791293149	7.073927318	5.368419155	6.430117975	4.929790998	3.84899843	5.429615964	6.274075255	6.79246496	4.231125158	4.698774109	6.957566416	6.798180154	5.559185866	5.596040633	5.470536865	5.56163163	3.810443104	9.007531912	5.730911624	4.498250868	6.029232003	7.643423316	4.958842675	4.617651119	5.898450233	4.402585758	4.275007047	6.04220656	4.708739041	7.807548127	6.103917211	6.03496399	3.619413011	5.185470146	5.735792928	6.934988202	3.370164281	4.544732656	5.855989697	7.077777073	6.329482431	7.080124654	6.677226328	5.888499736	6.168321116	4.922673593	10.56655832	5.307428525	4.438292852	6.277054876	8.61423132	5.882398504	4.919340082	6.605109074	5.909533115	5.722192761	4.109360559	5.464994927	4.563768278	6.428276414	6.309612772	5.822220272	5.439623138	6.502712486	5.036503334	3.609991295	5.868884273	6.266036894	6.109360559	4.357552005	5.035183997	5.852997588	5.438625538	6.365447589	6.997179481	5.631104282	6.49057013	8.288712969	0	0	0	0	0	0	0	0	0	0	0	0	0	0	0	0	0	0	0	0	0	0	0	0	1	0	0	0	1	0	0	0	0	0	0	0	0	0	0	0	0	0	0.05	no
PF3D7_0823800.mrna1_1	9.833600641	8.206898122	12.23031831	8.665237684	12.83882349	10.20742742	5.834129524	6.457545531	7.578045027	7.814271166	9.3280426	10.34071254	6.67806419	7.226403454	7.943114035	10.04430323	10.81691508	13.11209084	7.008610811	10.6978596	14.28099244	9.839494387	8.609410396	7.577886334	7.444876015	11.09202137	10.74296872	7.509552122	10.07383504	8.633222027	8.79937397	12.86031923	8.563491195	9.974666843	9.289011266	6.512367838	7.097768509	8.176700841	7.770438657	9.371258413	9.728273611	6.901850029	7.591742958	7.982332647	10.75145274	10.63445288	13.22949679	6.626935206	11.11212509	14.34188587	10.13018548	8.989081455	6.971210411	7.360351142	11.41427457	11.65147275	8.008935712	10.87441966	8.15142524	8.818386777	9.846238314	8.960502276	11.68604665	10.77432155	9.55050187	8.86473065	10.22382463	9.075605856	6.989452472	9.761544097	11.00149737	8.514679526	7.926421442	10.08375279	7.971812842	11.82956084	10.75899771	9.336389514	11.68603375	11.55522143	9.661070153	7.276294165	9.736615264	10.28823626	14.12541977	0	0	0	0	0	0	0	0	0	0	0	0	0	0	0	0	0	0	0	0	1	0	0	0	0	0	0	0	0	0	0	0	0	0	0	0	0	0	0	0	0	0	0.02	no
PF3D7_0823900.mrna1_1	5.651900801	5.668288297	5.942210706	5.936212055	8.357272507	5.709485787	7.998387683	8.694562203	6.509567383	10.19447656	5.521671491	7.069331073	9.635656475	10.51492059	10.06314204	9.388100161	7.871666398	7.35717411	8.550377429	6.536870074	5.593909693	8.014596424	5.197446831	7.226097838	6.898645443	5.282367953	6.316327644	11.2129986	8.645694051	9.448455391	5.522383577	5.233731007	5.988531789	9.958907531	6.058701736	9.423506303	7.977250888	6.748934242	9.586355411	9.889939737	11.47572736	9.143928644	10.79494979	8.771703472	9.307229706	7.927354509	7.399038868	8.931321311	6.702658959	6.765369731	8.652488346	6.590240334	7.136592042	7.070587077	5.354122156	10.25827902	7.020803532	9.092588945	11.98702132	8.511063439	9.380344744	8.70906667	8.238553672	6.769433228	6.187233462	11.83897624	6.182364434	7.605898436	9.125388509	9.210218804	8.547365077	11.64300132	9.823922915	9.355588686	9.430484764	8.521364717	6.652272053	6.228163167	6.899435894	6.344375864	7.881207186	10.29757496	9.374008455	8.405287936	12.4330394	0	0	0	0	0	0	0	0	0	0	0	0	0	0	0	0	0	0	0	0	0	0	0	0	0	0	0	0	0	0	0	0	0	0	0	0	0	0	0	0	0	0	0	no
PF3D7_0824000.mrna1_1	7.209948217	8.513260423	6.448927075	9.821885244	7.832068153	6.388398321	7.71384434	9.368888193	7.194692036	8.49494757	7.126217026	7.952414619	10.90554743	8.29507606	7.913980083	9.286885251	7.785753478	10.57869091	5.821106832	7.819972592	8.817286225	8.436501125	10.5686837	5.929192055	8.414695073	9.572627803	5.618634825	7.67321997	10.03524112	9.08309977	9.736786554	7.740986642	10.60442131	9.599785534	7.371623388	8.743034257	8.40538626	7.226830402	8.509380798	6.851110071	9.535849606	9.890609963	9.019496656	8.388929145	10.81406005	7.357234571	10.55179876	7.249577918	8.88778047	8.863597464	9.204050124	12.24443378	6.763138572	8.100912896	9.714712939	10.05506132	9.956284784	10.3586749	8.225588495	5.158248597	9.446324447	8.591883454	9.48876129	5.33731119	10.09732824	7.928913332	10.16118829	7.353392783	9.236168854	7.532576922	9.870191204	8.226033885	6.062869435	9.5847244	9.624824426	10.58000053	5.405638832	10.00395352	8.2839035	7.713200321	8.0608179	7.621546425	7.159344545	9.689527055	11.96340283	0	0	0	0	0	0	0	0	0	0	0	0	0	0	0	0	0	0	0	0	0	0	1	0	0	0	0	0	0	0	0	0	0	0	0	0	0	0	0	0	0	0	0.02	no
PF3D7_0824100.mrna1_1	10.22058599	10.25877662	12.06717236	8.410540411	12.02293496	8.924183159	9.362514316	10.69561302	8.718416682	10.49355048	11.00640586	13.67860953	12.23113419	6.310335177	10.6228373	10.81243193	9.142165349	13.07729711	11.60274072	12.48198383	14.11535155	13.0767408	13.69642806	11.4183191	8.475317569	11.1712896	9.503580145	10.7282071	10.6055411	11.78655055	9.359285276	11.60764901	9.825878249	14.22428888	9.384193251	10.59725985	11.35376162	8.918702037	11.04770926	6.951468311	11.48021775	11.91726602	6.840534005	11.00177692	10.69941903	9.12437696	12.41073998	11.69769491	13.00869699	14.2531439	13.44561946	13.9080265	11.26947273	8.227389546	11.70307928	9.290601483	10.13123989	10.81651418	10.69890579	7.319441592	12.94230156	8.764066403	8.892286545	8.461082058	14.03952853	8.952378236	12.52070778	14.13443373	10.45557974	10.99861661	7.324910483	10.13918119	8.238025705	13.07694516	8.863638259	9.894076961	9.067733906	14.33792739	9.094038419	9.672431462	14.60506815	10.33029515	10.96991009	7.411094595	15.71855834	0	0	0	0	0	0	0	0	0	0	0	0	0	0	0	0	0	0	0	0	0	0	0	0	0	0	0	0	0	0	0	0	0	0	0	0	0	0	0	0	0	0	0	no
PF3D7_0824200.mrna1_1	7.864908499	6.450066855	6.35811535	12.03195104	8.206895184	8.130478165	7.088088587	10.32474007	9.63704325	9.38059529	7.523353775	5.360177721	6.367376489	9.076778595	8.968043077	8.379962719	6.661665609	9.588293978	10.52295868	7.687647074	7.06732823	7.580198798	11.08232358	5.880630388	7.889781724	8.106007694	7.61534288	9.555203266	6.409390848	9.580740156	11.11695077	7.291556096	10.96735799	9.333128215	8.977899601	6.911336069	9.876192228	10.3824347	9.093834636	11.96113489	10.85586538	7.332057669	9.050477177	8.909047314	8.852923363	6.714220203	9.583680269	9.860805045	7.830583388	7.476071953	8.392234609	11.23316484	6.113949251	7.215101721	8.579979543	8.890502369	12.24043551	7.191046397	9.971886574	5.381474376	11.09056901	9.344751256	7.380120502	7.75343037	6.374861488	5.671805662	10.70318981	6.348034228	7.170642283	11.79832138	6.496069646	10.30751586	5.464214488	11.71485662	8.359736908	9.405299501	7.675917398	5.508280403	8.931952833	9.729008983	6.492367899	8.070129743	11.8397576	6.575251911	12.64170093	0	0	0	0	0	0	0	0	0	0	0	0	0	0	0	0	0	0	0	0	0	0	0	0	0	0	0	0	0	0	0	0	0	0	0	0	0	0	0	0	0	0	0	no
PF3D7_0824300.mrna1_1	9.009216784	7.781618935	11.54325247	8.532835539	9.080167252	10.11363183	8.441304134	9.143666753	10.91180853	8.645200525	8.466880814	9.230655227	8.343589306	7.404972254	8.370337835	9.26296572	11.10290126	10.07569609	9.498028575	7.740424036	7.989066999	9.3164526	8.15943457	7.159499279	8.607480738	8.358286829	8.190889567	9.022763419	7.065616505	8.447577182	13.67530393	12.00223787	13.95438756	12.86378754	12.37166437	9.7690287	9.371782213	12.36538896	12.96328422	12.67271273	10.72713026	13.08745107	11.59214243	12.35073663	13.36462375	13.44360535	13.97598288	8.687136298	11.45322366	11.53374451	11.5932697	13.02819378	7.900775626	9.668193548	12.53152693	13.24395433	11.98576287	13.85328583	9.62994975	8.0240735	10.27788062	11.66463845	8.49437392	7.88882556	8.867322844	10.65203702	8.156329685	7.469142765	8.999012105	7.029669492	9.679583032	10.01642499	11.92575927	13.44302522	11.33642891	11.38593425	9.24382033	10.43668793	12.32622728	10.2504746	12.2394632	9.319715028	7.110928087	9.808628604	11.81532403	0	1	1	1	1	1	0	0	1	1	1	0	1	0	1	1	1	1	0	0	0	0	1	0	0	1	1	1	1	0	1	1	0	0	0	0	1	0	1	0	0	0	0.52	yes
PF3D7_0824400.mrna1_1	12.19998111	9.027104153	10.74889575	8.871958757	10.2684558	11.73107805	7.837194699	9.696431969	9.268435066	11.22979465	13.0518092	9.658766837	10.41760278	11.19393148	9.292687329	10.45521479	10.46660067	11.63035218	12.87045498	9.366450324	11.53059256	14.64990005	10.28995468	10.40956779	9.848393382	10.29864868	9.892206307	10.91751565	10.03601555	12.05550863	8.537592731	10.51870685	8.78372305	10.67495958	11.97522199	8.495293286	9.794136195	9.725421639	11.19900681	6.542862483	12.90023023	10.61355445	11.10975005	9.199420906	10.15708413	10.11406029	11.25552136	11.33546168	9.825854721	11.72116582	14.75370533	10.53084726	9.890191195	9.916397318	11.14362662	10.43442531	11.22837993	10.19270557	11.37003436	7.737226652	12.98924224	9.799458784	14.42087024	9.645201083	11.22975824	14.01144339	11.12499613	13.08446703	9.069423501	8.749959337	12.04214066	10.96922819	8.714176858	13.23921946	10.83654576	14.72605307	9.993628531	11.1029183	11.05735687	11.90269716	13.40169189	10.05651933	9.433277657	11.0866678	14.89539036	0	0	0	0	0	0	0	0	0	0	0	0	0	0	0	0	0	0	0	0	0	0	0	0	0	0	0	0	0	0	0	0	0	0	0	0	0	0	0	0	0	0	0	no
PF3D7_0824500.mrna1_1	5.736133214	6.562554003	5.606982911	11.53034577	6.356228316	6.667553809	4.611418945	9.569210602	5.43488053	6.562053301	4.21545008	4.478667373	8.419674511	5.873988341	5.584658679	5.090981905	5.379845967	7.412752983	7.28665653	6.406330899	5.562881687	4.585755015	4.872236899	9.653173677	6.814691194	5.861150288	6.659909189	5.173755711	6.005555269	5.841278492	11.84209939	5.924182835	11.39701268	5.583867705	6.567429684	5.42844584	9.333024575	5.64210723	6.267059174	4.947460458	8.067096068	7.471987615	6.348707634	5.242008287	5.748456202	5.773638346	7.201712303	7.309468305	6.883033702	5.890868484	5.934240465	5.568204373	9.6024658	7.154882282	4.94787447	4.684759478	5.713687031	5.946730904	6.382104343	6.263155182	7.54890396	6.033575444	5.80424155	7.088175282	6.60362513	4.957257542	5.578380894	5.759391386	4.738178531	9.667010944	6.571743945	5.512114126	6.681950649	7.691002567	5.93655778	7.305011149	6.979929095	6.459223503	5.149296059	5.491585702	6.402956397	9.131030395	9.578708664	6.515037922	10.21632644	0	1	0	1	0	0	0	0	0	0	0	0	0	0	0	0	0	0	0	0	0	0	0	0	0	0	0	0	0	0	0	0	0	0	0	0	0	0	0	0	0	0	0.05	no
PF3D7_0824600.mrna1_1	9.41942191	10.63161032	7.124618554	10.53141249	6.039518077	6.901856399	7.103679545	9.978009243	6.237651968	7.754346975	9.635934969	8.876052334	6.220945061	7.329134969	8.108134365	8.518706847	8.196284472	8.869604492	7.39531015	9.211358202	8.708519975	8.520272502	7.134808792	5.83995153	6.974866861	5.824855312	5.854994194	8.162656503	9.513716516	12.40104947	9.830963805	8.214224889	9.306981078	11.71100765	7.114862785	6.997812111	10.27863784	7.387489696	7.279482217	6.732164706	8.867974468	8.172234226	7.405440159	7.347334398	9.940032987	7.872852506	9.440048487	8.306319795	12.41119797	8.872850546	9.041518812	7.259649358	5.729261509	7.498370849	6.133663925	6.957653738	7.356702661	9.80168982	8.96044868	8.798876098	10.11705057	9.083755583	7.473234217	5.415134464	8.468737723	7.807955178	6.639691316	11.67363963	7.806018215	8.407800431	7.901368535	8.809349487	8.848521391	10.21794974	9.065364849	9.064831262	7.98627371	8.114219983	7.249923103	7.107330973	12.08496034	8.781031663	8.202032208	8.345211955	11.7309208	1	0	0	0	0	0	0	0	0	0	0	0	0	0	0	0	0	0	0	1	0	0	0	0	0	0	0	0	0	0	0	0	0	0	0	0	0	0	1	0	0	0	0.07	no
PF3D7_0824700.mrna1_1	10.65883552	8.680144132	7.393015327	7.137815687	6.884688689	8.362088903	9.667685041	8.435236996	8.020657952	10.42820377	10.80018529	9.154618333	9.085244593	9.48647587	7.90141582	8.952894301	7.971158836	8.769564252	8.882409678	6.976850052	7.85600631	13.8496486	13.94559041	9.02483196	7.770165263	8.989828711	5.376889994	9.65730063	7.168143245	10.74859934	7.721433568	7.383240124	6.570887056	10.88870767	7.957081237	9.610988594	8.616348119	9.042673148	10.19312071	6.133143696	7.632928281	9.252071875	9.580640747	7.498654295	8.182931497	8.153784675	9.094659619	7.970512704	6.998598152	7.854805055	13.82313373	14.15883354	8.358387346	7.777070481	9.54600717	12.69736507	10.45903956	7.962475922	10.09049262	7.299168265	10.04583865	7.968273858	9.274971661	5.571634806	11.36484805	6.692625069	12.78291133	8.993211011	7.81305365	9.193785031	10.38328316	10.39079544	6.77897695	10.24501261	8.403107586	9.955628268	6.195161653	11.08001326	8.241638121	8.753972709	9.325741475	7.367520829	9.776275179	10.53440134	13.56901267	0	0	0	0	0	0	0	0	0	0	0	0	0	0	0	0	0	0	0	0	0	1	1	0	0	0	0	0	0	0	0	0	0	0	0	0	0	0	0	0	0	0	0.05	no
PF3D7_0824800.mrna1_1	11.55115036	13.74619867	12.59069909	14.98198184	9.86303105	10.9808049	8.771746605	13.35103737	14.17200041	12.81458384	11.87397511	7.972800618	9.547201442	8.418550096	12.26379391	8.822341913	9.069118463	13.95536477	13.04088844	12.81861543	13.23244935	13.61512212	10.42109197	9.137177242	13.16704692	12.14795953	12.97467207	14.17108064	12.00645282	13.43326301	14.86156225	12.39658095	14.28839689	12.60914977	10.92036007	9.26666092	13.623135	15.36257705	13.59842081	14.56379287	14.37816137	10.83664332	9.347599107	12.27981032	9.210459606	8.536043216	13.86117282	12.40020002	13.00414212	13.47682464	14.42254723	11.3695626	8.832792022	13.27111608	12.86719798	13.31468992	12.13405039	11.86545635	14.54625245	8.065730585	12.48014731	12.84117556	11.11786659	12.8068682	14.02155508	10.30076243	11.05127873	9.990888053	9.118197262	13.47125214	13.69876938	14.65559766	7.569189438	12.77382209	12.75994064	11.61454058	12.97593976	14.0038648	14.39822113	12.42435257	10.49192976	12.6861816	14.06878148	13.78491473	16.79555789	0	0	0	0	0	0	0	0	0	0	0	0	0	0	0	0	0	0	0	0	0	0	0	0	0	0	0	0	0	0	0	0	0	0	0	0	0	0	0	0	0	0	0	no
PF3D7_0824900.mrna1_1	5.826806813	12.71908317	6.74570745	11.07967306	6.125418517	5.924702979	7.092985956	5.757436533	5.653484007	9.68238389	4.935388675	5.265963604	6.831341792	6.98300969	6.589612797	10.94698739	6.191838899	7.00238731	6.706300093	11.22825533	9.069029744	10.53900463	8.63244905	9.370779779	5.525765413	7.973954382	5.958961786	6.621962651	11.66905981	13.13183902	11.05674172	6.84888077	10.56943752	13.37785733	6.459282139	6.973790411	5.444989905	6.809957287	9.830394905	4.301973556	5.353126946	6.484887769	7.407215385	6.708350171	10.5441606	6.229500754	7.321262812	6.684895084	10.81874902	9.17025666	10.96850315	8.524883272	9.429925011	5.791937196	8.447995619	4.625996428	13.29567838	12.01623086	6.826209086	5.779161885	9.55394262	8.431575507	6.920180412	5.565002226	6.780673966	5.159858116	7.417149402	11.2287963	6.058109564	9.475406611	9.990759012	7.771092999	7.645900953	10.6439542	8.505444579	7.027937056	5.593694599	6.151343061	5.487268536	6.669523263	9.969169226	6.793147014	7.692851292	9.965423984	13.01499215	1	0	0	0	1	0	0	0	0	0	0	0	0	0	0	0	0	0	0	0	0	0	0	0	0	0	0	1	0	0	0	0	0	0	0	0	0	0	0	0	0	0	0.07	no
PF3D7_0825000.mrna1_1	8.477427421	7.263650542	9.077074202	7.200268221	8.015357932	11.8309077	14.5114794	10.38089458	10.2774757	12.5146321	8.686719775	13.52672171	8.575165983	10.07086194	6.451614782	8.920067563	9.633724743	12.92830661	11.15440891	11.1036795	7.841019337	9.720866539	8.295403338	8.036420402	8.910592858	7.256962401	7.974314066	13.86359129	10.59466892	11.93492611	7.447844689	8.789867791	6.647995286	13.03408502	12.18220432	15.02051434	10.12647665	10.85465172	12.35689956	12.92020147	14.39224205	9.058618783	10.30211838	6.644484852	8.72754626	9.442660633	12.27662333	10.42142665	9.286243385	8.112568833	10.26507915	9.039637878	8.07066278	8.988025351	7.823126214	11.71216772	7.244415919	11.03050188	14.26220341	13.95821271	13.10380929	9.380430214	10.36135236	7.842287861	9.156452737	7.906807415	7.962734171	9.230941592	13.09968938	12.81530218	7.617531413	13.88801158	13.62071792	12.97364474	9.129245523	11.17423907	7.75696494	9.251105956	9.110415443	8.308169857	9.646898998	11.47536016	12.63443877	7.985315176	15.72231539	0	0	0	0	0	0	0	0	0	0	0	0	0	0	0	0	0	0	0	0	0	0	0	0	0	0	0	0	0	0	0	0	0	0	0	0	0	0	0	0	0	0	0	no
PF3D7_0825100.mrna1_1	8.260481295	5.595609888	8.589899015	5.796691583	4.823986921	5.601370426	4.999210342	6.951504475	5.073851396	5.819081534	7.401704384	4.699778979	11.12943773	5.842049474	8.342900864	6.332386509	7.402332631	7.028329741	6.634969542	5.81423145	6.563460959	6.461782162	4.80196025	12.1936496	6.413279698	5.069901793	4.192344267	7.470356366	5.345383116	8.150518417	6.185710377	7.432949759	6.207199899	7.433913637	6.154626441	5.324471084	6.896740853	6.877705036	5.871795728	4.243461063	8.416745875	11.0423132	6.011259708	8.082125059	7.038096714	7.356390269	8.130814692	7.523253927	5.761581817	6.816917858	7.518380636	5.737899534	12.00551877	6.165096924	5.270987347	3.78572118	8.587323292	5.911932951	7.629855738	6.982187906	13.13728052	6.285136775	6.139500129	3.676978438	5.411978721	5.158155254	6.004057689	7.404191563	5.928333311	5.628080517	10.00412391	7.218657614	6.800382154	13.24302779	6.729877384	7.086962228	3.499925268	5.050414035	6.992422501	5.784584969	7.779793051	4.951405498	5.640998873	9.615205271	11.65506979	0	0	0	0	0	0	0	0	0	0	0	0	0	0	0	0	0	0	0	0	0	0	0	1	0	0	0	0	0	0	0	1	0	0	0	0	0	0	0	0	0	0	0.05	no
PF3D7_0825200.mrna1_1	5.499227554	5.227090027	4.914150299	7.617784289	4.962520161	5.776351052	9.786483121	4.978287898	6.228795361	5.532686091	5.051657426	3.986475093	5.729699536	5.036626066	5.823849829	5.239746944	5.14744333	6.164791088	5.100512203	5.605639087	7.73413953	4.61658381	5.013718032	6.080986007	4.964670229	5.290400388	3.606377349	5.929503543	5.178881539	4.247072059	8.552209283	5.092946299	7.471337515	4.774090771	6.037337919	10.30071726	5.402292177	6.491837105	5.343560544	5.291894899	5.526338931	5.333016593	5.736056572	5.590465419	5.501884562	5.593004948	6.858264859	5.428288585	5.40503495	8.253616035	5.334157567	4.518973587	5.869698713	5.242227345	5.774230713	4.864996913	5.896777098	5.808905746	6.05524749	4.795923938	5.075748487	6.31867346	5.582066763	4.476894049	4.549144487	4.107890395	9.042934824	5.185742559	4.713684844	4.753673912	6.076573723	6.196172647	5.256562481	5.456541115	5.465627173	6.170201361	4.152531923	2.626251332	8.626604121	10.2495462	5.042836724	4.011706654	4.366755447	5.616887831	8.518666243	0	1	0	0	0	0	1	0	0	0	0	0	0	0	0	0	0	0	0	0	0	0	0	0	0	0	0	0	0	0	0	0	0	0	0	0	1	1	0	0	0	0	0.1	no
PF3D7_0825300.mrna1_1	8.034604696	8.613906249	8.863173692	12.69737673	7.889932039	6.119382577	7.682812433	6.560043824	5.979156185	6.888032727	7.597112429	7.199330578	6.758133227	8.726075521	6.921867847	9.887958425	7.943361932	11.82420301	9.619844425	7.303706042	7.623697226	7.666886197	5.752921511	6.021109297	8.61726362	6.004695562	6.870734348	8.010237617	8.196783956	7.349172888	13.49838185	9.498491534	13.57234425	9.278558879	6.424813781	8.235785968	6.848244507	7.54617409	6.429818427	6.085757304	10.48025289	6.960288359	9.042445583	6.885664077	9.815675292	8.128110299	11.49600266	9.007434446	8.650581423	8.41273115	8.498945652	6.727899855	5.91483226	8.509566972	6.713963645	6.727791412	7.20938585	8.431444868	8.471940248	7.459606824	8.635514949	9.819617098	8.393428977	6.0661051	6.493661545	7.032601499	7.752447566	7.009164512	7.163949722	7.887107051	9.351065379	8.724387872	6.44268938	8.797183121	9.5218328	9.682626304	6.685918006	5.751959906	7.682651605	8.860438362	7.552859368	7.4485238	8.420888116	9.599693463	11.51272621	0	1	0	1	0	0	0	0	0	0	0	0	0	0	0	0	0	0	0	0	0	0	0	0	0	0	0	0	0	0	0	0	0	0	0	0	0	0	0	0	0	0	0.05	no
PF3D7_0825400.mrna1_1	6.117049305	5.490386732	7.284593034	6.741862737	5.626423131	7.136711991	5.633728027	6.882681251	7.080868579	5.849492111	6.813126154	6.980687345	7.539462662	6.433736834	6.124398855	5.129212189	8.092748299	8.14249935	8.820186595	8.586497809	6.9735507	11.18643179	7.980389895	6.417017614	6.263215349	5.11193794	9.526431164	7.310505458	5.387665136	5.509459135	7.857839171	6.720515503	6.612227921	11.13155844	6.964244193	6.422038787	6.953882817	8.300750594	6.35843723	8.223189292	7.565288799	8.104330518	7.432454434	6.113405111	5.458286148	8.573627284	9.234382373	8.48052161	9.490444515	7.963762923	11.49445545	8.396374656	6.026694865	7.304211733	6.316357325	6.031567582	6.058760338	6.018442235	7.538812709	6.446034653	7.926508991	8.022829966	6.489221614	8.588447737	5.789400565	5.439557603	7.389218675	6.84110755	5.431533596	6.463452047	6.420079947	7.74070168	7.780559656	7.98990685	7.870134951	7.859480062	9.621882457	5.352439294	7.298788986	5.51260072	7.408084622	7.187976746	6.400772921	6.368279567	10.10811031	0	0	0	0	1	0	0	0	0	0	0	0	0	0	0	0	0	0	0	0	0	1	0	0	0	0	0	0	0	0	0	0	0	0	0	0	0	0	0	0	0	0	0.05	no
PF3D7_0825500.mrna1_1	8.214442575	8.156119455	8.84347867	9.742200771	7.91558639	9.237371995	6.872648329	12.58498012	8.589664606	10.26149784	8.486210581	9.276200991	9.378838457	9.01994106	7.440244538	11.14083431	8.852906027	9.763911791	9.615852653	8.050913984	8.181565553	10.34409769	7.626093277	9.666948469	7.564030127	7.720518253	6.373525724	8.836898904	8.256436019	8.551675936	12.48118482	10.13218877	12.11947223	12.44749313	9.799595681	8.45833209	12.15955824	11.75537128	12.5367738	11.82337932	9.591337645	12.86888649	11.2399359	10.13008504	10.73493913	12.14794732	13.01527979	7.983647225	11.18132267	9.193921054	11.17006008	10.86548411	9.758125233	7.851403879	10.7751364	11.73573974	10.11393854	13.51754637	9.777693392	5.506538486	10.31670464	11.78007362	9.975328317	6.78154999	8.177773591	14.69530981	7.9633249	9.281185341	8.080642721	8.740908962	8.706050288	9.72470235	11.69366795	12.6732291	12.34562271	11.28364377	7.629311707	9.195123208	12.15402037	8.823765439	11.35165238	7.888021838	8.552412135	9.091058349	13.05991022	0	0	0	0	0	0	0	0	0	0	0	0	0	0	0	0	0	0	0	0	0	0	0	0	0	0	0	0	1	0	0	0	0	0	0	0	0	0	0	0	0	0	0.02	no
PF3D7_0825600.mrna1_1	6.467169827	6.289720657	6.416549347	6.103105631	7.205283959	7.387095689	5.938749114	5.750510977	5.648140562	5.581339554	5.622349389	5.483672298	11.43272477	8.55606097	6.711282171	7.376796801	6.500367906	8.148399552	7.950761306	6.636903918	6.659199664	11.36132404	6.209375516	5.94512686	7.895115415	8.283962621	5.518511688	7.456661508	7.017125507	6.044044853	6.570632204	6.437854783	6.437482708	7.836002006	8.447919205	5.890433261	6.093292825	7.092986669	6.835324733	5.196742947	7.862108945	11.26237164	8.987108974	7.153502058	6.790584969	6.639975893	9.069491894	7.74453564	6.633542999	6.978739819	11.89246034	6.546419393	5.88529193	8.188945993	8.847592561	7.048524992	7.348719354	8.164837516	7.633140328	6.331590298	6.992966058	8.121484246	7.181584425	5.25263756	6.239191804	5.920275039	6.423947432	6.313532463	7.530963678	5.981996561	6.305425146	7.522125853	7.008766468	7.458511824	8.316921906	9.580567372	5.225045733	5.830332874	8.477074371	5.478656734	7.059711703	6.931186756	4.94221502	6.389114434	10.22618054	0	0	0	0	0	0	0	0	0	0	0	0	1	0	0	0	0	0	0	0	0	1	0	0	0	0	0	0	0	0	0	0	0	0	0	0	0	0	0	0	0	0	0.05	no
PF3D7_0825700.mrna1_1	9.482296763	12.07152914	11.43768406	9.278063393	9.178957409	12.83372946	10.73165151	11.40393975	13.61810724	12.72930788	9.300515795	13.93596344	11.10842143	8.207662397	9.443370379	10.73112795	7.569017368	12.19918615	11.02734982	11.86233782	9.449190297	12.6081081	10.64789129	7.782972251	11.69609833	7.879782912	10.46835691	11.77586544	12.15932056	10.9303786	9.005736972	10.7684	8.620065573	10.41194572	12.24317507	11.68047461	11.67142879	14.25768671	12.85279383	10.21882237	12.48951953	11.12058601	8.68686634	9.399000295	12.4936683	8.284616313	12.43900475	10.75358312	12.23640433	9.526334832	12.98964167	11.55406749	7.72775792	11.85264201	8.005779298	13.90584624	8.133691115	12.98835302	12.2092054	8.423871272	12.52318187	12.62931853	14.42282534	10.44030047	12.23810832	11.41124616	11.45111723	10.13592169	10.44766739	9.485062385	12.45761431	12.39025508	9.566311886	12.73012617	12.53183802	15.00107194	10.48276446	12.20986656	11.01288383	12.62078858	11.06194804	11.95016239	9.662972634	12.57253925	15.24166986	0	0	0	0	0	0	0	0	0	0	0	0	0	0	0	0	0	0	0	0	0	0	0	0	0	0	0	0	0	0	0	0	0	0	0	0	0	0	0	0	0	0	0	no
PF3D7_0825800.mrna1_1	9.207287167	12.76206497	10.80892625	14.42623452	6.777056109	9.071696701	5.965110988	12.77114632	13.50639935	11.92647334	10.00584243	7.950386629	8.282074615	8.383879913	9.604757839	8.719414073	7.391366362	14.05986578	12.16574413	11.30293286	12.05376222	13.02253017	10.39776471	8.340187991	12.5223314	11.04148117	10.23195165	10.8298217	12.81136233	9.497777245	14.53620077	10.92515004	12.16705185	12.42538241	9.203292214	6.35443541	12.96677963	14.74928887	12.71599665	14.60545283	12.53403739	9.518518167	9.128603617	10.3324027	11.11223176	7.754402834	14.02617686	10.57663028	11.99486841	11.49443593	14.02380609	11.36223707	7.847670892	12.37779932	11.68717807	9.674255962	11.3114215	13.01510094	10.48200664	7.074932181	11.46318731	8.813883012	11.51655314	10.44331262	11.01462062	9.587366906	10.6015768	8.363127563	9.24298754	12.0549916	12.54126318	10.93562928	7.206147554	11.68038553	9.325354785	11.91006421	11.24900524	10.74419394	13.0793021	11.76809233	8.877274903	10.70088186	12.65781619	12.8405666	15.62356028	0	0	0	0	0	0	0	0	0	0	0	0	0	0	0	0	0	0	0	0	0	0	0	0	0	0	0	0	0	0	0	0	0	0	0	0	0	0	0	0	0	0	0	no
PF3D7_0825900.mrna1_1	10.30340122	7.953551384	7.990279365	7.29843283	7.320542257	9.747395643	6.56757973	8.0264709	10.15493637	8.245943474	9.951417627	10.18874888	10.01306878	8.449626107	9.592432517	13.40758761	7.189679469	10.3668728	11.02830423	8.887383262	9.3301527	9.912236447	9.894282335	6.397652286	8.446999273	8.299622108	9.662850795	10.76302424	11.17849905	10.80254874	8.283340825	9.397906275	8.749454402	8.984883689	8.448814242	8.839125013	8.063888182	11.85627844	9.756057952	6.219633702	10.70060673	10.16112587	8.490407613	8.706756908	14.75557668	7.471961751	11.08607182	9.284964544	13.11910988	10.2594875	10.97653607	11.09194243	6.968646822	8.761269672	9.348880648	13.313138	8.762107784	11.43627293	11.36909684	6.459453793	10.11494232	12.22389771	12.4641911	8.437461441	8.08588985	10.16631099	9.061885868	9.322372178	8.927996474	14.16236056	10.2637719	11.27596385	8.123165166	9.801017914	11.82925676	13.27370313	10.16232496	8.098730703	8.105385222	8.738792874	11.10507103	8.529748349	13.91166268	10.43345868	13.8596681	0	0	0	0	0	0	0	0	0	0	0	0	0	0	0	1	0	0	0	0	0	0	0	0	0	0	0	0	0	0	0	0	0	0	0	0	0	0	0	0	1	0	0.05	no
PF3D7_0826000.mrna1_1	10.69536892	8.39296869	10.08156135	7.299270741	11.24831743	8.105529898	9.064832025	9.834538481	7.390458855	9.26599831	10.01617422	8.104344693	6.744004288	8.411469665	9.794119384	9.565128897	7.941796744	9.661664423	12.26403544	8.280338056	8.383816282	9.441809285	12.52325562	8.57493463	8.799032684	9.258643915	8.211810496	9.058113387	9.312790144	9.830365002	7.220516847	9.927942934	6.748815634	9.547193868	9.278963036	8.431256308	9.997684464	8.718556233	8.663874741	6.65185377	9.433759131	6.871071048	8.794495256	9.953217655	9.242815452	7.882785804	9.932676085	12.17740484	6.779230335	8.696681108	9.792764959	12.62183457	8.582179989	8.730322714	9.170496185	10.32485855	11.2562871	10.00004293	9.22324846	7.402010682	8.715556898	10.42241892	8.078942015	8.460569849	9.841513512	6.99404168	11.94568146	8.670529718	10.36400273	10.46991624	12.969489	10.16978098	7.25018759	8.917189102	10.39343465	9.15381723	8.134602693	9.56788264	7.260014696	9.109331922	9.198658534	11.07145338	10.61595255	12.83058079	12.92255158	0	0	0	0	0	0	0	0	0	0	0	0	0	0	0	0	0	0	0	0	0	0	0	0	0	0	0	0	0	0	0	0	0	0	0	0	0	0	0	0	0	0	0	no
PF3D7_0826100.mrna1_1	9.22786005	13.01275892	11.74050781	14.38756703	7.512610131	10.21446781	6.236653324	11.92983921	13.71813771	10.78476364	10.63992792	6.883904959	9.700584505	8.054593772	10.0331079	7.507876547	8.620340074	12.88147691	12.13058571	12.52351447	12.68535039	13.31673733	8.562671154	8.153801583	13.02949827	11.52532632	11.63388243	10.53783068	11.03458058	10.86409236	14.34778684	11.14524563	13.05625739	12.26302556	9.829415267	6.32399771	12.17574421	15.28052016	12.48445059	14.45420389	14.17707836	9.676426952	8.780301341	10.25850282	7.254288602	8.438672061	12.7280099	11.79101615	12.98331288	12.8129669	14.23644733	10.39767216	7.763415894	13.32052406	12.17795035	12.06374974	11.38099367	10.14668706	10.36024323	7.204404086	10.52397796	8.579404182	8.335686855	11.23949723	12.10137638	10.16885964	9.687685062	9.64271119	8.551393164	11.95120635	13.31943242	10.88592678	7.124399328	10.81467682	9.341614196	9.274317141	11.54217721	11.6282449	13.9064534	10.59286808	9.981580858	11.89368274	12.35694682	13.51939912	15.67923785	0	0	0	0	0	0	0	0	0	0	0	0	0	0	0	0	0	0	0	0	0	0	0	0	0	0	0	0	0	0	0	0	0	0	0	0	0	0	0	0	0	0	0	no
PF3D7_0826200.mrna1_1	8.657828898	9.568980351	6.694519762	7.866058842	6.594686272	8.121391046	7.072676234	9.64476224	7.83347478	7.381092631	8.74817906	7.967446203	7.375191903	10.63543838	9.886307462	7.838041513	9.309043472	8.291786147	8.487353018	6.661546282	7.959875996	11.89415589	13.28290439	7.459851122	7.10049458	7.158458368	6.400428626	9.04056127	9.942585605	12.84017887	8.057727925	7.159259089	7.714519464	7.401035106	8.061127752	6.316199814	9.494732233	8.83432577	8.163098405	7.204918015	7.23948647	7.409955571	11.1442436	9.802890138	7.590923243	9.124022604	8.60581824	7.818221401	6.780519466	7.955073385	11.66647811	13.27428826	6.883826294	7.003969501	7.9868902	11.35508859	13.06548191	10.11854398	9.560267347	5.254401288	9.081179328	8.182009409	9.23752039	6.175348241	10.29883417	10.07653753	12.31474334	8.558483694	7.731409817	8.464867587	11.3640342	9.353747559	5.430913421	9.210984284	8.490226045	10.07761063	7.430300652	10.03266979	7.932019416	7.023863502	8.982735853	9.402861375	8.427444231	11.18376749	12.8633068	0	0	0	0	0	0	0	0	0	0	0	0	0	0	0	0	0	0	0	0	0	0	1	0	0	0	0	1	0	0	0	0	0	0	0	0	0	0	0	0	0	0	0.05	no
PF3D7_0826300.mrna1_1	7.588311386	6.831970691	6.824842027	11.91468413	7.245846901	9.772915091	5.107531489	11.10342119	7.616322971	7.93677493	7.26623804	6.228859488	6.479139247	6.787110848	6.642216633	6.532994794	6.237011666	9.649622597	9.933914608	7.051296284	6.38026396	7.385650254	6.894664667	5.811176912	7.546921195	6.294117933	6.581228619	12.435304	7.308128398	6.954532401	12.02954125	7.53447339	11.38642826	6.786892895	9.732954359	5.837711813	11.29889799	8.981692687	7.932466676	9.434457066	7.067582479	7.438298076	6.85406389	7.064766552	6.496083464	6.171986397	9.30203408	9.046246634	7.137469104	7.683728379	8.421072213	7.16113811	5.315783142	7.479612421	6.730311498	5.981790262	12.21388003	7.572435911	12.48144102	11.04551046	9.199291546	7.159001172	8.68681601	6.462270467	5.458382639	7.758142602	6.279343275	6.209578033	7.083731282	11.78717173	8.829560663	12.48619029	11.1369076	9.462349307	7.06939968	9.58281032	6.51591995	5.142049723	9.267037566	7.060420301	6.508371048	9.585929213	11.81402426	8.356070576	12.76549868	0	0	0	0	0	0	0	0	0	0	0	0	0	0	0	0	0	0	0	0	0	0	0	0	0	0	0	0	0	0	0	0	0	0	0	0	0	0	0	0	0	0	0	no
PF3D7_0826400.1	8.028960456	6.726390507	8.037323562	8.965829383	6.936406974	6.464535898	6.023612249	9.177642061	7.153126883	10.43582162	7.856604568	5.836336687	9.894320989	7.075810372	8.433711381	12.92457555	10.84727026	10.08829394	8.625211008	8.798600693	6.696089544	7.298460662	8.520138059	5.879478702	6.772140544	5.441120065	7.132960308	8.819428919	7.288633857	7.691611038	8.941849348	7.330996668	8.701981395	10.15699947	7.031249677	5.729227451	9.35404941	9.192557266	10.23141572	5.827948734	9.955313386	9.866889298	7.813620282	8.62479233	12.79446608	10.87425991	10.14553437	8.315270517	8.130857805	7.314158503	7.848539895	8.755432877	5.897667628	7.009358967	6.48227686	7.808293511	7.673246426	8.320342253	9.214078442	6.777192279	7.789766601	9.180259936	7.620199345	6.636497973	7.529538954	8.912228135	7.564550348	10.14856362	9.332908265	7.723670554	10.61522528	9.305768546	6.696124122	7.636776665	9.103491954	8.793689015	6.698684523	8.260906763	7.775050918	6.485350231	10.48469951	7.547899606	6.969730126	10.11378704	12.07386754	0	0	0	0	0	0	0	0	0	0	0	0	0	0	0	1	0	0	0	0	0	0	0	0	0	0	0	0	0	0	0	0	0	0	0	0	0	0	0	0	0	0	0.02	no
PF3D7_0826500.mrna1_1	7.126807703	5.8928767	4.822730148	13.97601272	6.297374861	9.487860127	7.083106971	9.283597722	8.51613337	13.35097646	6.774655301	5.993221467	7.714108112	9.015916772	7.150762744	6.698635221	4.457462965	8.914773785	6.92552477	12.29001885	10.28375976	10.57269075	10.66521154	4.985955755	9.583158004	11.04062535	9.582179625	5.869624686	5.63343121	7.378078056	13.49174163	6.913846824	13.34133674	8.106641452	9.430285273	7.058208246	9.769523821	8.746346361	13.44230725	4.159467729	10.02458564	7.650046479	8.904875427	7.149239039	6.446752485	5.360715425	9.092017108	7.19061486	12.57131181	10.84209887	10.79818015	10.87491221	5.807354922	9.889382276	11.83058255	11.04013215	7.841218374	5.934516502	6.753818443	6.052676724	9.645063941	11.64643721	8.338647256	9.532609178	12.90546598	4.093391153	8.815223165	9.629484125	5.881909289	7.45145841	9.473178085	6.77925972	5.339850003	9.646756696	12.19479686	9.266833381	9.61721031	13.29667536	9.445759804	5.817367438	10.47643232	11.49053503	6.960233672	8.178117046	14.51822658	0	0	0	0	0	0	0	0	0	0	0	0	0	0	0	0	0	0	0	0	0	0	0	0	0	0	0	0	0	0	0	0	0	0	0	0	0	0	0	0	0	0	0	no
PF3D7_0826600.mrna1_1	7.968165531	5.586336719	5.973972332	5.608258897	7.893571759	6.127373748	5.35884809	7.032915498	5.210424146	6.184099378	8.422708457	5.532723656	5.693092002	5.997212481	7.421703961	10.03767132	6.425774991	6.559893847	6.71983239	9.489304494	6.547009143	6.362695551	4.718867026	4.636713773	5.334064336	7.917276953	4.794631017	5.360421781	9.800172925	6.356536124	5.865724778	5.923010233	6.491662088	7.656702272	6.804893004	6.086340632	6.256188683	6.298846798	6.464014001	8.953585146	12.09170862	5.020595923	6.318539968	7.149291496	9.991409086	6.550652757	7.0108935	8.082189175	6.089640451	6.801733938	6.263597408	5.741441319	5.033715245	4.292282612	8.254031946	4.854762845	6.616349185	9.877169044	6.999838592	5.681589538	6.643070498	6.080681557	7.477533413	5.764966385	10.41404267	4.763119082	8.781774101	5.454532805	11.71435971	3.863519235	7.271443086	6.765884838	4.703265249	7.093702852	6.371495634	7.918088241	4.977585326	10.62296507	8.085010848	9.622470955	5.803044958	5.586215246	4.356606301	7.360430983	11.0307524	0	0	0	0	0	0	0	0	0	0	0	1	0	0	0	0	0	0	0	0	0	0	0	0	0	0	0	0	0	0	0	0	0	0	0	0	0	0	0	0	0	0	0.02	no
PF3D7_0826700.mrna1_1	9.254626029	6.99839628	6.998375623	6.627179749	9.185723537	5.287406584	5.181215602	7.633718447	5.633063882	5.72896535	8.876246776	5.717900319	6.967956633	6.191222157	7.020380423	5.842801455	10.26709241	9.371974878	5.896440694	7.706872717	10.94396989	8.318470113	5.992058391	3.636657667	7.691188558	7.778483237	8.508228166	7.993465925	8.03724793	7.825342777	6.339541913	6.102666834	7.258419842	12.46223484	5.705845156	5.304137936	7.977653224	6.666227898	6.402670734	5.86060755	7.669120539	6.431308913	6.523593292	7.322732348	5.499311443	10.07592663	9.431588136	6.638846915	7.646878995	10.86530943	8.92279806	6.328411264	4.986292426	7.525855269	8.14908612	12.1635049	5.867899762	8.39681436	7.88507378	4.959812974	9.543163001	8.761621102	7.240753676	8.278761312	5.25866558	7.820357795	7.15744781	10.22932357	4.779739208	6.033866532	9.484165333	7.539028995	5.112775292	9.890720966	9.249138191	7.647210809	8.347986489	4.645778435	9.256049501	7.045027828	10.72832472	11.65381336	6.714101052	9.238604678	11.584286	0	0	0	0	1	0	0	0	0	0	0	0	0	0	0	0	0	0	0	0	0	0	0	0	0	0	1	0	0	0	0	0	0	0	0	0	0	0	0	1	0	0	0.07	no
PF3D7_0826900.1	7.800276108	7.837575583	11.10634041	13.3648494	6.725377022	9.506132681	6.961254685	10.62201583	14.86849605	9.841658947	8.319593644	7.343787901	11.06057596	10.65617293	8.441290177	11.11853839	8.384161273	11.52475794	9.399218447	7.882692039	8.318325965	11.5798804	8.832671216	9.864345028	10.32423348	12.04050399	9.91632044	10.57606285	8.740407974	9.668562902	12.93007565	10.82034945	12.48223583	9.390286311	9.257429396	6.983909132	10.53105562	14.9987916	9.602662812	10.86793944	10.83809145	10.8787176	10.6497886	7.950127214	11.00678325	8.306864529	11.49267645	9.05759978	8.736628534	8.493519866	11.84930838	9.16779169	9.21963491	10.45620311	12.20563914	14.13432173	8.315665465	9.128383165	11.41278924	6.908345735	9.274602289	8.11933209	8.555543681	9.532525609	12.79600102	11.47465474	8.698087494	9.438838634	8.769235732	12.55714354	11.71050168	11.45279601	7.605564152	9.519902787	8.275270226	10.10411238	9.847538303	12.74690016	10.71113171	9.387126458	10.23073334	11.47764566	12.73482123	11.45263698	14.49356687	0	0	0	0	0	0	0	0	1	0	0	0	0	0	0	0	0	0	0	0	0	0	0	0	0	0	0	0	0	0	0	0	0	0	0	0	0	0	0	0	0	0	0.02	no
PF3D7_0827000.mrna1_1	12.32202268	8.778475156	10.50063487	7.030237865	7.344534583	9.211234617	10.37729337	7.797777376	12.72541754	12.48028036	11.41392926	9.404455046	11.0991482	7.245880836	8.209978878	13.66440897	7.232624413	12.09089323	11.26862108	12.71951945	8.862209093	10.61823575	10.60701193	7.418912332	8.895238017	8.811839515	10.28716562	11.84073726	12.6327192	11.223998	7.958693118	10.92110085	8.275108828	10.19805716	8.332813344	11.5234177	7.578317614	14.29089421	12.85128304	6.599231	10.29288793	11.37877093	7.98020954	8.125137443	14.47298393	8.48306364	12.30680745	10.30154839	13.60168397	9.389074123	10.92739589	11.9019849	7.249583497	9.081833833	8.728768551	14.44067442	7.594955554	13.14981427	12.49863872	6.45607015	11.72951193	12.84957519	14.56222738	10.42271105	9.000587099	8.517167539	9.835634822	7.809433462	8.22976638	12.00808525	11.91652525	12.90461404	8.505008345	11.9690493	12.70402584	14.90339787	11.01284082	9.084917583	8.819463029	9.779196874	8.899885967	8.611510907	11.91737831	12.76712941	15.45635783	0	0	0	0	0	0	0	0	0	0	0	0	0	0	0	0	0	0	0	0	0	0	0	0	0	0	0	0	0	0	0	0	0	0	0	0	0	0	0	0	0	0	0	no
PF3D7_0827100.mrna1_1	6.457537785	12.37874444	7.181727483	10.44524185	13.39224346	7.438898407	10.22364174	8.144123669	7.47255335	10.21297303	6.488762111	7.791079946	8.445410655	11.52761048	6.154472704	11.5978997	7.511487557	7.610891857	7.456567451	8.405889764	11.1762607	6.726074233	8.372965872	10.77517497	8.606553987	9.643141183	8.555450336	7.454566339	7.807694479	8.625726301	10.84854475	7.289173258	11.63753638	12.51815219	7.263005896	10.42148984	8.378528318	7.734256399	9.913494681	7.70542355	6.807822136	8.446914262	11.56187471	6.29196139	11.75859712	7.485284745	7.726818052	6.754576075	11.12442687	10.84746448	7.501673225	8.151807307	10.86070045	8.76766328	10.79946073	7.416925569	9.155500647	8.339242787	8.003078171	6.517733154	9.857110271	9.804725137	7.911004675	8.158184449	6.251442179	5.858205674	7.498146238	7.431611695	6.098532346	8.027347853	7.504382618	8.326880142	6.372025447	10.06112017	10.23943686	8.912142482	8.487711879	6.35583215	6.365726174	5.749596158	7.872266248	9.279323451	8.21903545	7.723358731	12.99316718	0	0	0	0	0	0	0	0	0	0	0	0	0	0	0	0	0	0	0	0	0	0	0	0	0	0	0	0	0	0	0	0	0	0	0	0	0	0	0	0	0	0	0	no
PF3D7_0827200.mrna1_1	10.64588914	8.272703426	10.31190382	8.705700357	8.702257712	8.193586637	8.227918046	8.062869754	9.83472982	8.830465584	10.17301918	10.19703088	8.230249537	7.865070251	8.910270653	10.85142597	6.871769943	10.89643027	10.43510184	7.831849731	9.005331162	10.3845381	10.06252634	7.230244927	8.306822161	7.660445699	8.439294762	9.857691735	9.953358047	7.975562459	13.397042	10.7689206	13.11442718	11.93969522	13.14383346	8.567982032	7.962607477	11.74409041	12.31385428	11.89181598	10.6109037	12.44242492	11.25512346	11.33770383	12.52838748	12.86890238	13.03777795	9.197845945	11.46733546	9.699500743	11.0702046	12.82609862	7.320669221	8.654284059	11.58375347	12.76474041	11.1565097	13.61598605	10.19474307	7.904451024	11.12709832	10.64709209	10.2867181	8.128390244	7.846783421	10.97596271	9.392178876	9.456643027	8.209135299	9.570566731	9.120142008	10.35272319	11.30219954	12.44065845	9.975371555	11.58926537	8.891516596	10.00586849	11.22637989	9.847650042	11.32904244	8.276236898	9.394736294	10.14771829	12.09362332	0	1	0	1	0	1	0	0	0	1	0	0	1	0	0	1	1	1	0	0	0	0	1	0	0	0	1	0	1	0	0	1	0	0	0	0	0	0	0	0	0	0	0.29	no
PF3D7_0827300.mrna1_1	12.22662885	8.09991166	8.000340233	12.18988132	8.514806971	10.68276126	8.005452371	7.110827475	10.60981877	14.17268377	12.4775842	7.961835461	10.48317207	8.952221355	7.853826271	9.228735683	11.20257764	10.78814559	9.497978298	9.427983724	10.78374417	11.01670698	11.03702476	5.979021748	8.013710549	7.589907469	4.843371094	9.181706189	10.99033301	8.825462214	12.26174245	7.626640433	11.64602433	8.186485564	10.84155725	8.373272533	7.22547254	10.25011851	13.98603934	7.817373364	11.25090639	10.4680037	8.850932142	8.167544499	9.206457172	12.52873064	10.64331936	10.93235553	9.396914058	10.7366997	11.40809987	11.10077412	5.788959206	8.029310181	8.205519264	7.173772119	8.344897108	11.4636361	9.39774945	10.52066801	11.43668893	8.944042918	7.239866136	5.457865242	8.71465879	8.707001556	10.23544684	8.664401803	8.196729697	11.05494153	10.16175045	9.571129833	10.25360748	11.64726385	9.584281837	8.043981181	4.69631232	8.420938527	8.840898453	7.868442981	9.620031362	11.29114019	11.22055778	10.62681614	14.26559521	0	0	0	0	0	0	0	0	0	0	0	0	0	0	0	0	0	0	0	0	0	0	0	0	0	0	0	0	0	0	0	0	0	0	0	0	0	0	0	0	0	0	0	no
PF3D7_0827400.mrna1_1	7.457770359	8.495917694	9.227745103	8.134896353	9.559791078	6.454868228	6.945992284	7.341453471	9.333294945	8.256546879	6.630434795	5.934464908	9.240147691	8.817442668	7.960135208	8.824937105	6.4153141	10.58714176	10.50508276	7.216627243	7.608074526	9.518877421	9.970602758	6.260317946	10.97228602	7.206158848	6.077024809	9.856772877	7.689618585	9.161074742	8.308326405	9.269869368	8.256629353	8.16869848	6.468112562	7.064774481	7.112273355	9.706430244	8.215934858	6.661515666	8.745407258	9.146252658	9.192069197	7.813741001	12.20164443	7.209197006	10.61165968	9.121047547	6.547464642	7.852678971	10.49907201	10.2509858	6.17951051	11.18695557	8.199151133	8.211221673	10.52251125	8.297452551	10.06333472	6.47034846	10.31166693	10.61469536	10.9087368	5.762884918	7.627355063	8.555718014	9.154515888	7.770997688	9.118032021	11.68525011	11.35159392	10.30003171	6.464629808	10.65567165	10.44542229	12.33050521	6.069310152	6.987071195	7.110074628	8.30618856	8.338977191	8.582437921	11.96001469	9.842782556	12.61996164	0	0	0	0	0	0	0	0	0	0	0	0	0	0	0	0	0	0	0	0	0	0	0	0	0	0	0	0	0	0	0	0	0	0	0	0	0	0	0	0	0	0	0	no
PF3D7_0827500.mrna1_1	8.749276593	6.984052439	10.81078967	8.98940934	8.220999897	8.767512524	5.639545814	7.199205241	9.019045576	7.372607348	9.135625488	7.263226429	6.445539938	9.331758828	7.162481189	7.773630851	8.306839856	8.751205128	9.686341047	6.862941662	13.14620584	6.567061464	9.445075349	9.842279195	6.864897473	5.742744565	6.692244759	6.962578491	9.188430893	9.117133496	9.191277303	9.790349433	8.970226501	7.18896324	8.615607213	6.100530517	7.182270921	9.482566696	7.374328578	7.221203278	11.15838562	6.776871242	9.400030969	6.974071163	7.504265418	7.51476969	9.086385487	8.457041235	7.46281906	13.14215372	7.143897478	9.379846668	7.558236677	7.448683184	6.050421699	8.567931201	8.065137252	9.459176287	7.955276723	6.399016349	11.2013989	7.199476818	7.792421845	6.244523647	6.514512699	9.07593096	8.788518937	6.967912863	7.012888887	6.604135349	6.6856155	7.840869577	5.948405788	11.31682566	7.353547451	8.875593218	6.20629873	6.123614159	7.36781185	9.171063888	7.403879894	7.438887719	6.503291374	6.817515474	11.91257677	0	0	0	0	0	0	0	0	0	0	0	0	0	0	0	0	0	0	0	0	1	0	0	0	0	0	0	0	0	0	0	0	0	0	0	0	0	0	0	0	0	0	0.02	no
PF3D7_0827600.mrna1_1	9.375837436	6.798367794	7.237658483	6.356605735	11.52668695	8.205168899	6.293125316	8.664263884	8.222855755	7.343602313	9.10300038	10.50016517	7.936880932	11.58966799	8.800507953	10.75496025	6.946975163	10.91943833	9.872320102	6.823609391	8.065823923	10.49302828	8.335605136	7.23234728	7.737181667	6.002441918	7.517873575	11.90296304	8.246019636	8.769293643	12.37971784	10.50676821	12.31792356	14.3091737	10.43186192	7.991251611	9.150348677	10.20743621	10.92700029	10.47035206	9.235528497	12.12271713	11.95451414	10.75722595	13.22536344	11.30404077	13.56051627	10.05424171	10.30134672	9.038305569	10.87850265	11.43400096	8.989889579	8.393287745	11.65150364	11.35668984	9.657787149	12.45726404	10.95885832	7.621099821	9.415954046	11.44459001	7.927079248	7.19386297	7.531523711	6.489469051	7.408592112	8.16714828	7.491115452	11.79428815	8.733070182	11.85851524	10.92150198	12.69789853	11.04000285	10.83902905	8.164595298	9.451170627	11.90450857	9.142185167	10.78954382	7.617059685	11.70511359	10.10317633	12.85726623	0	0	0	0	1	0	0	0	0	0	0	0	0	0	0	1	0	1	0	0	0	0	0	0	0	0	0	0	0	0	0	0	0	0	0	0	0	0	0	0	0	0	0.07	no
PF3D7_0827700.mrna1_1	9.312661262	6.494303146	8.807407479	13.13019618	6.840225263	9.188905046	7.273514587	7.580548583	5.639260025	9.449092638	9.343045573	7.236125307	7.34779733	8.905600085	8.821329486	7.557464747	8.419529754	8.047668029	7.783712927	7.9661455	5.768927839	7.057808408	7.604632389	6.150106917	6.413220514	7.314779763	6.757398822	8.302263932	13.57148356	7.076466319	13.84629627	8.946405598	13.9508779	9.079839655	9.012833709	7.43410046	7.883214542	6.993011166	9.637673737	5.463601433	10.26539487	8.495592344	9.330918857	8.416375265	7.324222736	8.396296338	7.959016587	7.764450972	8.341061875	6.830231213	7.65088681	7.514605561	6.295651117	6.485688002	7.65189777	7.071324129	7.248188121	13.94785653	8.438542691	10.91690275	8.864927026	9.890389806	7.86726064	5.686033022	8.679340538	10.08069574	7.531871086	8.937333248	8.066263298	7.545504655	7.599968823	8.878588748	10.44525851	9.460013811	10.05971592	8.224019734	6.191297153	9.032121581	11.52847245	7.150276689	9.282669802	10.37585871	7.002264253	8.016663295	12.38177413	0	1	0	1	0	0	0	0	0	0	0	0	0	0	0	0	0	0	0	0	0	0	0	0	0	0	0	0	1	0	0	0	0	0	0	0	0	0	0	0	0	0	0.07	no
PF3D7_0827800.mrna1_1	12.10326511	6.270901329	12.58983323	6.30392973	6.554973897	10.40098757	10.63582766	10.84625205	9.184421018	7.43813311	11.01897297	6.367155975	8.30312306	7.64060494	8.195548702	7.689662166	12.32332856	7.340536155	9.015497321	7.723384295	8.317587072	7.35564544	7.087624104	11.55444699	6.611141019	5.686969705	6.496030385	8.341890006	6.0091061	12.19314012	7.291590095	12.38728218	6.691544688	12.41051885	10.63748503	11.52422889	10.80045377	9.971433592	7.236100589	4.759642688	10.67682536	8.175584097	7.745976	8.661729645	7.669710364	11.91291829	8.559943895	8.624579008	7.664039145	8.651384861	8.290506602	6.912181627	10.74531231	6.642865153	6.117946068	10.06622389	8.56986217	6.595437542	8.922822105	10.18322065	9.516451997	8.16672993	8.690701039	5.224805595	5.843967493	6.750651344	6.969633143	11.84716632	8.880892378	6.949122633	6.437636074	9.216927875	9.114759285	9.834908168	8.217461394	9.753472278	5.46453159	5.539300312	11.40822044	7.913769101	12.74137934	6.930817751	6.449794523	7.096384468	13.36408732	0	0	0	0	0	0	0	0	0	0	0	0	0	0	0	0	0	0	0	0	0	0	0	0	0	0	0	0	0	0	0	0	0	0	0	0	0	0	0	0	0	0	0	no
PF3D7_0827900.mrna1_1	7.05979301	10.01720453	7.910649841	7.262219018	6.690194578	7.183119717	6.568397891	11.09011657	10.64506321	8.095031066	7.017887478	6.156168633	8.913507161	7.529107262	10.11357681	12.16680911	9.620592277	15.15581811	8.670387299	6.053976122	6.539271091	9.064640858	7.409192739	6.060941457	9.96783918	7.946670981	6.228594992	6.957659049	9.634176444	6.863504278	7.481032724	8.02644652	7.093033489	7.739691563	7.104118458	7.094044632	11.21599149	10.81036958	7.980504732	7.419151033	14.05003351	9.389585642	7.325791365	10.32371023	11.7677897	9.422611272	15.05694911	7.699525246	5.846881461	7.398925535	9.614313392	7.845250297	5.535384544	9.655037554	9.289349762	10.99323257	8.89817057	9.982058947	7.748357223	5.682444539	9.585286549	9.833888122	6.752994885	6.151415968	5.300999547	8.317843839	6.844342926	8.302065706	7.368393464	9.733454908	10.23932991	7.844587304	5.578155904	9.764107393	11.31649799	8.026865432	6.540666212	4.149681329	7.848355973	7.896471175	8.900906067	10.97425075	9.547134751	10.44627203	13.18669942	0	0	0	0	0	0	0	0	0	0	0	1	0	0	0	0	0	1	0	0	0	0	0	0	0	0	0	0	0	0	0	0	0	0	0	0	0	0	0	0	0	0	0.05	no
PF3D7_0828000.mrna1_1	5.511910749	4.339850003	5.12722055	5.741197299	5.892148128	5.220716892	5.063934306	12.04492683	4.430954271	5.173127433	4.848497755	4.200849575	5.394719913	8.163951516	4.618825953	5.906650126	4.432959407	6.119356177	9.622765667	7.947257039	8.56936197	6.236492618	2.811471031	4.021479727	6.492333915	4.262282806	3.073820233	4.873813198	3.075532631	4.875780063	3.282439805	5.34553831	4.383358695	5.386466093	5.373996142	4.809414444	11.76726166	5.931683057	6.056149961	2.310340121	4.778734244	5.262658655	7.050284014	3.5360529	5.152994605	5.097189387	7.008428622	8.490850877	7.503825738	8.001689668	7.048105374	5.777419716	5.316869805	6.202025845	2.217230716	4.615887074	5.337354298	5.51916445	5.898692073	5.061344188	4.859969548	5.416164165	5.161484639	3.892391026	3.044394119	5.69543711	4.478971805	5.82527683	6.170125362	12.15074688	3.514753498	6.696550301	4.963474124	6.465648026	5.731183242	7.603626345	4.46139759	4.34269696	5.355791547	4.799087306	6.652629897	4.826294245	11.93311892	4.621172753	10.72796556	0	0	0	0	0	0	0	1	0	0	0	0	0	0	0	0	0	0	0	0	0	0	0	0	0	0	0	0	0	0	0	0	0	0	0	0	0	0	0	0	1	0	0.05	no
PF3D7_0828100.mrna1_1	6.323948301	6.280266607	9.17641431	4.773335969	6.136680639	8.102710716	5.290884649	6.252085311	5.637774326	7.060018814	5.988744852	5.336177235	6.751075948	4.584391583	7.149331497	7.644557646	6.107166027	7.326699549	8.521144449	5.410881033	6.822875653	6.690219017	5.326997936	6.130075333	5.860690587	6.639031363	5.400605442	9.380631308	8.738076576	6.117044374	9.179594091	14.90161861	8.819028275	12.29481821	7.438557473	6.695961807	5.804683641	9.085328749	8.288967709	8.48986981	7.625546342	7.967084791	6.876332167	8.969115436	14.74555034	7.699218852	11.88832469	7.755793664	7.044153775	12.89081443	11.72501217	12.76563057	11.71873801	7.803652818	8.081382323	9.544115989	13.21505081	9.469868123	9.629419924	5.642735931	6.41416049	7.283547346	8.035458299	4.781758888	5.482926838	4.743511821	5.662522488	5.937534836	5.995317873	5.418058656	6.611388549	9.564950104	11.04188052	13.16299859	7.465562568	9.796677141	6.5763009	4.937322359	8.359402579	8.097839784	8.098538683	4.977836544	5.737140645	12.35169829	9.714815427	0	0	1	0	1	0	0	0	0	0	0	0	0	0	0	1	0	1	0	0	1	1	1	1	0	0	0	1	0	0	1	1	0	1	0	0	0	0	0	0	0	1	0.31	no
PF3D7_0828200.mrna1_1	8.85959032	7.434049696	7.645014487	9.679659223	10.34667499	8.287361528	13.92794828	9.403117488	7.228589407	11.73665197	9.456090743	11.20181996	7.809117401	7.579696877	6.875323488	8.543778485	7.504109503	14.13098553	10.65805198	9.98019016	8.218720307	10.4208814	11.05196823	9.999518393	9.474399954	7.264240529	9.312363091	12.21395234	10.58378854	11.91716852	9.503846089	7.818623128	9.149678799	11.90705426	7.626890928	14.27488102	9.278564709	8.007739207	11.88573489	11.62198678	14.17339936	8.132948525	8.412997828	6.803660483	8.358965134	7.694045565	13.72695292	9.208759944	9.015057821	9.40762975	11.11242756	11.16630513	9.848611632	9.444440662	7.807079671	10.77084415	7.044526387	11.1979847	12.67244785	12.38023936	12.08391544	9.856289925	7.766067491	8.876957454	8.201005158	6.671156217	9.835720157	7.862996446	11.96830724	11.72220445	7.296129506	12.46389243	12.92431284	12.08377339	9.409260703	8.788784482	9.075875219	7.817046469	10.39499806	7.43114957	8.290187684	10.68271748	11.65686159	7.897300702	14.54919018	0	0	0	0	0	0	0	0	0	0	0	0	0	0	0	0	0	0	0	0	0	0	0	0	0	0	0	0	0	0	0	0	0	0	0	0	0	0	0	0	0	0	0	no
PF3D7_0828300.mrna1_1	9.973836821	7.860393368	9.382118442	6.998962902	6.757950757	9.112625289	9.110328501	7.003892503	11.26368425	10.8093768	9.985216487	9.809186123	10.72311061	8.672802299	9.070243251	13.40391173	6.437413597	10.81597585	10.55139387	10.39476751	8.608070722	9.747740767	10.33762957	5.596519535	8.531717002	7.467298939	9.0537849	10.96891036	11.30260857	7.698178229	7.950376794	10.04665412	8.016033012	7.537973531	8.005246918	11.3445228	6.579778399	12.75024412	10.97479549	6.603503953	10.0333041	10.95745202	8.611122856	8.231674191	14.60639719	7.530923613	11.39187853	9.854213662	12.49761094	10.00970676	10.78221764	11.37108864	6.076234594	8.966413362	8.574695896	13.34175863	7.018361671	11.96670649	11.6867695	6.398493915	10.80894913	12.1315379	13.7135728	9.108538327	9.047565832	8.917288568	8.932089492	7.470765369	8.49889398	13.52808866	11.20462852	12.1398545	7.57744163	10.78251981	11.94715311	14.3332528	9.909116036	8.849230563	8.130061473	8.355364244	8.389906455	8.221338549	13.1173888	12.05334941	14.37280493	0	0	0	0	0	0	0	0	0	0	0	0	0	0	0	1	0	0	0	0	0	0	0	0	0	0	0	0	0	0	0	0	0	0	0	0	0	0	0	0	0	0	0.02	no
PF3D7_0828400.mrna1_1	5.756070981	5.183780604	7.466006731	11.85318563	6.416495533	6.225066464	5.124179372	6.146936	6.415724857	5.635983529	5.184410462	6.348194916	7.012851087	5.145150475	5.537700139	5.300785936	6.287835023	7.468512558	7.66361515	8.864314998	5.917606465	7.645780123	5.618180638	4.918093123	5.202368493	9.135317974	5.358922061	8.741314458	6.2807918	5.681007356	12.87417214	7.054494147	13.13484704	6.149434287	6.970766659	5.737938805	6.268122094	8.180602283	5.987196916	4.987810367	9.020910816	6.118558066	5.935953986	5.191510514	6.266193376	6.663895224	7.494245532	7.418686846	8.470656816	6.545740163	7.879754059	6.289461581	5.797117377	5.541854858	9.939927622	5.228534313	10.02733675	7.02354742	8.710329168	5.012869082	6.563035112	5.902269204	6.555991522	4.775464087	6.986791597	5.672140652	5.723778042	6.118628572	8.937091275	6.30109478	7.267967536	9.036115357	5.671134089	6.292933388	6.537028388	7.092847165	4.812824703	7.475708781	5.939486171	5.414018082	6.928087358	8.2792794	6.520300613	7.706957123	10.18377124	0	1	0	1	0	0	0	0	0	0	0	0	0	0	0	0	0	0	0	0	0	0	0	0	0	0	0	0	0	0	0	0	0	0	0	0	0	0	0	0	0	0	0.05	no
PF3D7_0828500.mrna1_1	8.394743084	7.811385291	7.38951269	9.036434948	6.579480906	7.922743457	7.586916973	7.681114895	12.13948249	11.56851141	7.685319987	5.451994011	9.917437789	7.243251421	7.89851819	11.91704505	7.079872132	11.79244481	10.33956455	9.891378867	9.459440061	9.221073327	10.30663155	6.515983136	8.455060398	9.356842456	10.1426246	10.50142297	12.03620147	9.435905517	8.61381747	8.512474845	9.094404627	7.5615571	7.000853461	9.788971248	7.479478762	13.09628737	12.37074984	7.880786995	10.73277672	9.738102878	7.855383238	7.68903283	12.96336782	7.558726636	12.08006691	8.909061695	9.17395169	9.725640084	9.870448331	11.35259134	6.255796529	8.654565321	9.714420957	12.99326862	7.965267655	12.71544819	11.08577674	8.315733954	10.96842684	11.91801588	13.36157324	9.279184399	8.9157009	7.900373068	9.3521662	10.226119	10.87274823	8.700049611	11.51006359	11.17934967	8.412521272	11.03927293	12.20055587	14.35844262	9.945812269	9.433814573	10.89710604	10.18947029	10.81178592	9.39764932	8.758046251	12.62547324	13.96312694	0	0	0	0	0	0	0	0	0	0	0	0	0	0	0	0	0	0	0	0	0	0	0	0	0	0	0	0	0	0	0	0	0	1	0	0	0	0	0	0	0	0	0.02	no
PF3D7_0828600.mrna1_1	9.49413306	6.951874503	9.366660226	7.925934318	6.957915495	10.10676051	6.906789746	7.77685092	9.546653356	6.892891788	8.177763577	7.161599063	8.109075568	7.54154054	6.877124653	8.066364858	7.10466918	10.76584416	10.73036314	7.510140784	8.951154219	13.07707131	7.248301574	5.414526557	8.553000823	8.917074522	7.654918384	9.219014499	6.373176685	8.576761192	8.20889464	9.491355777	7.784666954	7.751185772	9.168961	7.00812369	7.798781292	10.53673253	7.387793931	8.713611531	10.21003937	8.332585909	7.811784663	6.860999311	8.155752874	7.635631564	10.9720775	7.831279415	8.088150711	9.027862658	13.46196046	7.360792335	5.460941838	8.463265289	9.486685539	7.264184088	7.943810684	7.850395758	9.53733019	6.327229324	10.25020522	9.744168426	11.31363967	7.152969073	8.756880614	7.347125957	9.828489206	9.305667941	6.465239873	6.911577998	8.891110704	9.696415619	6.588630545	10.55981401	9.778779804	12.65510921	7.7490626	8.58477916	7.642765069	11.02864487	9.804657454	7.878408006	7.258870788	8.435302075	12.32707254	0	0	0	0	0	0	0	0	0	0	0	0	0	0	0	0	0	0	0	0	0	1	0	0	0	0	0	0	0	0	0	0	0	1	0	0	0	0	0	0	0	0	0.05	no
PF3D7_0828700.mrna1_1	6.19889222	7.718109745	8.94773434	12.12849824	12.89871245	11.46116176	8.694500738	11.04376298	9.619096992	7.249617435	5.941148718	6.267969216	8.29863832	8.464642178	11.9110985	8.698951206	12.13875965	8.727437689	9.783225404	8.791757695	14.13010742	12.09095787	11.47972797	6.19431917	5.446469098	10.51917986	3.919168411	11.33077307	13.87336333	6.819286812	13.09726721	8.515589658	12.205885	14.779448	11.930635	8.994035215	11.36472015	9.746371953	7.58942404	12.10289484	14.82180123	8.069012072	8.696201758	12.45679577	9.522528994	12.13018181	9.861758335	9.128928877	7.999142549	14.14303184	12.26588541	11.59856847	5.153962131	5.851932618	11.18081374	10.58973317	9.204142549	14.28689888	11.23621971	7.047775089	8.387806291	7.38261478	7.332672488	5.018489058	12.62815969	7.321112182	10.34793063	7.549900744	10.93233959	8.10714584	11.33464573	11.12446173	7.297744794	8.066523231	7.7462547	8.60273856	4.828213963	12.64271556	9.018796208	10.68724085	8.553980419	6.218277715	7.73242575	10.8179506	15.57768727	0	0	0	0	0	0	0	0	0	0	0	0	0	0	0	0	0	0	0	0	0	0	0	0	0	0	0	0	0	0	0	0	0	0	0	0	0	0	0	0	0	0	0	no
PF3D7_0828800.mrna1_1	14.12697123	9.742071469	14.27042787	14.15139699	13.22440899	11.85488411	10.97393802	13.38527237	14.38041159	13.67327996	13.75972512	10.77625253	13.29927407	5.599710545	11.39168192	8.911252933	5.392686397	11.78473879	14.42947975	9.017440423	13.72425315	14.49058317	9.04773689	12.10399851	14.09681651	12.01739074	7.303755119	12.05142741	12.75524872	14.38898162	13.9816119	13.86205131	13.61186085	14.24732751	11.78613634	10.0697168	13.43635423	14.6159658	14.07738268	6.928642779	14.59049715	12.67244627	5.902313653	11.63171877	9.850924579	5.823715848	11.93396233	13.73404295	9.400400627	13.50537455	14.59160125	9.375788715	10.53719839	14.05430056	12.53798907	14.42820324	10.34137082	12.89948398	11.35623473	5.606977327	13.0695526	10.16184056	13.56976689	7.362470124	15.02086636	7.617960334	9.462411019	10.3797643	10.33300274	12.39334571	12.56647511	11.46428551	5.535910012	13.34621802	10.11243206	13.99539093	7.35021181	14.79301517	8.949186803	10.71874833	11.10287319	14.30365547	13.19590029	11.64541012	18.09693982	0	0	0	0	0	0	0	0	0	0	0	0	0	0	0	0	0	0	0	0	0	0	0	0	0	0	0	0	0	0	0	0	0	0	0	0	0	0	0	0	0	0	0	no
PF3D7_0828900.mrna1_1	6.010749392	5.904698068	5.418090596	5.687073743	5.365488963	5.095358953	5.252461346	5.675581118	4.765553683	5.138579654	4.727143666	6.383230197	6.31689221	10.91822018	5.534174185	5.317493506	8.065007213	7.422257543	8.722776707	5.85812765	9.976330604	6.503369272	7.352681236	4.363401892	10.54238674	6.931199493	4.986990237	9.04796612	5.350069333	5.689676391	5.639832098	5.454684734	5.788913744	6.189580679	5.991639999	5.642292546	5.282703249	5.942242738	5.831701001	4.49127532	7.153108179	6.540045489	10.95506812	5.473238879	5.107637198	8.139398649	8.304351465	8.713181228	5.532893248	9.670088887	6.589524456	7.18947058	4.894213023	10.58458865	6.975109454	4.932213786	5.771726824	6.105126523	8.001223109	6.707739186	9.44096499	5.425495034	6.366183621	4.618606027	5.673823201	8.706999499	6.382295748	5.725166787	6.842252099	5.831290656	6.856239937	7.497228681	6.263561245	9.840516332	5.944887041	7.153497713	4.129788258	5.513274188	8.548313009	5.241159361	6.07033674	5.690758546	5.894655398	7.034015769	10.70093272	0	0	0	0	0	0	0	0	0	0	0	0	0	1	0	0	0	0	0	0	0	0	0	0	0	0	0	0	0	0	0	0	0	0	0	0	0	0	0	0	0	0	0.02	no
PF3D7_0829000.mrna1_1	11.93671493	10.42007386	9.026660062	12.76615937	9.557168569	8.060468869	6.539595342	6.783301646	8.477983383	7.344513452	12.05422983	8.990817015	8.541319287	10.66845036	6.728935158	10.62434843	9.527834926	9.583747176	10.72386533	10.07602762	8.608521539	10.42179279	8.599560991	7.991792143	8.636037305	7.66675688	6.206753132	10.51572521	7.781326434	9.68716789	12.18636146	8.857744747	12.31085255	9.760754521	7.922212511	7.466538803	7.070921283	8.896853941	8.193821112	6.243917165	11.06855114	8.667283932	10.78189	6.502014315	13.20500559	9.335259463	10.03305543	9.030494389	10.99722579	9.440504706	10.96813335	9.98086436	7.9775465	9.345680828	8.630144422	7.559147125	8.897128004	9.170910275	10.58374347	7.642885896	9.898948044	10.03520165	9.558216898	5.308312001	8.790214728	8.1277596	8.743132769	12.52905777	11.05915499	9.349301771	9.626085321	10.87264376	7.851843675	10.17479481	10.08783353	10.50094725	5.529542348	8.797059923	9.969296577	9.511035705	13.15684553	6.679824995	10.36186014	8.962357575	13.4414578	0	0	0	0	0	0	0	0	0	0	0	0	0	0	0	0	0	0	0	0	0	0	0	0	0	0	0	0	0	0	0	0	0	0	0	0	0	0	0	0	0	0	0	no
PF3D7_0829100.mrna1_1	6.0721058	5.644721547	5.321928095	6.736740155	6.858727024	9.09423607	7.04428482	7.318587999	5.594249948	6.876148552	6.015247774	5.357200085	5.59454855	6.518377768	7.450138997	10.82190948	5.555509427	9.599894251	7.450468964	6.813268142	10.47419265	6.45532722	6.297374861	6.998985248	6.292229592	4.35614381	9.720723082	7.673909705	5.8928767	6.573344228	6.900866808	6.621026189	6.941341105	7.746783017	9.151600097	7.369117459	7.069315495	6.939814257	6.641546029	6.16651461	9.595481282	7.714382911	7.807097275	7.728124595	10.94447049	7.330468767	9.777945671	7.314696526	6.198886991	10.2358826	6.730368236	6.598424761	6.757823336	7.19564288	6.674827832	5.599020177	7.090218302	7.261154673	8.891722957	6.460906348	7.792139552	9.48123435	6.398316163	9.715653176	7.361680644	5.549669171	6.746178381	6.660209873	8.345760055	9.945999737	6.587964989	8.538305352	6.266973892	8.117227504	9.612481516	8.250535294	9.980939266	6.918982463	9.524345816	6.852747965	5.862203399	11.41083821	9.885101482	8.005624549	11.11601107	0	0	0	0	0	0	0	0	0	0	0	0	0	0	0	0	0	0	0	0	0	0	0	0	0	0	0	0	0	0	0	0	0	0	0	0	0	0	0	1	0	0	0.02	no
PF3D7_0829200.mrna1_1	5.945883081	5.295130665	5.006552446	6.170016876	6.214313115	6.388975824	5.561066179	5.37600622	6.882022934	10.66725761	4.82734898	4.890027316	6.347782238	5.243974468	6.624624324	11.32596114	5.535816853	7.211185374	6.870309814	6.351951268	5.498590976	4.991057359	6.693443543	4.33566031	5.512648869	6.573298163	4.226682651	6.811095735	5.049239782	5.762651118	7.418905844	7.060198385	7.789665886	6.699654218	5.891277917	7.832017876	5.510399813	7.784776491	10.47499555	5.837409195	5.62286607	7.440217626	7.061619374	6.57297914	11.19910395	7.136741525	8.002740158	6.961351494	7.231586005	7.114770244	7.396209582	7.376361367	5.875714683	7.614335614	7.742059387	5.912634499	7.234055852	7.158326595	7.349350982	6.395125369	5.16586537	7.038645437	6.811635822	5.108505305	5.552779035	4.680442193	6.353126004	5.904177079	8.597967986	4.649730864	6.1527895	8.020203069	5.53362188	5.734656272	6.633809813	8.204518343	5.118274053	6.682730629	6.048821528	5.960334582	6.13621686	8.746575905	4.813838435	7.139929688	9.730681816	0	0	0	0	0	0	0	0	0	1	0	0	0	0	0	1	0	0	0	0	0	0	0	0	0	0	0	0	0	0	0	0	0	0	0	0	0	0	0	0	0	0	0.05	no
PF3D7_0829300.mrna1_1	6.228707424	6.250876613	6.026018455	5.479293269	5.537556482	5.251254719	4.735087593	7.252949408	5.565102025	6.191210401	4.713259334	5.029231355	5.776776068	6.064270591	5.50892723	5.529374772	9.445268293	6.969331112	8.545313427	6.764978318	5.751238147	5.5150038	5.440674026	5.420369663	5.852340596	5.061903679	6.274369369	6.16335316	6.995527877	6.831601575	5.52751369	5.812571496	5.699430769	8.085997632	5.542118523	5.266074053	7.571264349	7.912187426	6.433665015	4.537969732	5.453344065	5.952924469	6.328247212	5.297378293	6.109165092	8.709528525	7.596557686	8.011420964	5.356794691	6.440954509	6.269913982	5.338999208	6.004076931	5.734316303	5.35484177	5.187572561	6.029341554	7.324041905	7.586159437	6.285599915	5.993035301	6.121988248	5.525373966	5.959808125	5.639139157	4.721806999	6.856780149	6.497438735	7.906512278	5.481093578	6.84712692	7.682871092	6.779065958	5.999140817	6.544202087	5.924866516	6.995041116	4.394054839	5.649338714	8.834022384	6.217609607	5.939099273	4.677058016	7.160724976	8.58739621	0	0	0	0	0	0	0	0	0	0	0	0	0	0	0	0	1	0	0	0	0	0	0	0	0	0	0	0	0	0	0	0	0	0	0	0	0	1	0	0	0	0	0.05	no
PF3D7_0829400.mrna1_1	12.14558764	8.028605934	9.264688923	8.061688486	8.057522295	8.444521018	6.432528035	10.37304244	9.206552689	9.686162304	12.15199257	10.98667421	8.069913784	9.500987978	8.338295331	9.710322962	8.774681108	10.25322597	12.15270406	9.47062222	10.11818497	14.22217214	10.37158083	8.174166879	10.3887307	10.20046157	8.912742101	10.63787505	8.178113205	9.216606951	8.157270714	10.01797034	7.49723973	10.54611889	8.398760927	6.882735979	10.4635196	9.822436005	9.563114542	6.930756588	13.9381261	8.420379996	9.411778424	8.214361678	10.09717702	8.79759819	10.23942519	10.07192987	9.545323627	10.75758673	14.28564734	10.65534628	8.14417356	10.57719916	11.11328293	8.765648913	10.18522573	8.852173685	11.10415776	8.786867383	11.36757107	8.802612076	13.74890658	8.584930266	7.652623088	9.823638043	10.58619077	8.214474459	7.538055521	8.067675765	11.02649169	11.13359886	8.188508338	11.62108213	10.04984213	14.54808537	8.822896086	7.105153961	9.91946728	10.9555637	8.830382821	9.54071202	7.1500045	10.7070571	13.84342165	0	0	0	0	0	0	0	0	0	0	0	1	0	0	0	0	0	0	0	0	0	1	0	0	0	0	0	0	0	0	0	0	0	1	0	0	0	0	0	0	0	0	0.07	no
PF3D7_0829500.mrna1_1	8.525191481	6.351780663	9.825891604	9.871134819	5.527753172	8.870125177	4.291174332	8.539492771	7.180592793	6.101610846	6.958667056	4.572712287	11.03295325	6.74891124	7.378804856	6.265945931	8.824481214	9.808045509	10.24619513	7.222110691	7.876156786	8.171582747	7.528907208	10.10617844	8.540162837	12.15148764	6.889523499	7.651617119	7.586274149	6.372369612	11.13608349	8.879919447	10.7683996	7.617553768	9.548237371	5.298618747	8.334568182	8.76672708	6.258481145	4.459756459	8.77205225	10.44125255	7.511428093	7.528436491	6.698473685	9.027812799	9.324169539	9.915853279	9.87528743	8.837951676	9.096020972	7.857992558	9.927715368	8.528109758	13.00545295	9.39714591	7.991393682	7.834407354	7.460008444	9.485863604	10.02927069	10.40546178	8.48385311	5.256743073	6.985222626	6.401898833	7.658574146	10.86733778	6.499556185	9.619170594	6.366302722	7.687685456	10.31278971	10.64947089	10.69663729	9.28473823	6.402926314	6.606254436	10.89716638	7.159603755	11.68535475	9.058613568	9.719797949	6.947509359	12.54013488	0	0	0	0	0	0	0	0	0	0	0	0	0	0	0	0	0	0	0	0	0	0	0	0	0	1	0	0	0	0	0	0	0	0	0	0	0	0	0	0	0	0	0.02	no
PF3D7_0829600.mrna1_1	10.64353572	5.584339194	7.939161493	12.73880352	7.526907637	5.046676855	4.721676219	6.42502873	5.809660285	8.785363046	10.67353925	5.592004709	11.23374546	11.00107638	10.46729981	9.740226547	5.120927965	7.704015621	8.010546933	8.361121538	5.42641356	6.254759506	5.572715754	5.322908001	13.67672131	5.546904985	4.333738373	7.791805732	8.638455796	6.438342959	12.65006969	7.53373346	12.67570791	6.561556655	5.610739853	5.291504278	6.281675249	7.039343308	8.911018964	5.593867261	6.510810158	11.13090013	11.0335018	10.93601	9.817040302	5.855111737	7.995962337	7.31963597	8.934616434	6.415265391	6.931687563	5.569944709	4.91623294	13.64459056	6.43688649	6.490505925	8.1280546	9.500618882	8.291158502	4.865124965	7.416090698	7.240741652	8.957815282	4.40055577	6.889463365	5.664515365	7.478020138	8.148527976	5.388193398	6.558888144	6.017846938	8.39104429	5.069702671	7.701519605	7.343522206	10.57969749	3.403507797	7.071851084	5.554875483	8.985228433	8.80501576	7.419035245	6.643566544	6.06617387	13.23958391	0	0	0	0	0	0	0	0	0	0	0	0	0	0	0	0	0	0	0	0	0	0	0	0	1	0	0	0	0	0	0	0	0	0	0	0	0	0	0	0	0	0	0.02	no
PF3D7_0830300.mrna1_1	12.45344211	6.411712999	13.0365179	9.008376369	5.804552997	7.674816596	12.28333097	7.869307193	9.166695988	11.19014891	12.19979095	6.89042481	12.00163543	8.051419428	8.980610831	11.21340876	9.707639886	12.03255978	11.50676344	9.567090055	9.892881538	11.36709409	9.264628232	5.873104744	8.201205578	8.006843239	7.166586776	10.83780514	8.457183586	7.480186942	8.652237459	12.76731984	8.898627209	7.563997553	8.695116869	11.56304797	8.282201939	9.293740734	11.03493358	5.1057773	10.84701484	12.09850857	8.052472093	8.624129519	11.39990671	10.65298166	12.16278111	10.49036616	8.52314174	10.13599464	11.95795579	9.084719281	6.49312422	8.67429572	9.137426099	6.970340808	8.441065258	9.0868696	11.11549738	7.444523976	10.54941138	7.152692474	10.00079897	6.18724647	6.933064114	7.952796128	9.769457333	7.248575956	11.37029344	6.175402405	9.615353395	12.02704705	7.889873855	10.48663528	7.744809279	10.74441786	7.126025868	7.100822185	7.869802309	10.32873923	8.012773712	7.760938519	5.717758008	9.240825043	14.42215165	0	0	0	0	0	0	0	0	0	0	0	0	0	0	0	0	0	0	0	0	0	0	0	0	0	0	0	0	0	0	0	0	0	0	0	0	0	0	0	0	0	0	0	no
PF3D7_0830400.mrna1_1	7.871287103	6.617958381	8.020369939	8.872105294	8.635861979	6.672727802	5.381159021	7.722106106	7.321157085	7.829847791	7.35520165	8.638052472	7.723984101	7.231755181	7.737050824	8.292517273	7.974649616	10.40097608	9.126729145	7.036417415	8.278369779	9.948002772	6.678296138	7.277677688	8.574899297	6.62385142	8.448951039	10.39534763	9.872748559	9.213056465	8.631563523	7.995715342	8.03922732	7.21160037	6.544831651	6.375828896	7.2878195	8.145566386	8.252110502	7.966685233	9.017138231	7.988725254	7.926354064	7.717244712	8.343041145	8.400289382	10.22963477	8.332404538	6.749141163	8.591993742	10.71174921	6.857485355	7.609419882	8.715741485	7.071237367	7.760129937	8.787222877	10.16799489	10.33850794	7.361724086	10.50170975	9.536564142	8.193526243	7.722567183	7.495346006	6.103625368	9.050301312	7.114830735	7.59292161	7.065676012	8.783731155	10.2908705	7.017069865	10.76512626	11.01148694	8.792468211	7.49341626	7.287422452	10.47923011	10.801459	7.904061117	8.538468815	7.604137684	9.346752324	11.14131509	0	0	0	0	0	0	0	0	0	0	0	0	0	0	0	0	0	0	0	0	0	0	0	0	0	0	0	0	0	0	0	0	0	0	0	0	0	0	0	0	0	0	0	no
PF3D7_0830500.mrna1_1	6.923945451	6.790883474	8.88835551	11.97709455	6.271840698	5.607407867	13.24643832	7.188929591	6.233661128	5.368547051	7.83564593	5.925226473	9.521447087	8.034516839	6.460553241	8.194039582	6.567943185	8.065497049	6.450714837	7.208190754	6.16499455	9.043110284	5.196113218	10.33127917	9.749413278	7.727467006	6.232886968	5.77055832	6.187952492	8.34634718	11.07922404	8.139336342	10.68691569	13.05609598	5.906078494	13.03332153	6.775830757	6.999449273	5.408214027	5.815394299	7.831933703	9.291775044	7.405392484	6.819598816	8.314798916	6.802576583	8.605791336	6.211349357	7.278648447	6.645298609	9.291180134	5.802416338	10.21948543	9.395340879	8.162880817	5.790974011	7.12882078	6.198814878	6.981912235	4.781514392	10.185416	8.244891274	8.279515236	6.311985294	8.551198862	5.542268875	10.0892256	5.971307228	5.51800072	5.405702986	5.446216502	7.342439499	4.825158319	10.34801953	8.074114001	9.081744601	6.475297054	8.559358991	7.495084298	10.06864294	6.827264906	8.687763662	6.351183999	6.139259988	12.18118826	0	0	0	0	1	0	1	0	0	0	0	0	0	0	0	0	0	0	0	0	0	0	0	0	0	0	0	0	0	0	0	0	0	0	0	0	0	0	0	0	0	0	0.05	no
PF3D7_0830600.mrna1_1	5.885885656	7.753939071	8.401544806	12.81565997	5.883319885	5.361991791	6.184353217	9.363514259	5.963238393	6.507501341	5.656623865	6.108395383	6.996571295	8.160752605	8.011485881	10.46977303	5.155268739	7.157901899	8.618839068	6.355512864	6.118992069	5.618044269	6.756257351	8.836758231	7.992227564	5.900356746	3.794851086	6.843503631	6.357664516	5.545097509	13.19514074	8.70459498	13.02479602	7.489597222	5.776925668	6.546991405	9.196251502	6.713007607	5.635860382	5.530701784	10.44721863	6.881591232	8.626893416	8.301153339	10.32090317	6.306133705	8.183305968	7.162320013	6.08636409	7.435993241	6.052763193	7.447532221	8.343926757	8.005456364	6.119769575	6.814954496	9.757223328	7.075042551	7.051549294	5.355229088	6.762961698	6.780094791	8.384890057	4.507148167	6.940826806	6.43666029	9.446944081	6.362797957	5.351231312	5.917568395	5.263487953	7.265276213	5.196951953	6.428743101	7.266345346	9.253416793	4.683132925	5.480022956	6.134873654	10.0059233	6.648312017	5.834650307	6.161599164	5.288760037	11.09459277	0	1	0	1	0	0	0	0	0	0	0	0	0	0	0	0	0	0	0	0	0	0	0	0	0	0	0	0	0	0	0	0	0	0	0	0	0	0	0	0	0	0	0.05	no
PF3D7_0830700.mrna1_1	6.197995563	5.588448433	6.643197143	5.596447972	7.841660429	6.647342569	5.947331269	6.679681209	7.71682209	7.101599183	5.557112406	5.886386722	6.681804599	7.55790082	8.431253065	9.606620308	6.271083252	7.927855659	9.055527204	9.641642872	6.662025064	6.36252406	7.634267206	6.014465002	6.685605393	5.818555494	11.52205815	9.051858668	6.810415645	7.275149052	6.186338922	7.564273437	5.917073787	7.924934893	7.637850469	6.18813784	6.320256705	8.752769634	7.242898945	6.96102485	11.52014666	7.842222168	7.357206165	8.575579095	9.730804761	6.530845522	8.940234373	8.742943526	9.983287013	7.573334482	6.828525205	8.045965836	5.424660607	6.626676077	6.59196378	9.104780048	7.188526189	7.797758886	9.897629818	6.361769264	8.030714049	8.691317798	6.813941029	11.70767209	6.263533803	5.573632268	7.168183611	10.80844763	7.131940563	7.082493156	9.50964741	10.10592033	5.681292935	8.249444037	11.41483355	8.329133946	11.62611681	5.539420337	10.53600625	6.117534366	11.32919991	8.727095626	6.79801305	9.480234521	11.56078963	0	0	0	0	0	0	0	0	0	0	0	0	0	0	0	0	0	0	0	0	0	0	0	0	0	0	0	0	0	0	0	0	0	0	1	0	0	0	0	0	0	0	0.02	no
PF3D7_0830800.mrna1_1	8.595631951	10.65740753	8.457186027	13.32448118	7.181535214	8.602909256	6.979026001	9.596495637	12.22535445	11.07560303	9.62907381	11.14367421	7.843485713	6.103759645	11.54277276	10.91209042	6.877532784	13.98171839	8.99099294	10.49364708	8.639900433	13.5517096	8.867593184	11.89343577	10.33831995	10.23036248	11.39393442	8.847131166	10.14895218	10.51997263	12.7852846	8.318415825	12.73106354	11.90574097	8.877585923	7.195505786	10.10365279	12.24338334	11.43698765	13.66639481	12.32809474	7.345185552	6.609344298	11.33887974	11.00934343	6.916175539	13.89067915	7.525506433	11.26783694	9.148954789	13.76997822	9.155826221	11.35818354	10.03172404	10.9405014	13.53324595	12.26449629	10.49452566	8.781433311	7.461130944	9.559789867	9.877822438	11.07766505	11.0286533	13.18875057	9.326096337	9.564126746	9.994532657	7.202619216	9.859891942	10.93553966	9.036440249	7.23091303	9.908049606	9.871001855	11.57560929	11.26497521	13.06971185	13.44346971	10.73804955	10.05091241	9.954872386	10.72671304	11.13157498	14.60236567	0	0	0	0	0	0	0	0	0	0	0	0	0	0	0	0	0	0	0	0	0	0	0	0	0	0	0	0	0	0	0	0	0	0	0	0	0	0	0	0	0	0	0	no
PF3D7_0830900.mrna1_1	6.363002405	6.49821787	11.24842557	6.067849237	11.01560975	8.121627196	6.479270889	8.256860738	10.03386447	7.979493528	5.254346738	6.353631216	9.455866255	8.558108824	8.524272425	8.593282387	6.46154108	8.208920717	8.235659539	8.090016011	8.816826031	9.004946438	8.797342789	6.247783527	8.816034341	8.074856241	6.135181637	7.200412122	6.660983429	9.631744831	7.296756346	10.36838407	7.08608277	8.833082934	8.554922892	6.638197491	8.146731429	12.52977388	8.192122434	7.290551714	11.64856218	9.66388699	9.621770796	8.732770726	8.120537924	7.068958164	9.502444252	7.587101437	8.102200335	9.108152191	9.47979237	9.217567324	11.26923902	8.791229763	8.7790505	10.90927548	7.028437973	7.555530606	8.079661941	6.708931665	12.53103486	9.565935398	9.115860077	6.044527377	9.178365447	7.369789945	8.705562628	7.135587551	8.234261827	7.244019743	7.936969743	8.460337509	6.149549487	12.89718894	8.435381635	9.917309766	6.08592066	9.121006565	7.653178431	9.982293164	7.626561301	7.056821817	7.071608406	8.447825623	11.85749829	0	0	0	0	0	0	0	0	1	0	0	0	0	0	0	0	0	0	0	0	0	0	0	0	0	0	0	0	0	0	0	1	0	0	0	0	0	0	0	0	0	0	0.05	no
PF3D7_0831000.mrna1_1	6.246069055	7.507778546	6.7489612	13.66512226	5.98692548	8.167153794	6.64906089	8.500572002	6.949085044	5.729980476	7.596174885	5.278983917	11.88763231	12.13731562	6.208658262	10.32973981	5.996624174	9.602569764	7.850983186	7.151581867	6.282381962	6.982694481	7.464930726	5.154921339	6.446482826	5.578052531	4.907549428	8.119501205	5.622079121	5.520430655	13.36282094	5.704095041	11.98894887	10.67905688	7.924631931	6.988509508	8.659492475	8.234052566	5.649565738	5.143044623	7.752957235	11.90069006	12.18991695	6.131410737	10.32632516	6.763873182	9.161735325	7.012784038	7.416627188	6.439580606	7.509529775	7.590440252	5.220484333	6.489471158	5.459134908	6.221365736	5.155727172	6.22919302	8.208521514	4.722111007	6.172467324	7.376483403	6.65005607	4.58415651	5.539593972	5.556150198	6.882087877	6.48148765	6.938658793	6.478424484	7.687243326	8.091256915	5.74019007	6.105798461	8.483151965	7.194380974	4.162247685	4.954228235	5.796453082	5.798922962	6.934323562	6.632066598	5.8944896	8.118010919	12.04097837	0	1	0	0	0	0	0	0	0	0	0	0	0	1	0	0	0	0	0	0	0	0	0	0	0	0	0	0	0	0	0	0	0	0	0	0	0	0	0	0	0	0	0.05	no
PF3D7_0831100.1	8.110513503	13.02663118	10.92699757	13.77665039	7.908325786	9.464422906	6.116377258	11.38306877	12.17875959	7.526235656	8.102583948	7.239614456	7.959696106	7.666234627	9.996092661	8.045304615	6.835629634	10.4873061	13.16964504	9.768384187	10.08078925	13.76927425	7.956150607	6.451406017	12.60229792	7.942402501	12.1375252	8.637352902	8.583415091	11.7961733	13.16097112	10.94526654	13.1777886	11.61582609	8.628390715	7.271459314	11.95900401	11.79394548	7.931279367	7.226091649	11.23769107	7.877334286	7.817761264	9.955337914	8.301548071	7.004121875	11.01523961	12.25268307	9.83128901	9.990651352	13.96702406	8.045859195	6.268798758	12.37859812	8.584602617	12.52020118	7.143328408	8.873171908	8.614366775	6.707661907	14.57432687	8.240573649	9.606941087	12.18201146	13.96793943	7.272083357	7.996960852	10.06773888	10.64715195	9.442053821	11.11649213	8.726254674	6.33945652	14.68619124	7.833165281	10.61595547	12.03852551	14.07200735	14.33259149	8.4686179	10.45291755	13.29517967	9.449458438	10.39530999	15.55683085	0	0	0	0	0	0	0	0	0	0	0	0	0	0	0	0	0	0	0	0	0	0	0	0	0	0	0	0	0	0	0	0	0	0	0	0	0	0	0	0	0	0	0	no
PF3D7_0831200.mrna1_1	6.137591704	6.967703976	13.48855677	9.290488197	11.48031203	7.211660333	7.213001443	8.168520218	8.151346646	6.531616342	5.410448953	5.410948843	6.153428097	7.946490688	6.77037854	7.804785307	8.419547117	8.881294862	8.935933812	5.630636079	6.354417458	11.1209346	7.005097458	8.269249375	6.737535174	4.860705702	5.102655998	8.285536473	6.139925042	6.794218984	8.963471937	13.13369346	8.828104321	7.685810189	7.076759088	7.666353574	8.003357515	8.702579978	6.350219884	11.87678636	7.64197479	6.083200206	7.850347146	6.753866671	7.652094564	7.367229568	9.332039453	6.618355914	5.829649556	6.793672502	11.50070842	7.187981914	7.77572801	7.12311	5.278783397	6.475886582	7.204129412	6.73443986	7.993892705	5.677336499	9.101739442	8.204681534	6.342103869	5.465228716	5.810855887	5.657029141	7.608493096	6.00928733	6.421491043	7.663829453	6.350833568	8.546469834	6.210602971	10.25266024	7.817608136	7.489160637	5.350191202	6.038975788	7.626006474	9.392286341	6.14258678	9.20491833	7.352793387	7.044958938	11.81885273	0	0	1	0	0	0	0	0	0	0	1	0	0	0	0	0	0	0	0	0	0	0	0	0	0	0	0	0	0	0	0	0	0	0	0	0	0	0	0	0	0	0	0.05	no
PF3D7_0831300.mrna1_1	11.65378168	9.128017019	11.45115469	7.995677468	7.989687661	9.508836238	6.482496244	11.44214085	11.75787582	10.25271805	12.06391764	9.792055272	9.39116929	11.23732066	10.25731357	10.34630491	8.744572452	10.07447221	13.31311761	9.473238747	13.00745287	13.96509247	9.067817522	7.167982584	11.51751016	10.08589075	8.95337741	9.766839295	9.865556721	10.99940358	8.062480848	11.57168048	8.169192194	12.25071043	9.009066818	7.044873377	11.29593588	12.49888897	10.81726712	5.993735355	11.79487907	9.926786918	11.0491448	10.44361614	12.22951781	8.344245176	10.20642367	12.23086789	9.581465965	12.91692271	14.22047237	9.628818504	6.373719909	11.66591818	10.61863571	11.25333837	9.947269349	10.46515602	10.20452189	8.464601064	12.7003088	9.085348674	12.55413409	8.949524031	12.53401398	10.48642145	9.945281259	8.456830202	10.7521845	9.967114964	11.65863958	10.40464217	8.613900469	12.99006179	8.912736706	12.68713978	9.098264082	12.21436601	9.148811685	10.90316312	9.047579146	10.57395464	10.42268465	11.5342701	14.46518751	0	0	0	0	0	0	0	0	0	0	0	0	0	0	0	0	0	0	0	0	0	0	0	0	0	0	0	0	0	0	0	0	0	0	0	0	0	0	0	0	0	0	0	no
PF3D7_0831400.mrna1_1	7.72312756	9.472211638	6.240671867	13.73177637	10.7305918	10.36764344	7.864858511	12.33369492	12.58676777	11.33651417	8.087911657	9.509903146	8.456132732	10.59117898	7.197864783	9.990524933	6.476507982	8.748955115	6.086239557	8.396079477	9.054878217	10.70716811	7.242559195	12.19647895	10.46621345	8.780792457	9.688486494	10.64480576	7.703598842	7.589064927	13.13101337	6.4835259	13.98835462	7.014455988	10.97673549	7.282985268	12.21877192	13.11393858	11.14311231	11.11615514	9.159806137	7.936711078	10.83424101	6.880588239	9.732384156	6.204557852	9.159689666	6.592833533	8.185960362	8.94708576	11.15479313	7.909233276	12.01327509	10.36097328	9.275107023	12.34788301	14.10502178	8.144436988	10.95161097	6.489378162	13.89709909	10.01650642	7.826940002	8.852039287	12.68636486	6.958058907	8.803285738	6.1516604	7.450293752	11.44062573	9.385934484	10.50098761	6.160829369	14.09415199	11.72374353	8.841838662	9.885857888	12.6755148	5.673905524	10.27117248	6.641287227	9.334346992	11.20921739	8.776094749	14.59603166	0	0	0	0	0	0	0	0	0	0	0	0	0	0	0	0	0	0	0	0	0	0	0	0	0	0	0	0	0	0	0	0	0	0	0	0	0	0	0	0	0	0	0	no
PF3D7_0831500.mrna1_1	10.70122203	8.526020432	8.36163436	10.90298534	7.625309115	8.683344976	8.557366055	9.292944931	12.72850762	11.28105485	10.17661539	10.88967964	11.26600417	7.617725627	10.45932838	11.92348281	7.483708366	12.51279404	11.55226407	11.01002215	9.801606653	12.78009548	11.02790055	8.625958119	8.53048676	7.472793323	10.44202367	11.27681958	12.31877177	10.93806642	9.910329218	9.337854988	10.68440677	11.50867543	8.460280203	9.629056289	9.358855124	13.94953559	11.90546349	8.829569626	12.10441274	11.24503682	8.635980148	10.27949158	13.70480795	9.298089983	12.71725286	10.66551097	11.783672	10.48048442	13.14996705	11.85190699	7.960004881	8.765477708	8.012213324	13.46417047	9.037681648	12.99766719	11.62040399	8.26836471	12.05783616	12.88553876	13.80277388	10.21900271	7.434800455	14.22842121	10.71567824	10.45921311	9.723453482	11.41398589	11.75871011	11.51395651	9.327199694	12.26406061	12.9443999	14.43699619	10.46945025	7.249809348	10.67415746	10.10838977	11.11513703	9.562437501	11.74585985	12.21835985	14.97026804	0	0	0	0	0	0	0	0	0	0	0	0	0	0	0	0	0	0	0	0	0	0	0	0	0	0	0	0	0	0	0	0	0	0	0	0	0	0	0	0	0	0	0	no
PF3D7_0831600.mrna1_1	6.489243951	8.539181765	8.738046567	7.995522153	8.981779111	7.712682539	12.23828668	14.44179499	7.419041152	7.039768118	6.420416311	7.118122024	6.083505731	8.129604077	7.084287011	7.239239182	6.212346997	14.53697757	13.46170424	10.97879504	10.22298014	7.571225202	6.650414964	11.70430385	7.241916021	8.60712893	4.192777165	9.219137851	8.012441968	13.48614906	7.904822219	8.95101442	7.995854457	8.708233867	7.744591986	11.74376321	14.29600139	8.26444116	8.053252044	10.46954201	7.40627041	6.563117829	8.695299081	8.873340716	7.351320353	6.556474697	14.52226041	13.27402325	12.6724201	10.73184369	8.249361421	7.492316533	11.38281569	7.638525256	9.665457689	6.340806114	7.274146816	8.314311063	9.355245905	8.039495602	11.90124817	8.072841886	11.82567825	4.865056914	7.625758394	8.357015151	6.119803978	10.48817882	7.463699663	7.119842932	8.092375227	9.607672357	9.999659772	12.0088542	7.34271643	12.35781416	4.895527416	7.484014871	5.838669466	6.564985324	10.90580911	9.441118737	7.350510736	7.730170002	14.54492544	0	0	0	0	0	0	0	0	0	0	0	0	0	0	0	0	0	0	0	0	0	0	0	0	0	0	0	0	0	0	0	0	0	0	0	0	0	0	0	0	0	0	0	no
PF3D7_0831700.mrna1_1	7.625735065	6.103453618	7.04022777	7.534989871	6.653031035	6.648309563	11.34240351	7.210524215	11.24305788	6.514486654	7.529000903	5.643601504	8.844473394	5.559625588	7.713505392	6.179630587	6.301531837	10.89369736	7.557518751	6.510243695	8.156719768	7.008031888	6.388066992	5.782265734	6.905412797	5.168080308	4.696295389	8.058766564	8.743255439	7.037526788	7.665462753	6.932071228	5.8210103	6.577552005	6.759437358	11.57101768	6.755176847	11.23219126	6.158334539	5.803367158	6.103999757	8.812886882	6.787636682	8.104467165	5.898748709	7.158060969	10.95698942	7.449401608	6.412840492	8.233958316	7.776629184	6.847565641	6.20536325	7.202687161	5.435943153	6.813361486	7.474181059	9.470429623	8.469774777	5.539354376	6.806863547	6.726181226	6.452116113	4.836811418	5.608324605	5.245192703	5.983613678	6.361864348	7.096619624	6.426759673	6.315578275	8.537503489	5.478423324	6.682862167	7.174323079	7.232570278	5.039049257	4.93426814	5.844555816	5.646859171	6.597065015	6.691211637	7.660521838	6.512184697	10.82197592	0	0	0	0	0	0	1	0	1	0	0	0	0	0	0	0	0	1	0	0	0	0	0	0	0	0	0	0	0	0	0	0	0	0	0	0	0	0	0	0	0	0	0.07	no
PF3D7_0831800.mrna1_1	8.078863675	6.91622225	8.61095747	5.829400661	11.34488842	9.106529987	7.962527162	7.232583974	10.75362902	10.3183466	7.252036847	8.72372713	8.602864088	6.470383162	7.41901181	9.605596388	6.477721913	10.38080076	10.90021118	9.482985968	7.577683031	7.760894369	8.232388983	6.452535446	6.547161788	8.206250117	6.868612991	10.45631582	11.8000925	6.165241967	7.016767947	8.97525017	6.415660635	9.266370767	8.478085479	8.682845314	6.745705669	11.93951281	10.92434752	5.988244117	8.58658499	8.604410087	7.06648543	7.677942089	11.45526373	6.852905857	11.19338336	10.08138724	10.34691717	8.285085195	8.186677402	9.416134392	6.184896202	6.999981886	8.772592957	13.23602291	7.252084782	12.71250221	11.06955111	6.387247963	11.09612681	12.32249998	12.63757261	6.887533273	6.613957052	7.60595842	7.719905244	6.641466302	8.567706594	8.883610987	11.80379871	11.187555	6.661202413	11.47379683	11.9506439	13.59735695	6.817846675	6.416668147	8.126598847	7.687477782	6.957749331	6.286352044	9.039506595	12.72678058	13.41643751	0	0	0	0	0	0	0	0	0	0	0	0	0	0	0	0	0	0	0	0	0	0	0	0	0	0	0	0	0	0	0	0	0	1	0	0	0	0	0	0	0	0	0.02	no
PF3D7_0832000.mrna1_1	6.07189393	11.56914436	8.334113504	11.71385226	6.486562098	7.105965592	6.714966197	8.32879825	10.51644669	9.171485729	6.079970433	4.931992802	8.053169693	5.923861882	8.322934838	13.02396039	6.236741677	10.10214378	8.774690908	8.994710151	7.574844154	10.45294822	8.409490701	6.831074162	8.623400358	9.615637343	10.87225979	8.155976501	9.031826819	6.56176628	11.2423433	8.323771551	11.59920883	9.483393912	7.487128796	6.371729648	8.842319719	10.50880072	9.508470017	9.470304869	10.89469476	8.678864388	6.711625374	8.500407172	13.07380456	6.598081191	10.81164195	8.03940195	9.734605495	7.992887306	10.99037925	8.620950724	7.03456444	8.900728331	10.36591511	8.737949006	7.762500851	9.301680432	9.050929162	6.615065098	9.294718281	8.95591001	9.116525359	10.30547677	7.47718043	8.671537451	8.042206942	6.823185445	7.066246346	9.000826419	10.7204579	8.544040743	7.053017153	9.143508047	9.784523233	9.965933837	10.734788	7.102841751	10.69161104	7.861038179	7.537985811	8.107403081	9.503889093	10.22994003	12.91692744	0	0	0	0	0	0	0	0	0	0	0	0	0	0	0	1	0	0	0	0	0	0	0	0	0	0	0	0	0	0	0	0	0	0	0	0	0	0	0	0	0	0	0.02	no
PF3D7_0832200.1.mrna1_1	8.749498365	7.26787948	10.25229223	5.055202401	6.428514674	6.623493207	6.751845462	6.17538804	10.39591482	8.502987939	9.05480035	9.815406661	8.333067787	6.504806209	8.367280875	13.35526633	6.448253378	9.91149683	10.04264304	7.130077275	7.709972759	9.59975154	8.892879681	6.141516985	6.813278033	6.618796168	7.007411027	9.298961669	10.66447331	7.229814537	7.414826925	10.69765244	7.076485599	7.236670864	6.667929997	8.794654124	6.302173415	11.90469959	8.22460313	6.082309949	8.612812663	9.546222034	7.34420588	8.219733814	14.58458938	7.039189331	10.64861545	9.157198035	9.934224291	8.926606544	10.25877693	9.418632326	5.850449806	7.335817549	7.897485401	12.28723843	7.329110822	10.98140514	10.53956075	5.787805786	8.950824111	10.97452692	11.67872619	7.122823459	10.08145216	8.013875376	7.759757142	6.171715009	7.328262576	9.909601966	10.42942575	10.99267652	6.859084677	9.273320675	11.04600572	12.33023852	8.127131917	9.964206541	6.976516407	7.564668752	7.325463485	7.357995483	10.16260888	10.56129756	13.06806715	0	0	0	0	0	0	0	0	0	0	0	0	0	0	0	1	0	0	0	0	0	0	0	0	0	0	0	0	0	0	0	0	0	0	0	0	0	0	0	0	0	0	0.02	no
PF3D7_0832200.2.mrna1_1	8.749498365	7.26787948	10.25229223	5.055202401	6.428514674	6.623493207	6.751845462	6.17538804	10.39591482	8.502987939	9.05480035	9.815406661	8.333067787	6.504806209	8.367280875	13.35526633	6.448253378	9.91149683	10.04264304	7.130077275	7.709972759	9.59975154	8.892879681	6.141516985	6.813278033	6.618796168	7.007411027	9.298961669	10.66447331	7.229814537	7.414826925	10.69765244	7.076485599	7.236670864	6.667929997	8.794654124	6.302173415	11.90469959	8.22460313	6.082309949	8.612812663	9.546222034	7.34420588	8.219733814	14.58458938	7.039189331	10.64861545	9.157198035	9.934224291	8.926606544	10.25877693	9.418632326	5.850449806	7.335817549	7.897485401	12.28723843	7.329110822	10.98140514	10.53956075	5.787805786	8.950824111	10.97452692	11.67872619	7.122823459	10.08145216	8.013875376	7.759757142	6.171715009	7.328262576	9.909601966	10.42942575	10.99267652	6.859084677	9.273320675	11.04600572	12.33023852	8.127131917	9.964206541	6.976516407	7.564668752	7.325463485	7.357995483	10.16260888	10.56129756	13.06806715	0	0	0	0	0	0	0	0	0	0	0	0	0	0	0	1	0	0	0	0	0	0	0	0	0	0	0	0	0	0	0	0	0	0	0	0	0	0	0	0	0	0	0.02	no
PF3D7_0832300.mrna1_1	9.714758167	7.172256448	8.457470507	6.688613851	8.454397957	6.049172734	5.14037673	12.409753	7.375239114	7.857373631	10.01445864	9.798912491	6.759632054	6.522254778	7.501919793	7.697669616	6.644947497	8.147832179	9.217508984	5.759816311	7.211780444	11.47599485	8.242160637	7.883145071	6.805998083	7.370682004	6.404647965	8.156436181	6.738785124	11.4685061	8.124655773	8.666873139	5.87252773	10.52111105	6.817609822	6.337460275	12.53359487	8.81535508	7.189540012	11.54746979	9.084627948	6.472822044	7.706404703	7.738705604	7.645314651	6.858377574	9.083944441	7.508372236	6.108819872	7.600127855	12.21667748	9.569070693	7.931436051	6.648006473	7.739697758	6.67231346	9.529177226	7.317560607	8.706728203	6.578892892	9.488000342	10.51428045	8.074255309	6.758954221	6.125061556	5.553709444	7.288297478	7.145359172	6.380125875	6.303387196	9.250911061	9.291775178	5.768371375	9.766433313	11.1444565	9.303262227	6.530650827	6.12400891	7.95157644	7.765187117	8.089982031	7.297936133	6.622748321	9.223618898	11.74021156	0	0	0	0	0	0	0	1	0	0	0	0	0	0	0	0	0	0	0	0	0	1	0	0	0	0	0	0	0	0	0	0	0	0	0	0	0	0	0	0	0	0	0.05	no
PF3D7_0832400.mrna1_1	9.584752986	12.5932518	10.20951365	6.650980143	5.752336061	5.889134853	10.85028474	8.733255541	6.595975047	9.06497537	9.720181928	8.28309302	6.074667121	6.281689041	8.794814486	13.88391834	12.69611409	13.59065998	8.25530674	10.89531702	12.46977851	12.0677663	7.606805314	5.162042038	8.06555043	5.176206967	4.908070254	7.629306579	10.78403192	7.686006632	7.75000963	9.956674666	6.33600484	9.183806807	6.329846228	11.32108519	9.351678196	7.880070359	9.002918524	6.462650292	8.120647361	6.381943849	6.800436532	9.081729726	13.8515179	12.47605878	13.53250387	7.064444885	9.139814665	12.28961099	12.42379675	8.119803266	5.845029572	8.020173219	5.791039077	11.91713283	8.776787604	10.66651421	8.385867708	10.9362406	6.73318252	14.57271176	9.306357057	5.269350123	5.627815369	8.608007338	10.49655089	13.14347569	12.20286428	7.186701431	11.81524444	8.307030242	10.84716133	7.111545035	14.70770703	10.36885061	4.883369773	4.88285034	5.403432042	11.69864433	13.62667816	12.99071542	6.896158635	11.56423073	15.99556728	0	0	0	0	0	0	0	0	0	0	0	0	0	0	0	0	0	0	0	0	0	0	0	0	0	0	0	0	0	0	0	0	0	0	0	0	0	0	0	0	0	0	0	no
PF3D7_0832400.mrna2_1	9.584752986	12.5932518	10.20951365	6.650980143	5.752336061	5.889134853	10.85028474	8.733255541	6.595975047	9.06497537	9.720181928	8.28309302	6.074667121	6.281689041	8.794814486	13.88391834	12.69611409	13.59065998	8.25530674	10.89531702	12.46977851	12.0677663	7.606805314	5.162042038	8.06555043	5.176206967	4.908070254	7.629306579	10.78403192	7.686006632	7.75000963	9.956674666	6.33600484	9.183806807	6.329846228	11.32108519	9.351678196	7.880070359	9.002918524	6.462650292	8.120647361	6.381943849	6.800436532	9.081729726	13.8515179	12.47605878	13.53250387	7.064444885	9.139814665	12.28961099	12.42379675	8.119803266	5.845029572	8.020173219	5.791039077	11.91713283	8.776787604	10.66651421	8.385867708	10.9362406	6.73318252	14.57271176	9.306357057	5.269350123	5.627815369	8.608007338	10.49655089	13.14347569	12.20286428	7.186701431	11.81524444	8.307030242	10.84716133	7.111545035	14.70770703	10.36885061	4.883369773	4.88285034	5.403432042	11.69864433	13.62667816	12.99071542	6.896158635	11.56423073	15.99556728	0	0	0	0	0	0	0	0	0	0	0	0	0	0	0	0	0	0	0	0	0	0	0	0	0	0	0	0	0	0	0	0	0	0	0	0	0	0	0	0	0	0	0	no
PF3D7_0832400.mrna3_1	9.584752986	12.5932518	10.20951365	6.650980143	5.752336061	5.889134853	10.85028474	8.733255541	6.595975047	9.06497537	9.720181928	8.28309302	6.074667121	6.281689041	8.794814486	13.88391834	12.69611409	13.59065998	8.25530674	10.89531702	12.46977851	12.0677663	7.606805314	5.162042038	8.06555043	5.176206967	4.908070254	7.629306579	10.78403192	7.686006632	7.75000963	9.956674666	6.33600484	9.183806807	6.329846228	11.32108519	9.351678196	7.880070359	9.002918524	6.462650292	8.120647361	6.381943849	6.800436532	9.081729726	13.8515179	12.47605878	13.53250387	7.064444885	9.139814665	12.28961099	12.42379675	8.119803266	5.845029572	8.020173219	5.791039077	11.91713283	8.776787604	10.66651421	8.385867708	10.9362406	6.73318252	14.57271176	9.306357057	5.269350123	5.627815369	8.608007338	10.49655089	13.14347569	12.20286428	7.186701431	11.81524444	8.307030242	10.84716133	7.111545035	14.70770703	10.36885061	4.883369773	4.88285034	5.403432042	11.69864433	13.62667816	12.99071542	6.896158635	11.56423073	15.99556728	0	0	0	0	0	0	0	0	0	0	0	0	0	0	0	0	0	0	0	0	0	0	0	0	0	0	0	0	0	0	0	0	0	0	0	0	0	0	0	0	0	0	0	no
PF3D7_0832400.mrna4_1	10.20558927	12.38025581	11.11467427	6.43240352	7.753719638	7.777155014	11.44867345	8.319201315	5.485442982	8.805630427	10.47562508	7.00229677	10.87900097	11.5898398	12.75264088	11.1166727	12.39376109	13.53162766	10.34701056	12.64923303	12.58218393	11.44316286	8.305813171	11.52240999	7.958162255	5.780560482	5.896153707	9.575148235	8.878307125	12.7099109	7.474364712	11.0265192	6.554900594	9.929948241	7.425940348	11.43188228	8.651900439	8.330945359	8.81770958	6.702885177	13.08760006	10.60366751	11.97353342	12.94658988	10.93575303	12.36716019	13.10452467	10.09612269	12.76471028	12.62272605	12.03062932	8.024915266	11.58733855	7.484180379	6.829593182	13.90387156	6.718362651	8.800300158	10.01169484	9.803347488	7.981519642	14.23542647	13.3623032	5.751398786	8.508454626	8.370844006	13.73590379	12.98399335	12.48985605	8.362479945	13.20474209	10.06185902	9.721829344	8.178572778	13.47596781	13.95728147	5.833077294	8.252688326	10.63717451	14.07898558	13.38028158	10.43185977	8.891222724	12.82177863	16.31494472	0	0	0	0	0	0	0	0	0	0	0	0	0	0	0	0	0	0	0	0	0	0	0	0	0	0	0	0	0	0	0	0	0	0	0	0	0	0	0	0	0	0	0	no
PF3D7_0832400.mrna5_1	9.584752986	12.5932518	10.20951365	6.650980143	5.752336061	5.889134853	10.85028474	8.733255541	6.595975047	9.06497537	9.720181928	8.28309302	6.074667121	6.281689041	8.794814486	13.88391834	12.69611409	13.59065998	8.25530674	10.89531702	12.46977851	12.0677663	7.606805314	5.162042038	8.06555043	5.176206967	4.908070254	7.629306579	10.78403192	7.686006632	7.75000963	9.956674666	6.33600484	9.183806807	6.329846228	11.32108519	9.351678196	7.880070359	9.002918524	6.462650292	8.120647361	6.381943849	6.800436532	9.081729726	13.8515179	12.47605878	13.53250387	7.064444885	9.139814665	12.28961099	12.42379675	8.119803266	5.845029572	8.020173219	5.791039077	11.91713283	8.776787604	10.66651421	8.385867708	10.9362406	6.73318252	14.57271176	9.306357057	5.269350123	5.627815369	8.608007338	10.49655089	13.14347569	12.20286428	7.186701431	11.81524444	8.307030242	10.84716133	7.111545035	14.70770703	10.36885061	4.883369773	4.88285034	5.403432042	11.69864433	13.62667816	12.99071542	6.896158635	11.56423073	15.99556728	0	0	0	0	0	0	0	0	0	0	0	0	0	0	0	0	0	0	0	0	0	0	0	0	0	0	0	0	0	0	0	0	0	0	0	0	0	0	0	0	0	0	0	no
PF3D7_0832500.mrna1_1	9.251730981	9.426493218	8.447972904	8.526979946	6.753823951	9.039987655	6.20960941	9.861886385	6.563533169	11.58020103	8.701164593	8.754173056	13.88101785	8.744074219	7.450816879	8.508584105	9.191512186	10.09611491	9.268134276	7.419881779	9.123532694	11.86171942	10.875621	8.690484034	7.332492244	11.43671892	7.598128504	9.78303458	7.321218979	9.11914969	8.845961169	8.246965649	8.458041003	8.057783762	8.448101674	6.516919081	9.92767722	7.735032074	11.74100999	6.456578407	9.818382578	13.31829217	9.170180559	7.423921862	8.720368195	8.611869242	10.39761373	7.866492686	7.969064484	9.815462037	12.14897286	10.91785329	8.16211327	7.788431841	11.61597318	8.989006157	9.396568271	8.200459469	9.514009204	6.263670194	9.684377468	11.48196431	9.687957454	6.956591923	7.942248749	14.63139866	9.493068981	10.87246409	7.708303089	10.4768049	6.481636797	9.489178369	7.36039782	9.877180396	11.69332123	10.55815959	7.413792308	7.668980298	9.239319363	7.387974503	11.50646691	9.553201946	10.26341338	7.209276147	13.87593771	0	0	0	0	0	0	0	0	0	0	0	0	0	0	0	0	0	0	0	0	0	0	0	0	0	0	0	0	0	0	0	0	0	0	0	0	0	0	0	0	0	0	0	no
PF3D7_0832600.mrna1_1	7.408977367	6.46835985	7.555350592	8.385118633	8.209341186	7.122609899	7.517203236	7.433480669	8.635904865	8.072024914	7.36394616	5.670616568	9.430924854	7.616968729	7.114872662	7.694011677	6.874597826	8.692984525	9.81461445	7.519311041	6.911425598	9.452272815	10.62690037	5.528575561	8.076945452	6.336521529	6.34789882	9.813785058	7.380927956	6.430136114	8.718533667	7.330075501	7.916316851	6.928083235	7.584444893	7.587827587	7.168767543	9.497107563	7.847160922	9.466131098	6.794877056	9.253037544	7.797095275	7.010873687	7.570801248	7.0138328	9.721414303	9.043374119	7.878276121	7.927319403	10.19013354	10.85291723	5.45302853	7.942071778	7.103784767	8.101683747	6.879140819	8.097217745	9.99855506	6.848335431	7.23171053	9.531471284	7.165972496	5.875653124	8.818646493	7.6664049	9.000860394	6.439948116	7.468559196	8.590685568	6.964023142	10.23983119	7.016878903	7.427270667	8.912358269	8.489505345	6.155555485	8.581970674	7.550208356	6.299353716	6.982978154	8.742516645	8.619396214	7.395142236	10.84700816	0	0	0	0	0	0	0	0	0	0	0	0	0	0	0	0	0	0	0	0	0	0	1	0	0	0	0	0	0	0	0	0	0	0	0	0	0	0	0	0	0	0	0.02	no
PF3D7_0832800.mrna1_1	6.374066395	7.973048164	6.467156096	7.098422767	6.603803357	6.243111291	8.05740553	6.354578292	6.442688561	6.489330685	5.894909505	6.082452263	5.801323446	5.535148155	7.020627191	5.756102965	6.201405002	8.178849731	6.477122152	6.326070335	5.534480055	7.576218892	6.003240024	8.88521139	10.38599353	5.275629373	4.977985487	7.808671432	8.329203973	7.749149178	7.575735078	7.199776514	6.560417278	8.410107749	6.299170473	8.375267114	6.046588994	7.180401597	6.77296056	5.593536825	7.064862077	6.413546143	6.714135486	7.484825829	6.155845059	7.319390697	8.521604636	6.918259611	6.845892294	6.893241465	8.161448867	6.22248612	8.564423406	10.31481022	5.811223426	8.511250649	7.356565099	9.061795105	8.364960962	6.42276455	6.952312847	6.723374472	5.865722394	5.015415849	5.728669395	6.459766939	7.635164609	6.575661287	6.027300625	6.880845943	6.304567255	8.35256474	6.292118966	7.729911149	6.756021308	6.815469687	5.398807929	5.23269038	6.333528779	8.827841936	6.980986688	6.791877785	6.344985604	7.34306147	9.450364842	0	0	0	0	0	0	0	0	0	0	0	0	0	0	0	0	0	0	0	0	0	0	0	0	1	0	0	0	0	0	0	0	0	0	0	0	0	0	0	0	0	0	0.02	no
PF3D7_0832900.mrna1_1	9.584752986	12.5932518	10.20951365	6.650980143	5.752336061	5.889134853	10.85028474	8.733255541	6.595975047	9.06497537	9.720181928	8.28309302	6.074667121	6.281689041	8.794814486	13.88391834	12.69611409	13.59065998	8.25530674	10.89531702	12.46977851	12.0677663	7.606805314	5.162042038	8.06555043	5.176206967	4.908070254	7.629306579	10.78403192	7.686006632	7.75000963	9.956674666	6.33600484	9.183806807	6.329846228	11.32108519	9.351678196	7.880070359	9.002918524	6.462650292	8.120647361	6.381943849	6.800436532	9.081729726	13.8515179	12.47605878	13.53250387	7.064444885	9.139814665	12.28961099	12.42379675	8.119803266	5.845029572	8.020173219	5.791039077	11.91713283	8.776787604	10.66651421	8.385867708	10.9362406	6.73318252	14.57271176	9.306357057	5.269350123	5.627815369	8.608007338	10.49655089	13.14347569	12.20286428	7.186701431	11.81524444	8.307030242	10.84716133	7.111545035	14.70770703	10.36885061	4.883369773	4.88285034	5.403432042	11.69864433	13.62667816	12.99071542	6.896158635	11.56423073	15.99556728	0	0	0	0	0	0	0	0	0	0	0	0	0	0	0	0	0	0	0	0	0	0	0	0	0	0	0	0	0	0	0	0	0	0	0	0	0	0	0	0	0	0	0	no
PF3D7_0832900.mrna2_1	9.584752986	12.5932518	10.20951365	6.650980143	5.752336061	5.889134853	10.85028474	8.733255541	6.595975047	9.06497537	9.720181928	8.28309302	6.074667121	6.281689041	8.794814486	13.88391834	12.69611409	13.59065998	8.25530674	10.89531702	12.46977851	12.0677663	7.606805314	5.162042038	8.06555043	5.176206967	4.908070254	7.629306579	10.78403192	7.686006632	7.75000963	9.956674666	6.33600484	9.183806807	6.329846228	11.32108519	9.351678196	7.880070359	9.002918524	6.462650292	8.120647361	6.381943849	6.800436532	9.081729726	13.8515179	12.47605878	13.53250387	7.064444885	9.139814665	12.28961099	12.42379675	8.119803266	5.845029572	8.020173219	5.791039077	11.91713283	8.776787604	10.66651421	8.385867708	10.9362406	6.73318252	14.57271176	9.306357057	5.269350123	5.627815369	8.608007338	10.49655089	13.14347569	12.20286428	7.186701431	11.81524444	8.307030242	10.84716133	7.111545035	14.70770703	10.36885061	4.883369773	4.88285034	5.403432042	11.69864433	13.62667816	12.99071542	6.896158635	11.56423073	15.99556728	0	0	0	0	0	0	0	0	0	0	0	0	0	0	0	0	0	0	0	0	0	0	0	0	0	0	0	0	0	0	0	0	0	0	0	0	0	0	0	0	0	0	0	no
PF3D7_0832900.mrna3_1	9.584752986	12.5932518	10.20951365	6.650980143	5.752336061	5.889134853	10.85028474	8.733255541	6.595975047	9.06497537	9.720181928	8.28309302	6.074667121	6.281689041	8.794814486	13.88391834	12.69611409	13.59065998	8.25530674	10.89531702	12.46977851	12.0677663	7.606805314	5.162042038	8.06555043	5.176206967	4.908070254	7.629306579	10.78403192	7.686006632	7.75000963	9.956674666	6.33600484	9.183806807	6.329846228	11.32108519	9.351678196	7.880070359	9.002918524	6.462650292	8.120647361	6.381943849	6.800436532	9.081729726	13.8515179	12.47605878	13.53250387	7.064444885	9.139814665	12.28961099	12.42379675	8.119803266	5.845029572	8.020173219	5.791039077	11.91713283	8.776787604	10.66651421	8.385867708	10.9362406	6.73318252	14.57271176	9.306357057	5.269350123	5.627815369	8.608007338	10.49655089	13.14347569	12.20286428	7.186701431	11.81524444	8.307030242	10.84716133	7.111545035	14.70770703	10.36885061	4.883369773	4.88285034	5.403432042	11.69864433	13.62667816	12.99071542	6.896158635	11.56423073	15.99556728	0	0	0	0	0	0	0	0	0	0	0	0	0	0	0	0	0	0	0	0	0	0	0	0	0	0	0	0	0	0	0	0	0	0	0	0	0	0	0	0	0	0	0	no
PF3D7_0833000.mrna1_1	5.425971103	6.282243137	4.876335215	5.118987481	5.516386515	7.519473465	5.870281739	5.739759486	6.649445184	5.18870066	4.660704213	5.810254134	5.983271462	7.71822032	5.314272096	8.077410848	7.103077806	8.142148793	6.219449715	9.451939919	6.5625714	5.572935688	8.057177073	5.513576179	9.310732199	4.864732196	4.001397014	7.009955157	7.431862229	5.873435419	5.396774407	5.254199446	4.478326248	9.996507108	6.944244677	7.314510308	5.456992779	7.643419751	5.538309056	4.330929373	5.242372293	7.050709186	8.182604632	5.084577343	8.024328876	6.914169333	8.814623664	6.666449549	9.433245735	7.111057624	6.196336571	8.503386788	5.794511049	9.938131357	4.272048287	4.694664965	11.11333853	7.494729618	6.427214262	5.512139029	6.925162177	6.595762224	6.763777066	4.481677608	6.455551269	4.885138375	7.026164471	7.11437679	6.248763012	6.101783498	5.841241509	7.135548718	5.252425677	6.942942453	6.603879151	7.397546692	4.18939299	5.792899166	6.139719922	5.110704748	7.576417781	4.858751167	5.742375816	6.302870173	9.389694033	0	0	0	0	1	0	0	0	0	0	0	0	0	0	0	0	0	0	0	1	0	0	0	0	1	0	0	1	0	0	0	0	0	0	0	0	0	0	0	0	0	0	0.1	no
PF3D7_0833000.mrna2_1	11.30993709	5.886314129	10.61293911	9.0261495	8.406780389	7.960808095	6.486883833	6.954457705	6.698521846	12.28968478	9.433728911	6.20705111	6.49940233	5.858405921	9.265527689	7.442806355	6.152782743	8.237176855	7.467811374	6.789098985	7.455882574	7.071951363	6.731005613	6.429966009	6.267426889	6.450303233	5.436192954	6.716636538	7.097695151	9.308785905	9.185061129	10.03518862	8.081726956	8.711958088	10.83321118	6.940716994	6.36999048	7.590084828	12.15834913	5.362934134	6.987025417	6.764338121	7.121272592	8.907132626	7.409658348	6.1926537	9.163900501	7.22439259	7.670014707	7.40436859	7.554374568	6.710142908	5.904123812	6.367949657	7.811304344	7.880249524	8.374808846	8.012002109	8.078791834	6.626293799	7.197910755	9.584452493	10.14484277	5.891475125	6.991764725	4.975316742	6.642825385	7.563442362	6.616752173	6.661252095	9.103142347	8.559882355	5.384861882	7.773408746	7.768121477	10.66596009	6.31900021	5.437431218	7.679596648	7.66308065	8.169589429	5.887614125	6.64665648	8.770398379	11.51865143	0	0	0	0	0	0	0	0	0	1	0	0	0	0	0	0	0	0	0	0	0	0	0	0	0	0	0	0	0	0	0	0	0	0	0	0	0	0	0	0	0	0	0.02	no
PF3D7_0833000.mrna3_1	8.454089479	9.515481783	9.106172646	7.172055879	8.072421026	9.022984895	5.858094333	7.884833571	7.569768651	13.24949105	7.808932778	6.122968839	6.890821123	6.087175641	8.681224444	6.910355655	6.804696038	8.083901468	7.551646782	6.47648353	6.497295654	6.296418893	7.9182157	5.822535323	6.137588247	5.664180467	6.31780021	6.960266828	7.633458541	8.077541908	7.956161286	9.344409682	7.269450047	7.16837637	10.51280531	6.203626738	7.715217261	7.540475079	12.98782737	6.464173775	7.483761936	6.946282732	6.967615016	8.049724443	7.151319333	6.952397293	8.567773353	7.448153496	6.40008238	7.412013041	6.791456662	8.21338041	5.423438042	6.133769108	6.516913859	6.728196172	7.338879884	8.507986714	8.132359424	8.238819338	7.329436125	8.138473401	8.345354306	6.285949211	7.639261611	6.219847927	8.445702475	7.326724439	6.495392878	6.137573674	7.80422281	8.514807632	7.076340381	7.634509984	8.295936771	8.961763135	6.188786831	7.282394823	7.530085312	8.637583744	7.513516028	7.165632036	6.011112988	8.312321194	10.8495762	0	0	0	0	0	0	0	0	0	1	0	0	0	0	0	0	0	0	0	0	0	0	0	0	0	0	0	0	0	0	0	0	0	0	0	0	0	0	0	0	0	0	0.02	no
PF3D7_0833000.mrna4_1	7.362785233	6.803280109	10.75493084	7.751523026	8.575202134	7.437799729	13.74046594	8.191743691	7.520650218	9.006194659	6.870236115	7.082143247	6.734257591	7.655295862	8.94956887	7.473940207	6.530918154	8.574699871	6.969248786	9.399946384	7.722936076	7.077423625	7.508929906	6.216487596	7.030494283	5.986597059	5.028891871	7.431573874	5.773299937	7.272475269	8.607036748	10.24335087	7.974862159	8.404555316	10.90781472	13.40285733	8.221848199	8.639445879	8.48383833	5.893926639	8.176843868	6.215330037	7.814205119	8.923440815	7.919250093	6.769606744	9.167953188	6.584199245	7.264208255	8.398755618	7.558896608	7.834053113	6.662464194	6.766556907	7.817210225	6.839577714	7.670278737	6.659109554	7.902919232	6.592525013	7.636647379	10.94656612	11.69526956	5.851180091	7.467703587	5.75564024	7.3488407	7.005666096	9.795234109	7.238239799	8.694189304	8.621058551	5.302005785	8.049332538	10.38711625	12.06687061	5.004718024	6.908281978	8.855603163	8.064756337	8.133507798	5.576968483	7.139700821	8.70236688	12.00307837	0	0	0	0	0	0	1	0	0	0	0	0	0	0	0	0	0	0	0	0	0	0	0	0	0	0	0	0	0	0	0	0	0	1	0	0	0	0	0	0	0	0	0.05	no
PF3D7_0833000.mrna5_1	6.940759988	6.447968543	7.207105544	7.08454326	6.473235388	7.365203303	7.40107357	7.903033673	7.430829436	8.706483066	6.089052386	6.204226981	6.032308773	7.342635272	6.615972033	6.163799572	6.402839054	7.035309157	8.551145586	6.740072136	6.553308018	5.867491275	7.812215351	5.869725675	9.121415548	6.104709342	6.065978488	6.253516259	6.909488257	7.870724271	8.366101089	8.371583958	7.82690806	9.289451528	7.627116621	7.382324545	8.408676929	8.354885212	8.257544051	6.500083658	6.779340847	7.014312623	8.082679887	6.58960387	6.630450679	7.449404598	8.400755158	8.708274288	6.635940574	7.53344373	7.479556588	7.93498976	6.160112995	9.216327524	7.743335363	6.039135362	7.163017329	8.196227142	7.611754584	6.680319877	6.169314388	7.193656672	7.641839217	5.442364117	8.233444159	6.259336885	7.320308489	6.253316726	7.758910485	7.037763859	6.224292975	7.993451259	6.088202852	6.635403681	7.283235128	9.520708027	6.462282372	7.80006718	5.626221157	6.48524416	6.72022475	7.352583257	6.663283977	7.833216489	9.014690131	0	0	0	0	1	0	0	0	0	0	0	0	0	0	0	0	0	0	0	0	0	0	0	0	1	0	0	0	0	0	0	0	0	1	0	0	0	0	0	0	0	0	0.07	no
PF3D7_0833100.1	6.839869673	5.743764906	6.600216731	12.74920895	6.000282704	5.993814592	7.630522285	6.502744619	4.776314233	9.436113962	5.973971513	6.906189223	5.498467171	5.655069674	8.088312376	6.538696745	5.631995925	6.734407113	6.627406719	5.66029516	8.302404934	5.502762093	4.904885909	4.908024175	7.612774752	5.092604242	5.032686626	5.740071429	5.442740514	5.503911074	12.61829843	6.873160223	12.39830496	5.40896975	6.061975998	7.278246151	5.931152444	6.845862482	8.839890727	5.658740015	6.703256974	6.905078738	6.516370839	8.117346091	6.453072932	6.559206853	8.341650475	6.537069636	6.157754589	8.782296379	6.05044659	5.230544584	5.392895766	7.43861129	5.190597432	4.955200665	5.883261777	6.36041145	6.796681207	7.069899546	7.674157717	8.316215991	6.643760652	5.323002164	7.230717165	5.14301946	5.442156256	6.662884943	5.040848496	5.118188199	5.894280999	7.130873537	6.637010182	7.965465188	8.084662122	7.774917308	5.226030549	6.396543449	5.846051668	6.187465495	7.137666501	5.386164388	4.960863876	7.192954273	10.14402993	0	1	0	1	0	0	0	0	0	0	0	0	0	0	0	0	0	0	0	0	0	0	0	0	0	0	0	0	0	0	0	0	0	0	0	0	0	0	0	0	0	0	0.05	no
PF3D7_0833100.mrna1_1	6.839869673	5.743764906	6.600216731	12.74920895	6.000282704	5.993814592	7.630522285	6.502744619	4.776314233	9.436113962	5.973971513	6.906189223	5.498467171	5.655069674	8.088312376	6.538696745	5.631995925	6.734407113	6.627406719	5.66029516	8.302404934	5.502762093	4.904885909	4.908024175	7.612774752	5.092604242	5.032686626	5.740071429	5.442740514	5.503911074	12.61829843	6.873160223	12.39830496	5.40896975	6.061975998	7.278246151	5.931152444	6.845862482	8.839890727	5.658740015	6.703256974	6.905078738	6.516370839	8.117346091	6.453072932	6.559206853	8.341650475	6.537069636	6.157754589	8.782296379	6.05044659	5.230544584	5.392895766	7.43861129	5.190597432	4.955200665	5.883261777	6.36041145	6.796681207	7.069899546	7.674157717	8.316215991	6.643760652	5.323002164	7.230717165	5.14301946	5.442156256	6.662884943	5.040848496	5.118188199	5.894280999	7.130873537	6.637010182	7.965465188	8.084662122	7.774917308	5.226030549	6.396543449	5.846051668	6.187465495	7.137666501	5.386164388	4.960863876	7.192954273	10.14402993	0	1	0	1	0	0	0	0	0	0	0	0	0	0	0	0	0	0	0	0	0	0	0	0	0	0	0	0	0	0	0	0	0	0	0	0	0	0	0	0	0	0	0.05	no
PF3D7_0833100.mrna3_1	6.908158285	6.506252964	8.670157001	6.598030629	5.449108202	5.141442317	6.272784834	5.50180582	8.073726957	6.792051907	5.901293542	5.386728552	5.549810041	9.137636941	6.27344433	6.196168365	6.439007033	7.319167397	12.74911103	5.300215109	7.247522925	8.594423937	7.413469933	6.847541722	7.655768949	5.785511274	4.308407844	7.823882231	6.980912623	6.776540425	6.505872242	8.960487282	5.716083698	5.554297421	5.524192386	5.62804408	5.895356807	9.368250678	6.72600534	9.822733465	7.257040665	6.343382454	9.513597681	6.66642977	6.018728471	6.941499426	8.156796925	11.90195999	5.848900144	7.350530037	8.840858354	7.43762029	6.588789247	7.472866467	6.967577831	4.927876126	6.644117846	7.165721183	8.089581047	6.315686239	6.575437479	7.205606745	5.502733123	4.83209293	7.373302881	4.157413154	6.809089948	7.886820958	5.438867733	8.215736157	7.418502258	8.125439046	6.1848097	6.748963846	7.455990013	7.102744535	4.57113826	7.049948751	7.719912491	6.36526128	8.547073268	4.944021831	8.203954102	7.82886599	10.55341215	0	0	0	0	0	0	0	0	0	0	0	0	0	0	0	0	0	0	1	0	0	0	0	0	0	0	0	0	0	0	0	0	0	0	0	0	0	0	0	0	0	0	0.02	no
PF3D7_0833100.mrna4_1	7.018396509	7.687146852	9.874679226	6.692163788	6.854428123	7.288395595	5.970052005	6.615399182	7.002680616	6.889833572	6.692053755	5.816431986	7.572858258	6.552928195	6.990508669	10.97249008	6.112630772	10.62705754	9.993273923	6.878027304	7.291080061	7.969579784	9.975922535	8.165206588	6.131189702	6.605193041	5.831886404	7.319823877	7.486141129	9.965458747	6.719508805	9.191418451	6.996920349	7.52469103	7.530193357	6.57374497	6.464118195	8.2834264	6.920211651	7.034974186	7.130573929	8.110757385	7.365580996	6.937640871	10.84388985	7.111389168	11.0803188	9.438955535	7.247056793	7.655311247	8.705542639	10.22994711	7.529508687	6.640207893	7.178879723	5.383661624	7.008815963	8.46916295	8.253036029	6.184478491	6.957322382	8.32395333	8.391251141	4.559569523	6.921766438	5.844056397	8.009992326	7.344468921	6.909224105	6.10871692	9.789402832	8.353737212	5.540622984	7.547613217	8.406631206	9.637483664	6.055981884	6.704757927	6.682929997	5.776394244	7.479946513	8.793421341	5.894695355	9.930672225	10.91080401	0	0	0	0	0	0	0	0	0	0	0	0	0	0	0	0	0	1	0	0	0	0	0	0	0	0	0	0	0	0	0	0	0	0	0	0	0	0	0	0	0	0	0.02	no
PF3D7_0833100.mrna5_1	5.805813743	5.288512097	5.450222364	5.806889669	5.616788749	4.998981223	4.657960605	5.242809916	5.471060761	5.734871523	4.796647377	4.763334905	6.051001127	8.994724109	5.724001119	5.032111489	5.735682374	8.113321093	5.781723753	7.211897941	5.972011304	4.276371047	4.857416133	5.021575928	5.940470498	5.408394039	3.762026351	5.357692398	5.676847616	5.404178044	4.318075749	5.405593409	5.098719428	4.830079884	6.117079245	5.433141205	5.579596732	6.041738135	5.691617103	5.565969143	5.652830481	4.940979797	9.490814149	5.461236454	5.64282352	5.548104304	7.780182659	6.376934391	6.634390435	6.815379598	5.588413694	5.533876122	3.991260671	5.622687278	5.06036777	4.130195165	5.974820154	6.324417673	6.098949401	5.717291702	6.910012076	6.456523683	5.840592737	4.257238683	5.251277883	4.914876746	5.442901561	5.230515611	4.787085957	4.233494608	7.285952463	6.676585118	4.834139711	6.996242287	5.944018245	5.441214652	4.538096751	4.018845128	6.47598071	5.186672123	5.275308757	4.249316119	5.618428626	7.652496716	8.09653956	0	0	0	0	0	0	0	0	0	0	0	0	0	1	0	0	0	0	0	0	0	0	0	0	0	0	0	0	0	0	0	0	0	0	0	0	0	0	0	0	0	0	0.02	no
PF3D7_0833200.mrna1_1	5.813724225	6.114595557	5.282349947	11.23143949	5.09787403	5.439559329	6.430321004	5.936390883	10.30698189	6.101165521	5.212917683	6.505470752	6.710396973	7.359177475	7.737171484	5.524655969	6.665958622	7.031115625	5.982203478	5.685271391	7.302597001	6.167656577	7.942278759	6.715444846	5.428503471	7.097215666	7.949427899	7.928814644	5.545923233	6.116542001	11.36202621	6.427001001	11.09790377	4.796130808	6.101882848	8.212430588	5.709190574	12.22881354	6.252415881	4.797038369	6.993720807	6.713131439	7.492236428	7.728434883	6.057929738	7.851677115	7.611152688	6.929277648	6.606581571	7.692358522	7.224349549	8.033122176	6.359218027	6.11362871	8.687150314	7.262681292	7.035446847	7.006972757	8.404016929	5.200943412	5.519071893	6.9588872	5.72298647	8.03866193	8.808453102	4.181922952	11.95574039	5.778263732	6.813093377	5.304453513	6.506996707	8.396744641	6.201721657	5.816590316	8.23359064	7.577752874	8.187748207	8.714843838	6.228758109	13.21516307	6.228043817	5.474737814	4.707992655	7.435749354	10.79729599	0	1	0	1	0	0	0	0	1	0	0	0	0	0	0	0	0	0	0	0	0	0	0	0	0	0	0	0	0	0	0	0	0	0	0	0	0	1	0	0	0	0	0.1	no
PF3D7_0833200.mrna2_1	5.787446528	4.946486604	6.382445745	6.790565624	4.926049372	6.019352793	4.715597517	6.378433547	4.829353885	8.110587713	4.792939836	5.843284842	6.820739773	6.545614137	4.230266446	6.109644108	6.241985862	7.705073904	9.282611581	5.942345051	6.309762675	10.83528593	6.967145826	7.102081579	6.148423469	4.744751599	7.629658774	6.931018717	7.266848903	5.396201976	7.634613868	6.896787065	5.615096762	9.91545448	5.790658674	5.584834125	6.504725989	6.797327631	8.022660177	4.756437376	4.246251082	8.540819463	7.633856395	4.460986205	6.358704306	7.562951208	8.538134398	9.01378186	6.551217314	7.107003923	11.35201502	7.215163518	6.686081583	6.928992757	4.554774438	6.143491904	6.842985767	8.579729466	7.253865587	6.006373019	6.697949276	8.8336884	5.548436493	5.142524335	5.456874655	6.962296116	6.711581682	6.360476516	5.482155415	5.759182146	9.693073496	7.367378019	6.686145893	6.77948802	10.30293849	6.534363398	6.121600859	4.649629657	6.790278697	6.06407838	7.424592989	5.819193203	5.716939322	9.440273468	9.962861284	0	0	0	0	0	0	0	0	0	0	0	0	0	0	0	0	0	0	0	0	0	1	0	0	0	0	0	0	0	0	0	0	1	0	0	0	0	0	0	0	0	0	0.05	no
PF3D7_0833200.mrna3_1	7.988505775	5.923579309	8.252432303	5.692847842	4.942026492	6.462538075	6.419365817	6.274240606	5.812041104	6.34159599	8.004971007	5.106318387	7.006548689	8.375242135	6.011659222	7.076147975	7.528322191	9.435931228	9.544952561	5.81815091	10.70086111	9.196787771	4.962133146	9.530362524	5.853877881	4.58507744	3.909382704	6.671811037	8.179595961	6.104402344	4.857312549	8.543628378	4.617127963	6.533522204	6.917965331	6.336348375	5.967437157	6.750594469	5.932728665	5.454286596	5.957538247	5.678291919	8.010494563	5.781247402	6.992247959	6.913703601	9.802904253	8.701723561	6.693254706	10.74413837	8.678343401	5.686587029	7.826117014	6.136923563	5.418537591	6.295266117	6.40785748	8.721252258	7.366275813	6.106102076	6.513091429	6.94888124	6.474466679	3.799050933	6.126403756	6.503205415	5.314737154	7.705558846	5.164088759	5.515858395	7.318760148	7.70328948	5.851385169	6.830547102	6.21578278	7.696329271	4.233038942	5.432688799	5.795403032	5.496653127	8.01951356	5.918924853	5.256219357	6.884050503	10.63017627	0	0	0	0	0	0	0	0	0	0	0	0	0	0	0	0	0	0	0	0	1	0	0	0	0	0	0	0	0	0	0	0	0	0	0	0	0	0	0	0	0	0	0.02	no
PF3D7_0833300.1	12.71483332	10.18716041	9.942934646	12.01240556	7.181224951	9.750301472	7.751210125	8.879259171	9.7354817	9.937576998	13.38236044	11.52996131	7.12496352	9.750229803	8.251942478	9.668881924	8.865144014	9.235094366	12.12632825	9.224604527	10.53286591	14.15955814	8.585758338	7.467986952	10.12359678	9.70966043	9.225681206	10.39626126	8.355328244	10.74140604	11.57675698	10.09330927	11.19823216	10.35623398	9.372170048	8.285602722	7.464092368	10.58580387	9.899130913	7.506181517	11.24200483	7.761791773	9.802786338	8.426409365	9.789781807	8.81264386	9.656014964	10.03306226	8.411621861	10.96188451	14.38393532	8.563559239	6.83986172	10.08094048	10.50520189	9.111890701	10.25155194	9.235478384	11.05143671	13.62232401	11.85596897	10.80701725	14.58957693	9.237095727	8.9663065	10.6594676	9.689286769	8.219772613	10.52774716	8.116789239	11.39522125	11.21058941	12.73853442	11.89502036	10.92951142	14.97915467	9.511539005	9.163024612	10.52890843	11.57442299	9.322091461	10.09511542	8.309759557	10.61357843	14.68981477	0	0	0	0	0	0	0	0	0	0	0	0	0	0	0	0	0	0	0	0	0	0	0	0	0	0	0	0	0	0	0	0	0	1	0	0	0	0	0	0	0	0	0.02	no
PF3D7_0833300.mrna1_1	12.71483332	10.18716041	9.942934646	12.01240556	7.181224951	9.750301472	7.751210125	8.879259171	9.7354817	9.937576998	13.38236044	11.52996131	7.12496352	9.750229803	8.251942478	9.668881924	8.865144014	9.235094366	12.12632825	9.224604527	10.53286591	14.15955814	8.585758338	7.467986952	10.12359678	9.70966043	9.225681206	10.39626126	8.355328244	10.74140604	11.57675698	10.09330927	11.19823216	10.35623398	9.372170048	8.285602722	7.464092368	10.58580387	9.899130913	7.506181517	11.24200483	7.761791773	9.802786338	8.426409365	9.789781807	8.81264386	9.656014964	10.03306226	8.411621861	10.96188451	14.38393532	8.563559239	6.83986172	10.08094048	10.50520189	9.111890701	10.25155194	9.235478384	11.05143671	13.62232401	11.85596897	10.80701725	14.58957693	9.237095727	8.9663065	10.6594676	9.689286769	8.219772613	10.52774716	8.116789239	11.39522125	11.21058941	12.73853442	11.89502036	10.92951142	14.97915467	9.511539005	9.163024612	10.52890843	11.57442299	9.322091461	10.09511542	8.309759557	10.61357843	14.68981477	0	0	0	0	0	0	0	0	0	0	0	0	0	0	0	0	0	0	0	0	0	0	0	0	0	0	0	0	0	0	0	0	0	1	0	0	0	0	0	0	0	0	0.02	no
PF3D7_0833400.1	8.600635117	6.260094418	10.80295288	7.481308458	8.458610397	6.328267335	6.083334471	7.48973602	8.413561411	12.58773492	7.413884156	7.115849935	7.378606842	5.709206321	9.011686676	8.226287022	6.352072184	8.620800155	7.355721719	7.64662353	7.8974911	7.620060214	8.288472099	5.94010875	6.235775409	5.90180036	5.855112151	6.667567139	7.957198955	8.085710931	8.661838383	10.34545164	6.519291913	9.150446258	6.490290054	7.067508529	7.517902433	8.93469777	12.3987882	6.338665514	8.98517422	8.177572386	6.340615349	9.130600369	8.949579225	6.832630417	9.692629092	7.419003228	7.396844963	8.170897696	7.497479577	8.716204656	5.954614697	7.142937777	7.452241202	7.518147997	7.30968946	9.1132125	7.768153487	9.485523796	7.684254822	9.57232788	10.33151605	6.025788573	7.267678949	6.217438327	8.465354027	8.226770816	7.874512987	6.741328977	8.31349426	8.43401422	8.621175809	8.038167464	9.413720125	11.1972998	5.878769807	6.628021994	8.225592468	9.330003051	8.806094439	8.303881454	6.880116484	9.039289025	11.32198749	0	0	0	0	0	0	0	0	0	1	0	0	0	0	0	0	0	0	0	0	0	0	0	0	0	0	0	0	0	0	0	0	0	0	0	0	0	0	0	0	0	0	0.02	no
PF3D7_0833400.mrna1_1	8.600635117	6.260094418	10.80295288	7.481308458	8.458610397	6.328267335	6.083334471	7.48973602	8.413561411	12.58773492	7.413884156	7.115849935	7.378606842	5.709206321	9.011686676	8.226287022	6.352072184	8.620800155	7.355721719	7.64662353	7.8974911	7.620060214	8.288472099	5.94010875	6.235775409	5.90180036	5.855112151	6.667567139	7.957198955	8.085710931	8.661838383	10.34545164	6.519291913	9.150446258	6.490290054	7.067508529	7.517902433	8.93469777	12.3987882	6.338665514	8.98517422	8.177572386	6.340615349	9.130600369	8.949579225	6.832630417	9.692629092	7.419003228	7.396844963	8.170897696	7.497479577	8.716204656	5.954614697	7.142937777	7.452241202	7.518147997	7.30968946	9.1132125	7.768153487	9.485523796	7.684254822	9.57232788	10.33151605	6.025788573	7.267678949	6.217438327	8.465354027	8.226770816	7.874512987	6.741328977	8.31349426	8.43401422	8.621175809	8.038167464	9.413720125	11.1972998	5.878769807	6.628021994	8.225592468	9.330003051	8.806094439	8.303881454	6.880116484	9.039289025	11.32198749	0	0	0	0	0	0	0	0	0	1	0	0	0	0	0	0	0	0	0	0	0	0	0	0	0	0	0	0	0	0	0	0	0	0	0	0	0	0	0	0	0	0	0.02	no
PF3D7_0833500.1	7.238664511	6.078912845	7.33592615	6.766225197	7.974477928	7.066351095	7.659808541	7.957521113	8.944289646	9.960195062	6.908136621	8.10932741	7.713748901	9.533493197	8.201157724	8.725041013	11.41412705	7.869421445	10.41594912	6.984820996	8.037208948	8.345209483	11.18130014	6.332480725	6.87043271	7.316948525	5.830596378	8.061715038	6.831148443	11.60524563	6.866393831	7.934929128	6.805155189	11.02495938	7.43140472	6.7583737	8.222210474	9.886590666	9.832176046	6.698641617	8.925968614	7.22632592	9.704979449	8.084221917	8.530850294	10.1801311	8.096453886	9.99798744	6.963150656	8.464158743	8.548537457	11.18162844	6.548649519	6.731924579	7.828693394	7.560412082	8.431989478	7.199112366	8.40456266	7.615281644	8.806340939	9.414310714	7.043686395	6.081347881	9.583690554	6.373556584	9.95335393	7.265905865	7.755400868	9.276197284	7.870277737	8.32529227	6.658686059	9.472571474	9.437494585	7.984477772	5.778868496	9.504529918	8.401284416	7.619715007	7.607823964	7.235731943	9.598832144	8.106724361	11.39148509	1	0	0	0	0	0	0	0	0	0	0	0	0	0	0	0	0	0	0	0	0	0	0	0	0	0	0	0	0	0	0	0	0	0	0	0	0	0	0	0	0	0	0.02	no
PF3D7_0833500.mrna1_1	7.238664511	6.078912845	7.33592615	6.766225197	7.974477928	7.066351095	7.659808541	7.957521113	8.944289646	9.960195062	6.908136621	8.10932741	7.713748901	9.533493197	8.201157724	8.725041013	11.41412705	7.869421445	10.41594912	6.984820996	8.037208948	8.345209483	11.18130014	6.332480725	6.87043271	7.316948525	5.830596378	8.061715038	6.831148443	11.60524563	6.866393831	7.934929128	6.805155189	11.02495938	7.43140472	6.7583737	8.222210474	9.886590666	9.832176046	6.698641617	8.925968614	7.22632592	9.704979449	8.084221917	8.530850294	10.1801311	8.096453886	9.99798744	6.963150656	8.464158743	8.548537457	11.18162844	6.548649519	6.731924579	7.828693394	7.560412082	8.431989478	7.199112366	8.40456266	7.615281644	8.806340939	9.414310714	7.043686395	6.081347881	9.583690554	6.373556584	9.95335393	7.265905865	7.755400868	9.276197284	7.870277737	8.32529227	6.658686059	9.472571474	9.437494585	7.984477772	5.778868496	9.504529918	8.401284416	7.619715007	7.607823964	7.235731943	9.598832144	8.106724361	11.39148509	1	0	0	0	0	0	0	0	0	0	0	0	0	0	0	0	0	0	0	0	0	0	0	0	0	0	0	0	0	0	0	0	0	0	0	0	0	0	0	0	0	0	0.02	no
PF3D7_0900100.mrna1_1	11.81609323	8.373935659	9.749153723	6.824271799	7.712415127	11.79782502	7.34950206	6.862623277	10.53807486	10.01687209	11.77917487	8.384360147	7.555232666	8.092612346	7.980188341	7.820875833	9.200448248	10.79185304	9.707206977	9.23403062	7.854295187	8.818012662	12.13075169	7.019426601	9.556027541	9.250312807	9.181079119	9.300824931	7.87994146	7.918263114	7.184766052	9.561232954	7.477586721	12.34385193	11.88957472	7.033513057	7.053116113	10.15558336	9.752023202	7.032263365	11.42522029	7.438970514	8.681860937	7.646174904	8.604440349	9.123627004	10.97538357	8.877103608	9.592290247	8.707176246	9.023609026	12.22383179	7.577737864	9.973431075	9.880334186	10.27558846	8.852218769	8.173414643	9.614317546	6.118118043	9.21599888	8.989553042	10.05884791	8.803560277	9.404704412	10.41646456	11.73329539	9.366482738	8.356510553	7.519255083	10.87353577	10.63203608	6.214247122	9.709441674	9.500543439	11.83363787	8.845947521	9.464241464	12.98237297	7.784096448	9.681280957	10.99416113	7.146666884	10.52122323	12.88619991	0	0	0	0	0	0	0	0	0	0	0	0	0	0	0	0	0	0	0	0	0	0	0	0	0	0	0	0	0	0	0	0	0	0	0	0	1	0	0	0	0	0	0.02	no
PF3D7_0900200.1	8.516682749	8.467752421	8.677071017	9.956266464	5.366019796	8.667102308	5.67612245	7.78292062	8.565176242	7.672524951	8.241390249	8.00016419	6.669113771	10.1169886	7.791033568	8.129551858	7.456066554	10.6835741	12.1045049	12.21355813	8.13252004	11.89317903	7.477464267	7.287044304	10.51294753	7.505503635	6.914193693	7.830819053	9.767993323	7.68358084	9.839021423	8.443778315	9.972375586	7.87768682	8.510415667	6.219330367	7.477759349	9.121555572	7.884700517	5.260760161	10.07800749	7.13039068	10.05320998	8.003027874	8.444602603	7.466192326	10.96747416	11.4883028	11.88096258	8.825322879	12.40727999	7.633339455	7.46017977	10.83787488	8.349956759	6.862553301	7.233394255	10.34630454	8.569798022	6.529177619	10.73505259	10.39632373	11.8516534	7.020845051	6.081150138	7.84063513	8.522049937	8.998265755	9.143172027	10.9244588	8.193612726	8.732576269	6.575225771	11.1166908	10.21769063	12.72276853	7.663902359	4.814156118	8.322348125	9.830534758	9.155356065	8.317839598	10.5529032	7.51553482	12.96170298	0	0	0	0	0	0	0	0	0	0	0	0	0	0	0	0	0	0	0	0	0	0	0	0	0	0	0	0	0	0	0	0	0	0	0	0	0	0	0	0	0	0	0	no
PF3D7_0900200.mrna1_1	8.516682749	8.467752421	8.677071017	9.956266464	5.366019796	8.667102308	5.67612245	7.78292062	8.565176242	7.672524951	8.241390249	8.00016419	6.669113771	10.1169886	7.791033568	8.129551858	7.456066554	10.6835741	12.1045049	12.21355813	8.13252004	11.89317903	7.477464267	7.287044304	10.51294753	7.505503635	6.914193693	7.830819053	9.767993323	7.68358084	9.839021423	8.443778315	9.972375586	7.87768682	8.510415667	6.219330367	7.477759349	9.121555572	7.884700517	5.260760161	10.07800749	7.13039068	10.05320998	8.003027874	8.444602603	7.466192326	10.96747416	11.4883028	11.88096258	8.825322879	12.40727999	7.633339455	7.46017977	10.83787488	8.349956759	6.862553301	7.233394255	10.34630454	8.569798022	6.529177619	10.73505259	10.39632373	11.8516534	7.020845051	6.081150138	7.84063513	8.522049937	8.998265755	9.143172027	10.9244588	8.193612726	8.732576269	6.575225771	11.1166908	10.21769063	12.72276853	7.663902359	4.814156118	8.322348125	9.830534758	9.155356065	8.317839598	10.5529032	7.51553482	12.96170298	0	0	0	0	0	0	0	0	0	0	0	0	0	0	0	0	0	0	0	0	0	0	0	0	0	0	0	0	0	0	0	0	0	0	0	0	0	0	0	0	0	0	0	no
PF3D7_0900200.mrna3_1	6.706153779	5.920465552	6.081788737	8.868072863	7.245763389	7.756448418	7.615910908	7.790133797	8.296298085	7.659333071	6.508038133	6.449134369	6.056625357	7.867065583	6.538113159	7.558121711	6.453229998	9.849270563	10.24654858	6.616026823	6.219965508	5.824633026	7.268862225	5.712780492	8.589537143	6.292468121	4.708251317	6.536109578	6.25103265	11.88634021	9.066588228	6.859395808	7.547493955	6.387969947	7.628876586	7.651618653	8.556521252	9.4602597	7.366515646	6.069825558	9.286240479	6.303317562	8.339269147	6.309856196	6.895765747	7.15382576	9.96542856	7.667876581	6.574177006	7.264819824	6.5278941	7.534458905	5.523106576	8.340862194	6.432617711	9.822491391	6.951493944	6.711639391	6.909928132	5.928189177	8.297705456	7.786361528	7.740804	5.16130509	6.936575697	7.522796685	6.379341658	5.985779989	7.332809872	7.187165128	7.137340356	7.715002992	5.660746478	8.716398981	8.086536241	8.480206486	4.809326101	6.913176471	6.949020436	6.766409086	5.447886828	7.114153236	7.429752796	7.688621892	9.88764456	1	0	0	0	0	0	0	0	0	0	0	0	0	0	0	0	0	1	0	0	0	0	0	0	0	0	0	0	0	0	0	0	0	0	0	0	0	0	0	0	0	0	0.05	no
PF3D7_0900200.mrna4_1	6.450269082	6.624669615	9.989966952	5.564292806	5.859501045	6.52620208	9.701269477	7.681135263	9.663563737	10.86825567	5.309129284	7.981260321	7.370866463	10.06008054	8.156772822	8.755903459	6.314777203	9.451933483	9.788075587	9.099132075	7.584693732	9.026168675	6.47494413	5.609007328	9.603591074	6.279206834	5.937602154	8.062384693	10.5194522	7.669389814	5.421872604	10.22422638	5.53599577	9.724669428	8.847376603	9.234755842	7.523156706	10.30120288	11.27981404	6.650420183	7.423789577	7.847761147	10.13701862	8.032960844	8.329232713	7.015615778	9.779441357	9.205986854	9.615915639	8.617293204	9.626772793	6.61688829	5.34498339	9.551258445	7.10995879	12.30385432	8.936741138	10.91905414	8.262422648	5.822692642	9.075491118	9.4821023	7.034980556	6.539625144	12.65713275	7.214896798	5.690050854	10.52607142	7.215512232	11.51351304	7.462365099	8.634385183	5.426787023	9.500878752	11.30982319	8.176928045	6.531110514	12.73335382	11.73727781	5.285577723	11.11882884	6.099574268	11.8768857	7.308934701	12.69445832	0	0	0	0	0	0	0	0	0	0	0	0	0	0	0	0	0	0	0	0	0	0	0	0	0	0	0	0	0	0	0	0	0	0	0	1	0	0	0	0	0	0	0.02	no
PF3D7_0900200.mrna5_1	6.372796927	5.678715309	7.448866078	6.342645605	5.85538907	7.044332547	5.398332927	10.08446758	5.963040058	6.060295396	6.398282149	9.125316923	6.652662791	10.52130383	6.405725372	6.202873898	6.71456203	7.335075119	9.506927532	5.974114646	5.47806641	7.015096642	5.388027694	5.466507878	5.953977465	5.258110345	5.638716939	8.311194607	5.372980073	8.083905945	7.078819484	8.025258589	6.582286399	7.811395154	6.562161757	6.263437001	10.06658981	6.458433596	6.283676253	4.868377462	5.735704561	6.740440263	10.60906929	6.250688757	6.100942752	7.479496857	8.079953772	9.271453084	5.861957129	6.635932863	7.960253666	6.041079625	5.548244361	5.944965406	5.871474837	4.930222821	6.991365399	5.825741573	8.855336472	5.747216587	6.051061699	6.210617374	6.226927703	5.153068288	5.888141886	6.851312006	5.747089937	7.488398561	7.026769208	7.543841589	6.37573317	9.259897281	5.854320598	6.304985576	6.072246478	7.647662288	4.780157685	5.018468	6.170160787	5.966556958	8.02413841	7.67609852	7.373960898	6.394970643	9.968385577	0	0	0	0	0	0	0	1	0	0	0	0	0	1	0	0	0	0	0	0	0	0	0	0	0	0	0	0	0	0	0	0	0	0	0	0	0	0	0	0	0	0	0.05	no
PF3D7_0900300.mrna1_1	6.817688323	5.169524654	6.971351023	9.725246176	4.869102201	5.128251438	5.096188014	6.082450094	6.55397074	6.041827348	6.582385587	5.227278689	8.235621554	7.413756405	5.859013586	5.684377322	6.323145989	10.25231805	6.852555438	5.272382261	8.143962077	6.252574775	5.987907942	6.279386434	5.500177819	6.425301661	5.936226656	4.980035337	5.299997578	7.691689467	9.582356377	6.082949559	8.631837934	9.57677994	5.515867015	5.338023371	6.056495339	7.687456862	6.129511891	7.018584001	8.382132399	7.952181357	7.535344701	5.623566727	5.060849387	7.198528313	10.12686652	6.264954368	5.932583188	8.451027111	6.995236615	6.125873709	5.822820967	5.760328865	7.516195213	6.321933586	7.796821578	6.849194598	6.275280426	7.438796357	12.64305927	5.841994688	5.847199459	5.93275198	6.382569012	4.316158247	6.342310709	5.424471417	5.27820652	5.798309136	6.400356317	7.290641615	7.66390039	12.7640827	6.355089113	7.421363054	5.494440444	6.009103719	7.118884501	8.296598086	5.178960905	4.992328027	5.407294821	6.817551791	10.25216182	0	0	0	0	0	0	0	0	0	0	0	0	0	0	0	0	0	0	0	0	0	0	0	0	0	0	0	0	0	0	0	1	0	0	0	0	0	0	0	0	0	0	0.02	no
PF3D7_0900300.mrna2_1	7.363976414	8.011299286	8.158721007	9.383004094	9.801107311	5.466686191	4.944014896	6.63231341	9.961797353	10.45228744	7.244198019	5.057329469	5.910469806	5.856078553	5.763474728	5.947248502	5.01645673	8.219854517	6.969759032	8.484966622	5.785295183	5.476957449	5.351766612	10.6834656	5.232776141	5.356592503	3.842312165	6.931703683	5.004172698	7.1794724	9.901996094	7.735231948	8.726021314	6.204860501	5.79030853	5.967509869	6.058585858	10.30182891	9.981822919	6.758075044	6.182880113	6.255143434	6.330312761	6.465840242	6.100158447	5.455999016	8.249310281	6.833626877	7.942859955	6.701079216	6.171800777	5.911573332	10.07934901	5.439232461	6.07333383	4.31288274	6.564075951	5.989829974	7.735656836	5.26204153	9.513183241	6.557969453	5.299745328	3.985173573	8.75701703	7.234352118	5.33663914	7.803154981	10.27213272	5.244664575	5.970003041	7.854967203	4.922504932	9.828812742	7.011820689	5.826998425	4.224096873	9.100908255	5.682155283	5.719387226	8.169490752	5.420107784	5.640230978	6.352331158	11.49695627	0	0	0	0	0	0	0	0	0	0	0	0	0	0	0	0	0	0	0	0	0	0	0	0	0	0	0	0	0	0	0	0	0	0	0	0	0	0	0	0	0	0	0	no
PF3D7_0900300.mrna3_1	6.923710123	6.570619651	10.86785643	5.908696005	7.500099222	6.47461018	5.703690924	9.176031798	7.577645016	5.896437577	6.289918538	6.433630227	7.308090734	7.079709816	5.764983608	6.574132817	5.761544365	8.910170865	5.673818774	6.577539309	5.99765185	8.588039209	7.147868782	8.987570342	7.506712634	5.338347278	5.444509155	6.912155206	6.123684022	9.393398885	7.198787935	9.933464886	5.863170064	7.797015119	6.487435855	5.514054798	9.486776204	8.381494056	5.657693793	5.01490352	11.79622674	7.905006041	7.539126302	6.021448475	6.09796443	6.357522937	9.484677636	6.264813505	6.952417519	6.854400023	9.211368275	7.164884126	7.900058587	7.402955797	6.015902507	6.096467524	7.490229204	7.35044843	7.899023005	9.698323219	7.929540511	7.895498925	7.537060872	6.284496606	8.682644384	4.758747903	7.174356235	5.908872746	5.90436207	8.777668319	6.594493229	7.807409908	9.413411598	7.877188111	7.550424625	8.984339387	5.83851281	8.557163295	7.828351554	8.0233444	5.886925471	5.321540624	8.141392924	6.855396945	10.37022882	0	0	0	0	0	0	0	0	0	0	0	1	0	0	0	0	0	0	0	0	0	0	0	0	0	0	0	0	0	0	0	0	0	0	0	0	0	0	0	0	0	0	0.02	no
PF3D7_0900400.mrna1_1	8.789526368	9.966560804	13.12108107	11.04875844	8.409000381	9.693671546	5.798369094	11.01241669	7.157097246	7.766591734	8.912833208	7.597400957	7.661598399	7.713527368	6.400585836	6.813337454	6.076688217	7.367633139	11.69042468	10.79921948	10.9203922	8.048299948	11.87124558	7.391235138	7.8258897	8.327940276	6.908070792	9.577803001	8.258141509	7.197307013	11.1521178	12.49555694	10.6164771	10.98005455	9.488242402	6.329504603	10.36028411	9.241256611	7.794231675	4.767120357	11.32044734	6.648699903	8.040643632	6.58754137	6.405099731	5.980730429	8.141171072	10.29046572	11.20103286	11.25850595	8.66793875	13.01127129	6.349304733	7.723885608	8.965282091	9.153163768	9.065287476	8.639865194	10.25656174	6.049053937	6.624546529	7.934180458	10.52420618	6.822544138	9.221086893	9.825412462	10.55405514	9.434312706	7.071958196	7.267267362	6.339509034	10.23089576	5.528372616	7.507420936	7.645205311	11.4814443	6.43414689	9.215720021	6.408727306	8.799923802	9.76968445	7.978330049	6.927898826	6.797352112	13.17206049	0	0	0	0	0	0	0	0	0	0	0	0	0	0	0	0	0	0	0	0	0	0	0	0	0	0	0	0	0	0	0	0	0	0	0	0	0	0	0	0	0	0	0	no
PF3D7_0900500.1	6.923710123	6.570619651	10.86785643	5.908696005	7.500099222	6.47461018	5.703690924	9.176031798	7.577645016	5.896437577	6.289918538	6.433630227	7.308090734	7.079709816	5.764983608	6.574132817	5.761544365	8.910170865	5.673818774	6.577539309	5.99765185	8.588039209	7.147868782	8.987570342	7.506712634	5.338347278	5.444509155	6.912155206	6.123684022	9.393398885	7.198787935	9.933464886	5.863170064	7.797015119	6.487435855	5.514054798	9.486776204	8.381494056	5.657693793	5.01490352	11.79622674	7.905006041	7.539126302	6.021448475	6.09796443	6.357522937	9.484677636	6.264813505	6.952417519	6.854400023	9.211368275	7.164884126	7.900058587	7.402955797	6.015902507	6.096467524	7.490229204	7.35044843	7.899023005	9.698323219	7.929540511	7.895498925	7.537060872	6.284496606	8.682644384	4.758747903	7.174356235	5.908872746	5.90436207	8.777668319	6.594493229	7.807409908	9.413411598	7.877188111	7.550424625	8.984339387	5.83851281	8.557163295	7.828351554	8.0233444	5.886925471	5.321540624	8.141392924	6.855396945	10.37022882	0	0	0	0	0	0	0	0	0	0	0	1	0	0	0	0	0	0	0	0	0	0	0	0	0	0	0	0	0	0	0	0	0	0	0	0	0	0	0	0	0	0	0.02	no
PF3D7_0900500.mrna1_1	6.923710123	6.570619651	10.86785643	5.908696005	7.500099222	6.47461018	5.703690924	9.176031798	7.577645016	5.896437577	6.289918538	6.433630227	7.308090734	7.079709816	5.764983608	6.574132817	5.761544365	8.910170865	5.673818774	6.577539309	5.99765185	8.588039209	7.147868782	8.987570342	7.506712634	5.338347278	5.444509155	6.912155206	6.123684022	9.393398885	7.198787935	9.933464886	5.863170064	7.797015119	6.487435855	5.514054798	9.486776204	8.381494056	5.657693793	5.01490352	11.79622674	7.905006041	7.539126302	6.021448475	6.09796443	6.357522937	9.484677636	6.264813505	6.952417519	6.854400023	9.211368275	7.164884126	7.900058587	7.402955797	6.015902507	6.096467524	7.490229204	7.35044843	7.899023005	9.698323219	7.929540511	7.895498925	7.537060872	6.284496606	8.682644384	4.758747903	7.174356235	5.908872746	5.90436207	8.777668319	6.594493229	7.807409908	9.413411598	7.877188111	7.550424625	8.984339387	5.83851281	8.557163295	7.828351554	8.0233444	5.886925471	5.321540624	8.141392924	6.855396945	10.37022882	0	0	0	0	0	0	0	0	0	0	0	1	0	0	0	0	0	0	0	0	0	0	0	0	0	0	0	0	0	0	0	0	0	0	0	0	0	0	0	0	0	0	0.02	no
PF3D7_0900500.mrna3_1	8.166380506	7.275035709	8.13114316	6.727072786	5.591684456	6.617620018	5.457158912	8.791390488	4.83592994	6.522110248	8.800413431	6.127319014	5.821175572	10.26967497	8.077748986	8.070044175	6.142245517	10.76044147	7.717118101	8.099499048	9.1886348	5.35717464	5.607084693	5.16992696	5.836296579	4.96608294	4.745224262	8.194312846	6.678468874	6.236058246	7.205314795	8.413762139	6.488009187	8.456820061	6.900757765	5.977894417	9.103048737	7.387570346	6.284373016	5.661045312	5.770539774	5.484177903	10.42107779	8.525073377	7.98140612	6.836264416	10.35961496	7.068622774	7.701085214	9.772094182	5.658091172	6.099937469	5.215145555	6.058311054	5.606684458	4.905275729	7.192855367	6.81254492	8.883118949	5.551286999	5.72988796	12.35195338	6.340744147	5.293638755	4.879380947	4.706203719	6.161931043	11.81198517	10.05188585	7.757787424	6.983777052	8.997131909	5.293980635	6.417162261	11.4212232	7.653268384	4.47262202	4.582207983	7.406859485	7.288867281	12.66541701	8.034849304	7.12078671	7.722510132	12.0427066	0	0	0	0	0	0	0	0	0	0	0	0	0	0	0	0	0	0	0	0	0	0	0	0	0	0	0	0	0	0	0	0	0	0	0	0	0	0	1	0	0	0	0.02	no
PF3D7_0900500.mrna4_1	6.19223705	7.537625062	6.346658848	5.138717447	9.155215819	5.075799828	6.888216921	5.724482994	4.394233583	9.53020535	5.996258547	4.96459925	7.278069204	7.024564299	6.2708591	13.86739853	11.76957193	13.30210105	9.612116765	7.116498954	11.56435775	7.012692425	7.142456782	5.464881146	7.599383751	5.011112325	5.556184092	5.657916967	9.662225297	5.947444416	5.66613952	6.122471597	4.336214522	11.24103039	5.594896819	7.114804285	5.431259255	5.808862447	9.59527362	5.250358579	8.266887091	7.172703487	7.308082245	6.193444397	13.87451131	11.4695812	13.16579333	7.930327512	6.187236138	11.37492828	7.978590171	7.342518226	5.383261251	7.493426991	4.922099407	5.167149782	5.620591131	9.703404797	6.631521692	7.459318786	9.105585248	13.89739886	6.635370979	4.702653278	6.82970509	8.35761994	6.607040162	8.106074006	10.25886607	5.339420728	11.0699	7.059083845	8.597251575	9.485662699	13.15901395	7.82272439	5.232730398	6.328671934	5.402675919	5.652020491	8.845292557	11.79045888	5.352149143	10.39660053	13.98098368	0	0	0	0	0	0	0	0	0	0	0	0	0	0	0	0	0	0	0	0	0	0	0	0	0	0	0	0	0	0	0	0	0	0	0	0	0	0	0	0	0	0	0	no
PF3D7_0900500.mrna5_1	11.2740912	8.282896229	6.194354293	8.451506944	7.357186356	7.933658826	5.790969523	6.615208677	7.209704151	9.735994797	11.30672741	5.633787783	6.165873051	6.38988829	10.83297754	9.084066197	6.326005702	7.855449228	8.659058593	9.959044287	7.912080422	8.862398649	7.687659093	8.119263429	7.495822853	7.60996157	3.981400426	6.670320173	6.602343558	5.923696118	9.149760053	6.976787065	8.444721319	6.970834249	7.759818979	6.129202785	6.477091326	8.477557526	9.676113492	7.220753428	6.122771362	7.976020633	6.671872895	10.89809124	9.280818615	6.969490656	8.852937002	7.841000534	10.22637699	8.233174165	9.37378304	7.931946549	7.601619658	8.187992417	8.342446232	6.090707215	6.304023534	7.244293832	8.062607599	5.855433932	8.228570297	11.11461798	6.09804234	5.883917129	6.651469468	7.609332586	8.103875925	7.925226202	8.228053648	8.039694931	5.606296118	8.039106839	5.642349269	8.431991139	11.02589198	7.441968542	6.00516766	5.299645432	8.668504575	8.243663242	8.519751898	7.128366743	7.711698442	5.693854864	11.82271593	0	0	0	0	0	0	0	0	0	0	0	0	0	0	0	0	0	0	0	0	0	0	0	0	0	0	0	0	0	0	0	0	0	0	0	0	0	0	0	0	0	0	0	no
PF3D7_0900600.1	6.128180849	6.872110903	9.996816026	10.24927372	5.278933446	7.238783083	5.359758371	6.649211753	6.939360628	6.721947822	6.040919334	7.368624954	11.1906597	6.17266372	6.086613508	7.009151705	6.102488886	9.147354269	7.439127082	6.15932236	5.615912823	8.218438602	7.607532426	6.826169781	7.161822621	5.775130806	7.369850549	7.125851115	5.317624365	5.362810044	9.851921318	9.606109042	8.249113659	10.28021979	7.111555732	6.791357019	6.680423282	7.849216121	6.963404406	5.386873317	7.865208929	11.08750337	6.87015173	6.456412078	6.715149954	6.958033871	9.475888474	7.275838762	6.037804691	7.550297989	8.966575229	7.675865157	7.117607486	7.87895584	6.654317404	6.475487493	8.939604595	7.434554597	7.483145097	5.737272277	7.989469273	7.452534381	8.33268753	6.431664527	10.46422091	4.868721604	6.756256237	6.176346843	6.116855107	5.142635209	6.206259124	7.46214396	5.668305469	7.78122773	7.619659193	9.751860776	7.804811964	11.08573547	6.170964188	5.592071165	7.213128553	5.876710739	5.480074117	7.317273903	10.6753758	0	0	0	0	0	0	0	0	0	0	0	0	1	0	0	0	0	0	0	0	0	0	0	0	0	0	0	0	0	0	0	0	0	0	0	1	0	0	0	0	0	0	0.05	no
PF3D7_0900600.mrna1_1	6.128180849	6.872110903	9.996816026	10.24927372	5.278933446	7.238783083	5.359758371	6.649211753	6.939360628	6.721947822	6.040919334	7.368624954	11.1906597	6.17266372	6.086613508	7.009151705	6.102488886	9.147354269	7.439127082	6.15932236	5.615912823	8.218438602	7.607532426	6.826169781	7.161822621	5.775130806	7.369850549	7.125851115	5.317624365	5.362810044	9.851921318	9.606109042	8.249113659	10.28021979	7.111555732	6.791357019	6.680423282	7.849216121	6.963404406	5.386873317	7.865208929	11.08750337	6.87015173	6.456412078	6.715149954	6.958033871	9.475888474	7.275838762	6.037804691	7.550297989	8.966575229	7.675865157	7.117607486	7.87895584	6.654317404	6.475487493	8.939604595	7.434554597	7.483145097	5.737272277	7.989469273	7.452534381	8.33268753	6.431664527	10.46422091	4.868721604	6.756256237	6.176346843	6.116855107	5.142635209	6.206259124	7.46214396	5.668305469	7.78122773	7.619659193	9.751860776	7.804811964	11.08573547	6.170964188	5.592071165	7.213128553	5.876710739	5.480074117	7.317273903	10.6753758	0	0	0	0	0	0	0	0	0	0	0	0	1	0	0	0	0	0	0	0	0	0	0	0	0	0	0	0	0	0	0	0	0	0	0	1	0	0	0	0	0	0	0.05	no
PF3D7_0900600.mrna2_1	7.239744191	6.384361802	9.183582903	6.742748451	6.98677994	6.568413678	6.47913097	5.988967719	7.287994431	7.412195221	6.876803312	9.066137167	6.434701532	6.307465012	6.930854159	8.250883737	6.460159723	14.03256385	9.57862998	7.522142825	8.376321261	7.184700759	7.499483135	5.593465146	6.846994715	5.480375483	5.676920821	8.064075816	6.364611385	6.542482055	7.885635148	9.005920768	6.254916116	7.48454932	7.266656265	7.571656527	6.741455639	8.098931571	6.869696712	7.42584947	9.161303898	7.808222602	7.260281011	6.947758076	8.095817654	7.475195693	13.89506741	8.314804237	7.142074603	8.881447508	8.536445168	7.90277933	5.466221507	7.618822031	6.434488829	9.006365449	8.348239149	7.707933766	8.446313451	7.999849789	8.606575482	8.241174275	6.495233025	5.535102347	7.218376101	7.328880113	8.469553753	9.568551523	8.294445778	9.956274467	8.306951348	8.569917901	7.850663098	8.427334396	8.111757451	8.507734815	5.681722779	6.886684151	11.59824581	10.01072134	9.753749237	10.87769858	10.51571692	8.752878051	11.41641077	0	0	0	0	0	0	0	0	0	0	0	0	0	0	0	0	0	1	0	0	0	0	0	0	0	0	0	0	0	0	0	0	0	0	0	0	1	0	0	0	0	0	0.05	no
PF3D7_0900700.mrna1_1	8.645690004	6.169390389	11.07585894	8.039717801	9.13250704	6.85378927	6.791185648	6.842795134	8.153828815	11.65530829	7.349487901	6.70504654	7.471999618	6.275115745	9.532665382	8.664584684	6.675178059	8.849299239	7.42210245	7.491405137	7.68470573	6.431494401	8.68416906	6.650412355	6.444251458	6.361350909	5.098735705	7.104521882	9.059407961	7.525860534	8.828668535	10.69386885	7.332240056	9.8948165	6.941675402	7.333758377	7.214497588	8.367770563	11.5533206	5.905468883	8.740471376	7.679106178	6.76224394	9.534169427	8.617406415	6.984551317	9.698596142	7.328056934	6.886113636	7.980088984	7.483306489	8.609774234	6.492656201	6.439864294	7.500873172	8.390875741	7.327911132	9.465236455	8.111214896	7.045551353	7.63421496	9.569161885	10.32974312	5.247912075	7.359121058	5.794707897	8.262484723	7.708164596	7.865760575	5.848487302	8.780487013	8.356726635	6.148750552	7.757917938	9.480705756	11.52070433	5.654144594	6.768363084	8.190431276	9.680431227	8.655638808	6.949798157	5.837713159	8.440224817	11.32132301	0	0	0	0	0	0	0	0	0	1	0	0	0	0	0	0	0	0	0	0	0	0	0	0	0	0	0	0	0	0	0	0	0	1	0	0	0	0	0	0	0	0	0.05	no
PF3D7_0900800.1	11.50774778	13.2802699	12.21903249	10.14127158	10.21108654	12.13164018	9.789852925	10.15470568	12.92198638	12.05912466	11.12931205	9.709734525	10.55825951	9.33415835	9.934465055	12.02819556	7.100152453	9.331840829	12.45851849	10.26545542	11.42469773	13.43762852	11.35444624	10.56351823	11.28630654	9.840699713	11.42149672	9.721986817	9.192044906	10.38444729	10.15938487	11.88433009	10.26735277	11.85779083	11.84168889	9.729924002	10.12744297	13.33165178	12.19019732	9.862767498	12.83280362	10.48952856	9.403828597	10.08015488	13.33907318	7.565614013	10.00848973	9.672819837	10.65748927	11.51600137	13.67751263	11.44859984	10.18899599	11.15904224	10.82624668	12.12663996	8.641892186	9.91538368	9.879899926	13.73701586	10.74377795	12.33746981	13.11724613	11.08165767	7.331052174	11.04668264	10.83538988	10.82852229	7.544960874	7.979556298	10.09452597	10.48003077	12.62212454	11.10745074	12.32538365	14.07129873	12.49636794	7.545995324	8.68284082	11.78826092	11.75957138	7.916119412	8.017579569	9.061044317	14.73416151	0	0	0	0	0	0	0	0	0	0	0	0	0	0	0	0	0	0	0	0	0	0	0	0	0	0	0	0	0	0	0	0	0	0	0	0	0	0	0	0	0	0	0	no
PF3D7_0900900.mrna1_1	9.584752986	12.5932518	10.20951365	6.650980143	5.752336061	5.889134853	10.85028474	8.733255541	6.595975047	9.06497537	9.720181928	8.28309302	6.074667121	6.281689041	8.794814486	13.88391834	12.69611409	13.59065998	8.25530674	10.89531702	12.46977851	12.0677663	7.606805314	5.162042038	8.06555043	5.176206967	4.908070254	7.629306579	10.78403192	7.686006632	7.75000963	9.956674666	6.33600484	9.183806807	6.329846228	11.32108519	9.351678196	7.880070359	9.002918524	6.462650292	8.120647361	6.381943849	6.800436532	9.081729726	13.8515179	12.47605878	13.53250387	7.064444885	9.139814665	12.28961099	12.42379675	8.119803266	5.845029572	8.020173219	5.791039077	11.91713283	8.776787604	10.66651421	8.385867708	10.9362406	6.73318252	14.57271176	9.306357057	5.269350123	5.627815369	8.608007338	10.49655089	13.14347569	12.20286428	7.186701431	11.81524444	8.307030242	10.84716133	7.111545035	14.70770703	10.36885061	4.883369773	4.88285034	5.403432042	11.69864433	13.62667816	12.99071542	6.896158635	11.56423073	15.99556728	0	0	0	0	0	0	0	0	0	0	0	0	0	0	0	0	0	0	0	0	0	0	0	0	0	0	0	0	0	0	0	0	0	0	0	0	0	0	0	0	0	0	0	no
PF3D7_0900900.mrna2_1	9.584752986	12.5932518	10.20951365	6.650980143	5.752336061	5.889134853	10.85028474	8.733255541	6.595975047	9.06497537	9.720181928	8.28309302	6.074667121	6.281689041	8.794814486	13.88391834	12.69611409	13.59065998	8.25530674	10.89531702	12.46977851	12.0677663	7.606805314	5.162042038	8.06555043	5.176206967	4.908070254	7.629306579	10.78403192	7.686006632	7.75000963	9.956674666	6.33600484	9.183806807	6.329846228	11.32108519	9.351678196	7.880070359	9.002918524	6.462650292	8.120647361	6.381943849	6.800436532	9.081729726	13.8515179	12.47605878	13.53250387	7.064444885	9.139814665	12.28961099	12.42379675	8.119803266	5.845029572	8.020173219	5.791039077	11.91713283	8.776787604	10.66651421	8.385867708	10.9362406	6.73318252	14.57271176	9.306357057	5.269350123	5.627815369	8.608007338	10.49655089	13.14347569	12.20286428	7.186701431	11.81524444	8.307030242	10.84716133	7.111545035	14.70770703	10.36885061	4.883369773	4.88285034	5.403432042	11.69864433	13.62667816	12.99071542	6.896158635	11.56423073	15.99556728	0	0	0	0	0	0	0	0	0	0	0	0	0	0	0	0	0	0	0	0	0	0	0	0	0	0	0	0	0	0	0	0	0	0	0	0	0	0	0	0	0	0	0	no
PF3D7_0900900.mrna3_1	9.584752986	12.5932518	10.20951365	6.650980143	5.752336061	5.889134853	10.85028474	8.733255541	6.595975047	9.06497537	9.720181928	8.28309302	6.074667121	6.281689041	8.794814486	13.88391834	12.69611409	13.59065998	8.25530674	10.89531702	12.46977851	12.0677663	7.606805314	5.162042038	8.06555043	5.176206967	4.908070254	7.629306579	10.78403192	7.686006632	7.75000963	9.956674666	6.33600484	9.183806807	6.329846228	11.32108519	9.351678196	7.880070359	9.002918524	6.462650292	8.120647361	6.381943849	6.800436532	9.081729726	13.8515179	12.47605878	13.53250387	7.064444885	9.139814665	12.28961099	12.42379675	8.119803266	5.845029572	8.020173219	5.791039077	11.91713283	8.776787604	10.66651421	8.385867708	10.9362406	6.73318252	14.57271176	9.306357057	5.269350123	5.627815369	8.608007338	10.49655089	13.14347569	12.20286428	7.186701431	11.81524444	8.307030242	10.84716133	7.111545035	14.70770703	10.36885061	4.883369773	4.88285034	5.403432042	11.69864433	13.62667816	12.99071542	6.896158635	11.56423073	15.99556728	0	0	0	0	0	0	0	0	0	0	0	0	0	0	0	0	0	0	0	0	0	0	0	0	0	0	0	0	0	0	0	0	0	0	0	0	0	0	0	0	0	0	0	no
PF3D7_0900900.mrna4_1	9.584752986	12.5932518	10.20951365	6.650980143	5.752336061	5.889134853	10.85028474	8.733255541	6.595975047	9.06497537	9.720181928	8.28309302	6.074667121	6.281689041	8.794814486	13.88391834	12.69611409	13.59065998	8.25530674	10.89531702	12.46977851	12.0677663	7.606805314	5.162042038	8.06555043	5.176206967	4.908070254	7.629306579	10.78403192	7.686006632	7.75000963	9.956674666	6.33600484	9.183806807	6.329846228	11.32108519	9.351678196	7.880070359	9.002918524	6.462650292	8.120647361	6.381943849	6.800436532	9.081729726	13.8515179	12.47605878	13.53250387	7.064444885	9.139814665	12.28961099	12.42379675	8.119803266	5.845029572	8.020173219	5.791039077	11.91713283	8.776787604	10.66651421	8.385867708	10.9362406	6.73318252	14.57271176	9.306357057	5.269350123	5.627815369	8.608007338	10.49655089	13.14347569	12.20286428	7.186701431	11.81524444	8.307030242	10.84716133	7.111545035	14.70770703	10.36885061	4.883369773	4.88285034	5.403432042	11.69864433	13.62667816	12.99071542	6.896158635	11.56423073	15.99556728	0	0	0	0	0	0	0	0	0	0	0	0	0	0	0	0	0	0	0	0	0	0	0	0	0	0	0	0	0	0	0	0	0	0	0	0	0	0	0	0	0	0	0	no
PF3D7_0900900.mrna5_1	9.695852744	11.26592713	9.913311605	7.640366932	6.267704744	6.032510788	11.70218066	7.501944841	5.273141702	9.065293047	9.401297226	7.69696487	6.130178317	7.441329942	8.090582654	13.86190574	12.89540296	13.7640713	8.497022155	10.81536453	12.06943191	11.72712335	5.538454677	5.350192124	6.961389669	4.721534427	5.471916896	8.111648936	9.741843377	6.981618946	7.957940404	9.678705027	7.118479749	8.75339972	6.04286947	11.93152414	7.712811274	8.089041901	8.572759917	5.962143046	6.174705059	5.780159529	7.690309004	7.829887436	13.83980878	12.55991042	13.53681644	6.071049639	9.218567459	12.13461321	12.04517257	6.258996434	5.757874643	7.128029895	5.477881405	9.558638064	8.611849695	9.733559279	8.741148781	10.75791548	6.600755859	14.62593609	9.285122454	4.658035994	6.699424003	6.687456773	9.414258911	12.14513785	11.86524582	6.27266017	11.88852062	8.792802759	10.30081947	7.137229866	14.45288195	9.850367066	5.24052603	6.198057322	7.385981383	11.49460665	13.1477243	12.83964681	6.727332485	11.28382297	15.71884721	0	0	0	0	0	0	0	0	0	0	0	0	0	0	0	0	0	0	0	0	0	0	0	0	0	0	0	0	0	0	0	0	0	0	0	0	0	0	0	0	0	0	0	no
PF3D7_0901000.mrna1_1	6.345362583	7.045396914	12.05727167	11.76594458	9.005349383	9.321977337	9.942861689	6.960028823	7.489336093	7.582829467	6.346831883	5.614690786	7.740956829	9.321076864	6.947937009	9.380271102	6.723150151	9.431251893	12.71469002	11.36947197	8.407852239	8.592873364	6.945869001	12.87864129	9.790098824	7.00902806	5.956022779	8.1845088	9.65138026	12.26341821	12.00749614	11.14292428	11.9538328	7.607156822	10.42134628	8.700587154	6.876251077	8.638536547	7.829159503	13.27485137	9.201244743	8.101569779	9.501637784	6.837943784	8.89749527	7.724025065	10.16025592	12.40238024	11.63763413	8.569673695	9.007971981	6.998178696	12.11297229	11.27553963	7.772404108	11.73631986	8.113448153	9.989920796	8.963927044	8.783030464	10.4815746	10.82815179	7.467595619	6.281020159	9.843171326	9.009513133	11.02981808	6.991921264	7.076041374	9.260017628	12.33943162	9.125575735	7.326704313	10.2064104	10.81835227	8.851255097	6.999735966	9.688665072	7.902486858	12.76093944	7.265713762	6.762902495	9.285445807	11.75469497	13.69809594	0	0	0	0	0	0	0	0	0	0	0	0	0	0	0	0	0	0	0	0	0	0	0	0	0	0	0	0	0	0	0	0	0	0	0	0	0	0	0	0	0	0	0	no
PF3D7_0901000.mrna2_1	6.435017882	7.17619097	12.10283715	11.73995309	8.798233767	9.303994585	9.889847783	7.225588047	7.834410488	7.525243969	6.317933053	5.468783456	7.81660819	9.370338356	7.078375182	9.38792883	6.940594631	9.59264298	12.63950699	11.36686687	8.44691376	8.696079496	7.118724513	12.80395929	9.833269211	6.839376525	6.259518776	8.288757436	9.725222233	12.30461383	12.07874621	11.05656498	11.98215296	7.715578692	10.38420466	8.804109347	7.045273044	8.653163218	7.992526664	13.20054319	9.178179089	8.321872742	9.451379967	6.799038641	8.840048074	7.818805981	10.2435099	12.28545492	11.73600147	8.581284297	9.064135239	6.942632566	11.98245649	11.39378448	7.825904051	11.86008705	7.90875469	10.04248983	8.939432033	8.857492437	10.3414526	11.01023193	7.399908915	6.518764046	9.905019327	9.137546824	10.95998007	7.15050077	7.270261639	9.19910858	12.25491658	9.189562063	7.365404601	10.04212604	10.89059052	8.815059808	7.122988235	9.781335091	8.136555103	12.78822637	7.53168466	6.94721696	9.383461696	11.57522524	13.62351723	0	0	0	0	0	0	0	0	0	0	0	0	0	0	0	0	0	0	0	0	0	0	0	0	0	0	0	0	0	0	0	0	0	0	0	0	0	0	0	0	0	0	0	no
PF3D7_0901100.1	11.33698581	7.487788027	8.867171589	6.611404347	8.927972024	8.351527901	7.614687214	8.487573296	7.361106696	8.420121487	12.30667848	9.261414823	9.048085427	8.653338334	8.729864591	7.698920329	7.980864633	7.362258113	11.87931748	6.897191151	10.67867817	13.80852298	7.505651554	10.22643287	10.07830049	8.55861086	8.538100517	9.239515225	7.387767799	9.448781588	7.486479192	9.079783952	6.337288315	7.288728186	8.322362358	7.923841822	7.873572648	8.80466811	8.383700028	7.571906556	9.991621193	8.757404691	9.245231854	9.093290611	7.806413909	7.842754919	7.9951074	8.953810864	7.046647372	10.74219991	14.08859662	7.662737103	9.444190847	10.70892373	10.00219794	8.162567381	9.609131408	12.16141166	9.303608564	7.560416466	11.14508775	9.302427053	11.39961167	8.335654645	6.931827824	5.592552031	8.809357405	6.873197373	7.153552725	6.378139541	10.63766298	9.312969697	7.678891804	11.22434424	9.261674845	12.75864653	8.729995828	6.139914826	9.029970921	10.76476385	8.31188642	8.935918214	6.666544669	9.371429346	13.17495183	0	0	0	0	0	0	0	0	0	0	0	0	0	0	0	0	0	0	0	0	0	1	0	0	0	0	0	0	0	0	0	0	0	0	0	0	0	0	0	0	0	0	0.02	no
PF3D7_0901100.mrna1_1	11.33698581	7.487788027	8.867171589	6.611404347	8.927972024	8.351527901	7.614687214	8.487573296	7.361106696	8.420121487	12.30667848	9.261414823	9.048085427	8.653338334	8.729864591	7.698920329	7.980864633	7.362258113	11.87931748	6.897191151	10.67867817	13.80852298	7.505651554	10.22643287	10.07830049	8.55861086	8.538100517	9.239515225	7.387767799	9.448781588	7.486479192	9.079783952	6.337288315	7.288728186	8.322362358	7.923841822	7.873572648	8.80466811	8.383700028	7.571906556	9.991621193	8.757404691	9.245231854	9.093290611	7.806413909	7.842754919	7.9951074	8.953810864	7.046647372	10.74219991	14.08859662	7.662737103	9.444190847	10.70892373	10.00219794	8.162567381	9.609131408	12.16141166	9.303608564	7.560416466	11.14508775	9.302427053	11.39961167	8.335654645	6.931827824	5.592552031	8.809357405	6.873197373	7.153552725	6.378139541	10.63766298	9.312969697	7.678891804	11.22434424	9.261674845	12.75864653	8.729995828	6.139914826	9.029970921	10.76476385	8.31188642	8.935918214	6.666544669	9.371429346	13.17495183	0	0	0	0	0	0	0	0	0	0	0	0	0	0	0	0	0	0	0	0	0	1	0	0	0	0	0	0	0	0	0	0	0	0	0	0	0	0	0	0	0	0	0.02	no
PF3D7_0901100.mrna3_1	5.904154256	5.927831168	7.050596252	7.358428484	7.662502475	6.429135943	7.371103247	6.762021166	6.051173804	8.996768749	5.419082365	5.945676842	5.941364734	8.103322083	7.205735548	10.84873805	8.456983635	8.6924934	7.475637397	7.647543774	6.782167315	6.466648061	8.303715051	5.409562428	6.72222036	6.301358619	5.670368353	9.279029763	6.301723707	6.326486968	7.506239793	7.702634446	7.019963887	6.912976818	6.807370781	7.512057317	6.313308305	6.824564991	9.51373909	5.923387148	6.786503934	6.53565694	8.224455545	7.545347693	10.74633711	8.542327969	9.44328832	6.97199761	8.012847783	7.931897258	7.011745315	9.02679296	5.998161316	6.64160822	6.780675951	6.639589006	7.339972542	7.158708143	9.41937701	6.181098127	8.259064351	10.00638783	7.654765942	5.606148158	6.929332674	5.598653311	7.415235582	6.188437725	7.314152825	7.44281561	7.032650025	9.468482832	6.361550292	8.284038774	9.38977445	9.426009213	5.806115497	6.782927004	8.839976722	6.233137699	6.984258269	7.075343064	7.186959111	7.419583548	10.41327242	0	0	0	0	0	0	0	0	0	0	0	0	0	0	0	1	0	0	0	0	0	0	0	0	0	0	0	0	0	0	0	0	0	0	0	0	0	0	0	0	0	0	0.02	no
PF3D7_0901200.mrna1_1	5.746986869	6.051697977	8.585169422	8.284548382	7.522323651	6.073962913	6.413293441	6.108811008	7.640799547	7.253013789	5.39336046	7.732600157	7.908921937	6.59806627	8.055134984	6.409452016	7.592335775	7.989680892	13.82560866	6.929776951	7.016153036	7.661524541	8.808222229	4.275465877	5.499249483	6.337662549	5.933283094	6.654363784	6.095896911	12.72933736	8.048539523	8.469373441	7.797629891	7.161652784	6.242666575	6.579491251	5.898773611	8.017521894	6.246372241	5.787046636	6.4552347	7.889198469	6.923573945	7.245331985	6.222084328	7.171339897	9.068643552	11.52849459	5.12756925	7.460718483	8.290771947	8.824446117	4.751720166	5.640930038	7.488372287	5.532120771	6.754247463	7.067929865	7.663135876	4.808689447	7.974779035	6.825921347	9.03263022	6.014261383	7.713363144	5.546223029	8.114828444	9.632586958	9.179731167	6.661517143	7.625570945	8.023771709	5.121208448	7.982764549	7.270207799	9.752379251	6.699319009	7.698930758	5.992406812	7.924776558	10.00807868	6.571183333	6.572935851	7.603810465	11.20299483	1	0	0	0	0	0	0	0	0	0	0	0	0	0	0	0	0	0	1	0	0	0	0	0	0	0	0	0	0	0	0	0	0	0	0	0	0	0	0	0	0	0	0.05	no
PF3D7_0901200.mrna2_1	5.746986869	6.051697977	8.585169422	8.284548382	7.522323651	6.073962913	6.413293441	6.108811008	7.640799547	7.253013789	5.39336046	7.732600157	7.908921937	6.59806627	8.055134984	6.409452016	7.592335775	7.989680892	13.82560866	6.929776951	7.016153036	7.661524541	8.808222229	4.275465877	5.499249483	6.337662549	5.933283094	6.654363784	6.095896911	12.72933736	8.048539523	8.469373441	7.797629891	7.161652784	6.242666575	6.579491251	5.898773611	8.017521894	6.246372241	5.787046636	6.4552347	7.889198469	6.923573945	7.245331985	6.222084328	7.171339897	9.068643552	11.52849459	5.12756925	7.460718483	8.290771947	8.824446117	4.751720166	5.640930038	7.488372287	5.532120771	6.754247463	7.067929865	7.663135876	4.808689447	7.974779035	6.825921347	9.03263022	6.014261383	7.713363144	5.546223029	8.114828444	9.632586958	9.179731167	6.661517143	7.625570945	8.023771709	5.121208448	7.982764549	7.270207799	9.752379251	6.699319009	7.698930758	5.992406812	7.924776558	10.00807868	6.571183333	6.572935851	7.603810465	11.20299483	1	0	0	0	0	0	0	0	0	0	0	0	0	0	0	0	0	0	1	0	0	0	0	0	0	0	0	0	0	0	0	0	0	0	0	0	0	0	0	0	0	0	0.05	no
PF3D7_0901200.mrna3_1	8.038317567	6.853896831	6.664796247	9.915440469	8.651368089	6.368901354	6.082687646	8.230368404	7.989896144	5.920319253	6.880251465	5.645760634	7.436645164	8.411209362	6.692712167	6.323705335	6.818269142	9.729333888	6.723126856	7.096976428	12.76488386	8.637889868	6.003037024	11.03500178	7.524302096	5.474684473	6.331446545	6.504186065	6.21089653	6.612112196	9.494748736	6.478235517	9.292306896	10.44601593	7.419179211	7.107242914	8.231329229	9.420840749	5.818501882	5.023043026	7.873013062	7.25430966	8.839692861	6.784257891	6.594580374	6.491060504	9.604072306	6.485810219	7.142534002	12.98992636	9.169466916	6.674971617	10.67404611	7.422375798	5.907222353	7.227138365	6.561023305	6.808379489	7.397763942	5.662129951	8.380744494	10.25303911	7.550965347	6.474816139	7.79448883	7.707805815	6.447300704	9.650898445	7.161728727	10.27621685	8.671293599	7.309537139	7.327524503	8.380224325	8.676243517	8.611714913	6.108595394	7.90086189	6.090769112	7.014752647	9.960244616	10.38906618	10.00125651	8.933408969	11.66795266	0	0	0	0	0	0	0	0	0	0	0	0	0	0	0	0	0	0	0	0	1	0	0	0	0	0	0	0	0	0	0	0	0	0	0	0	0	0	0	0	0	0	0.02	no
PF3D7_0901200.mrna4_1	8.038317567	6.853896831	6.664796247	9.915440469	8.651368089	6.368901354	6.082687646	8.230368404	7.989896144	5.920319253	6.880251465	5.645760634	7.436645164	8.411209362	6.692712167	6.323705335	6.818269142	9.729333888	6.723126856	7.096976428	12.76488386	8.637889868	6.003037024	11.03500178	7.524302096	5.474684473	6.331446545	6.504186065	6.21089653	6.612112196	9.494748736	6.478235517	9.292306896	10.44601593	7.419179211	7.107242914	8.231329229	9.420840749	5.818501882	5.023043026	7.873013062	7.25430966	8.839692861	6.784257891	6.594580374	6.491060504	9.604072306	6.485810219	7.142534002	12.98992636	9.169466916	6.674971617	10.67404611	7.422375798	5.907222353	7.227138365	6.561023305	6.808379489	7.397763942	5.662129951	8.380744494	10.25303911	7.550965347	6.474816139	7.79448883	7.707805815	6.447300704	9.650898445	7.161728727	10.27621685	8.671293599	7.309537139	7.327524503	8.380224325	8.676243517	8.611714913	6.108595394	7.90086189	6.090769112	7.014752647	9.960244616	10.38906618	10.00125651	8.933408969	11.66795266	0	0	0	0	0	0	0	0	0	0	0	0	0	0	0	0	0	0	0	0	1	0	0	0	0	0	0	0	0	0	0	0	0	0	0	0	0	0	0	0	0	0	0.02	no
PF3D7_0901300.1	6.702749654	5.691555069	5.796510405	6.444995555	6.109592947	7.258623721	5.916898223	6.815924321	6.723064667	7.344448216	6.22990636	6.410044918	5.820504194	7.157780878	8.048738872	6.588878731	6.390510931	7.848171193	7.619476802	6.743190056	5.726199474	6.011952557	7.363167361	6.296894455	7.192009667	9.086584795	8.475989791	6.90924447	5.895725927	13.14192743	7.002874488	6.088995299	6.263578924	9.125171961	6.611851759	6.97548183	6.99563654	8.783034214	7.551721802	5.101984461	7.873248571	5.826519487	7.661081989	7.228485627	6.641530656	6.740540556	8.603685142	7.21932566	7.253150862	6.795135927	7.022584676	7.610279915	6.218397165	6.957205974	10.03490426	8.469861893	7.229208403	7.383951433	7.652440841	6.025339819	8.006316584	6.822982903	7.220873932	7.343266558	6.769559564	8.622239427	6.293616759	6.592869542	6.728468827	8.004679791	7.101705197	8.290846338	6.384102251	8.189897593	8.099670614	7.667561819	7.198658658	6.210685876	9.229497903	6.130700399	6.52059307	6.258225168	7.28819725	8.060007367	8.988726148	1	0	0	0	1	0	0	0	0	0	0	0	0	0	0	0	0	0	0	0	0	0	0	0	0	1	0	0	0	0	0	0	0	0	0	0	1	0	0	0	0	0	0.1	no
PF3D7_0901300.mrna1_1	6.702749654	5.691555069	5.796510405	6.444995555	6.109592947	7.258623721	5.916898223	6.815924321	6.723064667	7.344448216	6.22990636	6.410044918	5.820504194	7.157780878	8.048738872	6.588878731	6.390510931	7.848171193	7.619476802	6.743190056	5.726199474	6.011952557	7.363167361	6.296894455	7.192009667	9.086584795	8.475989791	6.90924447	5.895725927	13.14192743	7.002874488	6.088995299	6.263578924	9.125171961	6.611851759	6.97548183	6.99563654	8.783034214	7.551721802	5.101984461	7.873248571	5.826519487	7.661081989	7.228485627	6.641530656	6.740540556	8.603685142	7.21932566	7.253150862	6.795135927	7.022584676	7.610279915	6.218397165	6.957205974	10.03490426	8.469861893	7.229208403	7.383951433	7.652440841	6.025339819	8.006316584	6.822982903	7.220873932	7.343266558	6.769559564	8.622239427	6.293616759	6.592869542	6.728468827	8.004679791	7.101705197	8.290846338	6.384102251	8.189897593	8.099670614	7.667561819	7.198658658	6.210685876	9.229497903	6.130700399	6.52059307	6.258225168	7.28819725	8.060007367	8.988726148	1	0	0	0	1	0	0	0	0	0	0	0	0	0	0	0	0	0	0	0	0	0	0	0	0	1	0	0	0	0	0	0	0	0	0	0	1	0	0	0	0	0	0.1	no
PF3D7_0901300.mrna3_1	6.702749654	5.691555069	5.796510405	6.444995555	6.109592947	7.258623721	5.916898223	6.815924321	6.723064667	7.344448216	6.22990636	6.410044918	5.820504194	7.157780878	8.048738872	6.588878731	6.390510931	7.848171193	7.619476802	6.743190056	5.726199474	6.011952557	7.363167361	6.296894455	7.192009667	9.086584795	8.475989791	6.90924447	5.895725927	13.14192743	7.002874488	6.088995299	6.263578924	9.125171961	6.611851759	6.97548183	6.99563654	8.783034214	7.551721802	5.101984461	7.873248571	5.826519487	7.661081989	7.228485627	6.641530656	6.740540556	8.603685142	7.21932566	7.253150862	6.795135927	7.022584676	7.610279915	6.218397165	6.957205974	10.03490426	8.469861893	7.229208403	7.383951433	7.652440841	6.025339819	8.006316584	6.822982903	7.220873932	7.343266558	6.769559564	8.622239427	6.293616759	6.592869542	6.728468827	8.004679791	7.101705197	8.290846338	6.384102251	8.189897593	8.099670614	7.667561819	7.198658658	6.210685876	9.229497903	6.130700399	6.52059307	6.258225168	7.28819725	8.060007367	8.988726148	1	0	0	0	1	0	0	0	0	0	0	0	0	0	0	0	0	0	0	0	0	0	0	0	0	1	0	0	0	0	0	0	0	0	0	0	1	0	0	0	0	0	0.1	no
PF3D7_0901300.mrna4_1	6.702749654	5.691555069	5.796510405	6.444995555	6.109592947	7.258623721	5.916898223	6.815924321	6.723064667	7.344448216	6.22990636	6.410044918	5.820504194	7.157780878	8.048738872	6.588878731	6.390510931	7.848171193	7.619476802	6.743190056	5.726199474	6.011952557	7.363167361	6.296894455	7.192009667	9.086584795	8.475989791	6.90924447	5.895725927	13.14192743	7.002874488	6.088995299	6.263578924	9.125171961	6.611851759	6.97548183	6.99563654	8.783034214	7.551721802	5.101984461	7.873248571	5.826519487	7.661081989	7.228485627	6.641530656	6.740540556	8.603685142	7.21932566	7.253150862	6.795135927	7.022584676	7.610279915	6.218397165	6.957205974	10.03490426	8.469861893	7.229208403	7.383951433	7.652440841	6.025339819	8.006316584	6.822982903	7.220873932	7.343266558	6.769559564	8.622239427	6.293616759	6.592869542	6.728468827	8.004679791	7.101705197	8.290846338	6.384102251	8.189897593	8.099670614	7.667561819	7.198658658	6.210685876	9.229497903	6.130700399	6.52059307	6.258225168	7.28819725	8.060007367	8.988726148	1	0	0	0	1	0	0	0	0	0	0	0	0	0	0	0	0	0	0	0	0	0	0	0	0	1	0	0	0	0	0	0	0	0	0	0	1	0	0	0	0	0	0.1	no
PF3D7_0901300.mrna5_1	6.42947749	6.535447613	8.02655011	6.240298099	7.071842229	6.629808004	6.164091268	6.805681446	7.00641412	6.620077968	6.06367176	5.576306421	7.404042873	6.205089546	9.248565892	9.62300042	7.084756465	10.45968796	10.06500149	7.492906844	7.655164261	6.391698045	7.602213132	6.772823736	6.365298519	5.533190745	6.325343687	7.1795296	5.579239484	6.270510135	7.29846174	8.139803073	6.858706837	7.437018203	7.366272665	6.578201069	7.73014249	8.194163911	6.491109272	6.317720166	7.013249303	8.479537541	7.894987074	9.479236897	9.404559211	7.983395431	10.96544547	9.235640833	7.237064656	8.264569885	7.599378929	7.071822899	6.257886615	7.037981603	6.18946175	6.294580237	7.068277013	7.383222784	8.041457039	6.277529343	7.097452256	10.09498806	7.625157421	6.353252543	7.687670829	6.074486686	7.606440183	7.071937606	8.188939569	6.078876609	7.253881539	8.216900824	6.211371123	7.277650418	9.849025436	8.925512687	6.927286974	7.237032204	6.437479529	6.338550353	7.603342313	7.398484403	6.387797627	7.793420674	10.23985811	0	0	0	0	0	0	0	0	0	0	0	0	0	0	0	0	0	1	0	0	0	0	0	0	0	0	0	0	0	0	0	0	0	0	0	0	0	0	0	0	0	0	0.02	no
PF3D7_0901400.mrna1_1	7.072791466	7.781791962	11.70648377	7.282537965	7.499659543	6.54110626	6.083063723	5.418504894	6.095039325	12.53190122	6.321966861	5.135331435	7.424064495	5.29897749	7.483379496	6.554857846	5.815824837	8.026683872	6.651428351	7.042093992	6.786567294	7.67878484	10.72940231	5.881533345	6.249217296	5.71244099	5.352515188	5.829848526	5.506780507	7.439729379	8.405221959	11.23537575	7.101888434	7.626890472	6.197735665	6.946225688	6.018828899	7.382734856	12.17445996	5.651393963	6.857252225	7.988825005	6.804303728	7.349692078	6.71761498	5.833554406	9.196356866	6.660710439	6.808362608	7.356556268	7.864587048	11.01391906	7.050436067	6.401090738	6.51145159	6.217683789	6.273515469	6.927256553	6.592942707	6.731919432	6.588203025	7.990074664	9.053826507	5.146043828	5.884596299	4.484415979	9.304876547	6.505340099	6.500031095	5.695125083	6.374409235	7.166506372	6.108472262	7.09426013	8.085897197	10.09464037	5.431303238	5.063465109	6.587364694	7.076874642	6.588595809	6.806667858	5.704108497	6.992975235	11.12699818	0	0	1	0	0	0	0	0	0	1	0	0	0	0	0	0	0	0	0	0	0	0	0	0	0	0	0	0	0	0	0	0	0	0	0	0	0	0	0	0	0	0	0.05	no
PF3D7_0901500.1	9.597485219	8.135472074	10.48587811	14.06408323	6.15288856	4.955174918	5.714520055	10.09833012	4.897147638	6.244356705	9.621126127	4.482229965	10.19941267	5.807063615	7.198308881	11.87865683	6.680765573	9.626525507	9.566543696	9.933471262	5.124789902	5.87435973	4.232132311	5.191767086	6.070975573	4.44545753	2.811371051	6.53391716	5.154111064	5.807274831	13.62183599	10.53265519	13.24747528	7.021991823	5.504842438	5.693995281	10.02087793	5.67434959	5.772417461	4.830985614	4.414048303	10.15579754	5.485028512	7.334989662	11.87495992	6.710090533	9.936549786	8.69735193	9.360553076	5.888073888	6.27840585	4.908589551	5.143038227	5.871724226	4.808724981	5.015335479	6.310053918	4.93286513	7.584934519	4.420590689	5.054737085	10.85812742	6.955045568	4.690602275	8.728994346	5.618891473	5.52576648	5.620920982	4.862540366	4.448098384	9.038672785	7.73118087	5.275969226	5.711247064	11.19563353	7.922023656	3.211621121	9.240239627	6.326665014	6.008238259	6.062470318	8.832070437	4.202746477	7.975498246	13.31953264	0	1	0	0	0	0	0	0	0	0	0	0	0	0	0	0	0	0	0	0	0	0	0	0	0	0	0	0	0	0	0	0	0	0	0	0	0	0	0	0	0	0	0.02	no
PF3D7_0901500.mrna1_1	9.597485219	8.135472074	10.48587811	14.06408323	6.15288856	4.955174918	5.714520055	10.09833012	4.897147638	6.244356705	9.621126127	4.482229965	10.19941267	5.807063615	7.198308881	11.87865683	6.680765573	9.626525507	9.566543696	9.933471262	5.124789902	5.87435973	4.232132311	5.191767086	6.070975573	4.44545753	2.811371051	6.53391716	5.154111064	5.807274831	13.62183599	10.53265519	13.24747528	7.021991823	5.504842438	5.693995281	10.02087793	5.67434959	5.772417461	4.830985614	4.414048303	10.15579754	5.485028512	7.334989662	11.87495992	6.710090533	9.936549786	8.69735193	9.360553076	5.888073888	6.27840585	4.908589551	5.143038227	5.871724226	4.808724981	5.015335479	6.310053918	4.93286513	7.584934519	4.420590689	5.054737085	10.85812742	6.955045568	4.690602275	8.728994346	5.618891473	5.52576648	5.620920982	4.862540366	4.448098384	9.038672785	7.73118087	5.275969226	5.711247064	11.19563353	7.922023656	3.211621121	9.240239627	6.326665014	6.008238259	6.062470318	8.832070437	4.202746477	7.975498246	13.31953264	0	1	0	0	0	0	0	0	0	0	0	0	0	0	0	0	0	0	0	0	0	0	0	0	0	0	0	0	0	0	0	0	0	0	0	0	0	0	0	0	0	0	0.02	no
PF3D7_0901500.mrna3_1	8.454089479	9.515481783	9.106172646	7.172055879	8.072421026	9.022984895	5.858094333	7.884833571	7.569768651	13.24949105	7.808932778	6.122968839	6.890821123	6.087175641	8.681224444	6.910355655	6.804696038	8.083901468	7.551646782	6.47648353	6.497295654	6.296418893	7.9182157	5.822535323	6.137588247	5.664180467	6.31780021	6.960266828	7.633458541	8.077541908	7.956161286	9.344409682	7.269450047	7.16837637	10.51280531	6.203626738	7.715217261	7.540475079	12.98782737	6.464173775	7.483761936	6.946282732	6.967615016	8.049724443	7.151319333	6.952397293	8.567773353	7.448153496	6.40008238	7.412013041	6.791456662	8.21338041	5.423438042	6.133769108	6.516913859	6.728196172	7.338879884	8.507986714	8.132359424	8.238819338	7.329436125	8.138473401	8.345354306	6.285949211	7.639261611	6.219847927	8.445702475	7.326724439	6.495392878	6.137573674	7.80422281	8.514807632	7.076340381	7.634509984	8.295936771	8.961763135	6.188786831	7.282394823	7.530085312	8.637583744	7.513516028	7.165632036	6.011112988	8.312321194	10.8495762	0	0	0	0	0	0	0	0	0	1	0	0	0	0	0	0	0	0	0	0	0	0	0	0	0	0	0	0	0	0	0	0	0	0	0	0	0	0	0	0	0	0	0.02	no
PF3D7_0901500.mrna4_1	6.706153779	5.920465552	6.081788737	8.868072863	7.245763389	7.756448418	7.615910908	7.790133797	8.296298085	7.659333071	6.508038133	6.449134369	6.056625357	7.867065583	6.538113159	7.558121711	6.453229998	9.849270563	10.24654858	6.616026823	6.219965508	5.824633026	7.268862225	5.712780492	8.589537143	6.292468121	4.708251317	6.536109578	6.25103265	11.88634021	9.066588228	6.859395808	7.547493955	6.387969947	7.628876586	7.651618653	8.556521252	9.4602597	7.366515646	6.069825558	9.286240479	6.303317562	8.339269147	6.309856196	6.895765747	7.15382576	9.96542856	7.667876581	6.574177006	7.264819824	6.5278941	7.534458905	5.523106576	8.340862194	6.432617711	9.822491391	6.951493944	6.711639391	6.909928132	5.928189177	8.297705456	7.786361528	7.740804	5.16130509	6.936575697	7.522796685	6.379341658	5.985779989	7.332809872	7.187165128	7.137340356	7.715002992	5.660746478	8.716398981	8.086536241	8.480206486	4.809326101	6.913176471	6.949020436	6.766409086	5.447886828	7.114153236	7.429752796	7.688621892	9.88764456	1	0	0	0	0	0	0	0	0	0	0	0	0	0	0	0	0	1	0	0	0	0	0	0	0	0	0	0	0	0	0	0	0	0	0	0	0	0	0	0	0	0	0.05	no
PF3D7_0901500.mrna5_1	5.870826039	11.17790088	13.03180018	8.104791963	5.902629242	5.547296453	6.072493003	7.127821725	5.990496907	7.136207932	5.786602249	6.501624125	5.976552206	5.691332572	5.909535059	9.662500652	6.262086275	14.1640923	7.430482403	5.606393987	8.711447047	6.233400038	5.920876828	5.533684083	5.748756662	5.587450083	7.30894968	6.596502056	6.241575504	7.739485912	7.817645312	13.05927873	6.833144686	7.135835611	5.461224635	6.11492902	7.253874075	7.981582838	6.990772281	4.497612565	5.86731633	6.471264846	6.412118534	4.950018011	9.720217785	6.347817661	13.94435144	6.275959013	5.931651196	8.675658042	7.231419494	5.72715798	5.544494475	5.855491645	5.957589564	5.942516488	10.98685693	6.699107324	7.130541659	6.690611568	6.740738967	8.125771431	7.931227607	7.009618948	7.050698738	6.064523778	5.754265528	6.445924568	5.985935965	5.219560067	6.342325263	7.787548049	6.431582471	6.9871764	7.871017418	8.8304148	7.060333442	6.558721284	5.224720947	5.924963339	6.789042333	7.420881391	5.079824146	7.106090865	11.75327372	0	0	1	0	0	0	0	0	0	0	0	0	0	0	0	0	0	1	0	0	0	0	0	0	0	0	0	0	0	0	0	0	0	0	0	0	0	0	0	0	0	0	0.05	no
PF3D7_0901600.mrna1_1	10.004436	12.34244572	10.77438776	7.47903814	6.034468407	6.589770824	11.48515638	8.382792884	5.894680406	9.599799175	9.182211326	8.069949283	6.216247415	7.277474255	8.457915976	14.03194028	13.08129633	13.76153694	7.93665053	11.22294965	12.63986052	12.15098164	6.054427194	4.231393086	7.509082708	5.668844764	4.692158569	7.785080174	10.6111357	7.497554751	7.813586561	10.30120331	6.906934759	8.93195904	6.053703953	11.94911188	8.514202731	7.909744461	9.48139663	6.728725966	7.883037597	6.694581434	7.548418198	8.500600422	14.02336944	12.91726536	13.61211703	5.81820801	9.685565843	12.44550316	12.50310102	6.516642373	5.691508166	7.729433703	6.426085661	11.87895168	8.921496013	10.63377493	8.213591486	10.95391693	6.249853431	14.75699417	10.0854998	5.081073758	6.471154139	8.433550743	10.35248718	12.85898271	12.27500677	6.866056037	11.94473586	8.404019795	10.60376598	6.803726619	14.62671183	10.7975426	5.349157144	5.432561311	6.700241772	12.04024904	13.611724	13.15766511	6.371408441	11.48132109	16.23145112	0	0	0	0	0	0	0	0	0	0	0	0	0	0	0	0	0	0	0	0	0	0	0	0	0	0	0	0	0	0	0	0	0	0	0	0	0	0	0	0	0	0	0	no
PF3D7_0901700.mrna1_1	8.20528595	5.201948921	6.074068289	6.566143335	7.445197941	6.401702298	4.460631794	6.853306064	6.036634347	5.56709269	7.817188327	7.108331968	6.926808513	6.850580457	6.187029418	6.698716395	5.815311844	6.488856658	6.360590154	7.923885874	6.832441024	5.296059456	5.381384526	5.390241252	8.04368605	6.19680788	4.770743942	8.507664438	7.727300381	5.790085571	6.894700808	6.132902443	7.030083327	7.157263914	7.017548005	5.734590485	6.0430858	6.414873427	5.239359455	11.98244064	8.086645804	6.694623576	6.408980732	7.102551778	9.816365377	6.216525505	7.207553905	7.050881049	8.856790044	7.305291419	5.82015655	6.467060431	5.167224279	7.282384095	6.946030663	6.42881684	6.510420256	7.484100898	9.848981246	6.211800564	7.601506658	7.86732907	6.814852153	4.338142995	11.86478779	6.24834164	8.738972389	6.719787175	5.273947954	4.825275286	7.25775988	9.741248606	5.709452148	7.830864977	8.24985326	7.231641996	4.775795631	11.93289805	6.036443139	10.6763472	7.208991297	4.429929855	4.473605171	7.073786058	10.37043541	0	0	0	0	0	0	0	0	0	0	1	0	0	0	0	0	0	0	0	0	0	0	0	0	0	0	0	0	0	0	0	0	0	0	0	1	0	1	0	0	0	0	0.07	no
PF3D7_0901800.mrna1_1	9.099242819	6.995342196	6.971066265	6.80532909	10.70697998	9.61838752	6.185693039	8.870206789	7.550125102	8.697883687	8.561442915	9.03174387	6.752108532	11.27574287	9.321404423	8.78252917	9.639222436	9.434051769	8.247232445	8.124471287	7.984847048	8.215990732	10.1742337	6.719600919	11.11504633	5.994934278	8.222211745	8.192167255	6.497442344	11.07721203	8.062536635	7.793264501	6.897156669	7.432320961	9.380582256	6.847880563	8.195299559	8.901738243	8.306566529	6.971011072	8.709529696	7.411723607	11.31795891	9.154344777	9.030042724	9.786636332	9.680578555	8.474466508	8.644861863	8.10134541	8.798027594	10.83242164	6.86900234	11.13922024	6.851833832	7.851776698	6.8995573	7.430962196	8.638915958	7.924623596	8.651150926	8.979781145	9.40768797	8.536970835	7.324106383	6.090712402	9.346898844	10.48099501	6.128840817	9.174975766	9.780834058	8.708705885	7.404150601	8.707163209	8.661248471	10.34493666	8.360161948	7.05272381	10.81832267	9.263728084	11.45369266	7.424911937	9.54624812	10.10967609	11.90433384	0	0	0	0	0	0	0	0	0	0	0	0	0	0	0	0	0	0	0	0	0	0	0	0	0	0	0	0	0	0	0	0	0	0	0	0	0	0	0	0	0	0	0	no
PF3D7_0901900.mrna1_1	6.710828429	6.409804693	6.234299417	7.416936857	6.470212704	9.981838176	6.537468414	6.564723701	6.478538515	8.312428658	6.190464956	5.74323039	6.10088753	6.709387012	7.443494584	7.45228572	6.032511787	11.03750502	6.825910431	7.133667941	6.158043979	6.855288139	6.295120961	4.813294818	6.012360759	6.613427828	5.379655296	8.597278692	6.397326637	12.92596024	12.76016044	11.32896442	13.20773679	11.60856378	11.84672634	9.648679953	6.637748416	10.43069766	9.678432971	13.52517698	9.979226048	14.63595567	10.96675689	11.38153033	9.702012209	13.59626524	14.88868819	9.11006994	13.26782598	12.34238065	10.16979936	12.97052644	7.500320475	12.90338118	13.59979093	13.68647425	12.77190665	12.8128663	9.00329349	5.408489719	7.274653559	7.923710638	6.56424165	5.305076779	6.653821518	4.430004824	6.121664593	7.108549515	8.595388742	7.011422622	5.762713492	10.99418114	10.12996516	11.78390859	10.11534255	9.642941656	14.83282429	8.231879765	11.76820143	9.56097028	12.12056636	8.084599048	8.839960954	10.49115037	10.00407223	1	1	1	1	1	1	0	0	1	0	1	0	1	1	1	0	1	1	0	1	1	1	1	0	1	1	1	1	1	1	1	1	1	0	1	0	1	0	1	0	0	1	0.71	yes
PF3D7_0902000.mrna1_1	10.12504472	12.9979806	9.568319762	6.107606753	7.600703818	12.29463919	8.293813741	9.724761573	12.20728416	11.11827716	9.855461161	11.03099237	9.90548375	8.019297227	8.243231365	10.28365357	7.174384634	9.762366639	11.14611134	9.283668583	8.376820865	12.03479597	10.34034622	7.675590344	8.845280044	8.490836315	8.341323195	10.48487284	11.73839382	8.724031884	6.624166902	9.850547949	7.15492894	10.45640962	11.55130445	10.05355208	9.831587392	13.39712281	11.51459521	8.597880999	11.24392174	10.12967635	8.395805951	8.098750776	11.93983354	7.776991393	10.90048886	9.732056591	9.699064231	8.832152039	12.37463277	11.49856977	7.437979906	8.996243994	9.183395666	13.7702073	7.55536985	12.6753334	11.09323196	9.118771828	10.30047182	11.93086978	13.70063178	8.951754307	6.609481578	8.745184092	10.91320796	8.879395763	6.910860788	6.865633219	11.58584531	11.59549614	9.139460812	10.73431308	11.36819747	14.48302669	9.129958401	6.403705305	6.785746231	11.58230703	9.725068586	9.396894994	6.73096042	12.62151267	14.26658802	0	0	0	0	0	0	0	0	0	0	0	0	0	0	0	0	0	0	0	0	0	0	0	0	0	0	0	0	0	0	0	0	0	1	0	0	0	0	0	0	0	0	0.02	no
PF3D7_0902100.mrna1_1	7.702438849	6.437333408	11.5009147	7.301008574	6.585871522	8.512500947	6.409175646	6.424624091	7.210095563	7.114716916	6.261855693	6.431322488	6.77884009	5.94927893	7.762789892	9.228705594	6.949429478	12.59865766	10.63757979	7.062751757	14.00406909	8.462228243	8.263110003	8.33849974	7.522828285	6.090434088	6.050951957	8.177999458	6.664436724	7.363079245	8.567395774	11.46080147	7.841841854	9.545611259	8.770852256	6.707659655	7.130079337	8.500158606	6.843377955	5.723239818	8.727068998	7.162511264	6.79443332	7.754391431	10.26950103	7.288831504	12.10024848	9.429943291	7.410288484	14.11297427	9.058814702	8.552651901	7.969297063	7.767644349	6.764086477	7.06530656	8.30067786	8.30531502	8.476512962	5.776248168	7.964678667	10.33379245	6.223750146	5.955474775	6.302963839	5.553121579	7.237138868	8.153361113	6.667668613	7.962797139	7.301177541	8.33694405	6.640676663	8.206925405	9.674450818	7.746770997	6.38196192	5.680839366	6.885692732	6.025133011	8.721085174	7.248418624	7.735355424	7.126017187	12.26099986	0	0	0	0	0	0	0	0	0	0	0	0	0	0	0	0	0	0	0	0	1	0	0	0	0	0	0	0	0	0	0	0	0	0	0	0	0	0	0	0	0	0	0.02	no
PF3D7_0902200.mrna1_1	11.56476669	10.31106107	10.1199844	7.37295277	7.92790051	11.69425212	9.800142803	9.574273593	12.98042395	12.67505379	10.54035033	11.44953864	11.20018774	7.934682918	9.634105376	12.08153258	7.348459802	11.36358074	11.53930022	11.97479227	9.940911878	11.05752223	10.69322749	7.481608213	8.895476577	8.161042517	10.53835121	11.42226622	12.72728279	10.6175873	7.863734772	10.33855441	7.819494598	9.195648515	10.93811562	11.18126655	9.313787283	14.26350172	13.03909165	8.164996807	11.58094309	11.31670421	8.368839224	9.465971429	14.03468048	8.113945499	11.89287595	10.28956344	12.34030235	10.1051507	11.37188601	11.85448233	7.287692585	9.294596681	9.175078498	14.45356338	7.757262459	13.19963334	12.0531366	8.259061621	11.75307298	12.95920087	14.40069835	10.45703858	8.472970256	10.40742978	10.41440218	9.423818143	8.496278008	13.46030851	12.16227886	12.31848538	8.799184156	11.98902633	12.80576605	14.86448712	10.75226711	8.484550946	10.83986222	10.7935542	10.4203032	8.592409072	13.21708724	12.7527855	15.01277672	0	0	0	0	0	0	0	0	0	0	0	0	0	0	0	0	0	0	0	0	0	0	0	0	0	0	0	0	0	0	0	0	0	0	0	0	0	0	0	0	0	0	0	no
PF3D7_0902300.mrna1_1	8.146813485	6.385655755	6.145807912	5.599703918	5.086094235	6.553325805	5.56147165	9.271531165	7.105785269	6.252699243	8.03489131	5.82717561	6.552093651	7.812862038	9.988856724	9.10251138	6.036311605	7.515434645	9.224252094	5.940694181	7.471464583	10.88251493	8.08348651	4.599068428	12.01837332	5.085896886	4.374628095	6.807233432	7.337474214	10.57379839	6.477985851	7.196112033	5.744864381	9.742558622	6.707675274	6.374016349	8.856844025	8.35973189	6.276798839	4.561645768	9.517822733	7.501343847	8.254207254	10.29785135	8.861484197	6.830485425	8.818371709	8.481417407	6.13342866	8.182719837	11.0031831	8.902917012	4.989643767	12.03808928	6.018865104	7.008311299	6.629476915	8.124570951	7.293741299	6.044851363	10.9543391	8.247468574	7.500523887	5.449736708	5.814636714	5.574727919	7.386209005	8.514048564	6.350672966	7.026177035	9.59077516	7.790160396	5.741477235	10.31239134	7.957561932	8.878552723	5.368474612	5.652710313	7.041957851	6.555572139	9.024334069	5.909109506	7.42216497	9.329126874	11.69092311	0	0	0	0	0	0	0	0	0	0	0	0	0	0	0	0	0	0	0	0	0	0	0	0	1	0	0	0	0	0	0	0	0	0	0	0	0	0	0	0	0	0	0.02	no
PF3D7_0902400.mrna1_1	8.385101875	10.66773428	6.733337311	8.569800645	7.110375442	9.194864173	6.255995672	7.109741369	8.302105419	8.60498465	8.990664105	8.850327736	9.28073065	6.452401401	6.957841244	8.376348237	6.957030413	12.6671773	11.73651746	7.50082283	8.595528252	7.370931849	8.713938716	6.060455941	6.381909735	6.233137312	9.719283642	7.9541418	7.17187894	14.36834698	7.958440987	7.238357921	8.931865521	8.625096111	11.5902597	6.505775771	7.272698544	8.691911158	8.608846683	6.630592249	9.17353402	9.710825515	6.886061475	6.597026132	8.563793822	6.731555938	12.47800896	11.3953739	7.906004395	8.247754505	7.695810816	8.642550261	6.01294062	6.14436825	6.96542258	7.32331278	11.12539436	7.878851253	8.43481495	6.716419595	10.03437793	9.653117315	8.705245565	8.514642907	7.708980183	7.341660342	7.921275905	7.315523823	8.282848766	6.684869031	7.119044127	9.05042459	6.418185166	10.238418	10.23540582	9.22276845	9.272208275	7.658823921	9.091993735	6.996540534	7.56917607	6.514853154	6.236860172	8.519950447	11.75896292	1	0	0	0	0	0	0	0	0	0	0	0	0	0	0	0	0	1	0	0	0	0	0	0	0	0	0	0	0	0	0	0	0	0	0	0	0	0	0	0	0	0	0.05	no
PF3D7_0902500.mrna1_1	14.02505026	6.229581575	12.288582	7.697101804	6.766167823	9.304513005	8.745196732	7.445253733	9.650229145	10.46241206	13.91418405	10.14328609	6.825426109	8.958845543	8.928407231	12.893256	10.71653392	10.32942793	12.9520897	9.615619465	11.31033123	13.87050615	9.042552364	6.39631525	10.49020211	9.802482683	9.300687195	10.48632849	8.886435747	11.14444811	8.654645807	12.72646211	8.473166569	9.078138912	9.825077549	8.973164637	7.278421668	10.37216782	10.45001424	7.370517575	12.56095789	8.194213248	9.04188223	9.515896883	12.43111813	10.52634024	10.52616242	10.30842024	9.807802771	11.32380611	14.06131797	9.681783457	7.015248293	10.22731429	10.24391582	8.931468299	8.41449579	10.32909382	10.6920368	9.649072655	11.85885063	9.477519891	14.60449275	9.443295858	10.45680259	7.832014054	9.686980528	8.12770463	9.325540624	8.232387125	11.37810071	11.30477984	8.990122705	12.12114432	10.01924439	14.72138132	9.948833463	10.78416324	10.98141103	11.49045603	9.229794178	9.578754263	8.620317146	9.992869728	15.17374381	0	0	0	0	0	0	0	0	0	0	0	0	0	0	0	0	0	0	0	0	0	0	0	0	0	0	0	0	0	0	0	0	0	0	0	0	0	0	0	0	0	0	0	no
PF3D7_0902600.mrna1_1	9.679685992	9.119147819	6.747501345	13.53588307	7.235857533	8.429626164	6.699204534	7.635650702	5.628624595	7.208734098	8.826925645	9.489499575	5.896443326	9.470662629	9.007729709	8.04375495	7.093014345	8.639348792	10.24945771	12.84586648	8.938111372	6.757884799	5.301501165	5.915953174	5.761928793	6.170984775	5.356911722	7.928961142	5.894017751	9.589908832	13.41569195	7.153723992	13.5554374	6.37916777	8.083703174	6.350650829	9.600440985	6.700543241	8.805286311	6.445248849	8.208208663	7.319704554	9.788091469	9.403529472	7.950741993	6.922601075	9.152643707	10.19100031	13.48129666	9.790555251	7.283540472	6.168825625	5.229197523	6.270096449	6.608601614	11.508035	7.387643539	6.372782442	7.457880224	6.235743482	12.16953989	10.99954195	10.27736879	5.355751947	7.755085122	8.175893844	5.649652585	5.546362197	6.366699276	7.119545511	7.739861326	7.857209434	6.407821994	12.40221487	10.09147	10.81557702	5.239151594	7.291265324	7.796498917	6.566131147	6.620582836	11.295967	7.249486659	6.872119885	13.03942043	0	1	0	1	0	0	0	0	0	0	0	0	0	0	0	0	0	0	0	1	0	0	0	0	0	0	0	0	0	0	0	0	0	0	0	0	0	0	0	0	0	0	0.07	no
PF3D7_0902800.mrna1_1	7.835350875	7.017514697	6.299950412	8.551299013	8.707158333	8.21186089	6.169850768	8.86843736	5.972137753	6.549778947	6.771669143	6.467771399	7.868124859	11.47958762	9.667391555	6.626075411	10.00550758	10.5521275	8.305757391	8.26723363	9.512008011	12.44983362	13.21054638	8.337706029	6.223272491	9.267799768	7.324180073	11.06839549	10.00477737	12.14563801	10.1718407	5.706360889	10.35230283	9.949298082	8.686025722	6.162867812	9.163920451	6.530093993	7.975816285	6.1651867	10.51818861	7.315273392	11.68822419	10.1746407	6.60213902	9.786272998	10.41542718	8.109574583	6.444438257	9.748661471	12.83905945	13.24509511	8.464633695	6.30749749	9.402912129	12.92613077	12.07611799	10.16010627	11.45903944	5.67268577	6.566774186	7.012345738	9.702108312	7.080637346	9.546256548	5.265192751	12.44187586	6.051207834	10.83039427	10.54916246	10.43791575	11.8004573	5.987499816	7.216603382	6.980033305	10.44841727	7.49890032	9.661343464	7.614110856	7.946406198	6.430747706	6.016543098	10.85956329	10.25843688	13.79211779	0	0	0	0	0	0	0	0	0	0	0	0	0	0	0	0	0	0	0	0	0	0	0	0	0	0	0	0	0	0	0	0	0	0	0	0	0	0	0	0	0	0	0	no
PF3D7_0902900.mrna1_1	9.738194587	6.643208985	8.957307172	9.452838393	6.666007885	7.232414864	8.129428516	7.603695028	6.73272373	6.90019904	9.280052527	5.703464144	6.604823802	7.214341296	6.274267629	8.97125914	7.67031383	9.790579495	10.59877262	6.957173308	9.498940953	9.790813197	7.203982578	5.80603749	6.639387819	7.662999191	9.580708644	7.92758425	7.674525046	13.47547967	10.20070733	8.891233805	10.50715581	7.978743466	7.224640215	8.390670698	7.969964433	7.815269509	7.137339166	6.591219903	8.988058178	7.256009894	7.699681333	5.956392451	8.602432415	7.353697462	9.377952594	10.19413207	7.276657591	9.896764603	10.18786801	7.169246236	5.693339473	7.051493075	8.053680957	6.941559601	7.181010872	8.198977827	9.406955423	6.567570369	9.09444126	8.211247091	11.11237798	9.572448288	6.023554907	8.792369639	7.163358646	6.592748586	7.382872751	6.18944513	8.620787793	9.179185363	6.720248851	9.065850593	9.215632546	11.82192294	9.802496577	5.598351196	7.780977688	7.270844809	6.492432824	7.446186095	6.89733627	8.42768123	11.4757168	1	0	0	0	0	0	0	0	0	0	0	0	0	0	0	0	0	0	0	0	0	0	0	0	0	0	0	0	0	0	0	0	0	1	0	0	0	0	0	0	0	0	0.05	no
PF3D7_0903000.mrna1_1	11.87388922	8.378741913	10.62265634	7.259250735	6.319047661	7.622435043	6.530180188	7.068957753	8.13177999	8.44293814	11.52659592	7.701298539	6.951184329	7.213624948	9.927809723	7.808730832	8.463052545	8.362996563	10.15813141	9.549918607	8.816210583	11.5737771	8.388053344	6.109674016	7.996370908	8.778670329	7.084854336	10.42741345	7.088533843	9.289373283	7.440153083	10.05004386	6.570044907	8.662603006	7.591191416	7.175018236	6.928674536	9.337366111	8.349288493	5.984860813	11.67528153	7.445495784	7.587614258	10.25607145	8.805799402	8.36109614	9.173093893	8.498992348	9.823818184	9.21011933	12.16332057	7.970250876	6.605020311	8.053384643	9.232067922	7.821569818	8.892668702	7.581351736	10.2112376	8.280154414	11.45704986	11.03868263	11.7080046	6.383241038	5.627766921	8.551421879	9.600652994	8.300667457	7.478115575	8.524522432	9.341756023	10.47574098	7.765156068	11.57327365	10.21699668	12.45486974	7.594056967	5.927474414	9.4896813	10.46466279	9.178891265	9.206513491	8.057762644	9.174653257	12.84068258	0	0	0	0	0	0	0	0	0	0	0	0	0	0	0	0	0	0	0	0	0	0	0	0	0	0	0	0	0	0	0	0	0	0	0	0	0	0	0	0	0	0	0	no
PF3D7_0903100.mrna1_1	6.959169971	6.847503282	10.34474786	9.767709307	8.058517748	10.64969532	6.733702941	8.934379032	9.784804954	11.87468353	6.348030937	7.382888993	7.856983034	6.612834063	7.670688736	8.376644853	9.253968997	10.17929362	8.168285921	6.089949677	7.187897895	8.284876102	10.25563386	8.388032324	8.080825923	6.284930599	7.139277157	11.05247749	8.378261386	9.914024993	9.362703988	10.20852653	8.974844076	8.966574818	10.76719729	7.932912866	8.852388372	10.60984164	11.64474117	7.204817468	8.112271364	8.496822594	7.306180716	9.450196677	7.732987743	9.279066395	10.2248468	8.094932601	7.053617634	7.918019025	9.260066505	10.67995631	8.02508314	8.864733881	7.250134072	8.257081304	8.076412869	9.054637494	11.43011868	9.41739672	9.038902534	8.548004728	8.46209832	6.709398666	7.587753009	6.933219602	9.320938442	9.321969989	6.459423168	9.427572774	9.394430897	11.46597379	9.471791618	9.473970629	8.883695389	9.629293639	6.676325111	7.253980356	9.368930975	8.296058568	9.453040662	5.874983891	9.04884921	8.877419124	12.21272477	0	0	0	0	0	0	0	0	0	0	0	0	0	0	0	0	0	0	0	0	0	0	0	0	0	0	0	0	0	0	0	0	0	0	0	0	0	0	0	0	0	0	0	no
PF3D7_0903200.mrna1_1	6.63597437	6.582761796	7.207005616	6.317086396	6.76279715	7.767232188	7.291221178	8.847025596	6.990099516	8.323952128	6.511000361	6.637205916	8.233100063	11.2837539	12.94473508	6.795338926	7.39022102	7.521109663	9.569490152	8.575042106	7.802723516	7.791665826	7.607621299	7.94420893	6.323374299	7.137241703	6.793960225	7.681953964	8.849503706	6.330408738	7.692471725	7.96058709	7.080952559	9.708027048	7.842040262	7.265615173	8.733495949	8.020305168	8.14266827	5.879231973	7.436651477	8.709263204	11.16444446	12.24469642	7.259335788	6.678244651	8.70638299	9.406262186	9.319661987	8.242439019	8.533218256	7.936095385	7.194676332	6.713279987	7.901460256	10.55062886	6.65796711	9.256090831	8.375625819	7.807774363	8.1725785	8.219718691	7.159337849	6.444292722	7.360308367	12.21893884	7.383825328	7.055097866	6.95983666	5.924836882	7.764247449	9.098295616	6.813640741	8.063559936	8.025052339	8.884425533	6.426579137	7.096768813	6.906949748	8.373906859	7.191703862	7.539353261	5.877260257	7.915920631	11.44549142	0	0	0	0	0	0	0	0	0	0	0	0	0	0	1	0	0	0	0	0	0	0	0	0	0	0	0	0	0	0	0	0	0	0	0	0	0	0	0	0	0	0	0.02	no
PF3D7_0903300.mrna1_1	6.86285775	7.473077472	6.575191895	5.529228192	8.828701911	6.058147643	6.982892822	8.688625496	8.436413321	7.139695089	6.521164945	11.34789572	6.59496244	4.738593355	5.949466543	12.42835505	9.158279363	8.944747282	12.08806495	7.700040866	8.267412774	6.584201252	6.701513818	8.819603751	6.937476035	5.203356644	4.8253156	8.901609345	9.520382444	13.85307068	5.195383852	7.098839327	5.334277897	12.71281094	6.302194232	7.564877134	8.473447351	8.763244693	7.34598415	4.709725488	13.53511969	7.157542711	5.918067576	5.743035197	12.56721045	9.181369217	9.012704489	12.23633948	6.473145858	8.756458336	7.351235269	7.401925189	7.796031632	6.386007627	5.524343667	6.64271109	13.52440637	9.607097811	9.23286116	6.289498545	6.479074331	9.020594073	6.194263962	5.417365026	6.699610598	7.178928914	8.515173782	8.736372591	9.588672858	5.86982245	7.937040838	9.00254141	6.393601354	7.595678993	9.296997408	7.500269612	4.037430806	6.458199908	7.519487083	10.80743327	9.188541259	10.731472	5.482972522	7.87234191	12.17237285	1	0	0	0	1	0	0	0	0	0	0	1	0	0	0	1	0	0	1	0	0	0	0	0	0	0	0	1	0	0	0	0	0	0	0	0	0	0	0	0	0	0	0.14	no
PF3D7_0903400.mrna1_1	5.949861502	5.330703517	8.811655589	6.409408109	6.071529265	5.754900938	7.221772052	6.655187178	8.795160352	6.168826562	5.151195756	6.459133691	5.595472504	9.347270314	7.014633601	9.288914063	6.408575206	7.454577503	6.353638593	13.11025954	6.362728275	6.561772697	6.513121104	4.98693568	11.80297879	4.113141054	3.425218792	7.076553357	10.55940444	13.43561805	7.210615001	9.117059334	5.913216826	6.815147993	5.962605678	7.140601967	7.287055491	9.295305816	5.887807827	6.600301845	14.22108777	6.349279301	9.425599137	7.169444786	9.456509103	6.862239483	8.712277241	6.130135859	13.79894461	7.485178867	7.237532379	6.668979929	5.284171689	11.38556749	5.394394894	12.16580567	6.784972919	10.85877291	7.835410153	6.314065603	6.969011126	9.224080985	6.814452759	4.886941676	9.603825638	4.712926514	6.316339786	12.28492337	6.836259149	6.172663181	9.26994315	8.416973489	6.47883829	7.035583014	14.33073859	7.867130225	4.125735642	9.781807607	12.52633634	6.268968168	13.30586341	6.808661774	5.968979019	8.219950622	12.51326366	1	0	0	0	0	0	0	0	0	0	0	1	0	0	0	0	0	0	0	1	0	0	0	0	0	0	0	0	0	0	0	0	1	0	0	0	1	0	1	0	0	0	0.14	no
PF3D7_0903500.mrna1_1	10.02240252	7.611886202	7.901988998	12.36105842	7.171217713	7.889639207	6.233733013	7.779067347	7.786686231	9.557756586	9.165475528	6.562144381	9.464258468	7.519060796	7.74305792	8.521210102	6.006956256	8.540110784	9.939023006	9.787040188	8.262656749	9.940948962	10.78606867	6.947076039	6.334380928	8.560431267	6.137913493	7.93974426	8.365865409	7.740866538	12.27011564	8.687845909	12.35476258	12.14762962	7.992535669	7.630048463	7.659563289	9.160344157	9.497243927	6.636871215	11.50308566	9.631699988	7.992010397	7.261661193	8.812011872	6.631368094	9.040081226	8.430538006	10.3290955	9.248993379	10.76018942	10.85645851	6.793088524	7.236285068	8.766632254	8.185465903	8.217953309	9.21654644	8.763358561	7.170894631	10.1499492	9.3510397	10.68477806	6.156902777	6.68630692	11.798667	9.844598061	7.731964572	8.076888932	8.454364552	8.478481504	9.575065843	7.618987023	9.999926884	9.477352371	11.71213662	6.629770167	6.359593589	10.31127511	8.736318471	8.400505268	7.641184794	8.462978028	7.933604844	12.2760562	0	0	0	1	0	0	0	0	0	0	0	0	0	0	0	0	0	0	0	0	0	0	0	0	0	0	0	0	0	0	0	0	0	0	0	0	0	0	0	0	0	0	0.02	no
PF3D7_0903600.1.mrna1_1	8.236345653	9.922882514	11.12917182	10.19044588	7.648871507	7.316870919	5.871866769	11.59694979	6.17890883	8.477051609	9.23063359	6.775295593	8.09709106	8.904128256	8.345662032	9.632694562	9.268874941	13.31492618	10.5392188	8.019591036	9.072231205	9.634418918	8.273636426	6.47518616	6.994194826	13.5924628	9.271925972	9.34798288	10.09572452	7.766122442	10.39467659	10.91321343	9.224649251	12.12554237	7.112943851	6.434434254	11.3233861	8.070199114	8.441979062	7.673949829	8.404514296	8.315585925	9.117338898	8.706038413	9.288225938	9.297457128	13.08795761	9.990542037	8.556201937	8.993539757	9.713912665	9.016126285	6.56922407	6.997115061	13.96958551	8.599943608	8.305900605	10.34009783	9.67615224	6.210458221	8.446211843	9.480909671	8.249978455	8.956420817	8.449919937	7.404046279	8.473492703	7.117916005	8.310558418	8.171291731	7.340040553	9.50869122	6.447935736	8.658074564	9.745362939	8.910785355	9.017012231	8.554652037	7.616877873	8.610743209	7.215412317	8.345527368	8.744999049	7.935024525	12.97399152	0	0	0	0	0	0	0	0	0	0	0	0	0	0	0	0	0	1	0	0	0	0	0	0	0	1	0	0	0	0	0	0	0	0	0	0	0	0	0	0	0	0	0.05	no
PF3D7_0903600.2.mrna1_1	8.722940065	6.168835895	10.76516668	4.868248809	7.304274118	9.619193593	5.794687821	8.052113786	8.540150409	7.031697903	8.263828145	6.812670421	7.445199774	10.02635678	6.687567076	10.17361609	9.271691625	8.994755024	8.571310161	9.088656045	6.335694709	6.524758996	10.15938446	8.528520871	5.870421294	5.899814146	3.943222167	8.950991138	7.517852902	10.81818168	5.065435585	10.78338201	5.881992359	8.480703601	9.14860764	4.764468685	7.785673463	8.944965225	6.944070477	5.242100632	9.378174235	7.399826654	9.962409079	6.628325954	10.02489862	9.136877374	8.952223075	7.417008774	9.564352263	6.712634989	6.896890561	10.32026516	8.274742369	6.291693136	6.100774084	10.01620653	6.551445409	8.31173077	9.171826087	7.130761692	9.565488791	7.122781985	6.159592561	5.057136215	11.10753042	10.83560985	10.21932699	10.98874962	7.835581945	7.201482096	10.28314889	9.126756307	8.108684456	9.835881545	7.727646237	7.348684498	4.418148068	11.25087911	6.931823699	10.8327599	11.20702028	8.915070233	7.283330194	10.08856375	12.6501912	0	0	0	0	0	0	0	0	0	0	0	0	0	0	0	0	0	0	0	0	0	0	0	0	0	0	0	0	0	0	0	0	0	0	0	0	0	0	0	0	0	0	0	no
PF3D7_0903700.mrna1_1	8.381019715	8.978152088	9.426912141	10.55099379	9.23415077	9.154886207	6.66289163	9.958111252	9.930961548	7.067190971	8.380295639	6.493958155	6.605862803	9.181424345	11.97414466	9.099948358	9.474963465	8.717332879	9.333041498	10.43773815	6.817635304	6.891783524	9.338569641	5.040493742	6.507020947	7.911174333	7.214103802	8.010679124	6.965794836	7.29440614	10.12017528	9.163015567	9.772627668	9.715665188	7.909323865	7.17941311	9.322309667	10.11075484	6.791679708	7.00960351	11.2415679	7.338312074	9.140604327	12.34030131	9.052084414	9.059297231	9.629769056	7.866771613	10.44682507	7.882745273	7.229846731	8.956223167	5.692402211	7.376733138	8.262616498	7.127694154	8.46833966	6.423811451	8.215157507	6.056991363	6.864038298	8.454503747	10.95550057	6.581939415	9.464335718	5.704941537	8.109982355	6.926703877	8.092860431	8.725119064	7.82070598	8.658212381	5.239992967	7.501076406	6.990288031	10.19603857	6.990912382	9.192885056	7.234200223	7.315283554	8.088042997	7.038525909	9.2931852	7.43736949	12.05574067	0	0	0	0	0	0	0	0	0	0	0	0	0	0	1	0	0	0	0	0	0	0	0	0	0	0	0	0	0	0	0	0	0	0	0	0	0	0	0	0	0	0	0.02	no
PF3D7_0903800.mrna1_1	6.457427789	6.596236325	7.745405326	10.95530434	7.225514314	6.949017061	5.467193476	8.66340196	6.887175331	7.624918203	6.485802341	6.874928241	7.904011756	6.269375803	7.107315011	6.95753774	7.548372768	8.202835905	7.721689353	7.090446946	6.651613734	6.228158149	7.997604562	5.403049389	6.734069212	5.581884539	4.876158625	7.700935189	6.843662841	6.523001876	12.2339946	7.739537281	12.12888284	7.907617749	7.141539655	6.177754314	8.368839664	7.993191343	7.947721568	4.975633427	7.790194028	8.137934535	6.534989178	7.222868462	6.784938021	6.689241224	8.89818954	6.472509293	6.670093212	7.553306101	6.859784982	8.159929385	5.337162802	7.21979361	6.186756211	8.010655203	7.100094915	7.928007935	7.857901475	5.640636661	6.978809942	7.880834052	7.391415738	5.276686371	6.342414011	6.214584451	9.024162195	5.898087983	7.109298229	6.946339902	8.555229317	7.72423424	5.480041622	7.388204684	8.385655956	8.269632144	5.316814189	6.772229693	7.356590329	9.389471208	7.011622228	7.421228495	6.317508301	8.403801861	9.879264344	0	1	0	1	0	0	0	0	0	0	0	0	0	0	0	0	0	0	0	0	0	0	0	0	0	0	0	0	0	0	0	0	0	0	0	0	0	0	0	0	0	0	0.05	no
PF3D7_0903900.mrna1_1	6.359243039	5.069106256	9.431727333	5.075687438	6.766273298	5.666556841	6.66404028	7.8286967	7.290598671	6.911059941	5.826494468	6.400521599	9.332178847	7.528590578	5.138714251	7.447485932	6.67241629	6.774681928	7.865172526	8.126990784	5.034292877	6.275885853	9.762009676	5.405928947	5.321311297	7.293517774	4.051858217	9.3750709	6.045461718	6.168305161	5.460995667	8.652959923	5.265778303	5.720496454	5.840155449	6.838582936	7.248696873	7.572235264	7.204732266	5.475392156	5.978740957	8.468577406	7.521766043	5.103031867	7.403238267	6.83402267	7.069732649	7.901572679	8.233299345	5.959702223	6.534308864	10.71657577	5.669258923	5.096412649	7.816414703	7.345776961	6.686359967	6.731852607	9.301103926	5.041980222	9.206777962	6.861222382	6.824119197	4.560528417	6.119002027	5.005907182	9.103926208	6.893911122	9.844711228	9.504439367	10.05955035	9.232779064	5.833925852	9.105284427	7.000426753	7.268995402	4.04442394	5.355261511	6.205723843	5.701996208	7.664781333	7.338969528	9.029132477	9.74349312	11.21913069	0	0	0	0	0	0	0	0	0	0	0	0	0	0	0	0	0	0	0	0	0	0	0	0	0	0	0	0	0	0	0	0	0	0	0	0	0	0	0	0	0	0	0	no
PF3D7_0904000.mrna1_1	6.891633973	8.558350129	5.366224207	10.38395689	11.39685504	10.55277738	11.54472823	6.851237263	10.51303671	9.364066757	6.403913538	14.01005125	7.020597905	6.293363272	9.71896406	5.883509116	5.388719329	10.43084533	10.03194889	7.564274595	13.45519636	8.749211868	11.51248321	6.646973286	10.09515726	7.889792942	3.694105344	7.42129264	5.686593481	7.865639592	11.41151587	6.189626031	11.07971865	6.63239461	11.65735024	10.55005908	6.557800035	10.58933904	8.969365101	5.646068728	6.578882718	7.031362841	6.850986793	10.0779312	5.666489401	6.094046551	10.90853799	8.892552054	7.027428123	13.30897144	9.04212343	11.60058883	6.764278733	9.983661516	8.586951309	4.466701868	6.473199211	5.864065213	7.863431242	5.165511752	7.679665941	8.296638423	6.5410319	3.827407429	5.629547596	3.372196452	9.993110072	5.987694112	9.196671112	5.344284048	9.405181802	8.039849962	5.264216238	7.842435942	7.770855149	7.627625354	4.184922833	5.021610841	5.282808573	10.12674014	7.077548094	11.33612519	5.113675562	9.446015328	14.42616172	0	0	0	0	0	0	0	0	0	0	0	0	0	0	0	0	0	0	0	0	0	0	0	0	0	0	0	0	0	0	0	0	0	0	0	0	0	0	0	0	0	0	0	no
PF3D7_0904100.mrna1_1	7.147371791	8.330684652	6.241783717	12.41140975	7.786243	6.401345167	6.531445366	8.542770449	8.577745703	6.65007914	6.341770639	6.433771025	8.649616072	8.730234183	8.263724559	8.808105166	11.30266489	8.811435508	9.247101621	10.46634496	7.025098734	9.574199946	9.853679032	7.114991264	6.728824419	6.672025202	6.897305205	7.585451922	7.269817908	6.773862614	13.31918699	6.288475116	13.20215065	7.672543111	6.831742366	7.460521975	9.000244887	8.940867834	7.143775381	6.44159177	8.709621784	9.077018435	8.71654719	8.49715022	10.38810171	11.02980176	9.683441182	8.35192275	10.90703651	7.718790372	9.824165023	10.11400868	6.312462182	7.519251641	6.600205034	6.971143421	8.276200957	8.213559444	8.070717827	6.117226204	13.40125005	8.87528702	7.238217815	6.059280832	7.074372148	8.603431774	8.637984843	10.06466112	7.295581592	7.472619289	6.497815355	7.857595666	5.955717334	13.39100925	9.000111202	8.399443933	5.892091832	6.959715411	7.979241641	6.874013891	10.45659982	10.74260372	7.222393459	6.799854341	12.29649273	0	1	0	1	0	0	0	0	0	0	0	0	0	0	0	0	0	0	0	0	0	0	0	0	0	0	0	0	0	0	0	1	0	0	0	0	0	0	0	0	0	0	0.07	no
PF3D7_0904200.mrna1_1	11.09865498	15.02619675	8.439534538	6.856307201	7.111785073	7.556959497	6.372655864	7.154256587	10.68624406	9.260171416	11.05620569	7.86839051	8.039419358	8.450260507	9.605024876	11.5776175	7.743477061	10.85824439	8.295161185	12.14060938	8.39622736	11.59843614	8.168294976	11.05571056	9.537423101	6.135353343	7.727360458	9.295735972	10.06173953	14.28286942	7.256352585	9.008812794	6.629901462	12.12359427	8.11712495	7.332080701	7.396920003	11.65139735	9.217491279	5.893423535	7.684561571	7.84587	9.027367482	9.630868299	11.30097076	7.739473256	10.90680219	7.891720722	12.70413619	8.906451395	11.80025718	8.346693801	10.89961707	9.466982248	6.817965995	8.344997382	8.571783946	10.37270674	9.892137614	7.144394167	9.307023964	9.17489372	10.54997071	7.707702973	7.87079382	7.030749684	7.755999861	12.00823228	9.054135862	6.178666298	9.906670679	9.944608582	7.086936646	9.457293189	8.649333224	11.45517982	8.119899479	7.639337596	8.328543806	8.150865989	12.59513841	8.631893632	6.939705931	9.214429066	13.84402752	1	0	0	0	0	0	0	0	0	0	0	0	0	0	0	0	0	0	0	0	0	0	0	0	0	0	0	0	0	0	0	0	0	0	0	0	0	0	0	0	0	0	0.02	no
PF3D7_0904300.mrna1_1	8.875613121	8.985346656	12.82162199	9.304161489	7.170238457	9.293888798	5.95317527	13.19307009	13.02648576	8.668824668	8.631101963	8.543402804	9.140926579	8.312824173	10.59767637	10.5979812	6.754192102	11.99188295	12.94481463	11.33704771	9.711422267	12.86854468	8.555634326	6.794177872	12.38307493	8.380207913	9.257230951	9.257228454	10.29843971	12.47408731	8.771110083	11.51748453	8.400912141	9.512582796	9.310228061	7.32405559	13.24904798	13.18590446	8.664455611	8.761146339	9.067845514	9.507840613	8.653963675	10.56958994	11.18620725	7.538054196	12.05009696	11.90613454	11.19471928	10.16792038	13.16787085	9.162102984	6.180905486	12.43049838	8.605419759	12.97745082	7.988662128	10.66394883	9.585038454	6.365398337	10.71913129	8.963760732	10.84783776	8.866792551	13.51348143	8.668310021	8.210748346	6.847280824	11.72639497	10.25697808	12.47294711	9.723887301	6.512259029	10.63190897	8.18620895	11.53334562	9.135277804	13.73013961	11.94559233	9.107171988	7.350864891	11.44834413	10.229148	11.41085238	14.89168735	0	0	0	0	0	0	0	0	0	0	0	0	0	0	0	0	0	0	0	0	0	0	0	0	0	0	0	0	0	0	0	0	0	0	0	0	0	0	0	0	0	0	0	no
PF3D7_0904400.mrna1_1	7.584363141	8.068225585	10.69985474	5.406802604	7.120169986	7.84502329	6.49370865	7.686862041	7.01535864	7.224911611	7.397282126	6.202740733	7.196626601	6.174263518	7.745054497	8.326003814	7.462205277	9.74242929	7.812217812	6.352627145	7.864980393	7.067611307	6.789385273	6.958899793	7.381919198	7.36052114	6.805327261	7.424491972	6.808499862	7.672093903	10.73884778	9.916453072	10.01466493	8.833851235	8.296780446	7.838909291	7.256698003	8.228759796	7.58507414	6.417791041	7.653010911	7.695553858	9.287440057	8.339031364	8.078196473	8.17379953	10.45230529	7.830914401	6.246877068	8.349249001	8.383714246	7.858209539	6.806983632	8.188230117	8.198867573	9.781852194	7.167553355	9.566676349	8.052773226	6.91881894	8.648848043	11.0764018	10.4942011	6.408661937	7.555719464	6.030542287	7.012008172	7.235088267	7.609778961	8.021170874	8.122835905	8.680771904	7.26559968	9.530450873	10.67389266	11.36008722	6.771062727	7.162023932	7.105880061	7.306243926	8.044969004	6.982715614	8.390062409	9.563701428	10.50940043	0	1	0	0	0	0	0	0	0	0	0	0	0	0	0	0	0	0	0	0	0	0	0	0	0	0	0	0	0	0	0	0	1	1	0	0	0	0	0	0	0	0	0.07	no
PF3D7_0904500.mrna1_1	6.690613614	5.715843763	5.188674761	5.460238081	5.81928398	6.816861409	4.828875615	5.975249977	6.707989533	5.790588796	6.334361504	4.664057773	8.626145165	6.884160225	5.743775941	9.8978127	6.364226282	7.682279487	8.432698027	7.434055396	9.430204264	10.08556959	7.701938058	7.160186518	6.663726184	9.050810234	7.866318715	7.849392635	6.076196328	10.27908829	6.259789748	5.659909757	5.845123681	6.841593707	6.767774108	5.303806041	6.286078461	7.903629995	6.015892234	4.048984376	6.208079086	8.478680515	7.208245044	5.731229927	9.508751278	6.549235858	7.626642961	8.373434418	7.927837573	10.06018533	10.45669908	7.909224258	7.075301614	6.851499731	10.89305992	6.785799298	9.917288298	6.56284267	7.387560129	4.819019954	6.283385172	6.798324249	6.060027006	7.191233516	9.947466643	6.069751841	6.868939422	6.306157195	6.190894524	7.006179647	5.726138878	7.276708235	5.224628181	6.728508413	7.186394081	6.420930571	7.91754742	11.50356722	8.462657046	5.918589814	6.845810435	5.566319507	7.024999467	5.962691743	10.35701816	0	0	0	0	0	0	0	0	0	0	0	0	0	0	0	0	0	0	0	0	0	1	0	0	0	1	0	0	0	0	0	0	0	0	0	1	0	0	0	0	0	0	0.07	no
PF3D7_0904600.mrna1_1	9.714574357	9.725784065	10.99279185	7.124406457	6.168929928	7.594471005	8.969422974	7.404694083	11.58879095	12.13647726	9.63102509	6.982802128	10.41257013	7.077088474	7.802878419	12.15334395	7.197687269	10.56783628	11.056527	10.67158299	8.78323423	10.66449597	10.18840097	5.983387416	7.74464103	7.756549297	10.25190226	10.67285632	12.23548967	7.369671025	7.165374152	10.63275265	6.919897094	9.973037035	7.341454439	10.68068253	7.164599651	12.64011599	12.22535738	5.99863496	10.05108818	10.81197842	7.630693552	7.560958292	13.05294739	8.173299642	11.57040978	9.078087139	10.93629344	9.469430224	10.77164774	11.24397288	6.249419419	8.217157214	8.491599221	14.32506478	8.035271254	13.19197166	11.47265574	7.193564123	11.35142181	12.01978932	13.97301286	10.2652931	7.41291413	8.637510412	9.079451627	5.726573418	6.833330057	8.113440777	12.41286716	11.70443944	7.607685204	11.63461635	11.62892356	14.42422417	10.41305993	6.528893944	7.469724312	8.034929011	6.828477793	8.22359539	8.155233364	12.35371107	14.58555159	0	0	0	0	0	0	0	0	0	0	0	0	0	0	0	0	0	0	0	0	0	0	0	0	0	0	0	0	0	0	0	0	0	0	0	0	0	0	0	0	0	0	0	no
PF3D7_0904700.mrna1_1	7.661000227	5.709593828	12.65203511	9.043932577	10.23962569	6.911921338	5.980146524	12.82481821	10.7284111	11.65700416	7.119635798	5.232358431	6.586817724	6.764851334	6.751874987	11.49412542	8.124003826	7.541311868	6.678494068	5.50710692	7.658805174	8.997618713	11.23195116	6.229004729	6.847939505	7.559261606	4.963388159	9.135007911	7.994060747	9.388561433	8.95842822	12.12784216	8.200937813	6.859292664	5.956194697	6.355225602	12.28031229	9.815782911	11.4152916	8.546068765	9.126576905	6.407173929	6.672175753	6.647176998	11.41661335	7.941819525	8.395096539	6.878150872	6.258686522	7.940181113	9.78998867	11.80370997	6.800012751	7.258581403	8.936563761	8.207111969	10.70739734	8.006205692	9.578809543	6.173502939	6.829263296	7.688445651	6.597652143	5.608585059	4.962577811	5.873756116	11.03352082	6.487086077	6.832508336	7.242136302	6.435430945	12.2361229	6.777128219	7.200191972	7.71253733	7.771211686	4.842191277	4.521063326	8.693080674	9.527516499	6.968331506	6.567727033	8.082820956	5.887652872	13.11244842	0	0	0	0	0	0	0	0	0	0	0	0	0	0	0	0	0	0	0	0	0	0	0	0	0	0	0	0	0	0	0	0	0	0	0	0	0	0	0	0	0	0	0	no
PF3D7_0904800.mrna1_1	6.386635633	5.456121454	5.67798831	7.206551616	8.564822148	5.630741379	5.665874574	11.33366225	10.13389378	9.767201601	5.922659202	5.905205517	6.50734262	5.725245873	5.330706313	8.066300038	5.535683026	7.252486197	7.286056518	6.444460235	8.329350124	10.77027261	8.578499105	11.3940537	7.74945842	4.32416176	4.439376151	5.958804379	7.424187293	11.12161668	7.618701279	5.05141923	6.784355574	6.281006452	5.737591081	6.267506161	11.38618894	10.25902804	9.588272614	6.951568876	6.879138487	5.427402055	5.94815138	5.13054686	7.466988344	6.003839808	8.168165885	6.22756133	6.416148209	8.465314509	11.65632968	9.335010975	10.93695321	7.977751335	4.747067447	10.77546013	6.007119148	7.796313021	6.826880941	5.841126873	7.418164075	10.73847857	11.3151264	3.967098216	7.142045109	5.553726713	7.560096536	8.381444432	6.783404424	6.367323473	10.02516999	6.78447932	5.124084501	7.781234134	10.14203507	11.71125214	4.511890635	6.96861166	5.464334812	6.446252239	9.098172071	7.853388434	6.69359496	10.20617492	12.30862318	0	0	0	0	0	0	0	0	0	0	0	0	0	0	0	0	0	0	0	0	0	0	0	0	0	0	0	0	0	0	0	0	0	0	0	0	0	0	0	0	0	0	0	no
PF3D7_0904900.mrna1_1	8.371094779	7.417113492	5.682732903	5.205570862	7.73278527	12.74925956	5.594718941	8.23857259	6.261774762	11.42668196	8.270101045	4.840264206	6.892731471	9.410585532	6.091172973	8.074309323	11.16307991	11.42259115	8.931589523	8.674469721	6.168317965	9.527822463	10.89106462	7.302733477	6.424394286	7.333052442	13.15232398	9.725334699	8.355487215	12.53054725	6.519683229	6.362315594	6.284287875	12.97766812	13.38792932	6.240297701	8.61246747	7.474663717	11.02304055	5.535537649	14.18187338	6.664289403	9.580584544	5.701589621	7.956593137	11.29326507	11.30840207	8.600328033	7.224094296	6.238333734	9.759430701	11.17226438	7.587505509	6.308726739	7.22475119	11.45433134	6.893362428	8.458923261	10.09019768	11.96243023	12.19863459	7.264665897	13.4141915	12.88534321	11.97849318	6.041198125	10.31519297	9.256519725	10.76685717	6.365553712	9.306568253	9.735590612	11.1565888	12.36202302	6.798612547	14.0496636	13.02013417	12.09907029	6.925059068	9.582744456	9.37893076	6.654575524	6.511506751	8.907563683	14.94775762	0	0	0	0	0	0	0	0	0	0	0	0	0	0	0	0	0	0	0	0	0	0	0	0	0	0	0	0	0	0	0	0	0	0	0	0	0	0	0	0	0	0	0	no
PF3D7_0905000.mrna1_1	10.65873277	8.241062177	10.9575042	11.51980262	6.578970167	9.780989408	4.834514369	11.22659724	12.47725682	11.06336631	10.0592595	7.703051722	8.665631072	8.517228307	9.689942854	6.583453423	6.559388027	11.37898439	12.42462394	7.69708838	8.645824833	11.96653215	6.496732486	4.545167568	11.62682795	9.572267906	8.033863034	7.295673302	7.500678434	11.78304301	11.34880891	10.29696595	11.26829737	12.44062804	9.663412575	5.084169869	11.75035521	12.58258853	11.51843607	8.845843128	8.553266529	7.821055063	8.473081714	9.80060762	6.660285039	6.9497944	11.56418815	11.48481146	8.204715466	9.580434098	12.25431068	6.839446502	4.697391401	12.17723357	10.35359702	11.86174035	6.695116046	8.28400225	7.705294957	6.22859601	10.14355396	8.542090251	7.947896653	8.030350988	13.05761817	7.975746273	7.383957446	7.088229398	7.2024155	6.579186532	11.44967189	7.84075125	5.121933845	10.24005353	8.584702034	8.420203665	8.082010467	13.00798769	10.60776387	9.161769013	8.31252096	11.43932342	7.876053686	10.49761951	14.26306343	0	0	0	0	0	0	0	0	0	0	0	0	0	0	0	0	0	0	0	0	0	0	0	0	0	0	0	0	0	0	0	0	0	0	0	0	0	0	0	0	0	0	0	no
PF3D7_0905100.mrna1_1	12.48902639	6.638165622	10.43058034	7.933655253	11.46242864	8.844980739	7.945414551	8.29409882	8.991488365	10.73593956	12.82500193	7.878202841	6.768981189	9.288910918	9.873939272	10.45532911	8.824294582	8.129617721	12.49197027	9.114229069	9.875558957	14.01857053	7.335655973	9.209346064	8.766205472	9.022359468	8.795592973	11.10284494	8.241878476	11.2199744	8.778671679	10.51170342	8.136797001	11.12878284	9.150927007	8.980195934	8.177249105	9.599109676	10.4640198	9.067442638	11.72387473	8.703654015	9.717170254	10.19193503	9.964672739	8.928811856	9.274096293	9.99673259	9.104583065	10.33277775	14.28546833	7.338262342	8.90355572	9.106743561	9.786663685	6.828738793	11.13681917	9.2766116	11.68516229	8.752323109	11.35580753	13.21208332	14.3556762	8.614662852	8.230389341	8.545598202	10.31356659	10.58097567	8.38276551	7.831741422	9.479640799	11.31687537	8.342378122	11.6432005	12.90267191	14.70378628	9.211604243	8.374508798	9.27328336	12.4202002	11.11810731	8.787277414	7.875852395	9.538702385	14.45181269	0	0	0	0	0	0	0	0	0	0	0	0	0	0	0	0	0	0	0	0	0	0	0	0	0	0	0	0	0	0	0	0	0	1	0	0	0	0	0	0	0	0	0.02	no
PF3D7_0905200.mrna1_1	10.69306161	8.249523535	11.6491426	10.84900624	8.214255509	8.910830416	6.700175558	8.207305503	9.033767284	9.192466618	10.69733415	8.895715738	9.179650554	10.79928368	8.581498583	10.50059778	8.24327142	9.990500025	11.56574225	10.02517538	10.47869585	13.16737965	8.510318746	7.507267561	8.611101421	9.047687356	7.138770294	10.59666624	8.098079337	8.575002755	12.00623395	11.7996935	12.26958043	13.58667739	9.369788928	7.990409902	8.659795225	10.26960174	9.065089199	7.775814006	11.02132324	9.661256361	11.5441288	9.010916553	9.699509245	8.69639217	10.79877248	9.264961279	10.09745082	10.39660124	13.44138236	9.712868544	7.956463922	8.586977482	10.37438787	8.937668079	9.581899919	9.989203191	10.90977771	8.291546501	10.60993795	9.739134016	14.14811863	7.535943198	7.49058823	8.139095026	9.969184204	9.740213225	9.056222777	7.486294617	9.189310739	11.73739818	8.475019305	11.53043474	9.953827815	14.62833733	7.562685859	7.232168723	10.12516502	11.826218	11.04741706	8.787650751	7.490073781	8.782812424	13.37454172	0	0	0	0	1	0	0	0	0	0	0	0	0	0	0	0	0	0	0	0	0	1	0	0	0	0	0	0	0	0	0	0	0	1	0	0	0	0	0	0	0	0	0.07	no
PF3D7_0905300.mrna1_1	12.92139925	14.44988678	6.826356124	6.873613278	7.423878923	6.295056509	7.167703421	6.178192792	6.135756826	9.942000622	12.76288437	7.676449132	5.58391459	9.527590574	10.01048822	7.363415464	7.209373674	7.662022993	7.88897544	7.018164945	9.056293959	8.965275781	8.4834463	7.843020937	8.280983733	7.180138894	4.910529621	7.849687826	6.500358652	14.99027886	7.436185869	6.922754998	7.275724662	7.850927249	6.674106827	7.708799148	6.295368881	7.202635663	9.632669029	5.234066714	8.212320533	6.308792785	9.912199541	10.19192178	7.50639934	7.510701968	8.432002774	7.468124325	7.282058651	9.48523362	9.503081823	9.034885056	6.641981394	8.362375805	7.679032935	8.236536388	8.24244208	7.051217241	8.796114985	5.854502253	9.346575293	10.06149064	7.10177554	5.318132276	7.657726777	7.20049118	7.271674072	8.840705063	8.392074052	5.12700279	7.285002207	8.957888639	5.356721825	9.357125716	9.684803745	7.881102162	4.990134421	7.212344512	8.706689049	5.655637947	9.37091043	9.462233828	6.149444705	7.567462897	12.97483511	1	0	0	0	0	0	0	0	0	0	0	0	0	0	0	0	0	0	0	0	0	0	0	0	0	0	0	0	0	0	0	0	0	0	0	0	0	0	0	0	0	0	0.02	no
PF3D7_0905400.mrna1_1	6.108232833	5.980408714	9.422739796	5.361120809	5.040919654	5.730663154	5.590730377	5.804773238	5.840813498	5.804374412	5.708106661	4.364807451	7.285294941	5.478506777	5.286463086	8.208451718	7.380891322	9.455455617	7.031998007	12.61751972	6.153075563	6.0311997	4.785741714	4.299560085	6.789456181	4.738109261	5.230071541	5.605708934	7.881053894	10.93178343	5.760500913	9.306066965	5.150304517	4.519920383	6.077391134	5.20622843	5.849544631	6.730555577	6.307257476	4.744780535	7.736068889	7.496015977	5.943127603	4.835881625	7.640773524	8.042148519	9.996511026	6.035789312	13.06489095	6.414129925	6.402579585	5.194275334	5.135293836	6.986093429	4.566065943	4.159182287	5.660779734	8.515533714	6.741945095	5.063246325	5.86452761	6.919460557	5.274669102	4.711391133	5.890654342	5.545157518	5.025900628	11.19607448	5.489260659	6.146323605	5.731014167	7.49024119	5.029476794	6.480237111	12.6981618	5.661874712	4.519993445	5.342024063	5.314416498	5.062517055	11.6263007	4.938899396	6.098046019	5.858767393	10.61768805	1	0	0	0	0	0	0	0	0	0	0	0	0	0	0	0	0	0	0	1	0	0	0	0	0	0	0	0	0	0	0	0	1	0	0	0	0	0	1	0	0	0	0.1	no
PF3D7_0905500.mrna1_1	8.402068451	5.362945956	9.492036984	8.649312762	6.485908799	7.044222787	6.293565854	5.322420072	5.185834695	10.23852462	6.476541598	5.011825418	12.0690166	9.669187679	7.004927024	7.383196984	5.672065613	6.527259109	10.87102816	7.948549893	6.507025149	6.270503478	5.834501207	4.715870522	6.46885151	9.968062548	6.512489231	8.428402654	6.716526591	10.36810422	7.966156269	9.561484935	7.310612869	6.229677041	6.755270991	5.856850482	4.871526056	6.655782861	9.95219032	7.759288596	9.873829538	11.18313554	9.347656046	7.112879151	7.815121855	5.810555058	7.847805529	9.962272104	7.849702907	7.242199699	7.103912379	6.774311733	8.038121411	6.662978011	10.70806239	5.982608444	11.42659208	7.39970943	8.863033844	5.236661898	6.835842134	7.487000805	5.461884444	6.695965263	6.350445624	4.309287527	6.539161371	10.03789829	6.07716585	10.86473083	4.896621036	9.225950798	4.798832662	6.904343616	7.822878518	7.018225984	6.701039691	5.903722759	4.992861564	7.89197098	10.65469898	5.733301066	12.30667683	5.518972727	11.97394288	0	0	0	0	0	0	0	0	0	0	0	0	0	0	0	0	0	0	0	0	0	0	0	0	0	0	0	0	0	0	0	0	0	0	0	0	0	0	0	0	1	0	0.02	no
PF3D7_0905600.mrna1_1	13.817071	9.311079085	12.19217509	14.22138089	8.587025382	11.0659964	7.30740598	10.35783117	10.89233966	13.46217677	13.40261493	8.492789177	12.15434875	6.465210131	9.171934398	8.118980813	8.712835362	10.66656029	11.45058229	10.54058438	11.6447801	11.64699466	11.17406065	7.612475382	10.99354636	10.92395988	9.246013824	10.58462103	8.36020593	12.70998307	14.00576357	11.98760157	13.55440972	8.940339747	10.86006913	7.004939334	11.0282479	11.28206592	13.94387826	8.795102123	10.34539919	12.47596888	6.756547057	9.29144719	7.989459416	8.63431784	11.04265321	10.83954999	11.02992183	11.56982181	11.30969942	11.59431944	7.459467979	11.73831747	11.67943868	11.48358746	12.71781949	8.79691863	10.44752318	10.71759525	9.197161923	10.16716663	8.055518021	8.235650104	11.55068306	7.433320088	10.12402883	9.045648506	7.963030208	8.539053571	12.55977848	10.75834979	9.920702364	9.538672788	10.20760672	9.352538185	8.344094926	11.66218725	11.58951015	9.244027145	9.781746289	10.58766247	8.397748381	12.082863	14.91696968	0	0	0	0	0	0	0	0	0	0	0	0	0	0	0	0	0	0	0	0	0	0	0	0	0	0	0	0	0	0	0	0	0	0	0	0	0	0	0	0	0	0	0	no
PF3D7_0905700.1.mrna1_1	7.890276407	6.484430203	9.194486601	5.18607017	6.782218181	9.286858448	11.59165693	11.55867523	8.494738839	7.840231748	7.178915142	6.644442542	6.600362545	5.55203092	8.432838234	9.246200357	6.112972303	12.0202203	6.891937212	6.876666355	8.326811353	6.405064805	6.504505673	6.330255657	6.345954804	8.526317623	4.36650244	8.651800325	6.928853989	12.15089973	5.739054542	8.883390572	5.58374395	6.79524806	11.03157913	12.38324335	11.76271343	9.747162055	8.847567162	6.164120121	7.4280247	6.520105527	6.751877739	8.481830315	8.976844171	6.657621557	12.26524336	7.056113303	9.266938465	8.991955126	6.847075197	6.602692545	6.575443738	7.044373562	9.044072608	6.165379387	11.77370349	7.701587498	8.899464859	6.985382875	11.20932274	8.231592436	7.724017659	4.396734431	6.584484736	7.122152544	5.963766013	6.486371208	6.541312754	6.823838745	7.212800043	9.040561551	9.913197875	11.10590593	7.497590282	8.330105367	4.45351361	6.657697654	7.684135653	6.357219301	7.196735862	5.683693696	7.404702524	6.787460345	11.98551112	1	0	0	0	0	0	1	0	0	0	0	0	0	0	0	0	0	1	0	0	0	0	0	0	0	0	0	0	0	0	0	0	0	0	0	0	0	0	0	0	0	0	0.07	no
PF3D7_0905700.2.mrna1_1	7.890276407	6.484430203	9.194486601	5.18607017	6.782218181	9.286858448	11.59165693	11.55867523	8.494738839	7.840231748	7.178915142	6.644442542	6.600362545	5.55203092	8.432838234	9.246200357	6.112972303	12.0202203	6.891937212	6.876666355	8.326811353	6.405064805	6.504505673	6.330255657	6.345954804	8.526317623	4.36650244	8.651800325	6.928853989	12.15089973	5.739054542	8.883390572	5.58374395	6.79524806	11.03157913	12.38324335	11.76271343	9.747162055	8.847567162	6.164120121	7.4280247	6.520105527	6.751877739	8.481830315	8.976844171	6.657621557	12.26524336	7.056113303	9.266938465	8.991955126	6.847075197	6.602692545	6.575443738	7.044373562	9.044072608	6.165379387	11.77370349	7.701587498	8.899464859	6.985382875	11.20932274	8.231592436	7.724017659	4.396734431	6.584484736	7.122152544	5.963766013	6.486371208	6.541312754	6.823838745	7.212800043	9.040561551	9.913197875	11.10590593	7.497590282	8.330105367	4.45351361	6.657697654	7.684135653	6.357219301	7.196735862	5.683693696	7.404702524	6.787460345	11.98551112	1	0	0	0	0	0	1	0	0	0	0	0	0	0	0	0	0	1	0	0	0	0	0	0	0	0	0	0	0	0	0	0	0	0	0	0	0	0	0	0	0	0	0.07	no
PF3D7_0905700.3.mrna1_1	6.385015522	6.677412517	7.149423518	11.67576641	6.492423437	7.842457631	6.786447459	6.23947237	8.659128823	9.044801017	5.860605861	5.784778619	8.30470506	9.128157696	11.88723711	9.635428335	8.394615543	8.060721089	10.15233756	13.06120424	8.050319891	6.394513775	7.078434539	6.107840963	8.589443213	8.560687985	8.486572591	7.462658912	11.52277465	10.53348267	11.13114733	7.876207877	10.96963153	8.860791156	8.071027397	6.540043235	5.998433137	9.36967099	8.75029694	6.058940897	10.71677038	8.305803566	9.283643123	12.07048574	9.393258122	8.599897692	8.673870015	9.325111984	13.43357102	8.304064251	7.056801783	7.524432496	6.19651324	8.891000346	9.239861951	12.10730367	7.376551543	11.85669145	8.366644154	6.778986252	8.094238608	9.608263914	8.812928004	8.029522587	5.968408383	6.830543385	7.353054882	7.537748809	6.540374589	6.379306539	7.656654804	9.16451339	6.020940407	8.522302131	8.133971715	9.902650266	7.853800175	5.82307032	7.263728444	9.161448896	7.94296415	11.53765344	5.861575275	7.558287122	12.35494668	0	0	0	0	0	0	0	0	0	0	0	0	0	0	0	0	0	0	0	1	0	0	0	0	0	0	0	0	0	0	0	0	0	0	0	0	0	0	0	0	0	0	0.02	no
PF3D7_0905800.mrna1_1	10.75201642	12.89947939	10.95720606	10.03965784	8.073235754	12.60866602	8.880342639	10.81892207	11.47077882	10.819146	10.22375014	10.40225691	10.08161374	9.095469885	11.51474561	12.01418153	8.435870838	13.52714243	12.12537303	10.1123582	10.04878791	12.14380745	13.31560003	12.55020567	10.53219163	8.241561616	8.644989454	9.673525795	12.44622921	9.599498998	8.988466209	10.61919441	9.490544463	11.14333578	12.06603245	8.760760902	11.09641023	11.6411933	10.66701776	9.037965388	11.85542936	9.653446709	9.581285078	11.63540599	14.29599178	9.159208111	13.60928698	10.78744919	10.66252589	10.10235725	12.52027246	13.93823539	12.05232873	10.67136385	8.637679394	13.1571997	9.400118796	13.01970632	10.00460705	9.556985739	11.06773355	12.50209426	13.3347848	8.073065494	7.200242861	10.99697576	13.11073483	9.308251705	7.13083873	6.951589263	10.9629379	10.23438705	10.40902219	11.1203566	12.29155476	14.00902243	8.24748102	8.043537821	9.107236214	13.57818914	10.005942	8.306641245	6.697291725	10.6036535	15.04240673	0	0	0	0	0	0	0	0	0	0	0	0	0	0	0	0	0	0	0	0	0	0	0	0	0	0	0	0	0	0	0	0	0	0	0	0	0	0	0	0	0	0	0	no
PF3D7_0905900.mrna1_1	11.48656232	10.62120654	11.15742755	9.38144953	7.739452804	11.07631192	9.829855741	10.27149421	12.97851542	12.08758469	10.85373042	10.70134202	10.75941994	8.686078477	9.640248095	13.02164278	7.424758738	12.02586152	12.74441811	11.64463801	11.01625849	12.54413566	11.0499327	8.486995471	11.22935844	8.895220341	11.67431746	11.6811479	12.5264955	11.85366533	8.437175383	11.21506039	9.876777001	10.76887673	11.1020621	10.18019001	10.32306253	14.17939219	12.31270431	8.332870526	12.06212411	10.74533931	9.217097314	9.062646037	14.35272391	8.901866625	12.46889084	11.49522689	12.92728833	11.45734275	12.9034828	11.91812199	7.86344981	11.32214265	9.30761438	13.89295112	9.537779325	13.10914253	12.21317972	8.662720502	12.83832137	12.53775132	14.25245241	11.36872562	10.70367799	10.73158	10.41335069	10.08642072	9.704401796	12.67267434	12.83666911	12.30024475	9.072779908	13.03260857	12.28848655	14.73886973	11.72523061	10.51987564	12.53654621	10.74276449	10.6162545	11.6887215	12.80481585	12.20780854	14.87961053	0	0	0	0	0	0	0	0	0	0	0	0	0	0	0	0	0	0	0	0	0	0	0	0	0	0	0	0	0	0	0	0	0	0	0	0	0	0	0	0	0	0	0	no
PF3D7_0906000.mrna1_1	8.899655872	12.04431149	6.863139286	14.12730061	6.592627356	8.085056453	8.191342071	8.373643384	7.26906157	8.871175568	8.887928138	7.967700362	7.017560099	7.020869531	9.028210744	5.73229133	7.854186292	7.725398625	9.282539046	12.73837863	12.17224033	7.446293535	11.10921422	6.568964935	8.296385697	9.001228582	4.03750026	5.693156405	6.315673546	9.925528456	14.18494031	7.201880701	13.364464	8.044429112	8.560105164	7.774998547	7.080449568	9.117084966	8.654846414	8.897374532	8.244908894	7.263736358	8.670347133	9.00904327	6.191389406	7.486784017	8.320475364	9.069025478	12.41218242	12.07961097	8.395492985	11.59391628	6.327864311	8.559486041	9.785267056	6.232600566	6.881219947	6.531582249	6.710598475	5.842619764	8.823325488	10.1175909	9.899476227	4.259389714	5.968027719	7.89557979	9.29334193	12.28949295	6.87769722	6.391605317	10.08769018	6.876227037	5.392262683	8.743952534	9.885303202	10.78389033	5.375072596	4.329394987	6.99931828	9.381771064	12.51412155	8.307274772	7.514336064	10.40091029	13.87073815	0	1	0	0	0	0	0	0	0	0	0	0	0	0	0	0	0	0	0	0	0	0	0	0	0	0	0	0	0	0	0	0	0	0	0	0	0	0	0	0	0	0	0.02	no
PF3D7_0906100.mrna1_1	6.508107118	6.60332082	7.151318746	9.966424904	6.920872956	7.694429387	6.482660823	5.841942003	7.493847094	6.8042497	6.351854174	6.321709341	6.468497246	9.376279277	9.170392532	6.735388613	11.20676601	8.271862038	8.591610633	7.714114819	7.72219652	11.4130524	7.165662437	5.437166131	6.650851682	7.562395065	5.003889733	7.406292468	5.397439296	5.945140075	9.985156318	7.219924902	10.61146165	9.339529596	7.899082216	5.954725835	5.998623779	8.035407786	6.622565546	5.390795653	9.788178935	6.059286938	10.07058562	8.785930267	6.884441481	10.88368235	8.231026898	6.627342796	5.546780475	8.09510602	12.04416664	7.076156444	5.839367241	6.898147875	7.505932646	8.933999885	8.066563298	6.548928872	7.928215414	6.21962384	8.989320537	11.16729137	10.33371134	4.617253375	6.607567084	8.294072196	9.194590367	6.544034905	10.01621532	8.66757628	8.598031161	7.644162793	6.18291481	9.328608535	11.33680452	11.18959893	4.889756968	6.87842273	8.412825709	10.52822215	6.923190357	6.992728306	9.021254079	8.027413595	11.89630368	0	0	0	0	0	0	0	0	0	0	0	0	0	0	0	0	0	0	0	0	0	1	0	0	0	0	0	0	0	0	0	0	0	0	0	0	0	0	0	0	0	0	0.02	no
PF3D7_0906200.mrna1_1	11.52530107	10.50340272	9.570933892	7.518429574	7.672252356	9.006227574	7.013730566	8.701620743	9.750259685	8.242329231	11.03135098	12.13160037	9.64676594	8.477764621	9.18225184	13.06907517	6.939667155	10.70489698	12.20723789	8.294800625	10.02718696	11.80591808	8.761328686	7.387610138	8.456379617	8.21779916	10.73315965	11.20033401	11.12091371	10.82858947	8.258974818	10.17114568	9.002799883	9.26584707	8.361647116	8.321142527	8.611961234	11.39344335	9.154109635	8.372830387	11.53529298	9.986656729	8.924028426	8.648485842	14.44557468	9.405864166	11.06481995	9.479398322	12.26524752	10.61542564	12.42993559	9.743431804	7.333824332	8.976023619	8.905771456	12.52941028	8.71471528	11.56173835	11.46919811	6.874203734	10.72968451	11.64303575	12.90076475	9.9381721	7.93185805	11.72346275	8.71900277	8.773255484	8.601588809	13.49926056	10.00170671	11.23103557	8.223765546	10.50120558	11.42952158	13.59389834	11.12873792	8.053650314	11.47843441	9.108516604	10.73290608	8.960933988	13.27807215	8.656664504	14.28508837	0	0	0	0	0	0	0	0	0	0	0	0	0	0	0	1	0	0	0	0	0	0	0	0	0	0	0	0	0	0	0	0	0	0	0	0	0	0	0	0	0	0	0.02	no
PF3D7_0906300.mrna1_1	6.568343664	7.097738993	12.29795723	7.064625179	6.213245671	7.95679615	9.525514694	7.586260191	11.80688871	9.448716062	6.566224088	6.242900248	10.42207993	11.17052434	7.318880626	8.525638881	5.863954178	10.74213448	9.187410023	9.163584993	7.337529321	8.385628686	10.43233874	7.973708635	7.715966941	6.655962597	9.209920722	10.91751944	11.67212644	7.765017094	8.033211483	11.48662347	7.514971649	7.281584011	8.021129195	10.78840084	7.383506025	12.14366248	9.439496773	5.308909052	10.04235081	10.67998095	11.32845966	7.110888151	10.31014171	7.128749114	11.56449676	8.299049345	9.319692776	7.935146833	9.154314398	11.48750671	7.631523184	8.141528888	7.765302999	14.40362869	7.250030988	12.59616207	11.1104091	6.579674327	11.14344392	11.76533877	13.40631177	8.322583047	6.997214655	6.363439261	9.459997326	9.357094979	6.53251477	8.287907382	9.999469953	11.4341965	6.915311445	11.3966439	12.01131958	13.72092394	8.796643039	6.101518558	7.588858796	9.255170036	9.614513451	10.90375703	8.540237675	9.91195376	13.81591749	0	0	0	0	0	0	0	0	0	0	0	0	0	0	0	0	0	0	0	0	0	0	0	0	0	0	1	0	0	0	0	0	0	0	0	0	0	0	0	0	0	0	0.02	no
PF3D7_0906400.mrna1_1	10.90994862	7.023934158	7.632306533	9.996324654	10.22728523	9.954660084	5.547173973	8.191479066	9.664971208	10.64935282	10.61454813	8.337921953	12.35564604	8.780944496	7.32390842	9.725364871	6.800530662	10.64118844	9.755941121	6.954011534	8.456356942	8.537497391	6.769747243	6.995407147	8.052097839	11.21853739	8.024540584	8.778632643	10.48503763	11.17715859	8.829819022	8.192504819	8.884283573	10.41116116	9.685213488	7.701528433	8.358009656	9.71053564	9.985757181	11.17192823	8.790497386	12.16436435	9.162128496	7.147698445	8.896397995	6.840144868	10.86594521	8.31231916	7.675723792	8.773538966	8.254903297	6.592832363	6.780987135	8.570261657	11.52899936	9.039821691	8.262347125	10.93929858	7.783235531	4.73196058	8.997279446	12.03093936	9.947007299	7.460742545	7.37323082	8.884024046	6.267939232	10.25459977	7.678010945	8.764232555	8.289447904	8.287130752	6.199602055	9.284921286	11.69187317	11.32772998	8.069590756	7.998976211	7.003121906	6.7748992	10.87124735	12.6903569	8.340404322	7.671081501	13.01697901	0	0	0	0	0	0	0	0	0	0	0	0	0	0	0	0	0	0	0	0	0	0	0	0	0	0	0	0	0	0	0	0	0	0	0	0	0	0	0	0	0	0	0	no
PF3D7_0906500.mrna1_1	9.562148446	10.28469104	9.604005518	12.1272927	7.402366544	9.707775345	9.684643387	8.440774725	12.75649056	11.12952183	9.545400396	8.129220065	11.26414482	8.528122085	8.705688603	14.09292973	7.887802455	11.63088594	11.40686809	12.70763352	9.318519885	11.23389886	11.06225427	9.00410442	8.942589025	10.80158514	11.52333995	11.75102603	12.39030016	12.16069483	10.8979677	9.141156129	10.91266764	9.149763708	9.647328769	11.22333508	9.344267672	13.84816667	11.54399443	7.157372168	11.73998212	11.38032341	9.023147114	8.865193715	14.25668869	8.33830754	12.10988117	10.44462917	12.93622845	9.833993256	11.36555149	12.1860995	8.64992358	9.415712235	10.92149227	14.06295494	8.991982451	12.93770661	12.53175829	10.05166949	11.77677761	12.58663894	14.29980948	10.8163513	9.282902345	10.69560854	10.48096734	12.0201583	9.446697599	11.86896791	12.18689576	12.67228724	9.39943568	11.89852719	12.24166099	14.86744862	11.31776093	9.243941011	13.37152223	10.51010759	12.7446288	10.42692467	11.55056182	12.92127955	14.81877347	0	0	0	0	0	0	0	0	0	0	0	0	0	0	0	0	0	0	0	0	0	0	0	0	0	0	0	0	0	0	0	0	0	1	0	0	0	0	0	0	0	0	0.02	no
PF3D7_0906600.mrna1_1	8.241194717	10.37677148	10.8375642	13.83563223	6.647878562	9.36140662	7.631150708	10.5227512	12.48886569	10.33270541	8.594880154	7.734024069	9.678746759	10.76900006	9.225367926	8.457033081	6.940207635	11.82153684	9.675519847	9.582965578	9.030067885	11.10352515	10.41107341	7.520398785	11.73682531	10.70866056	6.421466183	8.231474838	10.0804051	8.186787656	13.93845359	10.41751467	10.87879585	13.68717978	9.373791552	7.815318864	10.92190755	13.62220734	11.53096233	12.55355343	11.55470565	10.02397948	10.81410922	9.323454369	8.38472723	7.336361631	12.31558802	8.90414253	10.10895363	9.145213455	12.47763292	11.15231839	7.132918255	11.45268989	11.49635977	9.335015064	10.74066681	9.747520581	8.712083428	7.914883081	9.556883463	8.564092694	8.425788834	6.387965327	8.83615446	8.380525053	9.334636167	7.083419585	8.703886977	10.41686145	11.48755172	9.015246922	7.730955073	9.720229188	8.886698403	9.518347771	7.011003961	8.569295315	10.69100472	9.616973841	7.278324805	8.977840279	11.16700458	11.87901722	13.53404681	0	1	0	0	1	0	0	0	1	0	0	0	0	0	0	0	0	0	0	0	0	0	0	0	0	0	0	0	0	0	0	0	0	0	0	0	0	0	0	0	0	0	0.07	no
PF3D7_0906700.mrna1_1	7.034822286	8.639977743	7.738004976	8.936790391	8.317807526	9.750051285	9.817685957	8.726519342	8.193137531	8.163033367	7.209076328	8.90568137	7.319877415	7.322461064	7.253115561	10.01688547	6.554874319	8.372937893	9.944851241	6.850950178	8.442618783	8.078964045	7.995932444	8.839476607	7.971110469	8.653768939	6.53369177	9.479730622	7.555195852	11.07108914	12.37998059	11.6975316	12.00440696	12.58484498	13.03007712	10.08018699	8.958729926	10.59309481	10.30043015	13.40877781	9.941941217	14.44430235	11.47853381	10.16136231	10.81435536	12.76351095	14.68861692	8.947765498	13.28596712	12.37361005	10.81266912	13.18472085	8.075014467	9.200281137	12.57484566	12.97737177	12.07365461	13.25505983	9.844197148	6.732453583	9.426159229	10.68232205	8.964736789	6.08115965	7.245079214	8.988463068	8.154261621	6.70251	6.911826499	8.7510662	7.977316905	10.83178494	12.06243414	12.27774322	10.63390014	9.209292406	9.178406794	9.415184957	12.41671893	10.49403699	12.80428869	7.783205606	9.205665085	10.55079703	11.01623757	1	1	1	1	1	1	0	0	0	0	1	0	1	1	0	0	1	1	0	1	1	0	1	0	0	1	1	1	1	0	1	1	0	0	0	0	1	0	1	0	0	0	0.52	yes
PF3D7_0906800.mrna1_1	8.187317397	7.559028612	7.167097308	5.726377582	8.837536475	8.172635716	5.396613245	7.661298262	9.158482901	8.115057992	8.500060313	8.64705448	9.565822927	6.535307734	9.560421754	13.03877844	7.491805139	9.295789376	8.390935525	8.822698006	7.30711604	8.882629649	7.933588716	5.352454879	8.033481821	9.663452355	6.877171609	9.258838716	8.726854415	10.11159189	6.72732183	8.300007785	7.456571033	9.279572628	7.922022321	6.057305989	7.331972102	9.216500755	7.89830907	8.665995157	12.24509418	9.141928982	7.445881463	8.42726441	12.89985233	7.276741594	9.787669954	8.665088937	11.58739063	8.271387549	9.93959946	8.053429273	5.794568153	8.435597562	10.36718121	10.3872765	8.427649493	9.553314576	9.607295236	7.464891315	8.939237583	8.205621085	8.932311974	5.913729452	6.890251371	11.64076664	12.01372418	10.36350289	9.00919218	9.835285442	9.136218829	9.071257828	8.190312882	9.288200682	8.459865407	10.0734019	6.460371078	6.381899075	8.818007342	13.31531725	10.82446687	7.296248673	9.751676669	8.89132268	12.50806408	0	0	0	0	0	0	0	0	0	0	0	0	0	0	0	1	0	0	0	0	0	0	0	0	0	0	0	0	0	0	0	0	0	0	0	0	0	1	0	0	0	0	0.05	no
PF3D7_0906890.mrna1_1	6.220716892	5.217618485	5.573798644	10.52931342	10.00249157	5.303780748	6.726967417	7.463851293	6.204375511	7.51916445	5.001802243	6.800511679	6.485426827	6.865300243	5.619119511	6.928133408	6.819157224	8.059074015	9.359002767	8.163146469	6.041987622	6.509062386	7.366322214	7.052459369	6.189429246	5.110196178	5.125981654	6.470699541	5.697106574	10.55082373	10.69035598	6.731590572	8.98456087	6.759022639	5.970623614	5.601102203	7.644793637	8.189577501	7.455245013	6.774655301	8.938374017	8.063610795	7.49817107	5.335211682	6.84899843	5.935695463	9.104100735	8.773831534	9.041796023	6.732540561	6.935223994	7.857918809	6.757956641	6.306517445	5.986183363	6.703626771	8.565063987	6.791162889	7.212958363	9.935945868	10.43694052	9.940533839	5.295355693	5.013908845	8.316462564	6.964167561	6.855491443	9.896090168	7.063610795	10.37382219	7.653848238	7.519321735	10.34152994	10.79762911	9.586201784	6.745775149	5.427270935	8.199574199	10.82796189	5.521992956	10.42066556	7.374430938	11.29479878	7.500324049	11.33181062	0	0	0	0	0	0	0	0	0	0	0	0	0	0	0	0	0	0	0	0	0	0	0	0	0	0	0	0	0	0	0	0	0	0	0	0	0	0	0	0	0	0	0	no
PF3D7_0906910.mrna1_1	9.651211431	5.239736502	7.685242474	6.167796968	5.663098169	7.964103328	10.09582367	8.879346699	7.239495356	9.319627075	9.944280581	4.942770739	6.601882543	7.386166765	6.61491195	9.920108993	6.662257364	12.1185253	12.11365426	9.033262854	6.162528792	8.265540011	7.090804953	9.036069776	12.71056697	7.314433058	4.721295356	9.383710348	9.034760448	4.745797536	6.24240937	7.164168208	6.413420762	6.455661777	7.828795472	9.587596849	9.104554033	8.325570537	9.481891057	5.263360398	9.316222042	6.868992153	7.729504962	7.646199406	9.767682087	6.8567096	11.87466791	12.61612492	11.7279601	7.136243228	8.456310194	7.388161373	8.444782792	13.37984731	8.078567633	8.500625117	6.673374037	9.453500685	8.856344463	5.09181807	7.512695307	6.825073256	6.36646493	4.501198601	5.752949747	5.390612544	8.025653543	7.908292246	11.43770245	6.193467836	6.163406672	9.746135238	6.372512113	8.069776302	7.296226381	7.308626937	5.037468981	5.074293014	9.989141582	9.122960518	8.141521428	7.356465028	5.500464356	7.154530232	13.02953919	0	0	0	0	0	0	0	0	0	0	0	0	0	0	0	0	0	0	0	0	0	0	0	0	1	0	0	0	0	0	0	0	0	0	0	0	0	0	0	0	0	0	0.02	no
PF3D7_0907000.mrna1_1	7.312527586	8.105064107	8.80257223	9.359782121	8.107057968	6.397831899	8.539240958	7.050119629	7.210953001	7.903374144	6.50808772	9.488130361	7.093915028	6.300967049	7.228109728	7.522629826	7.891173237	9.673456627	8.804166952	6.309641216	9.990010001	8.070015505	8.668794555	8.550810315	10.23796154	7.998472505	8.023101223	8.386231627	8.702115057	10.29224156	9.644380671	8.250158451	8.916275394	7.05430349	6.058791066	7.623269129	7.041292738	7.622866919	7.463463883	8.411566884	7.052996356	7.797786534	6.593015823	6.787160311	7.510274735	7.285732384	10.98427605	8.145757712	6.687201324	9.998601138	8.157170083	8.551905527	7.064557589	10.35970484	8.129222178	9.987077369	7.761638146	9.087406525	9.250133389	8.759283283	10.41510742	8.481882523	8.534821082	7.483367034	8.447040145	8.914184477	9.026734346	9.013934598	6.27467472	6.489912418	7.025551842	9.680295114	8.618101929	10.38626878	8.165723167	9.88454769	7.186431851	8.81258316	6.395372063	9.136262188	9.557812776	6.446001504	6.689449991	7.39824863	10.91634813	0	0	0	0	0	0	0	0	0	0	0	0	0	0	0	0	0	1	0	0	0	0	0	0	0	0	0	0	0	0	0	0	0	0	0	0	0	0	0	0	0	0	0.02	no
PF3D7_0907100.1	8.882470425	6.996959209	9.822799639	11.81396781	7.179474687	7.450210012	8.616428848	7.019214816	8.201387712	8.392752178	8.647735364	9.324574413	7.736683079	6.33548277	8.807056519	10.10599151	6.212184402	8.82476773	11.0129497	7.55604192	9.562244778	9.710107638	8.428662137	7.343743966	7.962087439	7.460846812	7.114607274	9.423548343	9.261279668	6.230558583	11.27864194	9.501687906	11.37117969	8.656337144	7.698342816	8.901141739	6.892376356	9.340095293	9.017332394	7.602102445	8.390895828	8.659007421	6.973468067	7.797409105	12.33850558	7.046924906	9.628655645	10.26931437	10.36155431	9.810562645	10.13106367	8.710119988	6.760831769	8.423531868	7.965332172	10.59132864	7.566310023	10.07855917	10.2622634	7.428480469	9.30301398	11.95643753	9.760440067	7.017164899	7.914148571	7.388363509	7.659240879	6.726554977	8.259589019	10.53630517	9.116485981	10.45800766	7.618149581	9.278555363	10.71788868	10.48706379	10.30549209	7.941122717	7.300940258	7.281772058	7.839741043	8.731102448	10.37093673	8.386577986	12.04452427	0	0	0	0	0	0	0	0	0	0	0	0	0	0	0	1	0	0	0	0	0	0	0	0	0	0	0	0	0	0	0	0	0	0	0	0	0	0	0	0	0	0	0.02	no
PF3D7_0907200.mrna1_1	7.795959215	11.59772178	5.381476194	5.170914992	7.996387731	7.102872668	11.2401484	6.802468466	5.809639335	10.14262762	7.98399674	5.142927514	13.92986087	6.205925589	13.08914631	5.856799637	13.31556827	10.68170216	5.899797118	9.681222798	5.311963841	5.74430787	13.25851774	4.320385947	5.305239091	4.800164299	8.318753654	11.46248243	9.567564953	5.072764636	5.508146877	4.971888817	5.619127583	14.9009057	7.940881982	11.20207872	6.637901506	6.253733991	10.04697473	4.317781426	6.126446534	14.27142668	6.558741656	13.21381117	6.096865061	13.27464809	10.6429561	5.158963186	5.34836477	5.997720633	6.516584927	13.41168356	4.215542567	5.408033747	5.128574128	5.331755847	8.699832836	9.944778952	11.73523161	5.673343373	7.414620887	7.874318191	6.724721902	8.306264003	5.426670022	4.925377019	12.43049909	5.983171946	12.03035896	3.992701778	9.725966302	12.11449909	5.305750215	8.682256351	7.410941624	7.115203301	8.022525173	4.928545193	10.28549158	13.00475602	5.984979458	5.810959944	4.347633083	10.0072665	15.43879087	0	0	0	0	0	0	0	0	0	0	0	0	0	0	0	0	0	0	0	0	0	0	0	0	0	0	0	0	0	0	0	0	0	0	0	0	0	0	0	0	0	0	0	no
PF3D7_0907300.mrna1_1	9.143694886	6.169872561	8.509594689	10.78985268	7.558620645	7.956870144	10.2924386	11.9252111	8.240365477	7.233490104	9.164275503	8.281489084	8.781715519	5.556719548	13.78986282	8.893137787	6.15366764	8.084874854	9.036978971	7.490883533	10.89180199	10.78683877	8.619834954	5.43848179	7.754629677	9.797146662	4.834739233	9.578922355	6.848291974	6.919856269	10.17168572	8.601026647	10.24742589	7.584728204	7.951495005	10.34805083	11.98997005	12.23862384	6.681445832	5.556910457	10.29853765	8.602433412	6.758236159	13.64633351	9.187212	6.626971693	8.271886568	7.907729032	5.91254193	10.86303514	10.86779773	8.998305205	6.078578312	7.724643563	10.38250812	10.01990616	6.999590993	7.398063248	9.700032016	8.118876676	7.558558943	10.27351364	9.719380501	4.740932444	8.825031702	8.550941651	7.482031928	8.691272382	9.464019545	8.55779517	7.58116435	9.549977668	8.070584604	7.728102815	10.57014191	10.56851219	5.054735305	8.771068189	9.596276825	6.88343608	9.272419159	5.478027605	8.927554298	7.772761557	13.07230249	0	0	0	0	0	0	0	0	0	0	0	0	0	0	1	0	0	0	0	0	0	0	0	0	0	0	0	0	0	0	0	0	0	0	0	0	0	0	0	0	0	0	0.02	no
PF3D7_0907400.mrna1_1	6.826550964	9.283401932	6.165258655	12.28704102	5.832484478	7.048816081	6.584942232	7.309178733	6.300464552	7.786154373	6.712851558	6.802697878	6.451843337	9.832014507	8.052264146	6.52290326	5.828152245	8.381489339	8.056386757	9.069405164	10.5533947	6.29364701	6.179316211	5.80221422	7.105914253	5.603392331	4.850220187	8.114085257	6.43403828	7.609716053	12.6247863	5.962057453	12.40341067	6.890335717	7.324890303	7.44080639	8.065752225	7.860423625	8.118825122	6.803851191	7.448003134	6.819225683	10.77960131	7.776906378	6.339466446	5.894095286	8.915470566	7.757457629	7.611521823	10.91742032	7.361945963	6.612017575	6.018164705	7.506210441	6.155217038	6.340488179	7.985139215	7.452543817	8.447673021	5.284468083	9.361683825	8.309744047	7.100497253	4.809420927	6.820471907	8.114688432	6.786592432	5.82461658	10.95450969	8.433692771	10.03990592	8.667753878	5.928309442	9.428232784	8.821302042	8.191939983	4.627790807	6.317951976	6.34190418	7.299091251	6.707038196	8.394764954	8.626533878	9.729547474	11.66431322	0	1	0	1	0	0	0	0	0	0	0	0	0	0	0	0	0	0	0	0	0	0	0	0	0	0	0	0	0	0	0	0	0	0	0	0	0	0	0	0	0	0	0.05	no
PF3D7_0907500.mrna1_1	6.194142492	8.121047005	7.951359386	13.44326934	6.023869046	5.657151786	6.185097477	8.205896568	9.409912356	6.568371448	9.743093224	5.702679488	11.37068397	5.481732745	8.929985466	9.09345027	6.684203808	8.379940762	6.252343236	7.800244795	5.673603156	6.809065501	5.487750368	5.099425447	8.006955643	6.111449346	5.39769688	7.022790299	5.780995975	6.257376203	12.942217	7.98518782	12.30627372	6.869688664	6.961916792	5.796255259	7.878738654	9.935276953	6.275926466	5.781351366	7.073760863	11.48968794	6.474028361	9.071302899	9.085324383	6.644299757	8.934412114	6.413945099	7.768862108	5.994640179	7.166789164	6.21037701	5.522942163	8.548459553	7.276770469	6.541922135	6.461713346	6.850253814	7.668478902	5.393296464	6.878433046	9.427571517	7.123636724	5.70483937	5.634357287	6.193285804	5.681137884	8.254836863	4.979052403	6.137647316	6.194385972	7.913451129	6.253133915	7.730948013	9.866980592	7.865474897	5.629297817	4.545523633	5.718630891	5.752773573	8.555323115	7.429117534	7.500159944	6.372929646	11.58196313	0	1	0	1	0	0	0	0	0	0	0	0	0	0	0	0	0	0	0	0	0	0	0	0	0	0	0	0	0	0	0	0	0	0	0	0	0	0	0	0	0	0	0.05	no
PF3D7_0907600.mrna1_1	8.296711977	14.97216007	7.339484734	11.29345783	7.978605263	8.049952285	6.802643353	8.371036265	7.156197862	7.04690984	7.321134163	7.714596847	7.13141321	8.695155107	10.36126637	10.27443864	6.031080421	9.301602736	8.242591469	8.292147815	7.965691514	8.237460077	6.205811052	10.56106868	7.147359609	7.613952781	6.712001987	10.10423882	6.369231273	14.42120311	12.31837874	9.300499467	12.38520484	9.31782189	8.925017258	7.507330366	8.677004275	9.702602978	11.06909783	11.13321093	10.70765784	10.81071181	10.97664239	11.26505894	10.26455991	11.35656721	12.95420964	10.01120251	10.44323421	8.820969089	9.226817611	11.48321098	9.774455888	7.680373536	11.94026371	12.27304561	9.751362853	12.99982731	10.75876953	5.83264187	6.773136297	11.67471296	9.186740877	7.742357562	8.829967655	7.187021871	6.712637751	6.925833437	9.042308935	6.603511958	7.541861412	11.58237714	9.834518759	11.11947474	11.14119619	10.98696892	9.534510164	9.327759144	12.56920938	8.234254093	10.52395616	8.926705024	7.4977862	8.433875199	12.77570137	1	0	0	0	0	0	0	0	0	0	0	0	0	0	0	0	0	1	0	0	0	0	0	0	0	0	0	0	1	0	0	0	0	0	0	0	0	0	0	0	0	0	0.07	no
PF3D7_0907700.mrna1_1	6.933973297	8.857979265	10.18016135	6.393204239	8.878402953	10.71845221	6.457911761	6.978100864	6.960239292	8.508200418	6.236601222	6.506489276	7.858390379	6.994674772	6.865503868	8.406255164	9.386219483	7.213694466	10.54583931	10.00116197	7.084269374	5.673831057	9.867826217	8.118883729	10.46744384	6.968174557	7.962464205	7.62296702	8.303594555	9.085087491	7.486554973	10.26727422	6.265434387	5.777520771	10.79541753	6.500990609	6.51296669	8.595401983	8.295434139	6.045230487	8.738355906	7.568677071	8.018345809	6.649107826	8.314014766	8.656838443	8.377601403	10.61379325	10.59816255	7.932741611	7.250023965	9.632008183	7.526011261	9.931160915	7.57972695	10.64114085	6.422425798	8.9105983	7.745763538	5.82126776	10.0866592	8.403438289	6.492517107	7.779494992	6.696156987	5.653137956	7.857517125	6.72613429	7.548199909	5.937947575	7.752270895	7.902481417	5.497063345	9.753015852	8.194234664	7.58481881	8.190293235	5.616125012	8.037801221	6.866046998	7.192082039	10.41415051	5.822262001	8.004090963	11.36202165	0	0	0	0	0	0	0	0	0	0	0	0	0	0	0	0	0	0	0	0	0	0	0	0	0	0	0	0	0	0	0	0	0	0	0	0	0	0	0	0	0	0	0	no
PF3D7_0907800.mrna1_1	5.730180335	5.330413692	6.684103541	5.820843004	5.473919543	7.172746479	5.779405018	5.981331111	6.043997426	6.225953723	5.300530882	5.68414448	6.745527541	5.909795193	5.585400465	6.591846154	5.643477448	10.62082317	6.763263144	5.844699333	7.498708818	8.697845752	6.060450724	5.207420014	5.915450825	8.391035174	4.74982349	6.440305347	5.579418252	6.9427894	6.138997916	6.214640394	7.284850552	5.954060366	7.704571529	6.602525186	6.10987965	6.769394351	6.610439609	5.57508483	10.22634757	6.12961833	6.215424228	6.119113497	6.63179642	5.593364416	10.11102948	7.797195189	6.500679476	8.42260411	9.420253685	6.393048615	6.32509872	5.425000447	8.130659829	5.214536199	6.731826581	6.152580043	6.823281839	5.437595284	7.58431511	9.555596213	6.498034241	4.816884004	7.208766953	6.927873656	7.270300687	6.170087966	5.791312047	7.74641264	6.86448302	6.232906501	4.79954933	7.619084329	10.09781173	7.160591077	3.878692298	6.999152619	6.854104756	8.041373285	6.298829127	6.578412608	7.507024936	7.004665006	9.511172657	0	0	0	0	0	0	0	0	0	0	0	1	0	0	0	0	0	1	0	0	0	0	0	0	0	0	0	0	0	0	0	0	1	0	0	0	0	0	0	0	0	0	0.07	no
PF3D7_0907900.mrna1_1	5.805256858	5.330012317	5.978240648	9.516766656	7.236136199	5.718988356	5.446406628	12.08291324	5.24195523	10.02599611	5.242368154	5.31107695	5.392102121	5.461906019	7.196792642	6.649409352	6.565757542	7.231088528	6.150629534	8.546757649	6.32653562	5.253263508	6.600629006	6.906410622	5.514070879	5.071046536	5.551698241	7.468371834	5.496140837	6.011771554	9.179170611	5.638769112	7.851901742	7.147990553	5.958374314	5.617865666	12.10812139	6.643077502	9.901801927	7.368556291	11.71515897	5.844056749	6.707968261	7.159703453	6.614334004	6.695112876	7.909324005	6.304460932	8.93996171	6.951072571	6.554886023	6.879307303	6.81841265	5.734268672	4.833461069	4.956733	6.807740275	6.075232209	8.194815694	6.31714811	6.908185347	10.56942549	6.174624539	5.050626535	5.144396191	4.91252079	6.207783581	10.15470782	5.648623911	5.171068645	4.623198691	8.611171521	5.455554818	7.30205586	11.05882146	6.924651439	5.614141932	4.161394373	6.38791821	6.277525576	10.69398589	5.302259372	4.954062599	6.045985425	10.87771458	0	0	0	0	0	0	0	1	0	0	0	1	0	0	0	0	0	0	0	0	0	0	0	0	0	0	0	0	0	0	0	0	1	0	0	0	0	0	0	0	0	0	0.07	no
PF3D7_0908000.mrna1_1	9.955754596	5.740688102	6.664816504	11.76729821	8.157487249	10.41626131	8.200981137	7.059025539	10.045901	7.670864894	9.744791794	8.474992745	11.69717071	5.887405335	6.019657516	9.305603316	11.25586183	10.23621385	11.42534979	9.326144944	10.72921375	7.592864332	11.51041534	5.956989098	8.64926203	5.939556222	7.406212806	8.386962832	11.65537943	6.905203154	11.64066422	6.480535041	11.30229501	8.293592284	10.4950901	7.854605768	7.087012597	9.260335804	8.117500608	8.328467198	12.58774861	11.52145539	6.424584156	5.968470586	9.316020256	12.69712881	10.0689977	11.91326061	7.370355191	11.09842223	8.306506192	11.3156943	5.658973539	8.867866308	6.820790209	7.622511748	6.991013793	11.5669408	8.419419931	9.873231032	8.221511679	6.508548025	7.165683366	6.257808123	7.764026571	5.785398174	10.26051709	8.134447792	10.80854973	6.670829761	11.31315994	8.256003567	11.07954492	8.24334128	6.943987135	7.959978438	6.485631473	7.479693898	8.570837261	6.203781595	8.047804162	6.033083432	6.527473768	11.24243322	13.55109637	0	0	0	0	0	0	0	0	0	0	0	0	0	0	0	0	0	0	0	0	0	0	0	0	0	0	0	0	0	0	0	0	0	0	0	0	0	0	0	0	0	0	0	no
PF3D7_0908100.mrna1_1	6.790596171	8.47876486	10.35260961	8.168639812	6.572604124	8.319608873	5.578046314	8.318831062	11.92626599	8.02775559	6.674850457	5.943403799	6.321608237	8.227665506	6.229094927	6.033652311	6.14364491	7.443944309	9.216376751	7.458710845	10.51978261	6.055801188	7.670312156	5.296923616	7.519350666	9.362534423	6.129599457	7.048662243	5.780135138	8.421317758	7.988515701	10.27411062	5.87322261	10.03101556	7.83383541	6.127092239	8.387383816	12.29267747	8.813536519	6.463516734	9.615678637	6.354288086	8.60829035	6.832142092	6.469810645	6.333120253	8.159910963	7.612734071	7.690303797	10.77198707	7.012207798	8.062546159	5.808021149	7.424051566	10.08089307	8.049793567	8.309251442	6.199473265	7.757889851	6.375912211	9.007934586	8.945501366	7.903844656	5.961981607	5.928215628	6.653598361	6.886125272	6.492527724	5.876919846	6.276858865	9.152375084	8.328574841	6.23359361	9.51925258	7.60413822	8.639884967	6.94691966	5.121135896	6.46549464	6.852289823	6.679544409	6.402841697	6.929220585	9.094984788	11.17064707	0	0	0	0	0	0	0	0	1	0	0	0	0	0	0	0	0	0	0	0	0	0	0	0	0	0	0	0	0	0	0	0	0	0	0	0	0	0	0	0	0	0	0.02	no
PF3D7_0908200.mrna1_1	6.022775284	6.556929639	7.080325302	5.821388882	14.03151092	7.997105056	6.683761266	8.234847079	6.573743978	7.459534689	5.371206216	11.07461105	8.313534863	8.758339672	9.526409865	7.524507145	11.09160324	13.62550729	9.046857061	7.685990773	6.20577929	6.740366451	7.255933134	4.576917132	7.254371403	5.924746212	9.06029301	10.15221207	7.163813852	6.942798102	5.72813359	6.875859489	5.926880083	13.94995457	7.456207709	6.318294403	9.04222437	7.794549226	7.968437126	6.573577915	12.47737841	8.57346925	8.81985265	10.04099242	7.841148682	10.00560674	13.75487619	7.633983047	7.375893511	6.654490674	7.361860868	7.630454625	5.497793988	7.658666894	6.034635073	5.496021936	11.36777965	7.654787277	8.807826908	7.444640558	8.658732073	8.35039408	11.51612278	8.714118349	6.053039304	5.737887432	10.85281756	7.036810747	8.584017806	5.751623642	6.04302874	8.8343719	6.871847965	9.001439577	8.671370256	12.08098456	8.62397381	5.947674906	12.41486268	12.30668749	7.383333176	12.02555631	4.616589517	6.736210902	13.30557202	0	0	0	0	1	0	0	0	0	0	0	0	0	0	0	0	0	1	0	0	0	0	0	0	0	0	0	0	0	0	0	0	0	0	0	0	0	0	0	0	0	0	0.05	no
PF3D7_0908300.1.mrna1_1	8.978688739	7.488009449	8.407684332	6.800243776	8.841613305	7.838843883	7.19301524	7.065554582	8.785753004	9.050947522	8.838984228	6.188380545	8.837118571	7.418222977	8.720849226	8.178413847	6.792790529	11.74870954	10.45222433	9.179786207	8.126776898	10.87394493	8.260032385	10.88687795	7.928729668	8.324805067	9.183988286	9.084833177	7.618143083	6.945995252	7.883371016	8.109330913	7.406701726	9.64208256	7.156038974	7.64114139	7.097649562	10.00652297	8.869355411	6.24240383	8.232002039	9.072461711	8.162156119	8.584079454	8.451929848	7.128818258	11.63516437	8.531152073	9.921402373	8.679194551	11.3890038	8.688820224	10.04204615	8.15585809	8.929887133	9.840545416	11.03701198	8.338526728	9.288568312	8.541833698	12.18236988	10.63777553	8.035585242	8.909850309	10.31753658	7.466036966	8.344235051	8.402805907	7.364532354	7.813016205	10.0169086	10.28613603	8.626188557	12.37147059	10.2123096	9.692029942	8.724988758	10.37127356	7.123134191	8.529904359	9.125580611	8.75830216	7.277548999	9.257052413	12.01842907	0	0	0	0	0	0	0	0	0	0	0	0	0	0	0	0	0	0	0	0	0	0	0	0	0	0	0	0	0	0	0	1	0	0	0	0	0	0	0	0	0	0	0.02	no
PF3D7_0908300.2.mrna1_1	8.978688739	7.488009449	8.407684332	6.800243776	8.841613305	7.838843883	7.19301524	7.065554582	8.785753004	9.050947522	8.838984228	6.188380545	8.837118571	7.418222977	8.720849226	8.178413847	6.792790529	11.74870954	10.45222433	9.179786207	8.126776898	10.87394493	8.260032385	10.88687795	7.928729668	8.324805067	9.183988286	9.084833177	7.618143083	6.945995252	7.883371016	8.109330913	7.406701726	9.64208256	7.156038974	7.64114139	7.097649562	10.00652297	8.869355411	6.24240383	8.232002039	9.072461711	8.162156119	8.584079454	8.451929848	7.128818258	11.63516437	8.531152073	9.921402373	8.679194551	11.3890038	8.688820224	10.04204615	8.15585809	8.929887133	9.840545416	11.03701198	8.338526728	9.288568312	8.541833698	12.18236988	10.63777553	8.035585242	8.909850309	10.31753658	7.466036966	8.344235051	8.402805907	7.364532354	7.813016205	10.0169086	10.28613603	8.626188557	12.37147059	10.2123096	9.692029942	8.724988758	10.37127356	7.123134191	8.529904359	9.125580611	8.75830216	7.277548999	9.257052413	12.01842907	0	0	0	0	0	0	0	0	0	0	0	0	0	0	0	0	0	0	0	0	0	0	0	0	0	0	0	0	0	0	0	1	0	0	0	0	0	0	0	0	0	0	0.02	no
PF3D7_0908400.mrna1_1	7.389490137	8.418580567	10.45126704	10.86778552	9.103772712	6.184809135	11.84102216	9.993447111	10.2267469	8.401376057	6.849021879	7.405812526	9.183786145	7.550130569	7.182034035	8.534125647	6.858429446	8.232005875	9.037598697	10.33257712	7.913594108	7.289643173	9.195989659	9.486880875	8.929713612	7.171657801	7.580797279	8.500364914	7.061553427	9.129586648	10.75257414	10.27946722	10.11141495	11.63102665	7.059476834	11.45092295	10.11227743	10.3013492	8.678388979	6.509054448	9.332484825	9.296617431	7.833166228	7.81945927	8.281389248	6.757747771	8.855789946	8.02393771	10.7577117	8.585362437	7.941896639	9.358815864	9.074689291	8.977398579	7.660356315	11.30122787	9.371034258	7.729528578	8.537023448	7.415448984	12.13726152	8.793708897	6.957221518	7.442938069	8.127160385	7.412165781	8.357230383	8.100477455	6.897649162	8.368317143	9.644476746	8.654026317	6.486359957	11.88598276	8.649460349	8.041495173	7.053275859	7.808550573	8.096405729	7.396284232	8.54841851	8.706144619	8.752225971	9.429795983	11.90182667	0	0	0	0	0	0	0	0	0	0	0	0	0	0	0	0	0	0	0	0	0	0	0	0	0	0	0	0	0	0	0	0	0	0	0	0	0	0	0	0	0	0	0	no
PF3D7_0908500.mrna1_1	8.911714121	11.87653316	8.87109788	13.35346417	6.410069729	8.823715801	8.921863427	11.13638879	13.33933681	10.32764469	8.315560234	6.881224064	7.936896447	7.897464935	9.907144287	7.163724833	7.645036768	12.84458963	11.7984834	12.12188629	10.24772007	12.27717603	7.107340341	11.59240879	10.54980321	9.289241547	12.21527281	5.920591038	9.855511162	9.878268012	12.99229779	8.746014782	12.31674399	9.407335695	9.023772145	8.607594587	11.09689446	13.74641791	10.89093704	10.87836116	12.53878056	8.514079876	7.947530156	9.718910335	6.834252857	7.483483294	12.76001504	10.16524084	12.54178206	10.2011702	12.42049036	7.350176124	11.14497776	11.20183399	9.934861692	11.8354154	9.847543436	10.23283536	7.011116872	5.990263527	9.326866332	9.261025624	8.062215546	12.04261527	9.434284628	9.253148481	8.998053806	9.184139287	8.684640574	11.17032294	10.38146193	7.452794922	5.919508293	9.525152579	8.862300387	8.927013733	11.94373328	9.855073694	13.16502653	10.26597577	9.724804906	8.539118077	11.43545429	10.49200538	14.62063989	0	0	0	0	0	0	0	0	0	0	0	0	0	0	0	0	0	0	0	0	0	0	0	0	0	0	0	0	0	0	0	0	0	0	0	0	0	0	0	0	0	0	0	no
PF3D7_0908600.mrna1_1	8.788171253	6.4544296	7.212925539	7.602627339	7.808733481	7.087693744	7.784673977	6.43447172	7.613036831	10.26365455	8.187206038	8.206203373	7.187363422	8.216187984	8.437774514	7.219900131	9.046394448	7.598108923	9.30210235	10.20623531	7.996996383	8.142831559	6.971225894	8.706971613	6.107282688	6.891295976	7.288059194	7.498212939	8.27151609	6.78955765	8.377796474	8.155778311	7.473050219	8.078120234	7.226055241	7.649306778	6.399284273	8.423113014	12.57397386	6.006803771	14.41050159	8.125340182	8.779045736	8.349828515	7.453823425	8.849488842	8.841857471	8.224620751	8.15840954	8.778748652	9.055791854	7.313410969	8.164900779	7.309598976	8.034721454	8.116474151	7.815166878	9.29377314	8.012449462	6.931701944	9.998082764	8.166560718	6.857299833	8.53314355	7.539802527	9.690773414	7.547365363	7.961599671	11.93955415	7.50439087	7.179265288	8.318075279	7.544667279	9.539509406	8.340119218	8.237239556	8.490679563	7.743663846	6.654878575	7.929983587	7.957644346	7.208552886	7.7533509	7.924356645	10.91853569	0	0	0	0	0	0	0	0	0	1	0	1	0	0	0	0	0	0	0	0	0	0	0	0	0	0	0	0	0	0	0	0	0	0	0	0	0	0	0	0	0	0	0.05	no
PF3D7_0908700.mrna1_1	11.74919314	7.128534667	7.783218128	7.450718126	7.834844813	8.465574623	13.95458103	6.459570281	8.126280696	11.70382837	11.54210021	8.823383013	9.088305013	9.042119295	11.07569826	8.310721943	11.69959863	12.01994162	12.25671717	9.422107194	14.18578513	7.857215393	10.86029256	8.918613577	9.843068528	6.668644863	9.716489081	13.36673933	9.921892871	11.25650417	9.655853084	8.060305686	9.506187928	13.78468643	8.682677339	13.76053257	6.52823027	8.814953058	11.69765039	11.46970048	13.22557686	9.354619227	9.430560532	11.99237018	8.250131736	11.65982519	12.02675951	13.25607404	9.336879557	14.27222982	8.737210098	11.03188928	8.122713081	10.41589325	7.171895964	8.447685414	12.57045868	10.52187562	13.59723497	7.199109636	11.553382	13.37724723	8.341570487	9.101966778	13.0316402	6.814422046	10.96617013	9.793324207	9.202486597	9.894745436	8.170443399	13.35359158	6.658475549	11.33541877	13.05955002	9.574327662	9.415637002	12.95367097	8.497750272	12.61991859	10.6751751	13.65051589	9.594563136	8.512605196	15.36418722	0	0	0	0	0	0	0	0	0	0	0	0	0	0	0	0	0	0	0	0	0	0	0	0	0	0	0	0	0	0	0	0	0	0	0	0	0	0	0	0	0	0	0	no
PF3D7_0908800.mrna1_1	9.120204332	7.959832558	10.33605386	8.955493166	8.371037265	7.051487865	9.685441121	8.176623549	12.14407539	11.2453813	7.918746441	6.499078392	10.68841605	6.645704738	11.20744447	11.693911	6.097985895	11.53629703	8.830564271	12.1733959	10.77565325	8.915566894	10.06580082	4.593839443	7.861015633	6.577637471	9.704365706	10.5125634	11.71472776	7.387046209	10.79621264	10.84362821	11.03387573	10.83068374	8.240143789	10.54615843	7.20629441	13.45278723	12.12217853	9.225829219	9.83299028	11.77541856	8.435217661	10.9850534	12.43790692	9.742937945	12.64125506	7.957098874	12.725874	10.88737945	9.817679945	11.49259898	6.48048032	8.170893421	9.291671104	14.1489756	8.308617093	13.10812149	11.27926287	6.938311499	11.86931262	12.19330477	14.20644517	10.23204815	7.89798272	8.153726531	9.403111966	6.437641131	7.664752656	10.14017491	11.49055308	11.48765703	9.697561842	12.59612652	12.26708554	14.77649801	10.25972263	8.493197354	10.29867403	7.671693499	8.311057637	7.290687822	10.22856307	11.3496605	14.70971461	0	0	0	0	0	0	0	0	0	0	0	0	0	0	0	0	0	0	0	0	0	0	0	0	0	0	0	0	0	0	0	0	0	1	0	0	0	0	0	0	0	0	0.02	no
PF3D7_0908900.1	7.05484531	10.80213334	6.897277057	11.50223984	9.898498421	10.65061243	10.40325476	8.038600153	9.728832865	9.07049107	6.65015562	10.83056749	9.078240321	6.819128883	7.484574548	9.911180189	12.4218594	9.875311065	9.23649776	9.077700907	7.531247724	7.729446392	6.010778311	10.24253738	9.29651967	7.031374817	10.57466075	9.556630106	6.484058258	7.513050028	10.89012529	7.360973885	10.70758438	10.22270413	10.92388878	10.763663	8.383552228	10.04418909	9.181059508	9.724648571	9.187074157	8.786053319	7.205739966	7.776144799	10.17392228	11.93088081	10.26396184	6.81594439	9.275502266	8.045005058	8.137132714	6.88867646	9.76108056	9.320539336	7.680386236	7.75538173	8.078914893	6.804661219	10.24839482	8.667822175	8.500853941	8.056648753	6.864850711	9.745965698	6.036680125	7.223881553	8.890410007	9.907301828	6.643801481	8.150731717	8.808341812	10.83710239	8.313434025	8.712109747	8.22813173	8.62715949	9.262644173	4.744710985	10.98119989	9.809710957	10.48512231	7.991138222	8.335006574	8.171928576	12.76831549	0	0	0	0	0	0	0	0	0	0	0	0	0	0	0	0	0	0	0	0	0	0	0	0	0	0	0	0	0	0	0	0	0	0	0	0	0	0	0	0	0	0	0	no
PF3D7_0909000.1	7.29921686	6.902545861	8.376496387	7.520553197	9.073623694	8.907206207	13.20943459	14.32112284	6.803311313	8.490961705	6.002986161	8.841775519	6.772891965	9.219212188	8.231471619	6.667746979	6.906202447	14.41955917	7.609471825	7.158169618	8.552732907	7.927470531	8.569130472	8.041400362	8.858840537	9.094049516	4.841026377	9.18171041	7.586414025	13.91391478	7.294117489	8.540512691	7.496771253	7.586296359	9.328922145	13.06405497	14.01524364	7.889418263	10.74293745	5.472306124	7.844365204	7.25960925	9.963663328	10.05453296	7.048047841	7.439946036	14.59937974	7.100039152	9.977168711	9.229147855	8.939625781	9.055638061	7.624755734	9.114775966	9.543970973	6.873287319	9.068988644	8.346815548	9.527207865	6.241675479	13.01108388	8.122202403	7.622809078	5.190252005	5.853462787	8.510897959	7.808097436	8.729862192	7.228275087	7.388431856	7.098874175	9.550761773	9.419870677	13.16509014	7.486905441	8.912275157	4.81257126	5.836473824	7.499668203	8.649648474	9.241695543	6.83759635	7.546118724	7.377182016	13.54991364	1	0	0	0	0	0	0	1	0	0	0	0	0	0	0	0	0	1	0	0	0	0	0	0	0	0	0	0	0	0	0	0	0	0	0	0	0	0	0	0	0	0	0.07	no
PF3D7_0909100.mrna1_1	13.27028288	10.29920075	10.52785918	11.11351245	8.272362983	10.66772621	7.208786229	10.37574565	9.257432254	10.05722982	13.66724886	9.496930057	7.83681936	9.611726839	9.331190527	11.2164449	9.107826651	10.3901485	12.94371556	10.28709925	11.09854173	14.67033484	11.81056081	8.434135488	10.22342046	10.55237501	10.11193358	11.70083126	8.568384363	10.0204402	10.7997173	10.26232309	10.58677862	12.39123704	10.38306651	7.768873499	10.14285365	10.05447379	10.20003656	7.992546332	13.68898515	8.481624552	9.920716057	9.303472275	11.09303937	8.956114324	10.14661186	10.67511978	10.94659705	11.44932249	14.78576437	11.78551823	8.463965557	10.42001687	11.2500985	8.895494817	10.81914493	9.188787912	12.20744881	9.349201218	12.32058464	10.06355013	14.23291601	9.580596125	9.382504304	9.085212486	11.58841875	9.232166609	9.949647483	8.375865326	11.74310648	11.98726149	9.614988036	12.50008209	10.73903283	14.76190904	10.22207013	9.120362538	10.90326375	11.7990827	9.722932601	9.819981145	8.459130834	10.75449845	14.70649794	0	0	0	0	0	0	0	0	0	0	0	0	0	0	0	0	0	0	0	0	0	1	0	0	0	0	0	0	0	0	0	0	0	1	0	0	0	0	0	0	0	0	0.05	no
PF3D7_0909200.mrna1_1	8.013623456	7.560695753	5.845056261	6.959092274	6.778342102	6.156844353	10.32823147	5.709915171	6.04792115	6.573222721	7.133706021	5.818847742	5.423754708	5.746643815	6.68888487	12.87509003	5.418217499	6.071530376	8.816272747	5.650848773	5.397197279	5.578755907	4.474695238	7.980828151	5.728517054	5.377104287	5.271485314	7.148560767	6.935214161	11.10882945	7.608483137	5.874580674	8.779017569	11.58777225	6.603654949	10.04649183	6.017531424	7.901650794	6.522586969	5.149142144	6.931708689	5.54111478	5.934852762	6.834543973	12.8932178	5.384299957	6.450311208	6.094011329	5.103684657	5.779551956	6.362716333	5.344659447	8.926663417	5.550570246	5.681756926	4.347026026	6.741868091	7.001384028	8.821262979	5.4980178	6.132426671	7.783655059	5.829631207	5.716335874	5.432036775	5.257182059	5.162776163	9.829683922	6.43341673	5.099701752	7.425097749	8.721639299	4.883129542	6.509739323	6.999640649	6.592462563	5.459390666	4.461973043	5.717889664	5.318980422	10.12362953	4.549653408	4.870409197	7.11272918	10.70904568	1	0	0	0	1	0	0	0	0	0	0	0	0	0	0	1	0	0	0	0	0	0	0	0	0	0	0	0	0	0	0	0	0	0	0	0	0	0	0	0	0	0	0.07	no
PF3D7_0909300.mrna1_1	6.009549958	6.588026372	9.297214069	5.487362184	6.562446753	8.302412749	9.405531726	7.592433071	6.064112241	7.641530689	6.036604251	6.185762231	6.425106338	7.610421448	7.534999805	8.610009662	7.140954327	9.188966618	7.05659532	7.272472918	5.799172204	7.314363424	7.237305256	6.633670259	5.433226922	4.779605475	5.27825386	7.044184993	7.50467002	7.316033945	5.464680959	9.809145201	5.347179438	7.993827456	8.082896578	7.34692846	6.956624445	7.997066815	7.616012912	7.340614392	6.899652943	6.32306488	8.089547013	7.597419685	8.505675932	7.99845808	9.853993921	7.085829451	7.250186641	7.134415781	8.155535605	6.518364288	6.702879896	6.260213764	5.255350482	6.55487514	6.666704432	8.524994475	7.692175977	5.647799153	7.553223643	7.865044373	8.062293505	5.883215374	8.935063643	4.806094657	6.961570856	7.919723331	6.041746924	5.378025684	10.37562605	8.088004004	5.740754526	7.543828714	7.279300948	9.194566991	5.437991734	8.721351064	6.720684893	7.291236889	8.942711267	7.600401483	4.977106019	10.74517712	10.32739532	0	0	0	0	0	0	0	0	0	0	0	0	0	0	0	0	0	0	0	0	0	0	0	0	0	0	0	0	0	0	0	0	0	0	0	0	0	0	0	0	0	1	0.02	no
PF3D7_0909400.mrna1_1	11.60011607	7.783647868	9.88530568	8.620850596	9.637351041	8.132848866	6.72168687	8.203997021	8.882536628	9.522160637	11.32941056	11.06668535	7.287565397	8.332489428	8.451981459	11.98045283	7.926718499	9.762347994	12.10976363	7.930887308	9.200219202	12.45521373	8.373126882	8.648185654	9.501578278	9.505902303	9.046028486	10.20253224	9.926663111	9.189409093	9.256859617	9.814011651	9.017696842	14.46486236	8.543022265	8.527992498	8.348053231	9.751497246	10.62110689	7.568340278	12.23180845	8.879969586	8.805430344	8.8862746	11.78949384	8.288113247	10.8856297	12.10622085	10.20947007	9.775138642	12.60491717	9.404971706	8.401619231	9.319858827	10.83529341	9.099081611	10.7695664	11.68308561	10.32725948	8.444781669	9.974606111	12.60534719	12.34585988	8.276345062	7.689045131	10.40770954	9.045402851	8.189825998	8.212317712	9.917963998	9.710301157	10.46056467	9.410006778	10.88996343	12.56597984	12.88499548	9.011224707	7.33347656	10.32628906	10.33109109	9.199329789	10.86513554	10.02931768	10.19254964	13.19862463	0	0	0	0	1	0	0	0	0	0	0	0	0	0	0	0	0	0	0	0	0	0	0	0	0	0	0	0	0	0	0	0	0	0	0	0	0	0	0	0	0	0	0.02	no
PF3D7_0909500.mrna1_1	8.427073257	7.979171658	7.814956427	9.038483531	7.398445476	10.06051549	8.752537602	12.91685619	9.215070519	8.073915402	8.366678935	7.612053523	6.742287196	7.882571803	8.327920495	10.03059976	7.08652738	9.424593854	11.97520201	11.42541883	8.885534236	9.029880653	9.387834797	6.030867915	8.397354008	9.764960934	9.38634672	9.320163664	6.939315551	10.43356562	9.249815972	8.439600323	8.066891302	13.70001903	9.981325207	8.863693218	13.0014911	9.487660881	7.964737919	8.703848963	6.64621768	7.402699754	8.231325858	8.40465887	9.828625608	6.685294303	9.695288499	10.70679441	13.87707137	8.215390341	8.956133802	9.338960266	5.578892708	8.961753405	10.67871908	11.98972739	8.465804142	7.950565489	9.495954279	10.2032282	9.935328531	10.070884	5.797477205	8.914282449	9.667868075	4.983206427	9.336037735	9.077204497	6.378317029	10.55955185	8.131612269	9.663617033	10.00234324	10.36481986	10.09370443	6.728489111	8.995802687	9.602512168	7.394120231	11.27517251	9.613787134	11.01753349	10.37445699	8.194256953	12.7576919	0	0	0	0	1	0	0	1	0	0	0	0	0	0	0	0	0	0	0	1	0	0	0	0	0	0	0	0	0	0	0	0	0	0	0	0	0	0	0	0	0	0	0.07	no
PF3D7_0909600.mrna1_1	7.608602833	8.190904268	8.785218017	6.620918862	10.33202897	8.776448325	10.50294799	12.72706295	10.86292527	7.488496979	7.80614439	5.994113893	9.104814894	6.291054161	7.731949915	9.120771377	10.17001053	9.220465293	8.035732888	7.023660783	8.198703014	9.368324173	7.817361818	5.781179611	7.112511751	6.61931922	5.409749926	7.957177275	6.234546787	12.45457915	8.74779366	8.989922741	8.319269069	9.63529556	10.90214557	13.41125535	12.1968112	10.553959	7.300431533	8.041188298	7.995416974	9.841102176	8.399107406	7.884082261	9.770615096	9.748984097	14.07583588	9.012394919	13.61883638	9.029187542	10.37592539	7.91002275	6.597972406	11.10163706	10.91479096	9.163945074	10.66488277	8.596496111	8.505125193	5.746839943	7.634840445	8.151549745	6.70118093	5.188681469	9.181138959	5.522045549	7.776758264	8.108070867	6.062504368	4.709329101	6.582976489	9.250247439	6.257286328	8.633397237	9.072848183	8.962530168	9.877960244	9.112734829	7.949131622	8.790579669	9.261263103	8.245596695	6.12674542	7.313682214	12.04148291	1	0	0	0	0	0	1	1	0	0	0	0	0	0	0	0	0	1	0	1	0	0	0	0	0	0	0	0	0	0	0	0	0	0	0	0	0	0	0	0	0	0	0.12	no
PF3D7_0909700.mrna1_1	10.43406854	8.470103122	11.67525584	6.267014012	8.517821183	8.397685682	6.871847084	8.94812331	9.515464202	9.500486678	9.557995383	6.960985892	8.209022137	9.873174867	7.875948927	9.882245283	8.368050137	10.97368517	11.58430527	7.447370551	10.1982443	10.77502163	9.83437658	8.072186764	6.823084941	9.139851522	9.897425846	10.7485741	8.766255415	10.81475826	12.61126585	11.49756985	12.69799142	13.6819456	10.66888952	9.394682521	9.368874865	11.66306902	12.06823896	12.38872703	10.18057537	12.44746458	11.53014161	11.1309567	12.62001581	12.93113263	13.94045861	10.74822426	11.11923723	10.91122304	11.84920297	13.29993619	9.567693762	8.032742382	12.30763581	13.79930528	10.77697474	13.11797185	11.44459748	6.279085856	11.15165489	9.642291368	10.60253938	9.383272653	9.510397619	8.538284123	9.486888184	12.51082735	8.494147905	8.482380055	9.91783886	12.08395364	12.04345834	13.04911472	10.50311428	12.62793346	10.02791973	10.55429017	12.34992601	10.58531427	14.01485649	10.33468225	10.1021788	10.63399631	12.99432241	0	0	0	0	1	0	0	0	0	0	0	0	0	0	0	0	0	1	0	0	0	0	1	0	0	0	1	0	1	0	0	1	0	0	0	0	0	0	1	0	0	0	0.17	no
PF3D7_0909800.mrna1_1	6.033518803	5.300131514	6.265882427	6.383784933	7.379901879	6.50874094	8.759759414	10.42742905	7.136707023	6.774847372	5.800104467	7.054101013	6.302543762	7.980878695	6.363729403	7.665764037	10.03786234	7.309253888	9.470932594	6.695217245	6.856713247	7.04999138	6.994145801	5.451530133	6.101636862	7.284842587	6.605543727	7.472202812	7.396516349	6.054655458	5.940283923	5.878821085	6.881220455	7.792542911	5.813307705	10.03682492	10.77894883	8.297588226	7.314810417	8.856210721	6.750204488	6.169461356	8.144043553	5.808486062	7.154045314	9.649476932	7.752600982	8.46131478	7.077170006	7.379178413	7.580201619	7.468368404	6.121085268	5.679813237	8.295503573	8.432408906	6.636561308	7.86888103	7.795529171	6.35095433	6.754910155	9.196585691	7.493846875	5.695213946	6.037478875	8.402636426	6.233445009	9.135362983	6.197745445	8.897482536	7.771470971	8.588345111	7.072170098	6.773105216	11.10176456	9.428408668	5.91439921	5.995960185	11.67678952	5.392979827	10.03337987	7.937724653	8.491666654	8.20549352	10.28591028	0	0	0	0	0	0	0	1	0	0	0	0	0	0	0	0	0	0	0	0	0	0	0	0	0	0	0	0	0	0	0	0	1	0	0	0	1	0	0	0	0	0	0.07	no
PF3D7_0909900.mrna1_1	9.952834537	11.37481079	11.1538797	7.919363328	7.668347521	8.734051475	8.118322135	13.60993662	11.78213595	9.603471663	9.898654437	10.39256417	10.38653037	9.627239022	10.46314944	13.56668574	6.877115722	11.3376231	11.94221706	9.646497743	9.949247384	11.85390598	10.24158628	7.936444203	11.42885137	8.232703418	8.775230758	10.93842418	10.48425438	11.97898753	8.568628024	10.90568352	8.158537836	8.971622501	8.685323561	9.809752806	13.0995433	12.74184283	9.997577147	8.793271212	10.41651093	10.64268581	9.664699212	9.553120105	14.42504518	7.543240046	11.7414083	11.60200512	11.54696904	10.7431268	12.1564207	11.47101432	7.360169029	11.99194314	8.736435065	14.06126666	8.13481604	11.18707435	11.81027396	7.608353977	10.57946785	11.65228142	12.96468273	8.666887086	13.36640022	9.633714495	9.921905809	8.811670725	9.164846674	12.35859006	13.36519951	12.25081859	7.633159268	10.49983951	10.72961364	13.55443211	10.25843545	13.092198	9.729146749	10.14447198	9.49013342	9.932205954	12.68181931	13.24929743	14.7359289	0	0	0	0	0	0	0	0	0	0	0	0	0	0	0	0	0	0	0	0	0	0	0	0	0	0	0	0	0	0	0	0	0	0	0	0	0	0	0	0	0	0	0	no
PF3D7_0910000.mrna1_1	6.506720963	5.378083283	6.104329616	12.36050161	6.004740269	9.71016414	5.040490279	6.56726166	12.38131761	10.84816239	6.58368745	6.841387109	9.218991328	7.369687926	6.23220824	10.77848431	5.980058462	10.5226492	7.181927221	7.64261262	7.795201642	10.55159866	9.444563929	6.767688796	8.297394041	11.40642166	7.319854502	6.568477429	7.413637438	8.855326244	11.83456007	6.036193418	12.1381249	7.505942509	10.14279966	5.232799753	7.211861239	12.60804857	11.65262684	5.106068857	10.09360793	8.835367769	7.565298633	6.187082285	10.8264514	5.877309309	10.79050547	7.385336742	7.793454162	8.163652842	10.74271145	10.41861584	6.034097331	8.643656624	11.9680213	10.57046631	10.15587716	8.019607733	6.991729726	5.472536333	6.85526154	9.534114242	7.31741809	6.43761992	11.41255807	8.104431388	8.351121573	8.348758192	6.03452559	7.412910983	10.05525171	7.081089584	5.40795622	7.09715669	11.46819321	9.029297226	6.873450586	11.67901518	10.42166663	6.346370557	9.038750897	11.72016846	6.895308109	9.344237661	13.01260875	0	0	0	0	0	0	0	0	0	0	0	0	0	0	0	0	0	0	0	0	0	0	0	0	0	0	0	0	0	0	0	0	0	0	0	0	0	0	0	0	0	0	0	no
PF3D7_0910100.mrna1_1	10.6395068	12.48470316	10.53192194	8.615650901	9.117083605	10.850699	9.779331966	8.200785532	12.91612949	11.90843164	9.751803561	10.05180451	10.4658433	8.665658546	8.244318278	10.77055214	7.918157321	11.21342233	11.83651433	10.9260697	9.318574665	12.21344621	10.36306407	7.896941926	8.785991643	8.329592492	10.57065687	11.65678401	12.68539338	9.226125829	8.352512215	10.33785437	8.898298972	10.97427368	10.67859281	10.56256698	7.797978091	14.35932349	12.42302153	7.215163609	11.7961218	10.57142021	9.472414788	8.394096938	12.65216367	8.761712618	11.63272696	10.25810562	11.21239419	9.980191115	12.5052653	11.61646397	7.347062701	9.006154007	8.955292408	14.184221	9.281480402	13.29670635	12.19781855	7.868513132	11.34023238	12.46692917	14.22303875	10.69180049	7.20459175	9.545293639	9.984468439	8.315928673	8.697298782	12.66452217	11.7353906	12.25202145	8.670035607	11.65287744	12.486439	14.71515782	10.92688047	7.07123638	10.17425752	10.10080335	9.405513167	8.49485145	12.77211665	12.09374196	14.59754192	0	0	0	0	0	0	0	0	0	0	0	0	0	0	0	0	0	0	0	0	0	0	0	0	0	0	0	0	0	0	0	0	0	1	0	0	0	0	0	0	0	0	0.02	no
PF3D7_0910200.mrna1_1	6.690287732	13.51135279	7.387448846	5.629181169	5.858499272	9.763148976	8.416319255	6.118698321	5.553086781	12.4739907	6.629937869	6.883229147	13.06784632	8.970822113	13.37043955	6.690599453	13.27510035	8.362748323	6.853858745	6.135408866	9.608541951	7.024184057	12.95815875	6.093285845	12.89689608	4.865987137	6.379314527	8.504971432	5.851061908	6.725010923	5.363856308	7.844208249	5.835528572	13.6019186	9.861366606	8.667759095	5.986333153	6.666653116	12.46675035	4.934910399	6.293663065	13.83357979	9.326953086	13.48105516	5.965468458	13.25582413	8.856778692	6.271494227	5.939878126	9.552154715	7.672738934	13.28692892	5.632166665	12.84062115	5.145693312	5.05395368	10.16947909	6.763587972	9.143881716	5.748898452	8.55357377	7.83855349	7.252965705	6.832352302	7.337537817	4.632428378	13.26569762	6.799416028	6.906854165	6.373471726	7.986686777	9.124334415	5.069599358	8.945292611	7.705661257	8.268903679	7.085954711	7.256951527	11.13907589	13.9495119	7.110031058	7.038580516	6.856786484	7.787185777	14.88902113	0	0	0	0	0	0	0	0	0	0	0	0	0	0	0	0	0	0	0	0	0	0	0	0	0	0	0	0	0	0	0	0	0	0	0	0	0	0	0	0	0	0	0	no
PF3D7_0910300.mrna1_1	8.394522522	6.614727231	7.631570365	6.643565815	6.987411892	5.980892814	7.607446557	9.502011931	9.635545432	7.568532579	8.293152203	6.609377665	7.226228349	8.413652044	6.493470975	8.533707721	6.409493148	8.276238542	8.728984744	7.516986978	9.718425447	6.600151381	7.192633015	7.448489618	6.445550671	5.938654643	8.637326461	8.543236413	6.966238665	9.836601563	7.219825545	7.005999407	6.821175315	11.03196736	6.675643384	8.142688632	9.331495231	10.25565241	7.159914015	7.335382646	7.971769437	7.243919635	8.557553245	6.68086346	8.126192517	6.924538401	8.664678633	8.367648997	7.244973262	10.31507808	7.445728206	7.657725844	7.081095597	6.473186464	5.708149453	8.931385664	11.20411446	7.317373688	8.675504294	6.646515822	9.425912579	8.878997606	8.91197015	7.408821173	6.668401927	6.357645355	6.863343062	8.648020093	7.760209078	6.482058788	8.982074854	8.945977856	6.9259414	9.928221595	7.470410904	9.218510213	8.310227583	5.998310097	8.570410153	7.125497508	9.055510629	10.80303652	6.864463665	8.78587115	10.39871997	0	0	0	0	1	0	0	0	0	0	0	0	0	0	0	0	0	0	0	0	0	0	0	0	0	0	0	1	0	0	0	0	0	0	0	0	0	0	0	1	0	0	0.07	no
PF3D7_0910400.mrna1_1	6.521023023	10.22775501	5.941383487	10.95747629	7.991952195	6.8643698	5.136292701	6.992634567	5.640172093	5.529878291	5.130583817	6.671588745	6.40384873	8.061069967	7.046120154	8.030213941	11.3752985	8.52207281	10.47344873	7.097329802	6.635950109	9.792486275	7.412211474	5.559289024	8.334781455	5.972647844	4.440881904	8.197819511	7.855369995	11.71748192	10.67522629	6.149226409	10.47698733	8.672300517	7.527747841	5.547205309	7.338403589	7.46644537	5.681063564	4.357857216	9.375792928	6.274553851	7.926153405	7.424916987	7.822263396	11.34437848	8.759621308	7.475043513	7.554800309	7.694986252	10.08869022	7.524306267	5.345628715	8.052611779	6.291073554	5.420617649	10.51361888	8.590592215	8.370261178	6.45907897	6.214145845	6.835171754	6.402887952	4.916212203	5.837938463	5.915235579	6.499009427	10.81074414	6.784444917	5.896687365	6.635432282	8.132385683	6.09804569	6.618246505	7.823992489	7.646916405	3.9245617	5.607501679	6.195821591	5.949065074	11.38391957	7.064992326	5.31540139	6.87014329	11.50984297	1	0	0	0	0	0	0	0	0	0	0	0	0	0	0	0	0	0	0	0	0	0	0	0	0	0	0	0	0	0	0	0	0	0	0	0	0	0	0	0	0	0	0.02	no
PF3D7_0910500.mrna1_1	10.46340117	13.26212867	10.57531261	7.652718988	8.168797718	12.07703673	10.11095472	8.982629697	11.5993448	9.093697854	9.807588628	11.81459364	11.74876709	12.50921019	8.94940888	13.02515784	6.161134976	11.17258718	10.91020462	8.764112808	9.858387796	10.77638598	9.996886489	9.508599193	8.898753496	7.503724386	9.570683865	9.8958838	10.14309635	8.332364189	7.645995478	10.26676531	8.07647526	10.78284134	11.53021752	10.15248317	9.099010634	12.29114498	9.850497721	8.250395409	12.52448926	11.55670107	12.38791096	8.402456191	14.34525731	7.134843763	11.26113044	9.158103725	11.65522982	10.32672068	11.49433922	10.92404932	9.3953916	9.121956931	8.526851612	12.8091335	7.545648728	10.89057289	10.57607492	7.650129333	9.781003731	11.91090099	13.14478078	8.826726897	9.942425216	12.13860823	10.11922345	12.44781021	8.732329627	12.87313183	11.52391682	10.45817546	8.716495921	9.809147788	11.36358283	13.89231485	9.734076509	9.921349456	8.153598681	10.83538868	13.686487	8.178522842	12.62892762	10.40356805	14.55158464	0	0	0	0	0	0	0	0	0	0	0	0	0	0	0	0	0	0	0	0	0	0	0	0	0	0	0	0	0	0	0	0	0	0	0	0	0	0	0	0	0	0	0	no
PF3D7_0910600.mrna1_1	5.922197532	6.234778625	5.30825905	7.110519312	6.579425328	6.22189644	6.144725665	5.806789851	6.146392935	6.420411994	5.484883681	4.712209699	11.07861634	5.706561987	9.39412717	10.60510116	8.71921641	10.93324323	7.123199563	6.706211434	7.330732741	7.504603176	5.714819586	9.755566388	6.955659265	5.564036415	4.272585197	6.661852414	8.119929491	6.259644811	6.590980479	5.69993482	6.933773162	5.531321979	6.433065351	6.969894212	5.574322347	6.603329314	6.217801959	5.12224547	9.629787974	11.00706294	6.176407048	9.903493503	10.7966401	8.71597	10.5652085	6.855425985	5.417061945	7.698270191	7.948635237	6.10860638	10.357094	6.77621332	5.676755584	6.635215614	6.189111202	7.926103042	7.486762848	8.49262892	7.098348495	13.84257915	7.228138068	4.690720558	5.69052406	4.285038423	6.091255127	7.653325204	9.354225733	6.309307039	8.67377927	7.636185138	7.726972438	7.261502165	13.85070205	7.905942871	5.358053437	5.261709611	5.427495185	5.528847391	8.073722142	10.39053477	5.680334033	8.712902477	12.18244667	0	0	0	0	0	0	0	0	0	0	0	0	0	0	0	0	0	0	0	0	0	0	0	0	0	0	0	0	0	0	0	0	1	0	0	0	0	0	0	0	0	0	0.02	no
PF3D7_0910700.mrna1_1	10.67402714	8.541063548	11.19637569	8.239040658	7.464323882	7.637089307	8.869069679	7.819437011	7.247425308	7.79218955	10.94213298	11.79328809	7.687189911	6.127697322	10.45711686	8.213209313	6.302721232	9.972288372	8.271279214	10.34761513	10.61932682	9.4761585	6.612245207	6.630565822	7.015480301	7.599170273	6.82406627	8.569348488	8.440301341	6.808425402	8.027861277	10.44893595	8.431385715	8.427913792	7.849827988	9.331491355	7.648570185	8.50434768	8.167600329	8.959063804	8.901414737	8.561816267	6.799547569	11.31981215	8.314034073	6.588601298	10.42875713	7.732859611	12.61809636	10.88364346	10.23895059	6.915676393	5.720097541	7.20169	8.188802316	6.197210701	7.919504615	9.348670541	9.269694611	8.72769906	8.956293572	10.10168095	9.849787704	6.542444407	8.080401542	6.252408197	7.20411875	6.792047984	7.174832091	11.43048429	9.674457	10.01319723	7.905253662	9.343130037	10.17994215	10.50340112	6.942418421	7.071987159	11.03525189	8.608005328	7.367997214	11.36829154	11.66288228	9.181954903	12.47242291	0	0	0	0	0	0	0	0	0	0	0	0	0	0	0	0	0	0	0	1	0	0	0	0	0	0	0	0	0	0	0	0	0	0	0	0	0	0	0	0	0	0	0.02	no
PF3D7_0910800.mrna1_1	10.39354245	7.616625501	9.188120615	7.704810459	7.784309314	9.646709232	6.296210569	9.833614231	11.35529228	10.64544738	10.48876515	9.537270471	9.247102224	6.928498488	11.26017022	12.78324158	6.710465085	9.779924625	10.71701818	9.921802901	9.726394553	9.562148363	9.360570373	5.486395897	8.68220889	7.946660835	9.005533413	10.24165987	10.80522785	10.5540328	8.768793847	9.216364276	8.509474985	10.89388477	8.950860158	7.87061452	9.547851085	12.65917564	10.61024779	8.058112633	9.664208018	9.87173496	7.422955232	10.90697965	14.08405948	7.321912587	10.14868479	9.966779256	13.21851751	10.41101587	10.59662242	10.09779714	5.283454232	8.729933732	8.773047651	11.96872348	7.990208277	11.04570243	11.21359492	7.184059031	10.73205391	12.53207997	11.66933749	8.659786334	8.535290115	12.29142072	8.929394809	12.39350725	9.93450907	13.29055821	10.25461257	11.32861856	7.143191986	10.70751313	12.2957686	12.3245971	9.097519679	8.349226771	11.49781198	9.670471387	12.83417171	9.135539328	13.1422319	10.42625514	14.19766844	0	0	0	0	0	0	0	0	0	0	0	0	0	0	0	0	0	0	0	0	0	0	0	0	0	0	0	0	0	0	0	0	0	0	0	0	0	0	0	0	0	0	0	no
PF3D7_0910900.mrna1_1	6.743489943	5.942993006	5.181579438	11.5623608	9.163246301	6.833519813	5.616803183	6.121985668	6.616608159	6.737777218	5.539604982	4.995844705	6.109824967	5.190329421	10.55031066	7.53378242	6.136417362	8.138296366	10.85954061	9.197841273	5.703525035	9.53159078	7.630561836	4.9365929	7.904888128	10.80055281	6.493208861	6.747615247	6.698497787	11.89747443	11.11234021	6.613987082	10.96368596	6.991187679	7.161370483	6.211451464	5.769394933	7.469789381	6.101702468	5.50674694	6.436093439	7.157945415	5.896457448	11.34752215	7.054904473	6.477042734	9.210047464	10.39055204	7.151738083	6.35497819	9.947146938	7.656305921	4.953164111	8.135903187	11.06353536	8.054188933	7.302046827	7.287834046	7.99546534	7.400272303	13.26774666	6.94081755	7.029672407	7.066170786	7.013654147	4.250625286	6.336053106	6.274070069	10.64590223	7.524763267	10.08259199	8.574916214	6.936385667	13.74625395	7.236889447	8.110303451	6.903185331	6.809820892	7.259194744	5.663584502	6.656532281	6.445001777	8.418353088	10.10716285	12.53830173	0	0	0	0	0	0	0	0	0	0	0	0	0	0	0	0	0	0	0	0	0	0	0	0	0	0	0	0	0	0	0	1	0	0	0	0	0	0	0	0	0	0	0.02	no
PF3D7_0911000.mrna1_1	6.339155823	6.285323682	9.746974314	5.190366409	6.94162784	9.433131736	5.836026656	8.367008884	5.509729248	6.421670072	5.14617064	5.720938843	6.333737822	5.537093651	7.43867495	7.195013391	5.88108925	7.507643331	7.193677074	6.876690765	6.315659708	7.410005578	8.798083916	5.592991236	7.346839679	5.581779474	5.341053514	6.997592121	8.912255272	6.710020861	6.316048222	8.836072505	5.81321643	5.837849464	9.714415133	7.056408196	9.35104728	7.471527951	6.373585128	5.384996151	7.839709148	6.576584882	6.389628159	7.183578361	7.095496116	7.43849623	8.48069207	7.691186667	7.333433275	7.324848709	8.092065491	8.836970184	5.411532478	7.795110411	6.778999601	5.622696843	8.906222456	9.355318379	7.668533814	5.327397195	6.935244921	9.712365903	6.849057722	5.512041884	6.200339067	4.710819605	7.387494506	6.491054123	6.415421386	6.11647692	5.840260905	8.91991436	6.297125787	7.739229244	9.009938942	7.764487579	7.085003732	5.67000411	6.355715191	6.472001587	7.448711311	7.758875069	6.198987935	6.272883972	9.887293381	0	0	0	0	0	0	0	0	0	0	0	0	0	0	0	0	0	0	0	0	0	0	0	0	0	0	0	0	0	0	0	0	0	0	0	0	0	0	0	0	0	0	0	no
PF3D7_0911100.mrna1_1	10.99564341	8.808124173	9.623911155	10.40277738	9.517951458	8.716252848	6.799922926	8.770506169	10.32409708	11.11824647	10.53726668	10.74016461	10.54145449	6.82796379	7.997344497	13.10087858	6.68085548	11.77326729	11.0444456	8.827424487	9.873207391	10.02288625	9.12282878	6.907143045	8.247503752	6.676487278	10.05202025	10.89219029	10.4737607	10.56096534	12.45064123	10.44585174	12.9950722	11.08876138	10.68678019	9.24689489	8.632864755	12.22311558	11.78604716	12.28747387	11.38150154	12.54809352	11.14353175	11.37946691	14.23709375	12.5744814	14.09533448	10.1438242	12.17686636	11.06722113	11.49308848	12.70076667	7.712171713	9.18442791	10.44103182	13.521967	10.2171576	12.93574498	11.27108516	7.332723083	10.8412475	12.10555903	11.41626592	9.838471618	8.171154202	13.75759029	10.66042953	9.621690641	9.446298424	12.38568872	9.69135515	10.83607971	11.62824097	12.80640926	11.73965325	12.36754221	10.71813346	8.403319958	12.43009134	11.07518578	12.27650672	9.390939959	12.33800709	8.550103915	14.14105651	0	0	0	0	0	0	0	0	0	0	0	0	0	0	0	1	0	0	0	0	0	0	0	0	0	0	0	0	0	0	0	0	0	0	0	0	0	0	0	0	0	0	0.02	no
PF3D7_0911200.mrna1_1	8.432385554	7.159740398	5.960382383	9.941839216	5.980699727	11.12921315	6.028496355	9.558247605	6.111592135	8.990039393	8.156733866	8.460948098	6.11902862	5.08973743	8.02662257	6.384398904	6.197623229	9.27510105	8.305423544	5.891514566	8.243263952	7.784267625	9.138524481	6.245061231	6.230708471	5.724213335	5.344389708	7.152476112	6.010191331	5.743853424	9.457683838	7.341699877	9.763130659	14.24497852	11.05762818	7.813666812	9.91351279	8.918179489	9.315657481	5.444198828	7.525628948	7.918669666	8.621075435	8.366292532	10.24084902	7.735796591	10.18317228	7.841925318	6.394648813	8.729382871	8.82567623	10.27233676	7.984720707	6.302046995	9.879058315	9.238092811	7.394404881	9.470061308	7.588860481	7.050074209	8.335705115	7.952450113	9.812790218	5.042462299	5.896939764	5.749762681	8.387574015	7.764424579	6.448651182	8.305285936	7.348490833	8.307320061	6.853652493	9.311036514	8.077660888	9.606708115	5.817566256	6.368328839	9.219843922	6.250345598	9.351936406	7.885971763	8.680900704	10.02984977	11.06578831	0	0	0	0	1	0	0	0	0	0	0	0	0	0	0	0	0	0	0	0	0	0	0	0	0	0	0	0	0	0	0	0	0	0	0	0	0	0	0	0	0	0	0.02	no
PF3D7_0911300.mrna1_1	9.410471707	8.499869862	7.949447743	9.525995648	14.19047615	14.87715808	11.52488981	11.65146092	11.02884041	10.49902149	9.436421909	10.97124816	9.208392339	8.645486415	9.008847041	10.34090794	7.975620255	12.25192072	11.70633775	12.40652098	9.742177002	12.80864094	8.209338751	10.61463707	7.468780249	8.745036612	5.909222543	11.30106021	10.78540476	10.85939421	9.211144062	8.791907512	9.193341037	12.71730786	14.58758767	10.05880892	12.06384034	11.07325119	10.40288466	8.303484073	8.797700485	10.39504521	9.017831802	8.953759726	11.37250201	8.28280405	12.61181302	11.11736434	12.5585932	10.00420815	12.71020903	8.699322231	10.02447358	8.132101061	9.694516027	11.38148882	10.17884469	11.45153208	11.87398612	8.9119175	8.82034129	11.43581575	10.25317564	5.550226376	10.08054665	10.16996784	9.456344965	9.52698154	13.53663033	9.08624059	11.03340998	12.3364435	7.265991116	8.857089795	10.80151703	11.19252311	9.468914665	10.36111339	8.418740514	10.70320341	10.79614869	9.6763712	10.16835052	10.35943767	15.06056379	0	0	0	0	0	0	0	0	0	0	0	0	0	0	0	0	0	0	0	0	0	0	0	0	0	0	0	0	0	0	0	0	0	0	0	0	0	0	0	0	0	0	0	no
PF3D7_0911400.mrna1_1	7.387113108	6.78808612	8.735215385	7.367354168	8.33114743	10.15002588	13.98327205	14.56543883	7.766630666	11.28948675	7.127171529	7.72002246	8.493176344	7.508515632	9.674263979	7.493462132	7.862303497	14.62296412	8.88441214	7.186147389	11.00807331	8.784763951	9.083315328	7.61746974	11.50642419	10.03096225	7.634690831	9.664007074	9.292624482	14.37567255	7.936624673	9.177974447	7.486697019	8.778340344	11.67778644	13.39377569	14.29554872	8.337414539	12.22781324	5.770555675	8.032767978	7.951152328	9.01418315	11.6089462	7.911959978	7.889112543	14.76144149	8.053535369	10.34383811	11.11757964	9.228681978	9.874596739	7.06628976	11.49394441	11.10459331	5.689299875	10.09619716	9.672106607	9.977203865	8.655335468	13.85704696	9.49923406	8.594874101	6.893212963	8.187565777	8.509846455	7.858898763	7.064882573	8.619790012	8.106450474	8.092786731	10.32634556	11.80482479	13.92919026	8.926169435	9.645563913	6.713510825	8.614377737	8.125924379	8.999599717	7.251676681	6.736288586	8.473317952	8.002169941	14.23014419	1	0	0	0	0	0	0	1	0	0	0	0	0	0	0	0	0	1	0	0	0	0	0	0	0	0	0	0	0	0	0	0	0	0	0	0	0	0	0	0	0	0	0.07	no
PF3D7_0911500.1.mrna1_1	6.525261631	8.905222292	6.32318757	12.16641446	6.563162654	7.581128975	5.515331173	10.54829563	12.7479735	8.759369966	5.945831927	6.058154902	8.933241613	12.09457962	11.28572187	6.453317361	7.343282476	12.92110226	9.563017048	9.333203887	8.427931299	10.99624055	8.37978143	6.763078386	11.5197878	9.962480522	8.720504884	8.211955312	9.998567859	7.813650611	11.98536996	7.222538332	9.30813156	10.08693351	8.391784997	6.362257176	10.86743381	12.92948233	10.09982621	12.78759518	12.57755772	9.491734786	12.36955181	11.64610797	6.554869129	7.460687861	13.11654429	7.988724196	8.271140451	8.30213442	11.56269074	8.564220861	6.338500184	11.30763571	10.83506273	7.740264897	10.81174426	9.073490264	8.699434282	6.51172549	8.317597784	9.016997753	9.464152856	7.628079575	6.669625001	9.566508526	7.590239559	7.665430597	10.74785531	11.27078307	9.385686586	8.745942073	6.203812297	8.622712914	9.710265238	10.50240481	8.922636974	6.545801612	9.855272387	8.174935762	8.202068061	9.692323998	11.22498661	9.638887026	13.80470716	0	0	0	0	0	0	0	0	0	0	0	0	0	0	0	0	0	0	0	0	0	0	0	0	0	0	0	0	0	0	0	0	0	0	0	0	0	0	0	0	0	0	0	no
PF3D7_0911500.2.mrna1_1	7.293400232	7.283772827	7.955718057	10.98414671	9.915784336	7.736380599	8.877194421	8.852639297	8.782296463	8.138565675	7.158610091	6.118567851	7.014905339	8.471164843	9.809611144	10.3543814	6.599842544	8.977208456	7.888681129	9.599067701	6.628943892	8.63214583	5.67802658	7.158648202	7.023896443	5.883601932	5.542320808	8.551272944	8.412964802	7.511849736	10.31380793	7.347291175	9.91782795	8.964729801	8.427069889	8.747731291	8.934541179	9.309236138	8.354401231	5.572382321	8.053095454	9.505650572	8.247909206	9.952961401	10.07911563	6.915319687	9.473518397	6.945409457	6.045639025	6.932875299	9.719723206	6.190198539	6.781512279	7.57396198	6.753991958	11.70752476	7.589110779	8.645357696	7.930174384	6.105650181	9.525519579	8.703116084	7.040638838	5.541781106	9.266768208	6.429803736	6.617724235	7.46813357	11.93054418	9.048031118	6.986121311	8.054938974	5.962290257	9.770923973	9.294452688	8.318752463	5.600864367	9.632102116	6.918384898	7.63448992	8.354864977	10.0232713	8.862814953	6.860156688	11.71501103	0	0	0	0	0	0	0	0	0	0	0	0	0	0	0	0	0	0	0	0	0	0	0	0	0	0	0	0	0	0	0	0	0	0	0	0	0	0	0	0	0	0	0	no
PF3D7_0911600.mrna1_1	10.49174228	8.821510663	9.588726971	9.242770867	7.45319918	8.438719262	9.751093571	7.716321809	10.29256704	8.875530019	9.862886505	9.949727996	9.151972425	7.832935162	8.351800636	11.38448858	6.672756338	12.76992053	10.27501151	8.85015411	8.958380984	9.504821485	9.783055153	7.341861154	8.15779178	7.917444571	7.383969537	10.1963743	11.13699862	8.023431158	8.754163921	10.66522837	9.051924964	10.38872818	8.018799111	10.20483015	7.54153859	11.9274846	8.936686645	6.477895395	10.21080509	9.643393562	8.286286927	8.315885376	12.58616472	7.181909936	12.75339624	9.374151216	10.60561696	9.371625265	10.13244622	10.59291456	7.77152666	8.191110461	8.798856767	11.67667019	8.022541909	11.44962949	10.85951377	7.136061244	11.00477732	11.78251574	11.95960222	7.289968337	8.18140473	8.52518996	10.06491545	9.093448627	9.887329116	11.36238876	11.01333424	10.70588362	6.960623663	10.89721961	11.65993442	12.24632065	7.825526525	7.805226436	7.330979447	11.22401171	9.627259244	8.413610111	11.49156898	10.4250066	13.09844573	0	0	0	0	0	0	0	0	0	0	0	0	0	0	0	0	0	0	0	0	0	0	0	0	0	0	0	0	0	0	0	0	0	0	0	0	0	0	0	0	0	0	0	no
PF3D7_0911700.mrna1_1	6.956327899	10.60401978	7.751943681	11.9157695	11.58898326	12.00142169	8.750314499	7.403140838	12.64317599	12.08217766	6.279697316	14.1181107	11.57804242	7.260658596	11.33825201	10.04041376	6.329886053	8.430126013	12.50688216	10.50075177	14.14535201	9.730224792	11.346021	10.34708778	9.735849196	12.35279366	9.663717428	11.7176753	6.652124466	11.71953376	13.10939139	8.231614747	12.55437341	14.27155206	12.22313474	8.773355652	7.409154611	12.73685709	12.33965664	9.457336891	5.649552177	11.6261362	7.052520011	11.46610661	10.12363431	6.975325207	9.716477426	11.86364546	9.79031386	14.15719076	10.08036472	11.24586319	10.05677684	9.57421967	13.04477731	4.307338968	6.336352242	7.255765134	11.70031058	7.434594616	7.954158956	12.61914228	11.24305673	9.023472204	8.934665008	4.805523298	10.99299927	6.748122792	12.09589613	9.214399597	8.569022784	11.55879548	5.849747642	8.031300309	11.30677189	12.41059176	9.102376127	9.066632055	11.85443887	12.18365807	7.151030621	12.46339114	9.202038594	8.069627299	15.69824859	0	0	0	0	0	0	0	0	0	0	0	0	0	0	0	0	0	0	0	0	0	0	0	0	0	0	0	0	0	0	0	0	0	0	0	0	0	0	0	0	0	0	0	no
PF3D7_0911800.mrna1_1	7.303687363	8.773831485	7.571549806	8.091787589	10.83983766	10.14667615	10.20126991	8.325095703	7.940497205	9.500382468	7.434322081	10.21397378	7.983278699	9.056612071	11.43183468	9.386920962	11.85321159	8.330126993	12.76181947	9.224213386	10.22066249	8.67919749	9.685345699	5.939711289	8.146899672	7.314637396	6.914407532	11.12908847	9.425537841	13.12480768	8.072121879	8.639572277	8.087419828	9.931911482	10.5822683	10.90737567	8.508602842	8.785469639	9.271074457	6.662890115	8.837207444	8.102112844	8.927718954	10.86115385	10.44560852	11.63612709	8.948038175	12.35496878	9.710135066	10.44854721	9.199271208	9.860499297	6.11134858	8.399284209	8.251750137	8.278455041	11.36470525	9.999447538	11.92801731	6.547358475	8.787658689	10.02244014	10.14327947	5.882094505	7.97892512	10.14795479	9.048701859	9.828242267	8.776699403	9.541624968	10.35968085	11.5943516	6.530430855	8.801734404	11.14497671	11.12542682	5.904953615	7.450719591	11.76914982	9.281309983	10.2835974	10.61483099	9.854712923	10.64189833	13.07793497	1	0	0	0	0	0	0	0	0	0	0	0	0	0	0	0	0	0	0	0	0	0	0	0	0	0	0	0	0	0	0	0	0	0	0	0	0	0	0	0	0	0	0.02	no
PF3D7_0911900.mrna1_1	9.522423502	11.44939303	10.73061246	11.77921259	8.936145398	10.59952609	8.159430152	13.30033131	7.297207539	9.156500696	8.969216385	8.167835503	11.16091178	8.956822169	9.961756784	9.892975283	8.552332329	12.82135748	11.72033248	8.240713681	12.21037854	9.708405634	10.40007143	9.848104024	7.551259676	11.15719859	8.867090642	8.794191176	9.386594812	7.835022508	11.46307072	10.57582395	11.24947035	11.16251306	9.399147731	8.268276553	13.17690149	8.380302259	9.107204184	6.843593854	9.162710492	11.1267482	9.124467276	9.837024168	10.5952219	8.31475693	12.74286218	11.49708106	8.903714921	12.55958417	9.98373449	10.22852741	9.61745012	8.115240291	11.75671987	10.84990243	8.683241929	9.65085869	9.097152742	6.869776509	9.571414343	11.4337005	9.561877524	8.598046864	12.41898875	6.900477931	9.299333163	7.563694555	7.748484242	7.908290936	10.88012029	9.469303204	7.318642711	9.642298637	10.4394514	11.00849012	8.896465965	12.4718934	10.08186069	9.131017154	7.858129653	11.77636944	8.690850314	11.09273322	13.7461895	0	0	0	0	0	0	0	0	0	0	0	0	0	0	0	0	0	0	0	0	0	0	0	0	0	0	0	0	0	0	0	0	0	0	0	0	0	0	0	0	0	0	0	no
PF3D7_0912000.mrna1_1	9.69492356	6.654224157	6.177112799	11.11186208	6.795427986	6.807480283	8.402834069	5.164403058	7.451785577	6.242342713	9.148317691	6.548750352	5.99854421	5.886409491	5.567735449	11.9796861	6.55957678	9.383886213	10.35723673	6.221146648	6.193424932	11.24492236	5.425370219	6.533045752	5.426370347	5.688336632	5.289620614	5.572408198	10.61287035	5.502452829	12.52233883	6.487708477	12.94581684	7.352172397	6.93190356	8.003130663	6.025916102	7.987273341	6.097262361	7.22479991	5.906142199	6.003742104	6.422076929	5.168872042	12.04771673	6.739603904	9.501618392	9.622891588	6.225663072	6.843590934	11.18939704	6.188479203	6.07998308	5.915405682	6.016801638	8.012421101	7.418842203	10.7605555	6.32850277	6.580100298	6.022727657	7.358737112	8.480805503	4.984568134	6.743287098	6.872804079	6.030590885	5.618757855	6.161018971	5.167584912	7.486444985	6.639652848	5.76355062	6.635489494	6.901769945	9.527553749	5.05004528	6.613346284	7.278059488	6.380087715	6.068084774	4.409638826	4.987931003	6.994826727	11.73449846	0	1	0	1	0	0	0	0	0	0	0	0	0	0	0	1	0	0	0	0	0	0	0	0	0	0	0	0	0	0	0	0	0	0	0	0	0	0	0	0	0	0	0.07	no
PF3D7_0912100.mrna1_1	7.752584851	8.682377331	9.515866063	7.276686648	13.46979482	8.454441174	8.741310524	9.903190564	7.505694356	12.28709287	7.441717802	8.761105403	6.840843827	9.119762518	10.10922789	12.85272933	7.203778044	9.174861067	10.78509464	7.697612871	8.519084105	8.004742863	9.273913159	6.961819342	10.25131529	8.579681538	6.641517445	9.456501486	8.199782266	11.18809557	8.675908762	9.180111519	7.656228987	7.938385595	8.212896544	9.136296758	9.319172821	8.240584533	11.95367869	6.581448615	13.13471006	7.610342285	9.640843251	10.58289044	13.9642728	7.859568058	9.361606291	11.32058443	7.725197277	8.955167564	9.015425494	9.81398508	6.93466466	10.2945622	9.331081117	8.85679834	8.897492439	9.204872474	9.814627592	11.98307639	10.94061685	11.69816684	8.845014207	6.465807484	8.340700445	9.403473307	8.898320669	8.210650271	8.537374359	10.42396597	8.505622797	10.00955844	11.77973348	11.14209157	10.54259777	9.908775832	8.690578615	7.942217999	9.22195875	8.230749463	8.564763687	9.060524685	10.11938214	8.606493358	13.26273161	0	0	0	0	0	0	0	0	0	0	0	0	0	0	0	1	0	0	0	0	0	0	0	0	0	0	0	0	0	0	0	0	0	0	0	0	0	0	0	0	0	0	0.02	no
PF3D7_0912200.mrna1_1	8.289613973	9.233563191	6.718270802	8.591871107	5.850254007	5.671442084	12.40356636	10.18624916	6.538746199	6.738519442	8.494649089	6.222629967	8.945691542	8.752040817	6.861041717	5.867330078	6.836010348	9.212014924	11.78727558	7.603777234	9.551546197	6.084671216	6.143625115	10.32089152	7.670125631	8.16509646	5.148994226	7.630555296	6.830657767	7.965671384	8.297998821	6.86192056	7.634669197	7.356573383	5.000519689	12.84044989	10.14794318	7.041515186	6.959244094	5.474631521	6.841596266	9.016115073	8.87008715	7.02322642	5.872873305	6.639252223	9.608099222	10.74956498	6.120158359	9.578049701	6.409171141	6.851392217	10.16316108	7.821167586	8.698290994	6.8878663	8.501250276	7.67699515	7.907235299	6.846908083	7.895231466	12.48769168	6.925203021	4.253260868	6.883159016	5.690853214	5.954713261	7.46171081	8.946946991	8.912101335	7.221510028	7.97853658	7.364809063	8.055750968	11.13338965	8.038020902	5.189650636	6.507899774	8.896408169	6.111842767	7.744811403	9.556695516	8.764959144	7.46495045	12.40511809	0	0	0	0	0	0	1	0	0	0	0	0	0	0	0	0	0	0	0	0	0	0	0	0	0	0	0	0	0	0	0	0	0	0	0	0	0	0	0	0	0	0	0.02	no
PF3D7_0912400.mrna1_1	6.883468188	12.58548828	7.086861686	9.421337402	13.74961191	11.26487328	8.645250088	8.982435757	6.364014947	10.45496489	6.80067058	9.599676562	6.860114252	11.67240006	5.833587054	9.732369085	6.87616225	9.349624759	7.53840659	8.973023923	11.86070459	7.907027655	6.9822319	11.21566792	6.802035519	6.249091888	11.7368358	7.097296843	7.756248269	12.57947284	9.406213813	6.633122861	9.423944722	13.0845532	11.49846778	8.885445103	9.023250827	6.7897982	10.52951692	8.109912167	7.071405725	7.033694941	11.56469233	5.654855825	10.01510663	6.717370293	8.99847122	6.279541273	13.79937253	11.67872531	8.500024263	7.363860357	11.15131863	6.239589297	6.226736608	5.78392931	9.146886882	8.070140415	7.618032011	5.747715034	8.029025518	10.30875716	10.99087395	11.95114827	6.283200468	5.747509462	6.927712012	8.393991607	6.189851367	9.879475289	9.317582557	8.053463169	5.49659756	8.122860319	10.8923293	12.06171383	11.92611375	6.410078637	5.459869078	7.187886722	8.801282263	6.563920527	9.966441626	8.800042927	14.04097519	0	0	0	0	0	0	0	0	0	0	0	0	0	0	0	0	0	0	0	0	0	0	0	0	0	0	0	0	0	0	0	0	0	0	0	0	0	0	0	0	0	0	0	no
PF3D7_0912500.mrna1_1	6.519329525	8.930924865	8.054434391	6.128165747	5.541344049	7.211309937	6.04634656	6.283565427	7.446876799	11.12405381	6.316243814	6.612313767	8.356764135	6.974945411	7.338027663	9.379075476	6.588612884	8.320231206	8.396553463	7.747172117	13.01552087	10.05990193	7.394795731	5.49598562	7.91621443	6.643048809	5.079746546	7.290023906	7.965380668	12.6808349	12.04929981	10.37834767	10.81522119	13.14530356	10.24991879	9.722847887	6.25274334	11.40240821	9.306765891	12.52148966	9.02384931	12.92697849	11.52815284	9.520757971	13.40729369	11.89307193	12.50348434	8.553973836	12.86587452	13.04473596	9.993474866	10.50983053	7.117332539	11.91980538	11.66618225	12.24956172	12.31706189	11.65568441	7.768228725	5.549409948	8.521534353	8.063685069	8.301181488	5.130420813	5.405897361	8.620333012	6.811484404	7.883497653	9.464568314	7.31853727	6.486429775	9.071765535	10.61041461	10.12303733	10.97391013	9.62987621	9.679475632	7.030231155	10.94954552	9.616489526	10.85561111	7.83504759	10.85640642	8.542213098	11.52544941	1	1	0	0	1	0	0	0	0	0	1	0	1	1	0	1	1	1	0	1	1	0	0	0	1	1	1	1	1	0	0	0	0	0	0	0	0	0	0	0	0	0	0.38	no
PF3D7_0912600.mrna1_1	10.27824831	7.3394229	12.76466291	5.343996823	8.115258623	10.85460359	10.40627926	7.011487455	6.829997179	6.630693456	10.93749607	5.71823332	6.624370535	5.187869368	7.278888917	7.089797132	12.32763958	7.146515435	9.645613368	7.245586604	8.228096703	8.956849512	6.463689376	10.363402	6.20308834	5.465896711	4.59096454	7.47597988	7.118613753	11.74215838	5.962511322	11.79345161	5.500656468	11.81078785	10.82404449	10.75062602	6.672227994	7.922008248	6.917195215	6.282482123	7.203720184	6.360934848	6.259781983	7.48011779	7.121588807	12.23112535	8.134493205	6.741844123	6.766493434	8.682191305	10.01404393	6.982375171	10.15378519	6.577609827	6.350710783	10.11440916	8.347502922	7.465983354	8.531136331	9.315821289	8.944689077	6.908031694	7.56974969	5.315038361	7.301022307	7.609963193	7.658426083	12.31554548	8.007087908	7.630813506	8.141525454	8.662849486	10.08595699	9.254111811	6.673796876	9.171276106	5.237334346	6.556090077	11.64930226	8.277481368	13.20425802	6.563705587	8.141658507	7.868206029	12.96618767	0	0	0	0	0	0	0	0	0	0	0	0	0	0	0	0	0	0	0	0	0	0	0	0	0	0	0	0	0	0	0	0	0	0	0	0	0	0	1	0	0	0	0.02	no
PF3D7_0912700.mrna1_1	5.516425084	4.709973047	9.851517724	4.988495486	5.873160376	5.516285413	5.176421294	6.500227017	5.024510809	5.46867257	5.040582954	4.362835069	12.50042819	8.371625079	6.116899332	7.365626369	10.17508391	7.226953746	7.032697756	6.804695782	5.922161641	5.124877543	5.074021109	5.558251137	6.372827381	7.099290004	4.944364459	6.324946727	6.40678079	5.605717806	5.305198021	9.732896252	5.986661652	9.058515293	5.960683355	5.715915186	6.436265739	6.310787745	5.640671873	4.867887793	7.737463573	11.63549812	8.40053289	6.353619325	8.85195929	10.05707263	7.139854041	5.999868823	7.413427804	7.116506692	6.372867616	5.523997434	5.829926775	6.474214783	7.485032587	5.87820574	6.405909402	7.083643716	6.275175956	5.703401526	8.02766292	6.147172422	5.922238243	5.462299718	4.966831282	5.409097816	5.466617613	6.284258693	6.002640265	4.846801472	8.256800117	6.5713221	5.729477292	8.171118085	6.252683448	7.089311918	4.650879756	5.389676741	6.367747484	5.566417983	6.639881785	5.997184293	4.706269187	8.651286859	10.36046504	0	0	0	0	0	0	0	0	0	0	0	0	1	0	0	0	0	0	0	0	0	0	0	0	0	0	0	0	0	0	0	0	0	0	0	0	0	0	0	0	0	0	0.02	no
PF3D7_0912800.mrna1_1	10.37469224	9.688077968	7.870085442	7.675476965	7.874481422	9.269972248	7.085180145	7.519424551	11.17076204	8.190118713	9.270252218	5.695046891	10.52132406	8.91044415	8.125471661	12.77776132	6.413423587	10.3505587	10.36110495	10.39439635	8.930212234	8.890541861	9.767479625	5.89014688	8.407058274	6.894263185	7.889302433	11.07111	11.09923448	11.01516001	8.028013911	8.358412844	8.544836977	10.12961872	8.860604639	8.821030669	7.21133403	11.77250505	8.659593972	4.836938843	10.3996641	10.63140596	9.38920593	7.421269644	14.3479099	7.580177478	10.90437616	9.844025298	13.10290775	9.679453376	9.929776131	10.87751751	6.650456881	8.609276871	8.21503247	12.90448126	7.105546085	11.39585376	11.14754058	5.782653221	9.373985059	12.34641795	13.09330242	7.669787672	7.394640815	8.761856801	8.715994652	8.515503252	7.726593612	12.7964083	10.64092653	11.31736707	7.578702677	9.52487652	12.03398644	13.7104015	9.487839695	6.936163096	7.715111691	8.788445536	9.362468054	8.303819372	12.82698128	9.82867175	13.88000872	0	0	0	0	0	0	0	0	0	0	0	0	0	0	0	1	0	0	0	0	0	0	0	0	0	0	0	0	0	0	0	0	0	0	0	0	0	0	0	0	0	0	0.02	no
PF3D7_0912900.mrna1_1	6.879540598	7.777344899	7.374671563	6.326629396	6.481638615	6.14212568	7.055682524	6.179548039	6.709893366	6.751304873	6.724485624	6.897181452	6.665227399	10.37278986	6.205662085	7.211333384	7.035214482	12.30198582	7.605516562	8.349332229	11.33189085	7.336243195	7.360745033	5.462778142	6.560268367	6.550069549	6.106428741	8.318432847	7.05336899	7.395460478	5.806865352	7.51991643	5.873242529	11.85952396	6.144956818	7.115936188	6.159239257	7.29554871	6.949215226	4.873947761	8.365671011	6.507617934	10.45495437	6.461065039	7.143327147	6.681794753	12.21345495	7.587578451	8.866981677	11.54989284	7.610298834	7.010082739	5.936660223	6.540465155	7.3014623	6.82456623	8.23436515	7.631462629	8.735383383	6.083329714	9.60313392	8.403160231	11.65952824	5.946302505	7.830375841	6.145002249	6.684197767	7.820585358	6.562518067	7.466560142	8.157480584	8.649680167	5.679355209	9.843869844	8.479667882	11.84339401	6.242489812	7.915909888	10.94659899	6.127515942	8.18508674	6.994725454	7.287799998	8.171652041	11.37646218	0	0	0	0	1	0	0	0	0	0	0	0	0	0	0	0	0	1	0	0	1	0	0	0	0	0	0	0	0	0	0	0	0	1	0	0	0	0	0	0	0	0	0.1	no
PF3D7_0913000.mrna1_1	7.142171829	6.228015224	7.899112523	8.791496179	7.516580852	7.805647639	6.245375218	10.54886153	7.043444918	7.819552031	6.900461232	7.150308802	6.833701667	8.360555087	8.808712646	9.318062584	6.264483306	7.740080933	8.613998225	7.392933285	10.85169255	9.859454888	7.624226027	8.70254123	7.663570388	6.726319497	4.848369271	10.2069898	8.714822788	6.785554336	8.57873275	8.747154573	8.287307242	9.017632025	8.13806965	8.333272495	10.4710285	8.436434674	7.058233606	7.422933545	8.374028672	7.573079029	8.605163958	8.781661193	8.718892387	7.412882501	9.34521115	7.618277909	7.530800408	10.81608387	10.25612345	8.010305071	8.462889626	7.962058463	8.327768056	7.202149045	8.301533972	9.662458179	10.74930577	8.581137342	8.128163896	9.396149879	8.944261687	4.972351726	6.400634982	7.225109051	8.251709699	7.599401115	6.713587113	7.52355547	7.132750387	10.85956651	7.79205223	8.452849298	8.377761348	9.334190933	5.430100437	5.655083009	7.034269114	9.293449909	8.302511933	8.518112088	7.320127687	7.167170803	11.37041941	0	0	0	0	0	0	0	0	0	0	0	0	0	0	0	0	0	0	0	0	0	0	0	0	0	0	0	0	0	0	0	0	0	0	0	0	0	0	0	0	0	0	0	no
PF3D7_0913100.mrna1_1	6.958759958	11.81703943	11.34509975	12.14787033	9.369159938	6.418988246	5.076845706	9.26305018	11.58610461	6.837666707	7.561955644	5.475619882	8.057300455	8.851591725	8.332489711	7.909122079	5.587259602	10.48059288	12.12375783	9.046185703	9.455758142	11.74338055	7.67556007	6.568423491	11.13714383	11.26908106	12.08984901	6.545252614	8.611834207	10.43188379	11.51197849	10.76404526	12.27273531	8.574622578	6.552545942	5.502882163	10.08136221	11.44862666	7.27504564	6.089647912	9.149232683	8.005776833	9.123926603	8.510010868	7.537999967	5.656079898	10.31144912	11.1040632	9.295486281	9.574845092	11.64923551	7.959573004	6.598357588	12.12077098	11.94962694	10.64930752	9.698289403	8.862141862	7.089045341	5.815028463	9.212163187	6.915085646	9.68623946	12.02874809	12.38374745	7.418172048	7.327531015	6.99739415	6.788269182	7.509747624	11.90078804	7.57790874	5.994608186	9.596208821	7.158589864	10.40692864	12.15131991	12.42301834	14.49209205	7.613441346	7.719124067	9.929500189	8.569173992	11.43862962	14.41442281	0	0	0	0	0	0	0	0	0	0	0	0	0	0	0	0	0	0	0	0	0	0	0	0	0	0	0	0	0	0	0	0	0	0	0	0	1	0	0	0	0	0	0.02	no
PF3D7_0913200.mrna1_1	8.582920762	6.787606582	6.833098612	4.964590079	6.338081176	7.314191217	7.783425299	7.078370929	8.533161039	7.019255912	8.476157423	6.750491512	7.136391036	6.78384582	6.032819497	8.518568059	6.198358938	8.495611948	6.837904384	7.774894249	7.558174417	9.24648508	9.408995426	9.681573546	5.38141123	5.264333129	4.297128637	7.84869248	10.1259182	11.46425368	5.472401173	7.424875114	5.223564254	7.222930867	7.389989837	7.169183643	7.053047159	8.813048926	6.417805151	8.235660034	4.751093641	5.605137387	7.14011104	6.046448317	8.441431262	6.753434904	8.764507877	6.838855803	7.965850285	7.778278452	9.843635888	9.76044824	9.616679217	5.178694061	5.086476304	5.197548611	8.037593695	9.959477181	8.701632297	5.012322076	6.352491367	7.617653098	7.812083154	4.55977097	8.258791067	5.392726446	7.791560933	9.881219221	6.248133844	6.005075917	8.631490001	8.712429686	5.885320405	6.088813606	7.009986961	8.801664542	5.239823817	8.24953077	6.019094134	5.763296286	10.43230275	7.493839223	4.73693132	8.166083981	10.96500118	1	0	0	0	0	0	0	0	0	0	0	0	0	0	0	0	0	0	0	0	0	0	0	0	0	0	0	0	0	0	0	0	0	0	0	0	0	0	0	0	0	0	0.02	no
PF3D7_0913300.mrna1_1	6.824890171	7.579179991	6.665115178	11.11072964	8.782353267	10.27856788	6.116524447	9.242984974	8.640683921	6.82762795	6.445574003	7.129794023	7.572987687	7.703369754	9.577263116	9.496953213	8.976314633	8.746792973	7.484051528	9.97898732	10.88790486	9.853723372	9.683547442	6.812876295	7.153947737	10.15793487	5.538064937	10.35717052	11.18600982	7.497506811	11.69630489	6.595001104	11.61988964	12.37890331	10.04440797	6.6863488	10.05061351	9.086053524	7.368819652	5.560288001	12.49847425	7.720943219	8.224871118	10.25659273	9.37529101	8.630002014	8.917217455	7.34842604	8.163053376	11.66530181	10.2891985	9.780259421	6.710006456	7.56820083	10.81584042	7.85493088	9.62025564	11.53683577	10.60292776	6.812825942	7.885106165	8.401656822	8.320970193	4.862547986	10.03886705	6.620674626	9.375360843	8.908180085	12.39768745	9.654787449	11.33101604	10.45513322	6.985092627	8.080137833	8.419163379	8.758566498	4.483876151	9.819117472	8.722989699	9.75070164	9.336980512	6.316428133	9.727092081	11.16201787	13.01707344	0	0	0	0	0	0	0	0	0	0	0	0	0	0	0	0	0	0	0	0	0	0	0	0	0	0	0	0	0	0	0	0	0	0	0	0	0	0	0	0	0	0	0	no
PF3D7_0913400.mrna1_1	7.487031286	8.605461297	5.484201827	10.54994549	9.173667246	8.363302466	6.797278117	8.679400875	9.159388341	8.187776481	6.731884504	9.960590127	6.201108375	5.798649206	11.41535294	6.697495824	5.645301179	7.212233507	6.741107969	5.192614617	6.085567296	5.816757335	5.25462058	7.568438622	6.738311671	7.554054104	8.026335144	9.15911482	6.283384154	6.109983367	10.05165013	6.615193004	9.780166222	7.169210353	7.982373909	5.882364765	8.532015101	10.29294373	8.245268118	6.191037775	6.608567767	6.127769362	5.805476115	11.62680357	7.072876571	5.77743609	7.777958972	5.171980715	5.420977577	6.320563822	6.275444556	5.959482076	6.789583868	6.604509991	8.09737587	7.132182583	11.58366545	6.793207694	9.981684829	5.340328031	11.70054169	9.488229095	5.905300838	8.291696636	8.335838283	4.083524769	7.469352035	5.255224075	5.156657976	7.554232122	7.424980399	10.26902794	5.368630322	12.28000509	9.899505561	6.492268863	8.040658783	8.377984428	5.841273225	9.227032292	6.149342241	9.305741274	8.090294571	6.532412665	11.94796599	0	0	0	0	0	0	0	0	0	0	0	0	0	0	0	0	0	0	0	0	0	0	0	0	0	0	0	0	0	0	0	1	0	0	0	0	0	0	0	0	0	0	0.02	no
PF3D7_0913500.mrna1_1	6.18887119	7.162468413	10.86434378	6.872611879	6.863871565	5.788238906	8.06025098	7.153641531	10.13880746	7.094864529	6.947026309	5.599242711	6.926795884	7.122623354	7.488296054	6.757067911	8.547597201	9.497823876	8.577779052	8.111128126	6.518297941	8.037951943	5.337448658	5.146928881	7.39125933	9.575121091	11.46157948	6.019059855	13.20022563	8.985053405	8.681763338	10.96242298	8.726619234	7.68032888	5.896568657	7.227408551	6.913440091	10.42068048	6.831071885	5.558017723	8.142477098	6.784854004	7.612502971	7.832829278	7.050498222	8.175100067	9.454328967	6.345478145	8.365909938	7.422328535	9.199079299	5.937502274	5.209352515	7.397831328	8.191104729	4.800819252	6.02148541	13.53230642	6.754225186	4.694738637	10.18246405	9.322111495	8.905294652	11.76235386	5.492994304	6.073503988	6.054602936	9.968442931	6.500167569	7.924174047	7.218598735	6.927725426	5.40317292	10.32519518	9.186702443	9.079059743	11.83055239	4.80647413	6.876301567	7.154123053	10.36758968	7.121221169	7.630655236	6.796562756	12.59415425	0	0	0	0	0	0	0	0	0	0	0	0	0	0	0	0	0	0	0	0	0	0	0	0	0	0	0	0	1	0	0	0	0	0	0	0	0	0	0	0	0	0	0.02	no
PF3D7_0913600.mrna1_1	11.30779861	6.155099746	11.79046534	10.73511607	6.824244204	7.707007854	5.640230225	6.981002056	11.55332782	9.260491178	11.39762887	8.554938956	7.178460773	6.815400576	9.690881132	9.390087894	7.017692721	11.00965188	11.05611262	7.268078484	9.870122234	12.86464728	8.111212569	7.656576929	8.341076514	8.275088442	7.166224857	8.490963646	7.268404996	7.866740608	10.41590636	11.77657463	8.918469794	9.279697393	7.876216912	7.538989368	6.739321564	12.19646226	9.507291953	7.476164145	11.44954066	7.914060694	8.082294012	10.41463986	8.849594653	8.04082002	11.59375882	8.131575425	8.37425984	9.667799165	13.04368294	9.004430672	6.981380697	8.247930638	9.455837359	7.948051979	7.946016539	8.832093219	8.675834876	8.05386108	10.27026049	9.53346987	13.49363917	6.930690603	7.762422995	6.915751575	9.622543836	7.419257648	6.972377704	6.320019255	9.59404137	9.559026569	8.008242251	10.77882527	9.567655052	14.00911512	7.653644949	7.064483444	9.197361389	11.08209222	8.502397496	7.190791489	6.600437295	8.146414594	13.56887021	0	0	0	0	0	0	0	0	0	0	0	0	0	0	0	0	0	0	0	0	0	0	0	0	0	0	0	0	0	0	0	0	0	1	0	0	0	0	0	0	0	0	0.02	no
PF3D7_0913700.mrna1_1	9.264826193	9.502209844	9.274746657	13.93469995	5.781903926	5.966554607	4.88396793	9.344486315	5.603579807	8.578791244	10.62633187	8.389219786	13.36509275	12.5664097	8.707180821	10.75792084	5.627677501	11.08533525	10.81014036	5.480401138	7.748009215	6.914909081	10.201401	5.007276287	6.266897178	6.996199117	4.082687782	6.44033618	7.193989911	5.357841043	14.22428012	8.735330688	13.56481726	7.573729234	6.106450434	6.2274511	9.248707296	8.541149945	8.856842899	4.531258132	7.469111072	13.5787195	12.54114891	8.573494738	10.58315302	6.402836585	11.22470444	9.782690358	5.567850465	8.100480389	8.010111882	10.56657699	5.189187613	6.973997353	7.323156018	11.26768304	8.687304408	8.010387211	6.895425946	4.130749847	8.617489384	9.785113192	7.581146247	4.386136673	7.776855224	4.507103824	8.860968934	5.966301314	7.362932913	6.286512128	7.859769524	7.72357963	5.171836169	8.742299087	9.746571449	8.545033951	3.677016808	7.849691266	8.943851239	6.358577575	6.263736672	6.821166908	7.280566809	8.502445076	14.06214298	0	1	0	0	0	0	0	0	0	0	0	0	0	0	0	0	0	0	0	0	0	0	0	0	0	0	0	0	0	0	0	0	0	0	0	0	0	0	0	0	0	0	0.02	no
PF3D7_0913800.mrna1_1	7.045867196	5.835565522	8.519742371	6.628258296	6.11774962	7.033480323	4.993836023	5.920052175	5.445402796	10.17554813	7.210073216	8.106070481	5.692093455	5.86245248	6.787445352	7.290597253	6.17443481	8.328508796	8.179337439	5.596473705	8.558600506	8.740364687	5.133278345	6.330764234	6.483945181	5.940848711	7.018801108	7.52520189	6.978793549	6.126636487	6.624705764	8.983383692	7.030613742	7.840048922	6.484249099	6.556167956	5.861990852	7.479597316	10.02898256	5.56761638	9.088327384	7.499028955	7.108629178	7.266311859	7.791757195	7.232846597	9.211576335	7.517838196	5.475456554	9.599189657	9.83427353	5.543743831	5.991732461	6.430648847	6.813740327	5.610858806	8.108385411	7.84607929	8.236771918	4.867433949	6.933565203	8.310764572	7.83101306	7.108190273	6.075950443	5.613132861	5.450698412	5.757764684	7.000398727	5.540986483	8.353335455	8.428874143	5.328870679	7.577921571	7.337329681	9.402268162	8.135514884	5.435021121	6.62748647	6.163420633	6.927627933	5.300597287	5.294827499	11.503135	9.8880466	0	0	0	0	0	0	0	0	0	1	0	0	0	0	0	0	0	0	0	0	0	0	0	0	0	0	0	0	0	0	0	0	0	0	0	0	0	0	0	0	0	1	0.05	no
PF3D7_0913900.mrna1_1	8.867189217	6.264433986	7.174963329	7.754048627	5.892121124	10.38296381	12.632333	9.371762456	9.961878617	9.588834903	8.326139043	10.40384606	10.02394713	5.869520093	6.676689209	6.372088734	6.326798318	7.4069299	9.391708658	7.057397097	7.52044691	12.85011069	6.23067482	10.4541615	6.397917526	8.094341552	7.53043043	7.240503344	5.682053172	6.052279787	8.240882737	7.165391164	6.831394214	11.31512562	10.92616869	12.00195912	9.324057612	7.941541112	9.099140817	5.117015275	12.84561251	10.2412673	6.056885298	6.669339663	6.400212943	6.757278196	8.336523702	7.377186978	6.434672845	7.698731403	13.40555227	6.743727786	10.17163584	6.683826217	8.800711689	6.706649046	7.734278336	6.775582774	7.415479041	6.160768379	8.622437842	10.88601908	8.486362397	6.883194461	6.297971429	7.165560681	6.180605873	7.380277071	8.542323077	10.38218996	8.682300151	7.91871625	5.80344811	8.696053329	10.45194431	8.487919553	6.972343496	4.730346248	6.891486325	7.323467562	8.297558355	9.15042597	9.706001179	8.335028337	12.70131319	0	0	0	0	0	0	0	0	0	0	0	1	0	0	0	0	0	0	0	0	0	1	0	0	0	0	0	0	0	0	0	0	0	0	0	0	0	0	0	0	0	0	0.05	no
PF3D7_0914000.mrna1_1	13.18361379	13.49530942	10.20693326	10.8054332	11.9832772	11.27234188	12.550591	14.29039304	10.10204748	10.57651257	13.23141861	7.984569376	10.38089018	10.33834668	10.07824029	12.6414478	9.982556728	10.88352302	11.19521112	11.50851011	11.6118684	8.738685704	13.9624907	9.356851117	10.30271585	9.226370369	10.12344406	8.666164644	8.556487479	10.5073319	10.52063471	9.61638856	10.28417764	10.37857687	10.91065661	13.02323176	14.40718074	11.02528983	10.61306241	10.16773274	9.834977528	10.52278662	10.48551688	10.22447138	12.44818224	9.841263273	10.67438977	10.44721102	13.73787534	11.40215796	9.310884412	14.23780639	8.887003662	10.49239032	9.879218629	12.85161065	8.437710197	9.142272944	8.679818631	8.528530817	11.79081908	11.60695736	11.67125834	9.889028434	7.903487837	9.503139656	12.62490539	10.76949788	9.535054066	9.107771927	10.13114854	8.833646094	9.143270606	12.09031044	11.46971414	12.28156058	9.734069582	7.693089508	12.63936163	9.89298766	11.00684463	9.008506732	9.271822737	10.2699613	14.79638249	0	0	0	0	0	0	0	0	0	0	0	0	0	0	0	0	0	0	0	0	0	0	0	0	0	0	0	0	0	0	0	0	0	0	0	0	0	0	0	0	0	0	0	no
PF3D7_0914100.mrna1_1	10.32260099	8.66532109	9.216376619	7.395992222	7.620218703	9.630524969	8.019562147	7.514259919	10.79680538	9.323213492	10.06960958	10.13601838	10.26146436	8.690641903	10.13766626	13.37209825	6.498625057	10.46668768	11.0011317	9.372590356	8.855289999	9.581373041	9.868922467	6.617307806	8.631050218	7.893535562	8.767951655	10.92339701	11.31321066	10.0561681	8.157494591	9.606584076	8.346465807	8.505733853	8.756647659	9.848469408	7.329396057	12.42514368	9.643757592	6.081962096	10.42028886	10.46395152	8.705547921	9.058692935	14.65113215	7.371281769	11.13092151	9.956019282	12.76011073	9.864907698	10.6881867	11.09385948	6.450457979	9.024257884	8.688012955	12.89606988	7.55370435	11.62521823	11.53436448	6.977210952	10.44893383	11.91002376	12.88063441	8.599340438	8.492643919	8.628703129	8.796555656	10.09728051	8.9785279	13.86446142	10.99605117	11.78010697	8.130759121	10.5041297	11.72625811	13.58152761	9.830628248	8.601548008	9.517317983	8.375205885	11.12556038	8.397990309	13.58655878	11.22886565	13.84279906	0	0	0	0	0	0	0	0	0	0	0	0	0	0	0	1	0	0	0	0	0	0	0	0	0	0	0	0	0	0	0	0	0	0	0	0	0	0	0	0	0	0	0.02	no
PF3D7_0914200.mrna1_1	8.271007481	7.029472878	7.868982749	6.818894079	6.64264444	8.253170836	6.16340939	7.365566087	8.08595236	10.40832004	7.865887441	6.428133614	7.670658031	5.799985589	8.067027205	10.28054828	5.959578708	11.26401951	8.818633007	7.068012235	10.37764524	10.71127355	7.884937099	7.447008562	8.103728156	5.513428613	6.867115006	7.670458387	7.783437983	8.131460933	7.695279064	8.057488398	7.222915995	9.369790962	7.848508829	7.11145557	6.880980286	8.634882794	10.60796264	9.281388209	7.618170949	8.71371627	6.947104434	8.302916683	10.29648616	6.588751797	11.05039294	10.570759	7.202572982	10.62323513	10.95687653	9.236841909	7.093303677	8.204613593	7.393892838	8.71805564	7.69455263	8.133680765	8.724347925	6.728837169	9.204540744	9.519084927	8.248558221	5.93166318	7.758349675	6.926818119	7.607497398	8.02622192	6.211752767	5.975408864	9.471790007	9.059767237	7.239881671	9.560383283	9.511709941	9.533907161	6.65324094	6.678864366	8.895900715	8.322902407	8.898311794	6.744916122	6.339183317	8.535127356	11.4013915	0	0	0	0	0	0	0	0	0	0	0	0	0	0	0	0	0	0	0	0	0	0	0	0	0	0	0	0	0	0	0	0	0	0	0	0	0	0	0	0	0	0	0	no
PF3D7_0914300.mrna1_1	11.03639273	10.27863065	10.53137095	7.693848784	6.058765965	9.870863214	7.270057194	9.210158572	8.077160145	9.025982086	11.06298552	8.365203025	6.83848485	7.591887059	9.299591266	10.11412135	7.773951386	7.785338841	12.27674857	7.273616824	10.90442457	13.72781951	6.474925357	7.426609304	10.11696222	9.121872405	8.345137079	9.579599382	6.725464895	9.402252828	7.384991103	10.7017933	7.44293016	8.808034563	9.459917871	7.344281451	9.171136392	8.905336708	8.730006674	5.734614722	11.0714285	7.942288563	8.147784	10.24413199	14.1279681	7.877330977	9.15786866	9.988730878	10.83140038	10.89360399	13.96803253	7.261071545	7.882759749	10.37006441	9.841439957	7.809621968	9.083116128	7.834956383	10.04650464	8.744084911	9.533675412	12.68945553	14.32488489	8.084646571	5.703075796	8.604902986	9.617627117	9.703293275	6.249463038	7.002960546	12.64226101	10.27007628	7.798815577	9.857535267	10.38519071	14.51739463	9.593683856	5.07523184	8.251665619	11.60581369	10.23198889	8.264269267	6.774852978	11.89089966	14.27826118	0	0	0	0	0	0	0	0	0	0	0	0	0	0	0	0	0	0	0	0	0	0	0	0	0	0	0	0	0	0	0	0	0	1	0	0	0	0	0	0	0	0	0.02	no
PF3D7_0914400.mrna1_1	9.588128085	6.906810628	7.762957428	11.13494782	7.175938471	7.805230785	5.736107626	10.4330635	7.743585742	7.18206096	8.575323048	7.16108592	6.529424841	6.042171519	6.905945315	7.776470674	6.464944024	9.128389923	7.848344283	8.569957588	6.370599719	8.792772705	7.508106102	7.221220725	6.91215962	5.943938173	6.506144681	7.099540507	9.465810533	9.196189963	11.38372157	7.040731736	9.869650608	7.99930492	7.34218635	7.286773541	10.69497328	8.656111864	7.735070634	7.614701649	8.956618605	7.176063702	7.302472082	7.153781638	7.832960257	8.985110638	9.438991257	8.026524715	9.760408889	7.770022279	9.348380954	7.635307461	7.051434803	9.365081731	7.320269144	7.326107347	8.161219264	10.82337279	7.883719198	7.536174736	8.058724255	7.725059762	7.396772559	4.362003127	6.576805346	6.913514485	8.216297357	9.072438581	7.656020121	6.944985993	8.288165367	8.937340922	6.652632137	8.546702675	7.822690283	8.727524202	5.082306076	6.796213949	6.782238765	9.213414113	9.634178469	7.480903632	6.517688758	8.71900837	10.75965862	0	1	0	0	0	0	0	0	0	0	0	0	0	0	0	0	0	0	0	0	0	0	0	0	0	0	0	0	1	0	0	0	0	0	0	0	0	0	0	0	0	0	0.05	no
PF3D7_0914500.mrna1_1	6.143266835	4.950710094	5.259337535	12.79068319	4.803191399	6.918259662	13.35008564	5.313026291	5.408300925	5.688912445	5.100896627	4.128323493	5.492823425	4.386417161	9.847803001	4.549682313	9.514307881	6.352970863	6.199198069	9.602935277	5.985171495	5.307745241	4.573563995	5.33200912	5.692643289	11.04772676	11.156496	5.612582776	5.368942007	9.395906551	12.79129678	5.321342897	12.81066347	11.58010441	7.239234745	13.63832525	5.6737334	6.009682282	5.739952249	4.983145146	10.14851892	5.232748973	5.131560832	10.1544783	5.516378077	9.652513301	6.860693545	5.743943662	9.328227057	5.864562535	5.857027993	5.309175535	5.099946238	5.182233062	10.76186447	4.56702935	5.973854964	5.637174189	5.740272335	8.684560213	6.489316447	5.316805257	5.457806538	10.88464989	11.24852815	4.256863656	4.721457925	5.401926471	10.84496497	5.566687656	5.776481965	5.828838567	8.246553567	6.044056138	5.887763818	6.003091496	11.03217036	11.42205246	5.711544833	4.940006294	5.520591561	7.658578807	5.780059292	5.7428362	13.23988949	0	0	0	0	0	0	1	0	0	0	0	0	0	0	0	0	0	0	0	0	0	0	0	0	0	0	0	0	0	0	0	0	0	0	0	0	0	0	0	0	0	0	0.02	no
PF3D7_0914600.mrna1_1	7.57384621	7.344425132	7.835488132	8.365996168	5.857015023	7.83325007	6.351988911	8.839121291	9.508250915	6.837202491	7.185296881	6.718334342	5.936821431	5.828631628	6.523088604	6.858332784	8.373237949	9.69583382	9.688193204	9.351621972	7.604991125	6.55926671	8.331196521	5.222935422	6.757175832	7.066975942	6.201909963	9.420455063	6.571236209	8.619512663	8.228619394	7.605274106	7.730871726	10.70166446	7.489741839	6.24156382	7.976762978	9.958208442	6.934147871	7.000150126	7.873962827	7.753905488	6.631029429	6.182520087	7.033363022	7.89266242	9.948696121	7.166774095	9.623656852	7.882082446	7.934325742	8.507254114	5.630592477	6.793238254	7.436294129	8.558163626	8.768690834	7.620735261	8.531265785	7.188068881	9.771138118	8.629412101	7.542406922	6.680202613	6.663012081	6.104937718	7.350479139	6.636867804	5.896207401	10.33727291	7.310750383	8.565263473	6.455940603	9.818049023	7.85541943	9.306096035	5.748987671	6.460507144	8.4862241	6.233750774	7.237202676	4.989288329	10.4932717	7.261312773	10.72836386	0	0	0	0	0	0	0	0	0	0	0	0	0	0	0	0	0	0	0	0	0	0	0	0	0	0	0	0	0	0	0	0	0	0	0	0	0	0	0	0	0	0	0	no
PF3D7_0914700.mrna1_1	8.487379292	6.34225857	8.800162083	11.85185813	8.631405684	7.316471529	7.636082536	9.580042304	10.87523481	6.9191348	8.140056614	10.18834055	6.584746165	7.146237155	7.947264047	10.4449733	7.019849594	9.439945023	10.70775073	7.518012532	7.615009104	8.641149683	9.269424784	5.373646069	7.069595566	9.105802298	7.74015293	11.2179376	10.28872498	7.807018027	11.41566692	7.732700101	10.3673459	11.98919897	7.709146434	8.060589176	10.54038556	11.16446573	7.531599259	8.676993187	11.09135494	7.615427858	7.399068547	7.888352411	10.6065002	7.073545827	10.0200273	9.770345873	9.907941981	8.098437452	9.195749976	9.615304563	6.321804685	7.194807737	9.577260448	10.92234373	9.096968691	10.37442847	10.8231213	5.522254228	8.922554764	8.687267808	8.871981617	7.481373367	6.026504176	6.399453746	8.999754073	12.58439155	6.810412147	6.637380238	7.381860844	11.03148644	6.656355971	9.117151197	9.003500912	10.84670493	7.536071487	5.142582869	10.87648811	8.65045323	13.30986369	6.995719743	6.549713305	7.836607686	12.75356478	0	0	0	0	0	0	0	0	0	0	0	0	0	0	0	0	0	0	0	0	0	0	0	0	0	0	0	0	0	0	0	0	0	0	0	0	0	0	1	0	0	0	0.02	no
PF3D7_0914800.mrna1_1	6.271619249	5.764432458	11.10195768	10.22090521	7.145277078	7.613424095	7.150820042	11.89090152	8.922371073	7.889629944	5.767174813	9.248771962	9.734683221	9.278877137	6.905968109	8.309367411	9.950289746	11.50591503	10.4235071	6.759761424	6.894740681	8.801264259	6.17937966	8.117882989	11.09300501	7.802394083	4.817424311	6.807594003	10.98036126	9.150636025	9.84835544	10.82995672	9.403390922	10.91196669	8.629745229	7.682757996	12.88173018	9.587405597	7.620993041	5.709294295	7.794253904	9.340729429	9.884095242	7.003623366	7.977388311	9.848243732	11.77981107	9.294597439	6.02137215	7.334853744	9.073127527	6.963475086	7.196869108	10.88013599	8.456643011	10.06287072	8.195928299	11.4502355	6.912511077	8.007754445	7.712517191	12.99926157	8.375712305	4.835762795	7.084820021	6.210911005	8.730397344	13.48261122	8.981539965	6.081896032	8.057272295	7.591485989	8.424021013	7.892343354	12.23061002	10.02267458	4.568449332	7.05894211	7.176856344	10.02571942	14.23849005	7.71592414	7.00558127	8.330658872	13.61755952	0	0	0	0	0	0	0	0	0	0	0	0	0	0	0	0	0	0	0	0	0	0	0	0	0	0	0	0	0	0	0	0	0	0	0	0	0	0	1	0	0	0	0.02	no
PF3D7_0914900.mrna1_1	6.957062287	7.903599252	11.22378933	14.54134334	9.754058027	11.85283397	14.36814417	14.83994786	7.733738636	13.37554096	6.846867958	9.40571288	7.433931723	10.96899084	10.5979018	9.521997737	8.77200487	14.66822456	9.256609381	8.158337951	11.30761578	13.814929	9.927962546	8.519650099	7.811719592	10.71365011	4.962159001	10.90105283	9.058519569	14.5459844	13.89924777	11.65185822	14.08133369	10.50959807	12.90639177	14.69916071	14.93172427	9.538948057	13.81635796	5.580370299	7.677661633	8.784315562	11.32178811	13.16775142	10.57368358	9.307400807	14.99866827	8.282782035	12.51904602	11.70576657	14.27629006	10.87613654	7.982824092	9.055117842	11.66698526	7.498724319	10.46057279	10.20018511	11.17953021	9.38751706	14.26520532	7.361610738	9.545847692	5.480854306	6.926021976	9.266320394	8.727253966	6.411864475	7.673727101	8.366247537	10.19568137	11.38800741	12.08997096	14.40321254	7.607428892	10.65902391	5.869802872	7.796774242	8.025924871	8.895881409	8.011651559	7.725298931	8.665521654	10.10633563	16.20731252	0	0	0	0	0	0	0	0	0	0	0	0	0	0	0	0	0	0	0	0	0	0	0	0	0	0	0	0	0	0	0	0	0	0	0	0	0	0	0	0	0	0	0	no
PF3D7_0915000.mrna1_1	7.229512919	6.07497309	9.662809251	6.534870489	6.818093629	7.346474844	8.810972369	8.20076273	6.579990467	6.816807078	6.55499819	6.018680283	7.021606137	8.930959314	8.617519283	7.769454171	6.626527692	8.274527946	8.079264085	7.131646088	6.841575408	8.530762239	8.998058215	6.523003173	7.298528886	6.314303142	6.787805657	8.074971858	6.770332194	14.49022711	6.91543685	9.324803432	5.928666498	7.363340486	7.496769079	8.149795121	8.113630077	9.612060193	6.852967763	6.638405612	8.396519636	8.229969757	9.176080837	8.860310503	7.973498047	7.190908409	9.610263136	8.208457236	7.20182424	7.855299311	9.182451219	9.126473527	6.836080588	7.384680974	7.179218602	6.926013446	10.82011651	7.691666107	8.399362181	6.783711807	8.821349129	11.28514557	8.156872272	5.886921688	7.610020469	5.6861928	9.315636072	7.789604498	7.79849611	7.030223079	8.077716358	8.732473584	6.821351555	9.144844672	10.07155301	9.79838358	5.693873525	6.536661973	7.169885264	10.84420971	7.722999469	7.048695911	6.88266927	8.831763214	10.47234547	1	0	0	0	0	0	0	0	0	0	0	0	0	0	0	0	0	0	0	0	0	0	0	0	0	0	0	1	0	0	0	0	0	0	0	0	0	1	0	0	0	0	0.07	no
PF3D7_0915100.mrna1_1	6.489207487	7.75161755	8.10923361	6.206641464	6.366187539	6.323220668	5.564492859	8.81212592	7.561856469	10.77349777	5.386466352	6.983089689	7.165772079	10.32406466	8.237103029	10.22929111	6.516324709	8.087347481	7.422158191	9.501021769	9.609792253	9.293916262	6.207069232	8.471569112	5.950457909	6.626626669	6.449205918	6.641622813	7.168590838	9.84153467	11.87457919	11.75611707	10.44718671	8.946031694	9.564161788	8.865279003	6.895285036	9.396190946	10.37782265	9.285028379	8.121546296	11.40627347	9.724685637	9.41057735	12.32659384	10.18426505	13.51927635	8.179351008	11.25025695	11.48776437	11.86941781	11.35083789	8.462146549	8.506817476	10.39512124	10.47223323	10.8527262	13.40376794	7.830631907	7.208320079	6.952014898	6.533014925	7.287689898	6.466633057	5.822197102	6.244599267	6.940679614	10.89553631	9.285045918	8.134180016	6.517351264	9.737812349	9.646753528	11.84867068	8.528583817	9.673268669	8.527065431	7.514738179	9.18759413	10.22003017	12.14402946	8.039092155	8.816209824	9.013434105	11.16983237	0	1	1	0	0	0	0	0	0	0	0	0	1	0	0	1	0	1	0	1	1	1	1	0	0	0	0	0	1	0	0	1	0	0	0	0	0	0	1	0	0	0	0.29	no
PF3D7_0915200.mrna1_1	12.05934108	8.148629106	6.383185866	9.466994109	5.739308071	8.342608078	10.3248331	10.45169536	5.230741003	12.26222113	11.65915749	4.209453366	6.013908845	9.059993325	10.29521792	14.34872608	5.838951767	7.539236373	8.229107201	10.68505536	9.84490972	6.065658471	6.989366114	5.187451054	9.448611921	4.539158811	3.959770155	6.877130729	7.976707312	5.397118409	8.995286644	6.907972211	9.573306353	6.282069075	8.035128998	9.89002102	10.5083197	7.940871478	12.08776779	5.055282436	6.338067798	6.412950846	9.727358919	10.08873525	14.40048056	7.043956873	8.108053936	7.137913322	10.2439594	8.135401478	6.589613698	7.522699217	5.859472667	9.728464765	4.757023247	3.695993813	6.366497076	9.12122267	6.853247167	5.555202634	6.925287387	10.90577809	7.098874287	5.177917792	8.613163271	7.096978636	6.106641452	4.440287821	6.889838551	4.04176865	4.289834465	7.652844973	5.757289992	7.382926583	10.79948401	9.125568452	5.504620392	8.18442908	5.995936704	7.374343989	6.001351893	6.798180154	4.925999419	5.09423607	14.06924771	0	0	0	0	0	0	0	0	0	0	0	0	0	0	0	1	0	0	0	0	0	0	0	0	0	0	0	0	0	0	0	0	0	0	0	0	0	0	0	0	0	0	0.02	no
PF3D7_0915300.mrna1_1	8.154390452	13.42252908	12.97962826	15.05380082	11.1443572	10.85267973	7.927192538	12.68629609	14.77111008	12.89671062	8.699064042	8.910272473	12.43142407	10.04754106	10.96973513	10.35132173	8.620184276	14.71386503	13.01010813	12.24529961	11.1982795	14.520205	14.92505284	8.954368091	13.78511196	12.66975323	13.58434621	11.46579032	14.43130802	10.43652069	14.99307041	12.32039864	15.0307231	13.32101748	10.48065163	8.360590404	12.96529081	15.00998056	13.58482085	15.13721073	14.61142165	12.85463551	10.31999663	11.11662409	10.01576216	8.575293033	14.52714783	12.17976117	12.8052492	11.35796627	14.58116157	15.05384838	9.101097973	14.11889986	13.43902753	13.31555528	10.5753627	14.56582753	11.88703494	8.660712996	11.82523773	10.20291144	11.83239464	13.50057915	12.98206173	11.38209181	14.17176638	10.41872224	8.883631712	14.56866085	13.51203376	12.36288514	8.418466755	12.29595573	10.76666661	12.70096695	13.60346643	13.05818546	14.74372699	10.9479883	10.88461405	12.88081457	14.56936421	13.53127764	17.1724969	0	0	0	0	0	0	0	0	0	0	0	0	0	0	0	0	0	0	0	0	0	0	0	0	0	0	0	0	0	0	0	0	0	0	0	0	0	0	0	0	0	0	0	no
PF3D7_0915400.mrna1_1	6.424843187	6.327797878	6.414206661	12.82849903	9.664200559	8.999762237	5.569331332	5.928883513	6.998132754	10.82529372	5.834799522	5.286394114	5.219031603	9.823827554	9.416813917	11.2012274	7.594985554	11.85817747	8.701456031	7.73650526	7.20715102	9.074809389	10.40261657	5.359011111	6.2804346	7.509083136	4.122139835	6.35833995	5.993930847	6.919134912	12.40496006	6.886034514	11.5092969	8.969751853	8.913542964	6.19530655	6.227599589	7.797522015	11.41540503	5.275324956	5.347284331	6.008612086	9.908894452	9.134973091	10.90445335	7.387318894	11.73746485	8.045553231	8.056584703	7.690339559	9.875182855	10.78496389	5.199180147	5.840421796	8.112809392	4.998880266	11.53383554	6.746538475	7.132179168	6.117433813	9.808020238	8.959725102	9.005045497	4.565480034	5.656462885	4.539032227	10.14652322	6.195151488	7.377123908	9.83601419	5.891620517	7.206164748	5.454088132	10.22060281	7.72738877	10.24716479	4.181330651	4.918734298	5.918734134	10.33277046	6.53164558	5.341619569	9.874486942	6.686234118	13.05340337	0	0	0	0	0	0	0	0	0	0	0	0	0	0	0	0	0	0	0	0	0	0	0	0	0	0	0	0	0	0	0	0	0	0	0	0	0	0	0	0	0	0	0	no
PF3D7_0915500.mrna1_1	8.279552872	6.71399699	8.23155716	6.577321971	6.800764936	8.133490041	9.488830256	8.048917181	12.17884119	11.65928603	7.984438688	7.398148395	10.48085296	6.654832143	7.381167654	11.76120736	6.984509846	10.86393895	9.362609809	12.39742906	8.333370201	8.638958243	10.39832435	6.73698531	7.490280666	6.993471976	9.335211723	10.70971252	12.21623772	6.178224237	7.645199502	8.520825399	6.797245292	7.069196855	6.827364419	11.32095594	8.300763654	13.62191948	12.02124839	6.0979181	8.783181276	10.80726713	7.009083271	7.509105918	14.25048299	7.659304719	11.63267072	8.951138199	12.84690468	9.308037525	9.351023138	11.58677858	5.733247614	7.8068496	7.5027184	14.00587392	7.125881019	13.14134074	11.42081388	5.8307497	11.41829335	12.36750094	13.81882883	9.643478234	7.485361518	7.178182422	9.061479606	6.094565017	7.257268762	9.618354078	11.39788123	12.0098824	7.268580814	11.70142021	12.40639551	14.78477625	9.913337095	7.283510576	9.240632649	6.751123811	6.450789976	6.811583587	9.595002362	12.78466383	14.36283932	0	0	0	0	0	0	0	0	0	0	0	0	0	0	0	0	0	0	0	0	0	0	0	0	0	0	0	0	0	0	0	0	0	1	0	0	0	0	0	0	0	0	0.02	no
PF3D7_0915600.mrna1_1	11.75166867	10.58447212	10.18588351	9.86141952	8.972795491	10.46475702	7.221968315	9.146054652	10.75559459	10.37975356	11.68456176	9.276700008	9.812928171	9.355727196	13.0247205	11.38914648	8.513759154	10.47697479	12.13859325	10.07018986	10.21181902	13.24699544	9.742891067	9.043859966	9.739385084	11.95672846	8.177403608	10.77059136	10.16951832	10.04170568	9.371601532	10.12782824	10.13602113	11.39859754	10.37824906	7.684323125	9.357254665	12.04342066	10.33210013	5.734511052	11.96638171	9.757684238	9.345882022	12.33068307	11.86431682	8.37323669	10.54835248	10.54681799	10.76608551	10.55830216	13.41946282	9.644784712	8.745308161	9.651394179	12.41901937	11.72164803	10.59738629	10.51851148	10.55257196	10.31047406	10.90028916	10.58951184	14.00968762	7.968426539	7.745127275	12.87509246	11.11871196	12.89940091	10.60986345	8.099987927	11.34816703	10.27094774	9.897605187	10.99587914	10.59457533	14.47405269	8.65492306	7.462018679	10.33435404	12.30512429	13.35749782	9.044613759	8.478115873	10.19451511	14.28882904	0	0	0	0	0	0	0	0	0	0	0	0	0	0	0	0	0	0	0	0	0	0	0	0	0	0	0	0	0	0	0	0	0	1	0	0	0	0	0	0	0	0	0.02	no
PF3D7_0915700.mrna1_1	6.812175993	7.152334779	7.019843534	11.99040332	6.929881412	6.709417457	7.323438525	7.474899643	6.291697029	8.69785367	6.694489564	7.131384827	6.669232058	5.860249426	6.268604419	6.718628107	6.125626282	7.515482005	8.468358902	11.43708121	5.592889288	7.023755954	8.077225657	6.563274506	6.222885817	5.688329641	6.54164126	8.396306869	8.505813105	9.17134099	12.71568052	7.686786203	12.78049048	7.019352626	6.571130034	7.263631444	6.870102345	6.871944005	8.550188969	7.334687646	10.05634887	6.660794105	6.989662945	5.53413305	6.730093185	7.098311917	8.122595944	8.00856932	11.82180874	6.104639774	7.694743462	8.037216204	6.469005495	5.791216398	6.201210011	8.862426638	6.550907671	8.812647787	8.745612363	5.920531607	9.930648267	8.866264356	8.031600667	7.447831467	8.937964617	4.940734937	8.61608297	9.375454747	9.499789634	6.562971901	6.425576229	8.879094173	5.276876853	10.24430077	13.07814637	9.113478443	7.763018376	8.985680245	6.392044085	10.08606176	9.589112898	5.915924736	6.255373985	6.731331404	11.28465576	0	1	0	1	0	0	0	0	0	0	0	0	0	0	0	0	0	0	0	1	0	0	0	0	0	0	0	0	0	0	0	0	1	0	0	0	0	0	0	0	0	0	0.1	no
PF3D7_0915800.mrna1_1	6.381706793	7.396592574	7.86027562	5.355524277	11.31425581	6.623420237	10.93157387	9.070717718	6.488082304	7.224204279	5.968809129	7.406215541	6.810442156	7.646816744	6.544037227	9.267732572	6.183057948	8.844558892	8.993930669	9.112733786	8.620347718	6.39319098	6.250787331	7.16222214	6.520904937	6.094431763	6.386883258	7.322422768	7.521146529	7.378490922	6.047488947	6.854684101	5.090568067	6.25449008	6.793494128	11.70045494	9.598863017	7.977848216	7.898839414	5.60767935	9.489563946	8.015505117	7.670902997	6.595810578	9.131270092	7.044625717	8.959194247	7.987772847	7.564627027	9.407376192	7.780057396	6.728363037	6.566007407	6.774184867	6.821375272	10.36374639	7.214789791	8.643443291	7.806886655	5.719810153	9.581470406	11.80001634	7.464181415	5.489850542	5.888031818	5.596065221	6.262450977	8.866233748	10.85838928	6.210927891	10.84382086	7.471340993	5.828052585	10.12825766	12.99878354	8.684985187	6.046041657	5.548447316	7.31649809	6.5407815	9.245241083	8.092049275	6.556693757	11.00373782	11.960507	0	0	0	0	0	0	0	0	0	0	0	0	0	0	0	0	0	0	0	0	0	0	0	0	0	0	0	0	0	0	0	0	1	0	0	0	0	0	0	0	0	0	0.02	no
PF3D7_0915900.mrna1_1	13.38342368	10.50802101	12.36483385	8.668091207	7.402924989	9.721690341	8.108011526	8.327471534	8.960740359	9.605618181	13.47320166	11.68962882	7.491089018	9.291915203	9.596667036	10.28732229	9.19541785	10.06679161	12.83356614	9.456512469	11.21962042	14.25783122	9.917908076	6.662898508	10.47911872	10.23470585	9.11654153	10.18881244	9.226938312	11.1061737	8.191514247	12.34882349	8.297429747	9.974025328	9.631012488	8.675643078	8.049754317	10.26654747	9.440934707	7.49846804	12.07041134	9.057710407	9.710541386	8.861908714	10.67058835	8.927127225	10.57241098	9.769303589	9.940620029	11.08095918	13.95615414	10.15592402	6.906187697	10.28605275	10.83562166	10.1039592	9.682526866	9.94711966	10.73917835	9.149654701	13.91377377	8.927102426	13.11000626	9.278755485	8.885721548	9.665248459	9.685825801	7.629179675	9.814372295	9.877938543	11.74841966	10.79955572	8.135851761	14.17967634	8.869111409	12.49361995	9.484331368	8.665989412	12.37359771	11.46057818	9.164227063	8.870286515	10.09036276	10.03054268	14.62878389	0	0	0	0	0	0	0	0	0	0	0	0	0	0	0	0	0	0	0	0	0	0	0	0	0	0	0	0	0	0	0	0	0	0	0	0	0	0	0	0	0	0	0	no
PF3D7_0916000.mrna1_1	7.935076591	6.694903071	6.883153096	13.06291158	6.590030868	11.73072024	5.788842692	7.237648938	7.515935396	7.006046095	8.302832833	6.833560758	6.03462075	6.784445693	8.027407067	7.999954221	7.452502395	7.95945555	9.028218139	8.042262344	8.83780566	10.5807999	6.481331588	6.462525456	7.366416659	5.812948763	5.724570515	8.97209964	7.756714911	6.566341392	12.01239547	8.203144224	12.00643341	8.900490694	11.65112425	7.011863357	7.090943882	8.599181875	7.305971467	5.732248389	7.358567586	6.65703753	7.833523575	7.984672058	8.187999168	7.476096675	10.27272225	8.050623419	8.199144401	9.283621729	10.56183188	7.351341681	6.765927321	7.690382419	6.355846217	5.855272225	9.593506671	8.663689723	9.196643061	5.733085608	8.674071001	7.832946111	7.020809085	5.464449583	5.569841085	5.653624115	7.258361696	6.750811134	8.535499055	8.994017473	8.047699685	9.264511819	5.767664859	8.943218946	8.277382574	8.64503197	5.453557365	5.073198896	8.720046551	8.709418206	7.366520344	9.457798779	8.867424939	7.024248193	11.62268757	0	1	0	1	0	1	0	0	0	0	0	0	0	0	0	0	0	0	0	0	0	0	0	0	0	0	0	0	0	0	0	0	0	0	0	0	0	0	0	0	0	0	0.07	no
PF3D7_0916100.mrna1_1	6.123708667	8.677145263	6.59476011	7.15997343	8.731892387	6.836195768	6.037570627	6.407914678	7.922564026	7.708051875	5.997458284	5.839298632	8.631836235	7.574821451	7.339304458	7.890969429	7.191594412	8.130290753	7.793429018	6.752185352	8.077433235	6.181342343	7.202870175	7.146950811	7.723734817	12.02508277	5.703138914	7.846461069	6.961473724	8.532074997	8.572418987	8.877068674	8.548606761	9.366618566	7.450591825	8.55836379	6.77894139	8.897400459	7.555527331	8.187837355	8.262348508	9.939565196	8.973030822	7.817085798	7.771278348	9.646634662	9.353251327	8.588261265	9.122887551	8.973563838	8.26746649	8.375298007	7.208219789	9.125371492	11.60731477	7.847382292	9.140548489	9.089085669	7.702538786	6.609722527	8.940640506	9.905497056	6.844486449	5.871999306	7.346468972	6.15105342	7.516562199	8.016171528	7.823387808	7.340578629	7.7667356	8.302230982	7.627506475	9.353189958	9.513837485	8.937377953	9.006438948	6.544949416	7.793652429	8.253496756	8.454444526	7.732607926	7.413725642	8.27832862	10.39474401	0	0	0	0	0	0	0	0	0	0	0	0	0	0	0	0	0	0	0	0	0	0	0	0	0	1	0	0	0	0	0	0	0	0	0	0	0	0	0	0	0	0	0.02	no
PF3D7_0916200.mrna1_1	6.636065288	8.674691882	6.577028563	7.162458976	6.208692975	7.15715254	8.287132317	6.33997138	11.87748974	10.9264236	4.958876369	6.528282772	10.11321108	6.071537122	8.771503225	9.42254351	6.368644029	10.68508789	10.39664935	9.248507323	8.301558894	8.067202203	10.54116528	6.379875561	7.024830511	8.763437046	8.391975994	10.39691211	11.37408312	6.129176116	7.242278023	7.365173572	6.798132011	8.795309197	7.402953601	10.01030027	6.59155523	13.68203204	11.47517247	5.478068779	9.337990427	10.2520746	6.362677236	9.228308778	11.73747859	6.889218259	11.30955707	9.77122998	8.945916697	8.67682487	8.209946911	11.68937565	6.107385445	7.443459608	9.587653428	13.53815574	7.339190196	12.57487105	10.76282784	6.503965002	9.204551577	11.74374563	12.79702845	7.839038885	6.769657064	6.97391932	9.447064512	7.211081601	9.134951663	8.312783431	11.76214151	11.38157157	7.014286524	9.540955908	11.42911603	14.06425815	7.92606491	6.348245932	7.742058355	8.279163865	7.983874173	7.802023265	8.443241724	12.56305179	13.48397296	0	0	0	0	0	0	0	0	1	0	0	0	0	0	0	0	0	0	0	0	0	0	0	0	0	0	1	0	0	0	0	0	0	1	0	0	0	0	0	0	0	0	0.07	no
PF3D7_0916300.mrna1_1	6.252015976	5.543999195	8.076946931	6.201097006	6.39774533	8.901700273	8.886291636	8.432740563	9.556539145	6.667190865	6.107404906	7.621856163	6.070300188	5.073279919	7.725823934	8.32266744	6.731072527	9.869012268	7.032467041	6.462402303	5.860991131	7.593701241	9.426422088	4.590037955	6.217711315	9.396081093	6.876021199	7.417341049	6.163537989	8.309208092	6.705864686	8.522598211	6.239128653	7.317679135	8.412754133	8.9521213	8.351241186	10.1374721	6.899702286	5.714539316	8.834530974	6.824482911	6.755165228	7.429535666	8.275078588	6.803466473	10.34106889	7.550606388	6.764137506	7.452807654	8.655928027	9.482306157	5.412933975	7.020942939	9.38513574	7.226308609	7.2690747	6.801067471	8.170772169	5.32428264	7.983367429	7.826257074	6.356210122	6.863110502	7.858330364	4.852361115	9.687315948	7.935170176	7.107903793	11.35212724	7.974580611	8.787104495	6.409709816	8.266697285	7.463781013	8.385107251	6.383704532	7.512977237	7.657607548	10.19376367	8.175220149	6.534017597	11.22495355	7.131785562	11.10360159	0	0	0	0	0	0	0	0	0	0	0	0	0	0	0	0	0	0	0	0	0	0	0	0	0	0	0	0	0	0	0	0	0	0	0	0	0	0	0	0	1	0	0.02	no
[truncated: 3,809,401 more chars]
